# A catalogue of missense and nonsense mutation abundances for the U.S. cancer patient population

**DOI:** 10.64898/2026.04.20.26351248

**Authors:** Adith S. Arun, David Liarakos, Gaurav Mendiratta, Thomas McFall, Diana C. Hargreaves, Geoffrey M. Wahl, Jiancheng Hu, Edward C. Stites

## Abstract

Widespread genomic sequencing efforts have characterized the molecular foundations of the different cancers. By combining these genomic data in a manner proportional to the population-level abundances of these different cancers, we estimate the overall abundances of each observed missense and nonsense mutation within the U.S. cancer patient population. We find *BRAF* V600E (5.2%) is the most common mutation in the cancer patient population, *TP53* R175H (1.5%) is the most common tumor suppressor mutation, and *APC* R876X (0.4%) is the most common nonsense mutation. These values differ largely and significantly from what would be found in a typical pan-cancer analysis, where different cancer types are included out of proportion to population level incidence. We present the full ordered lists of population-level abundances for specific missense and nonsense mutations, and we demonstrate the value of these data by further analyzing high priority genes (e.g., *TP53*, *KRAS*, *BRAF*) and pathways (e.g., RTK/RAS, PI3K, and WNT/β-catenin). Overall, this information is a resource that should benefit the basic science, translational, and clinical cancer research communities.

## Supplementary File 1 for "A catalogue of missense and nonsense mutation abundances for the U.S. cancer patient population": supplemental-file-1.csv (part 1 of 3)

Mutation	Gene	EG	NPC	LB EG (2.5%)	UB EG (97.5%)	EG mm	NPC mm	EG scc	NPC scc	EG tcc	NPC tcc	EG ac	NPC ac	End AA	Start AA	Nucleophile	Tier	Net No. of Mutations	Hepatocellular Carcinoma	Lung Adenocarcinoma	Colorectal Adenocarcinoma	Diffuse large B cell lymphoma	Prostate Cancer	Urothelial Cancer	Lung Small Cell Carcionoma	Endometrial Cancer	Breast Carcinoma	Lung Squamous Cell Carcinoma	Malignant Melanoma	Nephroblastoma NOS	Pancreatic Adenocarcinoma	Acute myeloid leukemia NOS	Head Neck Squamous Cell Carcinoma	Gastric Adenocarcinoma	Plasma cell myeloma	Neuroblastoma NOS	Chronic lymphocytic leukemiasmall lymphocytic lymphoma	Salivary Adenoid Cystic Carcinoma	Mesothelioma	B lymphoblastic leukemia or lymphoma	Ovarian Cancer	Medulloblastoma	Acral lentiginous melanoma malignant	Esophageal Squamous Cell Carcinoma	Malignant peripheral nerve sheath tumor	Renal Cell Carcinoma	Glioblastoma NOS	Vulval Squamous Cell Carcinoma	Mantle cell lymphoma	Esophageal Adenocarcinoma	Renal cell carcinoma chromophobe type	Mixed germ cell tumor	Mullerian mixed tumor	Myomatous neoplasms	Adrenal cortical carcinoma	Carcinoma of the Thymus	Embryonal carcinoma NOS	Cervical Squamous Cell Carcinoma	Ewing sarcoma	Mixed glioma	Astrocytoma	Gallbladder Cancer	Pancreatic Neuroendocrine Tumor	Sarcoma	Uveal Melanoma	Cholangiocarcinoma	Oligodendroma	Thyroid Carcinoma	Hemangiosarcoma	Cervical Carcinoma	Sezary syndrome	Seminoma	Synovial Sarcoma	Fibromatous Neoplasms	Paraganglioma	Acinar Cell Carcinoma of the Pancreas	Rhabdomyosarcoma	Myelodysplastic syndrome unclassifiable	Lipomatous neoplasms	Malignant rhabdoid tumor	Pilocytic astrocytoma malignant	Primary cutaneous T cell lymphoma	Precursor cell lymphoblastic leukemia NOS	NPC Percentile	RAS Pathway	WNT	PI3K	Patients Affected Per Year	Incident Cases Affected Per Year (%)
BRAFp.Val600Glu	BRAF	5.174131159105309	3.961322520274485	4.803227010147952	5.5537451251956655	36.95776510100232	32.325581395348834	0.05253690155982787	0.056980056980056974	0.1697792869269949	0.1697792869269949	4.527151763857243	4.453402437853921	Glu	Val	FALSE	1	762	1	11	160	0	0	1	0	0	2	0	273	0	3	0	1	0	5	0	1	0	0	0	0	0	5	0	0	2	5	0	0	0	0	0	0	0	0	0	0	0	1	1	1	0	0	0	0	1	0	283	0	0	0	0	0	0	0	1	0	0	0	0	4	0	0	0	TRUE	FALSE	FALSE	105651	5.174
KRASp.Gly12Asp	KRAS	2.648604202103478	2.438136826783115	2.392643624612417	2.918558447720928	0.2928338110085614	0.3488372093023256	0.0341218580764375	0.056980056980056974	1.0186757215619695	1.0186757215619695	3.6349778390873686	4.203858335732796	Asp	Gly	FALSE	1	469	2	25	110	0	2	6	0	33	1	0	2	1	241	6	0	13	3	0	1	0	0	2	0	0	1	0	0	3	2	0	0	2	0	0	3	0	0	1	0	1	0	0	0	0	0	0	0	3	0	0	0	3	0	0	0	0	0	0	1	0	0	0	0	0	1	5.51	TRUE	FALSE	FALSE	54082	2.649
PIK3CAp.Glu545Lys	PIK3CA	2.5805187752311713	1.793512164691204	2.286681680646684	2.875716630841267	0.40486991687406293	0.3488372093023256	4.408399887658086	4.72934472934473	7.30050933786078	7.30050933786078	2.4679179582975634	1.9387657164795087	Lys	Glu	TRUE	1	345	1	9	52	0	4	43	1	15	97	14	3	0	1	0	27	13	0	0	0	0	0	0	1	0	0	11	0	2	3	2	0	0	0	0	5	0	0	0	0	29	0	1	0	2	1	0	0	1	0	0	0	5	0	2	0	0	0	0	0	0	0	0	0	0	0	0	FALSE	FALSE	TRUE	52692	2.581
PIK3CAp.His1047Arg	PIK3CA	2.5102184181414366	1.6375545851528384	2.220829911548683	2.799945890487078	0.40486991687406293	0.3488372093023256	1.5030816539019412	1.5954415954415955	1.1884550084889642	1.1884550084889642	3.273497133882252	2.5722238218639024	Arg	His	TRUE	1	315	4	2	30	0	6	7	0	27	174	5	3	0	3	0	17	16	0	0	0	0	0	2	2	0	0	4	0	2	2	0	0	0	1	0	2	1	1	0	0	2	0	0	1	0	0	1	0	0	0	0	0	0	0	0	0	0	0	0	0	0	0	0	0	0	0	0	FALSE	FALSE	TRUE	51256	2.51
KRASp.Gly12Val	KRAS	2.340563301528467	1.9962570180910792	2.0886138877514138	2.596380915907166	NA	NA	0.18322996482716675	0.17094017094017094	0.5093378607809848	0.5093378607809848	3.233784538248023	3.474421729532585	Val	Gly	FALSE	1	384	0	47	85	0	1	3	0	19	6	1	0	0	190	2	1	3	1	0	1	0	0	2	4	0	0	0	0	2	0	0	0	0	1	0	4	0	0	0	0	1	0	0	0	0	1	0	0	1	0	1	0	1	0	3	0	0	0	0	0	0	0	0	0	0	3	0.35000000000000003	TRUE	FALSE	FALSE	47792	2.341
PIK3CAp.Glu542Lys	PIK3CA	1.68888318336237	1.1644832605531297	1.453586207183596	1.934442280704637	0.02292053309251936	0.11627906976744186	2.754549054436698	2.735042735042735	3.904923599320883	3.904923599320883	1.7876929350302846	1.4204818120740954	Lys	Glu	TRUE	1	224	1	5	32	0	3	23	0	16	72	12	0	0	2	0	21	8	0	0	0	0	0	0	0	0	1	1	0	2	1	0	0	0	0	0	1	0	0	0	0	14	0	1	0	0	0	0	0	0	1	0	0	7	0	0	0	0	0	0	0	0	0	0	0	0	0	0	FALSE	FALSE	TRUE	34485	1.689
TP53p.Arg175His	TP53	1.5003492614634184	1.289249324183822	1.29393845709688	1.719104470163767	0.134956638958021	0.11627906976744186	1.186973711596339	1.4245014245014245	0.8488964346349746	0.8488964346349746	1.7986611749692676	1.6892216143583838	His	Arg	TRUE	1	248	2	1	72	11	7	5	1	7	28	4	1	3	21	0	13	17	0	0	2	0	0	0	15	1	0	8	0	0	8	0	0	4	1	0	3	3	0	0	0	0	2	1	4	1	0	1	0	1	0	0	0	0	0	0	0	0	0	0	0	0	0	0	0	0	0	2.25	FALSE	FALSE	FALSE	30636	1.5
KRASp.Gly12Cys	KRAS	1.4853635717460194	0.8421709295071741	1.2518238310837542	1.7281915995021098	0.134956638958021	0.11627906976744186	0.0341218580764375	0.056980056980056974	0.8488964346349746	0.8488964346349746	2.045475440294714	1.4492753623188406	Cys	Gly	TRUE	1	162	1	98	31	0	0	5	0	5	1	0	1	0	10	0	0	3	0	0	0	0	1	0	0	0	0	0	0	1	0	0	0	0	0	0	2	0	0	0	0	1	0	0	0	0	0	0	0	0	0	0	0	1	0	0	0	0	0	0	0	0	0	0	0	0	1	0	TRUE	FALSE	FALSE	30330	1.485
TP53p.Arg248Gln	TP53	1.1427598074141945	0.9877313370763152	0.967028778234599	1.332780721561408	NA	NA	1.3235530862387936	1.3675213675213675	3.225806451612903	3.225806451612903	1.1437673235695194	1.0653613590555715	Gln	Arg	FALSE	1	190	2	1	33	11	14	19	1	8	16	4	0	0	12	1	17	9	0	0	1	0	0	1	9	1	0	3	0	0	7	0	0	5	1	0	3	1	0	0	0	0	0	3	4	0	1	0	0	0	1	0	1	0	0	0	0	0	0	0	0	0	0	0	0	0	0	4.3500000000000005	FALSE	FALSE	FALSE	23334	1.143
KRASp.Gly13Asp	KRAS	1.0682242602305996	0.8005822416302766	0.8873384057365369	1.255662866178248	0.134956638958021	0.11627906976744186	0.0341218580764375	0.056980056980056974	0.3395585738539898	0.3395585738539898	1.3742586327037998	1.1805355600345524	Asp	Gly	FALSE	1	154	1	8	85	7	0	2	0	11	0	0	1	0	2	4	0	13	9	0	2	0	0	3	0	0	0	0	0	0	0	0	0	0	0	0	0	0	0	0	0	1	0	0	0	0	0	0	0	0	0	0	0	3	0	0	0	0	0	0	1	0	0	0	0	0	1	0.2	TRUE	FALSE	FALSE	21812	1.068
NRASp.Gln61Arg	NRAS	0.9615817607699616	0.7953836556456644	0.810381332392926	1.125977484760715	10.256704560809595	8.837209302325581	0.27980117001806815	0.2279202279202279	0.6791171477079796	0.6791171477079796	0.36744147842586933	0.44150110375275936	Arg	Gln	TRUE	1	153	1	0	4	0	0	4	0	5	0	2	76	0	0	3	1	1	11	0	4	0	0	0	3	0	0	0	0	0	0	0	0	0	0	0	0	0	0	1	0	1	1	0	0	0	0	0	0	1	1	31	0	0	0	2	0	0	0	0	0	0	0	0	0	0	0	1.43	TRUE	FALSE	FALSE	19635	0.962
TP53p.Arg273Cys	TP53	0.8454460692778479	0.9045539613225204	0.69163440868916	1.007990853568013	NA	NA	0.5904346492663813	0.7977207977207977	0.8488964346349746	0.8488964346349746	0.9599675917491807	0.8926000575871005	Cys	Arg	TRUE	1	174	1	1	28	1	15	5	3	10	11	1	0	0	8	1	8	11	0	0	1	0	1	0	4	1	0	5	1	0	4	0	0	2	1	0	0	0	1	1	0	0	3	18	18	0	0	0	0	0	9	0	0	0	0	0	0	0	0	0	0	0	0	0	0	0	0	76.69	FALSE	FALSE	FALSE	17263	0.845
TP53p.Arg282Trp	TP53	0.8291457845628764	0.727802037845706	0.678381189001656	0.987712898671844	0.40486991687406293	0.3488372093023256	1.2919408793889542	1.3675213675213675	0.5093378607809848	0.5093378607809848	0.9187670342047205	0.8926000575871005	Trp	Arg	FALSE	1	140	2	3	38	4	6	3	1	6	5	5	3	0	15	0	14	10	0	0	0	0	0	0	4	3	0	5	0	0	5	0	0	3	1	0	0	0	0	0	0	0	0	1	2	0	0	0	0	0	1	0	0	0	0	0	0	0	0	0	0	0	0	0	0	0	0	9.64	FALSE	FALSE	FALSE	16930	0.829
TP53p.Arg273His	TP53	0.8130627888570037	0.7381992098149304	0.663413830704563	0.967717887404818	NA	NA	0.9180781554065826	1.1396011396011396	NA	NA	0.9835902479869482	0.9597850081581726	His	Arg	TRUE	1	142	1	3	30	0	2	0	1	8	18	3	0	0	15	0	10	11	1	0	1	0	1	1	9	0	0	7	0	0	4	0	0	3	0	0	1	1	0	0	0	0	0	3	6	0	0	0	0	0	1	0	1	0	0	0	0	0	0	0	0	0	0	0	0	0	0	17.42	FALSE	FALSE	FALSE	16602	0.813
TP53p.Arg248Trp	TP53	0.8018669423935807	0.6914119359534207	0.649387574757241	0.965478038398032	0.5856676220171227	0.6976744186046512	1.012018117571943	0.7407407407407408	0.6791171477079796	0.6791171477079796	0.8737848754380507	0.8446108071791919	Trp	Arg	FALSE	1	133	2	2	28	4	4	4	0	7	12	4	4	2	7	0	7	8	1	0	0	0	0	0	9	0	2	1	0	1	5	1	0	6	0	0	1	3	0	0	0	0	0	0	2	0	1	0	0	1	2	0	1	0	0	0	0	0	0	0	0	1	0	0	0	0	0	7.84	FALSE	FALSE	FALSE	16373	0.802
TP53p.Arg213Ter	TP53	0.7217889624662706	0.6134331461842379	0.579964657640708	0.870815343441805	1.4845230285382311	1.2790697674418605	0.7982907059675554	0.9686609686609686	0.1697792869269949	0.1697792869269949	0.7644283504271653	0.7390344562817929	Ter	Arg	FALSE	1	118	2	5	21	4	4	1	0	5	13	3	11	0	9	0	8	8	0	0	0	1	0	0	3	0	0	6	0	1	1	0	0	2	1	0	2	0	1	0	0	0	1	1	0	0	0	0	0	1	0	0	0	0	1	0	0	1	0	0	0	0	1	0	0	0	0	7.17	FALSE	FALSE	FALSE	14738	0.722
NRASp.Gln61Lys	NRAS	0.6979737716822814	0.6030359742150135	0.562681822353814	0.838024011323538	7.08650682509465	6.395348837209303	0.0965712051909014	0.056980056980056974	0.1697792869269949	0.1697792869269949	0.2968491526182038	0.27833765236587005	Lys	Gln	TRUE	1	116	1	1	16	0	0	1	0	1	0	1	52	0	0	10	0	1	9	1	1	0	0	1	0	0	3	0	0	0	1	0	0	0	1	0	0	0	0	0	0	0	0	0	0	0	0	0	0	0	1	8	1	0	0	1	0	0	0	0	4	0	0	0	0	0	0	8.66	TRUE	FALSE	FALSE	14252	0.698
AKT1p.Glu17Lys	AKT1	0.6747346893369363	0.41068829278436264	0.524926253644455	0.835423133654533	0.134956638958021	0.11627906976744186	0.21735182290360425	0.2279202279202279	0.5093378607809848	0.5093378607809848	0.897626412561878	0.6814473557923025	Lys	Glu	TRUE	1	79	1	3	6	0	6	3	0	7	42	1	1	0	1	0	1	2	0	0	0	0	0	0	0	0	0	0	0	0	0	0	0	0	0	0	0	0	0	0	0	2	0	0	0	0	0	0	0	0	0	3	0	0	0	0	0	0	0	0	0	0	0	0	0	0	0	0.03	FALSE	FALSE	TRUE	13777	0.675
TP53p.Tyr220Cys	TP53	0.5407013982422602	0.5094614264919942	0.417118350673431	0.672543701358032	0.134956638958021	0.11627906976744186	0.941081129000627	0.9116809116809116	0.3395585738539898	0.3395585738539898	0.5516159143402023	0.5470774546501583	Cys	Tyr	TRUE	1	98	5	4	2	1	8	2	2	4	14	4	1	0	5	0	10	4	0	0	2	0	0	0	9	0	0	2	0	0	5	0	0	1	1	0	0	1	0	0	0	0	1	2	7	0	0	0	0	0	1	0	0	0	0	0	0	0	0	0	0	0	0	0	0	0	0	31.99	FALSE	FALSE	FALSE	11041	0.541
KRASp.Gly12Arg	KRAS	0.5373428846817545	0.6238303181534623	0.440168302613599	0.640554636615323	0.134956638958021	0.11627906976744186	NA	NA	0.3395585738539898	0.3395585738539898	0.7108730277581995	1.084557059218735	Arg	Gly	TRUE	1	120	0	0	5	0	1	2	0	0	1	0	1	0	103	0	0	1	1	0	0	0	0	1	1	0	0	0	0	0	0	0	0	0	0	0	0	0	0	0	0	0	0	0	0	0	0	0	0	1	0	0	0	0	0	2	0	0	0	0	0	0	0	0	0	0	0	95.55	TRUE	FALSE	FALSE	10972	0.537
PIK3CAp.Arg88Gln	PIK3CA	0.4786869708661645	0.3950925348305261	0.366531133265702	0.593890835743204	NA	NA	0.10507380311965574	0.11396011396011395	0.6791171477079796	0.6791171477079796	0.6109132560688273	0.6238602553028122	Gln	Arg	FALSE	1	76	0	1	21	0	1	4	0	35	1	0	0	0	0	0	2	6	0	0	0	0	0	0	0	0	0	0	0	0	2	0	0	0	0	0	1	0	0	0	0	0	0	0	0	0	0	0	0	0	1	0	1	0	0	0	0	0	0	0	0	0	0	0	0	0	0	7.13	FALSE	FALSE	TRUE	9774	0.479
KRASp.Gly12Ala	KRAS	0.476829940695251	0.30671657309211897	0.35285658044665297	0.611932431832509	NA	NA	0.0965712051909014	0.056980056980056974	0.1697792869269949	0.1697792869269949	0.6106234450365136	0.4606968039159228	Ala	Gly	FALSE	1	59	0	20	17	2	0	1	0	8	1	1	0	0	1	0	0	1	3	0	0	0	0	0	0	0	0	0	0	0	0	0	0	0	0	0	1	0	0	1	0	0	0	0	0	0	0	0	0	0	0	0	0	0	0	1	0	0	0	0	1	0	0	0	0	0	0	0.2	TRUE	FALSE	FALSE	9736	0.477
APCp.Arg876Ter	APC	0.41517713830645664	0.2495321272613849	0.302229647883097	0.532163592699337	NA	NA	NA	NA	NA	NA	0.5984718549071579	0.4606968039159228	Ter	Arg	FALSE	1	48	0	0	45	0	1	0	0	2	0	0	0	0	0	0	0	0	0	0	0	0	0	0	0	0	0	0	0	0	0	0	0	0	0	0	0	0	0	0	0	0	0	0	0	0	0	0	0	0	0	0	0	0	0	0	0	0	0	0	0	0	0	0	0	0	0	0.19	FALSE	TRUE	FALSE	8478	0.415
TP53p.Arg342Ter	TP53	0.4100254009027397	0.3690996049074652	0.301907353930914	0.5255615041731231	0.6747831947901051	0.5813953488372093	0.3424637877866133	0.5698005698005698	NA	NA	0.446197403973176	0.42230540358959595	Ter	Arg	FALSE	1	71	1	2	13	3	1	0	1	2	9	1	5	2	7	0	3	3	0	0	0	1	0	0	3	0	0	6	0	0	2	0	0	2	0	0	0	0	0	1	0	0	0	0	1	0	0	0	0	0	0	0	0	0	1	0	0	1	0	0	0	0	0	0	0	0	0	25.19	FALSE	FALSE	FALSE	8372	0.41
PGM5p.Ile98Val	PGM5	0.4036081296906499	0.337908088999792	0.297022301869644	0.517370277017779	NA	NA	0.08665875963626536	0.11396011396011395	NA	NA	0.5636835727976136	0.5950667050580669	Val	Ile	FALSE	NA	65	0	0	34	0	1	0	0	3	0	0	0	0	0	0	1	23	0	0	0	0	0	0	0	0	0	0	0	0	0	0	0	1	0	0	1	0	0	0	0	1	0	0	0	0	0	0	0	0	0	0	0	0	0	0	0	0	0	0	0	0	0	0	0	0	0	11.55	FALSE	FALSE	FALSE	8241	0.404
PIK3CAp.His1047Leu	PIK3CA	0.3834884581625519	0.30151798710750677	0.279584347991792	0.500979872730529	0.269913277916042	0.23255813953488372	0.5488033615348651	0.6837606837606838	0.3395585738539898	0.3395585738539898	0.4359386255811313	0.383914003263269	Leu	His	FALSE	1	58	3	1	3	0	0	2	0	7	21	2	2	0	0	0	5	1	0	0	0	1	0	0	0	1	0	4	0	1	0	0	0	0	0	0	0	0	0	0	0	1	0	0	1	0	0	0	0	2	0	0	0	0	0	0	0	0	0	0	0	0	0	0	0	0	0	6.59	FALSE	FALSE	TRUE	7830	0.383
TP53p.Arg196Ter	TP53	0.3833059036644651	0.35350384695362863	0.283057959837397	0.49102825676529194	0.40486991687406293	0.3488372093023256	0.6282579045068378	0.7977207977207977	NA	NA	0.42234522526403245	0.4319032536711776	Ter	Arg	FALSE	1	68	0	3	8	2	2	0	0	0	8	1	3	0	9	0	9	6	1	0	0	0	1	0	4	0	0	4	0	0	0	0	0	3	1	0	0	0	0	0	0	0	0	0	1	0	1	0	0	0	1	0	0	0	0	0	0	0	0	0	0	0	0	0	0	0	0	29.97	FALSE	FALSE	FALSE	7827	0.383
BRAFp.Val600Lys	BRAF	0.37486739213360337	0.27552505718444587	0.27549047670338	0.48142982737539897	7.040665758909611	6.162790697674419	NA	NA	NA	NA	NA	NA	Lys	Val	TRUE	1	53	0	0	0	0	0	0	0	0	0	0	52	0	0	0	0	0	0	0	0	0	0	0	0	0	1	0	0	0	0	0	0	0	0	0	0	0	0	0	0	0	0	0	0	0	0	0	0	0	0	0	0	0	0	0	0	0	0	0	0	0	0	0	0	0	0	2.53	TRUE	FALSE	FALSE	7654	0.375
TP53p.Gly245Ser	TP53	0.37429138110623805	0.35350384695362863	0.27371554783623997	0.477713304459709	NA	NA	0.3592557129900407	0.3418803418803419	0.3395585738539898	0.3395585738539898	0.44032869246412615	0.4319032536711776	Ser	Gly	TRUE	1	68	1	0	15	6	5	2	0	2	4	1	0	0	8	0	5	6	0	0	0	0	1	2	2	0	0	0	0	0	3	0	0	2	0	0	0	0	0	0	0	0	0	1	1	0	0	0	0	0	1	0	0	0	0	0	0	0	0	0	0	0	0	0	0	0	0	35.06	FALSE	FALSE	FALSE	7643	0.374
PIK3CAp.Asn345Lys	PIK3CA	0.36595616135619585	0.2443335412767727	0.25750542444941	0.482509540252515	NA	NA	0.05253690155982787	0.056980056980056974	NA	NA	0.5055393849773321	0.4127075535080142	Lys	Asn	TRUE	1	47	0	1	1	0	1	0	0	4	29	0	0	0	0	0	1	6	0	0	0	1	0	0	0	0	0	0	0	0	1	0	0	0	0	0	0	1	0	0	0	0	0	0	0	0	0	0	0	0	0	0	0	0	0	1	0	0	0	0	0	0	0	0	0	0	0	1.34	FALSE	FALSE	TRUE	7472	0.366
FBXW7p.Arg465Cys	FBXW7	0.3646917978210163	0.2911208151382824	0.264418438544661	0.469132081027528	NA	NA	0.16961612210851176	0.2849002849002849	0.3395585738539898	0.3395585738539898	0.46985426073193737	0.4510989538343412	Cys	Arg	TRUE	1	56	0	0	27	0	0	2	0	7	2	0	0	0	0	0	1	9	0	0	1	0	0	0	0	0	0	1	0	0	0	0	0	0	0	0	1	0	0	0	0	3	0	0	0	0	0	0	0	2	0	0	0	0	0	0	0	0	0	0	0	0	0	0	0	0	0	8.11	FALSE	FALSE	FALSE	7447	0.365
TP53p.Arg306Ter	TP53	0.3618861252447955	0.32751091703056767	0.26469607853411203	0.470996210809503	NA	NA	0.5819320513376269	0.7407407407407408	0.1697792869269949	0.1697792869269949	0.42935454831547254	0.44150110375275936	Ter	Arg	FALSE	1	63	3	1	16	0	0	1	0	1	8	2	0	0	5	0	6	7	0	0	0	0	0	1	3	0	0	5	0	0	1	0	0	1	1	0	0	0	0	0	0	0	0	0	1	0	0	0	0	0	0	0	0	0	0	0	0	0	0	0	0	0	0	0	0	0	0	25.97	FALSE	FALSE	FALSE	7389	0.362
FGFR3p.Ser249Cys	FGFR3	0.3564984068491649	0.22873778332293615	0.253853238011038	0.46717130355597897	NA	NA	0.5964324270029171	0.4558404558404558	5.942275042444821	5.942275042444821	0.0061281708680681925	0.009597850081581726	Cys	Ser	TRUE	1	44	0	0	0	0	0	35	0	0	0	4	0	0	0	0	4	0	0	0	0	0	0	0	0	0	0	0	0	1	0	0	0	0	0	0	0	0	0	0	0	0	0	0	0	0	0	0	0	0	0	0	0	0	0	0	0	0	0	0	0	0	0	0	0	0	0	0.65	TRUE	FALSE	FALSE	7279	0.356
KRASp.Gln61His	KRAS	0.3392585704960168	0.32751091703056767	0.252527892460284	0.433191909909108	NA	NA	0.0965712051909014	0.056980056980056974	0.1697792869269949	0.1697792869269949	0.3486250286092273	0.4319032536711776	His	Gln	TRUE	1	63	0	3	8	0	0	1	0	3	0	1	0	0	29	2	0	2	10	0	2	0	0	1	0	0	0	0	0	0	0	0	0	0	0	0	0	1	0	0	0	0	0	0	0	0	0	0	0	0	0	0	0	0	0	0	0	0	0	0	0	0	0	0	0	0	0	42.13	TRUE	FALSE	FALSE	6927	0.339
IDH1p.Arg132His	IDH1	0.3361037060291007	1.913079642337284	0.281466938054351	0.396686993592286	NA	NA	NA	NA	0.1697792869269949	0.1697792869269949	0.07389161728500691	0.05758710048949035	His	Arg	TRUE	1	368	0	0	0	0	4	1	0	0	1	0	0	0	0	5	0	0	0	0	0	1	0	0	0	0	0	0	0	0	22	0	0	0	0	0	0	0	0	0	0	0	0	92	109	0	0	0	0	0	133	0	0	0	0	0	0	0	0	0	0	0	0	0	0	0	0	100	FALSE	FALSE	FALSE	6863	0.336
TP53p.Arg273Leu	TP53	0.33254743358345434	0.2131420253690996	0.228343237734515	0.447755309972391	NA	NA	0.8691408467181125	0.5128205128205128	0.1697792869269949	0.1697792869269949	0.3006179732674294	0.2303484019579614	Leu	Arg	FALSE	1	41	1	10	1	0	4	1	3	1	3	9	0	0	1	0	0	0	0	0	0	0	0	0	3	0	0	0	0	0	0	0	0	0	0	0	0	0	0	0	0	0	0	2	1	0	0	0	0	0	1	0	0	0	0	0	0	0	0	0	0	0	0	0	0	0	0	1.15	FALSE	FALSE	FALSE	6790	0.333
TRIM48p.Tyr192His	TRIM48	0.32616785916545205	0.19754626741526304	0.224742968355567	0.435235508707994	NA	NA	NA	NA	NA	NA	0.47016626320536736	0.3647183031001056	His	Tyr	TRUE	NA	38	0	0	34	0	2	0	0	1	0	0	0	0	0	0	0	1	0	0	0	0	0	0	0	0	0	0	0	0	0	0	0	0	0	0	0	0	0	0	0	0	0	0	0	0	0	0	0	0	0	0	0	0	0	0	0	0	0	0	0	0	0	0	0	0	0	0.51	FALSE	FALSE	FALSE	6660	0.326
TP53p.His179Arg	TP53	0.3245646446310817	0.2859222291536702	0.225618562547658	0.4319254450313259	NA	NA	0.5587158070895012	0.6267806267806267	0.1697792869269949	0.1697792869269949	0.2635127034112686	0.24954410212112485	Arg	His	TRUE	1	55	0	1	2	0	2	1	4	3	9	3	0	0	3	1	4	4	0	0	0	0	0	0	2	0	0	4	0	0	3	0	0	0	0	0	1	0	0	0	0	0	0	2	3	1	0	0	0	0	2	0	0	0	0	0	0	0	0	0	0	0	0	0	0	0	0	24.02	FALSE	FALSE	FALSE	6627	0.325
ERBB2p.Ser310Phe	ERBB2	0.32295076887314694	0.23913495529216053	0.22426068029049295	0.428704961362891	NA	NA	0.12078061771270286	0.17094017094017094	4.074702886247878	4.074702886247878	0.15206302837927158	0.17276130146847107	Phe	Ser	FALSE	1	46	0	1	1	0	0	24	0	1	3	0	0	0	0	0	1	6	0	0	0	0	0	0	2	0	0	0	0	0	0	0	0	2	0	0	0	0	0	0	0	2	0	0	0	0	0	0	0	0	0	0	0	2	0	0	0	0	0	0	1	0	0	0	0	0	0	4.63	TRUE	FALSE	FALSE	6594	0.323
TP53p.Glu285Lys	TP53	0.32183571964159213	0.21834061135371177	0.22116306435891697	0.4312278105262019	NA	NA	0.20644620907529246	0.2849002849002849	2.3769100169779285	2.3769100169779285	0.24186893240216814	0.1823591515500528	Lys	Glu	TRUE	1	42	0	3	2	3	2	14	1	0	8	0	0	0	1	0	3	1	0	0	0	0	0	0	0	0	0	1	0	0	0	0	0	0	0	0	0	0	0	0	0	1	0	0	0	0	0	0	0	0	0	0	0	2	0	0	0	0	0	0	0	0	0	0	0	0	0	2.22	FALSE	FALSE	FALSE	6572	0.322
FBXW7p.Arg465His	FBXW7	0.32135410657791813	0.26512788521522146	0.229965053156767	0.42079943375957496	NA	NA	0.16481492134377637	0.17094017094017094	NA	NA	0.4165189745676576	0.383914003263269	His	Arg	TRUE	1	51	0	1	23	2	0	0	0	10	1	1	0	0	0	0	0	3	0	0	2	1	0	0	1	1	0	0	0	0	0	0	0	0	0	0	2	0	0	0	0	2	0	0	0	0	0	0	0	0	0	0	1	0	0	0	0	0	0	0	0	0	0	0	0	0	0	12.42	FALSE	FALSE	FALSE	6562	0.321
CDKN2Ap.Arg80Ter	CDKN2A	0.3192400884136011	0.29631940112289457	0.23286835699186903	0.411601375866848	1.079653111664168	0.9302325581395349	1.4749527425276603	1.5384615384615385	0.6791171477079796	0.6791171477079796	0.1406020137487258	0.17276130146847107	Ter	Arg	FALSE	1	57	0	2	1	0	1	4	0	0	0	3	8	0	11	0	22	1	0	0	0	0	0	0	0	0	0	2	0	1	0	0	0	0	0	0	0	0	0	0	0	0	0	0	0	0	0	0	0	0	0	1	0	0	0	0	0	0	0	0	0	0	0	0	0	0	0	31.64	FALSE	FALSE	FALSE	6519	0.319
U2AF1p.Ser34Phe	U2AF1	0.31652673114103413	0.22873778332293615	0.217459160210024	0.424081078473816	NA	NA	0.0341218580764375	0.056980056980056974	0.5093378607809848	0.5093378607809848	0.3948881121033137	0.3167290526921969	Phe	Ser	FALSE	1	44	0	17	0	0	3	3	0	4	0	0	0	0	8	5	0	0	0	0	0	0	0	0	0	0	0	0	0	0	0	0	0	0	0	0	0	0	0	0	0	1	0	0	0	0	0	0	0	0	0	0	0	1	0	0	0	0	0	0	0	0	0	0	0	1	1	4.4	FALSE	FALSE	FALSE	6463	0.317
SF3B1p.Lys700Glu	SF3B1	0.31187644765412215	0.31711374506134327	0.218608917440947	0.417553560798325	0.134956638958021	0.11627906976744186	NA	NA	NA	NA	0.361749429120567	0.2687398022842883	Glu	Lys	FALSE	1	61	0	0	1	0	3	0	0	0	20	0	1	0	4	1	0	0	0	0	25	0	0	0	0	1	0	0	0	0	0	0	0	0	0	0	0	0	0	2	0	0	0	0	0	0	0	1	0	0	0	0	1	0	0	0	0	0	0	0	0	1	0	0	0	0	0	55.86	FALSE	FALSE	FALSE	6368	0.312
IDH1p.Arg132Cys	IDH1	0.3073727027554167	0.38469536286130174	0.22379834337541504	0.398273190916288	2.294262862286357	1.9767441860465116	NA	NA	0.1697792869269949	0.1697792869269949	0.15979961182336538	0.1823591515500528	Cys	Arg	TRUE	1	74	3	1	3	0	2	1	0	0	1	0	17	0	0	13	0	0	2	0	0	0	0	0	0	1	0	0	0	0	1	0	0	0	0	0	0	0	0	1	0	0	0	3	13	0	0	0	0	9	2	0	0	0	0	0	0	1	0	0	0	0	0	0	0	0	0	95.13	FALSE	FALSE	FALSE	6276	0.307
TP53p.Val157Phe	TP53	0.30641614548924306	0.22353919733832395	0.20988312150470703	0.412540321125485	NA	NA	1.4424636647999445	1.0256410256410255	NA	NA	0.2233683007988309	0.22075055187637968	Phe	Val	FALSE	1	43	4	6	2	0	1	0	2	0	3	13	0	0	3	0	3	1	0	0	0	0	0	0	3	0	0	2	0	0	0	0	0	0	0	0	0	0	0	0	0	0	0	0	0	0	0	0	0	0	0	0	0	0	0	0	0	0	0	0	0	0	0	0	0	0	0	4.63	FALSE	FALSE	FALSE	6257	0.306
PTENp.Arg130Gln	PTEN	0.2956664274008729	0.2495321272613849	0.211252146712234	0.390563815434851	NA	NA	0.21735182290360425	0.2279202279202279	NA	NA	0.36468677762111135	0.3743161531816873	Gln	Arg	FALSE	1	48	0	0	5	0	3	0	1	26	3	1	0	0	0	0	1	2	0	0	0	0	0	0	0	0	0	0	0	0	2	0	0	0	0	0	0	0	0	0	0	2	0	0	0	0	0	1	0	0	0	0	1	0	0	0	0	0	0	0	0	0	0	0	0	0	0	15.72	FALSE	FALSE	TRUE	6037	0.296
EGFRp.Leu858Arg	EGFR	0.2890400669676396	0.140361821584529	0.181988190312958	0.40679713128778905	NA	NA	NA	NA	NA	NA	0.4166470864128557	0.2591419522027066	Arg	Leu	TRUE	1	27	0	27	0	0	0	0	0	0	0	0	0	0	0	0	0	0	0	0	0	0	0	0	0	0	0	0	0	0	0	0	0	0	0	0	0	0	0	0	0	0	0	0	0	0	0	0	0	0	0	0	0	0	0	0	0	0	0	0	0	0	0	0	0	0	0	0.26	TRUE	FALSE	FALSE	5902	0.289
TP53p.Tyr163Cys	TP53	0.28139144333546395	0.21834061135371177	0.190990777452952	0.378526621833703	NA	NA	0.9828238830935633	0.8547008547008548	NA	NA	0.24519473537337194	0.2303484019579614	Cys	Tyr	TRUE	1	42	0	4	2	0	2	0	2	0	5	7	0	0	4	0	5	1	0	0	0	0	0	0	6	0	0	3	0	0	0	0	0	0	0	0	0	0	0	0	0	0	0	1	0	0	0	0	0	0	0	0	0	0	0	0	0	0	0	0	0	0	0	0	0	0	0	9.3	FALSE	FALSE	FALSE	5746	0.281
KRASp.Ala146Thr	KRAS	0.2730390585481231	0.19754626741526304	0.184567915849775	0.368444983247824	NA	NA	NA	NA	NA	NA	0.35763929223682295	0.3071312026106152	Thr	Ala	TRUE	1	38	0	0	25	1	0	0	0	2	0	0	0	0	1	1	0	3	3	0	0	0	0	1	0	0	0	0	0	0	0	0	0	0	0	0	0	0	0	0	0	0	0	0	0	0	0	0	0	0	0	0	0	1	0	0	0	0	0	0	0	0	0	0	0	0	0	4.94	TRUE	FALSE	FALSE	5575	0.273
CTNNB1p.Thr41Ala	CTNNB1	0.27100813542489	0.2859222291536702	0.187976455417939	0.366024118768682	0.134956638958021	0.11627906976744186	0.0341218580764375	0.056980056980056974	0.1697792869269949	0.1697792869269949	0.3611689398644582	0.4798925040790863	Ala	Thr	FALSE	1	55	26	1	6	0	10	1	0	5	0	0	1	1	1	0	0	0	0	0	0	0	0	0	0	0	0	0	0	0	0	0	0	0	0	0	0	0	1	0	0	1	0	0	0	0	0	0	0	0	0	0	0	0	0	0	0	0	0	0	1	0	0	0	0	0	0	64.44	FALSE	TRUE	FALSE	5534	0.271
NRASp.Gln61Leu	NRAS	0.2703056274132273	0.19234768143065087	0.185601841944063	0.366845639413702	3.2389593349925034	2.7906976744186047	NA	NA	0.1697792869269949	0.1697792869269949	0.08414194541390832	0.05758710048949035	Leu	Gln	FALSE	1	37	0	3	3	0	0	1	0	0	0	0	24	0	0	0	0	0	2	0	0	0	0	1	0	0	0	0	0	0	2	0	0	0	0	0	0	0	0	0	0	0	0	0	0	0	0	0	0	0	0	0	0	0	0	0	0	1	0	0	0	0	0	0	0	0	0	3.58	TRUE	FALSE	FALSE	5519	0.27
APCp.Arg1450Ter	APC	0.26661450802104103	0.1611561655229777	0.176539805537292	0.363297607281475	NA	NA	NA	NA	NA	NA	0.38432096673573096	0.29753335252903346	Ter	Arg	FALSE	1	31	0	0	29	0	1	0	0	0	0	0	0	0	0	0	0	1	0	0	0	0	0	0	0	0	0	0	0	0	0	0	0	0	0	0	0	0	0	0	0	0	0	0	0	0	0	0	0	0	0	0	0	0	0	0	0	0	0	0	0	0	0	0	0	0	0	1.06	FALSE	TRUE	FALSE	5444	0.267
TP53p.Arg158Leu	TP53	0.26476303462646983	0.15075899355375338	0.16911245497309302	0.371096913881379	NA	NA	1.3752131169207453	0.9116809116809116	NA	NA	0.1543137357084651	0.09597850081581726	Leu	Arg	FALSE	1	29	0	10	0	0	0	0	3	0	0	13	0	0	0	0	2	0	0	0	0	0	0	0	0	0	0	1	0	0	0	0	0	0	0	0	0	0	0	0	0	0	0	0	0	0	0	0	0	0	0	0	0	0	0	0	0	0	0	0	0	0	0	0	0	0	0	0.73	FALSE	FALSE	FALSE	5406	0.265
APCp.Arg1114Ter	APC	0.26183807156305	0.1611561655229777	0.173474308506825	0.358836706276538	0.134956638958021	0.11627906976744186	NA	NA	NA	NA	0.36707797935408926	0.28793550244745175	Ter	Arg	FALSE	1	31	0	0	27	0	1	0	0	1	0	0	1	0	0	0	0	1	0	0	0	0	0	0	0	0	0	0	0	0	0	0	0	0	0	0	0	0	0	0	0	0	0	0	0	0	0	0	0	0	0	0	0	0	0	0	0	0	0	0	0	0	0	0	0	0	0	1.19	FALSE	TRUE	FALSE	5346	0.262
KRASp.Gly12Ser	KRAS	0.25400472929115725	0.17675192347681432	0.166421437092352	0.351008219615163	NA	NA	NA	NA	NA	NA	0.35443381858926354	0.29753335252903346	Ser	Gly	TRUE	1	34	0	7	16	0	0	0	0	3	0	0	0	0	1	0	0	4	0	0	0	0	0	2	0	0	0	0	0	0	0	0	0	0	0	0	0	0	0	0	0	0	0	0	0	0	0	0	0	0	0	0	0	0	0	1	0	0	0	0	0	0	0	0	0	0	0	4.32	TRUE	FALSE	FALSE	5187	0.254
PIK3CAp.Gln546Lys	PIK3CA	0.243150753874692	0.1715533374922021	0.157960193134971	0.33905609205551	NA	NA	NA	NA	0.1697792869269949	0.1697792869269949	0.32530500865811107	0.2687398022842883	Lys	Gln	TRUE	1	33	0	0	12	0	0	1	0	5	9	0	0	0	0	0	0	2	0	0	0	0	0	0	0	1	0	0	0	0	1	0	0	0	0	0	0	0	0	0	0	0	0	0	0	0	0	1	0	0	0	0	0	0	0	0	0	0	0	0	1	0	0	0	0	0	0	5.34	FALSE	FALSE	TRUE	4965	0.243
MYD88p.Leu265Pro	MYD88	0.2420028429753186	0.8577666874610106	0.198921329670156	0.289350114483271	NA	NA	NA	NA	0.1697792869269949	0.1697792869269949	0.01477669288141755	0.009597850081581726	Pro	Leu	FALSE	1	165	0	0	0	139	1	1	0	0	0	0	0	0	0	0	0	0	1	0	23	0	0	0	0	0	0	0	0	0	0	0	0	0	0	0	0	0	0	0	0	0	0	0	0	0	0	0	0	0	0	0	0	0	0	0	0	0	0	0	0	0	0	0	0	0	0	100	FALSE	FALSE	FALSE	4941	0.242
APCp.Arg213Ter	APC	0.24187308420317363	0.1455604075691412	0.154352669100409	0.338145540816214	NA	NA	NA	NA	NA	NA	0.3486565612587762	0.2687398022842883	Ter	Arg	FALSE	1	28	0	0	27	0	0	0	0	0	0	0	0	0	0	0	0	0	0	0	0	0	0	0	0	0	0	0	0	0	0	0	0	0	0	0	0	0	0	0	0	0	0	0	0	0	0	0	0	0	0	1	0	0	0	0	0	0	0	0	0	0	0	0	0	0	0	1.11	FALSE	TRUE	FALSE	4939	0.242
CHEK2p.Lys373Glu	CHEK2	0.24162800781469032	0.15075899355375338	0.156786465285904	0.335466680496179	0.539826555832084	0.46511627906976744	NA	NA	NA	NA	0.30687199462297643	0.23994625203954315	Glu	Lys	FALSE	1	29	0	1	21	0	1	0	0	0	0	0	4	0	2	0	0	0	0	0	0	0	0	0	0	0	0	0	0	0	0	0	0	0	0	0	0	0	0	0	0	0	0	0	0	0	0	0	0	0	0	0	0	0	0	0	0	0	0	0	0	0	0	0	0	0	0	1.69	FALSE	FALSE	FALSE	4934	0.242
RAC1p.Pro29Ser	RAC1	0.2371616210912265	0.17675192347681432	0.160334973837788	0.320481669075859	3.9137425297826094	3.372093023255814	0.20164500831055715	0.17094017094017094	NA	NA	0.007988895752604152	0.009597850081581726	Ser	Pro	TRUE	1	34	0	0	0	0	0	0	0	1	0	1	29	0	0	0	2	0	0	0	0	0	0	0	0	0	0	0	0	0	0	0	0	0	0	0	0	0	0	0	0	0	0	0	0	0	0	1	0	0	0	0	0	0	0	0	0	0	0	0	0	0	0	0	0	0	0	6.49	TRUE	FALSE	FALSE	4843	0.237
TP53p.Ile195Thr	TP53	0.23400540638550796	0.19234768143065087	0.154992253617115	0.324196869562665	NA	NA	0.05253690155982787	0.056980056980056974	NA	NA	0.3143775014486592	0.3071312026106152	Thr	Ile	TRUE	1	37	1	1	5	0	3	0	0	1	8	0	0	0	3	0	1	1	1	0	1	0	0	0	9	0	0	0	0	0	1	0	0	0	0	0	0	0	0	0	0	0	0	0	0	0	0	0	0	0	1	0	0	0	0	0	0	0	0	0	0	0	0	0	0	0	0	16.19	FALSE	FALSE	FALSE	4778	0.234
PCBP1p.Leu100Gln	PCBP1	0.22639647689767775	0.140361821584529	0.142060139879479	0.317100970085008	NA	NA	NA	NA	NA	NA	0.32634725511641116	0.2591419522027066	Gln	Leu	FALSE	2	27	1	0	25	0	0	0	0	0	0	0	0	0	0	0	0	0	0	0	0	0	0	0	0	0	0	0	0	0	0	0	0	0	0	0	0	0	0	0	0	0	0	0	0	0	0	0	0	0	0	1	0	0	0	0	0	0	0	0	0	0	0	0	0	0	0	2.35	FALSE	FALSE	FALSE	4623	0.226
TP53p.Cys176Phe	TP53	0.2228419310674027	0.2027448533998752	0.142299457053747	0.309356034682786	NA	NA	0.3129298598208299	0.2849002849002849	NA	NA	0.2753819288343326	0.2591419522027066	Phe	Cys	FALSE	1	39	2	3	4	2	2	0	0	0	6	2	0	0	1	0	2	4	0	0	0	0	0	0	3	0	0	1	0	0	0	0	0	2	0	0	0	0	0	0	0	0	3	0	0	0	0	0	0	0	2	0	0	0	0	0	0	0	0	0	0	0	0	0	0	0	0	33.05	FALSE	FALSE	FALSE	4550	0.223
TP53p.Arg249Ser	TP53	0.22254642366904917	0.2131420253690996	0.143923432659034	0.307679963680912	NA	NA	0.6404667306339906	0.4558404558404558	0.1697792869269949	0.1697792869269949	0.19180529623201473	0.27833765236587005	Ser	Arg	TRUE	1	41	16	4	1	0	2	1	2	1	1	5	0	0	2	0	3	2	0	0	0	0	0	0	0	1	0	0	0	0	0	0	0	0	0	0	0	0	0	0	0	0	0	0	0	0	0	0	0	0	0	0	0	0	0	0	0	0	0	0	0	0	0	0	0	0	0	42.05	FALSE	FALSE	FALSE	4544	0.223
PTENp.Arg130Gly	PTEN	0.2215519133810686	0.2027448533998752	0.153339184342651	0.294696643191925	NA	NA	NA	NA	NA	NA	0.2876002470937495	0.34552260293694215	Gly	Arg	FALSE	1	39	0	0	0	0	0	0	1	36	0	0	0	0	0	0	0	0	0	0	0	0	0	0	0	0	0	0	0	0	0	0	0	0	0	0	2	0	0	0	0	0	0	0	0	0	0	0	0	0	0	0	0	0	0	0	0	0	0	0	0	0	0	0	0	0	0	29.91	FALSE	FALSE	TRUE	4524	0.222
CTNNB1p.Ser37Phe	CTNNB1	0.22128257302778037	0.19234768143065087	0.143876684715549	0.307066713068477	0.269913277916042	0.23255813953488372	NA	NA	0.5093378607809848	0.5093378607809848	0.2610406341267917	0.29753335252903346	Phe	Ser	FALSE	1	37	8	7	1	0	1	3	0	10	0	0	2	0	0	0	0	3	0	0	0	0	0	0	0	1	0	0	0	0	0	0	0	1	0	0	0	0	0	0	0	0	0	0	0	0	0	0	0	0	0	0	0	0	0	0	0	0	0	0	0	0	0	0	0	0	0	25	FALSE	TRUE	FALSE	4518	0.221
PIK3CAp.Cys420Arg	PIK3CA	0.22064341379260255	0.17675192347681432	0.144438139920155	0.306645205244525	NA	NA	0.16481492134377637	0.17094017094017094	NA	NA	0.29376727979034256	0.2687398022842883	Arg	Cys	TRUE	1	34	0	0	9	0	0	0	0	7	8	1	0	0	0	0	0	3	0	0	0	1	0	1	0	1	0	0	0	0	0	0	0	0	0	0	0	0	0	0	0	2	0	0	1	0	0	0	0	0	0	0	0	0	0	0	0	0	0	0	0	0	0	0	0	0	0	14.14	FALSE	FALSE	TRUE	4505	0.221
TP53p.Met237Ile	TP53	0.2164276805900164	0.19754626741526304	0.138678590699113	0.300967481498654	NA	NA	0.3276435061402013	0.3418803418803419	0.1697792869269949	0.1697792869269949	0.2207000682871691	0.22075055187637968	Ile	Met	FALSE	1	38	1	4	4	3	2	1	0	2	1	2	0	0	1	0	2	5	0	0	0	0	0	0	2	1	0	2	0	0	0	0	0	1	0	0	1	0	0	0	0	0	0	0	1	0	0	0	0	0	0	0	0	0	0	0	0	1	0	0	0	0	1	0	0	0	0	33.61	FALSE	FALSE	FALSE	4419	0.216
PIK3CAp.Gly118Asp	PIK3CA	0.2157801324319592	0.1819505094614265	0.139431562137821	0.299097801138244	NA	NA	0.0965712051909014	0.056980056980056974	NA	NA	0.2832002910834449	0.2591419522027066	Asp	Gly	FALSE	1	35	0	0	3	0	1	0	0	7	9	1	0	0	1	0	0	2	0	0	0	0	0	0	0	0	0	0	0	1	1	0	0	1	0	0	1	0	0	0	0	0	0	0	1	0	0	0	0	0	3	1	0	1	0	0	0	0	0	0	0	0	0	0	1	0	0	20.9	FALSE	FALSE	TRUE	4406	0.216
TP53p.Gln331Ter	TP53	0.2078836614221384	0.1559575795383656	0.130950158787763	0.293883442112078	0.40486991687406293	0.3488372093023256	0.10507380311965574	0.11396011396011395	1.3582342954159592	1.3582342954159592	0.1466589411671055	0.12477205106056243	Ter	Gln	FALSE	1	30	1	3	1	1	0	8	0	1	4	0	3	0	0	0	2	0	0	0	0	0	2	0	1	0	0	0	0	0	0	0	0	0	0	0	0	0	0	0	0	0	0	0	1	0	0	0	0	1	0	0	0	1	0	0	0	0	0	0	0	0	0	0	0	0	0	10.41	FALSE	FALSE	FALSE	4245	0.208
BCORp.Asn1459Ser	BCOR	0.20333153838946844	0.1871490954460387	0.13652559290759	0.27684294039076096	NA	NA	0.0341218580764375	0.056980056980056974	NA	NA	0.2832902572342635	0.3071312026106152	Ser	Asn	TRUE	1	36	0	4	0	3	0	0	0	27	0	0	0	0	1	0	0	0	0	0	0	0	0	0	0	0	0	0	0	0	0	0	0	0	0	0	0	0	0	0	0	1	0	0	0	0	0	0	0	0	0	0	0	0	0	0	0	0	0	0	0	0	0	0	0	0	0	33.480000000000004	FALSE	FALSE	FALSE	4152	0.203
APCp.Arg216Ter	APC	0.2027959300681216	0.11956747764608026	0.12252858114386898	0.288817369839122	NA	NA	NA	NA	NA	NA	0.2923274073581221	0.22075055187637968	Ter	Arg	FALSE	1	23	0	0	22	0	1	0	0	0	0	0	0	0	0	0	0	0	0	0	0	0	0	0	0	0	0	0	0	0	0	0	0	0	0	0	0	0	0	0	0	0	0	0	0	0	0	0	0	0	0	0	0	0	0	0	0	0	0	0	0	0	0	0	0	0	0	1.8	FALSE	TRUE	FALSE	4141	0.203
TP53p.His193Arg	TP53	0.20259275776348595	0.16635475150758994	0.125366051569594	0.287244101276828	NA	NA	0.17853539938947205	0.2279202279202279	NA	NA	0.24581375331287109	0.2303484019579614	Arg	His	TRUE	1	32	4	2	0	0	1	0	1	2	11	1	0	0	0	0	1	2	0	0	0	0	0	0	2	0	0	2	0	0	1	0	0	0	0	0	0	0	0	0	0	0	0	0	2	0	0	0	0	0	0	0	0	0	0	0	0	0	0	0	0	0	0	0	0	0	0	20.06	FALSE	FALSE	FALSE	4137	0.203
TP53p.Gln192Ter	TP53	0.19826973709623305	0.1559575795383656	0.125151096465063	0.281470729609036	NA	NA	0.2883037679468225	0.2849002849002849	0.5093378607809848	0.5093378607809848	0.21032973787121703	0.20155485171321624	Ter	Gln	FALSE	1	30	2	4	0	1	1	3	0	0	6	1	0	0	1	0	3	1	0	0	0	0	0	0	5	0	0	0	0	0	0	0	0	0	0	0	0	0	0	0	0	1	0	0	0	0	0	0	0	0	0	1	0	0	0	0	0	0	0	0	0	0	0	0	0	0	0	13.87	FALSE	FALSE	FALSE	4048	0.198
SMAD4p.Arg361His	SMAD4	0.19710545150440684	0.15075899355375338	0.125514111771737	0.275641336571717	NA	NA	0.17331751927253072	0.2279202279202279	NA	NA	0.2621104371488344	0.23994625203954315	His	Arg	TRUE	1	29	0	1	14	0	0	0	0	1	1	0	0	0	5	0	2	2	0	0	0	0	0	0	0	0	0	0	0	0	0	0	0	1	0	0	0	0	0	0	0	2	0	0	0	0	0	0	0	0	0	0	0	0	0	0	0	0	0	0	0	0	0	0	0	0	0	11.32	FALSE	FALSE	FALSE	4025	0.197
PIK3CAp.Gln546Arg	PIK3CA	0.19346959396433536	0.1455604075691412	0.12085036242855102	0.274111909526754	0.134956638958021	0.11627906976744186	0.13919566119609322	0.17094017094017094	0.1697792869269949	0.1697792869269949	0.23091505852150815	0.20155485171321624	Arg	Gln	TRUE	1	28	0	0	5	0	0	1	0	6	8	0	1	0	0	0	2	2	0	0	0	0	0	0	0	0	0	0	0	0	0	0	0	0	0	0	1	0	0	0	0	1	0	1	0	0	0	0	0	0	0	0	0	0	0	0	0	0	0	0	0	0	0	0	0	0	0	11	FALSE	FALSE	TRUE	3950	0.193
GNASp.Arg201His	GNAS	0.19136909883225295	0.1455604075691412	0.11964431536914	0.274027928027454	0.269913277916042	0.23255813953488372	0.014713646319371386	0.056980056980056974	NA	NA	0.25327126922438276	0.23994625203954315	His	Arg	TRUE	1	28	0	3	12	0	0	0	0	0	0	0	2	0	6	0	0	3	0	0	0	0	0	0	0	0	0	1	0	0	0	0	0	0	0	0	0	0	0	0	0	0	0	0	0	0	0	0	0	0	0	0	0	1	0	0	0	0	0	0	0	0	0	0	0	0	0	11.34	FALSE	FALSE	FALSE	3908	0.191
MB21D2p.Gln311Glu	MB21D2	0.1891193101113548	0.11956747764608026	0.112896792017616	0.273689589544784	NA	NA	0.8042884837040912	0.6267806267806267	0.5093378607809848	0.5093378607809848	0.13342588753161855	0.08638065073423554	Glu	Gln	FALSE	2	23	0	5	0	0	0	3	0	0	4	6	0	0	0	0	4	0	0	0	0	0	0	0	0	0	0	1	0	0	0	0	0	0	0	0	0	0	0	0	0	0	0	0	0	0	0	0	0	0	0	0	0	0	0	0	0	0	0	0	0	0	0	0	0	0	0	3.78	FALSE	FALSE	FALSE	3862	0.189
TP53p.Gly245Val	TP53	0.1874162311907772	0.11436889166146808	0.109831437492288	0.27461143146165	NA	NA	0.602643475393534	0.4558404558404558	0.3395585738539898	0.3395585738539898	0.1513717168692881	0.10557635089739899	Val	Gly	FALSE	1	22	0	8	0	0	0	2	1	1	1	5	0	0	1	0	2	0	0	0	0	0	0	0	0	0	0	1	0	0	0	0	0	0	0	0	0	0	0	0	0	0	0	0	0	0	0	0	0	0	0	0	0	0	0	0	0	0	0	0	0	0	0	0	0	0	0	3.22	FALSE	FALSE	FALSE	3827	0.187
ARp.Leu702His	AR	0.18451830315672405	0.09357454772301932	0.102510168420402	0.276777454735086	NA	NA	NA	NA	NA	NA	0.26598047186551593	0.17276130146847107	His	Leu	TRUE	1	18	0	0	0	0	18	0	0	0	0	0	0	0	0	0	0	0	0	0	0	0	0	0	0	0	0	0	0	0	0	0	0	0	0	0	0	0	0	0	0	0	0	0	0	0	0	0	0	0	0	0	0	0	0	0	0	0	0	0	0	0	0	0	0	0	0	1.59	FALSE	FALSE	FALSE	3768	0.185
SPOPp.Phe133Val	SPOP	0.18451830315672405	0.09357454772301932	0.102510168420402	0.276777454735086	NA	NA	NA	NA	NA	NA	0.26598047186551593	0.17276130146847107	Val	Phe	FALSE	1	18	0	0	0	0	18	0	0	0	0	0	0	0	0	0	0	0	0	0	0	0	0	0	0	0	0	0	0	0	0	0	0	0	0	0	0	0	0	0	0	0	0	0	0	0	0	0	0	0	0	0	0	0	0	0	0	0	0	0	0	0	0	0	0	0	0	1.66	FALSE	FALSE	FALSE	3768	0.185
KRASp.Gly13Cys	KRAS	0.1833315223355531	0.10917030567685589	0.106194752352939	0.268606330027328	NA	NA	0.0965712051909014	0.056980056980056974	NA	NA	0.24610420850334713	0.1823591515500528	Cys	Gly	TRUE	1	21	0	12	2	0	0	0	0	3	0	1	0	0	2	0	0	0	0	0	0	0	0	0	0	0	0	0	0	0	0	0	0	0	0	0	0	0	0	0	0	0	0	0	0	0	0	0	0	0	0	0	0	0	0	0	0	0	0	0	0	0	1	0	0	0	0	3.06	TRUE	FALSE	FALSE	3743	0.183
PIK3CAp.Glu726Lys	PIK3CA	0.18241186076225852	0.12476606363069244	0.109376136208117	0.262366115382279	NA	NA	0.2846023707828035	0.3418803418803419	0.5093378607809848	0.5093378607809848	0.18976603547953677	0.14396775122372588	Lys	Glu	TRUE	1	24	1	1	6	0	0	3	0	0	6	1	0	0	0	0	2	0	0	0	0	0	0	0	0	0	0	1	0	0	0	0	0	1	0	0	0	0	0	0	0	2	0	0	0	0	0	0	0	0	0	0	0	0	0	0	0	0	0	0	0	0	0	0	0	0	0	6.37	FALSE	FALSE	TRUE	3725	0.182
CDKN2Ap.Arg58Ter	CDKN2A	0.18229669581619923	0.1871490954460387	0.119099864263277	0.2508327137691	0.9446964727061471	0.813953488372093	0.8235852290997372	0.7977207977207977	NA	NA	0.07288877156236627	0.0767828006526538	Ter	Arg	FALSE	1	36	0	1	0	7	0	0	0	0	2	2	7	0	5	0	12	0	0	0	0	0	0	0	0	0	0	0	0	0	0	0	0	0	0	0	0	0	0	0	0	0	0	0	0	0	0	0	0	0	0	0	0	0	0	0	0	0	0	0	0	0	0	0	0	0	0	56.35	FALSE	FALSE	FALSE	3722	0.182
TP53p.Arg280Thr	TP53	0.18185627988532096	0.11436889166146808	0.109319258243345	0.263409196084546	NA	NA	0.23576686638699462	0.2279202279202279	2.5466893039049237	2.5466893039049237	0.029498628490193007	0.01919570016316345	Thr	Arg	TRUE	1	22	0	1	0	0	0	15	1	0	1	1	0	0	0	0	2	0	0	0	0	0	0	0	0	0	0	0	0	0	0	0	0	0	0	0	0	0	0	0	0	1	0	0	0	0	0	0	0	0	0	0	0	0	0	0	0	0	0	0	0	0	0	0	0	0	0	3.5700000000000003	FALSE	FALSE	FALSE	3713	0.182
TP53p.Tyr234Cys	TP53	0.17758103325380756	0.16635475150758994	0.109732566212179	0.25454977304283	NA	NA	0.7579626305348804	0.5698005698005698	0.5093378607809848	0.5093378607809848	0.09094895280294181	0.1151742009789807	Cys	Tyr	TRUE	1	32	1	0	0	2	0	3	1	0	4	7	0	0	1	0	1	1	0	0	0	0	1	0	3	0	0	2	0	1	1	0	0	0	0	0	0	1	1	0	0	0	0	1	0	0	0	0	0	0	0	0	0	0	0	0	0	0	0	0	0	0	0	0	0	0	0	39.27	FALSE	FALSE	FALSE	3626	0.178
RXRAp.Ser427Phe	RXRA	0.17734879451323962	0.11436889166146808	0.104779210300203	0.256453546225685	NA	NA	NA	NA	3.395585738539898	3.395585738539898	0.008787154622446143	0.01919570016316345	Phe	Ser	FALSE	1	22	1	0	0	0	0	20	0	0	0	0	0	0	1	0	0	0	0	0	0	0	0	0	0	0	0	0	0	0	0	0	0	0	0	0	0	0	0	0	0	0	0	0	0	0	0	0	0	0	0	0	0	0	0	0	0	0	0	0	0	0	0	0	0	0	0	4.42	FALSE	FALSE	FALSE	3621	0.177
TP53p.Cys242Phe	TP53	0.1757923633811728	0.12476606363069244	0.103014159016475	0.257886418082118	NA	NA	0.655180376953362	0.5128205128205128	0.1697792869269949	0.1697792869269949	0.11060841962221918	0.08638065073423554	Phe	Cys	FALSE	1	24	1	3	1	0	1	1	2	0	2	5	0	0	1	0	3	0	0	0	2	0	0	0	0	0	0	1	0	0	0	0	0	0	0	0	1	0	0	0	0	0	0	0	0	0	0	0	0	0	0	0	0	0	0	0	0	0	0	0	0	0	0	0	0	0	0	9.51	FALSE	FALSE	FALSE	3590	0.176
SPOPp.Phe133Leu	SPOP	0.1742672863146838	0.08837596173840716	0.092259151578362	0.266526437893045	NA	NA	NA	NA	NA	NA	0.2512037789840984	0.1631634513868893	Leu	Phe	FALSE	1	17	0	0	0	0	17	0	0	0	0	0	0	0	0	0	0	0	0	0	0	0	0	0	0	0	0	0	0	0	0	0	0	0	0	0	0	0	0	0	0	0	0	0	0	0	0	0	0	0	0	0	0	0	0	0	0	0	0	0	0	0	0	0	0	0	0	1.24	FALSE	FALSE	FALSE	3558	0.174
PIK3CAp.Glu545Ala	PIK3CA	0.1724713098898028	0.11956747764608026	0.1003937191918	0.25203479718515703	NA	NA	NA	NA	0.1697792869269949	0.1697792869269949	0.23183795516996206	0.1919570016316345	Ala	Glu	FALSE	1	23	1	1	5	0	1	1	0	4	7	0	0	0	0	0	0	0	0	0	0	0	0	0	1	0	0	0	0	0	1	0	0	0	0	0	0	0	0	0	0	0	0	0	1	0	0	0	0	0	0	0	0	0	0	0	0	0	0	0	0	0	0	0	0	0	0	7.61	FALSE	FALSE	TRUE	3522	0.172
TP53p.Glu298Ter	TP53	0.1717255533379741	0.11956747764608026	0.09912092042654	0.251156850840686	NA	NA	0.9618991883835748	0.7977207977207977	NA	NA	0.08236676479536895	0.05758710048949035	Ter	Glu	FALSE	1	23	0	4	0	0	1	0	2	0	0	6	0	0	1	0	7	0	0	0	0	0	0	0	0	0	0	1	0	0	0	0	0	0	0	0	0	0	0	0	0	0	0	0	0	0	0	1	0	0	0	0	0	0	0	0	0	0	0	0	0	0	0	0	0	0	0	8.58	FALSE	FALSE	FALSE	3506	0.172
TP53p.Gln317Ter	TP53	0.1704577653425004	0.140361821584529	0.100589240164034	0.248846719073369	0.539826555832084	0.46511627906976744	0.12599849782964417	0.17094017094017094	0.1697792869269949	0.1697792869269949	0.14730520778868667	0.12477205106056243	Ter	Gln	FALSE	1	27	0	4	0	1	1	1	1	1	3	1	4	0	2	1	0	1	0	0	0	0	0	0	1	0	0	2	0	0	0	0	0	0	0	0	0	1	0	0	0	0	1	0	0	0	0	0	0	0	0	0	1	0	0	0	0	0	0	0	0	0	0	0	0	0	0	22.56	FALSE	FALSE	FALSE	3481	0.17
TP53p.Ser241Phe	TP53	0.17001732909732936	0.140361821584529	0.104720720229571	0.243275835031642	0.40486991687406293	0.3488372093023256	0.0341218580764375	0.056980056980056974	0.8488964346349746	0.8488964346349746	0.11980782616151482	0.14396775122372588	Phe	Ser	FALSE	1	27	0	1	0	0	0	5	1	2	2	0	3	0	2	0	0	0	0	0	0	0	0	0	6	0	0	0	0	0	0	0	0	1	0	0	0	0	0	0	0	1	0	0	0	0	0	1	0	1	0	0	1	0	0	0	0	0	0	0	0	0	0	0	0	0	0	21	FALSE	FALSE	FALSE	3472	0.17
TP53p.Cys176Tyr	TP53	0.16906176685296267	0.16635475150758994	0.103586754650853	0.241888329114276	NA	NA	0.3948940540194006	0.4558404558404558	NA	NA	0.16167320828079318	0.1631634513868893	Tyr	Cys	TRUE	1	32	0	1	5	0	1	0	1	3	1	2	0	0	1	1	3	1	0	0	1	0	0	1	4	0	0	3	0	0	0	0	0	0	0	0	1	0	0	0	0	0	1	1	0	0	0	0	0	0	0	0	0	0	0	0	0	0	0	0	0	0	0	0	0	0	0	49.15	FALSE	FALSE	FALSE	3452	0.169
FBXW7p.Arg505Cys	FBXW7	0.16900647788060005	0.13516323559991683	0.103247273767929	0.241761471021142	0.134956638958021	0.11627906976744186	0.014713646319371386	0.056980056980056974	NA	NA	0.2217799225561898	0.21115270179479798	Cys	Arg	TRUE	1	26	0	0	9	0	1	0	0	8	0	0	1	0	0	0	0	1	0	0	1	0	0	0	1	0	0	1	0	0	0	0	0	1	0	0	1	0	0	0	0	0	0	0	0	0	0	0	0	0	0	0	0	1	0	0	0	0	0	0	0	0	0	0	0	0	0	16.68	FALSE	FALSE	FALSE	3451	0.169
APCp.Arg232Ter	APC	0.16729560650869058	0.09877313370763152	0.097279274426479	0.246063980101178	NA	NA	NA	NA	NA	NA	0.24115420312755934	0.1823591515500528	Ter	Arg	FALSE	1	19	0	0	18	0	0	0	0	0	1	0	0	0	0	0	0	0	0	0	0	0	0	0	0	0	0	0	0	0	0	0	0	0	0	0	0	0	0	0	0	0	0	0	0	0	0	0	0	0	0	0	0	0	0	0	0	0	0	0	0	0	0	0	0	0	0	3.22	FALSE	TRUE	FALSE	3416	0.167
RARS2p.Arg6Cys	RARS2	0.16717217387450667	0.1039717196922437	0.095660578096644	0.24863761568350695	NA	NA	0.1306930632673389	0.11396011396011395	1.1884550084889642	1.1884550084889642	0.1379756225076366	0.10557635089739899	Cys	Arg	TRUE	NA	20	0	3	0	0	0	7	0	0	5	1	0	0	1	0	0	0	0	0	0	0	0	0	0	0	0	0	0	1	0	0	0	0	0	0	0	0	0	0	0	1	0	0	0	0	0	0	0	0	0	0	0	1	0	0	0	0	0	0	0	0	0	0	0	0	0	4.39	FALSE	FALSE	FALSE	3414	0.167
APCp.Arg564Ter	APC	0.16628878869525207	0.09877313370763152	0.09627245661304	0.24505716228773905	NA	NA	NA	NA	NA	NA	0.23970288977533577	0.1823591515500528	Ter	Arg	FALSE	1	19	0	0	19	0	0	0	0	0	0	0	0	0	0	0	0	0	0	0	0	0	0	0	0	0	0	0	0	0	0	0	0	0	0	0	0	0	0	0	0	0	0	0	0	0	0	0	0	0	0	0	0	0	0	0	0	0	0	0	0	0	0	0	0	0	0	3.54	FALSE	TRUE	FALSE	3395	0.166
PPP2R1Ap.Pro179Arg	PPP2R1A	0.1658315111605879	0.1611561655229777	0.110229080124763	0.22679490542146305	NA	NA	NA	NA	NA	NA	0.22090142176467253	0.2687398022842883	Arg	Pro	TRUE	1	31	0	0	0	0	0	0	0	27	0	0	0	0	0	0	0	0	0	0	0	0	0	0	1	0	0	0	0	0	0	0	0	0	0	0	2	1	0	0	0	0	0	0	0	0	0	0	0	0	0	0	0	0	0	0	0	0	0	0	0	0	0	0	0	0	0	45.31	FALSE	FALSE	TRUE	3386	0.166
CDKN2Ap.Trp110Ter	CDKN2A	0.16460560977477398	0.16635475150758994	0.106097962065132	0.232924549874108	0.8097398337481259	0.6976744186046512	0.993618030560455	0.9686609686609686	NA	NA	0.03302510646254256	0.0383914003263269	Ter	Trp	FALSE	1	32	0	1	0	2	0	0	0	0	0	4	6	0	3	0	11	0	0	0	0	0	0	0	0	0	0	2	0	0	2	0	0	0	0	0	0	0	0	0	0	0	0	0	0	0	0	0	0	0	0	0	0	0	0	0	0	0	0	0	0	0	0	0	0	1	0	53.19	FALSE	FALSE	FALSE	3361	0.165
NRASp.Gly12Asp	NRAS	0.16446357835014144	0.19754626741526304	0.102264995773496	0.23374360734398303	0.15787717205054036	0.23255813953488372	NA	NA	NA	NA	0.16211885142767532	0.14396775122372588	Asp	Gly	FALSE	1	38	0	0	10	0	0	0	0	3	0	0	1	0	1	5	0	0	2	0	0	0	0	5	0	0	1	0	0	1	0	0	0	0	0	0	0	0	0	0	0	0	0	0	0	0	0	0	0	0	0	0	0	0	0	1	0	0	0	0	0	0	0	0	0	0	8	83.55	TRUE	FALSE	FALSE	3358	0.164
TP53p.Glu286Lys	TP53	0.1641553187964192	0.1455604075691412	0.098052978946384	0.23793759023857697	0.539826555832084	0.46511627906976744	0.2688955561897564	0.2849002849002849	0.1697792869269949	0.1697792869269949	0.13445594560469182	0.13436990114214414	Lys	Glu	TRUE	1	28	2	2	2	2	0	1	0	0	4	1	4	0	0	0	3	3	0	0	0	0	0	0	1	0	0	1	0	0	0	0	0	0	0	0	0	0	0	0	0	0	0	0	0	0	0	1	0	0	0	0	1	0	0	0	0	0	0	0	0	0	0	0	0	0	0	31.91	FALSE	FALSE	FALSE	3352	0.164
ARp.Thr878Ala	AR	0.16401626947264358	0.08317737575379497	0.092259151578362	0.246024404208965	NA	NA	NA	NA	NA	NA	0.2364270861026808	0.1535656013053076	Ala	Thr	FALSE	1	16	0	0	0	0	16	0	0	0	0	0	0	0	0	0	0	0	0	0	0	0	0	0	0	0	0	0	0	0	0	0	0	0	0	0	0	0	0	0	0	0	0	0	0	0	0	0	0	0	0	0	0	0	0	0	0	0	0	0	0	0	0	0	0	0	0	1.93	FALSE	FALSE	FALSE	3349	0.164
SPOPp.Trp131Gly	SPOP	0.16401626947264358	0.08317737575379497	0.092259151578362	0.246024404208965	NA	NA	NA	NA	NA	NA	0.2364270861026808	0.1535656013053076	Gly	Trp	FALSE	1	16	0	0	0	0	16	0	0	0	0	0	0	0	0	0	0	0	0	0	0	0	0	0	0	0	0	0	0	0	0	0	0	0	0	0	0	0	0	0	0	0	0	0	0	0	0	0	0	0	0	0	0	0	0	0	0	0	0	0	0	0	0	0	0	0	0	2.17	FALSE	FALSE	FALSE	3349	0.164
PTH2p.Leu22Val	PTH2	0.16117551746529993	0.1039717196922437	0.09157289151693	0.238657671418221	0.6977037278826244	0.6976744186046512	NA	NA	NA	NA	0.1787839332540157	0.13436990114214414	Val	Leu	FALSE	NA	20	0	0	13	0	1	0	0	0	0	0	5	0	0	0	0	0	0	0	0	0	0	0	0	0	1	0	0	0	0	0	0	0	0	0	0	0	0	0	0	0	0	0	0	0	0	0	0	0	0	0	0	0	0	0	0	0	0	0	0	0	0	0	0	0	0	5.7700000000000005	FALSE	FALSE	FALSE	3291	0.161
TP53p.Gly266Val	TP53	0.15937504310158912	0.12476606363069244	0.091072415848027	0.235299348649739	NA	NA	0.24567931194163065	0.17094017094017094	NA	NA	0.15552558669352612	0.1535656013053076	Val	Gly	FALSE	1	24	2	3	3	0	2	0	2	1	0	2	0	0	3	0	1	0	0	0	2	0	0	0	2	0	0	0	0	0	1	0	0	0	0	0	0	0	0	0	0	0	0	0	0	0	0	0	0	0	0	0	0	0	0	0	0	0	0	0	0	0	0	0	0	0	0	18.37	FALSE	FALSE	FALSE	3254	0.159
GNASp.Arg201Cys	GNAS	0.1582466747960645	0.17675192347681432	0.098239107937841	0.22338806258678495	0.134956638958021	0.11627906976744186	0.06725054787919925	0.11396011396011395	NA	NA	0.2092105296665402	0.29753335252903346	Cys	Arg	TRUE	1	34	4	1	6	0	0	0	0	0	1	0	1	0	12	0	1	3	0	0	0	0	0	0	0	0	0	1	0	0	0	0	0	0	0	0	0	0	1	0	0	0	0	0	0	0	0	0	0	0	0	0	0	1	0	0	0	0	0	2	0	0	0	0	0	0	0	72.84	FALSE	FALSE	FALSE	3231	0.158
TP53p.Glu294Ter	TP53	0.1579310411386356	0.12996464961530463	0.093063210343623	0.233015341428435	NA	NA	0.432717309259857	0.4558404558404558	0.3395585738539898	0.3395585738539898	0.1304527096223227	0.13436990114214414	Ter	Glu	FALSE	1	25	1	2	1	0	0	2	1	1	3	2	0	0	4	0	4	0	0	0	0	0	0	0	2	0	0	2	0	0	0	0	0	0	0	0	0	0	0	0	0	0	0	0	0	0	0	0	0	0	0	0	0	0	0	0	0	0	0	0	0	0	0	0	0	0	0	22.16	FALSE	FALSE	FALSE	3225	0.158
PTENp.Arg233Ter	PTEN	0.1575345306222839	0.16635475150758994	0.098340942704949	0.221153969540696	0.134956638958021	0.11627906976744186	0.0341218580764375	0.056980056980056974	NA	NA	0.1961734247280351	0.2303484019579614	Ter	Arg	FALSE	1	32	0	0	5	1	1	0	0	13	0	0	1	0	0	0	0	3	0	0	0	0	0	0	0	0	0	0	0	0	5	0	0	0	1	0	0	0	0	0	0	1	0	0	0	0	1	0	0	0	0	0	0	0	0	0	0	0	0	0	0	0	0	0	0	0	0	62.78	FALSE	FALSE	TRUE	3217	0.158
C3ORF70p.Ser6Leu	C3ORF70	0.1573994586499438	0.10917030567685589	0.091586363921582	0.232734932360459	NA	NA	0.406792836121388	0.39886039886039887	1.8675721561969438	1.8675721561969438	0.03944741583668588	0.028793550244745177	Leu	Ser	FALSE	NA	21	0	0	0	0	0	11	0	0	2	3	0	0	0	0	0	0	0	0	0	0	0	0	0	0	0	1	0	0	0	0	0	1	0	0	0	0	0	0	0	3	0	0	0	0	0	0	0	0	0	0	0	0	0	0	0	0	0	0	0	0	0	0	0	0	0	8.6	FALSE	FALSE	FALSE	3214	0.157
FBXW7p.Arg505Gly	FBXW7	0.1568576365945014	0.140361821584529	0.096706393810064	0.223920107719514	NA	NA	0.745230489728481	0.8547008547008548	1.1884550084889642	1.1884550084889642	0.03794621177206224	0.0383914003263269	Gly	Arg	FALSE	1	27	0	0	1	0	0	7	0	2	0	2	0	0	0	0	8	0	0	0	0	0	0	0	0	0	0	2	0	0	0	0	0	0	0	0	1	0	0	0	0	3	0	0	0	0	0	0	0	0	0	0	0	1	0	0	0	0	0	0	0	0	0	0	0	0	0	32.06	FALSE	FALSE	FALSE	3203	0.157
HRASp.Gln61Arg	HRAS	0.1553896814502001	0.12476606363069244	0.092593919780283	0.225649345868491	NA	NA	NA	NA	1.0186757215619695	1.0186757215619695	0.1486698849481931	0.1535656013053076	Arg	Gln	TRUE	1	24	0	0	0	0	3	6	0	0	0	0	0	0	0	0	0	0	0	0	0	0	0	0	0	0	0	0	0	0	0	0	0	0	0	0	0	0	0	1	0	0	0	0	0	0	0	0	0	0	0	13	0	0	0	0	0	0	1	0	0	0	0	0	0	0	0	18.96	TRUE	FALSE	FALSE	3173	0.155
TP53p.Tyr236Cys	TP53	0.1543302841196751	0.12996464961530463	0.08952654551170601	0.228786226221576	NA	NA	0.44732432025218777	0.3418803418803419	0.1697792869269949	0.1697792869269949	0.148957797335947	0.13436990114214414	Cys	Tyr	TRUE	1	25	0	2	2	1	3	1	0	1	1	3	0	0	3	0	3	1	0	0	0	0	0	0	1	0	0	0	0	0	0	0	0	0	0	0	0	0	0	0	0	0	0	2	1	0	0	0	0	0	0	0	0	0	0	0	0	0	0	0	0	0	0	0	0	0	0	25.27	FALSE	FALSE	FALSE	3151	0.154
TP53p.His214Arg	TP53	0.15269784608610285	0.13516323559991683	0.09000536701958399	0.224243458187455	NA	NA	0.2897136155727042	0.17094017094017094	0.3395585738539898	0.3395585738539898	0.10976070083713238	0.14396775122372588	Arg	His	TRUE	1	26	1	1	3	0	0	2	2	1	0	3	0	0	5	0	0	3	0	0	1	0	0	0	1	0	0	0	0	0	1	0	0	0	0	0	0	0	0	0	0	0	0	1	0	0	0	1	0	0	0	0	0	0	0	0	0	0	0	0	0	0	0	0	0	0	0	31.59	FALSE	FALSE	FALSE	3118	0.153
ARID1Ap.Arg1989Ter	ARID1A	0.1525835490213239	0.12996464961530463	0.090243618945757	0.221846887273181	NA	NA	0.0341218580764375	0.056980056980056974	0.1697792869269949	0.1697792869269949	0.20125455855838992	0.20155485171321624	Ter	Arg	FALSE	1	25	0	0	6	1	0	1	0	11	2	0	0	0	1	0	0	1	0	0	0	0	0	0	0	1	0	0	0	0	0	0	0	0	0	0	0	0	0	0	0	1	0	0	0	0	0	0	0	0	0	0	0	0	0	0	0	0	0	0	0	0	0	0	0	0	0	25.52	FALSE	FALSE	FALSE	3116	0.153
ERBB2p.Leu755Ser	ERBB2	0.1483065384412651	0.1039717196922437	0.083391497308913	0.222098958855205	NA	NA	NA	NA	0.1697792869269949	0.1697792869269949	0.20143881453929044	0.1823591515500528	Ser	Leu	TRUE	1	20	0	0	2	0	0	1	0	3	9	0	0	0	0	0	0	2	0	0	0	0	0	0	0	0	0	0	0	2	0	0	0	0	0	0	0	0	0	0	0	0	0	0	0	0	0	0	0	1	0	0	0	0	0	0	0	0	0	0	0	0	0	0	0	0	0	10.26	TRUE	FALSE	FALSE	3028	0.148
ERBB2p.Arg678Gln	ERBB2	0.14767971228937551	0.12476606363069244	0.086446545810389	0.216262070707731	NA	NA	NA	NA	0.6791171477079796	0.6791171477079796	0.1635064908842029	0.1919570016316345	Gln	Arg	FALSE	1	24	0	0	5	0	1	4	0	5	1	0	0	0	1	0	0	7	0	0	0	0	0	0	0	0	0	0	0	0	0	0	0	0	0	0	0	0	0	0	0	0	0	0	0	0	0	0	0	0	0	0	0	0	0	0	0	0	0	0	0	0	0	0	0	0	0	25.12	TRUE	FALSE	FALSE	3015	0.148
ISXp.Arg86Cys	ISX	0.1466963012017207	0.10917030567685589	0.086226237738877	0.211376721585616	2.564176140202399	2.2093023255813953	0.05253690155982787	0.056980056980056974	NA	NA	0.007988895752604152	0.009597850081581726	Cys	Arg	TRUE	2	21	0	0	0	0	0	0	0	1	0	0	19	0	0	0	1	0	0	0	0	0	0	0	0	0	0	0	0	0	0	0	0	0	0	0	0	0	0	0	0	0	0	0	0	0	0	0	0	0	0	0	0	0	0	0	0	0	0	0	0	0	0	0	0	0	0	12.09	FALSE	FALSE	FALSE	2995	0.147
TP53p.Ala159Pro	TP53	0.1459258546071755	0.08837596173840716	0.077500170849174	0.22564169483798197	NA	NA	0.14910810675072927	0.11396011396011395	0.1697792869269949	0.1697792869269949	0.09862901141161833	0.08638065073423554	Pro	Ala	FALSE	1	17	1	4	2	0	0	1	4	1	0	1	0	0	0	0	1	0	1	0	0	0	0	0	0	0	0	0	0	0	0	0	0	0	1	0	0	0	0	0	0	0	0	0	0	0	0	0	0	0	0	0	0	0	0	0	0	0	0	0	0	0	0	0	0	0	0	5.68	FALSE	FALSE	FALSE	2980	0.146
TP53p.Glu271Lys	TP53	0.1458134860382927	0.1039717196922437	0.08324478832051199	0.21840625296371505	NA	NA	0.29821621350145855	0.2279202279202279	1.3582342954159592	1.3582342954159592	0.07068753572379896	0.06718495057107207	Lys	Glu	TRUE	1	20	1	1	2	0	0	8	0	0	1	2	0	0	0	0	2	1	0	0	0	0	0	0	0	0	0	0	0	0	1	0	0	0	0	0	0	0	0	0	0	0	0	0	0	0	0	0	0	0	0	0	0	1	0	0	0	0	0	0	0	0	0	0	0	0	0	10.85	FALSE	FALSE	FALSE	2977	0.146
NFE2L2p.Arg34Gly	NFE2L2	0.14420370953988987	0.11436889166146808	0.083551322549611	0.21162010334553	NA	NA	0.6761050716633503	0.5698005698005698	1.0186757215619695	1.0186757215619695	0.04793337451562491	0.05758710048949035	Gly	Arg	FALSE	1	22	0	0	0	0	0	6	0	6	0	6	0	0	0	0	1	0	0	0	0	0	0	0	0	0	0	3	0	0	0	0	0	0	0	0	0	0	0	0	0	0	0	0	0	0	0	0	0	0	0	0	0	0	0	0	0	0	0	0	0	0	0	0	0	0	0	18.59	FALSE	FALSE	FALSE	2945	0.144
ERBB3p.Val104Met	ERBB3	0.14417278008633386	0.140361821584529	0.086635239169459	0.20957453730233003	NA	NA	0.1023655742293125	0.17094017094017094	0.1697792869269949	0.1697792869269949	0.17537330991686575	0.21115270179479798	Met	Val	FALSE	1	27	0	0	8	0	0	1	0	4	0	0	0	0	0	0	0	9	0	0	0	0	0	0	0	0	0	0	0	0	0	0	0	0	0	0	1	0	0	0	0	3	0	0	0	0	0	0	0	0	0	0	0	1	0	0	0	0	0	0	0	0	0	0	0	0	0	47.19	TRUE	FALSE	FALSE	2944	0.144
TP53p.Val173Leu	TP53	0.14378928400109636	0.11956747764608026	0.080548533741208	0.216144285184404	0.134956638958021	0.11627906976744186	0.32143245774958423	0.3418803418803419	NA	NA	0.15309284876400847	0.13436990114214414	Leu	Val	FALSE	1	23	0	3	2	0	2	0	0	1	2	1	1	0	2	0	4	1	0	0	1	0	0	0	0	0	0	1	0	0	0	0	0	0	0	0	0	0	1	0	0	0	0	1	0	0	0	0	0	0	0	0	0	0	0	0	0	0	0	0	0	0	0	0	0	0	0	24.66	FALSE	FALSE	FALSE	2936	0.144
PPP2R1Ap.Arg183Trp	PPP2R1A	0.14358870130720128	0.09877313370763152	0.080633751650645	0.214700495798111	NA	NA	NA	NA	NA	NA	0.20698104131061254	0.1823591515500528	Trp	Arg	FALSE	1	19	0	2	8	0	0	0	0	7	1	0	0	0	0	0	0	0	0	0	0	0	0	0	1	0	0	0	0	0	0	0	0	0	0	0	0	0	0	0	0	0	0	0	0	0	0	0	0	0	0	0	0	0	0	0	0	0	0	0	0	0	0	0	0	0	0	9.15	FALSE	FALSE	TRUE	2932	0.144
EEF1B2p.Ser43Gly	EEF1B2	0.1433864552880822	0.09357454772301932	0.080638740398799	0.214255072764073	0.9446964727061471	0.813953488372093	NA	NA	NA	NA	0.1341847446160893	0.10557635089739899	Gly	Ser	FALSE	NA	18	0	0	9	0	1	0	0	0	0	0	7	0	1	0	0	0	0	0	0	0	0	0	0	0	0	0	0	0	0	0	0	0	0	0	0	0	0	0	0	0	0	0	0	0	0	0	0	0	0	0	0	0	0	0	0	0	0	0	0	0	0	0	0	0	0	6.49	FALSE	FALSE	FALSE	2928	0.143
SMAD2p.Ser464Ter	SMAD2	0.14171203517834935	0.08837596173840716	0.073809557064652	0.22242102462329705	NA	NA	0.24326133957017085	0.056980056980056974	0.1697792869269949	0.1697792869269949	0.16103466925692955	0.14396775122372588	Ter	Ser	FALSE	1	17	0	0	9	0	0	1	0	0	2	0	0	0	1	0	0	2	0	0	0	0	0	0	0	0	0	0	0	1	0	1	0	0	0	0	0	0	0	0	0	0	0	0	0	0	0	0	0	0	0	0	0	0	0	0	0	0	0	0	0	0	0	0	0	0	0	7.25	FALSE	FALSE	FALSE	2894	0.142
CTNNB1p.Ser45Phe	CTNNB1	0.1408229520445604	0.13516323559991683	0.081881668101558	0.20840271938301	0.539826555832084	0.46511627906976744	NA	NA	0.1697792869269949	0.1697792869269949	0.1486636301813489	0.1919570016316345	Phe	Ser	FALSE	1	26	9	1	6	0	1	1	0	2	0	0	4	1	0	0	0	0	0	0	0	0	0	0	0	0	0	0	0	0	0	0	0	0	0	0	0	0	1	0	0	0	0	0	0	0	0	0	0	0	0	0	0	0	0	0	0	0	0	0	0	0	0	0	0	0	0	45.39	FALSE	TRUE	FALSE	2875	0.141
ZNF479p.Arg295Lys	ZNF479	0.14072864546815703	0.0779787897691828	0.073468453569166	0.217061998410908	NA	NA	NA	NA	NA	NA	0.20285831208204066	0.14396775122372588	Lys	Arg	TRUE	2	15	0	1	9	0	5	0	0	0	0	0	0	0	0	0	0	0	0	0	0	0	0	0	0	0	0	0	0	0	0	0	0	0	0	0	0	0	0	0	0	0	0	0	0	0	0	0	0	0	0	0	0	0	0	0	0	0	0	0	0	0	0	0	0	0	0	3.75	FALSE	FALSE	FALSE	2874	0.141
APCp.Gln1367Ter	APC	0.14003266416442278	0.08317737575379497	0.078768373592487	0.210048996246634	NA	NA	NA	NA	NA	NA	0.20185506507396697	0.1535656013053076	Ter	Gln	FALSE	1	16	0	0	16	0	0	0	0	0	0	0	0	0	0	0	0	0	0	0	0	0	0	0	0	0	0	0	0	0	0	0	0	0	0	0	0	0	0	0	0	0	0	0	0	0	0	0	0	0	0	0	0	0	0	0	0	0	0	0	0	0	0	0	0	0	0	4.68	FALSE	TRUE	FALSE	2859	0.14
PTENp.Arg130Ter	PTEN	0.1390505757585043	0.13516323559991683	0.08272024860855601	0.202470223599838	0.269913277916042	0.23255813953488372	0.10137240595563674	0.17094017094017094	NA	NA	0.1577286831096269	0.1631634513868893	Ter	Arg	FALSE	1	26	0	0	2	0	1	0	0	10	2	0	2	0	0	0	1	1	0	0	0	0	0	0	0	0	0	1	0	0	3	0	0	0	0	0	0	0	0	0	0	1	0	1	0	0	0	0	0	1	0	0	0	0	0	0	0	0	0	0	0	0	0	0	0	0	0	45.98	FALSE	FALSE	TRUE	2839	0.139
TP53p.Cys275Phe	TP53	0.1386526065244453	0.11436889166146808	0.074270615658335	0.212080899204516	NA	NA	0.20175164363759773	0.3418803418803419	NA	NA	0.13602023363359292	0.1151742009789807	Phe	Cys	FALSE	1	22	1	6	0	0	1	0	2	1	0	0	0	0	2	0	3	0	0	0	0	0	0	0	0	0	0	3	0	0	0	0	0	0	0	0	0	0	0	0	0	0	0	0	2	0	0	0	0	1	0	0	0	0	0	0	0	0	0	0	0	0	0	0	0	0	0	25.77	FALSE	FALSE	FALSE	2831	0.139
TP53p.Gly266Glu	TP53	0.1382142382072977	0.11436889166146808	0.077527061242051	0.20910384695473705	0.134956638958021	0.11627906976744186	0.18703799731822637	0.2849002849002849	0.1697792869269949	0.1697792869269949	0.13522170741020714	0.13436990114214414	Glu	Gly	FALSE	1	22	1	0	1	0	2	1	1	0	4	0	1	0	4	0	3	0	0	0	0	0	0	0	2	0	0	2	0	0	0	0	0	0	0	0	0	0	0	0	0	0	0	0	0	0	0	0	0	0	0	0	0	0	0	0	0	0	0	0	0	0	0	0	0	0	0	24.4	FALSE	FALSE	FALSE	2822	0.138
APCp.Arg499Ter	APC	0.1379033362076731	0.08837596173840716	0.074084758254753	0.208822147890326	NA	NA	NA	NA	NA	NA	0.19878566954515767	0.1631634513868893	Ter	Arg	FALSE	1	17	0	0	15	0	0	0	0	0	0	0	0	0	1	0	0	1	0	0	0	0	0	0	0	0	0	0	0	0	0	0	0	0	0	0	0	0	0	0	0	0	0	0	0	0	0	0	0	0	0	0	0	0	0	0	0	0	0	0	0	0	0	0	0	0	0	7.28	FALSE	TRUE	FALSE	2816	0.138
PPP6Cp.Arg264Cys	PPP6C	0.13784874480505321	0.09877313370763152	0.07904071792730401	0.202518423109211	2.4292195012443782	2.0930232558139537	0.0965712051909014	0.056980056980056974	NA	NA	NA	NA	Cys	Arg	TRUE	1	19	0	0	0	0	0	0	0	0	0	1	18	0	0	0	0	0	0	0	0	0	0	0	0	0	0	0	0	0	0	0	0	0	0	0	0	0	0	0	0	0	0	0	0	0	0	0	0	0	0	0	0	0	0	0	0	0	0	0	0	0	0	0	0	0	0	10.04	FALSE	FALSE	FALSE	2815	0.138
TP53p.Pro278Ser	TP53	0.1372686640567873	0.11956747764608026	0.079172571899453	0.20352636187264203	0.134956638958021	0.11627906976744186	0.5671117696912149	0.5128205128205128	NA	NA	0.10542458548374975	0.1151742009789807	Ser	Pro	TRUE	1	23	1	0	1	0	1	0	0	0	3	3	1	0	3	0	5	0	1	0	0	0	0	0	1	0	0	1	0	0	0	0	0	0	1	0	0	0	0	0	0	0	0	0	0	0	0	0	0	0	0	0	0	1	0	0	0	0	0	0	0	0	0	0	0	0	0	29.99	FALSE	FALSE	FALSE	2803	0.137
TP53p.Cys135Phe	TP53	0.13655926015178882	0.09877313370763152	0.07222125099563	0.20979011854803997	NA	NA	0.11128485151027279	0.11396011396011395	NA	NA	0.17879584672773444	0.13436990114214414	Phe	Cys	FALSE	1	19	0	2	3	2	3	0	0	0	2	1	0	0	0	0	0	1	0	0	0	0	0	0	0	0	0	1	0	0	0	0	0	3	0	0	0	0	0	0	0	0	1	0	0	0	0	0	0	0	0	0	0	0	0	0	0	0	0	0	0	0	0	0	0	0	0	13.63	FALSE	FALSE	FALSE	2788	0.137
ERBB2p.Val842Ile	ERBB2	0.1348927747013392	0.09877313370763152	0.07297746216398901	0.20813266868662095	NA	NA	NA	NA	0.6791171477079796	0.6791171477079796	0.10540819129946095	0.1151742009789807	Ile	Val	FALSE	1	19	0	0	4	0	0	4	0	3	1	0	0	0	1	0	0	3	0	0	0	0	0	0	0	0	0	0	0	0	0	0	0	0	0	0	2	0	0	0	0	0	0	0	0	1	0	0	0	0	0	0	0	0	0	0	0	0	0	0	0	0	0	0	0	0	0	14.32	TRUE	FALSE	FALSE	2754	0.135
SMAD4p.Arg361Cys	SMAD4	0.13393000599974644	0.10917030567685589	0.077538658112759	0.19714983596962601	NA	NA	NA	NA	NA	NA	0.19305817137559023	0.20155485171321624	Cys	Arg	TRUE	1	21	0	0	10	0	0	0	0	0	0	0	0	0	6	0	0	3	0	0	0	0	0	0	0	0	0	0	0	0	0	0	0	1	0	0	0	0	0	0	0	0	0	0	0	0	0	0	0	0	0	0	0	1	0	0	0	0	0	0	0	0	0	0	0	0	0	22.38	FALSE	FALSE	FALSE	2735	0.134
TP53p.Tyr205Cys	TP53	0.133559648938556	0.12476606363069244	0.075040655300284	0.200697617246822	NA	NA	0.1932490457088434	0.2849002849002849	NA	NA	0.16404535161211106	0.17276130146847107	Cys	Tyr	TRUE	1	24	4	4	3	0	0	0	0	3	1	1	0	0	1	0	1	1	0	0	0	0	0	0	1	0	0	3	0	0	0	0	0	0	0	0	0	1	0	0	0	0	0	0	0	0	0	0	0	0	0	0	0	0	0	0	0	0	0	0	0	0	0	0	0	0	0	41.01	FALSE	FALSE	FALSE	2727	0.134
CDKN2Ap.Pro114Leu	CDKN2A	0.13099739329661642	0.09357454772301932	0.073268293615751	0.19723359329947696	1.8893929454122942	1.627906976744186	0.24567931194163065	0.17094017094017094	NA	NA	0.012615941567122936	0.009597850081581726	Leu	Pro	FALSE	1	18	0	0	1	0	0	0	0	0	0	2	14	0	0	0	1	0	0	0	0	0	0	0	0	0	0	0	0	0	0	0	0	0	0	0	0	0	0	0	0	0	0	0	0	0	0	0	0	0	0	0	0	0	0	0	0	0	0	0	0	0	0	0	0	0	0	10.66	FALSE	FALSE	FALSE	2675	0.131
TP53p.Val272Met	TP53	0.1306683618770238	0.12476606363069244	0.073550353154599	0.194218855264459	NA	NA	0.11978744943902711	0.17094017094017094	NA	NA	0.15384137709894946	0.17276130146847107	Met	Val	FALSE	1	24	0	1	3	0	0	0	1	1	3	0	0	0	3	0	2	3	0	0	0	0	0	0	3	1	0	1	0	1	0	0	0	0	0	0	0	0	0	0	0	0	0	0	1	0	0	0	0	0	0	0	0	0	0	0	0	0	0	0	0	0	0	0	0	0	0	43.54	FALSE	FALSE	FALSE	2668	0.131
FGFR2p.Ser252Trp	FGFR2	0.1304637076911473	0.12476606363069244	0.081198021827259	0.185723128312078	NA	NA	NA	NA	NA	NA	0.1809569430016518	0.22075055187637968	Trp	Ser	FALSE	1	24	0	0	0	0	0	0	0	22	0	0	0	0	0	0	0	0	0	0	0	0	0	0	1	0	0	0	0	0	0	0	0	0	0	0	1	0	0	0	0	0	0	0	0	0	0	0	0	0	0	0	0	0	0	0	0	0	0	0	0	0	0	0	0	0	0	41.97	TRUE	FALSE	FALSE	2664	0.13
TP53p.Cys238Phe	TP53	0.12924347165480446	0.10917030567685589	0.071322072572476	0.196999558992821	NA	NA	0.2163586546299285	0.2279202279202279	0.5093378607809848	0.5093378607809848	0.11125035208187041	0.09597850081581726	Phe	Cys	FALSE	1	21	0	1	1	0	1	3	0	1	3	1	0	0	0	0	2	1	0	0	0	0	1	0	1	0	0	1	0	0	2	0	0	0	0	0	0	0	0	0	0	0	0	0	1	0	0	0	0	0	0	0	0	1	0	0	0	0	0	0	0	0	0	0	0	0	0	27.84	FALSE	FALSE	FALSE	2639	0.129
TP53p.His179Tyr	TP53	0.1289077619202246	0.1039717196922437	0.070388771989404	0.196901231804412	0.134956638958021	0.11627906976744186	0.3947874186923599	0.2849002849002849	NA	NA	0.10488314146294508	0.1151742009789807	Tyr	His	TRUE	1	20	1	1	1	0	0	0	1	1	2	3	1	0	3	0	2	1	0	0	0	0	0	0	1	0	0	0	0	0	1	0	0	1	0	0	0	0	0	0	0	0	0	0	0	0	0	0	0	0	0	0	0	0	0	0	0	0	0	0	0	0	0	0	0	0	0	22.13	FALSE	FALSE	FALSE	2632	0.129
PIK3R1p.Arg348Ter	PIK3R1	0.12877662939723808	0.09877313370763152	0.07292535053044	0.191176852828463	NA	NA	NA	NA	NA	NA	0.18562965335333392	0.1823591515500528	Ter	Arg	FALSE	1	19	0	0	6	0	0	0	0	12	1	0	0	0	0	0	0	0	0	0	0	0	0	0	0	0	0	0	0	0	0	0	0	0	0	0	0	0	0	0	0	0	0	0	0	0	0	0	0	0	0	0	0	0	0	0	0	0	0	0	0	0	0	0	0	0	0	16	FALSE	FALSE	TRUE	2630	0.129
TP53p.Lys132Asn	TP53	0.1285485887978465	0.09877313370763152	0.06727407637941	0.196305626624518	NA	NA	0.08665875963626536	0.11396011396011395	0.6791171477079796	0.6791171477079796	0.11474945439396175	0.08638065073423554	Asn	Lys	FALSE	1	19	0	1	3	0	0	4	0	0	4	0	0	0	0	0	1	0	0	0	1	0	1	0	1	0	0	0	0	0	1	0	0	0	0	0	0	0	0	0	0	1	0	0	1	0	0	0	0	0	0	0	0	0	0	0	0	0	0	0	0	0	0	0	0	0	0	18.37	FALSE	FALSE	FALSE	2625	0.129
ZNF83p.Glu293Val	ZNF83	0.12843958866697924	0.0779787897691828	0.06850111395572199	0.196940702622701	NA	NA	NA	NA	2.5466893039049237	2.5466893039049237	NA	NA	Val	Glu	FALSE	NA	15	0	0	0	0	0	15	0	0	0	0	0	0	0	0	0	0	0	0	0	0	0	0	0	0	0	0	0	0	0	0	0	0	0	0	0	0	0	0	0	0	0	0	0	0	0	0	0	0	0	0	0	0	0	0	0	0	0	0	0	0	0	0	0	0	0	7.23	FALSE	FALSE	FALSE	2623	0.128
TP53p.Cys238Tyr	TP53	0.12806977777962378	0.11436889166146808	0.072365453897062	0.192074193767263	NA	NA	NA	NA	NA	NA	0.1638825871122557	0.1631634513868893	Tyr	Cys	TRUE	1	22	0	1	3	0	2	0	0	1	2	0	0	0	5	0	0	0	0	0	0	0	0	0	3	0	0	0	0	0	2	0	0	0	0	0	1	2	0	0	0	0	0	0	0	0	0	0	0	0	0	0	0	0	0	0	0	0	0	0	0	0	0	0	0	0	0	34.410000000000004	FALSE	FALSE	FALSE	2615	0.128
CDKN2Ap.His83Tyr	CDKN2A	0.12746335114842025	0.11436889166146808	0.072454100884893	0.192304349214982	0.134956638958021	0.11627906976744186	0.3129298598208299	0.2849002849002849	0.3395585738539898	0.3395585738539898	0.10894558393186728	0.13436990114214414	Tyr	His	TRUE	1	22	1	3	0	0	0	2	0	0	0	2	1	0	7	0	2	2	0	0	0	0	0	0	0	0	0	1	0	0	0	0	0	1	0	0	0	0	0	0	0	0	0	0	0	0	0	0	0	0	0	0	0	0	0	0	0	0	0	0	0	0	0	0	0	0	0	33.74	FALSE	FALSE	FALSE	2603	0.127
TP53p.Arg280Lys	TP53	0.12690860711747942	0.10917030567685589	0.06934467353656801	0.191292934263427	0.40486991687406293	0.3488372093023256	0.20164500831055715	0.17094017094017094	0.8488964346349746	0.8488964346349746	0.062015137494196494	0.06718495057107207	Lys	Arg	TRUE	1	21	2	0	0	0	0	5	0	0	3	1	3	0	0	0	2	0	0	0	0	0	0	0	0	0	0	0	0	0	0	0	0	1	0	0	0	0	0	0	0	0	0	2	1	0	1	0	0	0	0	0	0	0	0	0	0	0	0	0	0	0	0	0	0	0	0	30.63	FALSE	FALSE	FALSE	2591	0.127
TP53p.Arg337Cys	TP53	0.12677244356899867	0.10917030567685589	0.068715180292124	0.194332238442294	NA	NA	0.30671881143021285	0.2849002849002849	NA	NA	0.13718254529895016	0.1151742009789807	Cys	Arg	TRUE	1	21	0	2	2	0	2	0	0	1	2	1	0	1	2	1	4	1	0	0	0	0	0	0	0	0	0	0	0	0	1	0	0	0	0	0	0	0	0	0	0	0	0	0	0	0	0	0	0	0	1	0	0	0	0	0	0	0	0	0	0	0	0	0	0	0	0	29.66	FALSE	FALSE	FALSE	2589	0.127
TP53p.Ala159Val	TP53	0.12649778192801286	0.1039717196922437	0.068564794893567	0.192829218569686	NA	NA	0.39108602152834093	0.3418803418803419	0.5093378607809848	0.5093378607809848	0.09408614179281376	0.09597850081581726	Val	Ala	FALSE	1	20	1	2	1	0	1	3	0	2	0	3	0	0	2	0	1	0	0	0	0	0	0	0	1	0	0	1	0	0	0	0	0	0	0	0	0	0	0	0	0	1	0	0	1	0	0	0	0	0	0	0	0	0	0	0	0	0	0	0	0	0	0	0	0	0	0	24.23	FALSE	FALSE	FALSE	2583	0.126
TP53p.Cys275Tyr	TP53	0.12635429023410158	0.12476606363069244	0.070683301793858	0.189289163773005	0.134956638958021	0.11627906976744186	0.06725054787919925	0.11396011396011395	0.1697792869269949	0.1697792869269949	0.13188381115090672	0.13436990114214414	Tyr	Cys	TRUE	1	24	1	0	4	0	0	1	0	0	4	0	1	0	1	0	1	0	0	0	1	0	0	0	3	0	0	1	0	0	3	0	0	0	1	0	0	2	0	0	0	0	0	0	0	0	0	0	0	0	0	0	0	0	0	0	0	0	0	0	0	0	0	0	0	0	0	50.42	FALSE	FALSE	FALSE	2580	0.126
MAP2K1p.Pro124Ser	MAP2K1	0.1250974779283387	0.08837596173840716	0.067802721701564	0.186823515100901	2.024349584370315	1.744186046511628	NA	NA	0.1697792869269949	0.1697792869269949	0.012615941567122936	0.009597850081581726	Ser	Pro	TRUE	1	17	0	0	1	0	0	1	0	0	0	0	15	0	0	0	0	0	0	0	0	0	0	0	0	0	0	0	0	0	0	0	0	0	0	0	0	0	0	0	0	0	0	0	0	0	0	0	0	0	0	0	0	0	0	0	0	0	0	0	0	0	0	0	0	0	0	11.54	TRUE	FALSE	FALSE	2554	0.125
TP53p.Glu198Ter	TP53	0.12486237081933732	0.09357454772301932	0.064059065264278	0.193575643353634	0.134956638958021	0.11627906976744186	0.11128485151027279	0.11396011396011395	0.1697792869269949	0.1697792869269949	0.14315152220785418	0.13436990114214414	Ter	Glu	FALSE	1	18	1	3	1	0	2	1	0	0	2	1	1	0	1	0	0	2	0	0	0	0	0	0	2	0	0	1	0	0	0	0	0	0	0	0	0	0	0	0	0	0	0	0	0	0	0	0	0	0	0	0	0	0	0	0	0	0	0	0	0	0	0	0	0	0	0	17.04	FALSE	FALSE	FALSE	2550	0.125
BRAFp.Lys601Glu	BRAF	0.12476238705938758	0.1039717196922437	0.066281269000118	0.190137029458871	0.40486991687406293	0.3488372093023256	NA	NA	NA	NA	0.13246935360204715	0.10557635089739899	Glu	Lys	FALSE	1	20	0	2	0	4	5	0	0	1	0	0	3	0	0	0	0	1	0	0	1	0	0	0	0	0	0	0	0	0	0	0	0	0	0	0	0	0	0	0	0	0	0	0	0	0	0	0	0	0	0	2	0	0	0	0	0	0	0	0	0	0	0	0	0	1	0	26.91	TRUE	FALSE	FALSE	2548	0.125
PIK3CAp.Glu453Lys	PIK3CA	0.12384916448529894	0.09877313370763152	0.065969374993182	0.190453560158922	NA	NA	0.21735182290360425	0.2279202279202279	0.1697792869269949	0.1697792869269949	0.1361998861451398	0.1151742009789807	Lys	Glu	TRUE	1	19	0	0	1	0	0	1	0	0	8	1	0	0	0	0	1	3	0	0	0	0	0	0	0	0	0	0	0	0	0	0	0	0	0	0	0	0	0	0	0	2	0	0	1	0	0	0	0	0	1	0	0	0	0	0	0	0	0	0	0	0	0	0	0	0	0	22.82	FALSE	FALSE	TRUE	2529	0.124
TP53p.Gly245Asp	TP53	0.1238370652271112	0.13516323559991683	0.068026202252946	0.18706925531893	NA	NA	0.06725054787919925	0.11396011396011395	0.1697792869269949	0.1697792869269949	0.14579962102176044	0.1535656013053076	Asp	Gly	FALSE	1	26	2	0	3	5	2	1	0	0	3	0	0	0	1	0	1	1	0	0	1	0	0	0	4	1	0	1	0	0	0	0	0	0	0	0	0	0	0	0	0	0	0	0	0	0	0	0	0	0	0	0	0	0	0	0	0	0	0	0	0	0	0	0	0	0	0	66.4	FALSE	FALSE	FALSE	2529	0.124
ATMp.Arg337Cys	ATM	0.12314689355192128	0.09877313370763152	0.065486532410205	0.18839014836185	0.269913277916042	0.23255813953488372	0.05253690155982787	0.056980056980056974	NA	NA	0.1461926674563853	0.14396775122372588	Cys	Arg	TRUE	1	19	1	2	6	0	1	0	0	1	0	0	2	0	1	0	1	2	0	0	0	1	0	0	0	0	0	0	0	0	0	0	0	0	0	0	0	1	0	0	0	0	0	0	0	0	0	0	0	0	0	0	0	0	0	0	0	0	0	0	0	0	0	0	0	0	0	22.53	FALSE	FALSE	FALSE	2515	0.123
RQCD1p.Pro131Leu	RQCD1	0.12215383679674324	0.08837596173840716	0.064669678304158	0.186823515100901	2.294262862286357	1.9767441860465116	NA	NA	NA	NA	NA	NA	Leu	Pro	FALSE	NA	17	0	0	0	0	0	0	0	0	0	0	17	0	0	0	0	0	0	0	0	0	0	0	0	0	0	0	0	0	0	0	0	0	0	0	0	0	0	0	0	0	0	0	0	0	0	0	0	0	0	0	0	0	0	0	0	0	0	0	0	0	0	0	0	0	0	13.31	FALSE	FALSE	FALSE	2494	0.122
TP53p.Trp91Ter	TP53	0.12184721973527309	0.09357454772301932	0.060872342996801	0.19423021467016705	NA	NA	0.24567931194163065	0.17094017094017094	0.1697792869269949	0.1697792869269949	0.07678117638464295	0.0767828006526538	Ter	Trp	FALSE	1	18	0	1	2	0	0	1	1	0	0	2	0	0	0	0	1	2	0	0	0	0	0	0	0	0	0	0	0	1	1	0	0	2	0	0	0	2	0	0	0	0	0	0	1	1	0	0	0	0	0	0	0	0	0	0	0	0	0	0	0	0	0	0	0	0	0	21.54	FALSE	FALSE	FALSE	2488	0.122
PIK3CAp.Arg108His	PIK3CA	0.12149255563021828	0.09357454772301932	0.063566997451562	0.187782636294477	NA	NA	NA	NA	NA	NA	0.17303762704994494	0.1535656013053076	His	Arg	TRUE	1	18	0	1	5	1	1	0	0	6	2	0	0	0	0	0	0	1	0	0	0	0	0	0	0	0	0	0	0	0	0	0	0	0	0	0	0	0	0	0	0	0	1	0	0	0	0	0	0	0	0	0	0	0	0	0	0	0	0	0	0	0	0	0	0	0	0	18.44	FALSE	FALSE	TRUE	2481	0.122
TP53p.Cys141Tyr	TP53	0.12144005513980456	0.08317737575379497	0.063885546563034	0.186115980309588	NA	NA	0.05253690155982787	0.056980056980056974	0.1697792869269949	0.1697792869269949	0.14598240203056084	0.12477205106056243	Tyr	Cys	TRUE	1	16	0	0	2	0	1	1	0	4	5	0	0	0	0	0	1	1	1	0	0	0	0	0	0	0	0	0	0	0	0	0	0	0	0	0	0	0	0	0	0	0	0	0	0	0	0	0	0	0	0	0	0	0	0	0	0	0	0	0	0	0	0	0	0	0	0	11.06	FALSE	FALSE	FALSE	2480	0.121
ASTN1p.Glu502Lys	ASTN1	0.12043357237427768	0.08837596173840716	0.06615932864098	0.181741514979432	1.8893929454122942	1.627906976744186	NA	NA	NA	NA	0.028593733072331238	0.028793550244745177	Lys	Glu	TRUE	NA	17	0	0	1	0	0	0	0	2	0	0	14	0	0	0	0	0	0	0	0	0	0	0	0	0	0	0	0	0	0	0	0	0	0	0	0	0	0	0	0	0	0	0	0	0	0	0	0	0	0	0	0	0	0	0	0	0	0	0	0	0	0	0	0	0	0	13.88	FALSE	FALSE	FALSE	2459	0.12
TP53p.Leu194Arg	TP53	0.11998466011846112	0.11436889166146808	0.063785183094838993	0.182064363308684	NA	NA	0.05253690155982787	0.056980056980056974	0.1697792869269949	0.1697792869269949	0.14922363693904683	0.1535656013053076	Arg	Leu	TRUE	1	22	2	2	2	0	0	1	0	0	4	0	0	1	2	0	1	1	0	0	0	0	0	0	3	0	0	0	0	0	1	0	0	0	0	0	0	0	0	1	0	0	0	1	0	0	0	0	0	0	0	0	0	0	0	0	0	0	0	0	0	0	0	0	0	0	0	45.38	FALSE	FALSE	FALSE	2450	0.12
FGFR3p.Tyr373Cys	FGFR3	0.11981688694317406	0.0779787897691828	0.064129700614479	0.184066712516333	NA	NA	NA	NA	2.2071307300509337	2.2071307300509337	0.012256341736136385	0.01919570016316345	Cys	Tyr	TRUE	1	15	0	0	0	0	0	13	0	0	0	0	0	0	0	0	0	0	0	0	0	0	0	0	0	0	0	0	0	2	0	0	0	0	0	0	0	0	0	0	0	0	0	0	0	0	0	0	0	0	0	0	0	0	0	0	0	0	0	0	0	0	0	0	0	0	0	9.11	TRUE	FALSE	FALSE	2447	0.12
OR6C1p.Ser70Leu	OR6C1	0.11959973150220492	0.09877313370763152	0.066777913369697	0.180494303801404	1.4845230285382311	1.2790697674418605	NA	NA	NA	NA	0.05288053879980662	0.05758710048949035	Leu	Ser	FALSE	NA	19	0	0	2	0	0	0	0	3	0	0	11	0	0	0	0	1	0	0	0	0	0	0	0	0	0	0	0	0	1	0	0	0	0	0	0	0	0	0	0	0	0	0	0	0	0	0	0	0	0	0	1	0	0	0	0	0	0	0	0	0	0	0	0	0	0	23.31	FALSE	FALSE	FALSE	2442	0.12
ERBB2p.Val777Leu	ERBB2	0.11954150654532904	0.06758161779995842	0.056539520315412	0.18875747506204504	NA	NA	NA	NA	0.3395585738539898	0.3395585738539898	0.14763151513478717	0.10557635089739899	Leu	Val	FALSE	1	13	0	0	3	0	0	2	0	0	7	0	0	0	0	0	0	0	0	0	0	0	0	0	0	0	0	0	0	0	0	0	0	1	0	0	0	0	0	0	0	0	0	0	0	0	0	0	0	0	0	0	0	0	0	0	0	0	0	0	0	0	0	0	0	0	0	5.48	TRUE	FALSE	FALSE	2441	0.12
MED12p.Leu1224Phe	MED12	0.11889181352237066	0.06758161779995842	0.05738567510620999	0.191178799084656	NA	NA	NA	NA	NA	NA	0.1713807297718357	0.12477205106056243	Phe	Leu	FALSE	1	13	0	0	0	0	10	0	0	0	1	0	0	0	1	0	0	1	0	0	0	0	0	0	0	0	0	0	0	0	0	0	0	0	0	0	0	0	0	0	0	0	0	0	0	0	0	0	0	0	0	0	0	0	0	0	0	0	0	0	0	0	0	0	0	0	0	5.11	FALSE	FALSE	FALSE	2428	0.119
TP53p.Arg248Leu	TP53	0.11821518670983712	0.08837596173840716	0.05893743649118299	0.185792354485616	0.134956638958021	0.11627906976744186	0.2897136155727042	0.17094017094017094	NA	NA	0.11957197278144462	0.10557635089739899	Leu	Arg	FALSE	1	17	2	4	2	0	1	0	0	0	0	3	1	0	1	0	0	0	0	0	0	0	0	0	0	0	0	0	0	1	1	0	0	0	0	0	0	0	0	1	0	0	0	0	0	0	0	0	0	0	0	0	0	0	0	0	0	0	0	0	0	0	0	0	0	0	0	18.09	FALSE	FALSE	FALSE	2414	0.118
FBXW7p.Arg479Gln	FBXW7	0.11709846968518604	0.10917030567685589	0.06167553534759	0.183799085130991	0.16065605839455152	0.23255813953488372	0.4008720442496545	0.2279202279202279	NA	NA	0.08135554888048338	0.10557635089739899	Gln	Arg	FALSE	1	21	0	0	1	0	0	0	0	5	1	0	1	0	0	0	3	4	0	0	0	0	0	0	0	0	0	0	0	0	1	1	0	0	0	0	3	0	0	0	0	0	0	0	0	0	0	0	1	0	0	0	0	0	0	0	0	0	0	0	0	0	0	0	0	0	0	42.94	FALSE	FALSE	FALSE	2391	0.117
HRASp.Gln61Lys	HRAS	0.1164027434434111	0.0779787897691828	0.06050590437894099	0.180813843041396	0.40486991687406293	0.3488372093023256	0.14910810675072927	0.11396011396011395	0.6791171477079796	0.6791171477079796	0.06840849548362352	0.05758710048949035	Lys	Gln	TRUE	1	15	0	0	0	0	3	4	0	0	0	1	3	0	0	0	1	0	0	0	0	0	0	0	0	0	0	0	0	0	0	0	0	0	0	0	0	0	0	0	0	0	0	0	0	0	0	0	0	0	0	3	0	0	0	0	0	0	0	0	0	0	0	0	0	0	0	10.09	TRUE	FALSE	FALSE	2377	0.116
BRAFp.Gly469Ala	BRAF	0.11639190563320438	0.08837596173840716	0.058545323911373	0.185370181630625	0.134956638958021	0.11627906976744186	0.0965712051909014	0.056980056980056974	0.3395585738539898	0.3395585738539898	0.0914907357608169	0.06718495057107207	Ala	Gly	FALSE	1	17	0	2	1	2	3	2	0	0	0	1	1	0	0	0	0	1	2	0	1	0	0	0	0	0	0	0	0	0	0	0	0	0	0	0	0	0	0	0	0	0	0	0	0	0	0	0	0	0	0	0	1	0	0	0	0	0	0	0	0	0	0	0	0	0	0	19.2	TRUE	FALSE	FALSE	2377	0.116
KDM4Ap.Ala482Glu	KDM4A	0.11508423314639218	0.04678727386150966	0.048712026534076	0.194848106136304	NA	NA	NA	NA	NA	NA	NA	NA	Glu	Ala	FALSE	NA	9	0	0	0	0	0	0	8	0	0	0	0	0	0	0	0	0	0	0	0	0	0	0	0	0	0	0	0	0	0	0	0	0	0	0	0	0	0	0	0	0	0	0	0	1	0	0	0	0	0	0	0	0	0	0	0	0	0	0	0	0	0	0	0	0	0	2.22	FALSE	FALSE	FALSE	2350	0.115
KRASp.Gln61Lys	KRAS	0.1147772223218126	0.08317737575379497	0.060016947610467	0.177985835315504	0.134956638958021	0.11627906976744186	NA	NA	0.1697792869269949	0.1697792869269949	0.14274896595736875	0.13436990114214414	Lys	Gln	TRUE	1	16	0	0	7	0	1	1	0	0	0	0	1	0	3	0	0	0	0	0	0	0	0	0	0	0	0	0	0	0	0	0	0	0	0	0	0	0	0	0	0	0	0	0	0	0	0	0	0	1	0	2	0	0	0	0	0	0	0	0	0	0	0	0	0	0	0	14.31	TRUE	FALSE	FALSE	2344	0.115
APCp.Arg283Ter	APC	0.11377653963359352	0.06758161779995842	0.05251224906165799	0.183792871715804	NA	NA	NA	NA	NA	NA	0.16400724037259815	0.12477205106056243	Ter	Arg	FALSE	1	13	0	0	13	0	0	0	0	0	0	0	0	0	0	0	0	0	0	0	0	0	0	0	0	0	0	0	0	0	0	0	0	0	0	0	0	0	0	0	0	0	0	0	0	0	0	0	0	0	0	0	0	0	0	0	0	0	0	0	0	0	0	0	0	0	0	5.44	FALSE	TRUE	FALSE	2323	0.114
NRASp.Gln61His	NRAS	0.11311925070217596	0.08837596173840716	0.061522848535486	0.171659941009657	1.079653111664168	0.9302325581395349	NA	NA	NA	NA	0.02523188313424587	0.01919570016316345	His	Gln	TRUE	1	17	0	0	2	0	0	0	0	0	0	0	8	0	0	2	0	0	5	0	0	0	0	0	0	0	0	0	0	0	0	0	0	0	0	0	0	0	0	0	0	0	0	0	0	0	0	0	0	0	0	0	0	0	0	0	0	0	0	0	0	0	0	0	0	0	0	19.28	TRUE	FALSE	FALSE	2310	0.113
KRASp.Gln61Leu	KRAS	0.1122854270977264	0.0727802037845706	0.055382922101066	0.17653679182095	0.134956638958021	0.11627906976744186	NA	NA	0.1697792869269949	0.1697792869269949	0.11210877049229048	0.08638065073423554	Leu	Gln	FALSE	1	14	0	3	3	0	1	1	0	1	0	0	1	0	0	0	0	0	1	0	0	0	0	0	1	0	0	0	0	0	0	0	0	0	0	0	0	0	0	0	0	0	0	0	0	0	0	0	0	0	0	0	0	0	0	2	0	0	0	0	0	0	0	0	0	0	0	9.74	TRUE	FALSE	FALSE	2293	0.112
PIK3CAp.Glu545Gly	PIK3CA	0.11183474810824907	0.0779787897691828	0.05630557325902599	0.176076563614305	0.134956638958021	0.11627906976744186	0.05253690155982787	0.056980056980056974	NA	NA	0.14417728644223626	0.12477205106056243	Gly	Glu	FALSE	1	15	0	0	6	0	2	0	0	2	1	0	1	0	0	0	1	1	0	0	0	0	0	0	1	0	0	0	0	0	0	0	0	0	0	0	0	0	0	0	0	0	0	0	0	0	0	0	0	0	0	0	0	0	0	0	0	0	0	0	0	0	0	0	0	0	0	13.11	FALSE	FALSE	TRUE	2284	0.112
APCp.Arg302Ter	APC	0.11097642083874658	0.0779787897691828	0.056955204328551	0.17308431214647998	NA	NA	NA	NA	NA	NA	0.15997090952849594	0.14396775122372588	Ter	Arg	FALSE	1	15	0	0	10	0	1	0	0	1	0	0	0	0	0	0	0	3	0	0	0	0	0	0	0	0	0	0	0	0	0	0	0	0	0	0	0	0	0	0	0	0	0	0	0	0	0	0	0	0	0	0	0	0	0	0	0	0	0	0	0	0	0	0	0	0	0	13.83	FALSE	TRUE	FALSE	2266	0.111
TP53p.Trp146Ter	TP53	0.1092040559801978	0.11436889166146808	0.058325887135199	0.165830837861112	NA	NA	0.12599849782964417	0.17094017094017094	0.1697792869269949	0.1697792869269949	0.12386376582852171	0.14396775122372588	Ter	Trp	FALSE	1	22	0	1	2	2	1	1	0	2	1	1	0	0	2	0	0	3	0	0	0	0	0	0	3	0	0	2	0	0	0	0	0	0	0	0	0	0	0	0	0	0	0	0	1	0	0	0	0	0	0	0	0	0	0	0	0	0	0	0	0	0	0	0	0	0	0	58.9	FALSE	FALSE	FALSE	2230	0.109
FBXW7p.Arg658Ter	FBXW7	0.10900005054187924	0.09357454772301932	0.056658088943227	0.16794450623284898	0.134956638958021	0.11627906976744186	0.12078061771270286	0.17094017094017094	NA	NA	0.12489421979479592	0.10557635089739899	Ter	Arg	FALSE	1	18	0	0	8	2	0	0	0	3	0	0	1	0	0	0	1	0	0	0	0	0	0	0	0	0	0	0	0	0	1	0	0	0	0	0	0	0	0	0	0	2	0	0	0	0	0	0	0	0	0	0	0	0	0	0	0	0	0	0	0	0	0	0	0	0	0	31.02	FALSE	FALSE	FALSE	2226	0.109
TP53p.Val173Met	TP53	0.10888013454761122	0.11436889166146808	0.05786822827074099	0.167781106046885	NA	NA	0.30671881143021285	0.2849002849002849	NA	NA	0.11296563651390673	0.1151742009789807	Met	Val	FALSE	1	22	0	1	2	1	0	0	0	1	3	1	0	1	1	0	4	3	0	0	0	0	0	0	1	0	0	0	0	0	0	0	0	0	0	0	0	0	0	0	0	0	1	0	1	0	0	0	0	0	1	0	0	0	0	0	0	0	0	0	0	0	0	0	0	0	0	60	FALSE	FALSE	FALSE	2223	0.109
PIK3CAp.Met1043Ile	PIK3CA	0.10811077639111266	0.0727802037845706	0.052603264646991	0.169903658824423	NA	NA	0.014713646319371386	0.056980056980056974	0.3395585738539898	0.3395585738539898	0.1292854030453194	0.10557635089739899	Ile	Met	FALSE	1	14	0	0	5	0	0	2	0	2	3	0	0	0	0	0	0	0	0	0	0	0	0	0	0	0	0	1	0	0	0	0	0	0	0	0	0	0	0	0	0	0	0	0	0	0	0	0	0	0	0	1	0	0	0	0	0	0	0	0	0	0	0	0	0	0	0	12.1	FALSE	FALSE	TRUE	2208	0.108
NFE2L2p.Asp29His	NFE2L2	0.10802529223646422	0.09357454772301932	0.058507344032801	0.166524079915011	NA	NA	0.7759609946660648	0.6837606837606838	0.3395585738539898	0.3395585738539898	0.03247101718339965	0.0383914003263269	His	Asp	TRUE	1	18	1	1	0	0	0	2	0	1	0	5	0	0	0	0	4	0	0	0	0	0	0	0	0	0	0	1	0	1	0	0	0	0	0	0	0	0	0	0	0	2	0	0	0	0	0	0	0	0	0	0	0	0	0	0	0	0	0	0	0	0	0	0	0	0	0	31.49	FALSE	FALSE	FALSE	2206	0.108
ZNF708p.Lys417Glu	ZNF708	0.10778964291599498	0.06238303181534623	0.05012907484493899	0.17432505806357	0.539826555832084	0.46511627906976744	NA	NA	0.3395585738539898	0.3395585738539898	0.08926008070529216	0.05758710048949035	Glu	Lys	FALSE	NA	12	0	2	0	0	3	2	0	0	1	0	4	0	0	0	0	0	0	0	0	0	0	0	0	0	0	0	0	0	0	0	0	0	0	0	0	0	0	0	0	0	0	0	0	0	0	0	0	0	0	0	0	0	0	0	0	0	0	0	0	0	0	0	0	0	0	6.55	FALSE	FALSE	FALSE	2201	0.108
XPO1p.Glu571Lys	XPO1	0.10754166914621544	0.16635475150758994	0.06025119868700999	0.161850431357151	NA	NA	NA	NA	NA	NA	0.10688646599358644	0.08638065073423554	Lys	Glu	TRUE	1	32	0	0	2	14	2	0	0	3	2	0	0	0	0	0	0	0	0	0	9	0	0	0	0	0	0	0	0	0	0	0	0	0	0	0	0	0	0	0	0	0	0	0	0	0	0	0	0	0	0	0	0	0	0	0	0	0	0	0	0	0	0	0	0	0	0	98.14	FALSE	FALSE	FALSE	2196	0.108
CDH1p.Gln23Ter	CDH1	0.10734745256086456	0.05718444583073404	0.048794296618574	0.175659467826869	NA	NA	NA	NA	NA	NA	0.1547398041128115	0.10557635089739899	Ter	Gln	FALSE	1	11	0	0	0	0	0	0	0	0	11	0	0	0	0	0	0	0	0	0	0	0	0	0	0	0	0	0	0	0	0	0	0	0	0	0	0	0	0	0	0	0	0	0	0	0	0	0	0	0	0	0	0	0	0	0	0	0	0	0	0	0	0	0	0	0	0	3.82	FALSE	FALSE	FALSE	2192	0.107
ING1p.Arg339Ter	ING1	0.10709392395912146	0.09357454772301932	0.05674201220582699	0.164333380911518	NA	NA	0.0341218580764375	0.056980056980056974	0.1697792869269949	0.1697792869269949	0.13431697097924786	0.13436990114214414	Ter	Arg	FALSE	NA	18	0	0	6	1	0	1	0	5	0	0	0	0	0	0	0	2	0	0	0	0	0	0	0	0	0	0	0	0	0	0	0	1	0	0	0	0	0	0	0	1	0	0	1	0	0	0	0	0	0	0	0	0	0	0	0	0	0	0	0	0	0	0	0	0	0	32.47	FALSE	FALSE	FALSE	2187	0.107
LTV1p.Arg377Ter	LTV1	0.10708848692743134	0.08837596173840716	0.058631182269174	0.160489587957894	NA	NA	NA	NA	0.1697792869269949	0.1697792869269949	0.1420235879548857	0.1535656013053076	Ter	Arg	FALSE	NA	17	0	0	4	0	0	1	0	11	0	0	0	0	0	0	0	1	0	0	0	0	0	0	0	0	0	0	0	0	0	0	0	0	0	0	0	0	0	0	0	0	0	0	0	0	0	0	0	0	0	0	0	0	0	0	0	0	0	0	0	0	0	0	0	0	0	25.65	FALSE	FALSE	FALSE	2187	0.107
TP53p.Arg337Leu	TP53	0.10665913927083098	0.0779787897691828	0.051350151111582	0.17287706788225102	NA	NA	0.29821621350145855	0.2279202279202279	NA	NA	0.11193606686042604	0.09597850081581726	Leu	Arg	FALSE	1	15	1	5	2	0	0	0	0	0	0	2	0	0	1	0	2	0	0	0	0	0	0	0	0	0	0	0	0	0	0	0	0	0	1	0	0	1	0	0	0	0	0	0	0	0	0	0	0	0	0	0	0	0	0	0	0	0	0	0	0	0	0	0	0	0	0	18.08	FALSE	FALSE	FALSE	2178	0.107
TP53p.Arg110Leu	TP53	0.10657984598463428	0.08317737575379497	0.051649349757421	0.16994968957183598	NA	NA	0.28360920250912774	0.3418803418803419	0.1697792869269949	0.1697792869269949	0.10526727111302775	0.08638065073423554	Leu	Arg	FALSE	1	16	1	4	0	0	2	1	0	0	0	1	0	0	1	0	3	0	0	0	0	0	0	0	1	0	0	2	0	0	0	0	0	0	0	0	0	0	0	0	0	0	0	0	0	0	0	0	0	0	0	0	0	0	0	0	0	0	0	0	0	0	0	0	0	0	0	23.08	FALSE	FALSE	FALSE	2176	0.107
CTNNB1p.Ser33Cys	CTNNB1	0.10622686950714308	0.1559575795383656	0.062141922135785	0.157060290984271	0.134956638958021	0.11627906976744186	NA	NA	NA	NA	0.13490046933560457	0.2303484019579614	Cys	Ser	TRUE	1	30	12	0	1	0	1	0	0	9	0	0	1	0	0	0	0	0	0	0	0	0	0	0	0	4	0	0	0	0	0	0	0	0	0	0	1	0	0	0	0	0	0	0	0	0	0	0	0	0	0	0	0	0	0	0	0	0	0	1	0	0	0	0	0	0	0	97.29	FALSE	TRUE	FALSE	2169	0.106
FGFR2p.Asn549Lys	FGFR2	0.105944182065283	0.0727802037845706	0.05235654866918	0.168312511731312	NA	NA	0.05253690155982787	0.056980056980056974	0.1697792869269949	0.1697792869269949	0.13370102268320394	0.1151742009789807	Lys	Asn	TRUE	1	14	0	1	0	0	0	1	0	6	5	0	0	0	0	0	1	0	0	0	0	0	0	0	0	0	0	0	0	0	0	0	0	0	0	0	0	0	0	0	0	0	0	0	0	0	0	0	0	0	0	0	0	0	0	0	0	0	0	0	0	0	0	0	0	0	0	13.21	TRUE	FALSE	FALSE	2163	0.106
TTC38p.Phe243Leu	TTC38	0.10593344126488911	0.04678727386150966	0.045043408097293	0.180173632389175	NA	NA	0.0965712051909014	0.056980056980056974	NA	NA	NA	NA	Leu	Phe	FALSE	NA	9	0	0	0	0	0	0	8	0	0	1	0	0	0	0	0	0	0	0	0	0	0	0	0	0	0	0	0	0	0	0	0	0	0	0	0	0	0	0	0	0	0	0	0	0	0	0	0	0	0	0	0	0	0	0	0	0	0	0	0	0	0	0	0	0	0	3.41	FALSE	FALSE	FALSE	2163	0.106
TP53p.Arg158His	TP53	0.10507361897028536	0.10917030567685589	0.05365162897754	0.163597709190828	NA	NA	0.11128485151027279	0.11396011396011395	0.5093378607809848	0.5093378607809848	0.0835960204385387	0.08638065073423554	His	Arg	TRUE	1	21	1	1	2	2	2	3	0	0	0	1	0	0	0	0	0	1	0	0	0	0	0	0	0	0	0	1	0	0	3	0	0	0	1	0	0	1	0	0	0	0	0	1	0	0	0	0	0	1	0	0	0	0	0	0	0	0	0	0	0	0	0	0	0	0	0	57.51	FALSE	FALSE	FALSE	2146	0.105
AMER1p.Arg358Ter	AMER1	0.10502449812331709	0.06238303181534623	0.05251224906165799	0.166288788695252	NA	NA	NA	NA	NA	NA	0.1513912988054752	0.1151742009789807	Ter	Arg	FALSE	1	12	0	0	12	0	0	0	0	0	0	0	0	0	0	0	0	0	0	0	0	0	0	0	0	0	0	0	0	0	0	0	0	0	0	0	0	0	0	0	0	0	0	0	0	0	0	0	0	0	0	0	0	0	0	0	0	0	0	0	0	0	0	0	0	0	0	8.84	FALSE	TRUE	FALSE	2145	0.105
MANBAp.Thr701Met	MANBA	0.10460957287972544	0.04678727386150966	0.038727052890184	0.17987064567046598	0.134956638958021	0.11627906976744186	NA	NA	NA	NA	NA	NA	Met	Thr	FALSE	NA	9	0	0	0	0	0	0	8	0	0	0	1	0	0	0	0	0	0	0	0	0	0	0	0	0	0	0	0	0	0	0	0	0	0	0	0	0	0	0	0	0	0	0	0	0	0	0	0	0	0	0	0	0	0	0	0	0	0	0	0	0	0	0	0	0	0	3.76	FALSE	FALSE	FALSE	2136	0.105
PGLYRP4p.Gly192Val	PGLYRP4	0.10460957287972544	0.04678727386150966	0.04371953971213	0.177677612680839	0.134956638958021	0.11627906976744186	NA	NA	NA	NA	NA	NA	Val	Gly	FALSE	NA	9	0	0	0	0	0	0	8	0	0	0	1	0	0	0	0	0	0	0	0	0	0	0	0	0	0	0	0	0	0	0	0	0	0	0	0	0	0	0	0	0	0	0	0	0	0	0	0	0	0	0	0	0	0	0	0	0	0	0	0	0	0	0	0	0	0	3.54	FALSE	FALSE	FALSE	2136	0.105
CTNNB1p.Ser45Pro	CTNNB1	0.10430307343375649	0.1715533374922021	0.06067805171965399	0.153629891751634	0.269913277916042	0.23255813953488372	NA	NA	0.1697792869269949	0.1697792869269949	0.11717453320773204	0.28793550244745175	Pro	Ser	FALSE	1	33	20	0	4	0	0	1	0	0	0	0	2	0	1	0	0	0	0	0	0	0	0	0	0	0	0	0	0	0	0	0	0	0	0	0	0	0	5	0	0	0	0	0	0	0	0	0	0	0	0	0	0	0	0	0	0	0	0	0	0	0	0	0	0	0	0	99.53	FALSE	TRUE	FALSE	2130	0.104
FBXW7p.Arg367Ter	FBXW7	0.10413735229971358	0.0779787897691828	0.052267908036815	0.163861872877821	NA	NA	0.18322996482716675	0.17094017094017094	NA	NA	0.11722544251185471	0.09597850081581726	Ter	Arg	FALSE	1	15	0	0	9	0	0	0	0	0	0	1	0	0	0	0	1	1	0	0	1	0	0	0	0	0	0	0	0	0	0	0	0	0	0	0	1	0	0	0	0	1	0	0	0	0	0	0	0	0	0	0	0	0	0	0	0	0	0	0	0	0	0	0	0	0	0	18.67	FALSE	FALSE	FALSE	2126	0.104
CTNNB1p.Ser37Cys	CTNNB1	0.10315949702239374	0.10917030567685589	0.056646444641922	0.156314990770127	NA	NA	NA	NA	0.1697792869269949	0.1697792869269949	0.1363600056922138	0.1919570016316345	Cys	Ser	TRUE	1	21	6	1	0	0	1	1	0	9	0	0	0	0	0	0	0	2	0	0	0	0	0	0	0	0	0	0	0	0	0	0	0	0	0	0	0	0	0	0	0	0	0	0	0	0	0	0	0	0	0	0	0	1	0	0	0	0	0	0	0	0	0	0	0	0	0	61.55	FALSE	TRUE	FALSE	2106	0.103
HRNRp.Ser245Thr	HRNR	0.10276640567075555	0.06238303181534623	0.047256205945569	0.16602771930511398	NA	NA	NA	NA	NA	NA	0.14525761118123615	0.10557635089739899	Thr	Ser	TRUE	NA	12	0	0	8	0	3	0	0	0	0	0	0	0	0	0	0	0	0	0	0	0	0	0	0	0	0	0	0	0	1	0	0	0	0	0	0	0	0	0	0	0	0	0	0	0	0	0	0	0	0	0	0	0	0	0	0	0	0	0	0	0	0	0	0	0	0	8.290000000000001	FALSE	FALSE	FALSE	2098	0.103
ERBB4p.Ser1289Ala	ERBB4	0.1027516709335834	0.06238303181534623	0.05137583546679099	0.16269014564484	NA	NA	NA	NA	2.037351443123939	2.037351443123939	NA	NA	Ala	Ser	FALSE	1	12	0	0	0	0	0	12	0	0	0	0	0	0	0	0	0	0	0	0	0	0	0	0	0	0	0	0	0	0	0	0	0	0	0	0	0	0	0	0	0	0	0	0	0	0	0	0	0	0	0	0	0	0	0	0	0	0	0	0	0	0	0	0	0	0	0	8.99	TRUE	FALSE	FALSE	2098	0.103
TPTEp.Ser423Leu	TPTE	0.10255328168439004	0.06758161779995842	0.05084186402843699	0.162251725356937	0.40486991687406293	0.3488372093023256	NA	NA	NA	NA	0.09966233666055006	0.08638065073423554	Leu	Ser	FALSE	NA	13	0	0	6	0	0	0	0	3	0	0	3	0	0	0	0	0	0	0	0	0	0	0	0	0	0	0	0	0	0	0	0	0	0	0	0	0	0	0	0	0	0	0	0	0	0	0	0	0	0	0	0	0	0	0	0	1	0	0	0	0	0	0	0	0	0	10.79	FALSE	FALSE	FALSE	2094	0.103
RAF1p.Ser257Leu	RAF1	0.10246499844725664	0.0727802037845706	0.050366971346533	0.163625837470442	0.40486991687406293	0.3488372093023256	NA	NA	NA	NA	0.11392233335992721	0.09597850081581726	Leu	Ser	FALSE	1	14	0	2	6	0	0	0	0	0	0	0	3	0	0	0	0	2	0	0	0	0	0	0	0	0	0	0	0	0	0	0	0	0	0	0	0	0	0	0	0	0	0	0	0	0	0	0	0	0	0	0	1	0	0	0	0	0	0	0	0	0	0	0	0	0	0	15.42	TRUE	FALSE	FALSE	2092	0.102
TP53p.Ser127Phe	TP53	0.10241746298841548	0.09357454772301932	0.053309085222116	0.158571551122488	0.539826555832084	0.46511627906976744	0.10507380311965574	0.11396011396011395	NA	NA	0.09130043154141158	0.10557635089739899	Phe	Ser	FALSE	1	18	1	2	2	0	0	0	0	1	0	0	4	0	2	0	2	2	0	0	0	0	0	0	1	0	0	0	0	0	0	0	0	0	0	0	0	0	0	0	0	0	0	0	1	0	0	0	0	0	0	0	0	0	0	0	0	0	0	0	0	0	0	0	0	0	0	39.64	FALSE	FALSE	FALSE	2091	0.102
TP53p.His193Tyr	TP53	0.1022094658691022	0.09877313370763152	0.053202577822171	0.159229343691855	NA	NA	0.05253690155982787	0.056980056980056974	0.3395585738539898	0.3395585738539898	0.11256554751491808	0.12477205106056243	Tyr	His	TRUE	1	19	0	0	2	0	0	2	0	1	3	0	0	0	2	1	1	1	0	0	0	0	0	0	3	0	0	0	0	1	0	0	0	0	0	0	0	0	0	1	0	0	1	0	0	0	0	0	0	0	0	0	0	0	0	0	0	0	0	0	0	0	0	0	0	0	0	47.22	FALSE	FALSE	FALSE	2087	0.102
POLEp.Pro286Arg	POLE	0.10220198755474588	0.0779787897691828	0.052899653252375	0.158500957832219	NA	NA	NA	NA	0.1697792869269949	0.1697792869269949	0.13497976960905203	0.13436990114214414	Arg	Pro	TRUE	1	15	0	0	5	0	0	1	0	9	0	0	0	0	0	0	0	0	0	0	0	0	0	0	0	0	0	0	0	0	0	0	0	0	0	0	0	0	0	0	0	0	0	0	0	0	0	0	0	0	0	0	0	0	0	0	0	0	0	0	0	0	0	0	0	0	0	18.46	FALSE	FALSE	FALSE	2087	0.102
SCO2p.Arg20Pro	SCO2	0.10213369538165724	0.04678727386150966	0.041195724875567	0.175259259988965	NA	NA	0.05253690155982787	0.056980056980056974	NA	NA	NA	NA	Pro	Arg	FALSE	NA	9	0	0	0	0	0	0	8	0	0	0	0	0	0	0	1	0	0	0	0	0	0	0	0	0	0	0	0	0	0	0	0	0	0	0	0	0	0	0	0	0	0	0	0	0	0	0	0	0	0	0	0	0	0	0	0	0	0	0	0	0	0	0	0	0	0	3.7	FALSE	FALSE	FALSE	2085	0.102
PLD4p.Glu27Gln	PLD4	0.10205335109899476	0.04678727386150966	0.041163317931399	0.175121390900108	NA	NA	0.05253690155982787	0.056980056980056974	NA	NA	NA	NA	Gln	Glu	FALSE	NA	9	0	0	0	0	0	0	8	0	0	0	0	0	0	0	1	0	0	0	0	0	0	0	0	0	0	0	0	0	0	0	0	0	0	0	0	0	0	0	0	0	0	0	0	0	0	0	0	0	0	0	0	0	0	0	0	0	0	0	0	0	0	0	0	0	0	3.93	FALSE	FALSE	FALSE	2084	0.102
RGS7p.Arg44Cys	RGS7	0.10192114574718757	0.0727802037845706	0.051622507066175	0.159405304239772	1.754436306454273	1.5116279069767442	0.0965712051909014	0.056980056980056974	NA	NA	NA	NA	Cys	Arg	TRUE	2	14	0	0	0	0	0	0	0	0	0	1	13	0	0	0	0	0	0	0	0	0	0	0	0	0	0	0	0	0	0	0	0	0	0	0	0	0	0	0	0	0	0	0	0	0	0	0	0	0	0	0	0	0	0	0	0	0	0	0	0	0	0	0	0	0	0	14.15	FALSE	FALSE	FALSE	2081	0.102
APCp.Arg805Ter	APC	0.1018145833640294	0.06238303181534623	0.04930233430237	0.16307887393596401	NA	NA	NA	NA	NA	NA	0.14676425299095644	0.1151742009789807	Ter	Arg	FALSE	1	12	0	0	11	0	0	0	0	1	0	0	0	0	0	0	0	0	0	0	0	0	0	0	0	0	0	0	0	0	0	0	0	0	0	0	0	0	0	0	0	0	0	0	0	0	0	0	0	0	0	0	0	0	0	0	0	0	0	0	0	0	0	0	0	0	0	9.21	FALSE	TRUE	FALSE	2079	0.102
DHTKD1p.Phe20Leu	DHTKD1	0.10167534145071498	0.04678727386150966	0.040785308283119	0.17474338125182898	NA	NA	NA	NA	NA	NA	0.0061281708680681925	0.009597850081581726	Leu	Phe	FALSE	NA	9	0	0	0	0	0	0	8	0	0	0	0	0	0	0	0	0	0	0	0	0	0	0	0	0	0	0	0	1	0	0	0	0	0	0	0	0	0	0	0	0	0	0	0	0	0	0	0	0	0	0	0	0	0	0	0	0	0	0	0	0	0	0	0	0	0	3.68	FALSE	FALSE	FALSE	2076	0.102
RPGRIP1Lp.Arg1150Trp	RPGRIP1L	0.10157134261277943	0.0727802037845706	0.04980362586391401	0.16021908004388	0.134956638958021	0.11627906976744186	NA	NA	0.1697792869269949	0.1697792869269949	0.11372959157989655	0.09597850081581726	Trp	Arg	FALSE	NA	14	0	0	6	0	0	1	0	3	1	0	1	0	0	0	0	0	0	0	0	0	0	0	0	0	0	0	0	0	1	0	0	0	0	0	1	0	0	0	0	0	0	0	0	0	0	0	0	0	0	0	0	0	0	0	0	0	0	0	0	0	0	0	0	0	0	15.61	FALSE	FALSE	FALSE	2074	0.102
GOLGA8Ap.Val598Ile	GOLGA8A	0.10149247924069452	0.04678727386150966	0.040602446073099	0.174560519041808	NA	NA	NA	NA	NA	NA	0.005864577630565352	0.009597850081581726	Ile	Val	FALSE	NA	9	0	0	0	0	0	0	8	0	0	0	0	0	1	0	0	0	0	0	0	0	0	0	0	0	0	0	0	0	0	0	0	0	0	0	0	0	0	0	0	0	0	0	0	0	0	0	0	0	0	0	0	0	0	0	0	0	0	0	0	0	0	0	0	0	0	3.52	FALSE	FALSE	FALSE	2072	0.101
MYO10p.Ser1663Thr	MYO10	0.10149247924069452	0.04678727386150966	0.040602446073099	0.174560519041808	NA	NA	NA	NA	NA	NA	0.005864577630565352	0.009597850081581726	Thr	Ser	TRUE	NA	9	0	0	0	0	0	0	8	0	0	0	0	0	1	0	0	0	0	0	0	0	0	0	0	0	0	0	0	0	0	0	0	0	0	0	0	0	0	0	0	0	0	0	0	0	0	0	0	0	0	0	0	0	0	0	0	0	0	0	0	0	0	0	0	0	0	3.88	FALSE	FALSE	FALSE	2072	0.101
SVOPLp.Phe385Cys	SVOPL	0.10149247924069452	0.04678727386150966	0.036561291784664	0.174560519041808	NA	NA	NA	NA	NA	NA	0.005864577630565352	0.009597850081581726	Cys	Phe	TRUE	NA	9	0	0	0	0	0	0	8	0	0	0	0	0	1	0	0	0	0	0	0	0	0	0	0	0	0	0	0	0	0	0	0	0	0	0	0	0	0	0	0	0	0	0	0	0	0	0	0	0	0	0	0	0	0	0	0	0	0	0	0	0	0	0	0	0	0	4.29	FALSE	FALSE	FALSE	2072	0.101
TP53p.Gly245Cys	TP53	0.10119517284177366	0.06758161779995842	0.047509960713574	0.16364564370524498	NA	NA	0.743248984215509	0.5128205128205128	NA	NA	0.03391189276853479	0.028793550244745177	Cys	Gly	TRUE	1	13	0	1	1	0	0	0	1	0	0	7	0	0	1	0	1	0	0	0	0	0	0	0	0	0	0	1	0	0	0	0	0	0	0	0	0	0	0	0	0	0	0	0	0	0	0	0	0	0	0	0	0	0	0	0	0	0	0	0	0	0	0	0	0	0	0	12.37	FALSE	FALSE	FALSE	2066	0.101
C5ORF45p.Gln42Arg	C5ORF45	0.10056841859129088	0.05198585984612185	0.040602446073099	0.172685125858893	0.134956638958021	0.11627906976744186	NA	NA	NA	NA	0.011729155261130704	0.01919570016316345	Arg	Gln	TRUE	NA	10	0	0	0	0	0	0	7	0	0	0	1	0	2	0	0	0	0	0	0	0	0	0	0	0	0	0	0	0	0	0	0	0	0	0	0	0	0	0	0	0	0	0	0	0	0	0	0	0	0	0	0	0	0	0	0	0	0	0	0	0	0	0	0	0	0	6.640000000000001	FALSE	FALSE	FALSE	2054	0.101
NPIPA1p.Leu270Gln	NPIPA1	0.10054199364762356	0.05718444583073404	0.04533266501765599	0.163494661817133	NA	NA	NA	NA	0.1697792869269949	0.1697792869269949	0.13258691234147107	0.09597850081581726	Gln	Leu	FALSE	NA	11	0	1	7	0	1	1	0	0	1	0	0	0	0	0	0	0	0	0	0	0	0	0	0	0	0	0	0	0	0	0	0	0	0	0	0	0	0	0	0	0	0	0	0	0	0	0	0	0	0	0	0	0	0	0	0	0	0	0	0	0	0	0	0	0	0	7.24	FALSE	FALSE	FALSE	2053	0.101
ERBB3p.Val104Leu	ERBB3	0.10020556240722062	0.05198585984612185	0.039732186106654	0.175130038231499	NA	NA	NA	NA	0.8488964346349746	0.8488964346349746	0.03181647824644129	0.028793550244745177	Leu	Val	FALSE	1	10	0	0	0	0	0	5	0	0	2	0	0	0	0	0	0	1	0	0	0	0	0	0	0	0	0	0	0	0	0	0	0	0	0	0	0	0	0	0	0	0	0	0	0	2	0	0	0	0	0	0	0	0	0	0	0	0	0	0	0	0	0	0	0	0	0	6.16	TRUE	FALSE	FALSE	2046	0.1
TP53p.His193Leu	TP53	0.10019473018906776	0.09357454772301932	0.05129015998942801	0.154495109274133	NA	NA	0.5756143676199693	0.5698005698005698	NA	NA	0.07083355722967394	0.06718495057107207	Leu	His	FALSE	1	18	1	1	1	0	0	0	0	0	2	2	0	0	2	0	7	0	0	0	0	0	0	0	0	0	0	1	0	0	0	0	0	0	0	0	0	0	0	0	0	0	0	1	0	0	0	0	0	0	0	0	0	0	0	0	0	0	0	0	0	0	0	0	0	0	0	41.84	FALSE	FALSE	FALSE	2046	0.1
EP300p.Asp1399Asn	EP300	0.09966449164651452	0.1039717196922437	0.052933469612879	0.15234384733172	NA	NA	0.7708497498761642	0.8547008547008548	0.1697792869269949	0.1697792869269949	0.033220778886850016	0.028793550244745177	Asn	Asp	FALSE	1	20	0	0	2	0	0	1	0	1	0	3	0	0	0	0	6	0	0	0	0	0	0	0	0	1	0	2	0	0	0	0	0	0	0	0	0	0	0	0	0	4	0	0	0	0	0	0	0	0	0	0	0	0	0	0	0	0	0	0	0	0	0	0	0	0	0	58.78	FALSE	FALSE	FALSE	2035	0.1
TP53p.Ser241Cys	TP53	0.09949072089778906	0.06238303181534623	0.043488777905305	0.16597763744865898	NA	NA	0.14910810675072927	0.11396011396011395	0.3395585738539898	0.3395585738539898	0.05677805461235008	0.05758710048949035	Cys	Ser	TRUE	1	12	0	0	1	0	0	2	1	3	1	1	0	0	0	0	1	0	0	0	0	0	0	0	0	0	0	0	0	1	0	0	0	0	0	0	0	0	0	0	0	0	0	0	0	1	0	0	0	0	0	0	0	0	0	0	0	0	0	0	0	0	0	0	0	0	0	11.58	FALSE	FALSE	FALSE	2032	0.1
TP53p.Gln144Ter	TP53	0.09877863140691258	0.06238303181534623	0.042820750661872	0.16510019864790698	NA	NA	0.05253690155982787	0.056980056980056974	0.1697792869269949	0.1697792869269949	0.10581756392581228	0.08638065073423554	Ter	Gln	FALSE	1	12	1	5	0	0	0	1	1	1	1	0	0	0	0	0	1	1	0	0	0	0	0	0	0	0	0	0	0	0	0	0	0	0	0	0	0	0	0	0	0	0	0	0	0	0	0	0	0	0	0	0	0	0	0	0	0	0	0	0	0	0	0	0	0	0	0	11.95	FALSE	FALSE	FALSE	2017	0.099
NUP93p.Glu14Lys	NUP93	0.09777710363249084	0.05718444583073404	0.043664735325702	0.160959749179295	NA	NA	0.05253690155982787	0.056980056980056974	0.1697792869269949	0.1697792869269949	0.12192829695272897	0.08638065073423554	Lys	Glu	TRUE	NA	11	0	1	0	0	0	1	0	0	7	0	0	0	0	0	1	0	0	0	0	0	0	0	0	0	0	0	0	0	0	0	0	0	0	0	0	0	0	0	0	0	0	0	0	0	0	0	0	0	0	1	0	0	0	0	0	0	0	0	0	0	0	0	0	0	0	7.56	FALSE	FALSE	FALSE	1997	0.098
C2ORF57p.Ser261Pro	C2ORF57	0.0975007528097437	0.04158868787689748	0.036562782303653	0.170626317417051	NA	NA	NA	NA	NA	NA	NA	NA	Pro	Ser	FALSE	NA	8	0	0	0	0	0	0	8	0	0	0	0	0	0	0	0	0	0	0	0	0	0	0	0	0	0	0	0	0	0	0	0	0	0	0	0	0	0	0	0	0	0	0	0	0	0	0	0	0	0	0	0	0	0	0	0	0	0	0	0	0	0	0	0	0	0	4.48	FALSE	FALSE	FALSE	1991	0.098
CAMTA2p.Ala267Pro	CAMTA2	0.0975007528097437	0.04158868787689748	0.036562782303653	0.170626317417051	NA	NA	NA	NA	NA	NA	NA	NA	Pro	Ala	FALSE	NA	8	0	0	0	0	0	0	8	0	0	0	0	0	0	0	0	0	0	0	0	0	0	0	0	0	0	0	0	0	0	0	0	0	0	0	0	0	0	0	0	0	0	0	0	0	0	0	0	0	0	0	0	0	0	0	0	0	0	0	0	0	0	0	0	0	0	4.25	FALSE	FALSE	FALSE	1991	0.098
CYP8B1p.Ser88Pro	CYP8B1	0.0975007528097437	0.04158868787689748	0.036562782303653	0.170626317417051	NA	NA	NA	NA	NA	NA	NA	NA	Pro	Ser	FALSE	NA	8	0	0	0	0	0	0	8	0	0	0	0	0	0	0	0	0	0	0	0	0	0	0	0	0	0	0	0	0	0	0	0	0	0	0	0	0	0	0	0	0	0	0	0	0	0	0	0	0	0	0	0	0	0	0	0	0	0	0	0	0	0	0	0	0	0	4.34	FALSE	FALSE	FALSE	1991	0.098
DBN1p.Ser553Pro	DBN1	0.0975007528097437	0.04158868787689748	0.036562782303653	0.170626317417051	NA	NA	NA	NA	NA	NA	NA	NA	Pro	Ser	FALSE	NA	8	0	0	0	0	0	0	8	0	0	0	0	0	0	0	0	0	0	0	0	0	0	0	0	0	0	0	0	0	0	0	0	0	0	0	0	0	0	0	0	0	0	0	0	0	0	0	0	0	0	0	0	0	0	0	0	0	0	0	0	0	0	0	0	0	0	4.5600000000000005	FALSE	FALSE	FALSE	1991	0.098
MFHAS1p.Leu892Pro	MFHAS1	0.0975007528097437	0.04158868787689748	0.036562782303653	0.170626317417051	NA	NA	NA	NA	NA	NA	NA	NA	Pro	Leu	FALSE	NA	8	0	0	0	0	0	0	8	0	0	0	0	0	0	0	0	0	0	0	0	0	0	0	0	0	0	0	0	0	0	0	0	0	0	0	0	0	0	0	0	0	0	0	0	0	0	0	0	0	0	0	0	0	0	0	0	0	0	0	0	0	0	0	0	0	0	4.14	FALSE	FALSE	FALSE	1991	0.098
OVCH1p.Ala881Pro	OVCH1	0.0975007528097437	0.04158868787689748	0.036562782303653	0.170626317417051	NA	NA	NA	NA	NA	NA	NA	NA	Pro	Ala	FALSE	NA	8	0	0	0	0	0	0	8	0	0	0	0	0	0	0	0	0	0	0	0	0	0	0	0	0	0	0	0	0	0	0	0	0	0	0	0	0	0	0	0	0	0	0	0	0	0	0	0	0	0	0	0	0	0	0	0	0	0	0	0	0	0	0	0	0	0	4.16	FALSE	FALSE	FALSE	1991	0.098
CLCA1p.Leu65Phe	CLCA1	0.09742411225162063	0.04158868787689748	0.036534042094357	0.170492196440336	NA	NA	NA	NA	NA	NA	NA	NA	Phe	Leu	FALSE	NA	8	0	0	0	0	0	0	8	0	0	0	0	0	0	0	0	0	0	0	0	0	0	0	0	0	0	0	0	0	0	0	0	0	0	0	0	0	0	0	0	0	0	0	0	0	0	0	0	0	0	0	0	0	0	0	0	0	0	0	0	0	0	0	0	0	0	4.18	FALSE	FALSE	FALSE	1989	0.097
POLR2Ep.Ser44Phe	POLR2E	0.09742411225162063	0.04158868787689748	0.036534042094357	0.170492196440336	NA	NA	NA	NA	NA	NA	NA	NA	Phe	Ser	FALSE	NA	8	0	0	0	0	0	0	8	0	0	0	0	0	0	0	0	0	0	0	0	0	0	0	0	0	0	0	0	0	0	0	0	0	0	0	0	0	0	0	0	0	0	0	0	0	0	0	0	0	0	0	0	0	0	0	0	0	0	0	0	0	0	0	0	0	0	4	FALSE	FALSE	FALSE	1989	0.097
ABCB11p.Val444Ala	ABCB11	0.09742405306815229	0.04158868787689748	0.036534019900557	0.170492092869266	NA	NA	NA	NA	NA	NA	NA	NA	Ala	Val	FALSE	NA	8	0	0	0	0	0	0	8	0	0	0	0	0	0	0	0	0	0	0	0	0	0	0	0	0	0	0	0	0	0	0	0	0	0	0	0	0	0	0	0	0	0	0	0	0	0	0	0	0	0	0	0	0	0	0	0	0	0	0	0	0	0	0	0	0	0	4.09	FALSE	FALSE	FALSE	1989	0.097
ADAM22p.Pro81Arg	ADAM22	0.09742405306815229	0.04158868787689748	0.036534019900557	0.170492092869266	NA	NA	NA	NA	NA	NA	NA	NA	Arg	Pro	TRUE	NA	8	0	0	0	0	0	0	8	0	0	0	0	0	0	0	0	0	0	0	0	0	0	0	0	0	0	0	0	0	0	0	0	0	0	0	0	0	0	0	0	0	0	0	0	0	0	0	0	0	0	0	0	0	0	0	0	0	0	0	0	0	0	0	0	0	0	4.05	FALSE	FALSE	FALSE	1989	0.097
AKAP9p.Pro2979Ser	AKAP9	0.09742405306815229	0.04158868787689748	0.036534019900557	0.170492092869266	NA	NA	NA	NA	NA	NA	NA	NA	Ser	Pro	TRUE	2	8	0	0	0	0	0	0	8	0	0	0	0	0	0	0	0	0	0	0	0	0	0	0	0	0	0	0	0	0	0	0	0	0	0	0	0	0	0	0	0	0	0	0	0	0	0	0	0	0	0	0	0	0	0	0	0	0	0	0	0	0	0	0	0	0	0	4.13	FALSE	FALSE	FALSE	1989	0.097
ANKS6p.Val644Ile	ANKS6	0.09742405306815229	0.04158868787689748	0.036534019900557	0.170492092869266	NA	NA	NA	NA	NA	NA	NA	NA	Ile	Val	FALSE	NA	8	0	0	0	0	0	0	8	0	0	0	0	0	0	0	0	0	0	0	0	0	0	0	0	0	0	0	0	0	0	0	0	0	0	0	0	0	0	0	0	0	0	0	0	0	0	0	0	0	0	0	0	0	0	0	0	0	0	0	0	0	0	0	0	0	0	4.32	FALSE	FALSE	FALSE	1989	0.097
AP3B1p.Val585Glu	AP3B1	0.09742405306815229	0.04158868787689748	0.036534019900557	0.170492092869266	NA	NA	NA	NA	NA	NA	NA	NA	Glu	Val	FALSE	NA	8	0	0	0	0	0	0	8	0	0	0	0	0	0	0	0	0	0	0	0	0	0	0	0	0	0	0	0	0	0	0	0	0	0	0	0	0	0	0	0	0	0	0	0	0	0	0	0	0	0	0	0	0	0	0	0	0	0	0	0	0	0	0	0	0	0	4.16	FALSE	FALSE	FALSE	1989	0.097
ARMC9p.Ile180Val	ARMC9	0.09742405306815229	0.04158868787689748	0.036534019900557	0.170492092869266	NA	NA	NA	NA	NA	NA	NA	NA	Val	Ile	FALSE	NA	8	0	0	0	0	0	0	8	0	0	0	0	0	0	0	0	0	0	0	0	0	0	0	0	0	0	0	0	0	0	0	0	0	0	0	0	0	0	0	0	0	0	0	0	0	0	0	0	0	0	0	0	0	0	0	0	0	0	0	0	0	0	0	0	0	0	4.38	FALSE	FALSE	FALSE	1989	0.097
ATG2Bp.Ile1567Thr	ATG2B	0.09742405306815229	0.04158868787689748	0.036534019900557	0.170492092869266	NA	NA	NA	NA	NA	NA	NA	NA	Thr	Ile	TRUE	NA	8	0	0	0	0	0	0	8	0	0	0	0	0	0	0	0	0	0	0	0	0	0	0	0	0	0	0	0	0	0	0	0	0	0	0	0	0	0	0	0	0	0	0	0	0	0	0	0	0	0	0	0	0	0	0	0	0	0	0	0	0	0	0	0	0	0	4.05	FALSE	FALSE	FALSE	1989	0.097
BCL2L2p.Gln133Arg	BCL2L2	0.09742405306815229	0.04158868787689748	0.036534019900557	0.170492092869266	NA	NA	NA	NA	NA	NA	NA	NA	Arg	Gln	TRUE	NA	8	0	0	0	0	0	0	8	0	0	0	0	0	0	0	0	0	0	0	0	0	0	0	0	0	0	0	0	0	0	0	0	0	0	0	0	0	0	0	0	0	0	0	0	0	0	0	0	0	0	0	0	0	0	0	0	0	0	0	0	0	0	0	0	0	0	4.13	FALSE	FALSE	FALSE	1989	0.097
C12ORF10p.Gln4Arg	C12ORF10	0.09742405306815229	0.04158868787689748	0.036534019900557	0.170492092869266	NA	NA	NA	NA	NA	NA	NA	NA	Arg	Gln	TRUE	NA	8	0	0	0	0	0	0	8	0	0	0	0	0	0	0	0	0	0	0	0	0	0	0	0	0	0	0	0	0	0	0	0	0	0	0	0	0	0	0	0	0	0	0	0	0	0	0	0	0	0	0	0	0	0	0	0	0	0	0	0	0	0	0	0	0	0	4.2700000000000005	FALSE	FALSE	FALSE	1989	0.097
C21ORF88p.Cys81Trp	C21ORF88	0.09742405306815229	0.04158868787689748	0.036534019900557	0.170492092869266	NA	NA	NA	NA	NA	NA	NA	NA	Trp	Cys	FALSE	NA	8	0	0	0	0	0	0	8	0	0	0	0	0	0	0	0	0	0	0	0	0	0	0	0	0	0	0	0	0	0	0	0	0	0	0	0	0	0	0	0	0	0	0	0	0	0	0	0	0	0	0	0	0	0	0	0	0	0	0	0	0	0	0	0	0	0	4.5	FALSE	FALSE	FALSE	1989	0.097
C4ORF36p.Ser36Tyr	C4ORF36	0.09742405306815229	0.04158868787689748	0.036534019900557	0.170492092869266	NA	NA	NA	NA	NA	NA	NA	NA	Tyr	Ser	TRUE	NA	8	0	0	0	0	0	0	8	0	0	0	0	0	0	0	0	0	0	0	0	0	0	0	0	0	0	0	0	0	0	0	0	0	0	0	0	0	0	0	0	0	0	0	0	0	0	0	0	0	0	0	0	0	0	0	0	0	0	0	0	0	0	0	0	0	0	4.25	FALSE	FALSE	FALSE	1989	0.097
CCDC102Ap.Arg96Trp	CCDC102A	0.09742405306815229	0.04158868787689748	0.036534019900557	0.170492092869266	NA	NA	NA	NA	NA	NA	NA	NA	Trp	Arg	FALSE	NA	8	0	0	0	0	0	0	8	0	0	0	0	0	0	0	0	0	0	0	0	0	0	0	0	0	0	0	0	0	0	0	0	0	0	0	0	0	0	0	0	0	0	0	0	0	0	0	0	0	0	0	0	0	0	0	0	0	0	0	0	0	0	0	0	0	0	4.03	FALSE	FALSE	FALSE	1989	0.097
CCDC183p.Trp342Arg	CCDC183	0.09742405306815229	0.04158868787689748	0.036534019900557	0.170492092869266	NA	NA	NA	NA	NA	NA	NA	NA	Arg	Trp	TRUE	NA	8	0	0	0	0	0	0	8	0	0	0	0	0	0	0	0	0	0	0	0	0	0	0	0	0	0	0	0	0	0	0	0	0	0	0	0	0	0	0	0	0	0	0	0	0	0	0	0	0	0	0	0	0	0	0	0	0	0	0	0	0	0	0	0	0	0	4.21	FALSE	FALSE	FALSE	1989	0.097
CCDC90Bp.Phe10Leu	CCDC90B	0.09742405306815229	0.04158868787689748	0.036534019900557	0.170492092869266	NA	NA	NA	NA	NA	NA	NA	NA	Leu	Phe	FALSE	NA	8	0	0	0	0	0	0	8	0	0	0	0	0	0	0	0	0	0	0	0	0	0	0	0	0	0	0	0	0	0	0	0	0	0	0	0	0	0	0	0	0	0	0	0	0	0	0	0	0	0	0	0	0	0	0	0	0	0	0	0	0	0	0	0	0	0	4.33	FALSE	FALSE	FALSE	1989	0.097
CDONp.Ile1244Asn	CDON	0.09742405306815229	0.04158868787689748	0.036534019900557	0.170492092869266	NA	NA	NA	NA	NA	NA	NA	NA	Asn	Ile	FALSE	NA	8	0	0	0	0	0	0	8	0	0	0	0	0	0	0	0	0	0	0	0	0	0	0	0	0	0	0	0	0	0	0	0	0	0	0	0	0	0	0	0	0	0	0	0	0	0	0	0	0	0	0	0	0	0	0	0	0	0	0	0	0	0	0	0	0	0	4.23	FALSE	FALSE	FALSE	1989	0.097
CHEK1p.Ile471Val	CHEK1	0.09742405306815229	0.04158868787689748	0.036534019900557	0.170492092869266	NA	NA	NA	NA	NA	NA	NA	NA	Val	Ile	FALSE	NA	8	0	0	0	0	0	0	8	0	0	0	0	0	0	0	0	0	0	0	0	0	0	0	0	0	0	0	0	0	0	0	0	0	0	0	0	0	0	0	0	0	0	0	0	0	0	0	0	0	0	0	0	0	0	0	0	0	0	0	0	0	0	0	0	0	0	4.34	FALSE	FALSE	FALSE	1989	0.097
CHGBp.Thr243Ala	CHGB	0.09742405306815229	0.04158868787689748	0.036534019900557	0.170492092869266	NA	NA	NA	NA	NA	NA	NA	NA	Ala	Thr	FALSE	NA	8	0	0	0	0	0	0	8	0	0	0	0	0	0	0	0	0	0	0	0	0	0	0	0	0	0	0	0	0	0	0	0	0	0	0	0	0	0	0	0	0	0	0	0	0	0	0	0	0	0	0	0	0	0	0	0	0	0	0	0	0	0	0	0	0	0	4.03	FALSE	FALSE	FALSE	1989	0.097
CKAP2Lp.Ile375Val	CKAP2L	0.09742405306815229	0.04158868787689748	0.036534019900557	0.170492092869266	NA	NA	NA	NA	NA	NA	NA	NA	Val	Ile	FALSE	NA	8	0	0	0	0	0	0	8	0	0	0	0	0	0	0	0	0	0	0	0	0	0	0	0	0	0	0	0	0	0	0	0	0	0	0	0	0	0	0	0	0	0	0	0	0	0	0	0	0	0	0	0	0	0	0	0	0	0	0	0	0	0	0	0	0	0	4.61	FALSE	FALSE	FALSE	1989	0.097
CLCN6p.Glu198Gly	CLCN6	0.09742405306815229	0.04158868787689748	0.036534019900557	0.170492092869266	NA	NA	NA	NA	NA	NA	NA	NA	Gly	Glu	FALSE	NA	8	0	0	0	0	0	0	8	0	0	0	0	0	0	0	0	0	0	0	0	0	0	0	0	0	0	0	0	0	0	0	0	0	0	0	0	0	0	0	0	0	0	0	0	0	0	0	0	0	0	0	0	0	0	0	0	0	0	0	0	0	0	0	0	0	0	4.37	FALSE	FALSE	FALSE	1989	0.097
CLEC12Bp.Val116Leu	CLEC12B	0.09742405306815229	0.04158868787689748	0.036534019900557	0.170492092869266	NA	NA	NA	NA	NA	NA	NA	NA	Leu	Val	FALSE	NA	8	0	0	0	0	0	0	8	0	0	0	0	0	0	0	0	0	0	0	0	0	0	0	0	0	0	0	0	0	0	0	0	0	0	0	0	0	0	0	0	0	0	0	0	0	0	0	0	0	0	0	0	0	0	0	0	0	0	0	0	0	0	0	0	0	0	4.73	FALSE	FALSE	FALSE	1989	0.097
COQ3p.Ser272Gly	COQ3	0.09742405306815229	0.04158868787689748	0.036534019900557	0.170492092869266	NA	NA	NA	NA	NA	NA	NA	NA	Gly	Ser	FALSE	NA	8	0	0	0	0	0	0	8	0	0	0	0	0	0	0	0	0	0	0	0	0	0	0	0	0	0	0	0	0	0	0	0	0	0	0	0	0	0	0	0	0	0	0	0	0	0	0	0	0	0	0	0	0	0	0	0	0	0	0	0	0	0	0	0	0	0	4.25	FALSE	FALSE	FALSE	1989	0.097
COQ4p.Gly50Ala	COQ4	0.09742405306815229	0.04158868787689748	0.036534019900557	0.170492092869266	NA	NA	NA	NA	NA	NA	NA	NA	Ala	Gly	FALSE	NA	8	0	0	0	0	0	0	8	0	0	0	0	0	0	0	0	0	0	0	0	0	0	0	0	0	0	0	0	0	0	0	0	0	0	0	0	0	0	0	0	0	0	0	0	0	0	0	0	0	0	0	0	0	0	0	0	0	0	0	0	0	0	0	0	0	0	4.09	FALSE	FALSE	FALSE	1989	0.097
CRB2p.Thr90Asn	CRB2	0.09742405306815229	0.04158868787689748	0.036534019900557	0.170492092869266	NA	NA	NA	NA	NA	NA	NA	NA	Asn	Thr	FALSE	NA	8	0	0	0	0	0	0	8	0	0	0	0	0	0	0	0	0	0	0	0	0	0	0	0	0	0	0	0	0	0	0	0	0	0	0	0	0	0	0	0	0	0	0	0	0	0	0	0	0	0	0	0	0	0	0	0	0	0	0	0	0	0	0	0	0	0	4.29	FALSE	FALSE	FALSE	1989	0.097
CTSWp.Ser139Gly	CTSW	0.09742405306815229	0.04158868787689748	0.036534019900557	0.170492092869266	NA	NA	NA	NA	NA	NA	NA	NA	Gly	Ser	FALSE	NA	8	0	0	0	0	0	0	8	0	0	0	0	0	0	0	0	0	0	0	0	0	0	0	0	0	0	0	0	0	0	0	0	0	0	0	0	0	0	0	0	0	0	0	0	0	0	0	0	0	0	0	0	0	0	0	0	0	0	0	0	0	0	0	0	0	0	4	FALSE	FALSE	FALSE	1989	0.097
CUX2p.Val1472Leu	CUX2	0.09742405306815229	0.04158868787689748	0.036534019900557	0.170492092869266	NA	NA	NA	NA	NA	NA	NA	NA	Leu	Val	FALSE	NA	8	0	0	0	0	0	0	8	0	0	0	0	0	0	0	0	0	0	0	0	0	0	0	0	0	0	0	0	0	0	0	0	0	0	0	0	0	0	0	0	0	0	0	0	0	0	0	0	0	0	0	0	0	0	0	0	0	0	0	0	0	0	0	0	0	0	4.09	FALSE	FALSE	FALSE	1989	0.097
DDX28p.Thr4Ala	DDX28	0.09742405306815229	0.04158868787689748	0.036534019900557	0.170492092869266	NA	NA	NA	NA	NA	NA	NA	NA	Ala	Thr	FALSE	NA	8	0	0	0	0	0	0	8	0	0	0	0	0	0	0	0	0	0	0	0	0	0	0	0	0	0	0	0	0	0	0	0	0	0	0	0	0	0	0	0	0	0	0	0	0	0	0	0	0	0	0	0	0	0	0	0	0	0	0	0	0	0	0	0	0	0	4.34	FALSE	FALSE	FALSE	1989	0.097
DGKGp.Arg316Lys	DGKG	0.09742405306815229	0.04158868787689748	0.036534019900557	0.170492092869266	NA	NA	NA	NA	NA	NA	NA	NA	Lys	Arg	TRUE	NA	8	0	0	0	0	0	0	8	0	0	0	0	0	0	0	0	0	0	0	0	0	0	0	0	0	0	0	0	0	0	0	0	0	0	0	0	0	0	0	0	0	0	0	0	0	0	0	0	0	0	0	0	0	0	0	0	0	0	0	0	0	0	0	0	0	0	4.29	FALSE	FALSE	FALSE	1989	0.097
DLK1p.Arg101Gly	DLK1	0.09742405306815229	0.04158868787689748	0.036534019900557	0.170492092869266	NA	NA	NA	NA	NA	NA	NA	NA	Gly	Arg	FALSE	NA	8	0	0	0	0	0	0	8	0	0	0	0	0	0	0	0	0	0	0	0	0	0	0	0	0	0	0	0	0	0	0	0	0	0	0	0	0	0	0	0	0	0	0	0	0	0	0	0	0	0	0	0	0	0	0	0	0	0	0	0	0	0	0	0	0	0	3.98	FALSE	FALSE	FALSE	1989	0.097
DTLp.Ala436Val	DTL	0.09742405306815229	0.04158868787689748	0.036534019900557	0.170492092869266	NA	NA	NA	NA	NA	NA	NA	NA	Val	Ala	FALSE	NA	8	0	0	0	0	0	0	8	0	0	0	0	0	0	0	0	0	0	0	0	0	0	0	0	0	0	0	0	0	0	0	0	0	0	0	0	0	0	0	0	0	0	0	0	0	0	0	0	0	0	0	0	0	0	0	0	0	0	0	0	0	0	0	0	0	0	4.32	FALSE	FALSE	FALSE	1989	0.097
E4F1p.Arg167His	E4F1	0.09742405306815229	0.04158868787689748	0.036534019900557	0.170492092869266	NA	NA	NA	NA	NA	NA	NA	NA	His	Arg	TRUE	NA	8	0	0	0	0	0	0	8	0	0	0	0	0	0	0	0	0	0	0	0	0	0	0	0	0	0	0	0	0	0	0	0	0	0	0	0	0	0	0	0	0	0	0	0	0	0	0	0	0	0	0	0	0	0	0	0	0	0	0	0	0	0	0	0	0	0	4.17	FALSE	FALSE	FALSE	1989	0.097
EHBP1L1p.Val133Leu	EHBP1L1	0.09742405306815229	0.04158868787689748	0.036534019900557	0.170492092869266	NA	NA	NA	NA	NA	NA	NA	NA	Leu	Val	FALSE	NA	8	0	0	0	0	0	0	8	0	0	0	0	0	0	0	0	0	0	0	0	0	0	0	0	0	0	0	0	0	0	0	0	0	0	0	0	0	0	0	0	0	0	0	0	0	0	0	0	0	0	0	0	0	0	0	0	0	0	0	0	0	0	0	0	0	0	4.54	FALSE	FALSE	FALSE	1989	0.097
EIF4G1p.Thr161Ala	EIF4G1	0.09742405306815229	0.04158868787689748	0.036534019900557	0.170492092869266	NA	NA	NA	NA	NA	NA	NA	NA	Ala	Thr	FALSE	NA	8	0	0	0	0	0	0	8	0	0	0	0	0	0	0	0	0	0	0	0	0	0	0	0	0	0	0	0	0	0	0	0	0	0	0	0	0	0	0	0	0	0	0	0	0	0	0	0	0	0	0	0	0	0	0	0	0	0	0	0	0	0	0	0	0	0	4.07	FALSE	FALSE	FALSE	1989	0.097
EPN2p.Val401Ala	EPN2	0.09742405306815229	0.04158868787689748	0.036534019900557	0.170492092869266	NA	NA	NA	NA	NA	NA	NA	NA	Ala	Val	FALSE	NA	8	0	0	0	0	0	0	8	0	0	0	0	0	0	0	0	0	0	0	0	0	0	0	0	0	0	0	0	0	0	0	0	0	0	0	0	0	0	0	0	0	0	0	0	0	0	0	0	0	0	0	0	0	0	0	0	0	0	0	0	0	0	0	0	0	0	4.3500000000000005	FALSE	FALSE	FALSE	1989	0.097
FAM71E2p.Pro711Arg	FAM71E2	0.09742405306815229	0.04158868787689748	0.036534019900557	0.170492092869266	NA	NA	NA	NA	NA	NA	NA	NA	Arg	Pro	TRUE	NA	8	0	0	0	0	0	0	8	0	0	0	0	0	0	0	0	0	0	0	0	0	0	0	0	0	0	0	0	0	0	0	0	0	0	0	0	0	0	0	0	0	0	0	0	0	0	0	0	0	0	0	0	0	0	0	0	0	0	0	0	0	0	0	0	0	0	4.04	FALSE	FALSE	FALSE	1989	0.097
FASTKD3p.Lys56Arg	FASTKD3	0.09742405306815229	0.04158868787689748	0.036534019900557	0.170492092869266	NA	NA	NA	NA	NA	NA	NA	NA	Arg	Lys	TRUE	NA	8	0	0	0	0	0	0	8	0	0	0	0	0	0	0	0	0	0	0	0	0	0	0	0	0	0	0	0	0	0	0	0	0	0	0	0	0	0	0	0	0	0	0	0	0	0	0	0	0	0	0	0	0	0	0	0	0	0	0	0	0	0	0	0	0	0	4.03	FALSE	FALSE	FALSE	1989	0.097
FN1p.Val2170Ile	FN1	0.09742405306815229	0.04158868787689748	0.036534019900557	0.170492092869266	NA	NA	NA	NA	NA	NA	NA	NA	Ile	Val	FALSE	NA	8	0	0	0	0	0	0	8	0	0	0	0	0	0	0	0	0	0	0	0	0	0	0	0	0	0	0	0	0	0	0	0	0	0	0	0	0	0	0	0	0	0	0	0	0	0	0	0	0	0	0	0	0	0	0	0	0	0	0	0	0	0	0	0	0	0	4.17	FALSE	FALSE	FALSE	1989	0.097
GALCp.Thr641Ala	GALC	0.09742405306815229	0.04158868787689748	0.036534019900557	0.170492092869266	NA	NA	NA	NA	NA	NA	NA	NA	Ala	Thr	FALSE	NA	8	0	0	0	0	0	0	8	0	0	0	0	0	0	0	0	0	0	0	0	0	0	0	0	0	0	0	0	0	0	0	0	0	0	0	0	0	0	0	0	0	0	0	0	0	0	0	0	0	0	0	0	0	0	0	0	0	0	0	0	0	0	0	0	0	0	4.01	FALSE	FALSE	FALSE	1989	0.097
GARTp.Val421Ile	GART	0.09742405306815229	0.04158868787689748	0.036534019900557	0.170492092869266	NA	NA	NA	NA	NA	NA	NA	NA	Ile	Val	FALSE	NA	8	0	0	0	0	0	0	8	0	0	0	0	0	0	0	0	0	0	0	0	0	0	0	0	0	0	0	0	0	0	0	0	0	0	0	0	0	0	0	0	0	0	0	0	0	0	0	0	0	0	0	0	0	0	0	0	0	0	0	0	0	0	0	0	0	0	4.5	FALSE	FALSE	FALSE	1989	0.097
GOLGA1p.Leu317Val	GOLGA1	0.09742405306815229	0.04158868787689748	0.036534019900557	0.170492092869266	NA	NA	NA	NA	NA	NA	NA	NA	Val	Leu	FALSE	NA	8	0	0	0	0	0	0	8	0	0	0	0	0	0	0	0	0	0	0	0	0	0	0	0	0	0	0	0	0	0	0	0	0	0	0	0	0	0	0	0	0	0	0	0	0	0	0	0	0	0	0	0	0	0	0	0	0	0	0	0	0	0	0	0	0	0	4.42	FALSE	FALSE	FALSE	1989	0.097
GPR126p.Gln1127Arg	GPR126	0.09742405306815229	0.04158868787689748	0.036534019900557	0.170492092869266	NA	NA	NA	NA	NA	NA	NA	NA	Arg	Gln	TRUE	NA	8	0	0	0	0	0	0	8	0	0	0	0	0	0	0	0	0	0	0	0	0	0	0	0	0	0	0	0	0	0	0	0	0	0	0	0	0	0	0	0	0	0	0	0	0	0	0	0	0	0	0	0	0	0	0	0	0	0	0	0	0	0	0	0	0	0	4.34	FALSE	FALSE	FALSE	1989	0.097
GPR142p.His132Asn	GPR142	0.09742405306815229	0.04158868787689748	0.036534019900557	0.170492092869266	NA	NA	NA	NA	NA	NA	NA	NA	Asn	His	FALSE	NA	8	0	0	0	0	0	0	8	0	0	0	0	0	0	0	0	0	0	0	0	0	0	0	0	0	0	0	0	0	0	0	0	0	0	0	0	0	0	0	0	0	0	0	0	0	0	0	0	0	0	0	0	0	0	0	0	0	0	0	0	0	0	0	0	0	0	4.1	FALSE	FALSE	FALSE	1989	0.097
HCRTR2p.Ile308Val	HCRTR2	0.09742405306815229	0.04158868787689748	0.036534019900557	0.170492092869266	NA	NA	NA	NA	NA	NA	NA	NA	Val	Ile	FALSE	NA	8	0	0	0	0	0	0	8	0	0	0	0	0	0	0	0	0	0	0	0	0	0	0	0	0	0	0	0	0	0	0	0	0	0	0	0	0	0	0	0	0	0	0	0	0	0	0	0	0	0	0	0	0	0	0	0	0	0	0	0	0	0	0	0	0	0	4.11	FALSE	FALSE	FALSE	1989	0.097
HECTD2p.Pro19Ala	HECTD2	0.09742405306815229	0.04158868787689748	0.036534019900557	0.170492092869266	NA	NA	NA	NA	NA	NA	NA	NA	Ala	Pro	FALSE	NA	8	0	0	0	0	0	0	8	0	0	0	0	0	0	0	0	0	0	0	0	0	0	0	0	0	0	0	0	0	0	0	0	0	0	0	0	0	0	0	0	0	0	0	0	0	0	0	0	0	0	0	0	0	0	0	0	0	0	0	0	0	0	0	0	0	0	4.41	FALSE	FALSE	FALSE	1989	0.097
HELQp.Val35Glu	HELQ	0.09742405306815229	0.04158868787689748	0.036534019900557	0.170492092869266	NA	NA	NA	NA	NA	NA	NA	NA	Glu	Val	FALSE	NA	8	0	0	0	0	0	0	8	0	0	0	0	0	0	0	0	0	0	0	0	0	0	0	0	0	0	0	0	0	0	0	0	0	0	0	0	0	0	0	0	0	0	0	0	0	0	0	0	0	0	0	0	0	0	0	0	0	0	0	0	0	0	0	0	0	0	4.26	FALSE	FALSE	FALSE	1989	0.097
HOMER3p.Ser342Arg	HOMER3	0.09742405306815229	0.04158868787689748	0.036534019900557	0.170492092869266	NA	NA	NA	NA	NA	NA	NA	NA	Arg	Ser	TRUE	NA	8	0	0	0	0	0	0	8	0	0	0	0	0	0	0	0	0	0	0	0	0	0	0	0	0	0	0	0	0	0	0	0	0	0	0	0	0	0	0	0	0	0	0	0	0	0	0	0	0	0	0	0	0	0	0	0	0	0	0	0	0	0	0	0	0	0	4.5	FALSE	FALSE	FALSE	1989	0.097
HOXB1p.Glu265Gly	HOXB1	0.09742405306815229	0.04158868787689748	0.036534019900557	0.170492092869266	NA	NA	NA	NA	NA	NA	NA	NA	Gly	Glu	FALSE	NA	8	0	0	0	0	0	0	8	0	0	0	0	0	0	0	0	0	0	0	0	0	0	0	0	0	0	0	0	0	0	0	0	0	0	0	0	0	0	0	0	0	0	0	0	0	0	0	0	0	0	0	0	0	0	0	0	0	0	0	0	0	0	0	0	0	0	4.04	FALSE	FALSE	FALSE	1989	0.097
HPS4p.Val552Met	HPS4	0.09742405306815229	0.04158868787689748	0.036534019900557	0.170492092869266	NA	NA	NA	NA	NA	NA	NA	NA	Met	Val	FALSE	NA	8	0	0	0	0	0	0	8	0	0	0	0	0	0	0	0	0	0	0	0	0	0	0	0	0	0	0	0	0	0	0	0	0	0	0	0	0	0	0	0	0	0	0	0	0	0	0	0	0	0	0	0	0	0	0	0	0	0	0	0	0	0	0	0	0	0	4.23	FALSE	FALSE	FALSE	1989	0.097
IFITM1p.Pro13Ala	IFITM1	0.09742405306815229	0.04158868787689748	0.036534019900557	0.170492092869266	NA	NA	NA	NA	NA	NA	NA	NA	Ala	Pro	FALSE	NA	8	0	0	0	0	0	0	8	0	0	0	0	0	0	0	0	0	0	0	0	0	0	0	0	0	0	0	0	0	0	0	0	0	0	0	0	0	0	0	0	0	0	0	0	0	0	0	0	0	0	0	0	0	0	0	0	0	0	0	0	0	0	0	0	0	0	4.43	FALSE	FALSE	FALSE	1989	0.097
IFNKp.Lys133Glu	IFNK	0.09742405306815229	0.04158868787689748	0.036534019900557	0.170492092869266	NA	NA	NA	NA	NA	NA	NA	NA	Glu	Lys	FALSE	NA	8	0	0	0	0	0	0	8	0	0	0	0	0	0	0	0	0	0	0	0	0	0	0	0	0	0	0	0	0	0	0	0	0	0	0	0	0	0	0	0	0	0	0	0	0	0	0	0	0	0	0	0	0	0	0	0	0	0	0	0	0	0	0	0	0	0	4.0200000000000005	FALSE	FALSE	FALSE	1989	0.097
INTS2p.Asn768His	INTS2	0.09742405306815229	0.04158868787689748	0.036534019900557	0.170492092869266	NA	NA	NA	NA	NA	NA	NA	NA	His	Asn	TRUE	NA	8	0	0	0	0	0	0	8	0	0	0	0	0	0	0	0	0	0	0	0	0	0	0	0	0	0	0	0	0	0	0	0	0	0	0	0	0	0	0	0	0	0	0	0	0	0	0	0	0	0	0	0	0	0	0	0	0	0	0	0	0	0	0	0	0	0	4.04	FALSE	FALSE	FALSE	1989	0.097
IREB2p.Ile580Thr	IREB2	0.09742405306815229	0.04158868787689748	0.036534019900557	0.170492092869266	NA	NA	NA	NA	NA	NA	NA	NA	Thr	Ile	TRUE	NA	8	0	0	0	0	0	0	8	0	0	0	0	0	0	0	0	0	0	0	0	0	0	0	0	0	0	0	0	0	0	0	0	0	0	0	0	0	0	0	0	0	0	0	0	0	0	0	0	0	0	0	0	0	0	0	0	0	0	0	0	0	0	0	0	0	0	4.34	FALSE	FALSE	FALSE	1989	0.097
ITPKBp.Pro552Gln	ITPKB	0.09742405306815229	0.04158868787689748	0.036534019900557	0.170492092869266	NA	NA	NA	NA	NA	NA	NA	NA	Gln	Pro	FALSE	NA	8	0	0	0	0	0	0	8	0	0	0	0	0	0	0	0	0	0	0	0	0	0	0	0	0	0	0	0	0	0	0	0	0	0	0	0	0	0	0	0	0	0	0	0	0	0	0	0	0	0	0	0	0	0	0	0	0	0	0	0	0	0	0	0	0	0	4.11	FALSE	FALSE	FALSE	1989	0.097
KRT7p.Gly364Ala	KRT7	0.09742405306815229	0.04158868787689748	0.036534019900557	0.170492092869266	NA	NA	NA	NA	NA	NA	NA	NA	Ala	Gly	FALSE	NA	8	0	0	0	0	0	0	8	0	0	0	0	0	0	0	0	0	0	0	0	0	0	0	0	0	0	0	0	0	0	0	0	0	0	0	0	0	0	0	0	0	0	0	0	0	0	0	0	0	0	0	0	0	0	0	0	0	0	0	0	0	0	0	0	0	0	4.4	FALSE	FALSE	FALSE	1989	0.097
LCA10p.Pro183Ala	LCA10	0.09742405306815229	0.04158868787689748	0.036534019900557	0.170492092869266	NA	NA	NA	NA	NA	NA	NA	NA	Ala	Pro	FALSE	NA	8	0	0	0	0	0	0	8	0	0	0	0	0	0	0	0	0	0	0	0	0	0	0	0	0	0	0	0	0	0	0	0	0	0	0	0	0	0	0	0	0	0	0	0	0	0	0	0	0	0	0	0	0	0	0	0	0	0	0	0	0	0	0	0	0	0	4.3	FALSE	FALSE	FALSE	1989	0.097
MAP1Bp.Ile594Val	MAP1B	0.09742405306815229	0.04158868787689748	0.036534019900557	0.170492092869266	NA	NA	NA	NA	NA	NA	NA	NA	Val	Ile	FALSE	NA	8	0	0	0	0	0	0	8	0	0	0	0	0	0	0	0	0	0	0	0	0	0	0	0	0	0	0	0	0	0	0	0	0	0	0	0	0	0	0	0	0	0	0	0	0	0	0	0	0	0	0	0	0	0	0	0	0	0	0	0	0	0	0	0	0	0	4	FALSE	FALSE	FALSE	1989	0.097
MCPH1p.Arg171Ser	MCPH1	0.09742405306815229	0.04158868787689748	0.036534019900557	0.170492092869266	NA	NA	NA	NA	NA	NA	NA	NA	Ser	Arg	TRUE	NA	8	0	0	0	0	0	0	8	0	0	0	0	0	0	0	0	0	0	0	0	0	0	0	0	0	0	0	0	0	0	0	0	0	0	0	0	0	0	0	0	0	0	0	0	0	0	0	0	0	0	0	0	0	0	0	0	0	0	0	0	0	0	0	0	0	0	4.16	FALSE	FALSE	FALSE	1989	0.097
MIA3p.Lys482Glu	MIA3	0.09742405306815229	0.04158868787689748	0.036534019900557	0.170492092869266	NA	NA	NA	NA	NA	NA	NA	NA	Glu	Lys	FALSE	NA	8	0	0	0	0	0	0	8	0	0	0	0	0	0	0	0	0	0	0	0	0	0	0	0	0	0	0	0	0	0	0	0	0	0	0	0	0	0	0	0	0	0	0	0	0	0	0	0	0	0	0	0	0	0	0	0	0	0	0	0	0	0	0	0	0	0	3.97	FALSE	FALSE	FALSE	1989	0.097
MTG1p.Ile293Val	MTG1	0.09742405306815229	0.04158868787689748	0.036534019900557	0.170492092869266	NA	NA	NA	NA	NA	NA	NA	NA	Val	Ile	FALSE	NA	8	0	0	0	0	0	0	8	0	0	0	0	0	0	0	0	0	0	0	0	0	0	0	0	0	0	0	0	0	0	0	0	0	0	0	0	0	0	0	0	0	0	0	0	0	0	0	0	0	0	0	0	0	0	0	0	0	0	0	0	0	0	0	0	0	0	4.22	FALSE	FALSE	FALSE	1989	0.097
MTHFSDp.Gly315Arg	MTHFSD	0.09742405306815229	0.04158868787689748	0.036534019900557	0.170492092869266	NA	NA	NA	NA	NA	NA	NA	NA	Arg	Gly	TRUE	NA	8	0	0	0	0	0	0	8	0	0	0	0	0	0	0	0	0	0	0	0	0	0	0	0	0	0	0	0	0	0	0	0	0	0	0	0	0	0	0	0	0	0	0	0	0	0	0	0	0	0	0	0	0	0	0	0	0	0	0	0	0	0	0	0	0	0	4.15	FALSE	FALSE	FALSE	1989	0.097
NAGLUp.Arg737Gly	NAGLU	0.09742405306815229	0.04158868787689748	0.036534019900557	0.170492092869266	NA	NA	NA	NA	NA	NA	NA	NA	Gly	Arg	FALSE	NA	8	0	0	0	0	0	0	8	0	0	0	0	0	0	0	0	0	0	0	0	0	0	0	0	0	0	0	0	0	0	0	0	0	0	0	0	0	0	0	0	0	0	0	0	0	0	0	0	0	0	0	0	0	0	0	0	0	0	0	0	0	0	0	0	0	0	3.93	FALSE	FALSE	FALSE	1989	0.097
NUGGCp.Gln328Arg	NUGGC	0.09742405306815229	0.04158868787689748	0.036534019900557	0.170492092869266	NA	NA	NA	NA	NA	NA	NA	NA	Arg	Gln	TRUE	NA	8	0	0	0	0	0	0	8	0	0	0	0	0	0	0	0	0	0	0	0	0	0	0	0	0	0	0	0	0	0	0	0	0	0	0	0	0	0	0	0	0	0	0	0	0	0	0	0	0	0	0	0	0	0	0	0	0	0	0	0	0	0	0	0	0	0	4.21	FALSE	FALSE	FALSE	1989	0.097
OR10H3p.Arg7Ser	OR10H3	0.09742405306815229	0.04158868787689748	0.036534019900557	0.170492092869266	NA	NA	NA	NA	NA	NA	NA	NA	Ser	Arg	TRUE	NA	8	0	0	0	0	0	0	8	0	0	0	0	0	0	0	0	0	0	0	0	0	0	0	0	0	0	0	0	0	0	0	0	0	0	0	0	0	0	0	0	0	0	0	0	0	0	0	0	0	0	0	0	0	0	0	0	0	0	0	0	0	0	0	0	0	0	4.16	FALSE	FALSE	FALSE	1989	0.097
OR13H1p.Tyr266Ser	OR13H1	0.09742405306815229	0.04158868787689748	0.036534019900557	0.170492092869266	NA	NA	NA	NA	NA	NA	NA	NA	Ser	Tyr	TRUE	NA	8	0	0	0	0	0	0	8	0	0	0	0	0	0	0	0	0	0	0	0	0	0	0	0	0	0	0	0	0	0	0	0	0	0	0	0	0	0	0	0	0	0	0	0	0	0	0	0	0	0	0	0	0	0	0	0	0	0	0	0	0	0	0	0	0	0	4.21	FALSE	FALSE	FALSE	1989	0.097
PDCD4p.Ile36Val	PDCD4	0.09742405306815229	0.04158868787689748	0.036534019900557	0.170492092869266	NA	NA	NA	NA	NA	NA	NA	NA	Val	Ile	FALSE	NA	8	0	0	0	0	0	0	8	0	0	0	0	0	0	0	0	0	0	0	0	0	0	0	0	0	0	0	0	0	0	0	0	0	0	0	0	0	0	0	0	0	0	0	0	0	0	0	0	0	0	0	0	0	0	0	0	0	0	0	0	0	0	0	0	0	0	4.58	FALSE	FALSE	FALSE	1989	0.097
PDE11Ap.Arg184Gln	PDE11A	0.09742405306815229	0.04158868787689748	0.036534019900557	0.170492092869266	NA	NA	NA	NA	NA	NA	NA	NA	Gln	Arg	FALSE	NA	8	0	0	0	0	0	0	8	0	0	0	0	0	0	0	0	0	0	0	0	0	0	0	0	0	0	0	0	0	0	0	0	0	0	0	0	0	0	0	0	0	0	0	0	0	0	0	0	0	0	0	0	0	0	0	0	0	0	0	0	0	0	0	0	0	0	4.2700000000000005	FALSE	FALSE	FALSE	1989	0.097
PGM2L1p.Val531Ile	PGM2L1	0.09742405306815229	0.04158868787689748	0.036534019900557	0.170492092869266	NA	NA	NA	NA	NA	NA	NA	NA	Ile	Val	FALSE	NA	8	0	0	0	0	0	0	8	0	0	0	0	0	0	0	0	0	0	0	0	0	0	0	0	0	0	0	0	0	0	0	0	0	0	0	0	0	0	0	0	0	0	0	0	0	0	0	0	0	0	0	0	0	0	0	0	0	0	0	0	0	0	0	0	0	0	4.26	FALSE	FALSE	FALSE	1989	0.097
PIKFYVEp.Leu932Ser	PIKFYVE	0.09742405306815229	0.04158868787689748	0.036534019900557	0.170492092869266	NA	NA	NA	NA	NA	NA	NA	NA	Ser	Leu	TRUE	NA	8	0	0	0	0	0	0	8	0	0	0	0	0	0	0	0	0	0	0	0	0	0	0	0	0	0	0	0	0	0	0	0	0	0	0	0	0	0	0	0	0	0	0	0	0	0	0	0	0	0	0	0	0	0	0	0	0	0	0	0	0	0	0	0	0	0	4.16	FALSE	FALSE	FALSE	1989	0.097
PRAP1p.His101Arg	PRAP1	0.09742405306815229	0.04158868787689748	0.036534019900557	0.170492092869266	NA	NA	NA	NA	NA	NA	NA	NA	Arg	His	TRUE	NA	8	0	0	0	0	0	0	8	0	0	0	0	0	0	0	0	0	0	0	0	0	0	0	0	0	0	0	0	0	0	0	0	0	0	0	0	0	0	0	0	0	0	0	0	0	0	0	0	0	0	0	0	0	0	0	0	0	0	0	0	0	0	0	0	0	0	4.69	FALSE	FALSE	FALSE	1989	0.097
PRG3p.Ile109Thr	PRG3	0.09742405306815229	0.04158868787689748	0.036534019900557	0.170492092869266	NA	NA	NA	NA	NA	NA	NA	NA	Thr	Ile	TRUE	NA	8	0	0	0	0	0	0	8	0	0	0	0	0	0	0	0	0	0	0	0	0	0	0	0	0	0	0	0	0	0	0	0	0	0	0	0	0	0	0	0	0	0	0	0	0	0	0	0	0	0	0	0	0	0	0	0	0	0	0	0	0	0	0	0	0	0	4.01	FALSE	FALSE	FALSE	1989	0.097
PROM2p.Gln508Arg	PROM2	0.09742405306815229	0.04158868787689748	0.036534019900557	0.170492092869266	NA	NA	NA	NA	NA	NA	NA	NA	Arg	Gln	TRUE	NA	8	0	0	0	0	0	0	8	0	0	0	0	0	0	0	0	0	0	0	0	0	0	0	0	0	0	0	0	0	0	0	0	0	0	0	0	0	0	0	0	0	0	0	0	0	0	0	0	0	0	0	0	0	0	0	0	0	0	0	0	0	0	0	0	0	0	4.08	FALSE	FALSE	FALSE	1989	0.097
PYYp.Arg37Gly	PYY	0.09742405306815229	0.04158868787689748	0.036534019900557	0.170492092869266	NA	NA	NA	NA	NA	NA	NA	NA	Gly	Arg	FALSE	NA	8	0	0	0	0	0	0	8	0	0	0	0	0	0	0	0	0	0	0	0	0	0	0	0	0	0	0	0	0	0	0	0	0	0	0	0	0	0	0	0	0	0	0	0	0	0	0	0	0	0	0	0	0	0	0	0	0	0	0	0	0	0	0	0	0	0	4.15	FALSE	FALSE	FALSE	1989	0.097
RAPGEF3p.Arg193Gly	RAPGEF3	0.09742405306815229	0.04158868787689748	0.036534019900557	0.170492092869266	NA	NA	NA	NA	NA	NA	NA	NA	Gly	Arg	FALSE	NA	8	0	0	0	0	0	0	8	0	0	0	0	0	0	0	0	0	0	0	0	0	0	0	0	0	0	0	0	0	0	0	0	0	0	0	0	0	0	0	0	0	0	0	0	0	0	0	0	0	0	0	0	0	0	0	0	0	0	0	0	0	0	0	0	0	0	4.21	FALSE	FALSE	FALSE	1989	0.097
RBFOX2p.His8Gln	RBFOX2	0.09742405306815229	0.04158868787689748	0.036534019900557	0.170492092869266	NA	NA	NA	NA	NA	NA	NA	NA	Gln	His	FALSE	NA	8	0	0	0	0	0	0	8	0	0	0	0	0	0	0	0	0	0	0	0	0	0	0	0	0	0	0	0	0	0	0	0	0	0	0	0	0	0	0	0	0	0	0	0	0	0	0	0	0	0	0	0	0	0	0	0	0	0	0	0	0	0	0	0	0	0	4.49	FALSE	FALSE	FALSE	1989	0.097
RP11-553A10.1p.Ser180Leu	RP11-553A1	0.09742405306815229	0.04158868787689748	0.036534019900557	0.170492092869266	NA	NA	NA	NA	NA	NA	NA	NA	Leu	Ser	FALSE	NA	8	0	0	0	0	0	0	8	0	0	0	0	0	0	0	0	0	0	0	0	0	0	0	0	0	0	0	0	0	0	0	0	0	0	0	0	0	0	0	0	0	0	0	0	0	0	0	0	0	0	0	0	0	0	0	0	0	0	0	0	0	0	0	0	0	0	4.26	FALSE	FALSE	FALSE	1989	0.097
SHCBP1p.Met21Thr	SHCBP1	0.09742405306815229	0.04158868787689748	0.036534019900557	0.170492092869266	NA	NA	NA	NA	NA	NA	NA	NA	Thr	Met	TRUE	NA	8	0	0	0	0	0	0	8	0	0	0	0	0	0	0	0	0	0	0	0	0	0	0	0	0	0	0	0	0	0	0	0	0	0	0	0	0	0	0	0	0	0	0	0	0	0	0	0	0	0	0	0	0	0	0	0	0	0	0	0	0	0	0	0	0	0	4	FALSE	FALSE	FALSE	1989	0.097
SIGLEC12p.His217Gln	SIGLEC12	0.09742405306815229	0.04158868787689748	0.036534019900557	0.170492092869266	NA	NA	NA	NA	NA	NA	NA	NA	Gln	His	FALSE	NA	8	0	0	0	0	0	0	8	0	0	0	0	0	0	0	0	0	0	0	0	0	0	0	0	0	0	0	0	0	0	0	0	0	0	0	0	0	0	0	0	0	0	0	0	0	0	0	0	0	0	0	0	0	0	0	0	0	0	0	0	0	0	0	0	0	0	4.25	FALSE	FALSE	FALSE	1989	0.097
SIX5p.Leu556Val	SIX5	0.09742405306815229	0.04158868787689748	0.036534019900557	0.170492092869266	NA	NA	NA	NA	NA	NA	NA	NA	Val	Leu	FALSE	NA	8	0	0	0	0	0	0	8	0	0	0	0	0	0	0	0	0	0	0	0	0	0	0	0	0	0	0	0	0	0	0	0	0	0	0	0	0	0	0	0	0	0	0	0	0	0	0	0	0	0	0	0	0	0	0	0	0	0	0	0	0	0	0	0	0	0	3.98	FALSE	FALSE	FALSE	1989	0.097
SLC26A2p.Ile574Thr	SLC26A2	0.09742405306815229	0.04158868787689748	0.036534019900557	0.170492092869266	NA	NA	NA	NA	NA	NA	NA	NA	Thr	Ile	TRUE	NA	8	0	0	0	0	0	0	8	0	0	0	0	0	0	0	0	0	0	0	0	0	0	0	0	0	0	0	0	0	0	0	0	0	0	0	0	0	0	0	0	0	0	0	0	0	0	0	0	0	0	0	0	0	0	0	0	0	0	0	0	0	0	0	0	0	0	4.25	FALSE	FALSE	FALSE	1989	0.097
SLC9A3p.Cys799Arg	SLC9A3	0.09742405306815229	0.04158868787689748	0.036534019900557	0.170492092869266	NA	NA	NA	NA	NA	NA	NA	NA	Arg	Cys	TRUE	NA	8	0	0	0	0	0	0	8	0	0	0	0	0	0	0	0	0	0	0	0	0	0	0	0	0	0	0	0	0	0	0	0	0	0	0	0	0	0	0	0	0	0	0	0	0	0	0	0	0	0	0	0	0	0	0	0	0	0	0	0	0	0	0	0	0	0	3.69	FALSE	FALSE	FALSE	1989	0.097
SLU7p.Met229Thr	SLU7	0.09742405306815229	0.04158868787689748	0.036534019900557	0.170492092869266	NA	NA	NA	NA	NA	NA	NA	NA	Thr	Met	TRUE	NA	8	0	0	0	0	0	0	8	0	0	0	0	0	0	0	0	0	0	0	0	0	0	0	0	0	0	0	0	0	0	0	0	0	0	0	0	0	0	0	0	0	0	0	0	0	0	0	0	0	0	0	0	0	0	0	0	0	0	0	0	0	0	0	0	0	0	4.43	FALSE	FALSE	FALSE	1989	0.097
SONp.Ser1202Leu	SON	0.09742405306815229	0.04158868787689748	0.036534019900557	0.170492092869266	NA	NA	NA	NA	NA	NA	NA	NA	Leu	Ser	FALSE	NA	8	0	0	0	0	0	0	8	0	0	0	0	0	0	0	0	0	0	0	0	0	0	0	0	0	0	0	0	0	0	0	0	0	0	0	0	0	0	0	0	0	0	0	0	0	0	0	0	0	0	0	0	0	0	0	0	0	0	0	0	0	0	0	0	0	0	4.3100000000000005	FALSE	FALSE	FALSE	1989	0.097
STEAP4p.Gly75Asp	STEAP4	0.09742405306815229	0.04158868787689748	0.036534019900557	0.170492092869266	NA	NA	NA	NA	NA	NA	NA	NA	Asp	Gly	FALSE	NA	8	0	0	0	0	0	0	8	0	0	0	0	0	0	0	0	0	0	0	0	0	0	0	0	0	0	0	0	0	0	0	0	0	0	0	0	0	0	0	0	0	0	0	0	0	0	0	0	0	0	0	0	0	0	0	0	0	0	0	0	0	0	0	0	0	0	4.36	FALSE	FALSE	FALSE	1989	0.097
SYNE2p.Ile2942Val	SYNE2	0.09742405306815229	0.04158868787689748	0.036534019900557	0.170492092869266	NA	NA	NA	NA	NA	NA	NA	NA	Val	Ile	FALSE	NA	8	0	0	0	0	0	0	8	0	0	0	0	0	0	0	0	0	0	0	0	0	0	0	0	0	0	0	0	0	0	0	0	0	0	0	0	0	0	0	0	0	0	0	0	0	0	0	0	0	0	0	0	0	0	0	0	0	0	0	0	0	0	0	0	0	0	4.2700000000000005	FALSE	FALSE	FALSE	1989	0.097
TAF1Cp.Cys91Tyr	TAF1C	0.09742405306815229	0.04158868787689748	0.036534019900557	0.170492092869266	NA	NA	NA	NA	NA	NA	NA	NA	Tyr	Cys	TRUE	NA	8	0	0	0	0	0	0	8	0	0	0	0	0	0	0	0	0	0	0	0	0	0	0	0	0	0	0	0	0	0	0	0	0	0	0	0	0	0	0	0	0	0	0	0	0	0	0	0	0	0	0	0	0	0	0	0	0	0	0	0	0	0	0	0	0	0	4.03	FALSE	FALSE	FALSE	1989	0.097
TRAPPC8p.Leu137Ser	TRAPPC8	0.09742405306815229	0.04158868787689748	0.036534019900557	0.170492092869266	NA	NA	NA	NA	NA	NA	NA	NA	Ser	Leu	TRUE	NA	8	0	0	0	0	0	0	8	0	0	0	0	0	0	0	0	0	0	0	0	0	0	0	0	0	0	0	0	0	0	0	0	0	0	0	0	0	0	0	0	0	0	0	0	0	0	0	0	0	0	0	0	0	0	0	0	0	0	0	0	0	0	0	0	0	0	4.7	FALSE	FALSE	FALSE	1989	0.097
TRIM42p.Lys244Arg	TRIM42	0.09742405306815229	0.04158868787689748	0.036534019900557	0.170492092869266	NA	NA	NA	NA	NA	NA	NA	NA	Arg	Lys	TRUE	NA	8	0	0	0	0	0	0	8	0	0	0	0	0	0	0	0	0	0	0	0	0	0	0	0	0	0	0	0	0	0	0	0	0	0	0	0	0	0	0	0	0	0	0	0	0	0	0	0	0	0	0	0	0	0	0	0	0	0	0	0	0	0	0	0	0	0	3.97	FALSE	FALSE	FALSE	1989	0.097
TTC30Ap.Val446Ile	TTC30A	0.09742405306815229	0.04158868787689748	0.036534019900557	0.170492092869266	NA	NA	NA	NA	NA	NA	NA	NA	Ile	Val	FALSE	NA	8	0	0	0	0	0	0	8	0	0	0	0	0	0	0	0	0	0	0	0	0	0	0	0	0	0	0	0	0	0	0	0	0	0	0	0	0	0	0	0	0	0	0	0	0	0	0	0	0	0	0	0	0	0	0	0	0	0	0	0	0	0	0	0	0	0	4.3100000000000005	FALSE	FALSE	FALSE	1989	0.097
TTC30Bp.Arg117His	TTC30B	0.09742405306815229	0.04158868787689748	0.036534019900557	0.170492092869266	NA	NA	NA	NA	NA	NA	NA	NA	His	Arg	TRUE	NA	8	0	0	0	0	0	0	8	0	0	0	0	0	0	0	0	0	0	0	0	0	0	0	0	0	0	0	0	0	0	0	0	0	0	0	0	0	0	0	0	0	0	0	0	0	0	0	0	0	0	0	0	0	0	0	0	0	0	0	0	0	0	0	0	0	0	4.32	FALSE	FALSE	FALSE	1989	0.097
UBXN11p.Leu312Arg	UBXN11	0.09742405306815229	0.04158868787689748	0.036534019900557	0.170492092869266	NA	NA	NA	NA	NA	NA	NA	NA	Arg	Leu	TRUE	NA	8	0	0	0	0	0	0	8	0	0	0	0	0	0	0	0	0	0	0	0	0	0	0	0	0	0	0	0	0	0	0	0	0	0	0	0	0	0	0	0	0	0	0	0	0	0	0	0	0	0	0	0	0	0	0	0	0	0	0	0	0	0	0	0	0	0	4.29	FALSE	FALSE	FALSE	1989	0.097
VGLL4p.Ile32Met	VGLL4	0.09742405306815229	0.04158868787689748	0.036534019900557	0.170492092869266	NA	NA	NA	NA	NA	NA	NA	NA	Met	Ile	FALSE	NA	8	0	0	0	0	0	0	8	0	0	0	0	0	0	0	0	0	0	0	0	0	0	0	0	0	0	0	0	0	0	0	0	0	0	0	0	0	0	0	0	0	0	0	0	0	0	0	0	0	0	0	0	0	0	0	0	0	0	0	0	0	0	0	0	0	0	4.05	FALSE	FALSE	FALSE	1989	0.097
VNN2p.Leu404Met	VNN2	0.09742405306815229	0.04158868787689748	0.036534019900557	0.170492092869266	NA	NA	NA	NA	NA	NA	NA	NA	Met	Leu	FALSE	NA	8	0	0	0	0	0	0	8	0	0	0	0	0	0	0	0	0	0	0	0	0	0	0	0	0	0	0	0	0	0	0	0	0	0	0	0	0	0	0	0	0	0	0	0	0	0	0	0	0	0	0	0	0	0	0	0	0	0	0	0	0	0	0	0	0	0	4.0600000000000005	FALSE	FALSE	FALSE	1989	0.097
WDR34p.Trp60Gly	WDR34	0.09742405306815229	0.04158868787689748	0.036534019900557	0.170492092869266	NA	NA	NA	NA	NA	NA	NA	NA	Gly	Trp	FALSE	NA	8	0	0	0	0	0	0	8	0	0	0	0	0	0	0	0	0	0	0	0	0	0	0	0	0	0	0	0	0	0	0	0	0	0	0	0	0	0	0	0	0	0	0	0	0	0	0	0	0	0	0	0	0	0	0	0	0	0	0	0	0	0	0	0	0	0	4.5	FALSE	FALSE	FALSE	1989	0.097
XIRP1p.Gln346Arg	XIRP1	0.09742405306815229	0.04158868787689748	0.036534019900557	0.170492092869266	NA	NA	NA	NA	NA	NA	NA	NA	Arg	Gln	TRUE	NA	8	0	0	0	0	0	0	8	0	0	0	0	0	0	0	0	0	0	0	0	0	0	0	0	0	0	0	0	0	0	0	0	0	0	0	0	0	0	0	0	0	0	0	0	0	0	0	0	0	0	0	0	0	0	0	0	0	0	0	0	0	0	0	0	0	0	4.25	FALSE	FALSE	FALSE	1989	0.097
ZBP1p.Gln258Arg	ZBP1	0.09742405306815229	0.04158868787689748	0.036534019900557	0.170492092869266	NA	NA	NA	NA	NA	NA	NA	NA	Arg	Gln	TRUE	NA	8	0	0	0	0	0	0	8	0	0	0	0	0	0	0	0	0	0	0	0	0	0	0	0	0	0	0	0	0	0	0	0	0	0	0	0	0	0	0	0	0	0	0	0	0	0	0	0	0	0	0	0	0	0	0	0	0	0	0	0	0	0	0	0	0	0	4.63	FALSE	FALSE	FALSE	1989	0.097
ZNF160p.Pro82Arg	ZNF160	0.09742405306815229	0.04158868787689748	0.036534019900557	0.170492092869266	NA	NA	NA	NA	NA	NA	NA	NA	Arg	Pro	TRUE	NA	8	0	0	0	0	0	0	8	0	0	0	0	0	0	0	0	0	0	0	0	0	0	0	0	0	0	0	0	0	0	0	0	0	0	0	0	0	0	0	0	0	0	0	0	0	0	0	0	0	0	0	0	0	0	0	0	0	0	0	0	0	0	0	0	0	0	4.16	FALSE	FALSE	FALSE	1989	0.097
ZNF28p.Met524Thr	ZNF28	0.09742405306815229	0.04158868787689748	0.036534019900557	0.170492092869266	NA	NA	NA	NA	NA	NA	NA	NA	Thr	Met	TRUE	NA	8	0	0	0	0	0	0	8	0	0	0	0	0	0	0	0	0	0	0	0	0	0	0	0	0	0	0	0	0	0	0	0	0	0	0	0	0	0	0	0	0	0	0	0	0	0	0	0	0	0	0	0	0	0	0	0	0	0	0	0	0	0	0	0	0	0	4.59	FALSE	FALSE	FALSE	1989	0.097
ZNF441p.Val122Ile	ZNF441	0.09742405306815229	0.04158868787689748	0.036534019900557	0.170492092869266	NA	NA	NA	NA	NA	NA	NA	NA	Ile	Val	FALSE	NA	8	0	0	0	0	0	0	8	0	0	0	0	0	0	0	0	0	0	0	0	0	0	0	0	0	0	0	0	0	0	0	0	0	0	0	0	0	0	0	0	0	0	0	0	0	0	0	0	0	0	0	0	0	0	0	0	0	0	0	0	0	0	0	0	0	0	4.0600000000000005	FALSE	FALSE	FALSE	1989	0.097
ZNF529p.Leu131Val	ZNF529	0.09742405306815229	0.04158868787689748	0.036534019900557	0.170492092869266	NA	NA	NA	NA	NA	NA	NA	NA	Val	Leu	FALSE	NA	8	0	0	0	0	0	0	8	0	0	0	0	0	0	0	0	0	0	0	0	0	0	0	0	0	0	0	0	0	0	0	0	0	0	0	0	0	0	0	0	0	0	0	0	0	0	0	0	0	0	0	0	0	0	0	0	0	0	0	0	0	0	0	0	0	0	4.39	FALSE	FALSE	FALSE	1989	0.097
ZNF534p.Phe166Ser	ZNF534	0.09742405306815229	0.04158868787689748	0.036534019900557	0.170492092869266	NA	NA	NA	NA	NA	NA	NA	NA	Ser	Phe	TRUE	NA	8	0	0	0	0	0	0	8	0	0	0	0	0	0	0	0	0	0	0	0	0	0	0	0	0	0	0	0	0	0	0	0	0	0	0	0	0	0	0	0	0	0	0	0	0	0	0	0	0	0	0	0	0	0	0	0	0	0	0	0	0	0	0	0	0	0	4.12	FALSE	FALSE	FALSE	1989	0.097
ZNF665p.His92Arg	ZNF665	0.09742405306815229	0.04158868787689748	0.036534019900557	0.170492092869266	NA	NA	NA	NA	NA	NA	NA	NA	Arg	His	TRUE	NA	8	0	0	0	0	0	0	8	0	0	0	0	0	0	0	0	0	0	0	0	0	0	0	0	0	0	0	0	0	0	0	0	0	0	0	0	0	0	0	0	0	0	0	0	0	0	0	0	0	0	0	0	0	0	0	0	0	0	0	0	0	0	0	0	0	0	4.08	FALSE	FALSE	FALSE	1989	0.097
GNA11p.Gln209Leu	GNA11	0.09715801229444664	0.280723643169058	0.066023222232985	0.132741684845554	1.8247975276586086	6.279069767441861	NA	NA	NA	NA	NA	NA	Leu	Gln	FALSE	1	54	0	0	0	0	0	0	0	0	0	0	4	0	0	0	0	0	0	0	0	0	0	0	0	0	0	0	0	0	0	0	0	0	0	0	0	0	0	0	0	0	0	0	0	0	0	0	50	0	0	0	0	0	0	0	0	0	0	0	0	0	0	0	0	0	0	100	FALSE	FALSE	FALSE	1984	0.097
BRAFp.Gly466Val	BRAF	0.09692009782349832	0.05718444583073404	0.042820750661872	0.161062520192847	0.134956638958021	0.11627906976744186	0.0965712051909014	0.056980056980056974	NA	NA	0.10520418299220198	0.06718495057107207	Val	Gly	FALSE	1	11	0	6	1	1	0	0	0	0	0	1	1	0	0	0	0	0	1	0	0	0	0	0	0	0	0	0	0	0	0	0	0	0	0	0	0	0	0	0	0	0	0	0	0	0	0	0	0	0	0	0	0	0	0	0	0	0	0	0	0	0	0	0	0	0	0	8.44	TRUE	FALSE	FALSE	1979	0.097
ZNF814p.Ala337Val	ZNF814	0.09657516002763672	0.11436889166146808	0.050080592902207	0.15464960261743	0.134956638958021	0.11627906976744186	NA	NA	NA	NA	0.09753546039876143	0.14396775122372588	Val	Ala	FALSE	NA	22	0	1	0	0	0	0	0	0	0	0	1	2	14	1	0	0	0	0	0	0	0	1	0	0	0	0	0	0	0	0	0	0	0	0	0	0	0	1	0	0	0	0	0	1	0	0	0	0	0	0	0	0	0	0	0	0	0	0	0	0	0	0	0	0	0	76.23	FALSE	FALSE	FALSE	1972	0.097
C12ORF29p.Val238Leu	C12ORF29	0.09649999241874864	0.04678727386150966	0.036534019900557	0.167692639036947	0.134956638958021	0.11627906976744186	NA	NA	NA	NA	0.005864577630565352	0.009597850081581726	Leu	Val	FALSE	NA	9	0	0	0	0	0	0	7	0	0	0	1	0	1	0	0	0	0	0	0	0	0	0	0	0	0	0	0	0	0	0	0	0	0	0	0	0	0	0	0	0	0	0	0	0	0	0	0	0	0	0	0	0	0	0	0	0	0	0	0	0	0	0	0	0	0	6.1000000000000005	FALSE	FALSE	FALSE	1970	0.096
APCp.Gln1378Ter	APC	0.09627245661304068	0.05718444583073404	0.043760207551382	0.157536747184975	NA	NA	NA	NA	NA	NA	0.13877535723835227	0.10557635089739899	Ter	Gln	FALSE	1	11	0	0	11	0	0	0	0	0	0	0	0	0	0	0	0	0	0	0	0	0	0	0	0	0	0	0	0	0	0	0	0	0	0	0	0	0	0	0	0	0	0	0	0	0	0	0	0	0	0	0	0	0	0	0	0	0	0	0	0	0	0	0	0	0	0	8.120000000000001	FALSE	TRUE	FALSE	1966	0.096
APCp.Glu1397Ter	APC	0.09627245661304068	0.05718444583073404	0.043760207551382	0.157536747184975	NA	NA	NA	NA	NA	NA	0.13877535723835227	0.10557635089739899	Ter	Glu	FALSE	1	11	0	0	11	0	0	0	0	0	0	0	0	0	0	0	0	0	0	0	0	0	0	0	0	0	0	0	0	0	0	0	0	0	0	0	0	0	0	0	0	0	0	0	0	0	0	0	0	0	0	0	0	0	0	0	0	0	0	0	0	0	0	0	0	0	0	8.33	FALSE	TRUE	FALSE	1966	0.096
TP53p.Cys135Tyr	TP53	0.0962144258779362	0.0727802037845706	0.044015057708574	0.156527008467167	NA	NA	0.11128485151027279	0.11396011396011395	0.1697792869269949	0.1697792869269949	0.11221374603200643	0.10557635089739899	Tyr	Cys	TRUE	1	14	0	0	2	0	2	1	0	0	3	1	0	0	1	0	0	1	0	0	0	0	0	0	1	0	0	1	0	0	0	0	0	0	0	0	0	0	1	0	0	0	0	0	0	0	0	0	0	0	0	0	0	0	0	0	0	0	0	0	0	0	0	0	0	0	0	21.74	FALSE	FALSE	FALSE	1965	0.096
TP53p.Pro278Ala	TP53	0.0960884816627745	0.06758161779995842	0.044570626945177	0.15607201995849002	NA	NA	0.4682490149621762	0.39886039886039887	0.1697792869269949	0.1697792869269949	0.06669177250213285	0.04798925040790863	Ala	Pro	FALSE	1	13	0	0	3	0	1	1	0	0	1	4	0	0	0	0	1	0	0	0	0	0	0	0	0	0	0	2	0	0	0	0	0	0	0	0	0	0	0	0	0	0	0	0	0	0	0	0	0	0	0	0	0	0	0	0	0	0	0	0	0	0	0	0	0	0	0	16.68	FALSE	FALSE	FALSE	1962	0.096
ATP11Ap.Met317Val	ATP11A	0.0959512341001014	0.04158868787689748	0.036534019900557	0.167546454933164	NA	NA	NA	NA	NA	NA	0.015431373570846509	0.009597850081581726	Val	Met	FALSE	NA	8	0	1	0	0	0	0	7	0	0	0	0	0	0	0	0	0	0	0	0	0	0	0	0	0	0	0	0	0	0	0	0	0	0	0	0	0	0	0	0	0	0	0	0	0	0	0	0	0	0	0	0	0	0	0	0	0	0	0	0	0	0	0	0	0	0	4.19	FALSE	FALSE	FALSE	1959	0.096
S100Zp.Glu23Ala	S100Z	0.09549706327667348	0.04158868787689748	0.036534019900557	0.16663811328630798	NA	NA	NA	NA	NA	NA	0.01477669288141755	0.009597850081581726	Ala	Glu	FALSE	NA	8	0	0	0	0	1	0	7	0	0	0	0	0	0	0	0	0	0	0	0	0	0	0	0	0	0	0	0	0	0	0	0	0	0	0	0	0	0	0	0	0	0	0	0	0	0	0	0	0	0	0	0	0	0	0	0	0	0	0	0	0	0	0	0	0	0	4.3	FALSE	FALSE	FALSE	1950	0.095
KLHDC7Ap.Glu635Lys	KLHDC7A	0.094978279249154	0.06758161779995842	0.050298638681011	0.15246243774173898	1.6194796674962517	1.3953488372093024	NA	NA	NA	NA	0.012615941567122936	0.009597850081581726	Lys	Glu	TRUE	NA	13	0	0	1	0	0	0	0	0	0	0	12	0	0	0	0	0	0	0	0	0	0	0	0	0	0	0	0	0	0	0	0	0	0	0	0	0	0	0	0	0	0	0	0	0	0	0	0	0	0	0	0	0	0	0	0	0	0	0	0	0	0	0	0	0	0	15.42	FALSE	FALSE	FALSE	1939	0.095
MDC1p.Gly1558Cys	MDC1	0.09481154801848368	0.05718444583073404	0.042813196222326	0.155372539059106	0.269913277916042	0.23255813953488372	NA	NA	1.1884550084889642	1.1884550084889642	0.0295533857628351	0.01919570016316345	Cys	Gly	TRUE	NA	11	0	0	0	0	2	7	0	0	0	0	2	0	0	0	0	0	0	0	0	0	0	0	0	0	0	0	0	0	0	0	0	0	0	0	0	0	0	0	0	0	0	0	0	0	0	0	0	0	0	0	0	0	0	0	0	0	0	0	0	0	0	0	0	0	0	8.84	FALSE	FALSE	FALSE	1936	0.095
ERCC2p.Asn238Ser	ERCC2	0.09471637741077854	0.06238303181534623	0.043340541943986	0.154654852122035	NA	NA	NA	NA	1.8675721561969438	1.8675721561969438	7.601612495014651e-4	0.009597850081581726	Ser	Asn	TRUE	1	12	0	0	0	0	0	11	0	0	0	0	0	0	0	0	0	0	0	0	0	0	0	0	0	0	0	0	0	0	0	0	0	0	1	0	0	0	0	0	0	0	0	0	0	0	0	0	0	0	0	0	0	0	0	0	0	0	0	0	0	0	0	0	0	0	0	14.5	FALSE	FALSE	FALSE	1934	0.095
TP53p.Arg249Met	TP53	0.0944841853182304	0.06238303181534623	0.039824953338705	0.16009730069477202	NA	NA	NA	NA	NA	NA	0.11549740823951381	0.08638065073423554	Met	Arg	FALSE	1	12	1	5	0	0	2	0	1	0	0	0	0	0	1	0	0	0	0	0	0	0	0	0	0	0	0	0	0	0	1	0	0	0	0	0	0	0	0	0	0	0	1	0	0	0	0	0	0	0	0	0	0	0	0	0	0	0	0	0	0	0	0	0	0	0	0	15.23	FALSE	FALSE	FALSE	1929	0.094
TP53p.Glu286Ter	TP53	0.09439721929747116	0.05198585984612185	0.038966188170376	0.15892831800069	NA	NA	0.05253690155982787	0.056980056980056974	NA	NA	0.07673590078792179	0.05758710048949035	Ter	Glu	FALSE	1	10	0	2	2	0	1	0	3	0	0	0	0	0	1	0	1	0	0	0	0	0	0	0	0	0	0	0	0	0	0	0	0	0	0	0	0	0	0	0	0	0	0	0	0	0	0	0	0	0	0	0	0	0	0	0	0	0	0	0	0	0	0	0	0	0	0	7.32	FALSE	FALSE	FALSE	1928	0.094
HRASp.Gly12Ser	HRAS	0.09432874113885932	0.0727802037845706	0.044205109856765	0.159649303229637	NA	NA	0.7160934536086216	0.5698005698005698	0.5093378607809848	0.5093378607809848	0.007988895752604152	0.009597850081581726	Ser	Gly	TRUE	1	14	0	0	0	0	0	3	0	1	0	0	0	0	0	0	9	0	0	0	0	0	0	0	0	0	0	0	0	0	0	1	0	0	0	0	0	0	0	0	0	0	0	0	0	0	0	0	0	0	0	0	0	0	0	0	0	0	0	0	0	0	0	0	0	0	0	24.51	TRUE	FALSE	FALSE	1926	0.094
ARp.Gln58Leu	AR	0.09425732413362432	0.0727802037845706	0.043648158352909	0.154462574348146	0.134956638958021	0.11627906976744186	NA	NA	NA	NA	0.1222016258298729	0.09597850081581726	Leu	Gln	FALSE	1	14	0	1	7	0	1	0	0	0	0	0	1	1	0	0	0	1	0	1	1	0	0	0	0	0	0	0	0	0	0	0	0	0	0	0	0	0	0	0	0	0	0	0	0	0	0	0	0	0	0	0	0	0	0	0	0	0	0	0	0	0	0	0	0	0	0	23.29	FALSE	FALSE	FALSE	1925	0.094
SCNN1Ap.Thr663Ala	SCNN1A	0.09380868567909852	0.04158868787689748	0.036534019900557	0.163261358091158	NA	NA	NA	NA	0.1697792869269949	0.1697792869269949	NA	NA	Ala	Thr	FALSE	NA	8	0	0	0	0	0	1	7	0	0	0	0	0	0	0	0	0	0	0	0	0	0	0	0	0	0	0	0	0	0	0	0	0	0	0	0	0	0	0	0	0	0	0	0	0	0	0	0	0	0	0	0	0	0	0	0	0	0	0	0	0	0	0	0	0	0	4.16	FALSE	FALSE	FALSE	1915	0.094
NFE2L2p.Glu79Gln	NFE2L2	0.09354168843811324	0.08317737575379497	0.047185635204534	0.147456964811819	NA	NA	0.9644088396101728	0.8547008547008548	0.1697792869269949	0.1697792869269949	NA	NA	Gln	Glu	FALSE	1	16	0	0	0	0	0	1	0	0	0	7	0	0	0	0	4	0	0	0	0	0	0	0	0	0	0	3	0	0	0	0	0	0	0	0	0	0	0	0	0	1	0	0	0	0	0	0	0	0	0	0	0	0	0	0	0	0	0	0	0	0	0	0	0	0	0	35.38	FALSE	FALSE	FALSE	1910	0.094
ZC3H4p.Glu779Gln	ZC3H4	0.09353439399312984	0.0779787897691828	0.045225315565043	0.150614566062649	0.134956638958021	0.11627906976744186	NA	NA	NA	NA	0.12447065633569682	0.13436990114214414	Gln	Glu	FALSE	NA	15	0	0	7	0	0	0	0	0	1	0	1	0	0	0	0	6	0	0	0	0	0	0	0	0	0	0	0	0	0	0	0	0	0	0	0	0	0	0	0	0	0	0	0	0	0	0	0	0	0	0	0	0	0	0	0	0	0	0	0	0	0	0	0	0	0	29.42	FALSE	FALSE	FALSE	1910	0.094
KNSTRNp.Ser24Phe	KNSTRN	0.09341181429651724	0.06758161779995842	0.050298669236586	0.150896007709758	1.754436306454273	1.5116279069767442	NA	NA	NA	NA	NA	NA	Phe	Ser	FALSE	2	13	0	0	0	0	0	0	0	0	0	0	13	0	0	0	0	0	0	0	0	0	0	0	0	0	0	0	0	0	0	0	0	0	0	0	0	0	0	0	0	0	0	0	0	0	0	0	0	0	0	0	0	0	0	0	0	0	0	0	0	0	0	0	0	0	0	15.92	FALSE	FALSE	FALSE	1907	0.093
HRASp.Gly13Arg	HRAS	0.09338164249975452	0.08317737575379497	0.04443766258829899	0.15121161928878102	NA	NA	0.30671881143021285	0.2849002849002849	0.8488964346349746	0.8488964346349746	0.029498628490193007	0.01919570016316345	Arg	Gly	TRUE	1	16	0	1	0	0	0	5	0	0	1	1	0	0	0	0	4	0	0	0	0	0	0	0	0	0	0	0	0	0	0	0	0	0	0	0	0	0	0	1	0	0	0	0	0	0	0	0	0	0	0	0	1	0	0	0	0	0	2	0	0	0	0	0	0	0	0	36.83	TRUE	FALSE	FALSE	1907	0.093
PIK3CAp.Glu81Lys	PIK3CA	0.09324479678633756	0.0727802037845706	0.042944181362773	0.149435519245494	NA	NA	0.18322996482716675	0.17094017094017094	NA	NA	0.10538039536872076	0.08638065073423554	Lys	Glu	TRUE	1	14	0	1	3	0	0	0	0	3	2	1	0	0	0	0	1	0	0	0	0	0	0	0	0	0	0	0	0	0	2	0	0	0	0	0	0	0	0	0	0	1	0	0	0	0	0	0	0	0	0	0	0	0	0	0	0	0	0	0	0	0	0	0	0	0	0	22.78	FALSE	FALSE	TRUE	1904	0.093
ZNF680p.Ser377Pro	ZNF680	0.0932108369433999	0.05198585984612185	0.038036038056068	0.155270048211945	NA	NA	NA	NA	0.3395585738539898	0.3395585738539898	0.10957053779416194	0.0767828006526538	Pro	Ser	FALSE	NA	10	0	0	4	0	4	2	0	0	0	0	0	0	0	0	0	0	0	0	0	0	0	0	0	0	0	0	0	0	0	0	0	0	0	0	0	0	0	0	0	0	0	0	0	0	0	0	0	0	0	0	0	0	0	0	0	0	0	0	0	0	0	0	0	0	0	7.21	FALSE	FALSE	FALSE	1903	0.093
AGAP6p.His132Arg	AGAP6	0.0931902554743482	0.09357454772301932	0.05011955976621499	0.140303632252525	NA	NA	0.0341218580764375	0.056980056980056974	NA	NA	0.12999836135817933	0.1631634513868893	Arg	His	TRUE	NA	18	0	0	1	0	1	0	0	11	0	0	0	0	0	0	0	4	0	0	0	0	0	0	0	0	0	0	0	0	0	0	0	0	0	0	0	0	0	0	0	1	0	0	0	0	0	0	0	0	0	0	0	0	0	0	0	0	0	0	0	0	0	0	0	0	0	52.28	FALSE	FALSE	FALSE	1903	0.093
NRASp.Gly13Arg	NRAS	0.09308573314741396	0.0779787897691828	0.045154404571124	0.14786121198382998	0.269913277916042	0.23255813953488372	0.0965712051909014	0.056980056980056974	0.1697792869269949	0.1697792869269949	0.04386249602284948	0.0383914003263269	Arg	Gly	TRUE	1	15	0	0	3	0	0	1	0	0	0	1	2	0	0	1	0	0	4	0	0	0	0	1	0	0	0	0	0	0	0	0	0	0	0	0	0	0	0	0	0	0	0	0	0	0	0	0	0	1	1	0	0	0	0	0	0	0	0	0	0	0	0	0	0	0	0	29.12	TRUE	FALSE	FALSE	1901	0.093
RANBP6p.Ile984Leu	RANBP6	0.09288246458288343	0.05718444583073404	0.042193685852678	0.15264913756135198	0.40486991687406293	0.3488372093023256	NA	NA	0.1697792869269949	0.1697792869269949	0.090472342284155155	0.06718495057107207	Leu	Ile	FALSE	NA	11	0	0	6	0	1	1	0	0	0	0	3	0	0	0	0	0	0	0	0	0	0	0	0	0	0	0	0	0	0	0	0	0	0	0	0	0	0	0	0	0	0	0	0	0	0	0	0	0	0	0	0	0	0	0	0	0	0	0	0	0	0	0	0	0	0	9.46	FALSE	FALSE	FALSE	1897	0.093
TP53p.Trp53Ter	TP53	0.09249683320928984	0.06758161779995842	0.036183637970461	0.159774291177638	NA	NA	0.014713646319371386	0.056980056980056974	0.1697792869269949	0.1697792869269949	0.06532858063810197	0.0767828006526538	Ter	Trp	FALSE	1	13	0	2	0	0	0	1	0	1	0	0	0	0	3	0	0	1	0	0	0	0	0	0	1	0	0	1	0	0	1	0	0	0	0	0	0	0	0	0	0	0	0	0	0	2	0	0	0	0	0	0	0	0	0	0	0	0	0	0	0	0	0	0	0	0	0	22.76	FALSE	FALSE	FALSE	1889	0.093
ARp.Trp742Cys	AR	0.09225915157836202	0.04678727386150966	0.04100406736816	0.153765252630603	NA	NA	NA	NA	NA	NA	0.13299023593275797	0.08638065073423554	Cys	Trp	TRUE	1	9	0	0	0	0	9	0	0	0	0	0	0	0	0	0	0	0	0	0	0	0	0	0	0	0	0	0	0	0	0	0	0	0	0	0	0	0	0	0	0	0	0	0	0	0	0	0	0	0	0	0	0	0	0	0	0	0	0	0	0	0	0	0	0	0	0	5.29	FALSE	FALSE	FALSE	1884	0.092
SPOPp.Phe102Cys	SPOP	0.09225915157836202	0.04678727386150966	0.04100406736816	0.153765252630603	NA	NA	NA	NA	NA	NA	0.13299023593275797	0.08638065073423554	Cys	Phe	TRUE	1	9	0	0	0	0	9	0	0	0	0	0	0	0	0	0	0	0	0	0	0	0	0	0	0	0	0	0	0	0	0	0	0	0	0	0	0	0	0	0	0	0	0	0	0	0	0	0	0	0	0	0	0	0	0	0	0	0	0	0	0	0	0	0	0	0	0	5.54	FALSE	FALSE	FALSE	1884	0.092
CHD4p.Arg975His	CHD4	0.09200576179299212	0.0727802037845706	0.04516535791895	0.146352766673822	NA	NA	NA	NA	NA	NA	0.13028157371494653	0.12477205106056243	His	Arg	TRUE	1	14	0	0	5	0	0	0	0	6	1	0	0	0	0	1	0	0	0	0	0	0	0	0	1	0	0	0	0	0	0	0	0	0	0	0	0	0	0	0	0	0	0	0	0	0	0	0	0	0	0	0	0	0	0	0	0	0	0	0	0	0	0	0	0	0	0	24.24	FALSE	TRUE	FALSE	1879	0.092
OAS1p.Gly162Ser	OAS1	0.09186875998815996	0.04678727386150966	0.035047152993107	0.16086837361673098	NA	NA	NA	NA	NA	NA	0.00954654603831365	0.01919570016316345	Ser	Gly	TRUE	NA	9	0	0	0	0	0	0	7	0	0	0	0	0	1	0	0	1	0	0	0	0	0	0	0	0	0	0	0	0	0	0	0	0	0	0	0	0	0	0	0	0	0	0	0	0	0	0	0	0	0	0	0	0	0	0	0	0	0	0	0	0	0	0	0	0	0	7.29	FALSE	FALSE	FALSE	1876	0.092
BMP5p.Arg321Gln	BMP5	0.09158771142939295	0.0727802037845706	0.045667406250423	0.145245858402925	1.3495663895802101	1.1627906976744187	NA	NA	NA	NA	0.02573811907969895	0.028793550244745177	Gln	Arg	FALSE	2	14	0	0	0	0	0	0	0	1	1	0	10	0	0	0	0	1	0	0	0	0	0	0	0	0	0	0	0	0	0	0	0	0	0	0	0	0	0	0	0	0	0	0	0	0	0	0	0	0	0	0	1	0	0	0	0	0	0	0	0	0	0	0	0	0	0	24.1	FALSE	FALSE	FALSE	1870	0.092
TP53p.Glu285Ter	TP53	0.09134473854775366	0.06238303181534623	0.042076848159179	0.148608776719533	NA	NA	0.20164500831055715	0.17094017094017094	0.8488964346349746	0.8488964346349746	0.04434522511284068	0.0383914003263269	Ter	Glu	FALSE	1	12	0	1	2	0	0	5	0	0	0	1	0	0	0	0	2	1	0	0	0	0	0	0	0	0	0	0	0	0	0	0	0	0	0	0	0	0	0	0	0	0	0	0	0	0	0	0	0	0	0	0	0	0	0	0	0	0	0	0	0	0	0	0	0	0	0	13.91	FALSE	FALSE	FALSE	1865	0.091
TP53p.Pro151Ser	TP53	0.09080574178988012	0.08837596173840716	0.045225972030547	0.144765444038404	NA	NA	0.11978744943902711	0.17094017094017094	0.1697792869269949	0.1697792869269949	0.06313406612449303	0.0767828006526538	Ser	Pro	TRUE	1	17	0	1	1	0	0	1	1	3	0	0	0	0	0	0	2	0	1	0	0	1	0	0	2	0	0	1	0	0	0	0	0	0	0	0	1	1	0	0	0	0	0	0	1	0	0	0	0	0	0	0	0	0	0	0	0	0	0	0	0	0	0	0	0	0	0	47.48	FALSE	FALSE	FALSE	1854	0.091
TP53p.Pro250Leu	TP53	0.09078826961495733	0.0727802037845706	0.036315894202795	0.155469615987022	NA	NA	0.11128485151027279	0.11396011396011395	NA	NA	0.08636098103018307	0.0767828006526538	Leu	Pro	FALSE	1	14	0	2	1	0	0	0	0	0	2	1	0	0	1	0	0	1	0	0	0	0	0	0	1	0	0	1	0	0	1	0	0	0	0	0	0	0	0	0	0	0	0	1	1	1	0	0	0	0	0	0	0	0	0	0	0	0	0	0	0	0	0	0	0	0	0	30.15	FALSE	FALSE	FALSE	1854	0.091
ARp.His875Tyr	AR	0.0907601762465982	0.04678727386150966	0.039505092036397	0.153765252630603	NA	NA	NA	NA	NA	NA	0.13082948461846333	0.08638065073423554	Tyr	His	TRUE	1	9	0	0	1	0	8	0	0	0	0	0	0	0	0	0	0	0	0	0	0	0	0	0	0	0	0	0	0	0	0	0	0	0	0	0	0	0	0	0	0	0	0	0	0	0	0	0	0	0	0	0	0	0	0	0	0	0	0	0	0	0	0	0	0	0	0	5.79	FALSE	FALSE	FALSE	1853	0.091
KRTAP1-5p.Ile88Thr	KRTAP1-5	0.09041908585127624	0.0727802037845706	0.042195652457561	0.147853788768046	0.4507109830591017	0.5813953488372093	NA	NA	NA	NA	0.09555567059033056	0.0767828006526538	Thr	Ile	TRUE	NA	14	1	0	5	0	2	0	0	0	0	0	3	0	0	0	0	0	0	0	0	0	0	0	0	1	2	0	0	0	0	0	0	0	0	0	0	0	0	0	0	0	0	0	0	0	0	0	0	0	0	0	0	0	0	0	0	0	0	0	0	0	0	0	0	0	0	27.42	FALSE	FALSE	FALSE	1846	0.09
TP53p.Gly154Val	TP53	0.09023107108661894	0.05718444583073404	0.038499325173053	0.15223401232404998	NA	NA	0.2897136155727042	0.17094017094017094	NA	NA	0.07571388535019263	0.06718495057107207	Val	Gly	FALSE	1	11	1	4	0	0	0	0	1	0	0	3	0	0	1	0	0	0	0	0	0	0	0	0	1	0	0	0	0	0	0	0	0	0	0	0	0	0	0	0	0	0	0	0	0	0	0	0	0	0	0	0	0	0	0	0	0	0	0	0	0	0	0	0	0	0	0	12.54	FALSE	FALSE	FALSE	1842	0.09
RASGRP3p.Arg60Gln	RASGRP3	0.08990537334578484	0.0727802037845706	0.042358133219108	0.14381697909073302	0.134956638958021	0.11627906976744186	NA	NA	0.1697792869269949	0.1697792869269949	0.10670615500638371	0.10557635089739899	Gln	Arg	FALSE	NA	14	0	0	5	0	0	1	0	5	0	0	1	0	0	0	0	1	0	0	0	0	0	0	0	1	0	0	0	0	0	0	0	0	0	0	0	0	0	0	0	0	0	0	0	0	0	0	0	0	0	0	0	0	0	0	0	0	0	0	0	0	0	0	0	0	0	27.06	TRUE	FALSE	FALSE	1836	0.09
KRASp.Lys117Asn	KRAS	0.08972394668197489	0.0727802037845706	0.04166810352148099	0.145296343003253	0.134956638958021	0.11627906976744186	NA	NA	NA	NA	0.09491613636948963	0.08638065073423554	Asn	Lys	FALSE	1	14	1	0	7	0	0	0	0	0	0	0	1	0	0	1	0	1	2	0	0	0	0	1	0	0	0	0	0	0	0	0	0	0	0	0	0	0	0	0	0	0	0	0	0	0	0	0	0	0	0	0	0	0	0	0	0	0	0	0	0	0	0	0	0	0	0	27.04	TRUE	FALSE	FALSE	1832	0.09
CTNNB1p.Ser33Phe	CTNNB1	0.08959574425799732	0.11436889166146808	0.047117015611115	0.138854304349696	0.02292053309251936	0.11627906976744186	NA	NA	0.3395585738539898	0.3395585738539898	0.10194432030368784	0.14396775122372588	Phe	Ser	FALSE	1	22	5	1	0	0	0	2	0	9	0	0	0	0	0	0	0	0	0	0	0	0	0	0	0	4	1	0	0	0	0	0	0	0	0	0	0	0	0	0	0	0	0	0	0	0	0	0	0	0	0	0	0	0	0	0	0	0	0	0	0	0	0	0	0	0	0	84.85000000000001	FALSE	TRUE	FALSE	1829	0.09
NPIPA5p.Leu298Pro	NPIPA5	0.0895440017581366	0.05198585984612185	0.036990410996902	0.15085652431291002	NA	NA	NA	NA	NA	NA	0.12897484767495293	0.09597850081581726	Pro	Leu	FALSE	NA	10	0	1	9	0	0	0	0	0	0	0	0	0	0	0	0	0	0	0	0	0	0	0	0	0	0	0	0	0	0	0	0	0	0	0	0	0	0	0	0	0	0	0	0	0	0	0	0	0	0	0	0	0	0	0	0	0	0	0	0	0	0	0	0	0	0	6.54	FALSE	FALSE	FALSE	1828	0.09
C1ORF177p.Gly126Cys	C1ORF177	0.0893144726071755	0.04158868787689748	0.032492865612122	0.158314086235747	NA	NA	NA	NA	NA	NA	0.005864577630565352	0.009597850081581726	Cys	Gly	TRUE	NA	8	0	0	0	0	0	0	7	0	0	0	0	0	1	0	0	0	0	0	0	0	0	0	0	0	0	0	0	0	0	0	0	0	0	0	0	0	0	0	0	0	0	0	0	0	0	0	0	0	0	0	0	0	0	0	0	0	0	0	0	0	0	0	0	0	0	7.22	FALSE	FALSE	FALSE	1824	0.089
MMABp.Met239Lys	MMAB	0.0893144726071755	0.04158868787689748	0.032492865612122	0.158314086235747	NA	NA	NA	NA	NA	NA	0.005864577630565352	0.009597850081581726	Lys	Met	TRUE	NA	8	0	0	0	0	0	0	7	0	0	0	0	0	1	0	0	0	0	0	0	0	0	0	0	0	0	0	0	0	0	0	0	0	0	0	0	0	0	0	0	0	0	0	0	0	0	0	0	0	0	0	0	0	0	0	0	0	0	0	0	0	0	0	0	0	0	6.87	FALSE	FALSE	FALSE	1824	0.089
MMP17p.Ala182Thr	MMP17	0.0893144726071755	0.04158868787689748	0.032492865612122	0.158314086235747	NA	NA	NA	NA	NA	NA	0.005864577630565352	0.009597850081581726	Thr	Ala	TRUE	NA	8	0	0	0	0	0	0	7	0	0	0	0	0	1	0	0	0	0	0	0	0	0	0	0	0	0	0	0	0	0	0	0	0	0	0	0	0	0	0	0	0	0	0	0	0	0	0	0	0	0	0	0	0	0	0	0	0	0	0	0	0	0	0	0	0	0	6.65	FALSE	FALSE	FALSE	1824	0.089
OR2T12p.Arg301Leu	OR2T12	0.0893144726071755	0.04158868787689748	0.032492865612122	0.158314086235747	NA	NA	NA	NA	NA	NA	0.005864577630565352	0.009597850081581726	Leu	Arg	FALSE	NA	8	0	0	0	0	0	0	7	0	0	0	0	0	1	0	0	0	0	0	0	0	0	0	0	0	0	0	0	0	0	0	0	0	0	0	0	0	0	0	0	0	0	0	0	0	0	0	0	0	0	0	0	0	0	0	0	0	0	0	0	0	0	0	0	0	0	6.69	FALSE	FALSE	FALSE	1824	0.089
PLIN1p.Pro194Ala	PLIN1	0.0893144726071755	0.04158868787689748	0.032492865612122	0.162382512408289	NA	NA	NA	NA	NA	NA	0.005864577630565352	0.009597850081581726	Ala	Pro	FALSE	NA	8	0	0	0	0	0	0	7	0	0	0	0	0	1	0	0	0	0	0	0	0	0	0	0	0	0	0	0	0	0	0	0	0	0	0	0	0	0	0	0	0	0	0	0	0	0	0	0	0	0	0	0	0	0	0	0	0	0	0	0	0	0	0	0	0	0	6.94	FALSE	FALSE	FALSE	1824	0.089
SMPD2p.Arg265Ser	SMPD2	0.0893144726071755	0.04158868787689748	0.032492865612122	0.158341358119855	NA	NA	NA	NA	NA	NA	0.005864577630565352	0.009597850081581726	Ser	Arg	TRUE	NA	8	0	0	0	0	0	0	7	0	0	0	0	0	1	0	0	0	0	0	0	0	0	0	0	0	0	0	0	0	0	0	0	0	0	0	0	0	0	0	0	0	0	0	0	0	0	0	0	0	0	0	0	0	0	0	0	0	0	0	0	0	0	0	0	0	0	7.0600000000000005	FALSE	FALSE	FALSE	1824	0.089
SNX19p.Leu878Arg	SNX19	0.0893144726071755	0.04158868787689748	0.032492865612122	0.158314086235747	NA	NA	NA	NA	NA	NA	0.005864577630565352	0.009597850081581726	Arg	Leu	TRUE	NA	8	0	0	0	0	0	0	7	0	0	0	0	0	1	0	0	0	0	0	0	0	0	0	0	0	0	0	0	0	0	0	0	0	0	0	0	0	0	0	0	0	0	0	0	0	0	0	0	0	0	0	0	0	0	0	0	0	0	0	0	0	0	0	0	0	0	6.94	FALSE	FALSE	FALSE	1824	0.089
TSPYL4p.Arg30Leu	TSPYL4	0.0893144726071755	0.04158868787689748	0.032492865612122	0.162382512408289	NA	NA	NA	NA	NA	NA	0.005864577630565352	0.009597850081581726	Leu	Arg	FALSE	NA	8	0	0	0	0	0	0	7	0	0	0	0	0	1	0	0	0	0	0	0	0	0	0	0	0	0	0	0	0	0	0	0	0	0	0	0	0	0	0	0	0	0	0	0	0	0	0	0	0	0	0	0	0	0	0	0	0	0	0	0	0	0	0	0	0	0	6.6000000000000005	FALSE	FALSE	FALSE	1824	0.089
TMC5p.Arg276Cys	TMC5	0.08916987887047302	0.06238303181534623	0.043113118869438	0.14241215868308002	1.3495663895802101	1.1627906976744187	NA	NA	0.1697792869269949	0.1697792869269949	0.012615941567122936	0.009597850081581726	Cys	Arg	TRUE	NA	12	0	0	1	0	0	1	0	0	0	0	10	0	0	0	0	0	0	0	0	0	0	0	0	0	0	0	0	0	0	0	0	0	0	0	0	0	0	0	0	0	0	0	0	0	0	0	0	0	0	0	0	0	0	0	0	0	0	0	0	0	0	0	0	0	0	15.22	FALSE	FALSE	FALSE	1821	0.089
ESR1p.Asp538Gly	ESR1	0.08915512809169712	0.05198585984612185	0.039035437294859	0.147708284033986	NA	NA	NA	NA	NA	NA	0.12851583085998028	0.09597850081581726	Gly	Asp	FALSE	1	10	0	0	0	0	0	0	0	2	8	0	0	0	0	0	0	0	0	0	0	0	0	0	0	0	0	0	0	0	0	0	0	0	0	0	0	0	0	0	0	0	0	0	0	0	0	0	0	0	0	0	0	0	0	0	0	0	0	0	0	0	0	0	0	0	0	8.93	FALSE	FALSE	FALSE	1820	0.089
KLK5p.Arg164Cys	KLK5	0.08872270588913829	0.06238303181534623	0.043036247507557	0.14151781272041	1.2146097506221891	1.0465116279069768	NA	NA	NA	NA	0.03467209223907358	0.028793550244745177	Cys	Arg	TRUE	NA	12	0	0	1	0	0	0	0	1	1	0	9	0	0	0	0	0	0	0	0	0	0	0	0	0	0	0	0	0	0	0	0	0	0	0	0	0	0	0	0	0	0	0	0	0	0	0	0	0	0	0	0	0	0	0	0	0	0	0	0	0	0	0	0	0	0	14.75	FALSE	FALSE	FALSE	1812	0.089
KRASp.Gln61Arg	KRAS	0.08862395879607676	0.0779787897691828	0.044871731502033	0.138757728999486	NA	NA	NA	NA	NA	NA	0.08908675837607784	0.10557635089739899	Arg	Gln	TRUE	1	15	0	0	2	0	1	0	0	0	0	0	0	0	7	0	0	0	3	0	0	0	0	0	0	0	0	0	0	0	0	0	0	0	0	0	0	0	0	0	0	0	0	0	0	0	0	0	0	0	0	1	0	0	0	1	0	0	0	0	0	0	0	0	0	0	0	34.95	TRUE	FALSE	FALSE	1810	0.089
CCDC50p.Arg103His	CCDC50	0.08837158072539104	0.06238303181534623	0.04055029279209399	0.144713033609104	NA	NA	NA	NA	NA	NA	0.12028174926401053	0.10557635089739899	His	Arg	TRUE	NA	12	0	0	5	0	2	0	0	3	0	0	0	0	0	0	0	1	0	0	0	0	0	0	0	0	0	0	0	0	0	0	0	0	0	0	1	0	0	0	0	0	0	0	0	0	0	0	0	0	0	0	0	0	0	0	0	0	0	0	0	0	0	0	0	0	0	16.01	FALSE	FALSE	FALSE	1804	0.088
TP53p.Ser215Ile	TP53	0.08826716829820352	0.06238303181534623	0.037059436229954	0.148979242662999	NA	NA	0.02942729263874277	0.11396011396011395	NA	NA	0.08838924892255924	0.0767828006526538	Ile	Ser	FALSE	1	12	1	2	1	0	0	0	2	1	2	0	0	0	1	0	0	0	0	0	0	0	0	0	0	0	0	2	0	0	0	0	0	0	0	0	0	0	0	0	0	0	0	0	0	0	0	0	0	0	0	0	0	0	0	0	0	0	0	0	0	0	0	0	0	0	0	19.37	FALSE	FALSE	FALSE	1802	0.088
EBF2p.Gly444Glu	EBF2	0.08822326080130106	0.06758161779995842	0.043113118869438	0.138521899482312	1.6194796674962517	1.3953488372093024	NA	NA	NA	NA	NA	NA	Glu	Gly	FALSE	NA	13	0	0	0	0	0	0	0	0	0	0	12	0	0	0	0	0	0	0	0	0	0	0	0	0	0	0	0	0	1	0	0	0	0	0	0	0	0	0	0	0	0	0	0	0	0	0	0	0	0	0	0	0	0	0	0	0	0	0	0	0	0	0	0	0	0	22.41	FALSE	FALSE	FALSE	1801	0.088
WHSC1p.Glu1099Lys	WHSC1	0.0878889202632499	0.09877313370763152	0.042696359006196	0.142545333536038	NA	NA	NA	NA	NA	NA	0.0833242446967701	0.06718495057107207	Lys	Glu	TRUE	NA	19	0	1	3	1	0	0	0	2	1	0	0	0	0	0	0	0	1	0	0	0	0	7	0	0	0	0	0	0	0	0	2	0	0	0	0	0	0	0	0	0	0	0	0	0	0	0	0	0	0	0	0	0	0	0	0	0	0	0	0	0	0	0	0	0	1	67.6	FALSE	FALSE	FALSE	1795	0.088
DNAJC5Bp.Glu22Lys	DNAJC5B	0.08779275943758087	0.06238303181534623	0.043113118869438	0.139657919817296	1.4845230285382311	1.2790697674418605	NA	NA	NA	NA	0.012615941567122936	0.009597850081581726	Lys	Glu	TRUE	NA	12	0	0	1	0	0	0	0	0	0	0	11	0	0	0	0	0	0	0	0	0	0	0	0	0	0	0	0	0	0	0	0	0	0	0	0	0	0	0	0	0	0	0	0	0	0	0	0	0	0	0	0	0	0	0	0	0	0	0	0	0	0	0	0	0	0	15.58	FALSE	FALSE	FALSE	1793	0.088
OR51B2p.Ser163Leu	OR51B2	0.0875501061240413	0.06238303181534623	0.043113118869438	0.139172613190216	1.4845230285382311	1.2790697674418605	0.0965712051909014	0.056980056980056974	NA	NA	NA	NA	Leu	Ser	FALSE	NA	12	0	0	0	0	0	0	0	0	0	1	11	0	0	0	0	0	0	0	0	0	0	0	0	0	0	0	0	0	0	0	0	0	0	0	0	0	0	0	0	0	0	0	0	0	0	0	0	0	0	0	0	0	0	0	0	0	0	0	0	0	0	0	0	0	0	15.42	FALSE	FALSE	FALSE	1788	0.088
APCp.Tyr935Ter	APC	0.08752041510276425	0.05198585984612185	0.035008166041105	0.148784705674699	NA	NA	NA	NA	NA	NA	0.12615941567122932	0.09597850081581726	Ter	Tyr	FALSE	1	10	0	0	10	0	0	0	0	0	0	0	0	0	0	0	0	0	0	0	0	0	0	0	0	0	0	0	0	0	0	0	0	0	0	0	0	0	0	0	0	0	0	0	0	0	0	0	0	0	0	0	0	0	0	0	0	0	0	0	0	0	0	0	0	0	0	6.43	FALSE	TRUE	FALSE	1787	0.088
UNKNOWNp.Gln99His	UNKNOWN	0.08752041510276425	0.05198585984612185	0.035008166041105	0.148784705674699	NA	NA	NA	NA	NA	NA	0.12615941567122932	0.09597850081581726	His	Gln	TRUE	NA	10	0	0	10	0	0	0	0	0	0	0	0	0	0	0	0	0	0	0	0	0	0	0	0	0	0	0	0	0	0	0	0	0	0	0	0	0	0	0	0	0	0	0	0	0	0	0	0	0	0	0	0	0	0	0	0	0	0	0	0	0	0	0	0	0	0	6.68	FALSE	FALSE	FALSE	1787	0.088
TRRAPp.Ser722Phe	TRRAP	0.08741551479412796	0.06758161779995842	0.043036273651351	0.140546802763898	1.3495663895802101	1.1627906976744187	NA	NA	NA	NA	0.020604837319727086	0.01919570016316345	Phe	Ser	FALSE	1	13	0	0	1	1	0	0	0	1	0	0	10	0	0	0	0	0	0	0	0	0	0	0	0	0	0	0	0	0	0	0	0	0	0	0	0	0	0	0	0	0	0	0	0	0	0	0	0	0	0	0	0	0	0	0	0	0	0	0	0	0	0	0	0	0	0	22.65	FALSE	FALSE	FALSE	1785	0.087
DCAF12L2p.Pro334Leu	DCAF12L2	0.08739833683749375	0.06238303181534623	0.039243848832832	0.14600340540092202	NA	NA	0.0965712051909014	0.056980056980056974	NA	NA	0.11083860136412689	0.09597850081581726	Leu	Pro	FALSE	2	12	0	1	4	0	2	0	0	0	0	1	0	0	0	0	0	2	0	0	0	0	0	0	0	0	0	0	0	0	1	0	0	0	0	0	0	0	0	0	0	0	0	0	0	0	0	0	0	0	0	1	0	0	0	0	0	0	0	0	0	0	0	0	0	0	0	17.52	FALSE	FALSE	FALSE	1785	0.087
MAPK1p.Glu322Lys	MAPK1	0.08709625505911002	0.1039717196922437	0.049264010342278	0.12918838086632	NA	NA	0.6407331755302951	0.8547008547008548	0.1697792869269949	0.1697792869269949	0.025330270204939307	0.028793550244745177	Lys	Glu	TRUE	1	20	0	0	0	0	0	1	0	2	0	0	0	0	0	0	7	0	0	0	0	0	0	0	0	0	0	0	0	0	0	0	0	0	0	0	0	0	0	0	0	8	0	0	0	0	0	0	0	0	0	0	0	1	0	0	0	0	0	0	0	0	0	0	0	1	0	79.53	TRUE	FALSE	FALSE	1778	0.087
TNFAIP2p.Gln282Glu	TNFAIP2	0.08687173353317834	0.04158868787689748	0.027607387464128	0.158314086235747	NA	NA	NA	NA	NA	NA	NA	NA	Glu	Gln	FALSE	NA	8	0	0	0	0	0	0	7	0	0	0	0	0	0	1	0	0	0	0	0	0	0	0	0	0	0	0	0	0	0	0	0	0	0	0	0	0	0	0	0	0	0	0	0	0	0	0	0	0	0	0	0	0	0	0	0	0	0	0	0	0	0	0	0	0	0	7.82	FALSE	FALSE	FALSE	1774	0.087
ZNF678p.Lys436Glu	ZNF678	0.08628575302809482	0.04678727386150966	0.036507141372869	0.145331066488709	NA	NA	NA	NA	NA	NA	0.12437966810366094	0.08638065073423554	Glu	Lys	FALSE	NA	9	0	0	3	0	3	0	0	0	3	0	0	0	0	0	0	0	0	0	0	0	0	0	0	0	0	0	0	0	0	0	0	0	0	0	0	0	0	0	0	0	0	0	0	0	0	0	0	0	0	0	0	0	0	0	0	0	0	0	0	0	0	0	0	0	0	6.99	FALSE	FALSE	FALSE	1762	0.086
OR4M2p.Ser268Phe	OR4M2	0.08622629011986206	0.06238303181534623	0.04311314505993099	0.13652495935644798	1.6194796674962517	1.3953488372093024	NA	NA	NA	NA	NA	NA	Phe	Ser	FALSE	NA	12	0	0	0	0	0	0	0	0	0	0	12	0	0	0	0	0	0	0	0	0	0	0	0	0	0	0	0	0	0	0	0	0	0	0	0	0	0	0	0	0	0	0	0	0	0	0	0	0	0	0	0	0	0	0	0	0	0	0	0	0	0	0	0	0	0	16.15	FALSE	FALSE	FALSE	1761	0.086
CNTNAP2p.Gly362Glu	CNTNAP2	0.08622623773887758	0.06238303181534623	0.043113118869438	0.136524876419889	1.6194796674962517	1.3953488372093024	NA	NA	NA	NA	NA	NA	Glu	Gly	FALSE	2	12	0	0	0	0	0	0	0	0	0	0	12	0	0	0	0	0	0	0	0	0	0	0	0	0	0	0	0	0	0	0	0	0	0	0	0	0	0	0	0	0	0	0	0	0	0	0	0	0	0	0	0	0	0	0	0	0	0	0	0	0	0	0	0	0	0	15.78	FALSE	FALSE	FALSE	1761	0.086
OR51S1p.Arg241Cys	OR51S1	0.08622623773887758	0.06238303181534623	0.043113118869438	0.136524876419889	1.6194796674962517	1.3953488372093024	NA	NA	NA	NA	NA	NA	Cys	Arg	TRUE	NA	12	0	0	0	0	0	0	0	0	0	0	12	0	0	0	0	0	0	0	0	0	0	0	0	0	0	0	0	0	0	0	0	0	0	0	0	0	0	0	0	0	0	0	0	0	0	0	0	0	0	0	0	0	0	0	0	0	0	0	0	0	0	0	0	0	0	16.41	FALSE	FALSE	FALSE	1761	0.086
SLC27A5p.Thr554Ile	SLC27A5	0.08622623773887758	0.06238303181534623	0.043113118869438	0.136524876419889	1.6194796674962517	1.3953488372093024	NA	NA	NA	NA	NA	NA	Ile	Thr	FALSE	NA	12	0	0	0	0	0	0	0	0	0	0	12	0	0	0	0	0	0	0	0	0	0	0	0	0	0	0	0	0	0	0	0	0	0	0	0	0	0	0	0	0	0	0	0	0	0	0	0	0	0	0	0	0	0	0	0	0	0	0	0	0	0	0	0	0	0	15.34	FALSE	FALSE	FALSE	1761	0.086
ZNF714p.Phe200Tyr	ZNF714	0.08588444571968454	0.04678727386150966	0.036128336841247	0.14570216917435	NA	NA	NA	NA	0.3395585738539898	0.3395585738539898	0.09911534754133364	0.06718495057107207	Tyr	Phe	TRUE	NA	9	0	0	2	0	5	2	0	0	0	0	0	0	0	0	0	0	0	0	0	0	0	0	0	0	0	0	0	0	0	0	0	0	0	0	0	0	0	0	0	0	0	0	0	0	0	0	0	0	0	0	0	0	0	0	0	0	0	0	0	0	0	0	0	0	0	7.78	FALSE	FALSE	FALSE	1754	0.086
STAG1p.Ala116Thr	STAG1	0.08579573969552232	0.06758161779995842	0.038583410657184	0.138728320237342	NA	NA	NA	NA	NA	NA	0.12367332095441731	0.12477205106056243	Thr	Ala	TRUE	2	13	0	1	4	0	1	0	0	4	0	0	0	0	0	0	0	3	0	0	0	0	0	0	0	0	0	0	0	0	0	0	0	0	0	0	0	0	0	0	0	0	0	0	0	0	0	0	0	0	0	0	0	0	0	0	0	0	0	0	0	0	0	0	0	0	0	25.15	FALSE	FALSE	FALSE	1752	0.086
TNRp.Glu930Lys	TNR	0.08572382430487266	0.06238303181534623	0.039996025230407	0.140518706580282	1.079653111664168	0.9302325581395349	NA	NA	NA	NA	0.023613800957660146	0.028793550244745177	Lys	Glu	TRUE	NA	12	0	0	0	0	0	0	0	0	1	0	8	0	1	0	0	1	0	0	0	0	0	0	0	0	0	0	0	0	0	0	0	0	0	0	0	0	0	0	0	0	0	0	0	0	0	0	0	0	0	0	0	0	0	0	0	1	0	0	0	0	0	0	0	0	0	18.13	FALSE	FALSE	FALSE	1750	0.086
SLCO1B7p.Glu27Lys	SLCO1B7	0.08569830082232759	0.06238303181534623	0.039491143818992	0.139502609912325	0.6747831947901051	0.5813953488372093	0.0341218580764375	0.056980056980056974	NA	NA	0.06453102118783824	0.04798925040790863	Lys	Glu	TRUE	NA	12	0	0	4	0	0	0	0	0	1	0	5	0	0	0	0	0	0	0	0	0	0	0	0	0	0	0	0	0	1	0	0	0	0	0	0	0	0	0	0	1	0	0	0	0	0	0	0	0	0	0	0	0	0	0	0	0	0	0	0	0	0	0	0	0	0	18.46	FALSE	FALSE	FALSE	1750	0.086
KDM6Ap.Gln555Ter	KDM6A	0.08562639244465284	0.05198585984612185	0.03425055697786099	0.145564867155909	NA	NA	NA	NA	1.697792869269949	1.697792869269949	NA	NA	Ter	Gln	FALSE	1	10	0	0	0	0	0	10	0	0	0	0	0	0	0	0	0	0	0	0	0	0	0	0	0	0	0	0	0	0	0	0	0	0	0	0	0	0	0	0	0	0	0	0	0	0	0	0	0	0	0	0	0	0	0	0	0	0	0	0	0	0	0	0	0	0	0	12.88	FALSE	FALSE	FALSE	1748	0.086
KRT15p.Val205Ile	KRT15	0.08553146108146378	0.08837596173840716	0.039583002336271	0.139762389103741	0.134956638958021	0.11627906976744186	0.05253690155982787	0.056980056980056974	NA	NA	0.07698005217812841	0.0767828006526538	Ile	Val	FALSE	NA	17	1	0	2	0	1	0	0	1	1	0	1	0	1	0	1	0	0	0	0	0	0	0	0	1	0	0	0	1	4	0	0	0	0	0	0	0	0	0	0	0	0	1	0	0	0	0	0	0	0	0	0	0	0	0	0	1	0	0	0	0	0	0	0	0	0	56.49	FALSE	FALSE	FALSE	1746	0.086
AHRp.Gln383His	AHR	0.08548506571881007	0.05718444583073404	0.03830550840797499	0.143079602803881	NA	NA	NA	NA	1.3582342954159592	1.3582342954159592	0.024482121430795496	0.028793550244745177	His	Gln	TRUE	NA	11	1	1	0	0	0	8	0	0	0	0	0	0	0	0	0	0	0	0	0	0	0	0	0	0	0	0	0	1	0	0	0	0	0	0	0	0	0	0	0	0	0	0	0	0	0	0	0	0	0	0	0	0	0	0	0	0	0	0	0	0	0	0	0	0	0	13.95	FALSE	FALSE	FALSE	1746	0.086
F12p.Ala207Pro	F12	0.08531315870852574	0.0363901018922853	0.024375188202435	0.158438723315833	NA	NA	NA	NA	NA	NA	NA	NA	Pro	Ala	FALSE	NA	7	0	0	0	0	0	0	7	0	0	0	0	0	0	0	0	0	0	0	0	0	0	0	0	0	0	0	0	0	0	0	0	0	0	0	0	0	0	0	0	0	0	0	0	0	0	0	0	0	0	0	0	0	0	0	0	0	0	0	0	0	0	0	0	0	0	3.22	FALSE	FALSE	FALSE	1742	0.085
FAM65Cp.Leu580Pro	FAM65C	0.08531315870852574	0.0363901018922853	0.024375188202435	0.158438723315833	NA	NA	NA	NA	NA	NA	NA	NA	Pro	Leu	FALSE	NA	7	0	0	0	0	0	0	7	0	0	0	0	0	0	0	0	0	0	0	0	0	0	0	0	0	0	0	0	0	0	0	0	0	0	0	0	0	0	0	0	0	0	0	0	0	0	0	0	0	0	0	0	0	0	0	0	0	0	0	0	0	0	0	0	0	0	3.11	FALSE	FALSE	FALSE	1742	0.085
GDF5OSp.Gln239Pro	GDF5OS	0.08531315870852574	0.0363901018922853	0.024375188202435	0.158438723315833	NA	NA	NA	NA	NA	NA	NA	NA	Pro	Gln	FALSE	NA	7	0	0	0	0	0	0	7	0	0	0	0	0	0	0	0	0	0	0	0	0	0	0	0	0	0	0	0	0	0	0	0	0	0	0	0	0	0	0	0	0	0	0	0	0	0	0	0	0	0	0	0	0	0	0	0	0	0	0	0	0	0	0	0	0	0	3.3200000000000003	FALSE	FALSE	FALSE	1742	0.085
GPR62p.Thr151Pro	GPR62	0.08531315870852574	0.0363901018922853	0.024375188202435	0.158438723315833	NA	NA	NA	NA	NA	NA	NA	NA	Pro	Thr	FALSE	NA	7	0	0	0	0	0	0	7	0	0	0	0	0	0	0	0	0	0	0	0	0	0	0	0	0	0	0	0	0	0	0	0	0	0	0	0	0	0	0	0	0	0	0	0	0	0	0	0	0	0	0	0	0	0	0	0	0	0	0	0	0	0	0	0	0	0	3.18	FALSE	FALSE	FALSE	1742	0.085
KCNK15p.Thr260Pro	KCNK15	0.08531315870852574	0.0363901018922853	0.024375188202435	0.158438723315833	NA	NA	NA	NA	NA	NA	NA	NA	Pro	Thr	FALSE	NA	7	0	0	0	0	0	0	7	0	0	0	0	0	0	0	0	0	0	0	0	0	0	0	0	0	0	0	0	0	0	0	0	0	0	0	0	0	0	0	0	0	0	0	0	0	0	0	0	0	0	0	0	0	0	0	0	0	0	0	0	0	0	0	0	0	0	3.2	FALSE	FALSE	FALSE	1742	0.085
MROH2Bp.Leu1179Pro	MROH2B	0.08531315870852574	0.0363901018922853	0.024375188202435	0.158438723315833	NA	NA	NA	NA	NA	NA	NA	NA	Pro	Leu	FALSE	NA	7	0	0	0	0	0	0	7	0	0	0	0	0	0	0	0	0	0	0	0	0	0	0	0	0	0	0	0	0	0	0	0	0	0	0	0	0	0	0	0	0	0	0	0	0	0	0	0	0	0	0	0	0	0	0	0	0	0	0	0	0	0	0	0	0	0	2.97	FALSE	FALSE	FALSE	1742	0.085
SBK2p.Ala298Pro	SBK2	0.08531315870852574	0.0363901018922853	0.024375188202435	0.158438723315833	NA	NA	NA	NA	NA	NA	NA	NA	Pro	Ala	FALSE	NA	7	0	0	0	0	0	0	7	0	0	0	0	0	0	0	0	0	0	0	0	0	0	0	0	0	0	0	0	0	0	0	0	0	0	0	0	0	0	0	0	0	0	0	0	0	0	0	0	0	0	0	0	0	0	0	0	0	0	0	0	0	0	0	0	0	0	3.03	FALSE	FALSE	FALSE	1742	0.085
SEZ6L2p.Arg74Pro	SEZ6L2	0.08531315870852574	0.0363901018922853	0.024375188202435	0.158438723315833	NA	NA	NA	NA	NA	NA	NA	NA	Pro	Arg	FALSE	NA	7	0	0	0	0	0	0	7	0	0	0	0	0	0	0	0	0	0	0	0	0	0	0	0	0	0	0	0	0	0	0	0	0	0	0	0	0	0	0	0	0	0	0	0	0	0	0	0	0	0	0	0	0	0	0	0	0	0	0	0	0	0	0	0	0	0	3.48	FALSE	FALSE	FALSE	1742	0.085
SLC4A3p.His157Pro	SLC4A3	0.08531315870852574	0.0363901018922853	0.024375188202435	0.158438723315833	NA	NA	NA	NA	NA	NA	NA	NA	Pro	His	FALSE	NA	7	0	0	0	0	0	0	7	0	0	0	0	0	0	0	0	0	0	0	0	0	0	0	0	0	0	0	0	0	0	0	0	0	0	0	0	0	0	0	0	0	0	0	0	0	0	0	0	0	0	0	0	0	0	0	0	0	0	0	0	0	0	0	0	0	0	3.08	FALSE	FALSE	FALSE	1742	0.085
SPIBp.Ala104Pro	SPIB	0.08531315870852574	0.0363901018922853	0.024375188202435	0.158438723315833	NA	NA	NA	NA	NA	NA	NA	NA	Pro	Ala	FALSE	NA	7	0	0	0	0	0	0	7	0	0	0	0	0	0	0	0	0	0	0	0	0	0	0	0	0	0	0	0	0	0	0	0	0	0	0	0	0	0	0	0	0	0	0	0	0	0	0	0	0	0	0	0	0	0	0	0	0	0	0	0	0	0	0	0	0	0	2.97	FALSE	FALSE	FALSE	1742	0.085
ABCA5p.Ala832Ser	ABCA5	0.08524604643463325	0.0363901018922853	0.024356013267038	0.158314086235747	NA	NA	NA	NA	NA	NA	NA	NA	Ser	Ala	TRUE	NA	7	0	0	0	0	0	0	7	0	0	0	0	0	0	0	0	0	0	0	0	0	0	0	0	0	0	0	0	0	0	0	0	0	0	0	0	0	0	0	0	0	0	0	0	0	0	0	0	0	0	0	0	0	0	0	0	0	0	0	0	0	0	0	0	0	0	3	FALSE	FALSE	FALSE	1741	0.085
ABCC8p.Ala1369Ser	ABCC8	0.08524604643463325	0.0363901018922853	0.024356013267038	0.14613607960222802	NA	NA	NA	NA	NA	NA	NA	NA	Ser	Ala	TRUE	NA	7	0	0	0	0	0	0	7	0	0	0	0	0	0	0	0	0	0	0	0	0	0	0	0	0	0	0	0	0	0	0	0	0	0	0	0	0	0	0	0	0	0	0	0	0	0	0	0	0	0	0	0	0	0	0	0	0	0	0	0	0	0	0	0	0	0	3.0700000000000003	FALSE	FALSE	FALSE	1741	0.085
ADAMTS19p.Ser367Gly	ADAMTS19	0.08524604643463325	0.0363901018922853	0.024356013267038	0.158314086235747	NA	NA	NA	NA	NA	NA	NA	NA	Gly	Ser	FALSE	NA	7	0	0	0	0	0	0	7	0	0	0	0	0	0	0	0	0	0	0	0	0	0	0	0	0	0	0	0	0	0	0	0	0	0	0	0	0	0	0	0	0	0	0	0	0	0	0	0	0	0	0	0	0	0	0	0	0	0	0	0	0	0	0	0	0	0	3.24	FALSE	FALSE	FALSE	1741	0.085
AMACRp.Leu201Ser	AMACR	0.08524604643463325	0.0363901018922853	0.024356013267038	0.158314086235747	NA	NA	NA	NA	NA	NA	NA	NA	Ser	Leu	TRUE	NA	7	0	0	0	0	0	0	7	0	0	0	0	0	0	0	0	0	0	0	0	0	0	0	0	0	0	0	0	0	0	0	0	0	0	0	0	0	0	0	0	0	0	0	0	0	0	0	0	0	0	0	0	0	0	0	0	0	0	0	0	0	0	0	0	0	0	3.0500000000000003	FALSE	FALSE	FALSE	1741	0.085
ARHGAP30p.Leu591Val	ARHGAP30	0.08524604643463325	0.0363901018922853	0.024356013267038	0.158314086235747	NA	NA	NA	NA	NA	NA	NA	NA	Val	Leu	FALSE	NA	7	0	0	0	0	0	0	7	0	0	0	0	0	0	0	0	0	0	0	0	0	0	0	0	0	0	0	0	0	0	0	0	0	0	0	0	0	0	0	0	0	0	0	0	0	0	0	0	0	0	0	0	0	0	0	0	0	0	0	0	0	0	0	0	0	0	3.08	FALSE	FALSE	FALSE	1741	0.085
ARHGEF40p.Val956Leu	ARHGEF40	0.08524604643463325	0.0363901018922853	0.024356013267038	0.158314086235747	NA	NA	NA	NA	NA	NA	NA	NA	Leu	Val	FALSE	NA	7	0	0	0	0	0	0	7	0	0	0	0	0	0	0	0	0	0	0	0	0	0	0	0	0	0	0	0	0	0	0	0	0	0	0	0	0	0	0	0	0	0	0	0	0	0	0	0	0	0	0	0	0	0	0	0	0	0	0	0	0	0	0	0	0	0	2.84	FALSE	FALSE	FALSE	1741	0.085
ATG2Ap.Pro656Arg	ATG2A	0.08524604643463325	0.0363901018922853	0.024356013267038	0.158314086235747	NA	NA	NA	NA	NA	NA	NA	NA	Arg	Pro	TRUE	NA	7	0	0	0	0	0	0	7	0	0	0	0	0	0	0	0	0	0	0	0	0	0	0	0	0	0	0	0	0	0	0	0	0	0	0	0	0	0	0	0	0	0	0	0	0	0	0	0	0	0	0	0	0	0	0	0	0	0	0	0	0	0	0	0	0	0	2.78	FALSE	FALSE	FALSE	1741	0.085
ATP1A4p.Gly83Asp	ATP1A4	0.08524604643463325	0.0363901018922853	0.024356013267038	0.158314086235747	NA	NA	NA	NA	NA	NA	NA	NA	Asp	Gly	FALSE	NA	7	0	0	0	0	0	0	7	0	0	0	0	0	0	0	0	0	0	0	0	0	0	0	0	0	0	0	0	0	0	0	0	0	0	0	0	0	0	0	0	0	0	0	0	0	0	0	0	0	0	0	0	0	0	0	0	0	0	0	0	0	0	0	0	0	0	2.84	FALSE	FALSE	FALSE	1741	0.085
ATP8B1p.Ala1152Thr	ATP8B1	0.08524604643463325	0.0363901018922853	0.024356013267038	0.158314086235747	NA	NA	NA	NA	NA	NA	NA	NA	Thr	Ala	TRUE	NA	7	0	0	0	0	0	0	7	0	0	0	0	0	0	0	0	0	0	0	0	0	0	0	0	0	0	0	0	0	0	0	0	0	0	0	0	0	0	0	0	0	0	0	0	0	0	0	0	0	0	0	0	0	0	0	0	0	0	0	0	0	0	0	0	0	0	2.8000000000000003	FALSE	FALSE	FALSE	1741	0.085
AVILp.Lys204Glu	AVIL	0.08524604643463325	0.0363901018922853	0.024356013267038	0.14613607960222802	NA	NA	NA	NA	NA	NA	NA	NA	Glu	Lys	FALSE	NA	7	0	0	0	0	0	0	7	0	0	0	0	0	0	0	0	0	0	0	0	0	0	0	0	0	0	0	0	0	0	0	0	0	0	0	0	0	0	0	0	0	0	0	0	0	0	0	0	0	0	0	0	0	0	0	0	0	0	0	0	0	0	0	0	0	0	3.27	FALSE	FALSE	FALSE	1741	0.085
BAG1p.Gly45Arg	BAG1	0.08524604643463325	0.0363901018922853	0.024356013267038	0.158314086235747	NA	NA	NA	NA	NA	NA	NA	NA	Arg	Gly	TRUE	NA	7	0	0	0	0	0	0	7	0	0	0	0	0	0	0	0	0	0	0	0	0	0	0	0	0	0	0	0	0	0	0	0	0	0	0	0	0	0	0	0	0	0	0	0	0	0	0	0	0	0	0	0	0	0	0	0	0	0	0	0	0	0	0	0	0	0	2.82	FALSE	FALSE	FALSE	1741	0.085
C11ORF48p.Asp104Val	C11ORF48	0.08524604643463325	0.0363901018922853	0.024356013267038	0.158314086235747	NA	NA	NA	NA	NA	NA	NA	NA	Val	Asp	FALSE	NA	7	0	0	0	0	0	0	7	0	0	0	0	0	0	0	0	0	0	0	0	0	0	0	0	0	0	0	0	0	0	0	0	0	0	0	0	0	0	0	0	0	0	0	0	0	0	0	0	0	0	0	0	0	0	0	0	0	0	0	0	0	0	0	0	0	0	3.16	FALSE	FALSE	FALSE	1741	0.085
C9ORF117p.Tyr483Ser	C9ORF117	0.08524604643463325	0.0363901018922853	0.024356013267038	0.158314086235747	NA	NA	NA	NA	NA	NA	NA	NA	Ser	Tyr	TRUE	NA	7	0	0	0	0	0	0	7	0	0	0	0	0	0	0	0	0	0	0	0	0	0	0	0	0	0	0	0	0	0	0	0	0	0	0	0	0	0	0	0	0	0	0	0	0	0	0	0	0	0	0	0	0	0	0	0	0	0	0	0	0	0	0	0	0	0	2.83	FALSE	FALSE	FALSE	1741	0.085
CACNA2D4p.Ile327Val	CACNA2D4	0.08524604643463325	0.0363901018922853	0.024356013267038	0.158314086235747	NA	NA	NA	NA	NA	NA	NA	NA	Val	Ile	FALSE	NA	7	0	0	0	0	0	0	7	0	0	0	0	0	0	0	0	0	0	0	0	0	0	0	0	0	0	0	0	0	0	0	0	0	0	0	0	0	0	0	0	0	0	0	0	0	0	0	0	0	0	0	0	0	0	0	0	0	0	0	0	0	0	0	0	0	0	2.96	FALSE	FALSE	FALSE	1741	0.085
CAPRIN2p.Met519Val	CAPRIN2	0.08524604643463325	0.0363901018922853	0.024356013267038	0.14613607960222802	NA	NA	NA	NA	NA	NA	NA	NA	Val	Met	FALSE	NA	7	0	0	0	0	0	0	7	0	0	0	0	0	0	0	0	0	0	0	0	0	0	0	0	0	0	0	0	0	0	0	0	0	0	0	0	0	0	0	0	0	0	0	0	0	0	0	0	0	0	0	0	0	0	0	0	0	0	0	0	0	0	0	0	0	0	2.94	FALSE	FALSE	FALSE	1741	0.085
CRATp.Leu372Met	CRAT	0.08524604643463325	0.0363901018922853	0.024356013267038	0.158314086235747	NA	NA	NA	NA	NA	NA	NA	NA	Met	Leu	FALSE	NA	7	0	0	0	0	0	0	7	0	0	0	0	0	0	0	0	0	0	0	0	0	0	0	0	0	0	0	0	0	0	0	0	0	0	0	0	0	0	0	0	0	0	0	0	0	0	0	0	0	0	0	0	0	0	0	0	0	0	0	0	0	0	0	0	0	0	3.04	FALSE	FALSE	FALSE	1741	0.085
CSRP2BPp.Val400Gly	CSRP2BP	0.08524604643463325	0.0363901018922853	0.024356013267038	0.158314086235747	NA	NA	NA	NA	NA	NA	NA	NA	Gly	Val	FALSE	NA	7	0	0	0	0	0	0	7	0	0	0	0	0	0	0	0	0	0	0	0	0	0	0	0	0	0	0	0	0	0	0	0	0	0	0	0	0	0	0	0	0	0	0	0	0	0	0	0	0	0	0	0	0	0	0	0	0	0	0	0	0	0	0	0	0	0	2.98	FALSE	FALSE	FALSE	1741	0.085
CUBNp.Ser2717Trp	CUBN	0.08524604643463325	0.0363901018922853	0.024356013267038	0.158314086235747	NA	NA	NA	NA	NA	NA	NA	NA	Trp	Ser	FALSE	NA	7	0	0	0	0	0	0	7	0	0	0	0	0	0	0	0	0	0	0	0	0	0	0	0	0	0	0	0	0	0	0	0	0	0	0	0	0	0	0	0	0	0	0	0	0	0	0	0	0	0	0	0	0	0	0	0	0	0	0	0	0	0	0	0	0	0	3.11	FALSE	FALSE	FALSE	1741	0.085
DDX11p.Gln567Glu	DDX11	0.08524604643463325	0.0363901018922853	0.024356013267038	0.158314086235747	NA	NA	NA	NA	NA	NA	NA	NA	Glu	Gln	FALSE	NA	7	0	0	0	0	0	0	7	0	0	0	0	0	0	0	0	0	0	0	0	0	0	0	0	0	0	0	0	0	0	0	0	0	0	0	0	0	0	0	0	0	0	0	0	0	0	0	0	0	0	0	0	0	0	0	0	0	0	0	0	0	0	0	0	0	0	2.77	FALSE	FALSE	FALSE	1741	0.085
DEF6p.Asn287Thr	DEF6	0.08524604643463325	0.0363901018922853	0.024356013267038	0.158314086235747	NA	NA	NA	NA	NA	NA	NA	NA	Thr	Asn	TRUE	NA	7	0	0	0	0	0	0	7	0	0	0	0	0	0	0	0	0	0	0	0	0	0	0	0	0	0	0	0	0	0	0	0	0	0	0	0	0	0	0	0	0	0	0	0	0	0	0	0	0	0	0	0	0	0	0	0	0	0	0	0	0	0	0	0	0	0	3.16	FALSE	FALSE	FALSE	1741	0.085
DNAH11p.Met4165Val	DNAH11	0.08524604643463325	0.0363901018922853	0.024356013267038	0.14613607960222802	NA	NA	NA	NA	NA	NA	NA	NA	Val	Met	FALSE	NA	7	0	0	0	0	0	0	7	0	0	0	0	0	0	0	0	0	0	0	0	0	0	0	0	0	0	0	0	0	0	0	0	0	0	0	0	0	0	0	0	0	0	0	0	0	0	0	0	0	0	0	0	0	0	0	0	0	0	0	0	0	0	0	0	0	0	3.0700000000000003	FALSE	FALSE	FALSE	1741	0.085
EBLN1p.Val55Asp	EBLN1	0.08524604643463325	0.0363901018922853	0.024356013267038	0.158314086235747	NA	NA	NA	NA	NA	NA	NA	NA	Asp	Val	FALSE	NA	7	0	0	0	0	0	0	7	0	0	0	0	0	0	0	0	0	0	0	0	0	0	0	0	0	0	0	0	0	0	0	0	0	0	0	0	0	0	0	0	0	0	0	0	0	0	0	0	0	0	0	0	0	0	0	0	0	0	0	0	0	0	0	0	0	0	3.28	FALSE	FALSE	FALSE	1741	0.085
EME1p.Glu69Asp	EME1	0.08524604643463325	0.0363901018922853	0.024356013267038	0.158314086235747	NA	NA	NA	NA	NA	NA	NA	NA	Asp	Glu	FALSE	NA	7	0	0	0	0	0	0	7	0	0	0	0	0	0	0	0	0	0	0	0	0	0	0	0	0	0	0	0	0	0	0	0	0	0	0	0	0	0	0	0	0	0	0	0	0	0	0	0	0	0	0	0	0	0	0	0	0	0	0	0	0	0	0	0	0	0	3.08	FALSE	FALSE	FALSE	1741	0.085
FAM185Ap.Gly60Ala	FAM185A	0.08524604643463325	0.0363901018922853	0.024356013267038	0.158314086235747	NA	NA	NA	NA	NA	NA	NA	NA	Ala	Gly	FALSE	NA	7	0	0	0	0	0	0	7	0	0	0	0	0	0	0	0	0	0	0	0	0	0	0	0	0	0	0	0	0	0	0	0	0	0	0	0	0	0	0	0	0	0	0	0	0	0	0	0	0	0	0	0	0	0	0	0	0	0	0	0	0	0	0	0	0	0	2.74	FALSE	FALSE	FALSE	1741	0.085
FAT3p.Ser3812Gly	FAT3	0.08524604643463325	0.0363901018922853	0.024356013267038	0.158314086235747	NA	NA	NA	NA	NA	NA	NA	NA	Gly	Ser	FALSE	2	7	0	0	0	0	0	0	7	0	0	0	0	0	0	0	0	0	0	0	0	0	0	0	0	0	0	0	0	0	0	0	0	0	0	0	0	0	0	0	0	0	0	0	0	0	0	0	0	0	0	0	0	0	0	0	0	0	0	0	0	0	0	0	0	0	0	2.86	FALSE	FALSE	FALSE	1741	0.085
FBLN1p.Gln141Arg	FBLN1	0.08524604643463325	0.0363901018922853	0.024356013267038	0.158314086235747	NA	NA	NA	NA	NA	NA	NA	NA	Arg	Gln	TRUE	NA	7	0	0	0	0	0	0	7	0	0	0	0	0	0	0	0	0	0	0	0	0	0	0	0	0	0	0	0	0	0	0	0	0	0	0	0	0	0	0	0	0	0	0	0	0	0	0	0	0	0	0	0	0	0	0	0	0	0	0	0	0	0	0	0	0	0	3.02	FALSE	FALSE	FALSE	1741	0.085
FMNL1p.Pro455Ala	FMNL1	0.08524604643463325	0.0363901018922853	0.024356013267038	0.158314086235747	NA	NA	NA	NA	NA	NA	NA	NA	Ala	Pro	FALSE	NA	7	0	0	0	0	0	0	7	0	0	0	0	0	0	0	0	0	0	0	0	0	0	0	0	0	0	0	0	0	0	0	0	0	0	0	0	0	0	0	0	0	0	0	0	0	0	0	0	0	0	0	0	0	0	0	0	0	0	0	0	0	0	0	0	0	0	2.84	FALSE	FALSE	FALSE	1741	0.085
GDF5p.Ala276Ser	GDF5	0.08524604643463325	0.0363901018922853	0.024356013267038	0.14613607960222802	NA	NA	NA	NA	NA	NA	NA	NA	Ser	Ala	TRUE	NA	7	0	0	0	0	0	0	7	0	0	0	0	0	0	0	0	0	0	0	0	0	0	0	0	0	0	0	0	0	0	0	0	0	0	0	0	0	0	0	0	0	0	0	0	0	0	0	0	0	0	0	0	0	0	0	0	0	0	0	0	0	0	0	0	0	0	2.97	FALSE	FALSE	FALSE	1741	0.085
GEN1p.Ser92Thr	GEN1	0.08524604643463325	0.0363901018922853	0.024356013267038	0.14613607960222802	NA	NA	NA	NA	NA	NA	NA	NA	Thr	Ser	TRUE	NA	7	0	0	0	0	0	0	7	0	0	0	0	0	0	0	0	0	0	0	0	0	0	0	0	0	0	0	0	0	0	0	0	0	0	0	0	0	0	0	0	0	0	0	0	0	0	0	0	0	0	0	0	0	0	0	0	0	0	0	0	0	0	0	0	0	0	3.11	FALSE	FALSE	FALSE	1741	0.085
GPIHBP1p.Phe14Cys	GPIHBP1	0.08524604643463325	0.0363901018922853	0.024356013267038	0.14613607960222802	NA	NA	NA	NA	NA	NA	NA	NA	Cys	Phe	TRUE	NA	7	0	0	0	0	0	0	7	0	0	0	0	0	0	0	0	0	0	0	0	0	0	0	0	0	0	0	0	0	0	0	0	0	0	0	0	0	0	0	0	0	0	0	0	0	0	0	0	0	0	0	0	0	0	0	0	0	0	0	0	0	0	0	0	0	0	3.17	FALSE	FALSE	FALSE	1741	0.085
GPR31p.His91Arg	GPR31	0.08524604643463325	0.0363901018922853	0.024356013267038	0.158314086235747	NA	NA	NA	NA	NA	NA	NA	NA	Arg	His	TRUE	NA	7	0	0	0	0	0	0	7	0	0	0	0	0	0	0	0	0	0	0	0	0	0	0	0	0	0	0	0	0	0	0	0	0	0	0	0	0	0	0	0	0	0	0	0	0	0	0	0	0	0	0	0	0	0	0	0	0	0	0	0	0	0	0	0	0	0	2.92	FALSE	FALSE	FALSE	1741	0.085
HAT1p.Val314Ala	HAT1	0.08524604643463325	0.0363901018922853	0.024356013267038	0.158314086235747	NA	NA	NA	NA	NA	NA	NA	NA	Ala	Val	FALSE	NA	7	0	0	0	0	0	0	7	0	0	0	0	0	0	0	0	0	0	0	0	0	0	0	0	0	0	0	0	0	0	0	0	0	0	0	0	0	0	0	0	0	0	0	0	0	0	0	0	0	0	0	0	0	0	0	0	0	0	0	0	0	0	0	0	0	0	3.16	FALSE	FALSE	FALSE	1741	0.085
HCLS1p.Val436Leu	HCLS1	0.08524604643463325	0.0363901018922853	0.024356013267038	0.14613607960222802	NA	NA	NA	NA	NA	NA	NA	NA	Leu	Val	FALSE	NA	7	0	0	0	0	0	0	7	0	0	0	0	0	0	0	0	0	0	0	0	0	0	0	0	0	0	0	0	0	0	0	0	0	0	0	0	0	0	0	0	0	0	0	0	0	0	0	0	0	0	0	0	0	0	0	0	0	0	0	0	0	0	0	0	0	0	3.25	FALSE	FALSE	FALSE	1741	0.085
HIVEP3p.Asp2109Ala	HIVEP3	0.08524604643463325	0.0363901018922853	0.024356013267038	0.14613607960222802	NA	NA	NA	NA	NA	NA	NA	NA	Ala	Asp	FALSE	NA	7	0	0	0	0	0	0	7	0	0	0	0	0	0	0	0	0	0	0	0	0	0	0	0	0	0	0	0	0	0	0	0	0	0	0	0	0	0	0	0	0	0	0	0	0	0	0	0	0	0	0	0	0	0	0	0	0	0	0	0	0	0	0	0	0	0	2.88	FALSE	FALSE	FALSE	1741	0.085
HMGXB4p.Gly165Val	HMGXB4	0.08524604643463325	0.0363901018922853	0.024356013267038	0.158314086235747	NA	NA	NA	NA	NA	NA	NA	NA	Val	Gly	FALSE	NA	7	0	0	0	0	0	0	7	0	0	0	0	0	0	0	0	0	0	0	0	0	0	0	0	0	0	0	0	0	0	0	0	0	0	0	0	0	0	0	0	0	0	0	0	0	0	0	0	0	0	0	0	0	0	0	0	0	0	0	0	0	0	0	0	0	0	2.84	FALSE	FALSE	FALSE	1741	0.085
HTR3Dp.Arg225His	HTR3D	0.08524604643463325	0.0363901018922853	0.024356013267038	0.158314086235747	NA	NA	NA	NA	NA	NA	NA	NA	His	Arg	TRUE	NA	7	0	0	0	0	0	0	7	0	0	0	0	0	0	0	0	0	0	0	0	0	0	0	0	0	0	0	0	0	0	0	0	0	0	0	0	0	0	0	0	0	0	0	0	0	0	0	0	0	0	0	0	0	0	0	0	0	0	0	0	0	0	0	0	0	0	2.83	FALSE	FALSE	FALSE	1741	0.085
IFIT2p.Asp352Glu	IFIT2	0.08524604643463325	0.0363901018922853	0.024356013267038	0.158314086235747	NA	NA	NA	NA	NA	NA	NA	NA	Glu	Asp	FALSE	NA	7	0	0	0	0	0	0	7	0	0	0	0	0	0	0	0	0	0	0	0	0	0	0	0	0	0	0	0	0	0	0	0	0	0	0	0	0	0	0	0	0	0	0	0	0	0	0	0	0	0	0	0	0	0	0	0	0	0	0	0	0	0	0	0	0	0	2.83	FALSE	FALSE	FALSE	1741	0.085
IGKV1D-42p.Thr27Ile	IGKV1D-42	0.08524604643463325	0.0363901018922853	0.024356013267038	0.158314086235747	NA	NA	NA	NA	NA	NA	NA	NA	Ile	Thr	FALSE	NA	7	0	0	0	0	0	0	7	0	0	0	0	0	0	0	0	0	0	0	0	0	0	0	0	0	0	0	0	0	0	0	0	0	0	0	0	0	0	0	0	0	0	0	0	0	0	0	0	0	0	0	0	0	0	0	0	0	0	0	0	0	0	0	0	0	0	3.15	FALSE	FALSE	FALSE	1741	0.085
IGLV1-47p.Ser70Arg	IGLV1-47	0.08524604643463325	0.0363901018922853	0.024356013267038	0.158314086235747	NA	NA	NA	NA	NA	NA	NA	NA	Arg	Ser	TRUE	NA	7	0	0	0	0	0	0	7	0	0	0	0	0	0	0	0	0	0	0	0	0	0	0	0	0	0	0	0	0	0	0	0	0	0	0	0	0	0	0	0	0	0	0	0	0	0	0	0	0	0	0	0	0	0	0	0	0	0	0	0	0	0	0	0	0	0	2.96	FALSE	FALSE	FALSE	1741	0.085
INADLp.Ile870Met	INADL	0.08524604643463325	0.0363901018922853	0.024356013267038	0.158314086235747	NA	NA	NA	NA	NA	NA	NA	NA	Met	Ile	FALSE	NA	7	0	0	0	0	0	0	7	0	0	0	0	0	0	0	0	0	0	0	0	0	0	0	0	0	0	0	0	0	0	0	0	0	0	0	0	0	0	0	0	0	0	0	0	0	0	0	0	0	0	0	0	0	0	0	0	0	0	0	0	0	0	0	0	0	0	3.04	FALSE	FALSE	FALSE	1741	0.085
KCNK17p.Ser21Gly	KCNK17	0.08524604643463325	0.0363901018922853	0.024356013267038	0.158314086235747	NA	NA	NA	NA	NA	NA	NA	NA	Gly	Ser	FALSE	NA	7	0	0	0	0	0	0	7	0	0	0	0	0	0	0	0	0	0	0	0	0	0	0	0	0	0	0	0	0	0	0	0	0	0	0	0	0	0	0	0	0	0	0	0	0	0	0	0	0	0	0	0	0	0	0	0	0	0	0	0	0	0	0	0	0	0	3.14	FALSE	FALSE	FALSE	1741	0.085
KIAA0556p.Ala1267Thr	KIAA0556	0.08524604643463325	0.0363901018922853	0.024356013267038	0.14613607960222802	NA	NA	NA	NA	NA	NA	NA	NA	Thr	Ala	TRUE	NA	7	0	0	0	0	0	0	7	0	0	0	0	0	0	0	0	0	0	0	0	0	0	0	0	0	0	0	0	0	0	0	0	0	0	0	0	0	0	0	0	0	0	0	0	0	0	0	0	0	0	0	0	0	0	0	0	0	0	0	0	0	0	0	0	0	0	2.98	FALSE	FALSE	FALSE	1741	0.085
KIAA0947p.Val901Ile	KIAA0947	0.08524604643463325	0.0363901018922853	0.024356013267038	0.14613607960222802	NA	NA	NA	NA	NA	NA	NA	NA	Ile	Val	FALSE	NA	7	0	0	0	0	0	0	7	0	0	0	0	0	0	0	0	0	0	0	0	0	0	0	0	0	0	0	0	0	0	0	0	0	0	0	0	0	0	0	0	0	0	0	0	0	0	0	0	0	0	0	0	0	0	0	0	0	0	0	0	0	0	0	0	0	0	2.94	FALSE	FALSE	FALSE	1741	0.085
KRT74p.Glu271Asp	KRT74	0.08524604643463325	0.0363901018922853	0.024356013267038	0.158314086235747	NA	NA	NA	NA	NA	NA	NA	NA	Asp	Glu	FALSE	NA	7	0	0	0	0	0	0	7	0	0	0	0	0	0	0	0	0	0	0	0	0	0	0	0	0	0	0	0	0	0	0	0	0	0	0	0	0	0	0	0	0	0	0	0	0	0	0	0	0	0	0	0	0	0	0	0	0	0	0	0	0	0	0	0	0	0	2.97	FALSE	FALSE	FALSE	1741	0.085
LGALS14p.Cys67Arg	LGALS14	0.08524604643463325	0.0363901018922853	0.024356013267038	0.158314086235747	NA	NA	NA	NA	NA	NA	NA	NA	Arg	Cys	TRUE	NA	7	0	0	0	0	0	0	7	0	0	0	0	0	0	0	0	0	0	0	0	0	0	0	0	0	0	0	0	0	0	0	0	0	0	0	0	0	0	0	0	0	0	0	0	0	0	0	0	0	0	0	0	0	0	0	0	0	0	0	0	0	0	0	0	0	0	2.79	FALSE	FALSE	FALSE	1741	0.085
LRMPp.Leu141Val	LRMP	0.08524604643463325	0.0363901018922853	0.024356013267038	0.158314086235747	NA	NA	NA	NA	NA	NA	NA	NA	Val	Leu	FALSE	NA	7	0	0	0	0	0	0	7	0	0	0	0	0	0	0	0	0	0	0	0	0	0	0	0	0	0	0	0	0	0	0	0	0	0	0	0	0	0	0	0	0	0	0	0	0	0	0	0	0	0	0	0	0	0	0	0	0	0	0	0	0	0	0	0	0	0	2.93	FALSE	FALSE	FALSE	1741	0.085
LTBP1p.Val1378Ala	LTBP1	0.08524604643463325	0.0363901018922853	0.024356013267038	0.158314086235747	NA	NA	NA	NA	NA	NA	NA	NA	Ala	Val	FALSE	NA	7	0	0	0	0	0	0	7	0	0	0	0	0	0	0	0	0	0	0	0	0	0	0	0	0	0	0	0	0	0	0	0	0	0	0	0	0	0	0	0	0	0	0	0	0	0	0	0	0	0	0	0	0	0	0	0	0	0	0	0	0	0	0	0	0	0	3.02	FALSE	FALSE	FALSE	1741	0.085
MIB2p.Met102Thr	MIB2	0.08524604643463325	0.0363901018922853	0.024356013267038	0.158314086235747	NA	NA	NA	NA	NA	NA	NA	NA	Thr	Met	TRUE	NA	7	0	0	0	0	0	0	7	0	0	0	0	0	0	0	0	0	0	0	0	0	0	0	0	0	0	0	0	0	0	0	0	0	0	0	0	0	0	0	0	0	0	0	0	0	0	0	0	0	0	0	0	0	0	0	0	0	0	0	0	0	0	0	0	0	0	2.96	FALSE	FALSE	FALSE	1741	0.085
MICAL1p.Ala758Thr	MICAL1	0.08524604643463325	0.0363901018922853	0.024356013267038	0.158314086235747	NA	NA	NA	NA	NA	NA	NA	NA	Thr	Ala	TRUE	NA	7	0	0	0	0	0	0	7	0	0	0	0	0	0	0	0	0	0	0	0	0	0	0	0	0	0	0	0	0	0	0	0	0	0	0	0	0	0	0	0	0	0	0	0	0	0	0	0	0	0	0	0	0	0	0	0	0	0	0	0	0	0	0	0	0	0	3.06	FALSE	FALSE	FALSE	1741	0.085
MRPL37p.Cys366Ser	MRPL37	0.08524604643463325	0.0363901018922853	0.024356013267038	0.158314086235747	NA	NA	NA	NA	NA	NA	NA	NA	Ser	Cys	TRUE	NA	7	0	0	0	0	0	0	7	0	0	0	0	0	0	0	0	0	0	0	0	0	0	0	0	0	0	0	0	0	0	0	0	0	0	0	0	0	0	0	0	0	0	0	0	0	0	0	0	0	0	0	0	0	0	0	0	0	0	0	0	0	0	0	0	0	0	2.81	FALSE	FALSE	FALSE	1741	0.085
MTRF1Lp.Arg76Gln	MTRF1L	0.08524604643463325	0.0363901018922853	0.024356013267038	0.158314086235747	NA	NA	NA	NA	NA	NA	NA	NA	Gln	Arg	FALSE	NA	7	0	0	0	0	0	0	7	0	0	0	0	0	0	0	0	0	0	0	0	0	0	0	0	0	0	0	0	0	0	0	0	0	0	0	0	0	0	0	0	0	0	0	0	0	0	0	0	0	0	0	0	0	0	0	0	0	0	0	0	0	0	0	0	0	0	3.21	FALSE	FALSE	FALSE	1741	0.085
NAV3p.Thr45Ala	NAV3	0.08524604643463325	0.0363901018922853	0.024356013267038	0.14613607960222802	NA	NA	NA	NA	NA	NA	NA	NA	Ala	Thr	FALSE	NA	7	0	0	0	0	0	0	7	0	0	0	0	0	0	0	0	0	0	0	0	0	0	0	0	0	0	0	0	0	0	0	0	0	0	0	0	0	0	0	0	0	0	0	0	0	0	0	0	0	0	0	0	0	0	0	0	0	0	0	0	0	0	0	0	0	0	2.85	FALSE	FALSE	FALSE	1741	0.085
OR10Q1p.Glu12Asp	OR10Q1	0.08524604643463325	0.0363901018922853	0.024356013267038	0.158314086235747	NA	NA	NA	NA	NA	NA	NA	NA	Asp	Glu	FALSE	NA	7	0	0	0	0	0	0	7	0	0	0	0	0	0	0	0	0	0	0	0	0	0	0	0	0	0	0	0	0	0	0	0	0	0	0	0	0	0	0	0	0	0	0	0	0	0	0	0	0	0	0	0	0	0	0	0	0	0	0	0	0	0	0	0	0	0	3.04	FALSE	FALSE	FALSE	1741	0.085
OVCH2p.Pro292Ser	OVCH2	0.08524604643463325	0.0363901018922853	0.024356013267038	0.158314086235747	NA	NA	NA	NA	NA	NA	NA	NA	Ser	Pro	TRUE	NA	7	0	0	0	0	0	0	7	0	0	0	0	0	0	0	0	0	0	0	0	0	0	0	0	0	0	0	0	0	0	0	0	0	0	0	0	0	0	0	0	0	0	0	0	0	0	0	0	0	0	0	0	0	0	0	0	0	0	0	0	0	0	0	0	0	0	2.77	FALSE	FALSE	FALSE	1741	0.085
P2RY2p.Pro46Leu	P2RY2	0.08524604643463325	0.0363901018922853	0.024356013267038	0.158314086235747	NA	NA	NA	NA	NA	NA	NA	NA	Leu	Pro	FALSE	NA	7	0	0	0	0	0	0	7	0	0	0	0	0	0	0	0	0	0	0	0	0	0	0	0	0	0	0	0	0	0	0	0	0	0	0	0	0	0	0	0	0	0	0	0	0	0	0	0	0	0	0	0	0	0	0	0	0	0	0	0	0	0	0	0	0	0	2.93	FALSE	FALSE	FALSE	1741	0.085
PCM1p.Met597Val	PCM1	0.08524604643463325	0.0363901018922853	0.024356013267038	0.158314086235747	NA	NA	NA	NA	NA	NA	NA	NA	Val	Met	FALSE	1	7	0	0	0	0	0	0	7	0	0	0	0	0	0	0	0	0	0	0	0	0	0	0	0	0	0	0	0	0	0	0	0	0	0	0	0	0	0	0	0	0	0	0	0	0	0	0	0	0	0	0	0	0	0	0	0	0	0	0	0	0	0	0	0	0	0	3.11	FALSE	FALSE	FALSE	1741	0.085
PCNXL3p.Gln258Arg	PCNXL3	0.08524604643463325	0.0363901018922853	0.024356013267038	0.158314086235747	NA	NA	NA	NA	NA	NA	NA	NA	Arg	Gln	TRUE	NA	7	0	0	0	0	0	0	7	0	0	0	0	0	0	0	0	0	0	0	0	0	0	0	0	0	0	0	0	0	0	0	0	0	0	0	0	0	0	0	0	0	0	0	0	0	0	0	0	0	0	0	0	0	0	0	0	0	0	0	0	0	0	0	0	0	0	2.69	FALSE	FALSE	FALSE	1741	0.085
RAI2p.Met252Val	RAI2	0.08524604643463325	0.0363901018922853	0.024356013267038	0.14613607960222802	NA	NA	NA	NA	NA	NA	NA	NA	Val	Met	FALSE	NA	7	0	0	0	0	0	0	7	0	0	0	0	0	0	0	0	0	0	0	0	0	0	0	0	0	0	0	0	0	0	0	0	0	0	0	0	0	0	0	0	0	0	0	0	0	0	0	0	0	0	0	0	0	0	0	0	0	0	0	0	0	0	0	0	0	0	3.06	FALSE	FALSE	FALSE	1741	0.085
RGS16p.His137Arg	RGS16	0.08524604643463325	0.0363901018922853	0.024356013267038	0.14613607960222802	NA	NA	NA	NA	NA	NA	NA	NA	Arg	His	TRUE	NA	7	0	0	0	0	0	0	7	0	0	0	0	0	0	0	0	0	0	0	0	0	0	0	0	0	0	0	0	0	0	0	0	0	0	0	0	0	0	0	0	0	0	0	0	0	0	0	0	0	0	0	0	0	0	0	0	0	0	0	0	0	0	0	0	0	0	2.91	FALSE	FALSE	FALSE	1741	0.085
RP11-503N18.3p.His272Arg	RP11-503N1	0.08524604643463325	0.0363901018922853	0.024356013267038	0.158314086235747	NA	NA	NA	NA	NA	NA	NA	NA	Arg	His	TRUE	NA	7	0	0	0	0	0	0	7	0	0	0	0	0	0	0	0	0	0	0	0	0	0	0	0	0	0	0	0	0	0	0	0	0	0	0	0	0	0	0	0	0	0	0	0	0	0	0	0	0	0	0	0	0	0	0	0	0	0	0	0	0	0	0	0	0	0	2.9	FALSE	FALSE	FALSE	1741	0.085
RUNDC1p.Trp160Arg	RUNDC1	0.08524604643463325	0.0363901018922853	0.024356013267038	0.158314086235747	NA	NA	NA	NA	NA	NA	NA	NA	Arg	Trp	TRUE	NA	7	0	0	0	0	0	0	7	0	0	0	0	0	0	0	0	0	0	0	0	0	0	0	0	0	0	0	0	0	0	0	0	0	0	0	0	0	0	0	0	0	0	0	0	0	0	0	0	0	0	0	0	0	0	0	0	0	0	0	0	0	0	0	0	0	0	3.1	FALSE	FALSE	FALSE	1741	0.085
SCN10Ap.Met1713Val	SCN10A	0.08524604643463325	0.0363901018922853	0.024356013267038	0.158314086235747	NA	NA	NA	NA	NA	NA	NA	NA	Val	Met	FALSE	NA	7	0	0	0	0	0	0	7	0	0	0	0	0	0	0	0	0	0	0	0	0	0	0	0	0	0	0	0	0	0	0	0	0	0	0	0	0	0	0	0	0	0	0	0	0	0	0	0	0	0	0	0	0	0	0	0	0	0	0	0	0	0	0	0	0	0	2.82	FALSE	FALSE	FALSE	1741	0.085
SEC23Ap.Leu211Val	SEC23A	0.08524604643463325	0.0363901018922853	0.024356013267038	0.158314086235747	NA	NA	NA	NA	NA	NA	NA	NA	Val	Leu	FALSE	NA	7	0	0	0	0	0	0	7	0	0	0	0	0	0	0	0	0	0	0	0	0	0	0	0	0	0	0	0	0	0	0	0	0	0	0	0	0	0	0	0	0	0	0	0	0	0	0	0	0	0	0	0	0	0	0	0	0	0	0	0	0	0	0	0	0	0	3.08	FALSE	FALSE	FALSE	1741	0.085
SEMA5Bp.Val840Asp	SEMA5B	0.08524604643463325	0.0363901018922853	0.024356013267038	0.158314086235747	NA	NA	NA	NA	NA	NA	NA	NA	Asp	Val	FALSE	NA	7	0	0	0	0	0	0	7	0	0	0	0	0	0	0	0	0	0	0	0	0	0	0	0	0	0	0	0	0	0	0	0	0	0	0	0	0	0	0	0	0	0	0	0	0	0	0	0	0	0	0	0	0	0	0	0	0	0	0	0	0	0	0	0	0	0	2.9	FALSE	FALSE	FALSE	1741	0.085
SH3RF2p.Trp592Arg	SH3RF2	0.08524604643463325	0.0363901018922853	0.024356013267038	0.158314086235747	NA	NA	NA	NA	NA	NA	NA	NA	Arg	Trp	TRUE	NA	7	0	0	0	0	0	0	7	0	0	0	0	0	0	0	0	0	0	0	0	0	0	0	0	0	0	0	0	0	0	0	0	0	0	0	0	0	0	0	0	0	0	0	0	0	0	0	0	0	0	0	0	0	0	0	0	0	0	0	0	0	0	0	0	0	0	2.97	FALSE	FALSE	FALSE	1741	0.085
SIRPB2p.Glu215Ala	SIRPB2	0.08524604643463325	0.0363901018922853	0.024356013267038	0.158314086235747	NA	NA	NA	NA	NA	NA	NA	NA	Ala	Glu	FALSE	NA	7	0	0	0	0	0	0	7	0	0	0	0	0	0	0	0	0	0	0	0	0	0	0	0	0	0	0	0	0	0	0	0	0	0	0	0	0	0	0	0	0	0	0	0	0	0	0	0	0	0	0	0	0	0	0	0	0	0	0	0	0	0	0	0	0	0	3.22	FALSE	FALSE	FALSE	1741	0.085
SLC30A9p.Thr97Ala	SLC30A9	0.08524604643463325	0.0363901018922853	0.024356013267038	0.158314086235747	NA	NA	NA	NA	NA	NA	NA	NA	Ala	Thr	FALSE	NA	7	0	0	0	0	0	0	7	0	0	0	0	0	0	0	0	0	0	0	0	0	0	0	0	0	0	0	0	0	0	0	0	0	0	0	0	0	0	0	0	0	0	0	0	0	0	0	0	0	0	0	0	0	0	0	0	0	0	0	0	0	0	0	0	0	0	2.65	FALSE	FALSE	FALSE	1741	0.085
SLC41A3p.Thr62Ala	SLC41A3	0.08524604643463325	0.0363901018922853	0.024356013267038	0.158314086235747	NA	NA	NA	NA	NA	NA	NA	NA	Ala	Thr	FALSE	NA	7	0	0	0	0	0	0	7	0	0	0	0	0	0	0	0	0	0	0	0	0	0	0	0	0	0	0	0	0	0	0	0	0	0	0	0	0	0	0	0	0	0	0	0	0	0	0	0	0	0	0	0	0	0	0	0	0	0	0	0	0	0	0	0	0	0	2.89	FALSE	FALSE	FALSE	1741	0.085
SOGA1p.Phe66Ser	SOGA1	0.08524604643463325	0.0363901018922853	0.024356013267038	0.158314086235747	NA	NA	NA	NA	NA	NA	NA	NA	Ser	Phe	TRUE	NA	7	0	0	0	0	0	0	7	0	0	0	0	0	0	0	0	0	0	0	0	0	0	0	0	0	0	0	0	0	0	0	0	0	0	0	0	0	0	0	0	0	0	0	0	0	0	0	0	0	0	0	0	0	0	0	0	0	0	0	0	0	0	0	0	0	0	2.82	FALSE	FALSE	FALSE	1741	0.085
SPECC1Lp.Val951Met	SPECC1L	0.08524604643463325	0.0363901018922853	0.024356013267038	0.158314086235747	NA	NA	NA	NA	NA	NA	NA	NA	Met	Val	FALSE	NA	7	0	0	0	0	0	0	7	0	0	0	0	0	0	0	0	0	0	0	0	0	0	0	0	0	0	0	0	0	0	0	0	0	0	0	0	0	0	0	0	0	0	0	0	0	0	0	0	0	0	0	0	0	0	0	0	0	0	0	0	0	0	0	0	0	0	3.02	FALSE	FALSE	FALSE	1741	0.085
SPINK6p.Pro36Thr	SPINK6	0.08524604643463325	0.0363901018922853	0.024356013267038	0.158314086235747	NA	NA	NA	NA	NA	NA	NA	NA	Thr	Pro	TRUE	NA	7	0	0	0	0	0	0	7	0	0	0	0	0	0	0	0	0	0	0	0	0	0	0	0	0	0	0	0	0	0	0	0	0	0	0	0	0	0	0	0	0	0	0	0	0	0	0	0	0	0	0	0	0	0	0	0	0	0	0	0	0	0	0	0	0	0	3.14	FALSE	FALSE	FALSE	1741	0.085
SPZ1p.Val17Leu	SPZ1	0.08524604643463325	0.0363901018922853	0.024356013267038	0.158314086235747	NA	NA	NA	NA	NA	NA	NA	NA	Leu	Val	FALSE	NA	7	0	0	0	0	0	0	7	0	0	0	0	0	0	0	0	0	0	0	0	0	0	0	0	0	0	0	0	0	0	0	0	0	0	0	0	0	0	0	0	0	0	0	0	0	0	0	0	0	0	0	0	0	0	0	0	0	0	0	0	0	0	0	0	0	0	3.06	FALSE	FALSE	FALSE	1741	0.085
TAS1R3p.Cys757Arg	TAS1R3	0.08524604643463325	0.0363901018922853	0.024356013267038	0.158314086235747	NA	NA	NA	NA	NA	NA	NA	NA	Arg	Cys	TRUE	NA	7	0	0	0	0	0	0	7	0	0	0	0	0	0	0	0	0	0	0	0	0	0	0	0	0	0	0	0	0	0	0	0	0	0	0	0	0	0	0	0	0	0	0	0	0	0	0	0	0	0	0	0	0	0	0	0	0	0	0	0	0	0	0	0	0	0	3.08	FALSE	FALSE	FALSE	1741	0.085
TRAJ24p.Phe9Leu	TRAJ24	0.08524604643463325	0.0363901018922853	0.024356013267038	0.14613607960222802	NA	NA	NA	NA	NA	NA	NA	NA	Leu	Phe	FALSE	NA	7	0	0	0	0	0	0	7	0	0	0	0	0	0	0	0	0	0	0	0	0	0	0	0	0	0	0	0	0	0	0	0	0	0	0	0	0	0	0	0	0	0	0	0	0	0	0	0	0	0	0	0	0	0	0	0	0	0	0	0	0	0	0	0	0	0	3.01	FALSE	FALSE	FALSE	1741	0.085
TRAV13-1p.Gly62Arg	TRAV13-1	0.08524604643463325	0.0363901018922853	0.024356013267038	0.158314086235747	NA	NA	NA	NA	NA	NA	NA	NA	Arg	Gly	TRUE	NA	7	0	0	0	0	0	0	7	0	0	0	0	0	0	0	0	0	0	0	0	0	0	0	0	0	0	0	0	0	0	0	0	0	0	0	0	0	0	0	0	0	0	0	0	0	0	0	0	0	0	0	0	0	0	0	0	0	0	0	0	0	0	0	0	0	0	3.19	FALSE	FALSE	FALSE	1741	0.085
TRAV23DV6p.Ser103Leu	TRAV23DV6	0.08524604643463325	0.0363901018922853	0.024356013267038	0.158314086235747	NA	NA	NA	NA	NA	NA	NA	NA	Leu	Ser	FALSE	NA	7	0	0	0	0	0	0	7	0	0	0	0	0	0	0	0	0	0	0	0	0	0	0	0	0	0	0	0	0	0	0	0	0	0	0	0	0	0	0	0	0	0	0	0	0	0	0	0	0	0	0	0	0	0	0	0	0	0	0	0	0	0	0	0	0	0	2.92	FALSE	FALSE	FALSE	1741	0.085
TUBGCP6p.Val1621Leu	TUBGCP6	0.08524604643463325	0.0363901018922853	0.024356013267038	0.158314086235747	NA	NA	NA	NA	NA	NA	NA	NA	Leu	Val	FALSE	NA	7	0	0	0	0	0	0	7	0	0	0	0	0	0	0	0	0	0	0	0	0	0	0	0	0	0	0	0	0	0	0	0	0	0	0	0	0	0	0	0	0	0	0	0	0	0	0	0	0	0	0	0	0	0	0	0	0	0	0	0	0	0	0	0	0	0	3.06	FALSE	FALSE	FALSE	1741	0.085
TULP1p.Thr67Arg	TULP1	0.08524604643463325	0.0363901018922853	0.024356013267038	0.158314086235747	NA	NA	NA	NA	NA	NA	NA	NA	Arg	Thr	TRUE	NA	7	0	0	0	0	0	0	7	0	0	0	0	0	0	0	0	0	0	0	0	0	0	0	0	0	0	0	0	0	0	0	0	0	0	0	0	0	0	0	0	0	0	0	0	0	0	0	0	0	0	0	0	0	0	0	0	0	0	0	0	0	0	0	0	0	0	3.01	FALSE	FALSE	FALSE	1741	0.085
USP45p.Asn778Ser	USP45	0.08524604643463325	0.0363901018922853	0.024356013267038	0.158314086235747	NA	NA	NA	NA	NA	NA	NA	NA	Ser	Asn	TRUE	NA	7	0	0	0	0	0	0	7	0	0	0	0	0	0	0	0	0	0	0	0	0	0	0	0	0	0	0	0	0	0	0	0	0	0	0	0	0	0	0	0	0	0	0	0	0	0	0	0	0	0	0	0	0	0	0	0	0	0	0	0	0	0	0	0	0	0	3.06	FALSE	FALSE	FALSE	1741	0.085
ZKSCAN7p.Thr483Ile	ZKSCAN7	0.08524604643463325	0.0363901018922853	0.024356013267038	0.158314086235747	NA	NA	NA	NA	NA	NA	NA	NA	Ile	Thr	FALSE	NA	7	0	0	0	0	0	0	7	0	0	0	0	0	0	0	0	0	0	0	0	0	0	0	0	0	0	0	0	0	0	0	0	0	0	0	0	0	0	0	0	0	0	0	0	0	0	0	0	0	0	0	0	0	0	0	0	0	0	0	0	0	0	0	0	0	0	2.87	FALSE	FALSE	FALSE	1741	0.085
ZNF202p.Val154Ala	ZNF202	0.08524604643463325	0.0363901018922853	0.024356013267038	0.158314086235747	NA	NA	NA	NA	NA	NA	NA	NA	Ala	Val	FALSE	NA	7	0	0	0	0	0	0	7	0	0	0	0	0	0	0	0	0	0	0	0	0	0	0	0	0	0	0	0	0	0	0	0	0	0	0	0	0	0	0	0	0	0	0	0	0	0	0	0	0	0	0	0	0	0	0	0	0	0	0	0	0	0	0	0	0	0	3.1	FALSE	FALSE	FALSE	1741	0.085
ZNF530p.His110Gln	ZNF530	0.08524604643463325	0.0363901018922853	0.024356013267038	0.158314086235747	NA	NA	NA	NA	NA	NA	NA	NA	Gln	His	FALSE	NA	7	0	0	0	0	0	0	7	0	0	0	0	0	0	0	0	0	0	0	0	0	0	0	0	0	0	0	0	0	0	0	0	0	0	0	0	0	0	0	0	0	0	0	0	0	0	0	0	0	0	0	0	0	0	0	0	0	0	0	0	0	0	0	0	0	0	2.85	FALSE	FALSE	FALSE	1741	0.085
ZNF701p.Thr337Lys	ZNF701	0.08524604643463325	0.0363901018922853	0.024356013267038	0.158314086235747	NA	NA	NA	NA	NA	NA	NA	NA	Lys	Thr	TRUE	NA	7	0	0	0	0	0	0	7	0	0	0	0	0	0	0	0	0	0	0	0	0	0	0	0	0	0	0	0	0	0	0	0	0	0	0	0	0	0	0	0	0	0	0	0	0	0	0	0	0	0	0	0	0	0	0	0	0	0	0	0	0	0	0	0	0	0	3.1	FALSE	FALSE	FALSE	1741	0.085
UGT8p.Glu102Lys	UGT8	0.08520530568232608	0.06238303181534623	0.039672590024507	0.13766063891173902	0.134956638958021	0.11627906976744186	NA	NA	NA	NA	0.11246439570346314	0.10557635089739899	Lys	Glu	TRUE	NA	12	0	0	4	0	0	0	0	6	1	0	1	0	0	0	0	0	0	0	0	0	0	0	0	0	0	0	0	0	0	0	0	0	0	0	0	0	0	0	0	0	0	0	0	0	0	0	0	0	0	0	0	0	0	0	0	0	0	0	0	0	0	0	0	0	0	18.69	FALSE	FALSE	FALSE	1740	0.085
TP53p.Glu204Ter	TP53	0.08512587609598254	0.0727802037845706	0.040244499096656	0.140214959135896	NA	NA	0.3716778097712748	0.3418803418803419	0.3395585738539898	0.3395585738539898	0.05081257412339886	0.05758710048949035	Ter	Glu	FALSE	1	14	1	1	0	0	0	2	0	1	1	3	0	0	0	0	1	0	0	0	0	0	0	0	2	0	0	2	0	0	0	0	0	0	0	0	0	0	0	0	0	0	0	0	0	0	0	0	0	0	0	0	0	0	0	0	0	0	0	0	0	0	0	0	0	0	0	33.24	FALSE	FALSE	FALSE	1738	0.085
TP53p.Ser183Ter	TP53	0.08486951846555948	0.05198585984612185	0.034092333290137	0.143872254116546	NA	NA	0.1306930632673389	0.11396011396011395	0.3395585738539898	0.3395585738539898	0.06349771595945136	0.04798925040790863	Ter	Ser	FALSE	1	10	0	1	0	0	0	2	1	0	3	1	0	0	1	0	0	0	0	0	0	0	0	0	0	0	0	0	0	0	0	0	0	0	0	0	0	0	0	0	0	1	0	0	0	0	0	0	0	0	0	0	0	0	0	0	0	0	0	0	0	0	0	0	0	0	0	11.4	FALSE	FALSE	FALSE	1733	0.085
CTNNB1p.Asp32Tyr	CTNNB1	0.08459018176084807	0.11436889166146808	0.04417034304342299	0.134828625465634	NA	NA	NA	NA	NA	NA	0.11425971874194886	0.17276130146847107	Tyr	Asp	TRUE	1	22	9	0	0	0	3	0	0	5	0	0	0	0	0	0	0	1	0	0	0	0	0	0	0	3	0	0	0	0	0	0	0	0	0	0	1	0	0	0	0	0	0	0	0	0	0	0	0	0	0	0	0	0	0	0	0	0	0	0	0	0	0	0	0	0	0	89.4	FALSE	TRUE	FALSE	1727	0.085
HRASp.Gln61Leu	HRAS	0.08428766754822545	0.06238303181534623	0.036197654093203	0.136931703071853	0.269913277916042	0.23255813953488372	0.1576107046794836	0.17094017094017094	0.6791171477079796	0.6791171477079796	0.029498628490193007	0.01919570016316345	Leu	Gln	FALSE	1	12	0	1	0	0	0	4	0	0	1	0	2	0	0	0	3	0	0	0	0	0	0	0	0	0	0	0	0	0	0	0	0	0	0	0	0	0	0	0	0	0	0	0	0	0	0	0	0	0	0	0	0	0	0	0	0	0	0	0	1	0	0	0	0	0	0	21.28	TRUE	FALSE	FALSE	1721	0.084
ERBB3p.Glu928Gly	ERBB3	0.08415365309481579	0.05198585984612185	0.034818704722133	0.142240642977774	NA	NA	NA	NA	NA	NA	0.12130627681067731	0.09597850081581726	Gly	Glu	FALSE	1	10	0	0	2	0	0	0	0	1	6	0	0	0	0	0	0	1	0	0	0	0	0	0	0	0	0	0	0	0	0	0	0	0	0	0	0	0	0	0	0	0	0	0	0	0	0	0	0	0	0	0	0	0	0	0	0	0	0	0	0	0	0	0	0	0	0	11.75	TRUE	FALSE	FALSE	1718	0.084
PIK3CAp.Arg93Trp	PIK3CA	0.08399015006640163	0.0727802037845706	0.039544174209202	0.134484510670955	NA	NA	0.0341218580764375	0.056980056980056974	0.1697792869269949	0.1697792869269949	0.09441033190892371	0.09597850081581726	Trp	Arg	FALSE	1	14	0	0	5	0	0	1	0	3	0	0	0	0	0	0	0	2	0	0	0	0	0	0	0	0	0	0	0	0	1	0	0	0	0	0	1	0	0	0	0	1	0	0	0	0	0	0	0	0	0	0	0	0	0	0	0	0	0	0	0	0	0	0	0	0	0	33.730000000000004	FALSE	FALSE	TRUE	1715	0.084
THSD7Bp.Ser305Leu	THSD7B	0.08386708258673096	0.06238303181534623	0.037924622120289	0.135732242966446	1.079653111664168	0.9302325581395349	NA	NA	NA	NA	0.02804731513796944	0.01919570016316345	Leu	Ser	FALSE	NA	12	0	1	1	0	0	0	0	0	0	0	8	0	0	0	0	0	0	0	0	0	0	0	0	0	0	0	0	0	1	0	0	0	0	0	1	0	0	0	0	0	0	0	0	0	0	0	0	0	0	0	0	0	0	0	0	0	0	0	0	0	0	0	0	0	0	20.23	FALSE	FALSE	FALSE	1712	0.084
TP53p.Pro152Leu	TP53	0.08380592015230247	0.06758161779995842	0.036106283450968	0.139927508910056	NA	NA	0.06725054787919925	0.11396011396011395	0.1697792869269949	0.1697792869269949	0.09521641998561008	0.0767828006526538	Leu	Pro	FALSE	1	13	0	2	3	1	1	1	0	0	0	0	0	0	2	0	1	0	0	0	0	0	0	0	0	0	0	1	0	0	1	0	0	0	0	0	0	0	0	0	0	0	0	0	0	0	0	0	0	0	0	0	0	0	0	0	0	0	0	0	0	0	0	0	0	0	0	28.43	FALSE	FALSE	FALSE	1711	0.084
MYCp.Ser161Leu	MYC	0.08328143029799769	0.06238303181534623	0.037641864904566	0.136817671127577	0.134956638958021	0.11627906976744186	0.1576107046794836	0.17094017094017094	NA	NA	0.0806718327207558	0.05758710048949035	Leu	Ser	FALSE	1	12	0	1	4	0	1	0	0	0	0	0	1	0	0	0	3	0	0	0	1	0	0	0	0	0	0	0	0	0	0	0	0	0	0	0	0	0	0	0	0	0	0	0	0	0	0	0	0	0	0	0	0	0	0	0	0	0	0	0	0	0	0	0	0	1	0	21.54	FALSE	FALSE	FALSE	1701	0.083
KLF5p.Glu419Gln	KLF5	0.08317189217682545	0.04678727386150966	0.034037552786947	0.142737609553983	NA	NA	0.5794272311454084	0.3418803418803419	NA	NA	0.04629412071253953	0.028793550244745177	Gln	Glu	FALSE	NA	9	0	3	0	0	0	0	0	0	0	6	0	0	0	0	0	0	0	0	0	0	0	0	0	0	0	0	0	0	0	0	0	0	0	0	0	0	0	0	0	0	0	0	0	0	0	0	0	0	0	0	0	0	0	0	0	0	0	0	0	0	0	0	0	0	0	8.47	FALSE	FALSE	FALSE	1698	0.083
HCRTR2p.Arg248Cys	HCRTR2	0.08297212474118106	0.06238303181534623	0.03848188643885	0.13396055409167	1.3495663895802101	1.1627906976744187	NA	NA	0.1697792869269949	0.1697792869269949	0.003681968407748298	0.009597850081581726	Cys	Arg	TRUE	NA	12	0	0	0	0	0	1	0	0	0	0	10	0	0	0	0	1	0	0	0	0	0	0	0	0	0	0	0	0	0	0	0	0	0	0	0	0	0	0	0	0	0	0	0	0	0	0	0	0	0	0	0	0	0	0	0	0	0	0	0	0	0	0	0	0	0	20.36	FALSE	FALSE	FALSE	1694	0.083
CNTNAP2p.Arg483Gln	CNTNAP2	0.08280171039980427	0.06758161779995842	0.039826332748269	0.13324856751695502	0.8097398337481259	0.6976744186046512	NA	NA	NA	NA	0.05433185215203019	0.05758710048949035	Gln	Arg	FALSE	2	13	0	0	1	0	0	0	0	3	1	0	6	0	0	0	0	1	0	0	0	0	0	0	0	0	0	0	0	0	1	0	0	0	0	0	0	0	0	0	0	0	0	0	0	0	0	0	0	0	0	0	0	0	0	0	0	0	0	0	0	0	0	0	0	0	0	26.54	FALSE	FALSE	FALSE	1691	0.083
CUL3p.Met299Arg	CUL3	0.08200813473632179	0.04158868787689748	0.03075305052612	0.14351423578856298	NA	NA	NA	NA	NA	NA	0.1182135430513404	0.0767828006526538	Arg	Met	TRUE	2	8	0	0	0	0	8	0	0	0	0	0	0	0	0	0	0	0	0	0	0	0	0	0	0	0	0	0	0	0	0	0	0	0	0	0	0	0	0	0	0	0	0	0	0	0	0	0	0	0	0	0	0	0	0	0	0	0	0	0	0	0	0	0	0	0	0	10.02	FALSE	FALSE	FALSE	1675	0.082
SPOPp.Phe102Val	SPOP	0.08200813473632179	0.04158868787689748	0.03075305052612	0.14351423578856298	NA	NA	NA	NA	NA	NA	0.1182135430513404	0.0767828006526538	Val	Phe	FALSE	1	8	0	0	0	0	8	0	0	0	0	0	0	0	0	0	0	0	0	0	0	0	0	0	0	0	0	0	0	0	0	0	0	0	0	0	0	0	0	0	0	0	0	0	0	0	0	0	0	0	0	0	0	0	0	0	0	0	0	0	0	0	0	0	0	0	0	9.79	FALSE	FALSE	FALSE	1675	0.082
BRAFp.Gly469Val	BRAF	0.08191224065666651	0.04158868787689748	0.031632968660636	0.145660772313707	NA	NA	NA	NA	NA	NA	0.10801961499592556	0.06718495057107207	Val	Gly	FALSE	1	8	0	7	0	0	0	0	0	0	0	0	0	0	0	0	0	0	1	0	0	0	0	0	0	0	0	0	0	0	0	0	0	0	0	0	0	0	0	0	0	0	0	0	0	0	0	0	0	0	0	0	0	0	0	0	0	0	0	0	0	0	0	0	0	0	0	7.21	TRUE	FALSE	FALSE	1673	0.082
C8ORF44p.Met42Thr	C8ORF44	0.08180492070547038	0.04158868787689748	0.028269760157706	0.15286070791547302	NA	NA	0.24326133957017085	0.056980056980056974	NA	NA	0.08431633481535543	0.05758710048949035	Thr	Met	TRUE	NA	8	0	1	1	0	0	0	0	0	4	0	0	0	0	0	0	0	0	0	0	0	0	0	0	0	0	0	0	0	0	1	0	0	0	0	0	0	0	0	0	0	0	0	0	0	0	0	0	0	0	0	1	0	0	0	0	0	0	0	0	0	0	0	0	0	0	9.7	FALSE	FALSE	FALSE	1670	0.082
C6ORF1p.Gly150Ala	C6ORF1	0.08163067904557951	0.0363901018922853	0.024356013267038	0.151083351457639	NA	NA	NA	NA	0.1697792869269949	0.1697792869269949	NA	NA	Ala	Gly	FALSE	NA	7	0	0	0	0	0	1	6	0	0	0	0	0	0	0	0	0	0	0	0	0	0	0	0	0	0	0	0	0	0	0	0	0	0	0	0	0	0	0	0	0	0	0	0	0	0	0	0	0	0	0	0	0	0	0	0	0	0	0	0	0	0	0	0	0	0	4.67	FALSE	FALSE	FALSE	1667	0.082
FNDC7p.Arg224Leu	FNDC7	0.08163067904557951	0.0363901018922853	0.024356013267038	0.147467984068586	NA	NA	NA	NA	0.1697792869269949	0.1697792869269949	NA	NA	Leu	Arg	FALSE	NA	7	0	0	0	0	0	1	6	0	0	0	0	0	0	0	0	0	0	0	0	0	0	0	0	0	0	0	0	0	0	0	0	0	0	0	0	0	0	0	0	0	0	0	0	0	0	0	0	0	0	0	0	0	0	0	0	0	0	0	0	0	0	0	0	0	0	4.8	FALSE	FALSE	FALSE	1667	0.082
TP53p.Gly266Arg	TP53	0.08138564250152303	0.0779787897691828	0.036546555118794	0.134292259190654	NA	NA	0.26039295826100206	0.2279202279202279	NA	NA	0.06193314547096676	0.0767828006526538	Arg	Gly	TRUE	1	15	1	0	0	0	2	0	1	1	0	2	0	0	1	0	1	0	0	0	0	0	0	0	3	0	0	1	0	0	0	0	0	0	0	0	0	1	0	0	0	0	0	0	0	0	0	0	0	0	1	0	0	0	0	0	0	0	0	0	0	0	0	0	0	0	0	47.2	FALSE	FALSE	FALSE	1662	0.081
LUC7L2p.Ser8Ala	LUC7L2	0.0812048921461987	0.04158868787689748	0.02842443943958	0.146163351486336	NA	NA	NA	NA	NA	NA	0.011729155261130704	0.01919570016316345	Ala	Ser	FALSE	NA	8	0	0	0	0	0	0	6	0	0	0	0	0	2	0	0	0	0	0	0	0	0	0	0	0	0	0	0	0	0	0	0	0	0	0	0	0	0	0	0	0	0	0	0	0	0	0	0	0	0	0	0	0	0	0	0	0	0	0	0	0	0	0	0	0	0	9.66	FALSE	FALSE	FALSE	1658	0.081
TMEM52p.Met141Thr	TMEM52	0.0812048921461987	0.04158868787689748	0.02842443943958	0.146163351486336	NA	NA	NA	NA	NA	NA	0.011729155261130704	0.01919570016316345	Thr	Met	TRUE	NA	8	0	0	0	0	0	0	6	0	0	0	0	0	2	0	0	0	0	0	0	0	0	0	0	0	0	0	0	0	0	0	0	0	0	0	0	0	0	0	0	0	0	0	0	0	0	0	0	0	0	0	0	0	0	0	0	0	0	0	0	0	0	0	0	0	0	9.3	FALSE	FALSE	FALSE	1658	0.081
MS4A8p.Ser3Leu	MS4A8	0.08098857310959984	0.06238303181534623	0.03646267526522	0.13025664482708	0.134956638958021	0.11627906976744186	NA	NA	NA	NA	0.10638603653672081	0.10557635089739899	Leu	Ser	FALSE	NA	12	0	0	4	0	0	0	0	7	0	0	1	0	0	0	0	0	0	0	0	0	0	0	0	0	0	0	0	0	0	0	0	0	0	0	0	0	0	0	0	0	0	0	0	0	0	0	0	0	0	0	0	0	0	0	0	0	0	0	0	0	0	0	0	0	0	22.39	FALSE	FALSE	FALSE	1654	0.081
CSp.Gln187Arg	CS	0.08089173715499984	0.02599292992306092	0.017660180078239	0.161783474309999	NA	NA	NA	NA	NA	NA	0.01477669288141755	0.009597850081581726	Arg	Gln	TRUE	NA	5	0	0	0	0	1	0	0	0	0	0	0	0	0	0	0	0	0	0	0	0	0	0	0	0	0	0	0	0	0	0	0	0	0	0	0	0	0	0	0	0	0	0	0	4	0	0	0	0	0	0	0	0	0	0	0	0	0	0	0	0	0	0	0	0	0	4.49	FALSE	FALSE	FALSE	1652	0.081
FOLH1p.Arg281Cys	FOLH1	0.08072151974767951	0.04678727386150966	0.035008166041105	0.135186914964529	NA	NA	NA	NA	NA	NA	0.11635890610783	0.08638065073423554	Cys	Arg	TRUE	NA	9	0	1	8	0	0	0	0	0	0	0	0	0	0	0	0	0	0	0	0	0	0	0	0	0	0	0	0	0	0	0	0	0	0	0	0	0	0	0	0	0	0	0	0	0	0	0	0	0	0	0	0	0	0	0	0	0	0	0	0	0	0	0	0	0	0	11.41	FALSE	FALSE	FALSE	1648	0.081
MAT2Bp.Arg312Gln	MAT2B	0.08071225836693317	0.04158868787689748	0.02647217489478399	0.149736275417747	NA	NA	0.24326133957017085	0.056980056980056974	NA	NA	0.0678928711259236	0.05758710048949035	Gln	Arg	FALSE	NA	8	0	0	3	0	0	0	1	2	1	0	0	0	0	0	0	0	0	0	0	0	0	0	0	0	0	0	0	0	0	1	0	0	0	0	0	0	0	0	0	0	0	0	0	0	0	0	0	0	0	0	0	0	0	0	0	0	0	0	0	0	0	0	0	0	0	9.8	FALSE	FALSE	FALSE	1648	0.081
SEMA3Dp.Arg760Gln	SEMA3D	0.08047877165556282	0.05718444583073404	0.03749412075656799	0.133202443448532	0.8097398337481259	0.6976744186046512	NA	NA	NA	NA	0.05386204939883293	0.04798925040790863	Gln	Arg	FALSE	NA	11	0	0	2	0	1	0	0	1	0	0	6	0	1	0	0	0	0	0	0	0	0	0	0	0	0	0	0	0	0	0	0	0	0	0	0	0	0	0	0	0	0	0	0	0	0	0	0	0	0	0	0	0	0	0	0	0	0	0	0	0	0	0	0	0	0	16.66	FALSE	FALSE	FALSE	1643	0.08
ZNF141p.Thr340Lys	ZNF141	0.08047239103979502	0.04678727386150966	0.033638866533079	0.137248720621339	0.269913277916042	0.23255813953488372	NA	NA	0.5093378607809848	0.5093378607809848	0.0582553815902335	0.0383914003263269	Lys	Thr	TRUE	NA	9	0	2	1	0	1	3	0	0	0	0	2	0	0	0	0	0	0	0	0	0	0	0	0	0	0	0	0	0	0	0	0	0	0	0	0	0	0	0	0	0	0	0	0	0	0	0	0	0	0	0	0	0	0	0	0	0	0	0	0	0	0	0	0	0	0	9.55	FALSE	FALSE	FALSE	1643	0.08
TBC1D2Bp.Arg920Gln	TBC1D2B	0.0802646282259237	0.05198585984612185	0.03344164434240199	0.133766577369609	0.269913277916042	0.23255813953488372	0.05253690155982787	0.056980056980056974	NA	NA	0.08831159096986053	0.06718495057107207	Gln	Arg	FALSE	NA	10	0	0	7	0	0	0	0	0	0	0	2	0	0	0	1	0	0	0	0	0	0	0	0	0	0	0	0	0	0	0	0	0	0	0	0	0	0	0	0	0	0	0	0	0	0	0	0	0	0	0	0	0	0	0	0	0	0	0	0	0	0	0	0	0	0	13.58	FALSE	FALSE	FALSE	1639	0.08
FAT4p.Gln453Leu	FAT4	0.08025355961268735	0.0363901018922853	0.024356013267038	0.14613607960222802	0.134956638958021	0.11627906976744186	NA	NA	NA	NA	NA	NA	Leu	Gln	FALSE	1	7	0	0	0	0	0	0	6	0	0	0	1	0	0	0	0	0	0	0	0	0	0	0	0	0	0	0	0	0	0	0	0	0	0	0	0	0	0	0	0	0	0	0	0	0	0	0	0	0	0	0	0	0	0	0	0	0	0	0	0	0	0	0	0	0	0	4.76	FALSE	FALSE	FALSE	1639	0.08
FSCBp.Ala668Ser	FSCB	0.08025355961268735	0.0363901018922853	0.024356013267038	0.14613607960222802	0.134956638958021	0.11627906976744186	NA	NA	NA	NA	NA	NA	Ser	Ala	TRUE	NA	7	0	0	0	0	0	0	6	0	0	0	1	0	0	0	0	0	0	0	0	0	0	0	0	0	0	0	0	0	0	0	0	0	0	0	0	0	0	0	0	0	0	0	0	0	0	0	0	0	0	0	0	0	0	0	0	0	0	0	0	0	0	0	0	0	0	4.98	FALSE	FALSE	FALSE	1639	0.08
MCATp.Ala303Gly	MCAT	0.08025355961268735	0.0363901018922853	0.024356013267038	0.14613607960222802	0.134956638958021	0.11627906976744186	NA	NA	NA	NA	NA	NA	Gly	Ala	FALSE	NA	7	0	0	0	0	0	0	6	0	0	0	1	0	0	0	0	0	0	0	0	0	0	0	0	0	0	0	0	0	0	0	0	0	0	0	0	0	0	0	0	0	0	0	0	0	0	0	0	0	0	0	0	0	0	0	0	0	0	0	0	0	0	0	0	0	0	4.46	FALSE	FALSE	FALSE	1639	0.08
PARLp.Val262Leu	PARL	0.08025355961268735	0.0363901018922853	0.024356013267038	0.14613607960222802	0.134956638958021	0.11627906976744186	NA	NA	NA	NA	NA	NA	Leu	Val	FALSE	NA	7	0	0	0	0	0	0	6	0	0	0	1	0	0	0	0	0	0	0	0	0	0	0	0	0	0	0	0	0	0	0	0	0	0	0	0	0	0	0	0	0	0	0	0	0	0	0	0	0	0	0	0	0	0	0	0	0	0	0	0	0	0	0	0	0	0	5.07	FALSE	FALSE	FALSE	1639	0.08
PIGBp.Trp299Leu	PIGB	0.08025355961268735	0.0363901018922853	0.024356013267038	0.14613607960222802	0.134956638958021	0.11627906976744186	NA	NA	NA	NA	NA	NA	Leu	Trp	FALSE	NA	7	0	0	0	0	0	0	6	0	0	0	1	0	0	0	0	0	0	0	0	0	0	0	0	0	0	0	0	0	0	0	0	0	0	0	0	0	0	0	0	0	0	0	0	0	0	0	0	0	0	0	0	0	0	0	0	0	0	0	0	0	0	0	0	0	0	5.16	FALSE	FALSE	FALSE	1639	0.08
TTC39Bp.Ile420Val	TTC39B	0.08025355961268735	0.0363901018922853	0.024356013267038	0.14613607960222802	0.134956638958021	0.11627906976744186	NA	NA	NA	NA	NA	NA	Val	Ile	FALSE	NA	7	0	0	0	0	0	0	6	0	0	0	1	0	0	0	0	0	0	0	0	0	0	0	0	0	0	0	0	0	0	0	0	0	0	0	0	0	0	0	0	0	0	0	0	0	0	0	0	0	0	0	0	0	0	0	0	0	0	0	0	0	0	0	0	0	0	5.11	FALSE	FALSE	FALSE	1639	0.08
RANBP9p.Pro10Gln	RANBP9	0.07998873552428834	0.05198585984612185	0.035008166041105	0.132500984585946	0.02292053309251936	0.11627906976744186	NA	NA	NA	NA	0.11354347410410641	0.08638065073423554	Gln	Pro	FALSE	NA	10	0	0	9	0	0	0	0	0	0	0	0	0	0	0	0	0	0	0	0	0	0	0	0	0	1	0	0	0	0	0	0	0	0	0	0	0	0	0	0	0	0	0	0	0	0	0	0	0	0	0	0	0	0	0	0	0	0	0	0	0	0	0	0	0	0	12.04	FALSE	FALSE	FALSE	1633	0.08
FBXW7p.Arg689Trp	FBXW7	0.07981071537959392	0.06758161779995842	0.038007200821387	0.128647514351386	NA	NA	NA	NA	NA	NA	0.10638603653672081	0.10557635089739899	Trp	Arg	FALSE	1	13	0	0	4	0	0	0	0	7	0	0	0	0	0	0	0	0	0	0	0	0	0	0	0	0	0	0	0	0	0	0	0	0	0	0	1	0	0	0	0	0	0	0	1	0	0	0	0	0	0	0	0	0	0	0	0	0	0	0	0	0	0	0	0	0	0	31.35	FALSE	FALSE	FALSE	1630	0.08
TP53p.Arg249Gly	TP53	0.07972645362338984	0.06238303181534623	0.032039995261326	0.134826327876852	NA	NA	0.1931424103818028	0.11396011396011395	NA	NA	0.08701180504168171	0.0767828006526538	Gly	Arg	FALSE	1	12	1	3	1	1	1	0	0	0	0	2	0	0	0	0	0	0	0	0	0	0	0	0	2	0	0	0	0	0	0	0	0	0	0	0	0	0	0	0	0	0	0	0	1	0	0	0	0	0	0	0	0	0	0	0	0	0	0	0	0	0	0	0	0	0	0	26.84	FALSE	FALSE	FALSE	1628	0.08
TP53p.Gly244Cys	TP53	0.07965310350764619	0.05198585984612185	0.030763558067005	0.13610508722353098	NA	NA	0.0965712051909014	0.056980056980056974	0.1697792869269949	0.1697792869269949	0.09020971826229351	0.0767828006526538	Cys	Gly	TRUE	1	10	0	2	4	0	0	1	0	0	0	1	0	0	0	0	0	1	0	0	0	0	0	0	1	0	0	0	0	0	0	0	0	0	0	0	0	0	0	0	0	0	0	0	0	0	0	0	0	0	0	0	0	0	0	0	0	0	0	0	0	0	0	0	0	0	0	14.97	FALSE	FALSE	FALSE	1626	0.08
CER1p.Ala65Gly	CER1	0.07932949896328367	0.04158868787689748	0.027477277273941	0.142412565120506	0.269913277916042	0.23255813953488372	NA	NA	NA	NA	0.005864577630565352	0.009597850081581726	Gly	Ala	FALSE	NA	8	0	0	0	0	0	0	5	0	0	0	2	0	1	0	0	0	0	0	0	0	0	0	0	0	0	0	0	0	0	0	0	0	0	0	0	0	0	0	0	0	0	0	0	0	0	0	0	0	0	0	0	0	0	0	0	0	0	0	0	0	0	0	0	0	0	9.04	FALSE	FALSE	FALSE	1620	0.079
TP53p.Arg248Pro	TP53	0.07924758480096694	0.0363901018922853	0.021427231232569	0.147756895541932	NA	NA	0.3398325447610723	0.11396011396011395	0.3395585738539898	0.3395585738539898	0.04629412071253953	0.028793550244745177	Pro	Arg	FALSE	1	7	0	3	0	0	0	2	0	0	0	1	0	0	0	0	0	0	0	0	0	0	0	0	0	0	0	0	0	0	0	1	0	0	0	0	0	0	0	0	0	0	0	0	0	0	0	0	0	0	0	0	0	0	0	0	0	0	0	0	0	0	0	0	0	0	0	7.55	FALSE	FALSE	FALSE	1618	0.079
ZNF878p.Arg415Gln	ZNF878	0.07913910616558975	0.06758161779995842	0.037246806630779	0.126892555405964	NA	NA	NA	NA	NA	NA	0.11119919982702972	0.1151742009789807	Gln	Arg	FALSE	NA	13	0	0	2	0	0	0	0	9	1	0	0	0	0	0	0	0	0	0	0	0	0	0	0	0	0	0	0	0	1	0	0	0	0	0	0	0	0	0	0	0	0	0	0	0	0	0	0	0	0	0	0	0	0	0	0	0	0	0	0	0	0	0	0	0	0	33.12	FALSE	FALSE	FALSE	1616	0.079
USP7p.Gln4His	USP7	0.07909288275848757	0.05718444583073404	0.031281550909413	0.135045057048851	NA	NA	NA	NA	NA	NA	0.11401124938504421	0.10557635089739899	His	Gln	TRUE	NA	11	3	0	2	0	5	0	0	0	0	0	0	0	0	0	0	0	0	0	0	0	0	0	0	0	0	0	0	1	0	0	0	0	0	0	0	0	0	0	0	0	0	0	0	0	0	0	0	0	0	0	0	0	0	0	0	0	0	0	0	0	0	0	0	0	0	21.24	FALSE	FALSE	FALSE	1615	0.079
SOS1p.Asn233Tyr	SOS1	0.07904077261355298	0.05198585984612185	0.032494628832913	0.13333817291791	NA	NA	0.0965712051909014	0.056980056980056974	NA	NA	0.10166997304640679	0.08638065073423554	Tyr	Asn	TRUE	1	10	0	4	0	0	0	0	0	5	0	1	0	0	0	0	0	0	0	0	0	0	0	0	0	0	0	0	0	0	0	0	0	0	0	0	0	0	0	0	0	0	0	0	0	0	0	0	0	0	0	0	0	0	0	0	0	0	0	0	0	0	0	0	0	0	0	14.29	TRUE	FALSE	FALSE	1614	0.079
OR5B17p.Ser215Phe	OR5B17	0.0790407659432069	0.05718444583073404	0.03592762088327499	0.129339435179793	1.4845230285382311	1.2790697674418605	NA	NA	NA	NA	NA	NA	Phe	Ser	FALSE	NA	11	0	0	0	0	0	0	0	0	0	0	11	0	0	0	0	0	0	0	0	0	0	0	0	0	0	0	0	0	0	0	0	0	0	0	0	0	0	0	0	0	0	0	0	0	0	0	0	0	0	0	0	0	0	0	0	0	0	0	0	0	0	0	0	0	0	13.68	FALSE	FALSE	FALSE	1614	0.079
SPTLC3p.Arg97Lys	SPTLC3	0.07904071792730445	0.05718444583073404	0.035927599057865	0.129339356608316	1.4845230285382311	1.2790697674418605	NA	NA	NA	NA	NA	NA	Lys	Arg	TRUE	NA	11	0	0	0	0	0	0	0	0	0	0	11	0	0	0	0	0	0	0	0	0	0	0	0	0	0	0	0	0	0	0	0	0	0	0	0	0	0	0	0	0	0	0	0	0	0	0	0	0	0	0	0	0	0	0	0	0	0	0	0	0	0	0	0	0	0	14.49	FALSE	FALSE	FALSE	1614	0.079
STK19p.Asp89Asn	STK19	0.07904071792730445	0.05718444583073404	0.035927599057865	0.129339356608316	1.4845230285382311	1.2790697674418605	NA	NA	NA	NA	NA	NA	Asn	Asp	FALSE	NA	11	0	0	0	0	0	0	0	0	0	0	11	0	0	0	0	0	0	0	0	0	0	0	0	0	0	0	0	0	0	0	0	0	0	0	0	0	0	0	0	0	0	0	0	0	0	0	0	0	0	0	0	0	0	0	0	0	0	0	0	0	0	0	0	0	0	14.56	FALSE	FALSE	FALSE	1614	0.079
ZBED2p.Glu157Lys	ZBED2	0.07904071792730445	0.05718444583073404	0.035927599057865	0.129339356608316	1.4845230285382311	1.2790697674418605	NA	NA	NA	NA	NA	NA	Lys	Glu	TRUE	NA	11	0	0	0	0	0	0	0	0	0	0	11	0	0	0	0	0	0	0	0	0	0	0	0	0	0	0	0	0	0	0	0	0	0	0	0	0	0	0	0	0	0	0	0	0	0	0	0	0	0	0	0	0	0	0	0	0	0	0	0	0	0	0	0	0	0	14.2	FALSE	FALSE	FALSE	1614	0.079
PCDHGA1p.Arg293Cys	PCDHGA1	0.07882853061903691	0.06238303181534623	0.035927599057865	0.127695963547731	1.3495663895802101	1.1627906976744187	NA	NA	NA	NA	0.007988895752604152	0.009597850081581726	Cys	Arg	TRUE	NA	12	0	0	0	0	0	0	0	1	0	0	10	0	0	0	0	0	0	0	0	0	0	0	0	0	0	0	1	0	0	0	0	0	0	0	0	0	0	0	0	0	0	0	0	0	0	0	0	0	0	0	0	0	0	0	0	0	0	0	0	0	0	0	0	0	0	23.9	FALSE	FALSE	FALSE	1610	0.079
AHNAK2p.Pro5397Ala	AHNAK2	0.07878074064463644	0.0363901018922853	0.024356013267038	0.141863806801858	0.134956638958021	0.11627906976744186	NA	NA	NA	NA	0.015431373570846509	0.009597850081581726	Ala	Pro	FALSE	NA	7	0	1	0	0	0	0	5	0	0	0	1	0	0	0	0	0	0	0	0	0	0	0	0	0	0	0	0	0	0	0	0	0	0	0	0	0	0	0	0	0	0	0	0	0	0	0	0	0	0	0	0	0	0	0	0	0	0	0	0	0	0	0	0	0	0	6.7	FALSE	FALSE	FALSE	1609	0.079
DCAF8L1p.Glu80Lys	DCAF8L1	0.07872119325188374	0.05718444583073404	0.035927599057865	0.130032163759524	1.2146097506221891	1.0465116279069768	0.0965712051909014	0.056980056980056974	NA	NA	0.007988895752604152	0.009597850081581726	Lys	Glu	TRUE	NA	11	0	0	0	0	0	0	0	1	0	1	9	0	0	0	0	0	0	0	0	0	0	0	0	0	0	0	0	0	0	0	0	0	0	0	0	0	0	0	0	0	0	0	0	0	0	0	0	0	0	0	0	0	0	0	0	0	0	0	0	0	0	0	0	0	0	17.94	FALSE	FALSE	FALSE	1607	0.079
UPF2p.Glu1033Asp	UPF2	0.07870015146025933	0.0727802037845706	0.037938382068428	0.126902972575498	NA	NA	NA	NA	NA	NA	0.11344513288477276	0.13436990114214414	Asp	Glu	FALSE	NA	14	0	0	5	0	0	0	0	4	0	0	0	0	0	0	0	5	0	0	0	0	0	0	0	0	0	0	0	0	0	0	0	0	0	0	0	0	0	0	0	0	0	0	0	0	0	0	0	0	0	0	0	0	0	0	0	0	0	0	0	0	0	0	0	0	0	41.72	FALSE	FALSE	FALSE	1607	0.079
TOXp.Ser354Leu	TOX	0.07832117218862131	0.05718444583073404	0.033795274344241	0.129620529553415	0.134956638958021	0.11627906976744186	NA	NA	NA	NA	0.09966233666055006	0.08638065073423554	Leu	Ser	FALSE	NA	11	0	0	6	0	0	0	0	3	0	0	1	0	0	0	0	0	0	0	0	0	0	0	0	0	0	0	0	0	1	0	0	0	0	0	0	0	0	0	0	0	0	0	0	0	0	0	0	0	0	0	0	0	0	0	0	0	0	0	0	0	0	0	0	0	0	20.32	FALSE	FALSE	FALSE	1599	0.078
ZNF254p.Lys550Glu	ZNF254	0.07804251223122644	0.04678727386150966	0.030164183216175	0.13351032368999	0.269913277916042	0.23255813953488372	NA	NA	0.3395585738539898	0.3395585738539898	0.06709566727827435	0.04798925040790863	Glu	Lys	FALSE	NA	9	0	0	0	0	4	2	0	1	0	0	2	0	0	0	0	0	0	0	0	0	0	0	0	0	0	0	0	0	0	0	0	0	0	0	0	0	0	0	0	0	0	0	0	0	0	0	0	0	0	0	0	0	0	0	0	0	0	0	0	0	0	0	0	0	0	11.54	FALSE	FALSE	FALSE	1594	0.078
C5p.Arg1206Cys	C5	0.07803542140252115	0.06238303181534623	0.034568610689016	0.126960477995919	0.8097398337481259	0.6976744186046512	NA	NA	NA	NA	0.04951868886172125	0.04798925040790863	Cys	Arg	TRUE	NA	12	0	0	3	0	0	0	0	1	0	0	6	0	0	0	0	1	0	0	0	0	0	0	0	0	0	0	0	0	0	0	0	0	0	0	0	0	0	0	0	0	0	0	0	0	0	0	0	0	1	0	0	0	0	0	0	0	0	0	0	0	0	0	0	0	0	26.14	FALSE	FALSE	FALSE	1593	0.078
PIK3CAp.Arg38His	PIK3CA	0.07785647733624405	0.0727802037845706	0.036664707219196	0.12702790930073	NA	NA	0.0341218580764375	0.056980056980056974	NA	NA	0.10501626146747912	0.1151742009789807	His	Arg	TRUE	1	14	1	0	2	0	2	0	0	5	0	0	0	0	0	0	0	2	0	0	0	0	0	0	0	0	0	0	0	0	1	0	0	0	0	0	0	0	0	0	0	1	0	0	0	0	0	0	0	0	0	0	0	0	0	0	0	0	0	0	0	0	0	0	0	0	0	43.19	FALSE	FALSE	TRUE	1590	0.078
HHIPp.Asp431Asn	HHIP	0.07752941046915629	0.06238303181534623	0.035927599057865	0.127695963547731	1.3495663895802101	1.1627906976744187	NA	NA	NA	NA	0.007988895752604152	0.009597850081581726	Asn	Asp	FALSE	NA	12	0	0	0	0	0	0	0	1	0	0	10	0	0	0	0	0	0	0	0	0	0	0	0	1	0	0	0	0	0	0	0	0	0	0	0	0	0	0	0	0	0	0	0	0	0	0	0	0	0	0	0	0	0	0	0	0	0	0	0	0	0	0	0	0	0	25	FALSE	FALSE	FALSE	1583	0.078
ZNF578p.Ser283Gly	ZNF578	0.07751120874103039	0.04158868787689748	0.02925407519435599	0.13452038379798	NA	NA	NA	NA	NA	NA	0.11173128910845656	0.0767828006526538	Gly	Ser	FALSE	NA	8	0	0	3	0	5	0	0	0	0	0	0	0	0	0	0	0	0	0	0	0	0	0	0	0	0	0	0	0	0	0	0	0	0	0	0	0	0	0	0	0	0	0	0	0	0	0	0	0	0	0	0	0	0	0	0	0	0	0	0	0	0	0	0	0	0	10.14	FALSE	FALSE	FALSE	1583	0.078
TP53p.Ser241Tyr	TP53	0.07744622661431633	0.05198585984612185	0.023551611827431	0.14759409431019602	0.134956638958021	0.11627906976744186	0.24326133957017085	0.056980056980056974	NA	NA	0.034458310702896594	0.0383914003263269	Tyr	Ser	TRUE	1	10	0	0	1	0	0	0	0	2	0	0	1	0	1	0	0	0	0	0	0	0	0	0	0	0	0	0	0	0	1	1	0	0	0	0	1	0	0	0	0	0	0	1	0	1	0	0	0	0	0	0	0	0	0	0	0	0	0	0	0	0	0	0	0	0	0	22.06	FALSE	FALSE	FALSE	1581	0.077
PLXNA2p.Glu1480Lys	PLXNA2	0.07730928387294032	0.05718444583073404	0.030867641511832	0.132373025731926	NA	NA	0.02942729263874277	0.11396011396011395	0.8488964346349746	0.8488964346349746	0.04347868870881595	0.028793550244745177	Lys	Glu	TRUE	NA	11	0	2	1	0	0	5	0	0	0	0	0	0	0	0	0	0	0	0	1	0	0	0	0	0	0	2	0	0	0	0	0	0	0	0	0	0	0	0	0	0	0	0	0	0	0	0	0	0	0	0	0	0	0	0	0	0	0	0	0	0	0	0	0	0	0	22.54	FALSE	FALSE	FALSE	1579	0.077
TP53p.Asp281Tyr	TP53	0.07722730197662953	0.05198585984612185	0.032080352247132	0.13201301705205	NA	NA	0.14910810675072927	0.11396011396011395	NA	NA	0.09238281496476532	0.0767828006526538	Tyr	Asp	TRUE	1	10	0	2	0	0	0	0	0	1	3	1	0	0	0	0	1	0	0	0	0	0	0	0	1	0	0	0	0	1	0	0	0	0	0	0	0	0	0	0	0	0	0	0	0	0	0	0	0	0	0	0	0	0	0	0	0	0	0	0	0	0	0	0	0	0	0	16.45	FALSE	FALSE	FALSE	1577	0.077
CNGB3p.Thr298Pro	CNGB3	0.07719719375926107	0.0363901018922853	0.024375188202435	0.14220679341730402	NA	NA	NA	NA	NA	NA	0.005864577630565352	0.009597850081581726	Pro	Thr	FALSE	NA	7	0	0	0	0	0	0	6	0	0	0	0	0	1	0	0	0	0	0	0	0	0	0	0	0	0	0	0	0	0	0	0	0	0	0	0	0	0	0	0	0	0	0	0	0	0	0	0	0	0	0	0	0	0	0	0	0	0	0	0	0	0	0	0	0	0	6.37	FALSE	FALSE	FALSE	1576	0.077
OR51V1p.Leu36Phe	OR51V1	0.07713651283275799	0.0363901018922853	0.024356028062905	0.14209501163406302	NA	NA	NA	NA	NA	NA	0.005864577630565352	0.009597850081581726	Phe	Leu	FALSE	NA	7	0	0	0	0	0	0	6	0	0	0	0	0	1	0	0	0	0	0	0	0	0	0	0	0	0	0	0	0	0	0	0	0	0	0	0	0	0	0	0	0	0	0	0	0	0	0	0	0	0	0	0	0	0	0	0	0	0	0	0	0	0	0	0	0	0	5.94	FALSE	FALSE	FALSE	1575	0.077
AKAP13p.Trp494Arg	AKAP13	0.07713646597365646	0.0363901018922853	0.024356013267038	0.13805377102535898	NA	NA	NA	NA	NA	NA	0.005864577630565352	0.009597850081581726	Arg	Trp	TRUE	NA	7	0	0	0	0	0	0	6	0	0	0	0	0	1	0	0	0	0	0	0	0	0	0	0	0	0	0	0	0	0	0	0	0	0	0	0	0	0	0	0	0	0	0	0	0	0	0	0	0	0	0	0	0	0	0	0	0	0	0	0	0	0	0	0	0	0	5.61	FALSE	FALSE	FALSE	1575	0.077
ANKIB1p.Leu1016Met	ANKIB1	0.07713646597365646	0.0363901018922853	0.024356013267038	0.142094925313793	NA	NA	NA	NA	NA	NA	0.005864577630565352	0.009597850081581726	Met	Leu	FALSE	NA	7	0	0	0	0	0	0	6	0	0	0	0	0	1	0	0	0	0	0	0	0	0	0	0	0	0	0	0	0	0	0	0	0	0	0	0	0	0	0	0	0	0	0	0	0	0	0	0	0	0	0	0	0	0	0	0	0	0	0	0	0	0	0	0	0	0	5.44	FALSE	FALSE	FALSE	1575	0.077
KLKB1p.Ser143Asn	KLKB1	0.07713646597365646	0.0363901018922853	0.024356013267038	0.13805377102535898	NA	NA	NA	NA	NA	NA	0.005864577630565352	0.009597850081581726	Asn	Ser	FALSE	NA	7	0	0	0	0	0	0	6	0	0	0	0	0	1	0	0	0	0	0	0	0	0	0	0	0	0	0	0	0	0	0	0	0	0	0	0	0	0	0	0	0	0	0	0	0	0	0	0	0	0	0	0	0	0	0	0	0	0	0	0	0	0	0	0	0	0	5.74	FALSE	FALSE	FALSE	1575	0.077
NPEPL1p.Leu513Val	NPEPL1	0.07713646597365646	0.0363901018922853	0.024356013267038	0.142094925313793	NA	NA	NA	NA	NA	NA	0.005864577630565352	0.009597850081581726	Val	Leu	FALSE	NA	7	0	0	0	0	0	0	6	0	0	0	0	0	1	0	0	0	0	0	0	0	0	0	0	0	0	0	0	0	0	0	0	0	0	0	0	0	0	0	0	0	0	0	0	0	0	0	0	0	0	0	0	0	0	0	0	0	0	0	0	0	0	0	0	0	0	5.66	FALSE	FALSE	FALSE	1575	0.077
PDPRp.Ile206Val	PDPR	0.07713646597365646	0.0363901018922853	0.024356013267038	0.138026499141251	NA	NA	NA	NA	NA	NA	0.005864577630565352	0.009597850081581726	Val	Ile	FALSE	NA	7	0	0	0	0	0	0	6	0	0	0	0	0	1	0	0	0	0	0	0	0	0	0	0	0	0	0	0	0	0	0	0	0	0	0	0	0	0	0	0	0	0	0	0	0	0	0	0	0	0	0	0	0	0	0	0	0	0	0	0	0	0	0	0	0	0	6.25	FALSE	FALSE	FALSE	1575	0.077
SATL1p.Trp92Arg	SATL1	0.07713646597365646	0.0363901018922853	0.024356013267038	0.142094925313793	NA	NA	NA	NA	NA	NA	0.005864577630565352	0.009597850081581726	Arg	Trp	TRUE	NA	7	0	0	0	0	0	0	6	0	0	0	0	0	1	0	0	0	0	0	0	0	0	0	0	0	0	0	0	0	0	0	0	0	0	0	0	0	0	0	0	0	0	0	0	0	0	0	0	0	0	0	0	0	0	0	0	0	0	0	0	0	0	0	0	0	0	6.07	FALSE	FALSE	FALSE	1575	0.077
TNS1p.Val1604Ile	TNS1	0.07713646597365646	0.0363901018922853	0.024356013267038	0.142094925313793	NA	NA	NA	NA	NA	NA	0.005864577630565352	0.009597850081581726	Ile	Val	FALSE	NA	7	0	0	0	0	0	0	6	0	0	0	0	0	1	0	0	0	0	0	0	0	0	0	0	0	0	0	0	0	0	0	0	0	0	0	0	0	0	0	0	0	0	0	0	0	0	0	0	0	0	0	0	0	0	0	0	0	0	0	0	0	0	0	0	0	0	5.66	FALSE	FALSE	FALSE	1575	0.077
RHOBp.Glu172Lys	RHOB	0.07706375320018755	0.04678727386150966	0.03425055697786099	0.128439588666979	NA	NA	NA	NA	1.5280135823429541	1.5280135823429541	NA	NA	Lys	Glu	TRUE	NA	9	0	0	0	0	0	9	0	0	0	0	0	0	0	0	0	0	0	0	0	0	0	0	0	0	0	0	0	0	0	0	0	0	0	0	0	0	0	0	0	0	0	0	0	0	0	0	0	0	0	0	0	0	0	0	0	0	0	0	0	0	0	0	0	0	0	11.14	FALSE	FALSE	FALSE	1574	0.077
EPHA6p.Arg268Cys	EPHA6	0.07674261126202181	0.05718444583073404	0.033866079373284	0.127041249943033	1.079653111664168	0.9302325581395349	0.0965712051909014	0.056980056980056974	NA	NA	0.012615941567122936	0.009597850081581726	Cys	Arg	TRUE	NA	11	0	0	1	0	0	0	0	0	0	1	8	0	0	0	0	0	0	0	0	0	0	0	0	0	0	0	0	0	1	0	0	0	0	0	0	0	0	0	0	0	0	0	0	0	0	0	0	0	0	0	0	0	0	0	0	0	0	0	0	0	0	0	0	0	0	20.48	FALSE	FALSE	FALSE	1567	0.077
ZNF682p.Asn426Lys	ZNF682	0.07673117279031128	0.04158868787689748	0.02820927068602	0.133286177023833	NA	NA	NA	NA	0.1697792869269949	0.1697792869269949	0.09826395760589691	0.06718495057107207	Lys	Asn	TRUE	NA	8	0	2	3	0	2	1	0	0	0	0	0	0	0	0	0	0	0	0	0	0	0	0	0	0	0	0	0	0	0	0	0	0	0	0	0	0	0	0	0	0	0	0	0	0	0	0	0	0	0	0	0	0	0	0	0	0	0	0	0	0	0	0	0	0	0	9.86	FALSE	FALSE	FALSE	1567	0.077
CHD4p.Arg1338Ile	CHD4	0.07657941606829465	0.06238303181534623	0.033696911284499	0.12631530235968502	NA	NA	NA	NA	NA	NA	0.11038812341413201	0.1151742009789807	Ile	Arg	FALSE	1	12	0	0	5	0	0	0	0	5	0	0	0	0	0	0	0	2	0	0	0	0	0	0	0	0	0	0	0	0	0	0	0	0	0	0	0	0	0	0	0	0	0	0	0	0	0	0	0	0	0	0	0	0	0	0	0	0	0	0	0	0	0	0	0	0	0	28.46	FALSE	TRUE	FALSE	1564	0.077
HRASp.Gly12Asp	HRAS	0.07641450251747343	0.06238303181534623	0.0356424706123	0.125408217376754	NA	NA	0.36775831091879513	0.39886039886039887	0.6791171477079796	0.6791171477079796	0.014067254919346498	0.009597850081581726	Asp	Gly	FALSE	1	12	0	0	0	0	0	4	0	0	1	0	0	0	0	0	7	0	0	0	0	0	0	0	0	0	0	0	0	0	0	0	0	0	0	0	0	0	0	0	0	0	0	0	0	0	0	0	0	0	0	0	0	0	0	0	0	0	0	0	0	0	0	0	0	0	0	27.89	TRUE	FALSE	FALSE	1560	0.076
LUMp.Glu240Lys	LUM	0.07606339199209763	0.05198585984612185	0.031875122643699	0.127525672381037	0.539826555832084	0.46511627906976744	NA	NA	NA	NA	0.06821298959558654	0.05758710048949035	Lys	Glu	TRUE	NA	10	0	0	4	0	0	0	0	0	1	0	4	0	0	0	0	1	0	0	0	0	0	0	0	0	0	0	0	0	0	0	0	0	0	0	0	0	0	0	0	0	0	0	0	0	0	0	0	0	0	0	0	0	0	0	0	0	0	0	0	0	0	0	0	0	0	17.22	FALSE	FALSE	FALSE	1553	0.076
TP53p.Arg280Gly	TP53	0.0760262906895638	0.05718444583073404	0.030787458291112	0.129970068039299	NA	NA	0.20164500831055715	0.17094017094017094	NA	NA	0.07892908953029787	0.05758710048949035	Gly	Arg	FALSE	1	11	0	2	0	0	0	0	0	0	3	1	0	0	1	1	2	0	0	0	0	0	0	0	0	0	0	0	0	0	0	0	0	0	0	0	0	0	0	0	0	0	0	0	0	0	0	0	0	0	0	0	1	0	0	0	0	0	0	0	0	0	0	0	0	0	0	24.37	FALSE	FALSE	FALSE	1552	0.076
TP53p.Val216Met	TP53	0.07572759879711556	0.08837596173840716	0.03435461264990699	0.12363307705461898	NA	NA	0.05253690155982787	0.056980056980056974	NA	NA	0.08709032104513686	0.08638065073423554	Met	Val	FALSE	1	17	0	1	0	2	0	0	0	1	3	0	0	0	1	0	1	0	0	0	0	0	0	0	3	0	0	0	0	0	3	0	0	0	0	0	0	0	0	0	0	0	0	0	2	0	0	0	0	0	0	0	0	0	0	0	0	0	0	0	0	0	0	0	0	0	0	71.56	FALSE	FALSE	FALSE	1546	0.076
PIK3CAp.Lys111Asn	PIK3CA	0.07567527384313819	0.05198585984612185	0.03140678171889299	0.128542898551965	NA	NA	0.20164500831055715	0.17094017094017094	NA	NA	0.08347252247986363	0.06718495057107207	Asn	Lys	FALSE	1	10	0	1	1	0	0	0	0	2	2	1	0	0	0	0	2	0	0	0	0	0	0	0	0	0	0	0	0	0	0	0	0	1	0	0	0	0	0	0	0	0	0	0	0	0	0	0	0	0	0	0	0	0	0	0	0	0	0	0	0	0	0	0	0	0	0	16.82	FALSE	FALSE	TRUE	1545	0.076
KHDRBS2p.Arg168Cys	KHDRBS2	0.07560018908237337	0.05718444583073404	0.03420733463539999	0.122612041642216	0.6747831947901051	0.5813953488372093	NA	NA	NA	NA	0.057187466144662476	0.05758710048949035	Cys	Arg	TRUE	NA	11	0	0	2	0	0	0	0	4	0	0	5	0	0	0	0	0	0	0	0	0	0	0	0	0	0	0	0	0	0	0	0	0	0	0	0	0	0	0	0	0	0	0	0	0	0	0	0	0	0	0	0	0	0	0	0	0	0	0	0	0	0	0	0	0	0	20.88	FALSE	FALSE	FALSE	1544	0.076
ZNF845p.Glu157Gln	ZNF845	0.07526107279074144	0.0363901018922853	0.024356013267038	0.138344138947963	0.269913277916042	0.23255813953488372	NA	NA	NA	NA	NA	NA	Gln	Glu	FALSE	NA	7	0	0	0	0	0	0	5	0	0	0	2	0	0	0	0	0	0	0	0	0	0	0	0	0	0	0	0	0	0	0	0	0	0	0	0	0	0	0	0	0	0	0	0	0	0	0	0	0	0	0	0	0	0	0	0	0	0	0	0	0	0	0	0	0	0	7.2	FALSE	FALSE	FALSE	1537	0.075
KRASp.Leu19Phe	KRAS	0.07498699237129582	0.04678727386150966	0.02909657914378199	0.131714394721545	NA	NA	NA	NA	0.3395585738539898	0.3395585738539898	0.0715260038467854	0.04798925040790863	Phe	Leu	FALSE	1	9	0	3	2	1	0	2	0	0	0	0	0	0	0	0	0	0	1	0	0	0	0	0	0	0	0	0	0	0	0	0	0	0	0	0	0	0	0	0	0	0	0	0	0	0	0	0	0	0	0	0	0	0	0	0	0	0	0	0	0	0	0	0	0	0	0	13.12	TRUE	FALSE	FALSE	1531	0.075
TP53p.Lys132Arg	TP53	0.07493940038723018	0.06238303181534623	0.02995672688082	0.127486046352556	NA	NA	0.0965712051909014	0.056980056980056974	NA	NA	0.06434501234714111	0.05758710048949035	Arg	Lys	TRUE	1	12	0	1	3	0	0	0	1	0	0	1	0	0	1	0	0	0	0	0	0	0	0	0	1	0	0	0	0	0	0	0	0	0	0	0	0	1	0	0	0	0	0	1	1	0	0	1	0	0	0	0	0	0	0	0	0	0	0	0	0	0	0	0	0	0	0	32.32	FALSE	FALSE	FALSE	1530	0.075
MYO7Bp.Glu512Lys	MYO7B	0.07484110308598937	0.05718444583073404	0.033371377277135	0.122765784365978	1.2146097506221891	1.0465116279069768	0.05253690155982787	0.056980056980056974	NA	NA	0.007988895752604152	0.009597850081581726	Lys	Glu	TRUE	NA	11	0	0	0	0	0	0	0	1	0	0	9	0	0	0	1	0	0	0	0	0	0	0	0	0	0	0	0	0	0	0	0	0	0	0	0	0	0	0	0	0	0	0	0	0	0	0	0	0	0	0	0	0	0	0	0	0	0	0	0	0	0	0	0	0	0	22.68	FALSE	FALSE	FALSE	1528	0.075
PIK3CAp.His1047Tyr	PIK3CA	0.07465298085863505	0.05718444583073404	0.02949194869669499	0.128512377308338	NA	NA	NA	NA	NA	NA	0.09705693739635059	0.0767828006526538	Tyr	His	TRUE	1	11	0	0	4	0	1	0	0	0	2	0	0	0	0	0	0	1	0	0	0	0	0	0	0	0	0	0	0	0	0	0	0	0	0	0	1	0	0	0	0	0	0	0	1	0	0	0	0	0	0	0	0	0	0	0	0	0	0	0	1	0	0	0	0	0	0	26.15	FALSE	FALSE	TRUE	1524	0.075
PIK3CAp.Arg93Gln	PIK3CA	0.07452149472731605	0.0727802037845706	0.036061796399672	0.119802444705197	NA	NA	NA	NA	0.1697792869269949	0.1697792869269949	0.09220005862571984	0.1151742009789807	Gln	Arg	FALSE	1	14	0	0	2	0	0	1	0	7	0	0	0	0	0	0	0	3	0	0	0	0	0	0	0	0	0	0	0	0	1	0	0	0	0	0	0	0	0	0	0	0	0	0	0	0	0	0	0	0	0	0	0	0	0	0	0	0	0	0	0	0	0	0	0	0	0	49.43	FALSE	FALSE	TRUE	1522	0.075
BCL6p.Arg594Gln	BCL6	0.07449135379980226	0.05198585984612185	0.031798251281817	0.123983090367984	NA	NA	NA	NA	0.1697792869269949	0.1697792869269949	0.09503529084603127	0.08638065073423554	Gln	Arg	FALSE	1	10	0	0	5	0	0	1	0	4	0	0	0	0	0	0	0	0	0	0	0	0	0	0	0	0	0	0	0	0	0	0	0	0	0	0	0	0	0	0	0	0	0	0	0	0	0	0	0	0	0	0	0	0	0	0	0	0	0	0	0	0	0	0	0	0	0	18.41	FALSE	FALSE	FALSE	1521	0.074
GUCA1Cp.Glu39Lys	GUCA1C	0.07442853762787315	0.05198585984612185	0.031315418758434	0.122688335521595	1.2146097506221891	1.0465116279069768	NA	NA	NA	NA	0.014067254919346498	0.009597850081581726	Lys	Glu	TRUE	NA	10	0	0	0	0	0	0	0	0	1	0	9	0	0	0	0	0	0	0	0	0	0	0	0	0	0	0	0	0	0	0	0	0	0	0	0	0	0	0	0	0	0	0	0	0	0	0	0	0	0	0	0	0	0	0	0	0	0	0	0	0	0	0	0	0	0	17.07	FALSE	FALSE	FALSE	1520	0.074
CEP128p.His732Arg	CEP128	0.07428840173291475	0.0363901018922853	0.024356013267038	0.13639879683231	0.02292053309251936	0.11627906976744186	NA	NA	NA	NA	NA	NA	Arg	His	TRUE	NA	7	0	0	0	0	0	0	6	0	0	0	0	0	0	0	0	0	0	0	0	0	0	0	0	0	1	0	0	0	0	0	0	0	0	0	0	0	0	0	0	0	0	0	0	0	0	0	0	0	0	0	0	0	0	0	0	0	0	0	0	0	0	0	0	0	0	6.46	FALSE	FALSE	FALSE	1517	0.074
MADCAM1p.Pro246Gln	MADCAM1	0.07420670736647449	0.06238303181534623	0.03188223016966299	0.123215212896112	0.6747831947901051	0.5813953488372093	NA	NA	0.5093378607809848	0.5093378607809848	0.017593732891696055	0.028793550244745177	Gln	Pro	FALSE	NA	12	0	0	0	0	0	3	0	0	0	0	5	1	3	0	0	0	0	0	0	0	0	0	0	0	0	0	0	0	0	0	0	0	0	0	0	0	0	0	0	0	0	0	0	0	0	0	0	0	0	0	0	0	0	0	0	0	0	0	0	0	0	0	0	0	0	31.08	FALSE	FALSE	FALSE	1515	0.074
FPR1p.Val101Leu	FPR1	0.07419082803755464	0.0363901018922853	0.022883194298987	0.13620364944159	NA	NA	NA	NA	NA	NA	0.03672732477225837	0.028793550244745177	Leu	Val	FALSE	NA	7	0	2	0	0	0	0	4	0	0	0	0	0	1	0	0	0	0	0	0	0	0	0	0	0	0	0	0	0	0	0	0	0	0	0	0	0	0	0	0	0	0	0	0	0	0	0	0	0	0	0	0	0	0	0	0	0	0	0	0	0	0	0	0	0	0	8.950000000000001	FALSE	FALSE	FALSE	1515	0.074
TRIM58p.Trp3Ser	TRIM58	0.07418287190821535	0.0363901018922853	0.024356013267038	0.136187737182911	NA	NA	NA	NA	NA	NA	NA	NA	Ser	Trp	TRUE	NA	7	0	0	0	0	0	0	6	0	0	0	0	0	0	0	0	0	0	0	0	0	0	1	0	0	0	0	0	0	0	0	0	0	0	0	0	0	0	0	0	0	0	0	0	0	0	0	0	0	0	0	0	0	0	0	0	0	0	0	0	0	0	0	0	0	0	5.93	FALSE	FALSE	FALSE	1515	0.074
C2CD5p.Arg181Gln	C2CD5	0.07415891827871955	0.05198585984612185	0.029856374874811	0.126481706021406	NA	NA	0.0341218580764375	0.056980056980056974	NA	NA	0.1025649633649972	0.08638065073423554	Gln	Arg	FALSE	NA	10	0	0	4	0	0	0	0	3	2	0	0	0	0	0	0	0	0	0	0	0	0	0	0	0	0	0	0	0	0	0	0	0	0	0	0	0	0	0	0	1	0	0	0	0	0	0	0	0	0	0	0	0	0	0	0	0	0	0	0	0	0	0	0	0	0	18.36	FALSE	FALSE	FALSE	1514	0.074
H3F3Cp.Arg49Ter	H3F3C	0.07415324984628398	0.04158868787689748	0.023811900064539	0.138458604877711	0.269913277916042	0.23255813953488372	0.24326133957017085	0.056980056980056974	NA	NA	0.05527692955880067	0.04798925040790863	Ter	Arg	FALSE	NA	8	0	0	2	0	0	0	0	2	1	0	2	0	0	0	0	0	0	0	0	0	0	0	0	0	0	0	0	0	0	1	0	0	0	0	0	0	0	0	0	0	0	0	0	0	0	0	0	0	0	0	0	0	0	0	0	0	0	0	0	0	0	0	0	0	0	13.38	FALSE	FALSE	FALSE	1514	0.074
C7ORF60p.Arg360Ter	C7ORF60	0.07391311621272119	0.06758161779995842	0.035807047886916	0.118216938667817	0.134956638958021	0.11627906976744186	NA	NA	NA	NA	0.09618686750091276	0.1151742009789807	Ter	Arg	FALSE	NA	13	0	0	1	0	0	0	0	10	0	0	1	0	0	0	0	1	0	0	0	0	0	0	0	0	0	0	0	0	0	0	0	0	0	0	0	0	0	0	0	0	0	0	0	0	0	0	0	0	0	0	0	0	0	0	0	0	0	0	0	0	0	0	0	0	0	39.95	FALSE	FALSE	FALSE	1509	0.074
GLRA3p.Ser274Leu	GLRA3	0.07370465861148012	0.05718444583073404	0.032736125371139	0.12185871166339302	1.079653111664168	0.9302325581395349	NA	NA	NA	NA	0.012615941567122936	0.009597850081581726	Leu	Ser	FALSE	NA	11	0	0	1	0	0	0	0	0	0	0	8	0	0	0	0	0	0	0	0	0	0	0	0	0	0	0	0	0	1	0	0	0	0	0	0	0	0	0	0	0	0	0	0	0	0	1	0	0	0	0	0	0	0	0	0	0	0	0	0	0	0	0	0	0	0	23.51	FALSE	FALSE	FALSE	1505	0.074
POTEGp.Asp51Asn	POTEG	0.07368488681445208	0.06238303181534623	0.034284205997281	0.119812737520531	0.8097398337481259	0.6976744186046512	0.0965712051909014	0.056980056980056974	NA	NA	0.031802602102505476	0.04798925040790863	Asn	Asp	FALSE	NA	12	0	0	0	0	0	0	0	2	0	1	6	0	0	0	0	1	0	0	0	0	0	0	0	0	0	0	0	1	0	0	0	0	0	0	0	0	0	0	0	0	0	0	0	0	0	0	0	1	0	0	0	0	0	0	0	0	0	0	0	0	0	0	0	0	0	32.05	FALSE	FALSE	FALSE	1505	0.074
BRAFp.Asp594Asn	BRAF	0.07360970401378784	0.04678727386150966	0.02859589514250899	0.128459566050313	0.40486991687406293	0.3488372093023256	0.14910810675072927	0.11396011396011395	NA	NA	0.05609463027593888	0.0383914003263269	Asn	Asp	FALSE	1	9	0	2	2	0	0	0	0	0	0	1	3	0	0	0	1	0	0	0	0	0	0	0	0	0	0	0	0	0	0	0	0	0	0	0	0	0	0	0	0	0	0	0	0	0	0	0	0	0	0	0	0	0	0	0	0	0	0	0	0	0	0	0	0	0	0	14.1	TRUE	FALSE	FALSE	1503	0.074
ANKRD27p.Pro761Arg	ANKRD27	0.07345395185870048	0.0363901018922853	0.024356013267038	0.134729897083881	NA	NA	NA	NA	NA	NA	NA	NA	Arg	Pro	TRUE	NA	7	0	0	0	0	0	0	6	0	0	0	0	1	0	0	0	0	0	0	0	0	0	0	0	0	0	0	0	0	0	0	0	0	0	0	0	0	0	0	0	0	0	0	0	0	0	0	0	0	0	0	0	0	0	0	0	0	0	0	0	0	0	0	0	0	0	5.51	FALSE	FALSE	FALSE	1500	0.073
ATL2p.Trp18Arg	ATL2	0.07345395185870048	0.0363901018922853	0.024356013267038	0.134729897083881	NA	NA	NA	NA	NA	NA	NA	NA	Arg	Trp	TRUE	NA	7	0	0	0	0	0	0	6	0	0	0	0	1	0	0	0	0	0	0	0	0	0	0	0	0	0	0	0	0	0	0	0	0	0	0	0	0	0	0	0	0	0	0	0	0	0	0	0	0	0	0	0	0	0	0	0	0	0	0	0	0	0	0	0	0	0	6.37	FALSE	FALSE	FALSE	1500	0.073
ARID2p.Ser297Phe	ARID2	0.07342176441689052	0.05198585984612185	0.030308619356959	0.122153911003137	1.2146097506221891	1.0465116279069768	NA	NA	NA	NA	0.012615941567122936	0.009597850081581726	Phe	Ser	FALSE	1	10	0	0	1	0	0	0	0	0	0	0	9	0	0	0	0	0	0	0	0	0	0	0	0	0	0	0	0	0	0	0	0	0	0	0	0	0	0	0	0	0	0	0	0	0	0	0	0	0	0	0	0	0	0	0	0	0	0	0	0	0	0	0	0	0	0	20.22	FALSE	FALSE	FALSE	1499	0.073
CDH8p.Glu788Lys	CDH8	0.07339374217774852	0.05718444583073404	0.031869070395225	0.123231488717805	0.8097398337481259	0.6976744186046512	NA	NA	NA	NA	0.040770401693249594	0.0383914003263269	Lys	Glu	TRUE	NA	11	1	0	3	0	0	0	0	0	0	0	6	0	0	0	0	0	0	0	0	0	0	0	0	0	0	0	0	0	1	0	0	0	0	0	0	0	0	0	0	0	0	0	0	0	0	0	0	0	0	0	0	0	0	0	0	0	0	0	0	0	0	0	0	0	0	25.66	FALSE	FALSE	FALSE	1499	0.073
DKK2p.Arg230His	DKK2	0.07321650912817444	0.04678727386150966	0.02876191767603099	0.12580420696560998	NA	NA	NA	NA	0.1697792869269949	0.1697792869269949	0.0931976206446811	0.0767828006526538	His	Arg	TRUE	NA	9	0	0	3	0	2	1	0	0	1	0	0	0	2	0	0	0	0	0	0	0	0	0	0	0	0	0	0	0	0	0	0	0	0	0	0	0	0	0	0	0	0	0	0	0	0	0	0	0	0	0	0	0	0	0	0	0	0	0	0	0	0	0	0	0	0	14.7	FALSE	TRUE	FALSE	1495	0.073
ADAMTSL4p.Ala193Pro	ADAMTSL4	0.07312556460730778	0.03119151590767311	0.024375188202435	0.134063535113397	NA	NA	NA	NA	NA	NA	NA	NA	Pro	Ala	FALSE	NA	6	0	0	0	0	0	0	6	0	0	0	0	0	0	0	0	0	0	0	0	0	0	0	0	0	0	0	0	0	0	0	0	0	0	0	0	0	0	0	0	0	0	0	0	0	0	0	0	0	0	0	0	0	0	0	0	0	0	0	0	0	0	0	0	0	0	6.12	FALSE	FALSE	FALSE	1493	0.073
C5ORF58p.Arg26Pro	C5ORF58	0.07312556460730778	0.03119151590767311	0.024375188202435	0.134063535113397	NA	NA	NA	NA	NA	NA	NA	NA	Pro	Arg	FALSE	NA	6	0	0	0	0	0	0	6	0	0	0	0	0	0	0	0	0	0	0	0	0	0	0	0	0	0	0	0	0	0	0	0	0	0	0	0	0	0	0	0	0	0	0	0	0	0	0	0	0	0	0	0	0	0	0	0	0	0	0	0	0	0	0	0	0	0	6.2700000000000005	FALSE	FALSE	FALSE	1493	0.073
COL4A6p.Ser455Pro	COL4A6	0.07312556460730778	0.03119151590767311	0.024375188202435	0.134063535113397	NA	NA	NA	NA	NA	NA	NA	NA	Pro	Ser	FALSE	NA	6	0	0	0	0	0	0	6	0	0	0	0	0	0	0	0	0	0	0	0	0	0	0	0	0	0	0	0	0	0	0	0	0	0	0	0	0	0	0	0	0	0	0	0	0	0	0	0	0	0	0	0	0	0	0	0	0	0	0	0	0	0	0	0	0	0	6.09	FALSE	FALSE	FALSE	1493	0.073
FAM208Bp.Arg1075Pro	FAM208B	0.07312556460730778	0.03119151590767311	0.024375188202435	0.134063535113397	NA	NA	NA	NA	NA	NA	NA	NA	Pro	Arg	FALSE	NA	6	0	0	0	0	0	0	6	0	0	0	0	0	0	0	0	0	0	0	0	0	0	0	0	0	0	0	0	0	0	0	0	0	0	0	0	0	0	0	0	0	0	0	0	0	0	0	0	0	0	0	0	0	0	0	0	0	0	0	0	0	0	0	0	0	0	6.16	FALSE	FALSE	FALSE	1493	0.073
FGF21p.Leu174Pro	FGF21	0.07312556460730778	0.03119151590767311	0.024375188202435	0.134063535113397	NA	NA	NA	NA	NA	NA	NA	NA	Pro	Leu	FALSE	NA	6	0	0	0	0	0	0	6	0	0	0	0	0	0	0	0	0	0	0	0	0	0	0	0	0	0	0	0	0	0	0	0	0	0	0	0	0	0	0	0	0	0	0	0	0	0	0	0	0	0	0	0	0	0	0	0	0	0	0	0	0	0	0	0	0	0	6.23	FALSE	FALSE	FALSE	1493	0.073
KIAA0020p.Arg289Pro	KIAA0020	0.07312556460730778	0.03119151590767311	0.024375188202435	0.134063535113397	NA	NA	NA	NA	NA	NA	NA	NA	Pro	Arg	FALSE	NA	6	0	0	0	0	0	0	6	0	0	0	0	0	0	0	0	0	0	0	0	0	0	0	0	0	0	0	0	0	0	0	0	0	0	0	0	0	0	0	0	0	0	0	0	0	0	0	0	0	0	0	0	0	0	0	0	0	0	0	0	0	0	0	0	0	0	6.11	FALSE	FALSE	FALSE	1493	0.073
MMP9p.Arg574Pro	MMP9	0.07312556460730778	0.03119151590767311	0.024375188202435	0.134063535113397	NA	NA	NA	NA	NA	NA	NA	NA	Pro	Arg	FALSE	NA	6	0	0	0	0	0	0	6	0	0	0	0	0	0	0	0	0	0	0	0	0	0	0	0	0	0	0	0	0	0	0	0	0	0	0	0	0	0	0	0	0	0	0	0	0	0	0	0	0	0	0	0	0	0	0	0	0	0	0	0	0	0	0	0	0	0	6.65	FALSE	FALSE	FALSE	1493	0.073
PRDM16p.Ser533Pro	PRDM16	0.07312556460730778	0.03119151590767311	0.024375188202435	0.134063535113397	NA	NA	NA	NA	NA	NA	NA	NA	Pro	Ser	FALSE	1	6	0	0	0	0	0	0	6	0	0	0	0	0	0	0	0	0	0	0	0	0	0	0	0	0	0	0	0	0	0	0	0	0	0	0	0	0	0	0	0	0	0	0	0	0	0	0	0	0	0	0	0	0	0	0	0	0	0	0	0	0	0	0	0	0	0	6.63	FALSE	FALSE	FALSE	1493	0.073
TEKp.Gln346Pro	TEK	0.07312556460730778	0.03119151590767311	0.024375188202435	0.134063535113397	NA	NA	NA	NA	NA	NA	NA	NA	Pro	Gln	FALSE	NA	6	0	0	0	0	0	0	6	0	0	0	0	0	0	0	0	0	0	0	0	0	0	0	0	0	0	0	0	0	0	0	0	0	0	0	0	0	0	0	0	0	0	0	0	0	0	0	0	0	0	0	0	0	0	0	0	0	0	0	0	0	0	0	0	0	0	5.99	FALSE	FALSE	FALSE	1493	0.073
DUOX1p.Leu1178Phe	DUOX1	0.07306808418871549	0.03119151590767311	0.024356028062905	0.13395815434597802	NA	NA	NA	NA	NA	NA	NA	NA	Phe	Leu	FALSE	NA	6	0	0	0	0	0	0	6	0	0	0	0	0	0	0	0	0	0	0	0	0	0	0	0	0	0	0	0	0	0	0	0	0	0	0	0	0	0	0	0	0	0	0	0	0	0	0	0	0	0	0	0	0	0	0	0	0	0	0	0	0	0	0	0	0	0	6.22	FALSE	FALSE	FALSE	1492	0.073
SDR39U1p.Leu137Phe	SDR39U1	0.07306808418871549	0.03119151590767311	0.024356028062905	0.13395815434597802	NA	NA	NA	NA	NA	NA	NA	NA	Phe	Leu	FALSE	NA	6	0	0	0	0	0	0	6	0	0	0	0	0	0	0	0	0	0	0	0	0	0	0	0	0	0	0	0	0	0	0	0	0	0	0	0	0	0	0	0	0	0	0	0	0	0	0	0	0	0	0	0	0	0	0	0	0	0	0	0	0	0	0	0	0	0	6.390000000000001	FALSE	FALSE	FALSE	1492	0.073
AADACL3p.Phe195Cys	AADACL3	0.07306803980111422	0.03119151590767311	0.024356013267038	0.133958072968709	NA	NA	NA	NA	NA	NA	NA	NA	Cys	Phe	TRUE	NA	6	0	0	0	0	0	0	6	0	0	0	0	0	0	0	0	0	0	0	0	0	0	0	0	0	0	0	0	0	0	0	0	0	0	0	0	0	0	0	0	0	0	0	0	0	0	0	0	0	0	0	0	0	0	0	0	0	0	0	0	0	0	0	0	0	0	5.94	FALSE	FALSE	FALSE	1492	0.073
AATKp.Gly703Cys	AATK	0.07306803980111422	0.03119151590767311	0.024356013267038	0.133958072968709	NA	NA	NA	NA	NA	NA	NA	NA	Cys	Gly	TRUE	NA	6	0	0	0	0	0	0	6	0	0	0	0	0	0	0	0	0	0	0	0	0	0	0	0	0	0	0	0	0	0	0	0	0	0	0	0	0	0	0	0	0	0	0	0	0	0	0	0	0	0	0	0	0	0	0	0	0	0	0	0	0	0	0	0	0	0	6.29	FALSE	FALSE	FALSE	1492	0.073
ABCA7p.Gly1527Ala	ABCA7	0.07306803980111422	0.03119151590767311	0.024356013267038	0.133958072968709	NA	NA	NA	NA	NA	NA	NA	NA	Ala	Gly	FALSE	NA	6	0	0	0	0	0	0	6	0	0	0	0	0	0	0	0	0	0	0	0	0	0	0	0	0	0	0	0	0	0	0	0	0	0	0	0	0	0	0	0	0	0	0	0	0	0	0	0	0	0	0	0	0	0	0	0	0	0	0	0	0	0	0	0	0	0	6.87	FALSE	FALSE	FALSE	1492	0.073
ADAM15p.Lys191Thr	ADAM15	0.07306803980111422	0.03119151590767311	0.024356013267038	0.133958072968709	NA	NA	NA	NA	NA	NA	NA	NA	Thr	Lys	TRUE	NA	6	0	0	0	0	0	0	6	0	0	0	0	0	0	0	0	0	0	0	0	0	0	0	0	0	0	0	0	0	0	0	0	0	0	0	0	0	0	0	0	0	0	0	0	0	0	0	0	0	0	0	0	0	0	0	0	0	0	0	0	0	0	0	0	0	0	6.05	FALSE	FALSE	FALSE	1492	0.073
ADAMTSL2p.Val364Ile	ADAMTSL2	0.07306803980111422	0.03119151590767311	0.024356013267038	0.133958072968709	NA	NA	NA	NA	NA	NA	NA	NA	Ile	Val	FALSE	NA	6	0	0	0	0	0	0	6	0	0	0	0	0	0	0	0	0	0	0	0	0	0	0	0	0	0	0	0	0	0	0	0	0	0	0	0	0	0	0	0	0	0	0	0	0	0	0	0	0	0	0	0	0	0	0	0	0	0	0	0	0	0	0	0	0	0	5.89	FALSE	FALSE	FALSE	1492	0.073
AGBL1p.Gln1010Arg	AGBL1	0.07306803980111422	0.03119151590767311	0.024356013267038	0.133958072968709	NA	NA	NA	NA	NA	NA	NA	NA	Arg	Gln	TRUE	NA	6	0	0	0	0	0	0	6	0	0	0	0	0	0	0	0	0	0	0	0	0	0	0	0	0	0	0	0	0	0	0	0	0	0	0	0	0	0	0	0	0	0	0	0	0	0	0	0	0	0	0	0	0	0	0	0	0	0	0	0	0	0	0	0	0	0	6.21	FALSE	FALSE	FALSE	1492	0.073
AHNAKp.Gln3003Lys	AHNAK	0.07306803980111422	0.03119151590767311	0.024356013267038	0.133958072968709	NA	NA	NA	NA	NA	NA	NA	NA	Lys	Gln	TRUE	NA	6	0	0	0	0	0	0	6	0	0	0	0	0	0	0	0	0	0	0	0	0	0	0	0	0	0	0	0	0	0	0	0	0	0	0	0	0	0	0	0	0	0	0	0	0	0	0	0	0	0	0	0	0	0	0	0	0	0	0	0	0	0	0	0	0	0	6.18	FALSE	FALSE	FALSE	1492	0.073
ALOX15Bp.Gln656Arg	ALOX15B	0.07306803980111422	0.03119151590767311	0.024356013267038	0.133958072968709	NA	NA	NA	NA	NA	NA	NA	NA	Arg	Gln	TRUE	NA	6	0	0	0	0	0	0	6	0	0	0	0	0	0	0	0	0	0	0	0	0	0	0	0	0	0	0	0	0	0	0	0	0	0	0	0	0	0	0	0	0	0	0	0	0	0	0	0	0	0	0	0	0	0	0	0	0	0	0	0	0	0	0	0	0	0	6.18	FALSE	FALSE	FALSE	1492	0.073
ANKRD24p.Ser684Ala	ANKRD24	0.07306803980111422	0.03119151590767311	0.024356013267038	0.133958072968709	NA	NA	NA	NA	NA	NA	NA	NA	Ala	Ser	FALSE	NA	6	0	0	0	0	0	0	6	0	0	0	0	0	0	0	0	0	0	0	0	0	0	0	0	0	0	0	0	0	0	0	0	0	0	0	0	0	0	0	0	0	0	0	0	0	0	0	0	0	0	0	0	0	0	0	0	0	0	0	0	0	0	0	0	0	0	5.99	FALSE	FALSE	FALSE	1492	0.073
ANKRD36p.Pro1126Gln	ANKRD36	0.07306803980111422	0.03119151590767311	0.024356013267038	0.133958072968709	NA	NA	NA	NA	NA	NA	NA	NA	Gln	Pro	FALSE	NA	6	0	0	0	0	0	0	6	0	0	0	0	0	0	0	0	0	0	0	0	0	0	0	0	0	0	0	0	0	0	0	0	0	0	0	0	0	0	0	0	0	0	0	0	0	0	0	0	0	0	0	0	0	0	0	0	0	0	0	0	0	0	0	0	0	0	6.2700000000000005	FALSE	FALSE	FALSE	1492	0.073
ANKRD6p.Ile128Val	ANKRD6	0.07306803980111422	0.03119151590767311	0.024356013267038	0.133958072968709	NA	NA	NA	NA	NA	NA	NA	NA	Val	Ile	FALSE	NA	6	0	0	0	0	0	0	6	0	0	0	0	0	0	0	0	0	0	0	0	0	0	0	0	0	0	0	0	0	0	0	0	0	0	0	0	0	0	0	0	0	0	0	0	0	0	0	0	0	0	0	0	0	0	0	0	0	0	0	0	0	0	0	0	0	0	5.53	FALSE	FALSE	FALSE	1492	0.073
APEX1p.Asp148Glu	APEX1	0.07306803980111422	0.03119151590767311	0.024356013267038	0.133958072968709	NA	NA	NA	NA	NA	NA	NA	NA	Glu	Asp	FALSE	NA	6	0	0	0	0	0	0	6	0	0	0	0	0	0	0	0	0	0	0	0	0	0	0	0	0	0	0	0	0	0	0	0	0	0	0	0	0	0	0	0	0	0	0	0	0	0	0	0	0	0	0	0	0	0	0	0	0	0	0	0	0	0	0	0	0	0	6.24	FALSE	FALSE	FALSE	1492	0.073
APOA1BPp.Val19Leu	APOA1BP	0.07306803980111422	0.03119151590767311	0.024356013267038	0.133958072968709	NA	NA	NA	NA	NA	NA	NA	NA	Leu	Val	FALSE	NA	6	0	0	0	0	0	0	6	0	0	0	0	0	0	0	0	0	0	0	0	0	0	0	0	0	0	0	0	0	0	0	0	0	0	0	0	0	0	0	0	0	0	0	0	0	0	0	0	0	0	0	0	0	0	0	0	0	0	0	0	0	0	0	0	0	0	6	FALSE	FALSE	FALSE	1492	0.073
AZI1p.Val473Ala	AZI1	0.07306803980111422	0.03119151590767311	0.024356013267038	0.133958072968709	NA	NA	NA	NA	NA	NA	NA	NA	Ala	Val	FALSE	NA	6	0	0	0	0	0	0	6	0	0	0	0	0	0	0	0	0	0	0	0	0	0	0	0	0	0	0	0	0	0	0	0	0	0	0	0	0	0	0	0	0	0	0	0	0	0	0	0	0	0	0	0	0	0	0	0	0	0	0	0	0	0	0	0	0	0	6.3	FALSE	FALSE	FALSE	1492	0.073
BRWD1p.Gln83Glu	BRWD1	0.07306803980111422	0.03119151590767311	0.024356013267038	0.133958072968709	NA	NA	NA	NA	NA	NA	NA	NA	Glu	Gln	FALSE	NA	6	0	0	0	0	0	0	6	0	0	0	0	0	0	0	0	0	0	0	0	0	0	0	0	0	0	0	0	0	0	0	0	0	0	0	0	0	0	0	0	0	0	0	0	0	0	0	0	0	0	0	0	0	0	0	0	0	0	0	0	0	0	0	0	0	0	6.07	FALSE	FALSE	FALSE	1492	0.073
C15ORF39p.Gly491Asp	C15ORF39	0.07306803980111422	0.03119151590767311	0.024356013267038	0.133958072968709	NA	NA	NA	NA	NA	NA	NA	NA	Asp	Gly	FALSE	NA	6	0	0	0	0	0	0	6	0	0	0	0	0	0	0	0	0	0	0	0	0	0	0	0	0	0	0	0	0	0	0	0	0	0	0	0	0	0	0	0	0	0	0	0	0	0	0	0	0	0	0	0	0	0	0	0	0	0	0	0	0	0	0	0	0	0	6.34	FALSE	FALSE	FALSE	1492	0.073
C1QTNF9Bp.Met219Val	C1QTNF9B	0.07306803980111422	0.03119151590767311	0.024356013267038	0.133958072968709	NA	NA	NA	NA	NA	NA	NA	NA	Val	Met	FALSE	NA	6	0	0	0	0	0	0	6	0	0	0	0	0	0	0	0	0	0	0	0	0	0	0	0	0	0	0	0	0	0	0	0	0	0	0	0	0	0	0	0	0	0	0	0	0	0	0	0	0	0	0	0	0	0	0	0	0	0	0	0	0	0	0	0	0	0	6.51	FALSE	FALSE	FALSE	1492	0.073
C7ORF63p.Val490Met	C7ORF63	0.07306803980111422	0.03119151590767311	0.024356013267038	0.133958072968709	NA	NA	NA	NA	NA	NA	NA	NA	Met	Val	FALSE	NA	6	0	0	0	0	0	0	6	0	0	0	0	0	0	0	0	0	0	0	0	0	0	0	0	0	0	0	0	0	0	0	0	0	0	0	0	0	0	0	0	0	0	0	0	0	0	0	0	0	0	0	0	0	0	0	0	0	0	0	0	0	0	0	0	0	0	6.36	FALSE	FALSE	FALSE	1492	0.073
C9ORF66p.Arg231Gly	C9ORF66	0.07306803980111422	0.03119151590767311	0.024356013267038	0.133958072968709	NA	NA	NA	NA	NA	NA	NA	NA	Gly	Arg	FALSE	NA	6	0	0	0	0	0	0	6	0	0	0	0	0	0	0	0	0	0	0	0	0	0	0	0	0	0	0	0	0	0	0	0	0	0	0	0	0	0	0	0	0	0	0	0	0	0	0	0	0	0	0	0	0	0	0	0	0	0	0	0	0	0	0	0	0	0	6.11	FALSE	FALSE	FALSE	1492	0.073
CARD14p.Arg547Ser	CARD14	0.07306803980111422	0.03119151590767311	0.024356013267038	0.133958072968709	NA	NA	NA	NA	NA	NA	NA	NA	Ser	Arg	TRUE	NA	6	0	0	0	0	0	0	6	0	0	0	0	0	0	0	0	0	0	0	0	0	0	0	0	0	0	0	0	0	0	0	0	0	0	0	0	0	0	0	0	0	0	0	0	0	0	0	0	0	0	0	0	0	0	0	0	0	0	0	0	0	0	0	0	0	0	5.96	FALSE	FALSE	FALSE	1492	0.073
CCDC170p.Phe324Ser	CCDC170	0.07306803980111422	0.03119151590767311	0.024356013267038	0.133958072968709	NA	NA	NA	NA	NA	NA	NA	NA	Ser	Phe	TRUE	NA	6	0	0	0	0	0	0	6	0	0	0	0	0	0	0	0	0	0	0	0	0	0	0	0	0	0	0	0	0	0	0	0	0	0	0	0	0	0	0	0	0	0	0	0	0	0	0	0	0	0	0	0	0	0	0	0	0	0	0	0	0	0	0	0	0	0	5.76	FALSE	FALSE	FALSE	1492	0.073
COL27A1p.Ala422Thr	COL27A1	0.07306803980111422	0.03119151590767311	0.024356013267038	0.133958072968709	NA	NA	NA	NA	NA	NA	NA	NA	Thr	Ala	TRUE	NA	6	0	0	0	0	0	0	6	0	0	0	0	0	0	0	0	0	0	0	0	0	0	0	0	0	0	0	0	0	0	0	0	0	0	0	0	0	0	0	0	0	0	0	0	0	0	0	0	0	0	0	0	0	0	0	0	0	0	0	0	0	0	0	0	0	0	5.8	FALSE	FALSE	FALSE	1492	0.073
COL6A2p.Ser399Asn	COL6A2	0.07306803980111422	0.03119151590767311	0.024356013267038	0.133958072968709	NA	NA	NA	NA	NA	NA	NA	NA	Asn	Ser	FALSE	NA	6	0	0	0	0	0	0	6	0	0	0	0	0	0	0	0	0	0	0	0	0	0	0	0	0	0	0	0	0	0	0	0	0	0	0	0	0	0	0	0	0	0	0	0	0	0	0	0	0	0	0	0	0	0	0	0	0	0	0	0	0	0	0	0	0	0	5.91	FALSE	FALSE	FALSE	1492	0.073
CPS1p.Thr344Ala	CPS1	0.07306803980111422	0.03119151590767311	0.024356013267038	0.133958072968709	NA	NA	NA	NA	NA	NA	NA	NA	Ala	Thr	FALSE	NA	6	0	0	0	0	0	0	6	0	0	0	0	0	0	0	0	0	0	0	0	0	0	0	0	0	0	0	0	0	0	0	0	0	0	0	0	0	0	0	0	0	0	0	0	0	0	0	0	0	0	0	0	0	0	0	0	0	0	0	0	0	0	0	0	0	0	6.13	FALSE	FALSE	FALSE	1492	0.073
CREB3L2p.Val130Ile	CREB3L2	0.07306803980111422	0.03119151590767311	0.024356013267038	0.133958072968709	NA	NA	NA	NA	NA	NA	NA	NA	Ile	Val	FALSE	1	6	0	0	0	0	0	0	6	0	0	0	0	0	0	0	0	0	0	0	0	0	0	0	0	0	0	0	0	0	0	0	0	0	0	0	0	0	0	0	0	0	0	0	0	0	0	0	0	0	0	0	0	0	0	0	0	0	0	0	0	0	0	0	0	0	0	6.25	FALSE	FALSE	FALSE	1492	0.073
DACT1p.Ala464Val	DACT1	0.07306803980111422	0.03119151590767311	0.024356013267038	0.133958072968709	NA	NA	NA	NA	NA	NA	NA	NA	Val	Ala	FALSE	NA	6	0	0	0	0	0	0	6	0	0	0	0	0	0	0	0	0	0	0	0	0	0	0	0	0	0	0	0	0	0	0	0	0	0	0	0	0	0	0	0	0	0	0	0	0	0	0	0	0	0	0	0	0	0	0	0	0	0	0	0	0	0	0	0	0	0	6.11	FALSE	FALSE	FALSE	1492	0.073
DNAAF2p.Glu62Asp	DNAAF2	0.07306803980111422	0.03119151590767311	0.024356013267038	0.133958072968709	NA	NA	NA	NA	NA	NA	NA	NA	Asp	Glu	FALSE	NA	6	0	0	0	0	0	0	6	0	0	0	0	0	0	0	0	0	0	0	0	0	0	0	0	0	0	0	0	0	0	0	0	0	0	0	0	0	0	0	0	0	0	0	0	0	0	0	0	0	0	0	0	0	0	0	0	0	0	0	0	0	0	0	0	0	0	5.95	FALSE	FALSE	FALSE	1492	0.073
DOC2Ap.Gly48Ser	DOC2A	0.07306803980111422	0.03119151590767311	0.024356013267038	0.133958072968709	NA	NA	NA	NA	NA	NA	NA	NA	Ser	Gly	TRUE	NA	6	0	0	0	0	0	0	6	0	0	0	0	0	0	0	0	0	0	0	0	0	0	0	0	0	0	0	0	0	0	0	0	0	0	0	0	0	0	0	0	0	0	0	0	0	0	0	0	0	0	0	0	0	0	0	0	0	0	0	0	0	0	0	0	0	0	6.3500000000000005	FALSE	FALSE	FALSE	1492	0.073
EFCAB5p.Leu237Val	EFCAB5	0.07306803980111422	0.03119151590767311	0.024356013267038	0.133958072968709	NA	NA	NA	NA	NA	NA	NA	NA	Val	Leu	FALSE	NA	6	0	0	0	0	0	0	6	0	0	0	0	0	0	0	0	0	0	0	0	0	0	0	0	0	0	0	0	0	0	0	0	0	0	0	0	0	0	0	0	0	0	0	0	0	0	0	0	0	0	0	0	0	0	0	0	0	0	0	0	0	0	0	0	0	0	6.25	FALSE	FALSE	FALSE	1492	0.073
EFCAB6p.Ala1059Val	EFCAB6	0.07306803980111422	0.03119151590767311	0.024356013267038	0.133958072968709	NA	NA	NA	NA	NA	NA	NA	NA	Val	Ala	FALSE	NA	6	0	0	0	0	0	0	6	0	0	0	0	0	0	0	0	0	0	0	0	0	0	0	0	0	0	0	0	0	0	0	0	0	0	0	0	0	0	0	0	0	0	0	0	0	0	0	0	0	0	0	0	0	0	0	0	0	0	0	0	0	0	0	0	0	0	6.05	FALSE	FALSE	FALSE	1492	0.073
ESPNLp.Val761Ala	ESPNL	0.07306803980111422	0.03119151590767311	0.024356013267038	0.133958072968709	NA	NA	NA	NA	NA	NA	NA	NA	Ala	Val	FALSE	NA	6	0	0	0	0	0	0	6	0	0	0	0	0	0	0	0	0	0	0	0	0	0	0	0	0	0	0	0	0	0	0	0	0	0	0	0	0	0	0	0	0	0	0	0	0	0	0	0	0	0	0	0	0	0	0	0	0	0	0	0	0	0	0	0	0	0	6.26	FALSE	FALSE	FALSE	1492	0.073
EXPH5p.Ser676Asn	EXPH5	0.07306803980111422	0.03119151590767311	0.024356013267038	0.133958072968709	NA	NA	NA	NA	NA	NA	NA	NA	Asn	Ser	FALSE	NA	6	0	0	0	0	0	0	6	0	0	0	0	0	0	0	0	0	0	0	0	0	0	0	0	0	0	0	0	0	0	0	0	0	0	0	0	0	0	0	0	0	0	0	0	0	0	0	0	0	0	0	0	0	0	0	0	0	0	0	0	0	0	0	0	0	0	6.0600000000000005	FALSE	FALSE	FALSE	1492	0.073
FAM129Cp.Gly603Ser	FAM129C	0.07306803980111422	0.03119151590767311	0.024356013267038	0.133958072968709	NA	NA	NA	NA	NA	NA	NA	NA	Ser	Gly	TRUE	NA	6	0	0	0	0	0	0	6	0	0	0	0	0	0	0	0	0	0	0	0	0	0	0	0	0	0	0	0	0	0	0	0	0	0	0	0	0	0	0	0	0	0	0	0	0	0	0	0	0	0	0	0	0	0	0	0	0	0	0	0	0	0	0	0	0	0	6.5	FALSE	FALSE	FALSE	1492	0.073
FFAR3p.Arg45His	FFAR3	0.07306803980111422	0.03119151590767311	0.024356013267038	0.133958072968709	NA	NA	NA	NA	NA	NA	NA	NA	His	Arg	TRUE	NA	6	0	0	0	0	0	0	6	0	0	0	0	0	0	0	0	0	0	0	0	0	0	0	0	0	0	0	0	0	0	0	0	0	0	0	0	0	0	0	0	0	0	0	0	0	0	0	0	0	0	0	0	0	0	0	0	0	0	0	0	0	0	0	0	0	0	5.82	FALSE	FALSE	FALSE	1492	0.073
FYCO1p.Arg250Gln	FYCO1	0.07306803980111422	0.03119151590767311	0.024356013267038	0.133958072968709	NA	NA	NA	NA	NA	NA	NA	NA	Gln	Arg	FALSE	NA	6	0	0	0	0	0	0	6	0	0	0	0	0	0	0	0	0	0	0	0	0	0	0	0	0	0	0	0	0	0	0	0	0	0	0	0	0	0	0	0	0	0	0	0	0	0	0	0	0	0	0	0	0	0	0	0	0	0	0	0	0	0	0	0	0	0	6.140000000000001	FALSE	FALSE	FALSE	1492	0.073
GAAp.Val780Ile	GAA	0.07306803980111422	0.03119151590767311	0.024356013267038	0.133958072968709	NA	NA	NA	NA	NA	NA	NA	NA	Ile	Val	FALSE	NA	6	0	0	0	0	0	0	6	0	0	0	0	0	0	0	0	0	0	0	0	0	0	0	0	0	0	0	0	0	0	0	0	0	0	0	0	0	0	0	0	0	0	0	0	0	0	0	0	0	0	0	0	0	0	0	0	0	0	0	0	0	0	0	0	0	0	5.98	FALSE	FALSE	FALSE	1492	0.073
GFM2p.Arg774Gln	GFM2	0.07306803980111422	0.03119151590767311	0.024356013267038	0.133958072968709	NA	NA	NA	NA	NA	NA	NA	NA	Gln	Arg	FALSE	NA	6	0	0	0	0	0	0	6	0	0	0	0	0	0	0	0	0	0	0	0	0	0	0	0	0	0	0	0	0	0	0	0	0	0	0	0	0	0	0	0	0	0	0	0	0	0	0	0	0	0	0	0	0	0	0	0	0	0	0	0	0	0	0	0	0	0	6.19	FALSE	FALSE	FALSE	1492	0.073
GPAMp.Ile43Val	GPAM	0.07306803980111422	0.03119151590767311	0.024356013267038	0.133958072968709	NA	NA	NA	NA	NA	NA	NA	NA	Val	Ile	FALSE	NA	6	0	0	0	0	0	0	6	0	0	0	0	0	0	0	0	0	0	0	0	0	0	0	0	0	0	0	0	0	0	0	0	0	0	0	0	0	0	0	0	0	0	0	0	0	0	0	0	0	0	0	0	0	0	0	0	0	0	0	0	0	0	0	0	0	0	6.38	FALSE	FALSE	FALSE	1492	0.073
GPR115p.Lys541Asn	GPR115	0.07306803980111422	0.03119151590767311	0.024356013267038	0.133958072968709	NA	NA	NA	NA	NA	NA	NA	NA	Asn	Lys	FALSE	NA	6	0	0	0	0	0	0	6	0	0	0	0	0	0	0	0	0	0	0	0	0	0	0	0	0	0	0	0	0	0	0	0	0	0	0	0	0	0	0	0	0	0	0	0	0	0	0	0	0	0	0	0	0	0	0	0	0	0	0	0	0	0	0	0	0	0	6.13	FALSE	FALSE	FALSE	1492	0.073
GPR33p.Arg140Ter	GPR33	0.07306803980111422	0.03119151590767311	0.024356013267038	0.133958072968709	NA	NA	NA	NA	NA	NA	NA	NA	Ter	Arg	FALSE	NA	6	0	0	0	0	0	0	6	0	0	0	0	0	0	0	0	0	0	0	0	0	0	0	0	0	0	0	0	0	0	0	0	0	0	0	0	0	0	0	0	0	0	0	0	0	0	0	0	0	0	0	0	0	0	0	0	0	0	0	0	0	0	0	0	0	0	6.03	FALSE	FALSE	FALSE	1492	0.073
HERC1p.Glu3722Asp	HERC1	0.07306803980111422	0.03119151590767311	0.024356013267038	0.133958072968709	NA	NA	NA	NA	NA	NA	NA	NA	Asp	Glu	FALSE	NA	6	0	0	0	0	0	0	6	0	0	0	0	0	0	0	0	0	0	0	0	0	0	0	0	0	0	0	0	0	0	0	0	0	0	0	0	0	0	0	0	0	0	0	0	0	0	0	0	0	0	0	0	0	0	0	0	0	0	0	0	0	0	0	0	0	0	5.75	FALSE	FALSE	FALSE	1492	0.073
HEXDCp.Ile145Val	HEXDC	0.07306803980111422	0.03119151590767311	0.024356013267038	0.133958072968709	NA	NA	NA	NA	NA	NA	NA	NA	Val	Ile	FALSE	NA	6	0	0	0	0	0	0	6	0	0	0	0	0	0	0	0	0	0	0	0	0	0	0	0	0	0	0	0	0	0	0	0	0	0	0	0	0	0	0	0	0	0	0	0	0	0	0	0	0	0	0	0	0	0	0	0	0	0	0	0	0	0	0	0	0	0	5.74	FALSE	FALSE	FALSE	1492	0.073
HSD17B1p.Gly313Ser	HSD17B1	0.07306803980111422	0.03119151590767311	0.024356013267038	0.133958072968709	NA	NA	NA	NA	NA	NA	NA	NA	Ser	Gly	TRUE	NA	6	0	0	0	0	0	0	6	0	0	0	0	0	0	0	0	0	0	0	0	0	0	0	0	0	0	0	0	0	0	0	0	0	0	0	0	0	0	0	0	0	0	0	0	0	0	0	0	0	0	0	0	0	0	0	0	0	0	0	0	0	0	0	0	0	0	6.140000000000001	FALSE	FALSE	FALSE	1492	0.073
HTR3Ep.Ala71Thr	HTR3E	0.07306803980111422	0.03119151590767311	0.024356013267038	0.133958072968709	NA	NA	NA	NA	NA	NA	NA	NA	Thr	Ala	TRUE	NA	6	0	0	0	0	0	0	6	0	0	0	0	0	0	0	0	0	0	0	0	0	0	0	0	0	0	0	0	0	0	0	0	0	0	0	0	0	0	0	0	0	0	0	0	0	0	0	0	0	0	0	0	0	0	0	0	0	0	0	0	0	0	0	0	0	0	6.21	FALSE	FALSE	FALSE	1492	0.073
ITGA11p.Leu524Arg	ITGA11	0.07306803980111422	0.03119151590767311	0.024356013267038	0.133958072968709	NA	NA	NA	NA	NA	NA	NA	NA	Arg	Leu	TRUE	NA	6	0	0	0	0	0	0	6	0	0	0	0	0	0	0	0	0	0	0	0	0	0	0	0	0	0	0	0	0	0	0	0	0	0	0	0	0	0	0	0	0	0	0	0	0	0	0	0	0	0	0	0	0	0	0	0	0	0	0	0	0	0	0	0	0	0	6.7	FALSE	FALSE	FALSE	1492	0.073
KCNC3p.Asp63Gly	KCNC3	0.07306803980111422	0.03119151590767311	0.024356013267038	0.133958072968709	NA	NA	NA	NA	NA	NA	NA	NA	Gly	Asp	FALSE	NA	6	0	0	0	0	0	0	6	0	0	0	0	0	0	0	0	0	0	0	0	0	0	0	0	0	0	0	0	0	0	0	0	0	0	0	0	0	0	0	0	0	0	0	0	0	0	0	0	0	0	0	0	0	0	0	0	0	0	0	0	0	0	0	0	0	0	6.37	FALSE	FALSE	FALSE	1492	0.073
KCNJ9p.Ala366Val	KCNJ9	0.07306803980111422	0.03119151590767311	0.024356013267038	0.133958072968709	NA	NA	NA	NA	NA	NA	NA	NA	Val	Ala	FALSE	NA	6	0	0	0	0	0	0	6	0	0	0	0	0	0	0	0	0	0	0	0	0	0	0	0	0	0	0	0	0	0	0	0	0	0	0	0	0	0	0	0	0	0	0	0	0	0	0	0	0	0	0	0	0	0	0	0	0	0	0	0	0	0	0	0	0	0	5.8500000000000005	FALSE	FALSE	FALSE	1492	0.073
KLRC2p.Asn2Ser	KLRC2	0.07306803980111422	0.03119151590767311	0.024356013267038	0.133958072968709	NA	NA	NA	NA	NA	NA	NA	NA	Ser	Asn	TRUE	NA	6	0	0	0	0	0	0	6	0	0	0	0	0	0	0	0	0	0	0	0	0	0	0	0	0	0	0	0	0	0	0	0	0	0	0	0	0	0	0	0	0	0	0	0	0	0	0	0	0	0	0	0	0	0	0	0	0	0	0	0	0	0	0	0	0	0	6.16	FALSE	FALSE	FALSE	1492	0.073
KRT77p.Arg533Gly	KRT77	0.07306803980111422	0.03119151590767311	0.024356013267038	0.133958072968709	NA	NA	NA	NA	NA	NA	NA	NA	Gly	Arg	FALSE	NA	6	0	0	0	0	0	0	6	0	0	0	0	0	0	0	0	0	0	0	0	0	0	0	0	0	0	0	0	0	0	0	0	0	0	0	0	0	0	0	0	0	0	0	0	0	0	0	0	0	0	0	0	0	0	0	0	0	0	0	0	0	0	0	0	0	0	6.140000000000001	FALSE	FALSE	FALSE	1492	0.073
LIPJp.Ile210Val	LIPJ	0.07306803980111422	0.03119151590767311	0.024356013267038	0.133958072968709	NA	NA	NA	NA	NA	NA	NA	NA	Val	Ile	FALSE	NA	6	0	0	0	0	0	0	6	0	0	0	0	0	0	0	0	0	0	0	0	0	0	0	0	0	0	0	0	0	0	0	0	0	0	0	0	0	0	0	0	0	0	0	0	0	0	0	0	0	0	0	0	0	0	0	0	0	0	0	0	0	0	0	0	0	0	6.41	FALSE	FALSE	FALSE	1492	0.073
MPV17L2p.Met72Val	MPV17L2	0.07306803980111422	0.03119151590767311	0.024356013267038	0.133958072968709	NA	NA	NA	NA	NA	NA	NA	NA	Val	Met	FALSE	NA	6	0	0	0	0	0	0	6	0	0	0	0	0	0	0	0	0	0	0	0	0	0	0	0	0	0	0	0	0	0	0	0	0	0	0	0	0	0	0	0	0	0	0	0	0	0	0	0	0	0	0	0	0	0	0	0	0	0	0	0	0	0	0	0	0	0	6.08	FALSE	FALSE	FALSE	1492	0.073
MRPS30p.Cys33Ser	MRPS30	0.07306803980111422	0.03119151590767311	0.024356013267038	0.133958072968709	NA	NA	NA	NA	NA	NA	NA	NA	Ser	Cys	TRUE	NA	6	0	0	0	0	0	0	6	0	0	0	0	0	0	0	0	0	0	0	0	0	0	0	0	0	0	0	0	0	0	0	0	0	0	0	0	0	0	0	0	0	0	0	0	0	0	0	0	0	0	0	0	0	0	0	0	0	0	0	0	0	0	0	0	0	0	6.13	FALSE	FALSE	FALSE	1492	0.073
MTIF2p.Thr59Asn	MTIF2	0.07306803980111422	0.03119151590767311	0.024356013267038	0.133958072968709	NA	NA	NA	NA	NA	NA	NA	NA	Asn	Thr	FALSE	NA	6	0	0	0	0	0	0	6	0	0	0	0	0	0	0	0	0	0	0	0	0	0	0	0	0	0	0	0	0	0	0	0	0	0	0	0	0	0	0	0	0	0	0	0	0	0	0	0	0	0	0	0	0	0	0	0	0	0	0	0	0	0	0	0	0	0	6.26	FALSE	FALSE	FALSE	1492	0.073
MUC12p.Thr354Ser	MUC12	0.07306803980111422	0.03119151590767311	0.024356013267038	0.133958072968709	NA	NA	NA	NA	NA	NA	NA	NA	Ser	Thr	TRUE	NA	6	0	0	0	0	0	0	6	0	0	0	0	0	0	0	0	0	0	0	0	0	0	0	0	0	0	0	0	0	0	0	0	0	0	0	0	0	0	0	0	0	0	0	0	0	0	0	0	0	0	0	0	0	0	0	0	0	0	0	0	0	0	0	0	0	0	6.45	FALSE	FALSE	FALSE	1492	0.073
MUC19p.Cys572Trp	MUC19	0.07306803980111422	0.03119151590767311	0.024356013267038	0.133958072968709	NA	NA	NA	NA	NA	NA	NA	NA	Trp	Cys	FALSE	NA	6	0	0	0	0	0	0	6	0	0	0	0	0	0	0	0	0	0	0	0	0	0	0	0	0	0	0	0	0	0	0	0	0	0	0	0	0	0	0	0	0	0	0	0	0	0	0	0	0	0	0	0	0	0	0	0	0	0	0	0	0	0	0	0	0	0	6.6000000000000005	FALSE	FALSE	FALSE	1492	0.073
MYLKp.Pro147Ser	MYLK	0.07306803980111422	0.03119151590767311	0.024356013267038	0.133958072968709	NA	NA	NA	NA	NA	NA	NA	NA	Ser	Pro	TRUE	NA	6	0	0	0	0	0	0	6	0	0	0	0	0	0	0	0	0	0	0	0	0	0	0	0	0	0	0	0	0	0	0	0	0	0	0	0	0	0	0	0	0	0	0	0	0	0	0	0	0	0	0	0	0	0	0	0	0	0	0	0	0	0	0	0	0	0	6.01	FALSE	FALSE	FALSE	1492	0.073
NRP1p.Val179Ala	NRP1	0.07306803980111422	0.03119151590767311	0.024356013267038	0.133958072968709	NA	NA	NA	NA	NA	NA	NA	NA	Ala	Val	FALSE	NA	6	0	0	0	0	0	0	6	0	0	0	0	0	0	0	0	0	0	0	0	0	0	0	0	0	0	0	0	0	0	0	0	0	0	0	0	0	0	0	0	0	0	0	0	0	0	0	0	0	0	0	0	0	0	0	0	0	0	0	0	0	0	0	0	0	0	6.72	FALSE	FALSE	FALSE	1492	0.073
OR10V1p.Gln123Arg	OR10V1	0.07306803980111422	0.03119151590767311	0.024356013267038	0.133958072968709	NA	NA	NA	NA	NA	NA	NA	NA	Arg	Gln	TRUE	NA	6	0	0	0	0	0	0	6	0	0	0	0	0	0	0	0	0	0	0	0	0	0	0	0	0	0	0	0	0	0	0	0	0	0	0	0	0	0	0	0	0	0	0	0	0	0	0	0	0	0	0	0	0	0	0	0	0	0	0	0	0	0	0	0	0	0	6.28	FALSE	FALSE	FALSE	1492	0.073
OR11H7p.Gly170Cys	OR11H7	0.07306803980111422	0.03119151590767311	0.024356013267038	0.133958072968709	NA	NA	NA	NA	NA	NA	NA	NA	Cys	Gly	TRUE	NA	6	0	0	0	0	0	0	6	0	0	0	0	0	0	0	0	0	0	0	0	0	0	0	0	0	0	0	0	0	0	0	0	0	0	0	0	0	0	0	0	0	0	0	0	0	0	0	0	0	0	0	0	0	0	0	0	0	0	0	0	0	0	0	0	0	0	5.99	FALSE	FALSE	FALSE	1492	0.073
OR51S1p.Leu178Arg	OR51S1	0.07306803980111422	0.03119151590767311	0.024356013267038	0.133958072968709	NA	NA	NA	NA	NA	NA	NA	NA	Arg	Leu	TRUE	NA	6	0	0	0	0	0	0	6	0	0	0	0	0	0	0	0	0	0	0	0	0	0	0	0	0	0	0	0	0	0	0	0	0	0	0	0	0	0	0	0	0	0	0	0	0	0	0	0	0	0	0	0	0	0	0	0	0	0	0	0	0	0	0	0	0	0	6.07	FALSE	FALSE	FALSE	1492	0.073
OTOP2p.Gly465Trp	OTOP2	0.07306803980111422	0.03119151590767311	0.024356013267038	0.133958072968709	NA	NA	NA	NA	NA	NA	NA	NA	Trp	Gly	FALSE	NA	6	0	0	0	0	0	0	6	0	0	0	0	0	0	0	0	0	0	0	0	0	0	0	0	0	0	0	0	0	0	0	0	0	0	0	0	0	0	0	0	0	0	0	0	0	0	0	0	0	0	0	0	0	0	0	0	0	0	0	0	0	0	0	0	0	0	6.22	FALSE	FALSE	FALSE	1492	0.073
PCDH12p.His385Asn	PCDH12	0.07306803980111422	0.03119151590767311	0.024356013267038	0.133958072968709	NA	NA	NA	NA	NA	NA	NA	NA	Asn	His	FALSE	NA	6	0	0	0	0	0	0	6	0	0	0	0	0	0	0	0	0	0	0	0	0	0	0	0	0	0	0	0	0	0	0	0	0	0	0	0	0	0	0	0	0	0	0	0	0	0	0	0	0	0	0	0	0	0	0	0	0	0	0	0	0	0	0	0	0	0	5.8500000000000005	FALSE	FALSE	FALSE	1492	0.073
PIDDp.Gln331Arg	PIDD	0.07306803980111422	0.03119151590767311	0.024356013267038	0.133958072968709	NA	NA	NA	NA	NA	NA	NA	NA	Arg	Gln	TRUE	NA	6	0	0	0	0	0	0	6	0	0	0	0	0	0	0	0	0	0	0	0	0	0	0	0	0	0	0	0	0	0	0	0	0	0	0	0	0	0	0	0	0	0	0	0	0	0	0	0	0	0	0	0	0	0	0	0	0	0	0	0	0	0	0	0	0	0	6.15	FALSE	FALSE	FALSE	1492	0.073
PLA2G3p.Arg378Gln	PLA2G3	0.07306803980111422	0.03119151590767311	0.024356013267038	0.133958072968709	NA	NA	NA	NA	NA	NA	NA	NA	Gln	Arg	FALSE	NA	6	0	0	0	0	0	0	6	0	0	0	0	0	0	0	0	0	0	0	0	0	0	0	0	0	0	0	0	0	0	0	0	0	0	0	0	0	0	0	0	0	0	0	0	0	0	0	0	0	0	0	0	0	0	0	0	0	0	0	0	0	0	0	0	0	0	6.11	FALSE	FALSE	FALSE	1492	0.073
PLEKHG7p.Met212Thr	PLEKHG7	0.07306803980111422	0.03119151590767311	0.024356013267038	0.133958072968709	NA	NA	NA	NA	NA	NA	NA	NA	Thr	Met	TRUE	NA	6	0	0	0	0	0	0	6	0	0	0	0	0	0	0	0	0	0	0	0	0	0	0	0	0	0	0	0	0	0	0	0	0	0	0	0	0	0	0	0	0	0	0	0	0	0	0	0	0	0	0	0	0	0	0	0	0	0	0	0	0	0	0	0	0	0	6.32	FALSE	FALSE	FALSE	1492	0.073
PLK4p.Glu830Asp	PLK4	0.07306803980111422	0.03119151590767311	0.024356013267038	0.133958072968709	NA	NA	NA	NA	NA	NA	NA	NA	Asp	Glu	FALSE	NA	6	0	0	0	0	0	0	6	0	0	0	0	0	0	0	0	0	0	0	0	0	0	0	0	0	0	0	0	0	0	0	0	0	0	0	0	0	0	0	0	0	0	0	0	0	0	0	0	0	0	0	0	0	0	0	0	0	0	0	0	0	0	0	0	0	0	6.33	FALSE	FALSE	FALSE	1492	0.073
POC5p.His36Arg	POC5	0.07306803980111422	0.03119151590767311	0.024356013267038	0.133958072968709	NA	NA	NA	NA	NA	NA	NA	NA	Arg	His	TRUE	NA	6	0	0	0	0	0	0	6	0	0	0	0	0	0	0	0	0	0	0	0	0	0	0	0	0	0	0	0	0	0	0	0	0	0	0	0	0	0	0	0	0	0	0	0	0	0	0	0	0	0	0	0	0	0	0	0	0	0	0	0	0	0	0	0	0	0	5.95	FALSE	FALSE	FALSE	1492	0.073
RBM20p.Glu1223Gln	RBM20	0.07306803980111422	0.03119151590767311	0.024356013267038	0.133958072968709	NA	NA	NA	NA	NA	NA	NA	NA	Gln	Glu	FALSE	NA	6	0	0	0	0	0	0	6	0	0	0	0	0	0	0	0	0	0	0	0	0	0	0	0	0	0	0	0	0	0	0	0	0	0	0	0	0	0	0	0	0	0	0	0	0	0	0	0	0	0	0	0	0	0	0	0	0	0	0	0	0	0	0	0	0	0	6.28	FALSE	FALSE	FALSE	1492	0.073
RNF224p.Thr22Arg	RNF224	0.07306803980111422	0.03119151590767311	0.024356013267038	0.133958072968709	NA	NA	NA	NA	NA	NA	NA	NA	Arg	Thr	TRUE	NA	6	0	0	0	0	0	0	6	0	0	0	0	0	0	0	0	0	0	0	0	0	0	0	0	0	0	0	0	0	0	0	0	0	0	0	0	0	0	0	0	0	0	0	0	0	0	0	0	0	0	0	0	0	0	0	0	0	0	0	0	0	0	0	0	0	0	6.41	FALSE	FALSE	FALSE	1492	0.073
SDHAF1p.Cys90Ser	SDHAF1	0.07306803980111422	0.03119151590767311	0.024356013267038	0.133958072968709	NA	NA	NA	NA	NA	NA	NA	NA	Ser	Cys	TRUE	NA	6	0	0	0	0	0	0	6	0	0	0	0	0	0	0	0	0	0	0	0	0	0	0	0	0	0	0	0	0	0	0	0	0	0	0	0	0	0	0	0	0	0	0	0	0	0	0	0	0	0	0	0	0	0	0	0	0	0	0	0	0	0	0	0	0	0	6.75	FALSE	FALSE	FALSE	1492	0.073
SEMG1p.Ser79Thr	SEMG1	0.07306803980111422	0.03119151590767311	0.024356013267038	0.133958072968709	NA	NA	NA	NA	NA	NA	NA	NA	Thr	Ser	TRUE	NA	6	0	0	0	0	0	0	6	0	0	0	0	0	0	0	0	0	0	0	0	0	0	0	0	0	0	0	0	0	0	0	0	0	0	0	0	0	0	0	0	0	0	0	0	0	0	0	0	0	0	0	0	0	0	0	0	0	0	0	0	0	0	0	0	0	0	6.33	FALSE	FALSE	FALSE	1492	0.073
SERPINB11p.Glu90Ter	SERPINB11	0.07306803980111422	0.03119151590767311	0.024356013267038	0.133958072968709	NA	NA	NA	NA	NA	NA	NA	NA	Ter	Glu	FALSE	NA	6	0	0	0	0	0	0	6	0	0	0	0	0	0	0	0	0	0	0	0	0	0	0	0	0	0	0	0	0	0	0	0	0	0	0	0	0	0	0	0	0	0	0	0	0	0	0	0	0	0	0	0	0	0	0	0	0	0	0	0	0	0	0	0	0	0	5.92	FALSE	FALSE	FALSE	1492	0.073
SETD9p.Ser76Thr	SETD9	0.07306803980111422	0.03119151590767311	0.024356013267038	0.133958072968709	NA	NA	NA	NA	NA	NA	NA	NA	Thr	Ser	TRUE	NA	6	0	0	0	0	0	0	6	0	0	0	0	0	0	0	0	0	0	0	0	0	0	0	0	0	0	0	0	0	0	0	0	0	0	0	0	0	0	0	0	0	0	0	0	0	0	0	0	0	0	0	0	0	0	0	0	0	0	0	0	0	0	0	0	0	0	6.15	FALSE	FALSE	FALSE	1492	0.073
SLC5A9p.Ile269Met	SLC5A9	0.07306803980111422	0.03119151590767311	0.024356013267038	0.133958072968709	NA	NA	NA	NA	NA	NA	NA	NA	Met	Ile	FALSE	NA	6	0	0	0	0	0	0	6	0	0	0	0	0	0	0	0	0	0	0	0	0	0	0	0	0	0	0	0	0	0	0	0	0	0	0	0	0	0	0	0	0	0	0	0	0	0	0	0	0	0	0	0	0	0	0	0	0	0	0	0	0	0	0	0	0	0	6.19	FALSE	FALSE	FALSE	1492	0.073
TGFBRAP1p.His725Arg	TGFBRAP1	0.07306803980111422	0.03119151590767311	0.024356013267038	0.133958072968709	NA	NA	NA	NA	NA	NA	NA	NA	Arg	His	TRUE	NA	6	0	0	0	0	0	0	6	0	0	0	0	0	0	0	0	0	0	0	0	0	0	0	0	0	0	0	0	0	0	0	0	0	0	0	0	0	0	0	0	0	0	0	0	0	0	0	0	0	0	0	0	0	0	0	0	0	0	0	0	0	0	0	0	0	0	6.82	FALSE	FALSE	FALSE	1492	0.073
TGM3p.Gly654Arg	TGM3	0.07306803980111422	0.03119151590767311	0.024356013267038	0.133958072968709	NA	NA	NA	NA	NA	NA	NA	NA	Arg	Gly	TRUE	NA	6	0	0	0	0	0	0	6	0	0	0	0	0	0	0	0	0	0	0	0	0	0	0	0	0	0	0	0	0	0	0	0	0	0	0	0	0	0	0	0	0	0	0	0	0	0	0	0	0	0	0	0	0	0	0	0	0	0	0	0	0	0	0	0	0	0	6.23	FALSE	FALSE	FALSE	1492	0.073
TNFRSF10Bp.Val191Ala	TNFRSF10B	0.07306803980111422	0.03119151590767311	0.024356013267038	0.133958072968709	NA	NA	NA	NA	NA	NA	NA	NA	Ala	Val	FALSE	NA	6	0	0	0	0	0	0	6	0	0	0	0	0	0	0	0	0	0	0	0	0	0	0	0	0	0	0	0	0	0	0	0	0	0	0	0	0	0	0	0	0	0	0	0	0	0	0	0	0	0	0	0	0	0	0	0	0	0	0	0	0	0	0	0	0	0	6.01	FALSE	FALSE	FALSE	1492	0.073
TRAV8-7p.Lys70Glu	TRAV8-7	0.07306803980111422	0.03119151590767311	0.024356013267038	0.133958072968709	NA	NA	NA	NA	NA	NA	NA	NA	Glu	Lys	FALSE	NA	6	0	0	0	0	0	0	6	0	0	0	0	0	0	0	0	0	0	0	0	0	0	0	0	0	0	0	0	0	0	0	0	0	0	0	0	0	0	0	0	0	0	0	0	0	0	0	0	0	0	0	0	0	0	0	0	0	0	0	0	0	0	0	0	0	0	5.73	FALSE	FALSE	FALSE	1492	0.073
TRBC2p.Lys10Glu	TRBC2	0.07306803980111422	0.03119151590767311	0.024356013267038	0.133958072968709	NA	NA	NA	NA	NA	NA	NA	NA	Glu	Lys	FALSE	NA	6	0	0	0	0	0	0	6	0	0	0	0	0	0	0	0	0	0	0	0	0	0	0	0	0	0	0	0	0	0	0	0	0	0	0	0	0	0	0	0	0	0	0	0	0	0	0	0	0	0	0	0	0	0	0	0	0	0	0	0	0	0	0	0	0	0	5.68	FALSE	FALSE	FALSE	1492	0.073
TRPV1p.Met315Ile	TRPV1	0.07306803980111422	0.03119151590767311	0.024356013267038	0.133958072968709	NA	NA	NA	NA	NA	NA	NA	NA	Ile	Met	FALSE	NA	6	0	0	0	0	0	0	6	0	0	0	0	0	0	0	0	0	0	0	0	0	0	0	0	0	0	0	0	0	0	0	0	0	0	0	0	0	0	0	0	0	0	0	0	0	0	0	0	0	0	0	0	0	0	0	0	0	0	0	0	0	0	0	0	0	0	6.12	FALSE	FALSE	FALSE	1492	0.073
UBE2V1p.Asn6Asp	UBE2V1	0.07306803980111422	0.03119151590767311	0.024356013267038	0.133958072968709	NA	NA	NA	NA	NA	NA	NA	NA	Asp	Asn	FALSE	NA	6	0	0	0	0	0	0	6	0	0	0	0	0	0	0	0	0	0	0	0	0	0	0	0	0	0	0	0	0	0	0	0	0	0	0	0	0	0	0	0	0	0	0	0	0	0	0	0	0	0	0	0	0	0	0	0	0	0	0	0	0	0	0	0	0	0	5.87	FALSE	FALSE	FALSE	1492	0.073
UBXN6p.Ala31Thr	UBXN6	0.07306803980111422	0.03119151590767311	0.024356013267038	0.133958072968709	NA	NA	NA	NA	NA	NA	NA	NA	Thr	Ala	TRUE	NA	6	0	0	0	0	0	0	6	0	0	0	0	0	0	0	0	0	0	0	0	0	0	0	0	0	0	0	0	0	0	0	0	0	0	0	0	0	0	0	0	0	0	0	0	0	0	0	0	0	0	0	0	0	0	0	0	0	0	0	0	0	0	0	0	0	0	6.12	FALSE	FALSE	FALSE	1492	0.073
UGGT2p.Ser328Ala	UGGT2	0.07306803980111422	0.03119151590767311	0.024356013267038	0.133958072968709	NA	NA	NA	NA	NA	NA	NA	NA	Ala	Ser	FALSE	NA	6	0	0	0	0	0	0	6	0	0	0	0	0	0	0	0	0	0	0	0	0	0	0	0	0	0	0	0	0	0	0	0	0	0	0	0	0	0	0	0	0	0	0	0	0	0	0	0	0	0	0	0	0	0	0	0	0	0	0	0	0	0	0	0	0	0	6.2700000000000005	FALSE	FALSE	FALSE	1492	0.073
WDSUB1p.Arg320Ser	WDSUB1	0.07306803980111422	0.03119151590767311	0.024356013267038	0.133958072968709	NA	NA	NA	NA	NA	NA	NA	NA	Ser	Arg	TRUE	NA	6	0	0	0	0	0	0	6	0	0	0	0	0	0	0	0	0	0	0	0	0	0	0	0	0	0	0	0	0	0	0	0	0	0	0	0	0	0	0	0	0	0	0	0	0	0	0	0	0	0	0	0	0	0	0	0	0	0	0	0	0	0	0	0	0	0	6.3100000000000005	FALSE	FALSE	FALSE	1492	0.073
WNT16p.Gly82Arg	WNT16	0.07306803980111422	0.03119151590767311	0.024356013267038	0.133958072968709	NA	NA	NA	NA	NA	NA	NA	NA	Arg	Gly	TRUE	NA	6	0	0	0	0	0	0	6	0	0	0	0	0	0	0	0	0	0	0	0	0	0	0	0	0	0	0	0	0	0	0	0	0	0	0	0	0	0	0	0	0	0	0	0	0	0	0	0	0	0	0	0	0	0	0	0	0	0	0	0	0	0	0	0	0	0	5.91	FALSE	TRUE	FALSE	1492	0.073
ZFYVE26p.Cys1457Tyr	ZFYVE26	0.07306803980111422	0.03119151590767311	0.024356013267038	0.133958072968709	NA	NA	NA	NA	NA	NA	NA	NA	Tyr	Cys	TRUE	NA	6	0	0	0	0	0	0	6	0	0	0	0	0	0	0	0	0	0	0	0	0	0	0	0	0	0	0	0	0	0	0	0	0	0	0	0	0	0	0	0	0	0	0	0	0	0	0	0	0	0	0	0	0	0	0	0	0	0	0	0	0	0	0	0	0	0	5.94	FALSE	FALSE	FALSE	1492	0.073
ZMYND12p.Phe316Leu	ZMYND12	0.07306803980111422	0.03119151590767311	0.024356013267038	0.133958072968709	NA	NA	NA	NA	NA	NA	NA	NA	Leu	Phe	FALSE	NA	6	0	0	0	0	0	0	6	0	0	0	0	0	0	0	0	0	0	0	0	0	0	0	0	0	0	0	0	0	0	0	0	0	0	0	0	0	0	0	0	0	0	0	0	0	0	0	0	0	0	0	0	0	0	0	0	0	0	0	0	0	0	0	0	0	0	6.33	FALSE	FALSE	FALSE	1492	0.073
ZNF155p.Arg251His	ZNF155	0.07306803980111422	0.03119151590767311	0.024356013267038	0.133958072968709	NA	NA	NA	NA	NA	NA	NA	NA	His	Arg	TRUE	NA	6	0	0	0	0	0	0	6	0	0	0	0	0	0	0	0	0	0	0	0	0	0	0	0	0	0	0	0	0	0	0	0	0	0	0	0	0	0	0	0	0	0	0	0	0	0	0	0	0	0	0	0	0	0	0	0	0	0	0	0	0	0	0	0	0	0	6.4	FALSE	FALSE	FALSE	1492	0.073
ZNF518Bp.Ser523Asn	ZNF518B	0.07306803980111422	0.03119151590767311	0.024356013267038	0.133958072968709	NA	NA	NA	NA	NA	NA	NA	NA	Asn	Ser	FALSE	NA	6	0	0	0	0	0	0	6	0	0	0	0	0	0	0	0	0	0	0	0	0	0	0	0	0	0	0	0	0	0	0	0	0	0	0	0	0	0	0	0	0	0	0	0	0	0	0	0	0	0	0	0	0	0	0	0	0	0	0	0	0	0	0	0	0	0	5.83	FALSE	FALSE	FALSE	1492	0.073
ZNF778p.Lys164Thr	ZNF778	0.07306803980111422	0.03119151590767311	0.024356013267038	0.133958072968709	NA	NA	NA	NA	NA	NA	NA	NA	Thr	Lys	TRUE	NA	6	0	0	0	0	0	0	6	0	0	0	0	0	0	0	0	0	0	0	0	0	0	0	0	0	0	0	0	0	0	0	0	0	0	0	0	0	0	0	0	0	0	0	0	0	0	0	0	0	0	0	0	0	0	0	0	0	0	0	0	0	0	0	0	0	0	6.26	FALSE	FALSE	FALSE	1492	0.073
ZNF806p.Gly536Arg	ZNF806	0.07306803980111422	0.03119151590767311	0.024356013267038	0.133958072968709	NA	NA	NA	NA	NA	NA	NA	NA	Arg	Gly	TRUE	NA	6	0	0	0	0	0	0	6	0	0	0	0	0	0	0	0	0	0	0	0	0	0	0	0	0	0	0	0	0	0	0	0	0	0	0	0	0	0	0	0	0	0	0	0	0	0	0	0	0	0	0	0	0	0	0	0	0	0	0	0	0	0	0	0	0	0	6.2700000000000005	FALSE	FALSE	FALSE	1492	0.073
GPR139p.Arg217Cys	GPR139	0.07306471566860244	0.05718444583073404	0.032563941574815	0.120766265687379	0.6747831947901051	0.5813953488372093	0.0341218580764375	0.056980056980056974	NA	NA	0.04919857039205833	0.04798925040790863	Cys	Arg	TRUE	NA	11	0	0	2	0	0	0	0	3	0	0	5	0	0	0	0	0	0	0	0	0	0	0	0	0	0	0	0	0	0	0	0	0	0	0	0	0	0	0	0	1	0	0	0	0	0	0	0	0	0	0	0	0	0	0	0	0	0	0	0	0	0	0	0	0	0	24.77	FALSE	FALSE	FALSE	1492	0.073
AGAP10p.His228Arg	AGAP10	0.07301428274573898	0.04158868787689748	0.02625612453082899	0.128524482470925	NA	NA	NA	NA	NA	NA	0.1052490351655727	0.0767828006526538	Arg	His	TRUE	NA	8	0	0	6	0	2	0	0	0	0	0	0	0	0	0	0	0	0	0	0	0	0	0	0	0	0	0	0	0	0	0	0	0	0	0	0	0	0	0	0	0	0	0	0	0	0	0	0	0	0	0	0	0	0	0	0	0	0	0	0	0	0	0	0	0	0	10.33	FALSE	FALSE	FALSE	1491	0.073
TBC1D4p.Pro457Arg	TBC1D4	0.07299917230599777	0.04158868787689748	0.025131331714922	0.128883757190633	NA	NA	0.05253690155982787	0.056980056980056974	NA	NA	0.09855418736235608	0.06718495057107207	Arg	Pro	TRUE	NA	8	0	0	0	0	4	0	0	0	2	0	0	0	0	0	1	0	0	0	0	0	0	0	0	0	0	0	0	0	0	0	0	1	0	0	0	0	0	0	0	0	0	0	0	0	0	0	0	0	0	0	0	0	0	0	0	0	0	0	0	0	0	0	0	0	0	11.34	FALSE	FALSE	FALSE	1491	0.073
ZANp.Pro717Leu	ZAN	0.07293239490151109	0.04678727386150966	0.030119198679184	0.124308230368302	0.40486991687406293	0.3488372093023256	NA	NA	1.0186757215619695	1.0186757215619695	NA	NA	Leu	Pro	FALSE	NA	9	0	0	0	0	0	6	0	0	0	0	3	0	0	0	0	0	0	0	0	0	0	0	0	0	0	0	0	0	0	0	0	0	0	0	0	0	0	0	0	0	0	0	0	0	0	0	0	0	0	0	0	0	0	0	0	0	0	0	0	0	0	0	0	0	0	12.41	FALSE	FALSE	FALSE	1489	0.073
PTENp.Glu7Ter	PTEN	0.07292535053044003	0.06238303181534623	0.034130463273519	0.118140067305936	NA	NA	NA	NA	NA	NA	0.10512084066028739	0.1151742009789807	Ter	Glu	FALSE	1	12	0	0	2	0	0	0	0	10	0	0	0	0	0	0	0	0	0	0	0	0	0	0	0	0	0	0	0	0	0	0	0	0	0	0	0	0	0	0	0	0	0	0	0	0	0	0	0	0	0	0	0	0	0	0	0	0	0	0	0	0	0	0	0	0	0	33.17	FALSE	FALSE	TRUE	1489	0.073
NLRP5p.Arg737Trp	NLRP5	0.07270766214681179	0.06238303181534623	0.032658792982444	0.119431917504892	0.8097398337481259	0.6976744186046512	NA	NA	NA	NA	0.036902747294598325	0.0383914003263269	Trp	Arg	FALSE	NA	12	0	0	2	0	0	0	0	1	0	0	6	0	0	0	0	1	0	0	0	0	0	0	0	0	0	0	0	0	2	0	0	0	0	0	0	0	0	0	0	0	0	0	0	0	0	0	0	0	0	0	0	0	0	0	0	0	0	0	0	0	0	0	0	0	0	33.79	FALSE	FALSE	FALSE	1485	0.073
FAM160A2p.Thr491Met	FAM160A2	0.07270485101001078	0.0363901018922853	0.023983744756157	0.133958072968709	0.134956638958021	0.11627906976744186	0.05253690155982787	0.056980056980056974	NA	NA	NA	NA	Met	Thr	FALSE	NA	7	0	0	0	0	0	0	5	0	0	0	1	0	0	0	1	0	0	0	0	0	0	0	0	0	0	0	0	0	0	0	0	0	0	0	0	0	0	0	0	0	0	0	0	0	0	0	0	0	0	0	0	0	0	0	0	0	0	0	0	0	0	0	0	0	0	8.97	FALSE	FALSE	FALSE	1485	0.073
PIK3R2p.Gly373Arg	PIK3R2	0.07257895781740302	0.05718444583073404	0.030920548514231	0.120711689324282	NA	NA	NA	NA	0.1697792869269949	0.1697792869269949	0.09227859962846559	0.09597850081581726	Arg	Gly	TRUE	2	11	0	1	2	0	0	1	0	6	0	0	0	0	0	0	0	1	0	0	0	0	0	0	0	0	0	0	0	0	0	0	0	0	0	0	0	0	0	0	0	0	0	0	0	0	0	0	0	0	0	0	0	0	0	0	0	0	0	0	0	0	0	0	0	0	0	25.86	FALSE	FALSE	TRUE	1482	0.073
MYO10p.Gly1223Arg	MYO10	0.07253626464906972	0.05718444583073404	0.030709071914494	0.121188511270468	NA	NA	NA	NA	NA	NA	0.10455997897582249	0.10557635089739899	Arg	Gly	TRUE	NA	11	0	0	4	0	1	0	0	4	0	0	0	0	0	0	0	2	0	0	0	0	0	0	0	0	0	0	0	0	0	0	0	0	0	0	0	0	0	0	0	0	0	0	0	0	0	0	0	0	0	0	0	0	0	0	0	0	0	0	0	0	0	0	0	0	0	26.82	FALSE	FALSE	FALSE	1481	0.073
DCP1Bp.Gln252His	DCP1B	0.0724727947185929	0.05198585984612185	0.030324151959412	0.121775914759074	0.134956638958021	0.11627906976744186	NA	NA	NA	NA	0.09411066484734242	0.08638065073423554	His	Gln	TRUE	NA	10	0	0	5	0	0	0	0	1	0	0	1	0	2	0	0	0	0	0	0	0	0	0	0	0	0	0	0	0	0	0	0	1	0	0	0	0	0	0	0	0	0	0	0	0	0	0	0	0	0	0	0	0	0	0	0	0	0	0	0	0	0	0	0	0	0	19.96	FALSE	FALSE	FALSE	1480	0.072
ZBTB18p.Arg195Ter	ZBTB18	0.07242154663630114	0.05718444583073404	0.030302797745757	0.121467557745642	NA	NA	0.10507380311965574	0.11396011396011395	NA	NA	0.09104848197083834	0.08638065073423554	Ter	Arg	FALSE	NA	11	0	0	6	0	0	0	0	1	0	0	0	0	0	0	2	2	0	0	0	0	0	0	0	0	0	0	0	0	0	0	0	0	0	0	0	0	0	0	0	0	0	0	0	0	0	0	0	0	0	0	0	0	0	0	0	0	0	0	0	0	0	0	0	0	0	26.99	FALSE	FALSE	FALSE	1479	0.072
DMXL2p.Ser1288Pro	DMXL2	0.07220077646596763	0.0363901018922853	0.023450400061095	0.133138746972057	0.134956638958021	0.11627906976744186	NA	NA	NA	NA	0.005864577630565352	0.009597850081581726	Pro	Ser	FALSE	NA	7	0	0	0	0	0	0	5	0	0	0	1	0	1	0	0	0	0	0	0	0	0	0	0	0	0	0	0	0	0	0	0	0	0	0	0	0	0	0	0	0	0	0	0	0	0	0	0	0	0	0	0	0	0	0	0	0	0	0	0	0	0	0	0	0	0	9.09	FALSE	FALSE	FALSE	1474	0.072
EZH2p.Tyr646Asn	EZH2	0.07220037198326025	0.22353919733832395	0.045579431293686	0.104296745998395	0.40486991687406293	0.3488372093023256	NA	NA	NA	NA	NA	NA	Asn	Tyr	FALSE	1	43	0	0	0	40	0	0	0	0	0	0	3	0	0	0	0	0	0	0	0	0	0	0	0	0	0	0	0	0	0	0	0	0	0	0	0	0	0	0	0	0	0	0	0	0	0	0	0	0	0	0	0	0	0	0	0	0	0	0	0	0	0	0	0	0	0	100	FALSE	FALSE	FALSE	1474	0.072
OR2M4p.Thr267Met	OR2M4	0.07214919712652873	0.05718444583073404	0.030684095837096	0.121678787762435	NA	NA	NA	NA	0.1697792869269949	0.1697792869269949	0.09165910579293585	0.09597850081581726	Met	Thr	FALSE	NA	11	0	0	4	0	1	1	0	1	0	0	0	0	1	0	0	2	0	0	0	0	0	0	1	0	0	0	0	0	0	0	0	0	0	0	0	0	0	0	0	0	0	0	0	0	0	0	0	0	0	0	0	0	0	0	0	0	0	0	0	0	0	0	0	0	0	27.36	FALSE	FALSE	FALSE	1473	0.072
ANKLE2p.Arg720His	ANKLE2	0.07214397915171054	0.0363901018922853	0.023431952617634	0.13303401231930498	0.134956638958021	0.11627906976744186	NA	NA	NA	NA	0.005864577630565352	0.009597850081581726	His	Arg	TRUE	NA	7	0	0	0	0	0	0	5	0	0	0	1	0	1	0	0	0	0	0	0	0	0	0	0	0	0	0	0	0	0	0	0	0	0	0	0	0	0	0	0	0	0	0	0	0	0	0	0	0	0	0	0	0	0	0	0	0	0	0	0	0	0	0	0	0	0	8.790000000000001	FALSE	FALSE	FALSE	1473	0.072
CD300Ep.Lys46Thr	CD300E	0.07214397915171054	0.0363901018922853	0.023431952617634	0.13303401231930498	0.134956638958021	0.11627906976744186	NA	NA	NA	NA	0.005864577630565352	0.009597850081581726	Thr	Lys	TRUE	NA	7	0	0	0	0	0	0	5	0	0	0	1	0	1	0	0	0	0	0	0	0	0	0	0	0	0	0	0	0	0	0	0	0	0	0	0	0	0	0	0	0	0	0	0	0	0	0	0	0	0	0	0	0	0	0	0	0	0	0	0	0	0	0	0	0	0	8.620000000000001	FALSE	FALSE	FALSE	1473	0.072
MDN1p.Ala4044Ser	MDN1	0.07214397915171054	0.0363901018922853	0.023431952617634	0.132109951669902	0.134956638958021	0.11627906976744186	NA	NA	NA	NA	0.005864577630565352	0.009597850081581726	Ser	Ala	TRUE	NA	7	0	0	0	0	0	0	5	0	0	0	1	0	1	0	0	0	0	0	0	0	0	0	0	0	0	0	0	0	0	0	0	0	0	0	0	0	0	0	0	0	0	0	0	0	0	0	0	0	0	0	0	0	0	0	0	0	0	0	0	0	0	0	0	0	0	8.85	FALSE	FALSE	FALSE	1473	0.072
ATMp.Arg337His	ATM	0.07203258674710192	0.06758161779995842	0.02998434088463799	0.121903988952281	NA	NA	NA	NA	0.1697792869269949	0.1697792869269949	0.08419078110079484	0.0767828006526538	His	Arg	TRUE	1	13	0	0	4	4	0	1	0	2	1	0	0	0	0	0	0	1	0	0	0	0	0	0	0	0	0	0	0	0	0	0	0	0	0	0	0	0	0	0	0	0	0	0	0	0	0	0	0	0	0	0	0	0	0	0	0	0	0	0	0	0	0	0	0	0	0	44.4	FALSE	FALSE	FALSE	1471	0.072
AC008132.13p.Val285Ala	AC00813	0.07187786915087215	0.04158868787689748	0.025687917733395	0.124942082215238	NA	NA	NA	NA	1.0186757215619695	1.0186757215619695	0.0295533857628351	0.01919570016316345	Ala	Val	FALSE	NA	8	0	0	0	0	2	6	0	0	0	0	0	0	0	0	0	0	0	0	0	0	0	0	0	0	0	0	0	0	0	0	0	0	0	0	0	0	0	0	0	0	0	0	0	0	0	0	0	0	0	0	0	0	0	0	0	0	0	0	0	0	0	0	0	0	0	9.84	FALSE	FALSE	FALSE	1468	0.072
PPP1R12Bp.Arg279Gln	PPP1R12B	0.0718642042247534	0.05198585984612185	0.03030709361922	0.121883575350362	NA	NA	NA	NA	NA	NA	0.09648660419825485	0.08638065073423554	Gln	Arg	FALSE	NA	10	0	0	4	0	0	0	0	4	1	0	0	0	0	0	0	0	0	0	0	0	0	0	0	0	0	0	0	0	0	0	0	0	0	0	1	0	0	0	0	0	0	0	0	0	0	0	0	0	0	0	0	0	0	0	0	0	0	0	0	0	0	0	0	0	0	20.25	FALSE	FALSE	FALSE	1467	0.072
PIK3CAp.Arg38Cys	PIK3CA	0.07185658755129744	0.06238303181534623	0.032183997526789	0.117071304326793	NA	NA	NA	NA	NA	NA	0.10358023424541435	0.1151742009789807	Cys	Arg	TRUE	1	12	0	0	3	0	0	0	0	7	0	0	0	0	0	0	0	1	0	0	0	0	0	0	0	0	0	0	0	1	0	0	0	0	0	0	0	0	0	0	0	0	0	0	0	0	0	0	0	0	0	0	0	0	0	0	0	0	0	0	0	0	0	0	0	0	0	34.57	FALSE	FALSE	TRUE	1467	0.072
INMTp.Ser212Phe	INMT	0.07185524176655173	0.05198585984612185	0.02874209670662	0.122153911003137	1.3495663895802101	1.1627906976744187	NA	NA	NA	NA	NA	NA	Phe	Ser	FALSE	NA	10	0	0	0	0	0	0	0	0	0	0	10	0	0	0	0	0	0	0	0	0	0	0	0	0	0	0	0	0	0	0	0	0	0	0	0	0	0	0	0	0	0	0	0	0	0	0	0	0	0	0	0	0	0	0	0	0	0	0	0	0	0	0	0	0	0	21.95	FALSE	FALSE	FALSE	1467	0.072
A1CFp.Glu34Lys	A1CF	0.07185519811573132	0.05198585984612185	0.02874207924629199	0.122153836796743	1.3495663895802101	1.1627906976744187	NA	NA	NA	NA	NA	NA	Lys	Glu	TRUE	2	10	0	0	0	0	0	0	0	0	0	0	10	0	0	0	0	0	0	0	0	0	0	0	0	0	0	0	0	0	0	0	0	0	0	0	0	0	0	0	0	0	0	0	0	0	0	0	0	0	0	0	0	0	0	0	0	0	0	0	0	0	0	0	0	0	0	21.76	FALSE	FALSE	FALSE	1467	0.072
ASXL3p.Pro1370Ser	ASXL3	0.07185519811573132	0.05198585984612185	0.02874207924629199	0.122153836796743	1.3495663895802101	1.1627906976744187	NA	NA	NA	NA	NA	NA	Ser	Pro	TRUE	NA	10	0	0	0	0	0	0	0	0	0	0	10	0	0	0	0	0	0	0	0	0	0	0	0	0	0	0	0	0	0	0	0	0	0	0	0	0	0	0	0	0	0	0	0	0	0	0	0	0	0	0	0	0	0	0	0	0	0	0	0	0	0	0	0	0	0	21.8	FALSE	FALSE	FALSE	1467	0.072
GRID2p.Glu487Lys	GRID2	0.07185519811573132	0.05198585984612185	0.02874207924629199	0.122153836796743	1.3495663895802101	1.1627906976744187	NA	NA	NA	NA	NA	NA	Lys	Glu	TRUE	NA	10	0	0	0	0	0	0	0	0	0	0	10	0	0	0	0	0	0	0	0	0	0	0	0	0	0	0	0	0	0	0	0	0	0	0	0	0	0	0	0	0	0	0	0	0	0	0	0	0	0	0	0	0	0	0	0	0	0	0	0	0	0	0	0	0	0	22.64	FALSE	FALSE	FALSE	1467	0.072
OR11H1p.Gly79Glu	OR11H1	0.07185519811573132	0.05198585984612185	0.02874207924629199	0.122153836796743	1.3495663895802101	1.1627906976744187	NA	NA	NA	NA	NA	NA	Glu	Gly	FALSE	NA	10	0	0	0	0	0	0	0	0	0	0	10	0	0	0	0	0	0	0	0	0	0	0	0	0	0	0	0	0	0	0	0	0	0	0	0	0	0	0	0	0	0	0	0	0	0	0	0	0	0	0	0	0	0	0	0	0	0	0	0	0	0	0	0	0	0	21.68	FALSE	FALSE	FALSE	1467	0.072
THSD7Bp.Glu90Lys	THSD7B	0.07185519811573132	0.05198585984612185	0.02874207924629199	0.122153836796743	1.3495663895802101	1.1627906976744187	NA	NA	NA	NA	NA	NA	Lys	Glu	TRUE	NA	10	0	0	0	0	0	0	0	0	0	0	10	0	0	0	0	0	0	0	0	0	0	0	0	0	0	0	0	0	0	0	0	0	0	0	0	0	0	0	0	0	0	0	0	0	0	0	0	0	0	0	0	0	0	0	0	0	0	0	0	0	0	0	0	0	0	22.05	FALSE	FALSE	FALSE	1467	0.072
TP63p.Arg379Cys	TP63	0.07185519811573132	0.05198585984612185	0.02874207924629199	0.122153836796743	1.3495663895802101	1.1627906976744187	NA	NA	NA	NA	NA	NA	Cys	Arg	TRUE	1	10	0	0	0	0	0	0	0	0	0	0	10	0	0	0	0	0	0	0	0	0	0	0	0	0	0	0	0	0	0	0	0	0	0	0	0	0	0	0	0	0	0	0	0	0	0	0	0	0	0	0	0	0	0	0	0	0	0	0	0	0	0	0	0	0	0	21.33	FALSE	FALSE	FALSE	1467	0.072
TP63p.Glu609Lys	TP63	0.07185519811573132	0.05198585984612185	0.02874207924629199	0.122153836796743	1.3495663895802101	1.1627906976744187	NA	NA	NA	NA	NA	NA	Lys	Glu	TRUE	1	10	0	0	0	0	0	0	0	0	0	0	10	0	0	0	0	0	0	0	0	0	0	0	0	0	0	0	0	0	0	0	0	0	0	0	0	0	0	0	0	0	0	0	0	0	0	0	0	0	0	0	0	0	0	0	0	0	0	0	0	0	0	0	0	0	0	21.54	FALSE	FALSE	FALSE	1467	0.072
TPTEp.Ser447Leu	TPTE	0.07185519811573132	0.05198585984612185	0.02874207924629199	0.122153836796743	1.3495663895802101	1.1627906976744187	NA	NA	NA	NA	NA	NA	Leu	Ser	FALSE	NA	10	0	0	0	0	0	0	0	0	0	0	10	0	0	0	0	0	0	0	0	0	0	0	0	0	0	0	0	0	0	0	0	0	0	0	0	0	0	0	0	0	0	0	0	0	0	0	0	0	0	0	0	0	0	0	0	0	0	0	0	0	0	0	0	0	0	21.82	FALSE	FALSE	FALSE	1467	0.072
LCTp.Arg1916Gln	LCT	0.07164442245982702	0.04678727386150966	0.02858833652253	0.122445732093961	NA	NA	NA	NA	NA	NA	0.10327440132706825	0.08638065073423554	Gln	Arg	FALSE	NA	9	0	0	4	0	1	0	0	3	1	0	0	0	0	0	0	0	0	0	0	0	0	0	0	0	0	0	0	0	0	0	0	0	0	0	0	0	0	0	0	0	0	0	0	0	0	0	0	0	0	0	0	0	0	0	0	0	0	0	0	0	0	0	0	0	0	15.75	FALSE	FALSE	FALSE	1463	0.072
BRAFp.Gly466Glu	BRAF	0.07163638031788541	0.05198585984612185	0.028532486433108	0.123514110899415	0.6977037278826244	0.6976744186046512	0.05253690155982787	0.056980056980056974	NA	NA	0.015431373570846509	0.009597850081581726	Glu	Gly	FALSE	1	10	0	1	0	0	0	0	1	0	0	0	5	0	0	0	1	0	1	0	0	0	0	0	0	0	1	0	0	0	0	0	0	0	0	0	0	0	0	0	0	0	0	0	0	0	0	0	0	0	0	0	0	0	0	0	0	0	0	0	0	0	0	0	0	0	0	21.75	TRUE	FALSE	FALSE	1463	0.072
ZNF560p.Arg694Gln	ZNF560	0.07162587979804742	0.05198585984612185	0.030042327317303	0.121816990109633	0.539826555832084	0.46511627906976744	NA	NA	0.1697792869269949	0.1697792869269949	0.04865215245769653	0.0383914003263269	Gln	Arg	FALSE	NA	10	0	1	2	0	0	1	0	1	0	0	4	0	0	0	0	0	0	0	0	0	0	0	0	0	0	0	0	0	0	0	0	0	0	0	0	0	0	0	0	0	0	0	0	0	0	0	0	0	1	0	0	0	0	0	0	0	0	0	0	0	0	0	0	0	0	21.05	FALSE	FALSE	FALSE	1463	0.072
PTENp.Gln245Ter	PTEN	0.07161301910880224	0.04678727386150966	0.026817027608658	0.125856997729374	NA	NA	0.4204066788400431	0.2849002849002849	0.1697792869269949	0.1697792869269949	0.03748752424279716	0.028793550244745177	Ter	Gln	FALSE	1	9	0	1	0	0	0	1	0	1	1	4	0	0	0	0	0	0	0	0	0	0	0	0	0	0	0	0	0	0	0	0	0	0	0	0	0	0	0	0	0	1	0	0	0	0	0	0	0	0	0	0	0	0	0	0	0	0	0	0	0	0	0	0	0	0	0	15.78	FALSE	FALSE	TRUE	1462	0.072
CEP57p.Arg448Gly	CEP57	0.07159522083306331	0.03119151590767311	0.022883194298987	0.132485254000658	NA	NA	NA	NA	NA	NA	0.015431373570846509	0.009597850081581726	Gly	Arg	FALSE	NA	6	0	1	0	0	0	0	5	0	0	0	0	0	0	0	0	0	0	0	0	0	0	0	0	0	0	0	0	0	0	0	0	0	0	0	0	0	0	0	0	0	0	0	0	0	0	0	0	0	0	0	0	0	0	0	0	0	0	0	0	0	0	0	0	0	0	5.95	FALSE	FALSE	FALSE	1462	0.072
CHST15p.Glu66Lys	CHST15	0.0715356734403106	0.05198585984612185	0.030065947631456	0.120510443736158	1.079653111664168	0.9302325581395349	0.0965712051909014	0.056980056980056974	NA	NA	0.007988895752604152	0.009597850081581726	Lys	Glu	TRUE	NA	10	0	0	0	0	0	0	0	1	0	1	8	0	0	0	0	0	0	0	0	0	0	0	0	0	0	0	0	0	0	0	0	0	0	0	0	0	0	0	0	0	0	0	0	0	0	0	0	0	0	0	0	0	0	0	0	0	0	0	0	0	0	0	0	0	0	21.34	FALSE	FALSE	FALSE	1461	0.072
FGFR3p.Arg248Cys	FGFR3	0.0714904486927606	0.04678727386150966	0.028730503518162	0.121346228053055	NA	NA	0.14910810675072927	0.11396011396011395	1.0186757215619695	1.0186757215619695	NA	NA	Cys	Arg	TRUE	1	9	0	0	0	0	0	6	0	0	0	1	0	0	0	0	1	0	1	0	0	0	0	0	0	0	0	0	0	0	0	0	0	0	0	0	0	0	0	0	0	0	0	0	0	0	0	0	0	0	0	0	0	0	0	0	0	0	0	0	0	0	0	0	0	0	0	14.48	TRUE	FALSE	FALSE	1460	0.072
CNOT3p.Glu20Lys	CNOT3	0.07146984036445682	0.05198585984612185	0.026628686706839	0.126331602465032	NA	NA	0.014713646319371386	0.056980056980056974	0.5093378607809848	0.5093378607809848	0.0591067715256702	0.0383914003263269	Lys	Glu	TRUE	1	10	0	0	0	0	4	3	0	0	0	0	0	0	0	0	0	0	0	0	2	0	0	0	0	0	0	1	0	0	0	0	0	0	0	0	0	0	0	0	0	0	0	0	0	0	0	0	0	0	0	0	0	0	0	0	0	0	0	0	0	0	0	0	0	0	0	22.95	FALSE	FALSE	FALSE	1459	0.071
MAP2K4p.Arg134Trp	MAP2K4	0.07141477854389652	0.04678727386150966	0.027262942344267	0.124318656253801	NA	NA	NA	NA	NA	NA	0.10294337293543837	0.08638065073423554	Trp	Arg	FALSE	1	9	0	0	5	0	0	0	0	0	2	0	0	0	2	0	0	0	0	0	0	0	0	0	0	0	0	0	0	0	0	0	0	0	0	0	0	0	0	0	0	0	0	0	0	0	0	0	0	0	0	0	0	0	0	0	0	0	0	0	0	0	0	0	0	0	0	15.83	FALSE	FALSE	FALSE	1458	0.071
NBPF14p.Glu481Gln	NBPF14	0.07132590514816405	0.04158868787689748	0.02625612453082899	0.124958325009964	NA	NA	NA	NA	0.1697792869269949	0.1697792869269949	0.090472342284155155	0.06718495057107207	Gln	Glu	FALSE	NA	8	0	0	6	0	1	1	0	0	0	0	0	0	0	0	0	0	0	0	0	0	0	0	0	0	0	0	0	0	0	0	0	0	0	0	0	0	0	0	0	0	0	0	0	0	0	0	0	0	0	0	0	0	0	0	0	0	0	0	0	0	0	0	0	0	0	10.04	FALSE	FALSE	FALSE	1456	0.071
MGAp.Arg2435Trp	MGA	0.07130334331821507	0.04158868787689748	0.026044160435069	0.124448209308452	NA	NA	NA	NA	NA	NA	0.10278274066534854	0.0767828006526538	Trp	Arg	FALSE	NA	8	0	0	4	0	3	0	0	1	0	0	0	0	0	0	0	0	0	0	0	0	0	0	0	0	0	0	0	0	0	0	0	0	0	0	0	0	0	0	0	0	0	0	0	0	0	0	0	0	0	0	0	0	0	0	0	0	0	0	0	0	0	0	0	0	0	11.7	FALSE	FALSE	FALSE	1456	0.071
CDKN2Ap.Asp84Asn	CDKN2A	0.07096775046435895	0.04678727386150966	0.026303844566651	0.12628556384367398	NA	NA	0.342250517132532	0.2279202279202279	0.1697792869269949	0.1697792869269949	0.04629412071253953	0.028793550244745177	Asn	Asp	FALSE	1	9	0	3	0	0	0	1	0	0	0	3	0	0	0	0	1	0	0	0	0	0	0	0	0	1	0	0	0	0	0	0	0	0	0	0	0	0	0	0	0	0	0	0	0	0	0	0	0	0	0	0	0	0	0	0	0	0	0	0	0	0	0	0	0	0	0	17.05	FALSE	FALSE	FALSE	1449	0.071
PIK3R1p.Asn564Asp	PIK3R1	0.07095696638306888	0.06758161779995842	0.030204490085934	0.118021664123482	0.134956638958021	0.11627906976744186	NA	NA	NA	NA	0.08794195053128834	0.08638065073423554	Asp	Asn	FALSE	1	13	0	0	2	0	1	0	0	6	0	0	1	0	0	0	0	0	0	0	0	0	0	1	0	0	0	0	0	0	0	0	0	0	0	0	0	0	0	0	0	0	0	0	1	0	0	0	0	0	1	0	0	0	0	0	0	0	0	0	0	0	0	0	0	0	0	46.98	FALSE	FALSE	TRUE	1449	0.071
TP53p.Arg213Gln	TP53	0.07076006929486711	0.08317737575379497	0.032094943568551	0.116228016186094	0.134956638958021	0.11627906976744186	0.05253690155982787	0.056980056980056974	0.1697792869269949	0.1697792869269949	0.053503117960946873	0.06718495057107207	Gln	Arg	FALSE	1	16	2	0	3	3	0	1	0	0	0	0	1	0	0	0	1	1	0	0	0	0	0	0	0	0	0	0	0	1	1	0	1	0	0	0	0	0	0	0	0	0	0	0	1	0	0	0	0	0	0	0	0	0	0	0	0	0	0	0	0	0	0	0	0	0	0	73.7	FALSE	FALSE	FALSE	1445	0.071
PROS1p.Arg316Cys	PROS1	0.07062284472016438	0.05198585984612185	0.02874207924629199	0.117616053755497	1.079653111664168	0.9302325581395349	0.14910810675072927	0.11396011396011395	NA	NA	NA	NA	Cys	Arg	TRUE	NA	10	0	0	0	0	0	0	0	0	0	1	8	0	0	0	1	0	0	0	0	0	0	0	0	0	0	0	0	0	0	0	0	0	0	0	0	0	0	0	0	0	0	0	0	0	0	0	0	0	0	0	0	0	0	0	0	0	0	0	0	0	0	0	0	0	0	21.66	FALSE	FALSE	FALSE	1442	0.071
FABP1p.Glu62Lys	FABP1	0.0706099080110957	0.05198585984612185	0.028975926043681	0.119199108905366	0.6747831947901051	0.5813953488372093	NA	NA	NA	NA	0.04728803380619652	0.0383914003263269	Lys	Glu	TRUE	NA	10	0	0	2	0	0	0	0	1	1	0	5	0	0	0	0	0	0	0	0	0	0	0	0	0	0	0	0	0	0	0	0	0	0	0	0	0	0	0	0	0	0	0	0	0	0	0	0	0	0	0	1	0	0	0	0	0	0	0	0	0	0	0	0	0	0	22.46	FALSE	FALSE	FALSE	1442	0.071
COL14A1p.Arg566Gln	COL14A1	0.07043166532928286	0.05718444583073404	0.030231729583114	0.11824646434102	0.134956638958021	0.11627906976744186	NA	NA	NA	NA	0.09116840628101397	0.09597850081581726	Gln	Arg	FALSE	NA	11	0	0	4	0	0	0	0	5	0	0	1	0	0	0	0	0	0	0	0	0	0	0	0	0	0	0	0	0	0	0	0	0	1	0	0	0	0	0	0	0	0	0	0	0	0	0	0	0	0	0	0	0	0	0	0	0	0	0	0	0	0	0	0	0	0	28.79	FALSE	FALSE	FALSE	1438	0.07
HIST2H2BEp.Phe71Leu	HIST2H2BE	0.07023639844066125	0.05198585984612185	0.027767883194208	0.120841128317204	NA	NA	0.17331751927253072	0.2279202279202279	0.5093378607809848	0.5093378607809848	0.042201764758039495	0.028793550244745177	Leu	Phe	FALSE	NA	10	0	0	0	0	0	3	0	0	3	0	0	0	0	0	2	0	0	0	0	0	0	0	0	0	0	0	0	0	0	0	0	0	0	0	0	0	0	0	0	2	0	0	0	0	0	0	0	0	0	0	0	0	0	0	0	0	0	0	0	0	0	0	0	0	0	23.17	FALSE	FALSE	FALSE	1434	0.07
ZNF585Bp.Ser409Leu	ZNF585B	0.0702118050551469	0.05198585984612185	0.02874207924629199	0.117223657614989	1.2146097506221891	1.0465116279069768	NA	NA	NA	NA	0.007988895752604152	0.009597850081581726	Leu	Ser	FALSE	NA	10	0	0	0	0	0	0	0	1	0	0	9	0	0	0	0	0	0	0	0	0	0	0	0	0	0	0	0	0	0	0	0	0	0	0	0	0	0	0	0	0	0	0	0	0	0	0	0	0	0	0	0	0	0	0	0	0	0	0	0	0	0	0	0	0	0	22.2	FALSE	FALSE	FALSE	1434	0.07
ERBB3p.Glu332Lys	ERBB3	0.070177437264233	0.04678727386150966	0.027364241041906	0.12201949784351598	NA	NA	NA	NA	1.0186757215619695	1.0186757215619695	0.02710223773119896	0.028793550244745177	Lys	Glu	TRUE	1	9	0	1	0	0	0	6	0	1	0	0	0	0	0	0	0	1	0	0	0	0	0	0	0	0	0	0	0	0	0	0	0	0	0	0	0	0	0	0	0	0	0	0	0	0	0	0	0	0	0	0	0	0	0	0	0	0	0	0	0	0	0	0	0	0	0	16.07	TRUE	FALSE	FALSE	1433	0.07
SHROOM3p.Pro469Ala	SHROOM3	0.07014704091096861	0.02599292992306092	0.012178006633519	0.140294081821937	NA	NA	0.24326133957017085	0.056980056980056974	NA	NA	NA	NA	Ala	Pro	FALSE	NA	5	0	0	0	0	0	0	4	0	0	0	0	0	0	0	0	0	0	0	0	0	0	0	0	0	0	0	0	0	0	1	0	0	0	0	0	0	0	0	0	0	0	0	0	0	0	0	0	0	0	0	0	0	0	0	0	0	0	0	0	0	0	0	0	0	0	9.11	FALSE	FALSE	FALSE	1432	0.07
CD1Cp.Arg89Cys	CD1C	0.07014111385035335	0.05198585984612185	0.02874207924629199	0.117011584000609	1.2146097506221891	1.0465116279069768	NA	NA	NA	NA	NA	NA	Cys	Arg	TRUE	NA	10	0	0	0	0	0	0	0	0	0	0	9	0	0	0	0	0	0	0	0	0	0	0	0	0	0	0	0	0	0	0	0	0	0	0	0	0	0	0	0	0	0	0	0	0	0	1	0	0	0	0	0	0	0	0	0	0	0	0	0	0	0	0	0	0	0	22.6	FALSE	FALSE	FALSE	1432	0.07
OR4N2p.Gly41Glu	OR4N2	0.07006658601602671	0.05198585984612185	0.02874207924629199	0.118487984839065	1.079653111664168	0.9302325581395349	NA	NA	NA	NA	0.015431373570846509	0.009597850081581726	Glu	Gly	FALSE	NA	10	0	1	0	0	0	0	0	0	0	0	8	0	0	0	0	0	0	0	0	0	0	0	0	0	0	0	0	0	0	0	0	0	0	0	0	0	0	0	0	0	0	0	0	0	0	0	0	0	0	0	1	0	0	0	0	0	0	0	0	0	0	0	0	0	0	21.41	FALSE	FALSE	FALSE	1431	0.07
AMER1p.Arg497Ter	AMER1	0.07001633208221139	0.04158868787689748	0.02625612453082899	0.12252858114386898	NA	NA	NA	NA	NA	NA	0.10092753253698349	0.0767828006526538	Ter	Arg	FALSE	1	8	0	0	8	0	0	0	0	0	0	0	0	0	0	0	0	0	0	0	0	0	0	0	0	0	0	0	0	0	0	0	0	0	0	0	0	0	0	0	0	0	0	0	0	0	0	0	0	0	0	0	0	0	0	0	0	0	0	0	0	0	0	0	0	0	0	10.13	FALSE	TRUE	FALSE	1430	0.07
APCp.Gln1338Ter	APC	0.07001633208221139	0.04158868787689748	0.02625612453082899	0.12252858114386898	NA	NA	NA	NA	NA	NA	0.10092753253698349	0.0767828006526538	Ter	Gln	FALSE	1	8	0	0	8	0	0	0	0	0	0	0	0	0	0	0	0	0	0	0	0	0	0	0	0	0	0	0	0	0	0	0	0	0	0	0	0	0	0	0	0	0	0	0	0	0	0	0	0	0	0	0	0	0	0	0	0	0	0	0	0	0	0	0	0	0	0	9.89	FALSE	TRUE	FALSE	1430	0.07
APCp.Glu1309Ter	APC	0.07001633208221139	0.04158868787689748	0.02625612453082899	0.12252858114386898	NA	NA	NA	NA	NA	NA	0.10092753253698349	0.0767828006526538	Ter	Glu	FALSE	1	8	0	0	8	0	0	0	0	0	0	0	0	0	0	0	0	0	0	0	0	0	0	0	0	0	0	0	0	0	0	0	0	0	0	0	0	0	0	0	0	0	0	0	0	0	0	0	0	0	0	0	0	0	0	0	0	0	0	0	0	0	0	0	0	0	0	10.15	FALSE	TRUE	FALSE	1430	0.07
APCp.Glu1408Ter	APC	0.07001633208221139	0.04158868787689748	0.02625612453082899	0.12252858114386898	NA	NA	NA	NA	NA	NA	0.10092753253698349	0.0767828006526538	Ter	Glu	FALSE	1	8	0	0	8	0	0	0	0	0	0	0	0	0	0	0	0	0	0	0	0	0	0	0	0	0	0	0	0	0	0	0	0	0	0	0	0	0	0	0	0	0	0	0	0	0	0	0	0	0	0	0	0	0	0	0	0	0	0	0	0	0	0	0	0	0	0	9.94	FALSE	TRUE	FALSE	1430	0.07
NBPF20p.Glu178Val	NBPF20	0.07001633208221139	0.04158868787689748	0.02625612453082899	0.12252858114386898	NA	NA	NA	NA	NA	NA	0.10092753253698349	0.0767828006526538	Val	Glu	FALSE	NA	8	0	0	8	0	0	0	0	0	0	0	0	0	0	0	0	0	0	0	0	0	0	0	0	0	0	0	0	0	0	0	0	0	0	0	0	0	0	0	0	0	0	0	0	0	0	0	0	0	0	0	0	0	0	0	0	0	0	0	0	0	0	0	0	0	0	9.95	FALSE	FALSE	FALSE	1430	0.07
NBPF8p.Glu3579Gly	NBPF8	0.07001633208221139	0.04158868787689748	0.02625612453082899	0.12252858114386898	NA	NA	NA	NA	NA	NA	0.10092753253698349	0.0767828006526538	Gly	Glu	FALSE	NA	8	0	0	8	0	0	0	0	0	0	0	0	0	0	0	0	0	0	0	0	0	0	0	0	0	0	0	0	0	0	0	0	0	0	0	0	0	0	0	0	0	0	0	0	0	0	0	0	0	0	0	0	0	0	0	0	0	0	0	0	0	0	0	0	0	0	9.76	FALSE	FALSE	FALSE	1430	0.07
UNKNOWNp.Gly41Ala	UNKNOWN	0.07001633208221139	0.04158868787689748	0.02625612453082899	0.12252858114386898	NA	NA	NA	NA	NA	NA	0.10092753253698349	0.0767828006526538	Ala	Gly	FALSE	NA	8	0	0	8	0	0	0	0	0	0	0	0	0	0	0	0	0	0	0	0	0	0	0	0	0	0	0	0	0	0	0	0	0	0	0	0	0	0	0	0	0	0	0	0	0	0	0	0	0	0	0	0	0	0	0	0	0	0	0	0	0	0	0	0	0	0	9.66	FALSE	FALSE	FALSE	1430	0.07
CUL1p.Glu485Lys	CUL1	0.06976385505094386	0.0727802037845706	0.030953565619583	0.115225184962933	NA	NA	0.3139230280945057	0.2849002849002849	0.5093378607809848	0.5093378607809848	0.017535441790917802	0.028793550244745177	Lys	Glu	TRUE	NA	14	0	0	0	0	0	3	0	1	0	2	0	0	1	0	1	1	0	0	0	0	1	0	0	1	0	0	0	0	0	0	0	0	0	0	0	0	0	0	0	2	0	0	0	0	0	0	0	0	0	0	1	0	0	0	0	0	0	0	0	0	0	0	0	0	0	57.84	FALSE	FALSE	FALSE	1425	0.07
ITGB4p.Leu1779Pro	ITGB4	0.06964254222995661	0.0363901018922853	0.020892165825084	0.130019199316086	NA	NA	0.05253690155982787	0.056980056980056974	NA	NA	0.005864577630565352	0.009597850081581726	Pro	Leu	FALSE	NA	7	0	0	0	0	0	0	5	0	0	0	0	0	1	0	1	0	0	0	0	0	0	0	0	0	0	0	0	0	0	0	0	0	0	0	0	0	0	0	0	0	0	0	0	0	0	0	0	0	0	0	0	0	0	0	0	0	0	0	0	0	0	0	0	0	0	9.12	FALSE	FALSE	FALSE	1422	0.07
TP53p.Glu171Ter	TP53	0.06954547069658523	0.05198585984612185	0.02700613246128099	0.121079969672092	NA	NA	0.20164500831055715	0.17094017094017094	0.1697792869269949	0.1697792869269949	0.06046852062004325	0.04798925040790863	Ter	Glu	FALSE	1	10	1	2	1	1	0	1	0	0	1	1	0	0	0	0	2	0	0	0	0	0	0	0	0	0	0	0	0	0	0	0	0	0	0	0	0	0	0	0	0	0	0	0	0	0	0	0	0	0	0	0	0	0	0	0	0	0	0	0	0	0	0	0	0	0	0	23.8	FALSE	FALSE	FALSE	1420	0.07
OR4A15p.Met31Ile	OR4A15	0.06951321454321689	0.04678727386150966	0.02874207924629199	0.119665669120445	0.9446964727061471	0.813953488372093	0.0965712051909014	0.056980056980056974	NA	NA	0.015431373570846509	0.009597850081581726	Ile	Met	FALSE	NA	9	0	1	0	0	0	0	0	0	0	1	7	0	0	0	0	0	0	0	0	0	0	0	0	0	0	0	0	0	0	0	0	0	0	0	0	0	0	0	0	0	0	0	0	0	0	0	0	0	0	0	0	0	0	0	0	0	0	0	0	0	0	0	0	0	0	17.41	FALSE	FALSE	FALSE	1419	0.069
ALDH16A1p.Leu227Val	ALDH16A1	0.06945267241206046	0.03119151590767311	0.020740645877984	0.130342705579655	NA	NA	NA	NA	0.1697792869269949	0.1697792869269949	NA	NA	Val	Leu	FALSE	NA	6	0	0	0	0	0	1	5	0	0	0	0	0	0	0	0	0	0	0	0	0	0	0	0	0	0	0	0	0	0	0	0	0	0	0	0	0	0	0	0	0	0	0	0	0	0	0	0	0	0	0	0	0	0	0	0	0	0	0	0	0	0	0	0	0	0	6.87	FALSE	FALSE	FALSE	1418	0.069
CCND3p.Ser259Ala	CCND3	0.06945267241206046	0.03119151590767311	0.020740645877984	0.130342705579655	NA	NA	NA	NA	0.1697792869269949	0.1697792869269949	NA	NA	Ala	Ser	FALSE	1	6	0	0	0	0	0	1	5	0	0	0	0	0	0	0	0	0	0	0	0	0	0	0	0	0	0	0	0	0	0	0	0	0	0	0	0	0	0	0	0	0	0	0	0	0	0	0	0	0	0	0	0	0	0	0	0	0	0	0	0	0	0	0	0	0	0	6.55	FALSE	FALSE	FALSE	1418	0.069
GALPp.Ile72Met	GALP	0.06945267241206046	0.03119151590767311	0.020740645877984	0.130342705579655	NA	NA	NA	NA	0.1697792869269949	0.1697792869269949	NA	NA	Met	Ile	FALSE	NA	6	0	0	0	0	0	1	5	0	0	0	0	0	0	0	0	0	0	0	0	0	0	0	0	0	0	0	0	0	0	0	0	0	0	0	0	0	0	0	0	0	0	0	0	0	0	0	0	0	0	0	0	0	0	0	0	0	0	0	0	0	0	0	0	0	0	6.38	FALSE	FALSE	FALSE	1418	0.069
OTOGp.Arg1075Gln	OTOG	0.0694074574455261	0.0363901018922853	0.022933678867611	0.126682123224067	0.134956638958021	0.11627906976744186	NA	NA	0.5093378607809848	0.5093378607809848	NA	NA	Gln	Arg	FALSE	NA	7	0	0	0	0	0	3	3	0	0	0	1	0	0	0	0	0	0	0	0	0	0	0	0	0	0	0	0	0	0	0	0	0	0	0	0	0	0	0	0	0	0	0	0	0	0	0	0	0	0	0	0	0	0	0	0	0	0	0	0	0	0	0	0	0	0	9.26	FALSE	FALSE	FALSE	1417	0.069
GIMAP8p.Glu654Lys	GIMAP8	0.069342251427631	0.04678727386150966	0.02874207924629199	0.119640890108642	1.079653111664168	0.9302325581395349	NA	NA	NA	NA	NA	NA	Lys	Glu	TRUE	NA	9	0	0	0	0	0	0	0	0	0	0	8	0	0	0	0	0	0	0	0	0	0	0	0	0	0	0	0	0	0	0	0	0	0	0	0	0	0	0	0	0	0	0	0	0	0	0	0	0	0	0	0	0	0	0	0	1	0	0	0	0	0	0	0	0	0	15.97	FALSE	FALSE	FALSE	1416	0.069
KCNQ5p.Gly273Glu	KCNQ5	0.069342251427631	0.04678727386150966	0.02874207924629199	0.119640890108642	1.079653111664168	0.9302325581395349	NA	NA	NA	NA	NA	NA	Glu	Gly	FALSE	NA	9	0	0	0	0	0	0	0	0	0	0	8	0	0	0	0	0	0	0	0	0	0	0	0	0	0	0	0	0	0	0	0	0	0	0	0	0	0	0	0	0	0	0	0	0	0	0	0	0	0	0	0	0	0	0	0	1	0	0	0	0	0	0	0	0	0	15.31	FALSE	FALSE	FALSE	1416	0.069
OXA1Lp.Leu57Phe	OXA1L	0.06929901843295948	0.05198585984612185	0.02874209670662	0.114968386826482	1.2146097506221891	1.0465116279069768	0.05253690155982787	0.056980056980056974	NA	NA	NA	NA	Phe	Leu	FALSE	NA	10	0	0	0	0	0	0	0	0	0	0	9	0	0	0	1	0	0	0	0	0	0	0	0	0	0	0	0	0	0	0	0	0	0	0	0	0	0	0	0	0	0	0	0	0	0	0	0	0	0	0	0	0	0	0	0	0	0	0	0	0	0	0	0	0	0	21.81	FALSE	FALSE	FALSE	1415	0.069
TP53p.Gly266Ter	TP53	0.06925769311156682	0.05198585984612185	0.025498813756452	0.12113025445876	NA	NA	0.14910810675072927	0.11396011396011395	NA	NA	0.06334031790296384	0.06718495057107207	Ter	Gly	FALSE	1	10	1	1	1	0	1	0	1	0	0	1	0	0	3	0	1	0	0	0	0	0	0	0	0	0	0	0	0	0	0	0	0	0	0	0	0	0	0	0	0	0	0	0	0	0	0	0	0	0	0	0	0	0	0	0	0	0	0	0	0	0	0	0	0	0	0	24.73	FALSE	FALSE	FALSE	1414	0.069
ZNF493p.Gln134Glu	ZNF493	0.06918718169046896	0.0363901018922853	0.020930048143795	0.121941241232433	NA	NA	NA	NA	NA	NA	0.08217790334562144	0.05758710048949035	Glu	Gln	FALSE	NA	7	0	0	3	0	3	0	1	0	0	0	0	0	0	0	0	0	0	0	0	0	0	0	0	0	0	0	0	0	0	0	0	0	0	0	0	0	0	0	0	0	0	0	0	0	0	0	0	0	0	0	0	0	0	0	0	0	0	0	0	0	0	0	0	0	0	8.61	FALSE	FALSE	FALSE	1413	0.069
DBF4Bp.Ser254Tyr	DBF4B	0.06913862931462468	0.04678727386150966	0.02625612453082899	0.118440963616995	NA	NA	NA	NA	NA	NA	0.09966233666055006	0.08638065073423554	Tyr	Ser	TRUE	NA	9	0	0	6	0	0	0	0	3	0	0	0	0	0	0	0	0	0	0	0	0	0	0	0	0	0	0	0	0	0	0	0	0	0	0	0	0	0	0	0	0	0	0	0	0	0	0	0	0	0	0	0	0	0	0	0	0	0	0	0	0	0	0	0	0	0	18.04	FALSE	FALSE	FALSE	1412	0.069
OTCp.Arg92Gln	OTC	0.06913862931462468	0.04678727386150966	0.02625612453082899	0.118440963616995	NA	NA	NA	NA	NA	NA	0.09966233666055006	0.08638065073423554	Gln	Arg	FALSE	NA	9	0	0	6	0	0	0	0	3	0	0	0	0	0	0	0	0	0	0	0	0	0	0	0	0	0	0	0	0	0	0	0	0	0	0	0	0	0	0	0	0	0	0	0	0	0	0	0	0	0	0	0	0	0	0	0	0	0	0	0	0	0	0	0	0	0	17.8	FALSE	FALSE	FALSE	1412	0.069
RB1p.Arg320Ter	RB1	0.06910964889924126	0.05198585984612185	0.027363073015334	0.12017528690328701	NA	NA	0.14910810675072927	0.11396011396011395	0.1697792869269949	0.1697792869269949	0.0507839933732477	0.05758710048949035	Ter	Arg	FALSE	1	10	0	1	1	0	0	1	1	1	0	1	0	0	1	0	1	1	0	0	0	0	0	0	1	0	0	0	0	0	0	0	0	0	0	0	0	0	0	0	0	0	0	0	0	0	0	0	0	0	0	0	0	0	0	0	0	0	0	0	0	0	0	0	0	0	0	24.27	FALSE	FALSE	FALSE	1411	0.069
ADAMTSL3p.Val661Leu	ADAMTSL3	0.06902688551267966	0.0363901018922853	0.020314858978603	0.129916918680274	NA	NA	NA	NA	NA	NA	0.011729155261130704	0.01919570016316345	Leu	Val	FALSE	NA	7	0	0	0	0	0	0	5	0	0	0	0	0	2	0	0	0	0	0	0	0	0	0	0	0	0	0	0	0	0	0	0	0	0	0	0	0	0	0	0	0	0	0	0	0	0	0	0	0	0	0	0	0	0	0	0	0	0	0	0	0	0	0	0	0	0	9.96	FALSE	FALSE	FALSE	1409	0.069
CTLA4p.Thr17Ala	CTLA4	0.06902688551267966	0.0363901018922853	0.020314858978603	0.129916918680274	NA	NA	NA	NA	NA	NA	0.011729155261130704	0.01919570016316345	Ala	Thr	FALSE	NA	7	0	0	0	0	0	0	5	0	0	0	0	0	2	0	0	0	0	0	0	0	0	0	0	0	0	0	0	0	0	0	0	0	0	0	0	0	0	0	0	0	0	0	0	0	0	0	0	0	0	0	0	0	0	0	0	0	0	0	0	0	0	0	0	0	0	9.69	FALSE	FALSE	FALSE	1409	0.069
PTPRJp.Glu872Asp	PTPRJ	0.06902688551267966	0.0363901018922853	0.020314858978603	0.129916918680274	NA	NA	NA	NA	NA	NA	0.011729155261130704	0.01919570016316345	Asp	Glu	FALSE	NA	7	0	0	0	0	0	0	5	0	0	0	0	0	2	0	0	0	0	0	0	0	0	0	0	0	0	0	0	0	0	0	0	0	0	0	0	0	0	0	0	0	0	0	0	0	0	0	0	0	0	0	0	0	0	0	0	0	0	0	0	0	0	0	0	0	0	9.82	FALSE	FALSE	FALSE	1409	0.069
TP53p.Glu336Ter	TP53	0.0689485691192639	0.04158868787689748	0.025006755117723	0.122493655061382	0.134956638958021	0.11627906976744186	0.05253690155982787	0.056980056980056974	0.6791171477079796	0.6791171477079796	0.015431373570846509	0.009597850081581726	Ter	Glu	FALSE	1	8	0	1	0	0	0	4	1	0	0	0	1	0	0	0	1	0	0	0	0	0	0	0	0	0	0	0	0	0	0	0	0	0	0	0	0	0	0	0	0	0	0	0	0	0	0	0	0	0	0	0	0	0	0	0	0	0	0	0	0	0	0	0	0	0	0	13.33	FALSE	FALSE	FALSE	1408	0.069
ARHGAP9p.Arg66Cys	ARHGAP9	0.06872707074819104	0.04158868787689748	0.022504946958838	0.123253370750838	NA	NA	NA	NA	NA	NA	0.09619040099232586	0.06718495057107207	Cys	Arg	TRUE	NA	8	0	1	3	0	1	0	0	0	2	0	0	0	0	0	0	0	0	0	0	0	0	0	0	0	0	0	0	0	1	0	0	0	0	0	0	0	0	0	0	0	0	0	0	0	0	0	0	0	0	0	0	0	0	0	0	0	0	0	0	0	0	0	0	0	0	15.16	FALSE	FALSE	FALSE	1403	0.069
DCAF12L2p.Arg337His	DCAF12L2	0.06871949238823696	0.05198585984612185	0.026172131085032	0.120539145808923	NA	NA	NA	NA	NA	NA	0.09905815682825353	0.09597850081581726	His	Arg	TRUE	2	10	0	0	3	0	2	0	0	1	1	0	0	0	0	0	0	1	0	0	0	1	0	0	1	0	0	0	0	0	0	0	0	0	0	0	0	0	0	0	0	0	0	0	0	0	0	0	0	0	0	0	0	0	0	0	0	0	0	0	0	0	0	0	0	0	0	25.91	FALSE	FALSE	FALSE	1403	0.069
EIF2B3p.Lys148Glu	EIF2B3	0.06870507732560491	0.05198585984612185	0.02858833652253	0.118666885337705	NA	NA	NA	NA	NA	NA	0.0990373777234425	0.09597850081581726	Glu	Lys	FALSE	NA	10	0	0	6	0	0	0	0	2	0	0	0	0	0	0	0	2	0	0	0	0	0	0	0	0	0	0	0	0	0	0	0	0	0	0	0	0	0	0	0	0	0	0	0	0	0	0	0	0	0	0	0	0	0	0	0	0	0	0	0	0	0	0	0	0	0	24.88	FALSE	FALSE	FALSE	1403	0.069
TP63p.Arg594Ter	TP63	0.06863674466008368	0.05198585984612185	0.028009580506108	0.117217040702677	0.539826555832084	0.46511627906976744	NA	NA	NA	NA	0.0575075846143254	0.05758710048949035	Ter	Arg	FALSE	1	10	0	0	3	0	0	0	0	2	0	0	4	0	0	0	0	1	0	0	0	0	0	0	0	0	0	0	0	0	0	0	0	0	0	0	0	0	0	0	0	0	0	0	0	0	0	0	0	0	0	0	0	0	0	0	0	0	0	0	0	0	0	0	0	0	0	24.05	FALSE	FALSE	FALSE	1402	0.069
PPP1R9Ap.Arg24Gln	PPP1R9A	0.06855987329820255	0.05198585984612185	0.02874207924629199	0.116228183025169	0.269913277916042	0.23255813953488372	NA	NA	NA	NA	0.07811242193405249	0.0767828006526538	Gln	Arg	FALSE	NA	10	0	0	4	0	0	0	0	3	0	0	2	0	0	0	0	1	0	0	0	0	0	0	0	0	0	0	0	0	0	0	0	0	0	0	0	0	0	0	0	0	0	0	0	0	0	0	0	0	0	0	0	0	0	0	0	0	0	0	0	0	0	0	0	0	0	24.29	FALSE	FALSE	FALSE	1400	0.069
TP53p.Lys132Glu	TP53	0.06855337520635163	0.04678727386150966	0.024673435528393	0.122242009654956	NA	NA	0.0965712051909014	0.056980056980056974	NA	NA	0.06506502982877119	0.05758710048949035	Glu	Lys	FALSE	1	9	0	1	1	0	0	0	1	0	2	1	0	0	0	0	0	1	0	0	0	0	0	0	1	0	0	0	0	0	0	0	0	0	0	0	0	1	0	0	0	0	0	0	0	0	0	0	0	0	0	0	0	0	0	0	0	0	0	0	0	0	0	0	0	0	0	19.82	FALSE	FALSE	FALSE	1400	0.069
ARHGAP35p.Arg997Ter	ARHGAP35	0.06854142577737973	0.05718444583073404	0.030194229931134	0.113923541819816	NA	NA	NA	NA	NA	NA	0.09091448097696558	0.09597850081581726	Ter	Arg	FALSE	1	11	0	0	2	0	0	0	0	6	1	0	0	0	0	0	0	1	0	0	0	0	0	0	0	0	0	0	0	0	0	0	0	0	0	0	0	0	0	0	0	0	0	0	0	0	0	1	0	0	0	0	0	0	0	0	0	0	0	0	0	0	0	0	0	0	0	30.82	TRUE	FALSE	FALSE	1400	0.069
SMG1p.Ser12Gly	SMG1	0.0683822640165686	0.04158868787689748	0.024689602832125	0.119260445012584	0.269913277916042	0.23255813953488372	NA	NA	NA	NA	0.0778564007170322	0.05758710048949035	Gly	Ser	FALSE	NA	8	0	0	5	0	1	0	0	0	0	0	2	0	0	0	0	0	0	0	0	0	0	0	0	0	0	0	0	0	0	0	0	0	0	0	0	0	0	0	0	0	0	0	0	0	0	0	0	0	0	0	0	0	0	0	0	0	0	0	0	0	0	0	0	0	0	12.62	FALSE	FALSE	FALSE	1396	0.068
HRASp.Gly13Val	HRAS	0.06835302338741221	0.0727802037845706	0.032206291234862	0.111238534857566	NA	NA	0.6659745244202536	0.6267806267806267	0.1697792869269949	0.1697792869269949	NA	NA	Val	Gly	FALSE	1	14	0	0	0	0	0	1	0	0	0	2	0	0	0	0	9	0	0	0	0	0	0	0	0	0	0	0	0	0	0	0	0	0	0	0	0	0	0	2	0	0	0	0	0	0	0	0	0	0	0	0	0	0	0	0	0	0	0	0	0	0	0	0	0	0	0	60.19	TRUE	FALSE	FALSE	1396	0.068
ESR1p.Glu380Gln	ESR1	0.06831201526600472	0.0363901018922853	0.019517718647429	0.126865171208294	NA	NA	NA	NA	NA	NA	0.09847078443542549	0.06718495057107207	Gln	Glu	FALSE	1	7	0	0	0	0	0	0	0	0	7	0	0	0	0	0	0	0	0	0	0	0	0	0	0	0	0	0	0	0	0	0	0	0	0	0	0	0	0	0	0	0	0	0	0	0	0	0	0	0	0	0	0	0	0	0	0	0	0	0	0	0	0	0	0	0	0	7.99	FALSE	FALSE	FALSE	1395	0.068
MAGEE2p.Thr105Met	MAGEE2	0.06830539265468746	0.04158868787689748	0.02625612453082899	0.120605677620585	NA	NA	NA	NA	NA	NA	0.09846123803675931	0.0767828006526538	Met	Thr	FALSE	NA	8	0	0	6	0	1	0	0	1	0	0	0	0	0	0	0	0	0	0	0	0	0	0	0	0	0	0	0	0	0	0	0	0	0	0	0	0	0	0	0	0	0	0	0	0	0	0	0	0	0	0	0	0	0	0	0	0	0	0	0	0	0	0	0	0	0	12.59	FALSE	FALSE	FALSE	1395	0.068
PON1p.Arg306Gln	PON1	0.06826092654703798	0.05198585984612185	0.02858833652253	0.114353346090121	NA	NA	NA	NA	NA	NA	0.09839714078411665	0.09597850081581726	Gln	Arg	FALSE	NA	10	0	0	4	0	0	0	0	6	0	0	0	0	0	0	0	0	0	0	0	0	0	0	0	0	0	0	0	0	0	0	0	0	0	0	0	0	0	0	0	0	0	0	0	0	0	0	0	0	0	0	0	0	0	0	0	0	0	0	0	0	0	0	0	0	0	24.81	FALSE	FALSE	FALSE	1394	0.068
SLC25A46p.Arg231Ter	SLC25A46	0.06826092654703798	0.05198585984612185	0.02858833652253	0.115231048857707	NA	NA	NA	NA	NA	NA	0.09839714078411665	0.09597850081581726	Ter	Arg	FALSE	NA	10	0	0	4	0	0	0	0	6	0	0	0	0	0	0	0	0	0	0	0	0	0	0	0	0	0	0	0	0	0	0	0	0	0	0	0	0	0	0	0	0	0	0	0	0	0	0	0	0	0	0	0	0	0	0	0	0	0	0	0	0	0	0	0	0	0	25.12	FALSE	FALSE	FALSE	1394	0.068
ZNF253p.Val277Ile	ZNF253	0.06824389983765163	0.0363901018922853	0.021410375330936	0.123261447918198	NA	NA	NA	NA	0.3395585738539898	0.3395585738539898	0.07368675516108002	0.04798925040790863	Ile	Val	FALSE	NA	7	0	3	1	0	1	2	0	0	0	0	0	0	0	0	0	0	0	0	0	0	0	0	0	0	0	0	0	0	0	0	0	0	0	0	0	0	0	0	0	0	0	0	0	0	0	0	0	0	0	0	0	0	0	0	0	0	0	0	0	0	0	0	0	0	0	8.5	FALSE	FALSE	FALSE	1393	0.068
MAP3K4p.Gly1366Arg	MAP3K4	0.06816829008351413	0.06758161779995842	0.028487888773266	0.116282752884039	0.40486991687406293	0.3488372093023256	NA	NA	NA	NA	0.05845266202109589	0.04798925040790863	Arg	Gly	TRUE	NA	13	0	0	4	3	0	0	0	1	0	0	3	1	0	0	0	0	0	0	0	0	0	0	0	0	0	0	0	0	0	0	0	0	0	0	0	0	0	0	0	0	0	0	0	0	0	0	0	0	0	0	1	0	0	0	0	0	0	0	0	0	0	0	0	0	0	51.47	FALSE	FALSE	FALSE	1392	0.068
MAP2K1p.Lys57Asn	MAP2K1	0.06816581284751808	0.04158868787689748	0.024689602832125	0.120326586023705	0.269913277916042	0.23255813953488372	0.05253690155982787	0.056980056980056974	NA	NA	0.07087132315735643	0.04798925040790863	Asn	Lys	FALSE	1	8	0	2	2	0	1	0	0	0	0	0	2	0	0	0	1	0	0	0	0	0	0	0	0	0	0	0	0	0	0	0	0	0	0	0	0	0	0	0	0	0	0	0	0	0	0	0	0	0	0	0	0	0	0	0	0	0	0	0	0	0	0	0	0	0	0	13.64	TRUE	FALSE	FALSE	1392	0.068
ZNRF3p.Arg245Ter	ZNRF3	0.06814781300704392	0.05198585984612185	0.02625612453082899	0.116572829303009	NA	NA	NA	NA	NA	NA	0.09535540931569421	0.08638065073423554	Ter	Arg	FALSE	2	10	0	0	6	0	0	0	0	2	0	0	0	0	0	0	0	1	0	0	0	0	0	0	0	0	0	0	0	0	1	0	0	0	0	0	0	0	0	0	0	0	0	0	0	0	0	0	0	0	0	0	0	0	0	0	0	0	0	0	0	0	0	0	0	0	0	25.63	FALSE	TRUE	FALSE	1392	0.068
RSPO2p.Leu186Pro	RSPO2	0.06812914731401436	0.03119151590767311	0.019378770909142	0.129067117820104	0.134956638958021	0.11627906976744186	NA	NA	NA	NA	NA	NA	Pro	Leu	FALSE	1	6	0	0	0	0	0	0	5	0	0	0	1	0	0	0	0	0	0	0	0	0	0	0	0	0	0	0	0	0	0	0	0	0	0	0	0	0	0	0	0	0	0	0	0	0	0	0	0	0	0	0	0	0	0	0	0	0	0	0	0	0	0	0	0	0	0	6.83	FALSE	FALSE	FALSE	1391	0.068
LSM14Ap.Arg272Cys	LSM14A	0.06810291277489113	0.04678727386150966	0.02625612453082899	0.118701742529229	NA	NA	0.014713646319371386	0.056980056980056974	NA	NA	0.09630048672246469	0.0767828006526538	Cys	Arg	TRUE	2	9	0	0	7	0	0	0	0	1	0	0	0	0	0	0	0	0	0	0	0	0	0	0	0	0	0	1	0	0	0	0	0	0	0	0	0	0	0	0	0	0	0	0	0	0	0	0	0	0	0	0	0	0	0	0	0	0	0	0	0	0	0	0	0	0	0	19.25	FALSE	FALSE	FALSE	1391	0.068
NBEAL2p.Arg511Gly	NBEAL2	0.06807555297916831	0.03119151590767311	0.019363526445092	0.128965586146763	0.134956638958021	0.11627906976744186	NA	NA	NA	NA	NA	NA	Gly	Arg	FALSE	NA	6	0	0	0	0	0	0	5	0	0	0	1	0	0	0	0	0	0	0	0	0	0	0	0	0	0	0	0	0	0	0	0	0	0	0	0	0	0	0	0	0	0	0	0	0	0	0	0	0	0	0	0	0	0	0	0	0	0	0	0	0	0	0	0	0	0	6.75	FALSE	FALSE	FALSE	1390	0.068
OR8A1p.Thr133Arg	OR8A1	0.06807555297916831	0.03119151590767311	0.019363526445092	0.128965586146763	0.134956638958021	0.11627906976744186	NA	NA	NA	NA	NA	NA	Arg	Thr	TRUE	NA	6	0	0	0	0	0	0	5	0	0	0	1	0	0	0	0	0	0	0	0	0	0	0	0	0	0	0	0	0	0	0	0	0	0	0	0	0	0	0	0	0	0	0	0	0	0	0	0	0	0	0	0	0	0	0	0	0	0	0	0	0	0	0	0	0	0	6.73	FALSE	FALSE	FALSE	1390	0.068
P2RX7p.Ala178Thr	P2RX7	0.06807555297916831	0.03119151590767311	0.019363526445092	0.128965586146763	0.134956638958021	0.11627906976744186	NA	NA	NA	NA	NA	NA	Thr	Ala	TRUE	NA	6	0	0	0	0	0	0	5	0	0	0	1	0	0	0	0	0	0	0	0	0	0	0	0	0	0	0	0	0	0	0	0	0	0	0	0	0	0	0	0	0	0	0	0	0	0	0	0	0	0	0	0	0	0	0	0	0	0	0	0	0	0	0	0	0	0	6.98	FALSE	FALSE	FALSE	1390	0.068
SENP2p.Thr301Lys	SENP2	0.06807555297916831	0.03119151590767311	0.019363526445092	0.128965586146763	0.134956638958021	0.11627906976744186	NA	NA	NA	NA	NA	NA	Lys	Thr	TRUE	NA	6	0	0	0	0	0	0	5	0	0	0	1	0	0	0	0	0	0	0	0	0	0	0	0	0	0	0	0	0	0	0	0	0	0	0	0	0	0	0	0	0	0	0	0	0	0	0	0	0	0	0	0	0	0	0	0	0	0	0	0	0	0	0	0	0	0	6.54	FALSE	FALSE	FALSE	1390	0.068
SPATA6p.Cys478Tyr	SPATA6	0.06807555297916831	0.03119151590767311	0.019363526445092	0.128965586146763	0.134956638958021	0.11627906976744186	NA	NA	NA	NA	NA	NA	Tyr	Cys	TRUE	NA	6	0	0	0	0	0	0	5	0	0	0	1	0	0	0	0	0	0	0	0	0	0	0	0	0	0	0	0	0	0	0	0	0	0	0	0	0	0	0	0	0	0	0	0	0	0	0	0	0	0	0	0	0	0	0	0	0	0	0	0	0	0	0	0	0	0	6.97	FALSE	FALSE	FALSE	1390	0.068
THAP4p.Ser121Gly	THAP4	0.06807555297916831	0.03119151590767311	0.019363526445092	0.128965586146763	0.134956638958021	0.11627906976744186	NA	NA	NA	NA	NA	NA	Gly	Ser	FALSE	NA	6	0	0	0	0	0	0	5	0	0	0	1	0	0	0	0	0	0	0	0	0	0	0	0	0	0	0	0	0	0	0	0	0	0	0	0	0	0	0	0	0	0	0	0	0	0	0	0	0	0	0	0	0	0	0	0	0	0	0	0	0	0	0	0	0	0	6.49	FALSE	FALSE	FALSE	1390	0.068
ZNF777p.Ala512Thr	ZNF777	0.06807555297916831	0.03119151590767311	0.019363526445092	0.128965586146763	0.134956638958021	0.11627906976744186	NA	NA	NA	NA	NA	NA	Thr	Ala	TRUE	NA	6	0	0	0	0	0	0	5	0	0	0	1	0	0	0	0	0	0	0	0	0	0	0	0	0	0	0	0	0	0	0	0	0	0	0	0	0	0	0	0	0	0	0	0	0	0	0	0	0	0	0	0	0	0	0	0	0	0	0	0	0	0	0	0	0	0	7.29	FALSE	FALSE	FALSE	1390	0.068
CDC73p.Arg91Gln	CDC73	0.06795411590324961	0.06238303181534623	0.02806149494615199	0.11578110282620802	NA	NA	NA	NA	NA	NA	0.09247970328315765	0.08638065073423554	Gln	Arg	FALSE	1	12	0	0	3	3	1	0	0	2	1	0	0	0	0	0	0	1	0	0	0	0	0	0	0	0	0	0	0	1	0	0	0	0	0	0	0	0	0	0	0	0	0	0	0	0	0	0	0	0	0	0	0	0	0	0	0	0	0	0	0	0	0	0	0	0	0	42.37	FALSE	FALSE	FALSE	1388	0.068
TINAGp.Arg191His	TINAG	0.06787515479245648	0.05198585984612185	0.026157468674822	0.116256670764517	NA	NA	NA	NA	0.3395585738539898	0.3395585738539898	0.07233390809974527	0.06718495057107207	His	Arg	TRUE	NA	10	0	1	3	0	0	2	0	1	0	0	0	0	1	0	0	0	0	0	0	0	0	0	1	0	0	0	0	0	0	0	0	0	0	0	0	0	0	0	0	0	0	0	0	0	0	0	0	0	1	0	0	0	0	0	0	0	0	0	0	0	0	0	0	0	0	25.88	FALSE	FALSE	FALSE	1386	0.068
ATXN2Lp.Arg382Cys	ATXN2L	0.06785329019462355	0.04158868787689748	0.025634666685667	0.120278811701686	NA	NA	0.14910810675072927	0.11396011396011395	0.6791171477079796	0.6791171477079796	0.029498628490193007	0.01919570016316345	Cys	Arg	TRUE	NA	8	0	1	0	0	0	4	0	0	1	1	0	0	0	0	1	0	0	0	0	0	0	0	0	0	0	0	0	0	0	0	0	0	0	0	0	0	0	0	0	0	0	0	0	0	0	0	0	0	0	0	0	0	0	0	0	0	0	0	0	0	0	0	0	0	0	13.7	FALSE	FALSE	FALSE	1386	0.068
RBM11p.Arg74Cys	RBM11	0.06781270962515312	0.05198585984612185	0.027185545471177	0.114782831935822	0.6747831947901051	0.5813953488372093	NA	NA	NA	NA	0.045836720453972954	0.0383914003263269	Cys	Arg	TRUE	NA	10	0	0	3	0	0	0	0	1	0	0	5	0	0	0	0	0	0	0	0	0	0	0	0	0	0	0	0	0	0	0	0	0	0	0	0	0	0	0	0	0	0	0	0	0	0	0	0	0	0	0	0	0	0	0	0	0	0	0	0	0	0	1	0	0	0	26.15	FALSE	FALSE	FALSE	1385	0.068
TP53p.Gln104Ter	TP53	0.06770192024739755	0.05198585984612185	0.023292398224755	0.120299620688467	NA	NA	0.17853539938947205	0.2279202279202279	NA	NA	0.05735993478746533	0.04798925040790863	Ter	Gln	FALSE	1	10	0	3	0	0	0	0	1	0	0	1	0	0	1	0	1	0	0	0	0	0	0	0	1	0	0	2	0	0	0	0	0	0	0	0	0	0	0	0	0	0	0	0	0	0	0	0	0	0	0	0	0	0	0	0	0	0	0	0	0	0	0	0	0	0	0	27.1	FALSE	FALSE	FALSE	1382	0.068
RRAS2p.Gln72Leu	RRAS2	0.06769965579484034	0.05198585984612185	0.027710633754943	0.114631890760272	NA	NA	0.14910810675072927	0.11396011396011395	NA	NA	0.07015254521528481	0.06718495057107207	Leu	Gln	FALSE	1	10	0	1	0	0	1	0	0	5	0	1	0	0	0	0	1	0	0	0	0	0	0	0	0	0	0	0	0	0	0	0	0	0	0	0	0	0	0	0	0	0	0	0	0	0	0	0	0	0	0	0	0	0	0	1	0	0	0	0	0	0	0	0	0	0	0	24.06	FALSE	FALSE	FALSE	1382	0.068
RYR3p.Ala27Thr	RYR3	0.06768243839985655	0.04678727386150966	0.025166945163506	0.117645135137175	NA	NA	NA	NA	0.1697792869269949	0.1697792869269949	0.08522033753252882	0.0767828006526538	Thr	Ala	TRUE	NA	9	0	0	5	0	1	1	0	0	0	0	0	0	0	0	0	2	0	0	0	0	0	0	0	0	0	0	0	0	0	0	0	0	0	0	0	0	0	0	0	0	0	0	0	0	0	0	0	0	0	0	0	0	0	0	0	0	0	0	0	0	0	0	0	0	0	20.09	FALSE	FALSE	FALSE	1382	0.068
ADH1Cp.Ser266Leu	ADH1C	0.06767633164137597	0.05198585984612185	0.02874207924629199	0.11496831698517	1.2146097506221891	1.0465116279069768	0.0341218580764375	0.056980056980056974	NA	NA	NA	NA	Leu	Ser	FALSE	NA	10	0	0	0	0	0	0	0	0	0	0	9	0	0	0	0	0	0	0	0	0	0	0	0	0	0	0	0	0	0	0	0	0	0	0	0	0	0	0	0	1	0	0	0	0	0	0	0	0	0	0	0	0	0	0	0	0	0	0	0	0	0	0	0	0	0	24.2	FALSE	FALSE	FALSE	1382	0.068
TP53p.Val274Phe	TP53	0.06767609097807126	0.05198585984612185	0.025297018374878	0.11914126744999098	NA	NA	0.1931424103818028	0.11396011396011395	NA	NA	0.07146638001058046	0.06718495057107207	Phe	Val	FALSE	1	10	1	2	0	0	0	0	0	0	2	2	0	0	1	0	0	1	0	0	0	0	0	0	0	0	0	0	0	0	0	0	0	0	0	0	0	0	0	0	0	0	0	0	1	0	0	0	0	0	0	0	0	0	0	0	0	0	0	0	0	0	0	0	0	0	0	27.26	FALSE	FALSE	FALSE	1382	0.068
ZSWIM2p.Arg275Cys	ZSWIM2	0.06765830397274415	0.04678727386150966	0.02709868618570799	0.115335895204413	0.8097398337481259	0.6976744186046512	NA	NA	NA	NA	0.03538153020114464	0.028793550244745177	Cys	Arg	TRUE	NA	9	0	0	1	0	1	0	0	1	0	0	6	0	0	0	0	0	0	0	0	0	0	0	0	0	0	0	0	0	0	0	0	0	0	0	0	0	0	0	0	0	0	0	0	0	0	0	0	0	0	0	0	0	0	0	0	0	0	0	0	0	0	0	0	0	0	18.11	FALSE	FALSE	FALSE	1382	0.068
DPPA3p.Arg108Cys	DPPA3	0.06759946027949483	0.05198585984612185	0.02874207924629199	0.11384562254634	0.9446964727061471	0.813953488372093	0.0341218580764375	0.056980056980056974	NA	NA	0.020604837319727086	0.01919570016316345	Cys	Arg	TRUE	NA	10	0	0	1	0	0	0	0	1	0	0	7	0	0	0	0	0	0	0	0	0	0	0	0	0	0	0	0	0	0	0	0	0	0	0	0	0	0	0	0	1	0	0	0	0	0	0	0	0	0	0	0	0	0	0	0	0	0	0	0	0	0	0	0	0	0	25.42	FALSE	FALSE	FALSE	1380	0.068
MROH2Bp.Glu1109Lys	MROH2B	0.0675211750315888	0.04678727386150966	0.025687917733395	0.115837106113434	NA	NA	0.18322996482716675	0.17094017094017094	1.0186757215619695	1.0186757215619695	NA	NA	Lys	Glu	TRUE	NA	9	0	0	0	0	0	6	0	0	0	1	0	0	0	0	1	0	0	0	0	0	0	0	0	0	0	0	0	0	0	0	0	0	0	0	0	0	0	0	0	1	0	0	0	0	0	0	0	0	0	0	0	0	0	0	0	0	0	0	0	0	0	0	0	0	0	19.41	FALSE	FALSE	FALSE	1379	0.068
ZNF99p.Lys702Glu	ZNF99	0.06748148270436781	0.04158868787689748	0.021535248979743	0.120911003875138	NA	NA	NA	NA	NA	NA	0.09544852560217335	0.06718495057107207	Glu	Lys	FALSE	NA	8	0	1	4	1	2	0	0	0	0	0	0	0	0	0	0	0	0	0	0	0	0	0	0	0	0	0	0	0	0	0	0	0	0	0	0	0	0	0	0	0	0	0	0	0	0	0	0	0	0	0	0	0	0	0	0	0	0	0	0	0	0	0	0	0	0	16.5	FALSE	FALSE	FALSE	1378	0.067
TP53p.Gln136Ter	TP53	0.06741222971952988	0.06758161779995842	0.02888196009762999	0.113759995107729	NA	NA	0.254181909870385	0.2279202279202279	NA	NA	0.059130248842441877	0.06718495057107207	Ter	Gln	FALSE	1	13	1	0	1	1	1	0	0	0	1	1	0	0	1	0	3	1	0	0	0	0	0	0	1	0	0	0	0	0	0	0	0	0	0	0	0	1	0	0	0	0	0	0	0	0	0	0	0	0	0	0	0	0	0	0	0	0	0	0	0	0	0	0	0	0	0	52.9	FALSE	FALSE	FALSE	1376	0.067
TP53p.Gln38Ter	TP53	0.06731612030974332	0.04678727386150966	0.022426856256011	0.122755430740253	NA	NA	0.16382175307010066	0.17094017094017094	NA	NA	0.023563847503863693	0.028793550244745177	Ter	Gln	FALSE	1	9	1	0	0	0	1	0	3	0	0	1	0	0	1	0	1	0	0	0	0	0	0	0	0	0	0	1	0	0	0	0	0	0	0	0	0	0	0	0	0	0	0	0	0	0	0	0	0	0	0	0	0	0	0	0	0	0	0	0	0	0	0	0	0	0	0	22.61	FALSE	FALSE	FALSE	1375	0.067
CDKN2Ap.Glu88Ter	CDKN2A	0.06725685601170445	0.06238303181534623	0.030285606285915	0.109261300912847	0.40486991687406293	0.3488372093023256	0.4032900166211143	0.3418803418803419	NA	NA	0.014651732253011496	0.028793550244745177	Ter	Glu	FALSE	1	12	1	0	0	0	0	0	0	0	0	2	3	0	2	0	4	0	0	0	0	0	0	0	0	0	0	0	0	0	0	0	0	0	0	0	0	0	0	0	0	0	0	0	0	0	0	0	0	0	0	0	0	0	0	0	0	0	0	0	0	0	0	0	0	0	0	43.3	FALSE	FALSE	FALSE	1373	0.067
ZFPM2p.Glu700Lys	ZFPM2	0.06724301781630002	0.04678727386150966	0.02874207924629199	0.113463974922733	1.079653111664168	0.9302325581395349	NA	NA	NA	NA	0.014067254919346498	0.009597850081581726	Lys	Glu	TRUE	NA	9	0	0	0	0	0	0	0	0	1	0	8	0	0	0	0	0	0	0	0	0	0	0	0	0	0	0	0	0	0	0	0	0	0	0	0	0	0	0	0	0	0	0	0	0	0	0	0	0	0	0	0	0	0	0	0	0	0	0	0	0	0	0	0	0	0	19.64	FALSE	FALSE	FALSE	1373	0.067
ANTXR1p.Arg438Cys	ANTXR1	0.06721621328736446	0.05198585984612185	0.025166945163506	0.116533957985652	NA	NA	NA	NA	NA	NA	0.09689120169288126	0.09597850081581726	Cys	Arg	TRUE	NA	10	0	0	5	0	1	0	0	1	0	0	0	0	0	0	0	3	0	0	0	0	0	0	0	0	0	0	0	0	0	0	0	0	0	0	0	0	0	0	0	0	0	0	0	0	0	0	0	0	0	0	0	0	0	0	0	0	0	0	0	0	0	0	0	0	0	27.09	FALSE	FALSE	FALSE	1372	0.067
ZNF556p.Arg275Ter	ZNF556	0.0671930417794121	0.04158868787689748	0.024999355926733	0.118071189219012	0.134956638958021	0.11627906976744186	NA	NA	NA	NA	0.08649997715906534	0.06718495057107207	Ter	Arg	FALSE	NA	8	0	1	5	0	0	0	0	1	0	0	1	0	0	0	0	0	0	0	0	0	0	0	0	0	0	0	0	0	0	0	0	0	0	0	0	0	0	0	0	0	0	0	0	0	0	0	0	0	0	0	0	0	0	0	0	0	0	0	0	0	0	0	0	0	0	13.46	FALSE	FALSE	FALSE	1372	0.067
TP53p.Pro278His	TP53	0.06719122361723276	0.05198585984612185	0.024578507684235	0.119486078012273	NA	NA	0.12599849782964417	0.17094017094017094	NA	NA	0.05454450278374177	0.04798925040790863	His	Pro	TRUE	1	10	0	2	1	0	0	0	0	0	0	1	0	0	1	0	0	0	0	0	0	0	0	0	1	0	0	2	0	0	0	0	1	0	0	0	0	0	0	0	0	0	0	0	0	0	0	0	0	0	0	0	0	0	0	0	0	1	0	0	0	0	0	0	0	0	0	27.6	FALSE	FALSE	FALSE	1372	0.067
SF3B1p.Glu902Lys	SF3B1	0.0671239945228301	0.04158868787689748	0.025687917733395	0.117122710556729	0.134956638958021	0.11627906976744186	NA	NA	1.1884550084889642	1.1884550084889642	NA	NA	Lys	Glu	TRUE	1	8	0	0	0	0	0	7	0	0	0	0	1	0	0	0	0	0	0	0	0	0	0	0	0	0	0	0	0	0	0	0	0	0	0	0	0	0	0	0	0	0	0	0	0	0	0	0	0	0	0	0	0	0	0	0	0	0	0	0	0	0	0	0	0	0	0	14.51	FALSE	FALSE	FALSE	1371	0.067
PIK3CAp.Lys111Glu	PIK3CA	0.06707786022862265	0.06758161779995842	0.02815369225789199	0.112056624642097	NA	NA	0.05253690155982787	0.056980056980056974	NA	NA	0.08127147926290086	0.08638065073423554	Glu	Lys	FALSE	1	13	0	0	3	0	0	0	0	2	1	0	0	0	0	0	1	2	0	0	0	0	0	0	0	0	0	0	0	0	0	0	0	0	0	0	1	0	0	0	0	0	0	0	0	0	0	0	0	1	2	0	0	0	0	0	0	0	0	0	0	0	0	0	0	0	0	53.44	FALSE	FALSE	TRUE	1370	0.067
MYEOVp.Leu307Ile	MYEOV	0.06693832962755833	0.04678727386150966	0.02375340788117	0.119820191138653	0.02292053309251936	0.11627906976744186	NA	NA	NA	NA	0.09238809779051702	0.06718495057107207	Ile	Leu	FALSE	NA	9	0	0	1	0	4	0	0	0	0	0	0	0	0	1	0	0	0	0	0	0	0	0	0	0	1	0	0	0	0	0	0	1	0	0	0	0	0	0	0	0	0	0	0	0	0	0	0	0	0	0	0	1	0	0	0	0	0	0	0	0	0	0	0	0	0	20.9	FALSE	FALSE	FALSE	1367	0.067
CTNNB1p.Thr41Ile	CTNNB1	0.066897302869112385	0.0779787897691828	0.032076098880429	0.106680597359288	0.134956638958021	0.11627906976744186	NA	NA	NA	NA	0.08607367378663676	0.13436990114214414	Ile	Thr	FALSE	1	15	6	0	1	0	0	0	0	7	0	0	1	0	0	0	0	0	0	0	0	0	0	0	0	0	0	0	0	0	0	0	0	0	0	0	0	0	0	0	0	0	0	0	0	0	0	0	0	0	0	0	0	0	0	0	0	0	0	0	0	0	0	0	0	0	0	73.05	FALSE	TRUE	FALSE	1366	0.067
NBPF14p.Lys482Gln	NBPF14	0.06676803438066489	0.0363901018922853	0.020009876165755	0.120779258774087	NA	NA	NA	NA	NA	NA	0.09624515826496793	0.06718495057107207	Gln	Lys	FALSE	NA	7	0	0	3	0	3	0	0	0	1	0	0	0	0	0	0	0	0	0	0	0	0	0	0	0	0	0	0	0	0	0	0	0	0	0	0	0	0	0	0	0	0	0	0	0	0	0	0	0	0	0	0	0	0	0	0	0	0	0	0	0	0	0	0	0	0	8.97	FALSE	FALSE	FALSE	1363	0.067
KRTAP4-9p.Asp18Val	KRTAP4-9	0.0667525667672082	0.05718444583073404	0.025981795162778	0.11531933091958	NA	NA	NA	NA	NA	NA	0.0941761686004259	0.0767828006526538	Val	Asp	FALSE	NA	11	0	0	7	0	0	0	0	0	0	0	0	0	1	0	0	0	0	2	0	0	0	0	0	0	0	0	0	0	0	0	0	0	0	0	0	0	0	0	0	0	0	0	1	0	0	0	0	0	0	0	0	0	0	0	0	0	0	0	0	0	0	0	0	0	0	36.61	FALSE	FALSE	FALSE	1363	0.067
NFE2L2p.Glu82Asp	NFE2L2	0.06670133352382718	0.0727802037845706	0.032973402455135	0.107442113800773	NA	NA	0.068243716152875	0.11396011396011395	NA	NA	0.08748091512785006	0.1151742009789807	Asp	Glu	FALSE	1	14	2	1	0	0	0	0	0	6	0	0	0	0	0	0	0	0	0	0	0	0	0	0	0	0	0	0	0	2	0	0	0	0	0	0	0	0	0	0	0	2	0	0	0	0	0	0	0	1	0	0	0	0	0	0	0	0	0	0	0	0	0	0	0	0	0	63.56	FALSE	FALSE	FALSE	1362	0.067
TFAP4p.Gln218His	TFAP4	0.06663416330553878	0.0363901018922853	0.017922136771462	0.126243644003655	NA	NA	0.05253690155982787	0.056980056980056974	NA	NA	NA	NA	His	Gln	TRUE	NA	7	0	0	0	0	0	0	5	0	0	0	0	0	0	0	1	0	0	0	0	0	0	1	0	0	0	0	0	0	0	0	0	0	0	0	0	0	0	0	0	0	0	0	0	0	0	0	0	0	0	0	0	0	0	0	0	0	0	0	0	0	0	0	0	0	0	11.95	FALSE	FALSE	FALSE	1361	0.067
PEX6p.Pro939Gln	PEX6	0.06660273401111741	0.03119151590767311	0.019363526445092	0.12454712924261	0.134956638958021	0.11627906976744186	NA	NA	NA	NA	0.015431373570846509	0.009597850081581726	Gln	Pro	FALSE	NA	6	0	1	0	0	0	0	4	0	0	0	1	0	0	0	0	0	0	0	0	0	0	0	0	0	0	0	0	0	0	0	0	0	0	0	0	0	0	0	0	0	0	0	0	0	0	0	0	0	0	0	0	0	0	0	0	0	0	0	0	0	0	0	0	0	0	7.77	FALSE	FALSE	FALSE	1360	0.067
PCDHA12p.Ser278Phe	PCDHA12	0.06654695858826161	0.05198585984612185	0.02874209670662	0.113414585644922	1.2146097506221891	1.0465116279069768	NA	NA	NA	NA	NA	NA	Phe	Ser	FALSE	NA	10	0	0	0	0	0	0	0	0	0	0	9	0	0	0	0	0	0	0	0	0	0	0	0	0	0	0	0	0	0	0	0	0	0	0	0	0	0	0	0	0	0	0	0	0	0	0	0	0	0	0	1	0	0	0	0	0	0	0	0	0	0	0	0	0	0	24.32	FALSE	FALSE	FALSE	1359	0.067
PROL1p.Pro125Ser	PROL1	0.06654691816213171	0.05198585984612185	0.02874207924629199	0.111537276889544	1.2146097506221891	1.0465116279069768	NA	NA	NA	NA	NA	NA	Ser	Pro	TRUE	NA	10	0	0	0	0	0	0	0	0	0	0	9	0	0	0	0	0	0	0	0	0	0	0	0	0	0	0	0	0	0	0	0	0	0	0	0	0	0	0	0	0	0	0	0	0	0	0	0	0	0	0	1	0	0	0	0	0	0	0	0	0	0	0	0	0	0	25.41	FALSE	FALSE	FALSE	1359	0.067
C12ORF50p.Arg391Gln	C12ORF50	0.06651295864281943	0.05198585984612185	0.02866520788441099	0.111469818877733	0.6747831947901051	0.5813953488372093	NA	NA	NA	NA	0.04120967463945417	0.0383914003263269	Gln	Arg	FALSE	NA	10	0	0	2	0	0	0	0	2	0	0	5	0	0	0	0	0	0	0	0	0	0	0	0	0	0	0	0	0	1	0	0	0	0	0	0	0	0	0	0	0	0	0	0	0	0	0	0	0	0	0	0	0	0	0	0	0	0	0	0	0	0	0	0	0	0	26.79	FALSE	FALSE	FALSE	1358	0.067
HTR1Ep.Val146Ile	HTR1E	0.06649525017641902	0.05718444583073404	0.02703915897370699	0.115510573204024	NA	NA	NA	NA	NA	NA	0.09009458390520772	0.08638065073423554	Ile	Val	FALSE	NA	11	0	1	2	0	1	0	0	2	0	0	0	0	0	0	0	2	0	0	0	0	0	0	0	0	0	0	0	0	2	0	0	1	0	0	0	0	0	0	0	0	0	0	0	0	0	0	0	0	0	0	0	0	0	0	0	0	0	0	0	0	0	0	0	0	0	36.8	FALSE	FALSE	FALSE	1358	0.067
C17ORF74p.Arg129His	C17ORF74	0.06645667776547312	0.05198585984612185	0.025677368514407	0.114667522283748	0.134956638958021	0.11627906976744186	NA	NA	NA	NA	0.08543851905685246	0.08638065073423554	His	Arg	TRUE	NA	10	0	0	5	0	0	0	0	0	0	0	1	0	0	0	0	3	0	0	0	0	0	0	0	0	0	0	0	0	0	0	0	1	0	0	0	0	0	0	0	0	0	0	0	0	0	0	0	0	0	0	0	0	0	0	0	0	0	0	0	0	0	0	0	0	0	27.77	FALSE	FALSE	FALSE	1357	0.066
RAB40Cp.Gly251Ser	RAB40C	0.0663728653339039	0.04678727386150966	0.02625612453082899	0.116330827014578	NA	NA	NA	NA	NA	NA	0.09567552778535714	0.08638065073423554	Ser	Gly	TRUE	NA	9	0	0	7	0	0	0	0	0	0	0	0	0	0	0	0	2	0	0	0	0	0	0	0	0	0	0	0	0	0	0	0	0	0	0	0	0	0	0	0	0	0	0	0	0	0	0	0	0	0	0	0	0	0	0	0	0	0	0	0	0	0	0	0	0	0	21.49	FALSE	FALSE	FALSE	1355	0.066
RB1p.Gln217Ter	RB1	0.06627852970085417	0.04158868787689748	0.021072893320028	0.119715225562883	NA	NA	NA	NA	0.6791171477079796	0.6791171477079796	0.028613439732904814	0.028793550244745177	Ter	Gln	FALSE	1	8	0	0	0	0	0	4	1	0	2	0	0	0	0	0	0	0	0	0	0	0	0	0	0	0	0	0	0	0	0	0	0	0	0	0	0	0	1	0	0	0	0	0	0	0	0	0	0	0	0	0	0	0	0	0	0	0	0	0	0	0	0	0	0	0	0	15.71	FALSE	FALSE	FALSE	1353	0.066
OR51S1p.Arg194Cys	OR51S1	0.06623620000286147	0.04678727386150966	0.02874207924629199	0.11404888396841	1.079653111664168	0.9302325581395349	NA	NA	NA	NA	0.012615941567122936	0.009597850081581726	Cys	Arg	TRUE	NA	9	0	0	1	0	0	0	0	0	0	0	8	0	0	0	0	0	0	0	0	0	0	0	0	0	0	0	0	0	0	0	0	0	0	0	0	0	0	0	0	0	0	0	0	0	0	0	0	0	0	0	0	0	0	0	0	0	0	0	0	0	0	0	0	0	0	20.03	FALSE	FALSE	FALSE	1352	0.066
TP53p.Gly279Glu	TP53	0.06618890278939041	0.04158868787689748	0.02312596596084699	0.118895381317907	NA	NA	0.1931424103818028	0.11396011396011395	NA	NA	0.0708780277984927	0.05758710048949035	Glu	Gly	FALSE	1	8	0	0	0	0	2	0	0	1	2	2	0	0	0	0	0	0	0	0	0	0	0	0	1	0	0	0	0	0	0	0	0	0	0	0	0	0	0	0	0	0	0	0	0	0	0	0	0	0	0	0	0	0	0	0	0	0	0	0	0	0	0	0	0	0	0	15.79	FALSE	FALSE	FALSE	1352	0.066
ZNF385Dp.Arg358Gln	ZNF385D	0.06615932864098034	0.04678727386150966	0.02709868618570799	0.112405490907825	0.8097398337481259	0.6976744186046512	NA	NA	NA	NA	0.033220778886850016	0.028793550244745177	Gln	Arg	FALSE	NA	9	0	0	2	0	0	0	0	1	0	0	6	0	0	0	0	0	0	0	0	0	0	0	0	0	0	0	0	0	0	0	0	0	0	0	0	0	0	0	0	0	0	0	0	0	0	0	0	0	0	0	0	0	0	0	0	0	0	0	0	0	0	0	0	0	0	19.85	FALSE	FALSE	FALSE	1351	0.066
ERBB3p.Asp297Tyr	ERBB3	0.06608298677754135	0.05718444583073404	0.026262748005365	0.112935028506241	NA	NA	NA	NA	0.3395585738539898	0.3395585738539898	0.06346722078941328	0.0767828006526538	Tyr	Asp	TRUE	1	11	0	0	1	0	0	2	0	1	2	0	0	0	0	0	0	4	0	0	0	0	0	0	0	0	0	0	0	0	0	0	0	0	0	0	1	0	0	0	0	0	0	0	0	0	0	0	0	0	0	0	0	0	0	0	0	0	0	0	0	0	0	0	0	0	0	37.74	TRUE	FALSE	FALSE	1349	0.066
CDKN2Ap.Asp108Tyr	CDKN2A	0.06605715036603751	0.05198585984612185	0.02701195460031399	0.11339594476648102	NA	NA	0.4913586238832613	0.3418803418803419	0.3395585738539898	0.3395585738539898	0.008123813436241247	0.01919570016316345	Tyr	Asp	TRUE	1	10	1	0	0	0	0	2	0	0	0	4	0	0	0	0	2	0	0	0	0	0	0	0	1	0	0	0	0	0	0	0	0	0	0	0	0	0	0	0	0	0	0	0	0	0	0	0	0	0	0	0	0	0	0	0	0	0	0	0	0	0	0	0	0	0	0	28.48	FALSE	FALSE	FALSE	1349	0.066
CCDC15p.His458Pro	CCDC15	0.06599669709386129	0.04158868787689748	0.024329937639186	0.115597528734831	0.40486991687406293	0.3488372093023256	NA	NA	0.3395585738539898	0.3395585738539898	0.03929913805359237	0.028793550244745177	Pro	His	FALSE	NA	8	0	0	2	0	0	2	0	0	1	0	3	0	0	0	0	0	0	0	0	0	0	0	0	0	0	0	0	0	0	0	0	0	0	0	0	0	0	0	0	0	0	0	0	0	0	0	0	0	0	0	0	0	0	0	0	0	0	0	0	0	0	0	0	0	0	14.58	FALSE	FALSE	FALSE	1348	0.066
OR10X1p.Met310Ile	OR10X1	0.06599354668932189	0.04678727386150966	0.02874207924629199	0.110430533943924	1.079653111664168	0.9302325581395349	0.0965712051909014	0.056980056980056974	NA	NA	NA	NA	Ile	Met	FALSE	NA	9	0	0	0	0	0	0	0	0	0	1	8	0	0	0	0	0	0	0	0	0	0	0	0	0	0	0	0	0	0	0	0	0	0	0	0	0	0	0	0	0	0	0	0	0	0	0	0	0	0	0	0	0	0	0	0	0	0	0	0	0	0	0	0	0	0	20.94	FALSE	FALSE	FALSE	1348	0.066
HEY2p.Ala134Val	HEY2	0.06593286307430743	0.04678727386150966	0.02355276432295	0.117143333186047	NA	NA	0.05253690155982787	0.056980056980056974	NA	NA	0.07081378368971969	0.06718495057107207	Val	Ala	FALSE	NA	9	0	0	2	0	1	0	1	2	1	0	0	0	0	0	1	0	0	0	0	0	0	0	0	0	0	0	0	0	0	0	0	0	1	0	0	0	0	0	0	0	0	0	0	0	0	0	0	0	0	0	0	0	0	0	0	0	0	0	0	0	0	0	0	0	0	22.13	FALSE	FALSE	FALSE	1346	0.066
RALAp.Arg176Ter	RALA	0.06592871455533698	0.04678727386150966	0.02625612453082899	0.115231048857707	NA	NA	NA	NA	NA	NA	0.09503529084603127	0.08638065073423554	Ter	Arg	FALSE	NA	9	0	0	5	0	0	0	0	4	0	0	0	0	0	0	0	0	0	0	0	0	0	0	0	0	0	0	0	0	0	0	0	0	0	0	0	0	0	0	0	0	0	0	0	0	0	0	0	0	0	0	0	0	0	0	0	0	0	0	0	0	0	0	0	0	0	20.62	FALSE	FALSE	FALSE	1346	0.066
TP53p.Glu258Ter	TP53	0.06590402257141537	0.04678727386150966	0.024375974920094	0.11799242470605	NA	NA	NA	NA	NA	NA	0.09499969770745145	0.08638065073423554	Ter	Glu	FALSE	1	9	1	2	0	0	2	0	0	0	1	0	0	0	3	0	0	0	0	0	0	0	0	0	0	0	0	0	0	0	0	0	0	0	0	0	0	0	0	0	0	0	0	0	0	0	0	0	0	0	0	0	0	0	0	0	0	0	0	0	0	0	0	0	0	0	0	21.95	FALSE	FALSE	FALSE	1346	0.066
BRAFp.Asn581Ser	BRAF	0.0658953622318037	0.05198585984612185	0.02441715055011599	0.114947511903589	0.134956638958021	0.11627906976744186	NA	NA	NA	NA	0.07023946959209111	0.05758710048949035	Ser	Asn	TRUE	1	10	0	3	1	1	0	0	0	0	0	0	1	0	0	0	0	0	1	0	1	0	0	0	1	0	0	0	0	1	0	0	0	0	0	0	0	0	0	0	0	0	0	0	0	0	0	0	0	0	0	0	0	0	0	0	0	0	0	0	0	0	0	0	0	0	0	30	TRUE	FALSE	FALSE	1346	0.066
PCDHA11p.Thr725Met	PCDHA11	0.06563289210729138	0.04678727386150966	0.02462012206544	0.11708269872776	0.134956638958021	0.11627906976744186	0.08665875963626536	0.11396011396011395	NA	NA	0.07324393018624682	0.05758710048949035	Met	Thr	FALSE	NA	9	0	0	2	0	3	0	0	0	0	0	1	0	0	0	1	1	0	0	0	0	0	0	0	0	0	0	0	0	0	0	0	0	0	0	0	0	0	0	0	1	0	0	0	0	0	0	0	0	0	0	0	0	0	0	0	0	0	0	0	0	0	0	0	0	0	22.4	FALSE	FALSE	FALSE	1340	0.066
PCDHGA1p.Ala696Val	PCDHGA1	0.06553292032880807	0.05198585984612185	0.025480675267373	0.112124044046541	NA	NA	NA	NA	NA	NA	0.09158607924633999	0.08638065073423554	Val	Ala	FALSE	NA	10	0	0	3	0	1	0	0	3	0	0	0	0	0	0	0	1	0	0	0	0	0	0	0	0	0	0	0	0	1	0	0	1	0	0	0	0	0	0	0	0	0	0	0	0	0	0	0	0	0	0	0	0	0	0	0	0	0	0	0	0	0	0	0	0	0	29.6	FALSE	FALSE	FALSE	1338	0.066
ANKK1p.Gly318Arg	ANKK1	0.06551933119843766	0.03119151590767311	0.016807304664361	0.12178006633519	NA	NA	0.05253690155982787	0.056980056980056974	NA	NA	NA	NA	Arg	Gly	TRUE	NA	6	0	0	0	0	0	0	5	0	0	0	0	0	0	0	1	0	0	0	0	0	0	0	0	0	0	0	0	0	0	0	0	0	0	0	0	0	0	0	0	0	0	0	0	0	0	0	0	0	0	0	0	0	0	0	0	0	0	0	0	0	0	0	0	0	0	10.85	FALSE	FALSE	FALSE	1338	0.066
ZFAND1p.Arg130Ter	ZFAND1	0.0652633512311012	0.05198585984612185	0.025725602335682	0.112317086447906	NA	NA	0.05253690155982787	0.056980056980056974	NA	NA	0.0805913426611685	0.06718495057107207	Ter	Arg	FALSE	NA	10	0	0	3	0	2	0	0	1	0	0	0	0	0	0	1	0	0	0	0	0	0	0	1	0	0	0	0	0	1	0	0	0	0	0	0	1	0	0	0	0	0	0	0	0	0	0	0	0	0	0	0	0	0	0	0	0	0	0	0	0	0	0	0	0	0	29.35	FALSE	FALSE	FALSE	1333	0.065
OR5D13p.Arg231Gln	OR5D13	0.06525647976614221	0.04678727386150966	0.025455293125123	0.111797306368764	0.40486991687406293	0.3488372093023256	NA	NA	0.1697792869269949	0.1697792869269949	0.050649883744281886	0.04798925040790863	Gln	Arg	FALSE	NA	9	0	0	1	0	0	1	0	3	1	0	3	0	0	0	0	0	0	0	0	0	0	0	0	0	0	0	0	0	0	0	0	0	0	0	0	0	0	0	0	0	0	0	0	0	0	0	0	0	0	0	0	0	0	0	0	0	0	0	0	0	0	0	0	0	0	21.04	FALSE	FALSE	FALSE	1332	0.065
TP53p.Gly262Val	TP53	0.0651481690375432	0.05718444583073404	0.027297190626309	0.111010813652673	NA	NA	0.29821621350145855	0.2279202279202279	NA	NA	0.0471020249654994	0.04798925040790863	Val	Gly	FALSE	1	11	0	1	1	1	0	0	0	1	0	2	0	0	1	0	2	0	0	0	0	0	0	0	1	0	0	0	0	0	0	0	0	0	0	0	1	0	0	0	0	0	0	0	0	0	0	0	0	0	0	0	0	0	0	0	0	0	0	0	0	0	0	0	0	0	0	37.89	FALSE	FALSE	FALSE	1330	0.065
ZHX3p.Asn249Lys	ZHX3	0.06509428370076974	0.05718444583073404	0.025166945163506	0.111034709158159	NA	NA	NA	NA	0.1697792869269949	0.1697792869269949	0.08148954987435617	0.09597850081581726	Lys	Asn	TRUE	NA	11	0	0	5	0	0	1	0	0	0	0	0	0	0	0	0	5	0	0	0	0	0	0	0	0	0	0	0	0	0	0	0	0	0	0	0	0	0	0	0	0	0	0	0	0	0	0	0	0	0	0	0	0	0	0	0	0	0	0	0	0	0	0	0	0	0	38.25	FALSE	FALSE	FALSE	1329	0.065
ELL2p.Arg193Ter	ELL2	0.06505101178775029	0.05198585984612185	0.027710633754943	0.10938802579566	NA	NA	NA	NA	NA	NA	0.09377009496959786	0.09597850081581726	Ter	Arg	FALSE	NA	10	0	0	3	0	0	0	0	7	0	0	0	0	0	0	0	0	0	0	0	0	0	0	0	0	0	0	0	0	0	0	0	0	0	0	0	0	0	0	0	0	0	0	0	0	0	0	0	0	0	0	0	0	0	0	0	0	0	0	0	0	0	0	0	0	0	29.11	FALSE	FALSE	FALSE	1328	0.065
TXNL1p.Arg234Cys	TXNL1	0.06505101178775029	0.05198585984612185	0.027710633754943	0.108517845435849	NA	NA	NA	NA	NA	NA	0.09377009496959786	0.09597850081581726	Cys	Arg	TRUE	NA	10	0	0	3	0	0	0	0	7	0	0	0	0	0	0	0	0	0	0	0	0	0	0	0	0	0	0	0	0	0	0	0	0	0	0	0	0	0	0	0	0	0	0	0	0	0	0	0	0	0	0	0	0	0	0	0	0	0	0	0	0	0	0	0	0	0	28.06	FALSE	FALSE	FALSE	1328	0.065
ZANp.Leu773Pro	ZAN	0.0650095996580431	0.03119151590767311	0.016259223253171	0.121903234366821	NA	NA	NA	NA	NA	NA	0.005864577630565352	0.009597850081581726	Pro	Leu	FALSE	NA	6	0	0	0	0	0	0	5	0	0	0	0	0	1	0	0	0	0	0	0	0	0	0	0	0	0	0	0	0	0	0	0	0	0	0	0	0	0	0	0	0	0	0	0	0	0	0	0	0	0	0	0	0	0	0	0	0	0	0	0	0	0	0	0	0	0	10.2	FALSE	FALSE	FALSE	1327	0.065
TP53p.Arg283Pro	TP53	0.06499924340502188	0.04678727386150966	0.024612443332025	0.11414458139607798	NA	NA	0.35075311506128637	0.2849002849002849	0.1697792869269949	0.1697792869269949	0.03672732477225837	0.028793550244745177	Pro	Arg	FALSE	1	9	0	2	0	0	0	1	0	0	0	2	0	0	1	0	3	0	0	0	0	0	0	0	0	0	0	0	0	0	0	0	0	0	0	0	0	0	0	0	0	0	0	0	0	0	0	0	0	0	0	0	0	0	0	0	0	0	0	0	0	0	0	0	0	0	0	21.45	FALSE	FALSE	FALSE	1327	0.065
ENPP4p.His144Gln	ENPP4	0.06495845934013741	0.03119151590767311	0.016246432806061	0.121807338219298	NA	NA	NA	NA	NA	NA	0.005864577630565352	0.009597850081581726	Gln	His	FALSE	NA	6	0	0	0	0	0	0	5	0	0	0	0	0	1	0	0	0	0	0	0	0	0	0	0	0	0	0	0	0	0	0	0	0	0	0	0	0	0	0	0	0	0	0	0	0	0	0	0	0	0	0	0	0	0	0	0	0	0	0	0	0	0	0	0	0	0	10.6	FALSE	FALSE	FALSE	1326	0.065
FAM118Ap.Arg239His	FAM118A	0.06495845934013741	0.03119151590767311	0.016246432806061	0.125848492507732	NA	NA	NA	NA	NA	NA	0.005864577630565352	0.009597850081581726	His	Arg	TRUE	NA	6	0	0	0	0	0	0	5	0	0	0	0	0	1	0	0	0	0	0	0	0	0	0	0	0	0	0	0	0	0	0	0	0	0	0	0	0	0	0	0	0	0	0	0	0	0	0	0	0	0	0	0	0	0	0	0	0	0	0	0	0	0	0	0	0	0	9.94	FALSE	FALSE	FALSE	1326	0.065
FSHRp.Ala307Thr	FSHR	0.06495845934013741	0.03119151590767311	0.016246432806061	0.121807338219298	NA	NA	NA	NA	NA	NA	0.005864577630565352	0.009597850081581726	Thr	Ala	TRUE	NA	6	0	0	0	0	0	0	5	0	0	0	0	0	1	0	0	0	0	0	0	0	0	0	0	0	0	0	0	0	0	0	0	0	0	0	0	0	0	0	0	0	0	0	0	0	0	0	0	0	0	0	0	0	0	0	0	0	0	0	0	0	0	0	0	0	0	9.62	FALSE	FALSE	FALSE	1326	0.065
KIF4Bp.Arg580Leu	KIF4B	0.06495845934013741	0.03119151590767311	0.016246432806061	0.125848492507732	NA	NA	NA	NA	NA	NA	0.005864577630565352	0.009597850081581726	Leu	Arg	FALSE	NA	6	0	0	0	0	0	0	5	0	0	0	0	0	1	0	0	0	0	0	0	0	0	0	0	0	0	0	0	0	0	0	0	0	0	0	0	0	0	0	0	0	0	0	0	0	0	0	0	0	0	0	0	0	0	0	0	0	0	0	0	0	0	0	0	0	0	9.92	FALSE	FALSE	FALSE	1326	0.065
NUP210p.Arg786Leu	NUP210	0.06495845934013741	0.03119151590767311	0.016246432806061	0.125848492507732	NA	NA	NA	NA	NA	NA	0.005864577630565352	0.009597850081581726	Leu	Arg	FALSE	NA	6	0	0	0	0	0	0	5	0	0	0	0	0	1	0	0	0	0	0	0	0	0	0	0	0	0	0	0	0	0	0	0	0	0	0	0	0	0	0	0	0	0	0	0	0	0	0	0	0	0	0	0	0	0	0	0	0	0	0	0	0	0	0	0	0	0	10.45	FALSE	FALSE	FALSE	1326	0.065
OBSCNp.Gln502Arg	OBSCN	0.06495845934013741	0.03119151590767311	0.016246432806061	0.125848492507732	NA	NA	NA	NA	NA	NA	0.005864577630565352	0.009597850081581726	Arg	Gln	TRUE	NA	6	0	0	0	0	0	0	5	0	0	0	0	0	1	0	0	0	0	0	0	0	0	0	0	0	0	0	0	0	0	0	0	0	0	0	0	0	0	0	0	0	0	0	0	0	0	0	0	0	0	0	0	0	0	0	0	0	0	0	0	0	0	0	0	0	0	9.83	FALSE	FALSE	FALSE	1326	0.065
PCDHGB3p.Asn389Lys	PCDHGB3	0.06495845934013741	0.03119151590767311	0.016246432806061	0.125848492507732	NA	NA	NA	NA	NA	NA	0.005864577630565352	0.009597850081581726	Lys	Asn	TRUE	NA	6	0	0	0	0	0	0	5	0	0	0	0	0	1	0	0	0	0	0	0	0	0	0	0	0	0	0	0	0	0	0	0	0	0	0	0	0	0	0	0	0	0	0	0	0	0	0	0	0	0	0	0	0	0	0	0	0	0	0	0	0	0	0	0	0	0	10.05	FALSE	FALSE	FALSE	1326	0.065
PLEKHG2p.Arg963Lys	PLEKHG2	0.06495845934013741	0.03119151590767311	0.016246432806061	0.125848492507732	NA	NA	NA	NA	NA	NA	0.005864577630565352	0.009597850081581726	Lys	Arg	TRUE	NA	6	0	0	0	0	0	0	5	0	0	0	0	0	1	0	0	0	0	0	0	0	0	0	0	0	0	0	0	0	0	0	0	0	0	0	0	0	0	0	0	0	0	0	0	0	0	0	0	0	0	0	0	0	0	0	0	0	0	0	0	0	0	0	0	0	0	10.45	FALSE	FALSE	FALSE	1326	0.065
SPTA1p.Cys1568Arg	SPTA1	0.06495845934013741	0.03119151590767311	0.016246432806061	0.125848492507732	NA	NA	NA	NA	NA	NA	0.005864577630565352	0.009597850081581726	Arg	Cys	TRUE	NA	6	0	0	0	0	0	0	5	0	0	0	0	0	1	0	0	0	0	0	0	0	0	0	0	0	0	0	0	0	0	0	0	0	0	0	0	0	0	0	0	0	0	0	0	0	0	0	0	0	0	0	0	0	0	0	0	0	0	0	0	0	0	0	0	0	0	10.7	FALSE	FALSE	FALSE	1326	0.065
KDRp.Ser1100Phe	KDR	0.06466971758989655	0.04678727386150966	0.02874209670662	0.107782862649827	1.2146097506221891	1.0465116279069768	NA	NA	NA	NA	NA	NA	Phe	Ser	FALSE	1	9	0	0	0	0	0	0	0	0	0	0	9	0	0	0	0	0	0	0	0	0	0	0	0	0	0	0	0	0	0	0	0	0	0	0	0	0	0	0	0	0	0	0	0	0	0	0	0	0	0	0	0	0	0	0	0	0	0	0	0	0	0	0	0	0	0	21.44	FALSE	FALSE	FALSE	1320	0.065
OR4M1p.Ser268Phe	OR4M1	0.06466971758989655	0.04678727386150966	0.02874209670662	0.107782862649827	1.2146097506221891	1.0465116279069768	NA	NA	NA	NA	NA	NA	Phe	Ser	FALSE	NA	9	0	0	0	0	0	0	0	0	0	0	9	0	0	0	0	0	0	0	0	0	0	0	0	0	0	0	0	0	0	0	0	0	0	0	0	0	0	0	0	0	0	0	0	0	0	0	0	0	0	0	0	0	0	0	0	0	0	0	0	0	0	0	0	0	0	20.3	FALSE	FALSE	FALSE	1320	0.065
PCDHB8p.Ser17Phe	PCDHB8	0.06466971758989655	0.04678727386150966	0.02874209670662	0.107782862649827	1.2146097506221891	1.0465116279069768	NA	NA	NA	NA	NA	NA	Phe	Ser	FALSE	NA	9	0	0	0	0	0	0	0	0	0	0	9	0	0	0	0	0	0	0	0	0	0	0	0	0	0	0	0	0	0	0	0	0	0	0	0	0	0	0	0	0	0	0	0	0	0	0	0	0	0	0	0	0	0	0	0	0	0	0	0	0	0	0	0	0	0	20.23	FALSE	FALSE	FALSE	1320	0.065
CAPZA3p.Gly136Glu	CAPZA3	0.06466967830415819	0.04678727386150966	0.02874207924629199	0.107782797173596	1.2146097506221891	1.0465116279069768	NA	NA	NA	NA	NA	NA	Glu	Gly	FALSE	NA	9	0	0	0	0	0	0	0	0	0	0	9	0	0	0	0	0	0	0	0	0	0	0	0	0	0	0	0	0	0	0	0	0	0	0	0	0	0	0	0	0	0	0	0	0	0	0	0	0	0	0	0	0	0	0	0	0	0	0	0	0	0	0	0	0	0	21.39	FALSE	FALSE	FALSE	1320	0.065
CDH6p.Ser524Leu	CDH6	0.06466967830415819	0.04678727386150966	0.02874207924629199	0.107782797173596	1.2146097506221891	1.0465116279069768	NA	NA	NA	NA	NA	NA	Leu	Ser	FALSE	NA	9	0	0	0	0	0	0	0	0	0	0	9	0	0	0	0	0	0	0	0	0	0	0	0	0	0	0	0	0	0	0	0	0	0	0	0	0	0	0	0	0	0	0	0	0	0	0	0	0	0	0	0	0	0	0	0	0	0	0	0	0	0	0	0	0	0	20.7	FALSE	FALSE	FALSE	1320	0.065
GRIN2Ap.Gly1322Glu	GRIN2A	0.06466967830415819	0.04678727386150966	0.02874207924629199	0.11496831698517	1.2146097506221891	1.0465116279069768	NA	NA	NA	NA	NA	NA	Glu	Gly	FALSE	1	9	0	0	0	0	0	0	0	0	0	0	9	0	0	0	0	0	0	0	0	0	0	0	0	0	0	0	0	0	0	0	0	0	0	0	0	0	0	0	0	0	0	0	0	0	0	0	0	0	0	0	0	0	0	0	0	0	0	0	0	0	0	0	0	0	0	21.36	FALSE	FALSE	FALSE	1320	0.065
HTR3Ep.Glu368Lys	HTR3E	0.06466967830415819	0.04678727386150966	0.02874207924629199	0.107782797173596	1.2146097506221891	1.0465116279069768	NA	NA	NA	NA	NA	NA	Lys	Glu	TRUE	NA	9	0	0	0	0	0	0	0	0	0	0	9	0	0	0	0	0	0	0	0	0	0	0	0	0	0	0	0	0	0	0	0	0	0	0	0	0	0	0	0	0	0	0	0	0	0	0	0	0	0	0	0	0	0	0	0	0	0	0	0	0	0	0	0	0	0	20.9	FALSE	FALSE	FALSE	1320	0.065
OR2A5p.Ser71Leu	OR2A5	0.06466967830415819	0.04678727386150966	0.02874207924629199	0.107782797173596	1.2146097506221891	1.0465116279069768	NA	NA	NA	NA	NA	NA	Leu	Ser	FALSE	NA	9	0	0	0	0	0	0	0	0	0	0	9	0	0	0	0	0	0	0	0	0	0	0	0	0	0	0	0	0	0	0	0	0	0	0	0	0	0	0	0	0	0	0	0	0	0	0	0	0	0	0	0	0	0	0	0	0	0	0	0	0	0	0	0	0	0	21.2	FALSE	FALSE	FALSE	1320	0.065
OR2Z1p.Pro167Ser	OR2Z1	0.06466967830415819	0.04678727386150966	0.02874207924629199	0.11496831698517	1.2146097506221891	1.0465116279069768	NA	NA	NA	NA	NA	NA	Ser	Pro	TRUE	NA	9	0	0	0	0	0	0	0	0	0	0	9	0	0	0	0	0	0	0	0	0	0	0	0	0	0	0	0	0	0	0	0	0	0	0	0	0	0	0	0	0	0	0	0	0	0	0	0	0	0	0	0	0	0	0	0	0	0	0	0	0	0	0	0	0	0	20.2	FALSE	FALSE	FALSE	1320	0.065
PSG9p.His388Tyr	PSG9	0.06466967830415819	0.04678727386150966	0.02874207924629199	0.107782797173596	1.2146097506221891	1.0465116279069768	NA	NA	NA	NA	NA	NA	Tyr	His	TRUE	NA	9	0	0	0	0	0	0	0	0	0	0	9	0	0	0	0	0	0	0	0	0	0	0	0	0	0	0	0	0	0	0	0	0	0	0	0	0	0	0	0	0	0	0	0	0	0	0	0	0	0	0	0	0	0	0	0	0	0	0	0	0	0	0	0	0	0	20.26	FALSE	FALSE	FALSE	1320	0.065
TRAT1p.Glu76Lys	TRAT1	0.06466967830415819	0.04678727386150966	0.02874207924629199	0.107782797173596	1.2146097506221891	1.0465116279069768	NA	NA	NA	NA	NA	NA	Lys	Glu	TRUE	NA	9	0	0	0	0	0	0	0	0	0	0	9	0	0	0	0	0	0	0	0	0	0	0	0	0	0	0	0	0	0	0	0	0	0	0	0	0	0	0	0	0	0	0	0	0	0	0	0	0	0	0	0	0	0	0	0	0	0	0	0	0	0	0	0	0	0	21.56	FALSE	FALSE	FALSE	1320	0.065
GP2p.Ser41Leu	GP2	0.06466113960779825	0.04678727386150966	0.02493848810067	0.112473823573346	0.40486991687406293	0.3488372093023256	NA	NA	NA	NA	0.06213463042884419	0.05758710048949035	Leu	Ser	FALSE	NA	9	0	0	4	0	0	0	0	1	0	0	3	0	0	0	0	1	0	0	0	0	0	0	0	0	0	0	0	0	0	0	0	0	0	0	0	0	0	0	0	0	0	0	0	0	0	0	0	0	0	0	0	0	0	0	0	0	0	0	0	0	0	0	0	0	0	20.79	FALSE	FALSE	FALSE	1320	0.065
NF1p.Arg440Ter	NF1	0.06459280694227705	0.04678727386150966	0.02709868618570799	0.109272447510419	0.9446964727061471	0.813953488372093	NA	NA	NA	NA	0.020604837319727086	0.01919570016316345	Ter	Arg	FALSE	1	9	0	0	1	0	0	0	0	1	0	0	7	0	0	0	0	0	0	0	0	0	0	0	0	0	0	0	0	0	0	0	0	0	0	0	0	0	0	0	0	0	0	0	0	0	0	0	0	0	0	0	0	0	0	0	0	0	0	0	0	0	0	0	0	0	0	20.42	TRUE	FALSE	FALSE	1319	0.065
SLCO1B1p.Arg181Cys	SLCO1B1	0.06450011446808614	0.04158868787689748	0.024129898946861	0.113252069880133	0.6747831947901051	0.5813953488372093	NA	NA	0.1697792869269949	0.1697792869269949	0.028843947800764044	0.01919570016316345	Cys	Arg	TRUE	NA	8	0	0	0	0	1	1	0	0	1	0	5	0	0	0	0	0	0	0	0	0	0	0	0	0	0	0	0	0	0	0	0	0	0	0	0	0	0	0	0	0	0	0	0	0	0	0	0	0	0	0	0	0	0	0	0	0	0	0	0	0	0	0	0	0	0	16.31	FALSE	FALSE	FALSE	1317	0.064
TRIM60p.Arg318Gln	TRIM60	0.06444838921345646	0.04678727386150966	0.025455293125123	0.110041218025148	0.8097398337481259	0.6976744186046512	NA	NA	NA	NA	0.030754484386625855	0.028793550244745177	Gln	Arg	FALSE	NA	9	0	0	0	0	1	0	0	2	0	0	6	0	0	0	0	0	0	0	0	0	0	0	0	0	0	0	0	0	0	0	0	0	0	0	0	0	0	0	0	0	0	0	0	0	0	0	0	0	0	0	0	0	0	0	0	0	0	0	0	0	0	0	0	0	0	21.08	FALSE	FALSE	FALSE	1316	0.064
SVOPLp.Glu482Lys	SVOPL	0.06443906421851482	0.04678727386150966	0.025455293125123	0.111220302692714	0.40486991687406293	0.3488372093023256	NA	NA	NA	NA	0.06181451195918125	0.05758710048949035	Lys	Glu	TRUE	NA	9	0	0	3	0	0	0	0	3	0	0	3	0	0	0	0	0	0	0	0	0	0	0	0	0	0	0	0	0	0	0	0	0	0	0	0	0	0	0	0	0	0	0	0	0	0	0	0	0	0	0	0	0	0	0	0	0	0	0	0	0	0	0	0	0	0	21.37	FALSE	FALSE	FALSE	1316	0.064
C21ORF91p.Ser224Leu	C21ORF91	0.06443755689273943	0.05198585984612185	0.027710633754943	0.107933516571545	NA	NA	NA	NA	NA	NA	0.08578119921699372	0.08638065073423554	Leu	Ser	FALSE	NA	10	0	0	3	0	0	0	0	6	0	0	0	0	0	0	0	0	0	0	0	0	0	0	0	0	0	0	0	0	0	0	0	0	0	0	1	0	0	0	0	0	0	0	0	0	0	0	0	0	0	0	0	0	0	0	0	0	0	0	0	0	0	0	0	0	0	29.38	FALSE	FALSE	FALSE	1316	0.064
PIK3CBp.Glu1051Lys	PIK3CB	0.06442674673833575	0.04158868787689748	0.02050203368408	0.11712194283391	0.134956638958021	0.11627906976744186	NA	NA	NA	NA	0.06207930197134745	0.04798925040790863	Lys	Glu	TRUE	1	8	0	0	0	0	3	0	1	0	1	0	1	0	0	0	0	1	0	0	0	0	0	0	0	0	0	0	0	0	1	0	0	0	0	0	0	0	0	0	0	0	0	0	0	0	0	0	0	0	0	0	0	0	0	0	0	0	0	0	0	0	0	0	0	0	0	17.740000000000002	FALSE	FALSE	TRUE	1316	0.064
TP53p.Pro278Leu	TP53	0.06437772611337066	0.05198585984612185	0.025121960016729	0.111284891414528	0.269913277916042	0.23255813953488372	0.14910810675072927	0.11396011396011395	0.1697792869269949	0.1697792869269949	0.03924642068948496	0.0383914003263269	Leu	Pro	FALSE	1	10	0	0	0	0	1	1	0	0	1	1	2	0	0	0	1	0	0	0	0	0	0	0	2	0	0	0	0	0	0	0	0	0	0	0	0	0	0	0	0	0	0	0	1	0	0	0	0	0	0	0	0	0	0	0	0	0	0	0	0	0	0	0	0	0	0	30.8	FALSE	FALSE	FALSE	1315	0.064
ZANp.Glu466Lys	ZAN	0.06437648993855208	0.04158868787689748	0.022486505886276	0.115072434972398	0.134956638958021	0.11627906976744186	NA	NA	NA	NA	0.07533534894416595	0.05758710048949035	Lys	Glu	TRUE	NA	8	0	1	3	0	0	0	0	1	1	0	1	0	0	0	0	0	0	0	0	0	0	0	0	0	0	0	0	0	0	0	0	0	0	0	1	0	0	0	0	0	0	0	0	0	0	0	0	0	0	0	0	0	0	0	0	0	0	0	0	0	0	0	0	0	0	16.77	FALSE	FALSE	FALSE	1315	0.064
MAGEC1p.Lys1046Asn	MAGEC1	0.06434766168736379	0.05198585984612185	0.024230920884289	0.110133072885286	NA	NA	NA	NA	NA	NA	0.09275622594746318	0.09597850081581726	Asn	Lys	FALSE	NA	10	0	0	6	0	0	0	0	0	0	0	0	0	0	0	0	3	0	0	0	0	0	0	0	0	0	0	0	0	0	0	0	0	0	0	0	0	0	0	0	0	0	0	0	0	0	0	0	1	0	0	0	0	0	0	0	0	0	0	0	0	0	0	0	0	0	31.33	FALSE	FALSE	FALSE	1314	0.064
CYFIP1p.Arg1209Cys	CYFIP1	0.0643175191606879	0.0363901018922853	0.01983629501225299	0.127023842926726	NA	NA	0.24326133957017085	0.056980056980056974	NA	NA	0.06181451195918125	0.05758710048949035	Cys	Arg	TRUE	NA	7	0	0	3	0	0	0	0	3	0	0	0	0	0	0	0	0	0	0	0	0	0	0	0	0	0	0	0	0	0	1	0	0	0	0	0	0	0	0	0	0	0	0	0	0	0	0	0	0	0	0	0	0	0	0	0	0	0	0	0	0	0	0	0	0	0	15.08	FALSE	FALSE	FALSE	1313	0.064
ANP32Ep.Glu193Asp	ANP32E	0.06430504313067743	0.01559575795383655	0	0.150045100638247	NA	NA	0.7297840187105127	0.17094017094017094	NA	NA	NA	NA	Asp	Glu	FALSE	NA	3	0	0	0	0	0	0	0	0	0	0	0	0	0	0	0	0	0	0	0	0	0	0	0	0	0	0	0	0	0	3	0	0	0	0	0	0	0	0	0	0	0	0	0	0	0	0	0	0	0	0	0	0	0	0	0	0	0	0	0	0	0	0	0	0	0	4.82	FALSE	FALSE	FALSE	1313	0.064
NBPF3p.Gln321Glu	NBPF3	0.06426224123546258	0.0363901018922853	0.019003058352316	0.115517325445663	NA	NA	NA	NA	NA	NA	0.09263309359844976	0.06718495057107207	Glu	Gln	FALSE	NA	7	0	0	5	0	2	0	0	0	0	0	0	0	0	0	0	0	0	0	0	0	0	0	0	0	0	0	0	0	0	0	0	0	0	0	0	0	0	0	0	0	0	0	0	0	0	0	0	0	0	0	0	0	0	0	0	0	0	0	0	0	0	0	0	0	0	10.79	FALSE	FALSE	FALSE	1312	0.064
TRIM49Cp.Ser327Arg	TRIM49C	0.06422783290358663	0.06758161779995842	0.02846298277113499	0.107737063417895	NA	NA	0.0965712051909014	0.056980056980056974	NA	NA	0.08031733416794383	0.1151742009789807	Arg	Ser	TRUE	NA	13	0	0	1	0	0	0	0	1	0	1	0	0	0	0	0	7	0	0	0	0	0	0	0	0	0	0	0	0	0	0	0	3	0	0	0	0	0	0	0	0	0	0	0	0	0	0	0	0	0	0	0	0	0	0	0	0	0	0	0	0	0	0	0	0	0	58.4	FALSE	FALSE	FALSE	1311	0.064
TP53p.Gln167Ter	TP53	0.06420763044432132	0.05198585984612185	0.024052211770355	0.113176720432957	NA	NA	0.11978744943902711	0.17094017094017094	0.1697792869269949	0.1697792869269949	0.05710944446305712	0.04798925040790863	Ter	Gln	FALSE	1	10	0	1	1	0	0	1	0	0	1	0	0	0	0	0	2	1	0	0	0	0	0	0	0	0	0	1	0	0	0	0	0	1	0	0	0	0	0	0	0	0	0	0	0	0	0	1	0	0	0	0	0	0	0	0	0	0	0	0	0	0	0	0	0	0	0	31.17	FALSE	FALSE	FALSE	1311	0.064
PIK3CAp.Gln546Pro	PIK3CA	0.06411849186511118	0.05198585984612185	0.02403690245974899	0.111406524729764	NA	NA	NA	NA	0.1697792869269949	0.1697792869269949	0.07557622369259821	0.06718495057107207	Pro	Gln	FALSE	1	10	0	0	0	0	2	1	0	4	1	0	0	0	0	0	0	0	0	0	0	0	0	0	0	0	0	0	0	0	1	0	0	0	0	0	0	0	0	0	0	0	0	0	1	0	0	0	0	0	0	0	0	0	0	0	0	0	0	0	0	0	0	0	0	0	0	30.99	FALSE	FALSE	TRUE	1309	0.064
EPYCp.Arg288Cys	EPYC	0.06410143572253352	0.04678727386150966	0.024110846815703	0.111727473118037	0.539826555832084	0.46511627906976744	NA	NA	NA	NA	0.050970002213944814	0.04798925040790863	Cys	Arg	TRUE	NA	9	0	0	2	0	0	0	0	1	1	0	4	0	0	0	0	1	0	0	0	0	0	0	0	0	0	0	0	0	0	0	0	0	0	0	0	0	0	0	0	0	0	0	0	0	0	0	0	0	0	0	0	0	0	0	0	0	0	0	0	0	0	0	0	0	0	22.66	FALSE	FALSE	FALSE	1309	0.064
MAXp.Arg60Gln	MAX	0.0640411461604116	0.08837596173840716	0.028042741179088	0.105272770347689	NA	NA	0.0341218580764375	0.056980056980056974	NA	NA	0.08147427187213786	0.08638065073423554	Gln	Arg	FALSE	1	17	0	0	3	0	0	0	0	5	0	0	0	2	0	1	0	1	0	0	0	0	0	0	0	1	0	0	0	0	0	0	0	0	0	0	0	0	0	0	0	1	0	1	1	0	0	0	0	0	1	0	0	0	0	0	0	0	0	0	0	0	0	0	0	0	0	88.60000000000001	FALSE	FALSE	FALSE	1308	0.064
TOP2Bp.Arg651His	TOP2B	0.06402146198787072	0.05198585984612185	0.025162404234101	0.109300349260214	NA	NA	NA	NA	NA	NA	0.09228601378688492	0.09597850081581726	His	Arg	TRUE	NA	10	0	0	5	0	0	0	0	2	0	0	0	0	1	0	0	2	0	0	0	0	0	0	0	0	0	0	0	0	0	0	0	0	0	0	0	0	0	0	0	0	0	0	0	0	0	0	0	0	0	0	0	0	0	0	0	0	0	0	0	0	0	0	0	0	0	31.4	FALSE	FALSE	FALSE	1307	0.064
PCDHB12p.Ser61Leu	PCDHB12	0.06380792529494718	0.05198585984612185	0.02709868618570799	0.106921044164385	0.8097398337481259	0.6976744186046512	NA	NA	NA	NA	0.029831264888377812	0.0383914003263269	Leu	Ser	FALSE	NA	10	0	0	0	0	0	0	0	3	0	0	6	0	1	0	0	0	0	0	0	0	0	0	0	0	0	0	0	0	0	0	0	0	0	0	0	0	0	0	0	0	0	0	0	0	0	0	0	0	0	0	0	0	0	0	0	0	0	0	0	0	0	0	0	0	0	29.59	FALSE	FALSE	FALSE	1303	0.064
RBM10p.Glu119Asp	RBM10	0.06376619504577391	0.04158868787689748	0.021572509193095	0.11221001793489	0.134956638958021	0.11627906976744186	NA	NA	NA	NA	0.08156022703330296	0.06718495057107207	Asp	Glu	FALSE	1	8	0	0	6	0	0	0	0	0	0	0	1	0	1	0	0	0	0	0	0	0	0	0	0	0	0	0	0	0	0	0	0	0	0	0	0	0	0	0	0	0	0	0	0	0	0	0	0	0	0	0	0	0	0	0	0	0	0	0	0	0	0	0	0	0	0	17.02	FALSE	FALSE	FALSE	1302	0.064
DYMp.Arg533Ter	DYM	0.063484490089047	0.05198585984612185	0.027710633754943	0.10713268516584	0.134956638958021	0.11627906976744186	NA	NA	NA	NA	0.08115415340247494	0.08638065073423554	Ter	Arg	FALSE	NA	10	0	0	2	0	0	0	0	7	0	0	1	0	0	0	0	0	0	0	0	0	0	0	0	0	0	0	0	0	0	0	0	0	0	0	0	0	0	0	0	0	0	0	0	0	0	0	0	0	0	0	0	0	0	0	0	0	0	0	0	0	0	0	0	0	0	29.62	FALSE	FALSE	FALSE	1296	0.063
CDKN2Ap.Tyr44Ter	CDKN2A	0.0634703044446968	0.05198585984612185	0.025155628738558	0.108522520921118	NA	NA	0.342250517132532	0.2279202279202279	NA	NA	0.04801998086828375	0.05758710048949035	Ter	Tyr	FALSE	1	10	0	1	0	0	0	0	0	0	0	3	0	0	3	0	1	1	0	0	0	0	0	0	0	0	0	0	0	0	0	0	0	1	0	0	0	0	0	0	0	0	0	0	0	0	0	0	0	0	0	0	0	0	0	0	0	0	0	0	0	0	0	0	0	0	0	32.19	FALSE	FALSE	FALSE	1296	0.063
C10ORF129p.Arg151Cys	C10ORF129	0.0632261725216506	0.05198585984612185	0.025808923126962	0.107323951813171	0.40486991687406293	0.3488372093023256	NA	NA	NA	NA	0.057187466144662476	0.05758710048949035	Cys	Arg	TRUE	NA	10	0	0	2	0	0	0	0	4	0	0	3	0	0	0	0	0	0	0	0	0	0	0	0	0	0	0	0	0	1	0	0	0	0	0	0	0	0	0	0	0	0	0	0	0	0	0	0	0	0	0	0	0	0	0	0	0	0	0	0	0	0	0	0	0	0	30.29	FALSE	FALSE	FALSE	1291	0.063
APCp.Glu1345Ter	APC	0.06321743672712667	0.0363901018922853	0.019457229175744	0.115729685788785	NA	NA	NA	NA	NA	NA	0.0911270229735841	0.06718495057107207	Ter	Glu	FALSE	1	7	0	1	6	0	0	0	0	0	0	0	0	0	0	0	0	0	0	0	0	0	0	0	0	0	0	0	0	0	0	0	0	0	0	0	0	0	0	0	0	0	0	0	0	0	0	0	0	0	0	0	0	0	0	0	0	0	0	0	0	0	0	0	0	0	0	12.95	FALSE	TRUE	FALSE	1291	0.063
CHD4p.Arg1105Trp	CHD4	0.0631125295228018	0.05718444583073404	0.02687739709500599	0.105731899501629	NA	NA	NA	NA	NA	NA	0.08331490471676954	0.08638065073423554	Trp	Arg	FALSE	1	11	0	0	1	0	1	0	0	7	0	0	0	1	0	0	0	0	0	0	0	0	0	0	0	0	0	0	0	0	0	0	0	0	0	0	1	0	0	0	0	0	0	0	0	0	0	0	0	0	0	0	0	0	0	0	0	0	0	0	0	0	0	0	0	0	0	40.67	FALSE	TRUE	FALSE	1289	0.063
SCFD2p.Leu512Ser	SCFD2	0.06308306615722241	0.03119151590767311	0.019363526445092	0.118980612502871	0.269913277916042	0.23255813953488372	NA	NA	NA	NA	NA	NA	Ser	Leu	TRUE	NA	6	0	0	0	0	0	0	4	0	0	0	2	0	0	0	0	0	0	0	0	0	0	0	0	0	0	0	0	0	0	0	0	0	0	0	0	0	0	0	0	0	0	0	0	0	0	0	0	0	0	0	0	0	0	0	0	0	0	0	0	0	0	0	0	0	0	9.13	FALSE	FALSE	FALSE	1288	0.063
HIST1H3Bp.Glu74Lys	HIST1H3B	0.06298984176241015	0.0363901018922853	0.019267826909933	0.111968298803818	0.134956638958021	0.11627906976744186	0.1931424103818028	0.11396011396011395	0.1697792869269949	0.1697792869269949	0.043565883409539506	0.028793550244745177	Lys	Glu	TRUE	1	7	0	1	0	0	0	1	0	0	2	2	1	0	0	0	0	0	0	0	0	0	0	0	0	0	0	0	0	0	0	0	0	0	0	0	0	0	0	0	0	0	0	0	0	0	0	0	0	0	0	0	0	0	0	0	0	0	0	0	0	0	0	0	0	0	0	13.18	FALSE	FALSE	FALSE	1286	0.063
GRM5p.Arg435Trp	GRM5	0.06297371715442382	0.04158868787689748	0.022079063744503	0.112811833531732	NA	NA	0.05253690155982787	0.056980056980056974	0.1697792869269949	0.1697792869269949	0.0717597174699036	0.05758710048949035	Trp	Arg	FALSE	NA	8	0	1	4	0	0	1	0	0	0	0	0	0	1	0	1	0	0	0	0	0	0	0	0	0	0	0	0	0	0	0	0	0	0	0	0	0	0	0	0	0	0	0	0	0	0	0	0	0	0	0	0	0	0	0	0	0	0	0	0	0	0	0	0	0	0	18.21	FALSE	FALSE	FALSE	1286	0.063
COL5A1p.Glu276Lys	COL5A1	0.06294941388169265	0.04678727386150966	0.025455293125123	0.107629054449834	0.8097398337481259	0.6976744186046512	NA	NA	NA	NA	0.028593733072331238	0.028793550244745177	Lys	Glu	TRUE	NA	9	0	0	1	0	0	0	0	2	0	0	6	0	0	0	0	0	0	0	0	0	0	0	0	0	0	0	0	0	0	0	0	0	0	0	0	0	0	0	0	0	0	0	0	0	0	0	0	0	0	0	0	0	0	0	0	0	0	0	0	0	0	0	0	0	0	22.48	FALSE	FALSE	FALSE	1285	0.063
DNAJC24p.Glu61Lys	DNAJC24	0.06288849227818721	0.04678727386150966	0.024074413666934	0.109150604303408	0.134956638958021	0.11627906976744186	NA	NA	NA	NA	0.08029503115686955	0.0767828006526538	Lys	Glu	TRUE	NA	9	0	0	4	0	0	0	0	3	0	0	1	0	1	0	0	0	0	0	0	0	0	0	0	0	0	0	0	0	0	0	0	0	0	0	0	0	0	0	0	0	0	0	0	0	0	0	0	0	0	0	0	0	0	0	0	0	0	0	0	0	0	0	0	0	0	23.14	FALSE	FALSE	FALSE	1284	0.063
ADAM7p.Arg225Gln	ADAM7	0.06287254251981152	0.04678727386150966	0.025455293125123	0.108854871372352	0.539826555832084	0.46511627906976744	NA	NA	NA	NA	0.04919857039205833	0.04798925040790863	Gln	Arg	FALSE	NA	9	0	0	2	0	0	0	0	3	0	0	4	0	0	0	0	0	0	0	0	0	0	0	0	0	0	0	0	0	0	0	0	0	0	0	0	0	0	0	0	0	0	0	0	0	0	0	0	0	0	0	0	0	0	0	0	0	0	0	0	0	0	0	0	0	0	22.54	FALSE	FALSE	FALSE	1284	0.063
HHIPL2p.Arg305Gln	HHIPL2	0.06285750770608342	0.04158868787689748	0.021335270344017	0.112156894879082	0.134956638958021	0.11627906976744186	NA	NA	0.1697792869269949	0.1697792869269949	0.06790744640965699	0.05758710048949035	Gln	Arg	FALSE	NA	8	0	0	1	0	2	1	0	1	1	0	1	0	0	0	0	1	0	0	0	0	0	0	0	0	0	0	0	0	0	0	0	0	0	0	0	0	0	0	0	0	0	0	0	0	0	0	0	0	0	0	0	0	0	0	0	0	0	0	0	0	0	0	0	0	0	18.77	FALSE	FALSE	FALSE	1283	0.063
SIp.Arg250Cys	SI	0.06284866061147976	0.04678727386150966	0.023123081133422	0.11161749797885	0.40486991687406293	0.3488372093023256	0.014713646319371386	0.056980056980056974	NA	NA	0.05765308861631967	0.04798925040790863	Cys	Arg	TRUE	NA	9	1	1	2	0	0	0	0	0	1	0	3	0	0	0	0	0	0	0	0	0	0	0	0	0	0	1	0	0	0	0	0	0	0	0	0	0	0	0	0	0	0	0	0	0	0	0	0	0	0	0	0	0	0	0	0	0	0	0	0	0	0	0	0	0	0	25.42	FALSE	FALSE	FALSE	1283	0.063
PIK3CAp.Glu545Gln	PIK3CA	0.0628386259530179	0.04158868787689748	0.023085334115637	0.111207808082591	NA	NA	0.2272642684582403	0.17094017094017094	0.8488964346349746	0.8488964346349746	NA	NA	Gln	Glu	FALSE	1	8	0	0	0	0	0	5	0	0	0	2	0	0	0	0	0	0	0	0	0	0	0	0	0	0	0	0	0	0	0	0	0	0	0	0	0	0	0	0	0	1	0	0	0	0	0	0	0	0	0	0	0	0	0	0	0	0	0	0	0	0	0	0	0	0	0	16.47	FALSE	FALSE	TRUE	1283	0.063
LBRp.Arg377Gln	LBR	0.06280964690867176	0.04678727386150966	0.022603431347079	0.110247683579113	NA	NA	NA	NA	0.1697792869269949	0.1697792869269949	0.06821298959558654	0.05758710048949035	Gln	Arg	FALSE	NA	9	0	0	4	0	0	1	0	0	1	0	0	0	0	0	0	1	0	0	0	0	0	0	0	0	0	0	0	0	1	0	0	0	0	0	1	0	0	0	0	0	0	0	0	0	0	0	0	0	0	0	0	0	0	0	0	0	0	0	0	0	0	0	0	0	0	25.33	FALSE	FALSE	FALSE	1283	0.063
SP8p.Gly156Ser	SP8	0.06277950823886644	0.04678727386150966	0.02050203368408	0.114034592449067	NA	NA	NA	NA	NA	NA	0.07756786707655472	0.06718495057107207	Ser	Gly	TRUE	NA	9	2	0	1	0	4	0	0	0	0	0	0	0	0	0	0	0	0	0	0	0	0	0	0	0	0	0	0	0	0	0	0	0	0	1	0	0	0	0	1	0	0	0	0	0	0	0	0	0	0	0	0	0	0	0	0	0	0	0	0	0	0	0	0	0	0	26.48	FALSE	FALSE	FALSE	1282	0.063
ZNHIT6p.Arg258Ter	ZNHIT6	0.06271879979604929	0.04678727386150966	0.025378421763242	0.108811219339132	NA	NA	NA	NA	NA	NA	0.09040824503151251	0.08638065073423554	Ter	Arg	FALSE	NA	9	0	0	4	0	0	0	0	5	0	0	0	0	0	0	0	0	0	0	0	0	0	0	0	0	0	0	0	0	0	0	0	0	0	0	0	0	0	0	0	0	0	0	0	0	0	0	0	0	0	0	0	0	0	0	0	0	0	0	0	0	0	0	0	0	0	23.66	FALSE	FALSE	FALSE	1281	0.063
SLC22A24p.Arg172Gly	SLC22A24	0.06253319579863575	0.03119151590767311	0.017436536653613	0.118430742144285	0.134956638958021	0.11627906976744186	NA	NA	0.1697792869269949	0.1697792869269949	0.01477669288141755	0.009597850081581726	Gly	Arg	FALSE	NA	6	0	0	0	0	1	1	3	0	0	0	1	0	0	0	0	0	0	0	0	0	0	0	0	0	0	0	0	0	0	0	0	0	0	0	0	0	0	0	0	0	0	0	0	0	0	0	0	0	0	0	0	0	0	0	0	0	0	0	0	0	0	0	0	0	0	10.23	FALSE	FALSE	FALSE	1277	0.063
KIF2Bp.Ala112Thr	KIF2B	0.06252931661889907	0.04158868787689748	0.021063560544969	0.114345818153436	NA	NA	NA	NA	NA	NA	0.08725642783295122	0.06718495057107207	Thr	Ala	TRUE	NA	8	0	1	2	0	1	0	0	0	2	0	0	0	0	0	0	1	0	0	0	0	0	0	0	0	0	0	0	0	1	0	0	0	0	0	0	0	0	0	0	0	0	0	0	0	0	0	0	0	0	0	0	0	0	0	0	0	0	0	0	0	0	0	0	0	0	19.95	FALSE	FALSE	FALSE	1277	0.063
ZNF93p.Arg533Gly	ZNF93	0.06250577726553558	0.04158868787689748	0.020879758204877	0.112071967390015	0.134956638958021	0.11627906976744186	NA	NA	0.5093378607809848	0.5093378607809848	0.04000857601566342	0.028793550244745177	Gly	Arg	FALSE	NA	8	0	0	2	0	1	3	0	0	0	0	1	0	0	0	0	0	0	0	0	0	0	0	0	0	0	0	0	0	0	0	0	0	0	0	0	0	0	0	0	0	0	0	0	0	0	0	0	0	0	0	1	0	0	0	0	0	0	0	0	0	0	0	0	0	0	18.1	FALSE	FALSE	FALSE	1276	0.062
LIMK1p.Glu592Lys	LIMK1	0.06238446137207649	0.0363901018922853	0.017504083020552	0.11064159491875	NA	NA	NA	NA	0.3395585738539898	0.3395585738539898	0.06524045914990928	0.04798925040790863	Lys	Glu	TRUE	NA	7	0	0	4	0	1	2	0	0	0	0	0	0	0	0	0	0	0	0	0	0	0	0	0	0	0	0	0	0	0	0	0	0	0	0	0	0	0	0	0	0	0	0	0	0	0	0	0	0	0	0	0	0	0	0	0	0	0	0	0	0	0	0	0	0	0	15.17	FALSE	FALSE	FALSE	1274	0.062
CTNNB1p.Gly34Arg	CTNNB1	0.06235112146240953	0.11436889166146808	0.03140007821149	0.09892503544686	0.134956638958021	0.11627906976744186	NA	NA	NA	NA	0.07837802193734143	0.14396775122372588	Arg	Gly	TRUE	1	22	5	0	0	0	0	0	0	7	0	0	1	0	0	0	0	2	0	0	0	0	0	0	0	6	0	0	0	0	0	0	0	0	0	0	0	0	1	0	0	0	0	0	0	0	0	0	0	0	0	0	0	0	0	0	0	0	0	0	0	0	0	0	0	0	0	99.6	FALSE	TRUE	FALSE	1273	0.062
HTR2Ap.Ser219Leu	HTR2A	0.06230822893598971	0.05718444583073404	0.026453456681048	0.103413837794837	NA	NA	NA	NA	NA	NA	0.08271180368818443	0.09597850081581726	Leu	Ser	FALSE	NA	11	0	0	2	0	0	0	0	6	0	0	0	0	1	0	0	1	0	0	0	0	0	0	0	0	0	0	0	0	0	0	0	0	0	0	1	0	0	0	0	0	0	0	0	0	0	0	0	0	0	0	0	0	0	0	0	0	0	0	0	0	0	0	0	0	0	41.8	FALSE	FALSE	FALSE	1272	0.062
PDS5Bp.Arg394Ter	PDS5B	0.06228524780702949	0.05198585984612185	0.025378421763242	0.105823379969128	NA	NA	NA	NA	NA	NA	0.08978328609440495	0.09597850081581726	Ter	Arg	FALSE	NA	10	0	0	4	0	0	0	0	4	0	0	0	0	0	0	0	2	0	0	0	0	0	0	0	0	0	0	0	0	0	0	0	0	0	0	0	0	0	0	0	0	0	0	0	0	0	0	0	0	0	0	0	0	0	0	0	0	0	0	0	0	0	0	0	0	0	33.2	FALSE	FALSE	FALSE	1272	0.062
CREBBPp.Arg1446Cys	CREBBP	0.06226872682452716	0.1039717196922437	0.028380144647953	0.10224019700992	0.134956638958021	0.11627906976744186	0.23576686638699462	0.2279202279202279	0.1697792869269949	0.1697792869269949	0.022757609839697747	0.04798925040790863	Cys	Arg	TRUE	1	20	0	0	1	6	0	1	0	1	0	1	1	0	0	0	2	0	0	0	0	3	0	2	0	1	0	0	0	0	0	0	0	0	0	0	0	0	0	0	0	1	0	0	0	0	0	0	0	0	0	0	0	0	0	0	0	0	0	0	0	0	0	0	0	0	0	97.89	FALSE	FALSE	FALSE	1271	0.062
PRB3p.Arg200Cys	PRB3	0.06218714680331697	0.04678727386150966	0.02400573290873	0.107755667840271	0.539826555832084	0.46511627906976744	0.0965712051909014	0.056980056980056974	NA	NA	0.0300450464245548	0.028793550244745177	Cys	Arg	TRUE	NA	9	0	0	0	0	0	0	0	2	1	1	4	0	0	0	0	0	0	0	0	0	0	0	0	0	0	0	0	0	0	0	0	0	0	0	0	0	0	0	0	0	0	0	0	0	0	0	0	0	0	0	0	0	0	0	0	0	0	0	0	0	1	0	0	0	0	24.11	FALSE	FALSE	FALSE	1270	0.062
MROH8p.Ser58ArgfsTer10	MROH8	0.06218652861956263	0.03119151590767311	0.013474502085486	0.123076561787157	NA	NA	0.014713646319371386	0.056980056980056974	NA	NA	NA	NA	r10	Ser	FALSE	NA	6	0	0	0	0	0	0	5	0	0	0	0	0	0	0	0	0	0	0	0	0	0	0	0	0	0	1	0	0	0	0	0	0	0	0	0	0	0	0	0	0	0	0	0	0	0	0	0	0	0	0	0	0	0	0	0	0	0	0	0	0	0	0	0	0	0	12.13	FALSE	FALSE	FALSE	1270	0.062
ARID2p.Arg314Cys	ARID2	0.06218372358869493	0.04158868787689748	0.023123081133422	0.109996407554243	0.6747831947901051	0.5813953488372093	NA	NA	NA	NA	0.0378478247013688	0.028793550244745177	Cys	Arg	TRUE	1	8	0	0	3	0	0	0	0	0	0	0	5	0	0	0	0	0	0	0	0	0	0	0	0	0	0	0	0	0	0	0	0	0	0	0	0	0	0	0	0	0	0	0	0	0	0	0	0	0	0	0	0	0	0	0	0	0	0	0	0	0	0	0	0	0	0	18.5	FALSE	FALSE	FALSE	1270	0.062
FOXP1p.Ser448Leu	FOXP1	0.06218372358869493	0.04158868787689748	0.023123081133422	0.109996407554243	0.6747831947901051	0.5813953488372093	NA	NA	NA	NA	0.0378478247013688	0.028793550244745177	Leu	Ser	FALSE	1	8	0	0	3	0	0	0	0	0	0	0	5	0	0	0	0	0	0	0	0	0	0	0	0	0	0	0	0	0	0	0	0	0	0	0	0	0	0	0	0	0	0	0	0	0	0	0	0	0	0	0	0	0	0	0	0	0	0	0	0	0	0	0	0	0	0	18.32	FALSE	FALSE	FALSE	1270	0.062
SPATA8p.Glu18Lys	SPATA8	0.06211345652342753	0.04678727386150966	0.023629635684831	0.107299651642978	1.079653111664168	0.9302325581395349	0.05253690155982787	0.056980056980056974	NA	NA	NA	NA	Lys	Glu	TRUE	NA	9	0	0	0	0	0	0	0	0	0	0	8	0	0	0	1	0	0	0	0	0	0	0	0	0	0	0	0	0	0	0	0	0	0	0	0	0	0	0	0	0	0	0	0	0	0	0	0	0	0	0	0	0	0	0	0	0	0	0	0	0	0	0	0	0	0	23.08	FALSE	FALSE	FALSE	1268	0.062
PRR15p.Pro115Ser	PRR15	0.0621103950993957	0.03119151590767311	0.01339836856531899	0.12300042826699	0.02292053309251936	0.11627906976744186	NA	NA	NA	NA	NA	NA	Ser	Pro	TRUE	NA	6	0	0	0	0	0	0	5	0	0	0	0	0	0	0	0	0	0	0	0	0	0	0	0	0	1	0	0	0	0	0	0	0	0	0	0	0	0	0	0	0	0	0	0	0	0	0	0	0	0	0	0	0	0	0	0	0	0	0	0	0	0	0	0	0	0	12.08	FALSE	FALSE	FALSE	1268	0.062
RHOAp.Glu47Lys	RHOA	0.06197452103680295	0.0363901018922853	0.019214575862204	0.111215362522137	NA	NA	0.1931424103818028	0.11396011396011395	0.6791171477079796	0.6791171477079796	0.015431373570846509	0.009597850081581726	Lys	Glu	TRUE	1	7	0	1	0	0	0	4	0	0	0	2	0	0	0	0	0	0	0	0	0	0	0	0	0	0	0	0	0	0	0	0	0	0	0	0	0	0	0	0	0	0	0	0	0	0	0	0	0	0	0	0	0	0	0	0	0	0	0	0	0	0	0	0	0	0	0	15.6	FALSE	FALSE	FALSE	1265	0.062
TAS2R60p.Asp183Asn	TAS2R60	0.06191744996100265	0.04158868787689748	0.023046209771541	0.109274458033047	0.40486991687406293	0.3488372093023256	NA	NA	0.1697792869269949	0.1697792869269949	0.045836720453972954	0.0383914003263269	Asn	Asp	FALSE	NA	8	0	0	3	0	0	1	0	1	0	0	3	0	0	0	0	0	0	0	0	0	0	0	0	0	0	0	0	0	0	0	0	0	0	0	0	0	0	0	0	0	0	0	0	0	0	0	0	0	0	0	0	0	0	0	0	0	0	0	0	0	0	0	0	0	0	18.47	FALSE	FALSE	FALSE	1264	0.062
ACPPp.Arg43Trp	ACPP	0.06191739090784171	0.04158868787689748	0.022486505886276	0.1098671398913	0.40486991687406293	0.3488372093023256	NA	NA	NA	NA	0.0581795562632478	0.04798925040790863	Trp	Arg	FALSE	NA	8	0	0	0	0	0	0	0	2	3	0	3	0	0	0	0	0	0	0	0	0	0	0	0	0	0	0	0	0	0	0	0	0	0	0	0	0	0	0	0	0	0	0	0	0	0	0	0	0	0	0	0	0	0	0	0	0	0	0	0	0	0	0	0	0	0	18.27	FALSE	FALSE	FALSE	1264	0.062
PTPN11p.Gly503Val	PTPN11	0.06186726223535856	0.05718444583073404	0.023145659240646	0.109292847976247	NA	NA	0.0965712051909014	0.056980056980056974	NA	NA	0.0643251034954602	0.06718495057107207	Val	Gly	FALSE	1	11	0	1	3	0	0	0	0	0	0	1	0	0	0	1	0	3	1	0	0	0	0	0	0	1	0	0	0	0	0	0	0	0	0	0	0	0	0	0	0	0	0	0	0	0	0	0	0	0	0	0	0	0	0	0	0	0	0	0	0	0	0	0	0	0	0	43.36	TRUE	FALSE	FALSE	1263	0.062
IL1RAPL1p.Arg50Ter	IL1RAPL1	0.06186177307987789	0.04678727386150966	0.023046209771541	0.109091563827545	NA	NA	0.0341218580764375	0.056980056980056974	NA	NA	0.0819601260452701	0.06718495057107207	Ter	Arg	FALSE	NA	9	0	0	3	0	0	0	0	2	2	0	0	0	0	0	0	0	0	0	0	0	0	0	0	0	0	0	0	0	1	0	0	0	0	0	0	0	0	0	0	1	0	0	0	0	0	0	0	0	0	0	0	0	0	0	0	0	0	0	0	0	0	0	0	0	0	26.5	FALSE	FALSE	FALSE	1263	0.062
CDH9p.Ser749Leu	CDH9	0.06185690143615634	0.04158868787689748	0.021789441167445	0.109111597155794	0.40486991687406293	0.3488372093023256	NA	NA	NA	NA	0.058092361562524245	0.04798925040790863	Leu	Ser	FALSE	NA	8	0	1	1	0	0	0	0	2	1	0	3	0	0	0	0	0	0	0	0	0	0	0	0	0	0	0	0	0	0	0	0	0	0	0	0	0	0	0	0	0	0	0	0	0	0	0	0	0	0	0	0	0	0	0	0	0	0	0	0	0	0	0	0	0	0	19.08	FALSE	FALSE	FALSE	1263	0.062
PRRG3p.Arg16Gln	PRRG3	0.06177001745485266	0.04678727386150966	0.022776921366519	0.107948633354758	0.9676170057986664	0.9302325581395349	NA	NA	NA	NA	0.01477669288141755	0.009597850081581726	Gln	Arg	FALSE	NA	9	0	0	0	0	1	0	0	0	0	0	7	0	0	0	0	0	0	0	0	0	0	0	0	0	1	0	0	0	0	0	0	0	0	0	0	0	0	0	0	0	0	0	0	0	0	0	0	0	0	0	0	0	0	0	0	0	0	0	0	0	0	0	0	0	0	26.19	FALSE	FALSE	FALSE	1261	0.062
PBRM1p.Arg710Ter	PBRM1	0.06160713150826271	0.05718444583073404	0.026770842657994	0.102371133649933	0.40486991687406293	0.3488372093023256	NA	NA	NA	NA	0.05485364188255245	0.06718495057107207	Ter	Arg	FALSE	1	11	0	0	1	0	0	0	0	3	0	0	3	0	0	0	0	0	0	0	0	0	0	0	0	0	0	0	0	2	1	0	0	0	0	0	0	0	0	0	0	0	0	0	0	0	0	0	0	1	0	0	0	0	0	0	0	0	0	0	0	0	0	0	0	0	0	43.14	FALSE	FALSE	FALSE	1258	0.062
TAF6Lp.Arg225His	TAF6L	0.06159093815299137	0.04158868787689748	0.021017321557791	0.112604211882886	NA	NA	NA	NA	NA	NA	0.08878244874525054	0.0767828006526538	His	Arg	TRUE	NA	8	1	0	3	0	3	0	0	0	0	0	0	0	0	0	0	1	0	0	0	0	0	0	0	0	0	0	0	0	0	0	0	0	0	0	0	0	0	0	0	0	0	0	0	0	0	0	0	0	0	0	0	0	0	0	0	0	0	0	0	0	0	0	0	0	0	21.16	FALSE	FALSE	FALSE	1258	0.062
BMP6p.Gln118Leu	BMP6	0.061555147478760223	0.04678727386150966	0.021708550773534	0.110532095204265	0.02292053309251936	0.11627906976744186	0.10507380311965574	0.11396011396011395	0.1697792869269949	0.1697792869269949	0.06128266930855284	0.04798925040790863	Leu	Gln	FALSE	NA	9	0	1	1	0	2	1	0	0	0	0	0	0	0	0	2	1	0	0	0	0	0	0	0	0	1	0	0	0	0	0	0	0	0	0	0	0	0	0	0	0	0	0	0	0	0	0	0	0	0	0	0	0	0	0	0	0	0	0	0	0	0	0	0	0	0	27.56	FALSE	FALSE	FALSE	1257	0.062
PLXNA4p.Thr562Met	PLXNA4	0.06151660859312611	0.0363901018922853	0.020058370401537	0.112181059118419	NA	NA	NA	NA	NA	NA	0.08867530375709333	0.06718495057107207	Met	Thr	FALSE	NA	7	0	1	2	0	3	0	0	0	0	0	0	0	0	0	0	1	0	0	0	0	0	0	0	0	0	0	0	0	0	0	0	0	0	0	0	0	0	0	0	0	0	0	0	0	0	0	0	0	0	0	0	0	0	0	0	0	0	0	0	0	0	0	0	0	0	14.16	FALSE	FALSE	FALSE	1256	0.062
KRTAP13-3p.Ser137Phe	KRTAP13-3	0.06150613841615991	0.03119151590767311	0.020502046138719	0.112761253762959	NA	NA	NA	NA	NA	NA	0.08866015728850529	0.05758710048949035	Phe	Ser	FALSE	NA	6	0	0	0	0	6	0	0	0	0	0	0	0	0	0	0	0	0	0	0	0	0	0	0	0	0	0	0	0	0	0	0	0	0	0	0	0	0	0	0	0	0	0	0	0	0	0	0	0	0	0	0	0	0	0	0	0	0	0	0	0	0	0	0	0	0	14.81	FALSE	FALSE	FALSE	1256	0.062
FOXA1p.Arg261Gly	FOXA1	0.06150610105224134	0.03119151590767311	0.02050203368408	0.112761185262442	NA	NA	NA	NA	NA	NA	0.08866015728850529	0.05758710048949035	Gly	Arg	FALSE	1	6	0	0	0	0	6	0	0	0	0	0	0	0	0	0	0	0	0	0	0	0	0	0	0	0	0	0	0	0	0	0	0	0	0	0	0	0	0	0	0	0	0	0	0	0	0	0	0	0	0	0	0	0	0	0	0	0	0	0	0	0	0	0	0	0	0	15.25	FALSE	FALSE	FALSE	1256	0.062
SPOPp.Phe133Cys	SPOP	0.06150610105224134	0.03119151590767311	0.02050203368408	0.112761185262442	NA	NA	NA	NA	NA	NA	0.08866015728850529	0.05758710048949035	Cys	Phe	TRUE	1	6	0	0	0	0	6	0	0	0	0	0	0	0	0	0	0	0	0	0	0	0	0	0	0	0	0	0	0	0	0	0	0	0	0	0	0	0	0	0	0	0	0	0	0	0	0	0	0	0	0	0	0	0	0	0	0	0	0	0	0	0	0	0	0	0	0	14.61	FALSE	FALSE	FALSE	1256	0.062
SPOPp.Phe133Ile	SPOP	0.06150610105224134	0.03119151590767311	0.02050203368408	0.112761185262442	NA	NA	NA	NA	NA	NA	0.08866015728850529	0.05758710048949035	Ile	Phe	FALSE	1	6	0	0	0	0	6	0	0	0	0	0	0	0	0	0	0	0	0	0	0	0	0	0	0	0	0	0	0	0	0	0	0	0	0	0	0	0	0	0	0	0	0	0	0	0	0	0	0	0	0	0	0	0	0	0	0	0	0	0	0	0	0	0	0	0	0	14.95	FALSE	FALSE	FALSE	1256	0.062
SPOPp.Phe133Ser	SPOP	0.06150610105224134	0.03119151590767311	0.02050203368408	0.112761185262442	NA	NA	NA	NA	NA	NA	0.08866015728850529	0.05758710048949035	Ser	Phe	TRUE	1	6	0	0	0	0	6	0	0	0	0	0	0	0	0	0	0	0	0	0	0	0	0	0	0	0	0	0	0	0	0	0	0	0	0	0	0	0	0	0	0	0	0	0	0	0	0	0	0	0	0	0	0	0	0	0	0	0	0	0	0	0	0	0	0	0	0	15.3	FALSE	FALSE	FALSE	1256	0.062
HS3ST5p.Arg325Cys	HS3ST5	0.06140083793991566	0.05198585984612185	0.025167205461844	0.106306363956958	NA	NA	0.08665875963626536	0.11396011396011395	NA	NA	0.07750130830127851	0.0767828006526538	Cys	Arg	TRUE	NA	10	1	0	2	0	0	0	0	3	1	0	0	0	0	0	1	0	0	0	0	0	0	0	0	0	0	0	0	0	0	0	0	1	0	0	0	0	0	0	0	1	0	0	0	0	0	0	0	0	0	0	0	0	0	0	0	0	0	0	0	0	0	0	0	0	0	34.25	FALSE	FALSE	FALSE	1254	0.061
PTENp.Cys136Arg	PTEN	0.06137663283010136	0.04678727386150966	0.02234943141535	0.108644145915256	0.134956638958021	0.11627906976744186	0.14910810675072927	0.11396011396011395	NA	NA	0.03874338013923	0.0383914003263269	Arg	Cys	TRUE	1	9	0	0	0	0	1	0	1	3	0	1	1	0	0	0	1	0	0	0	0	0	0	0	0	0	0	0	0	0	1	0	0	0	0	0	0	0	0	0	0	0	0	0	0	0	0	0	0	0	0	0	0	0	0	0	0	0	0	0	0	0	0	0	0	0	0	26.66	FALSE	FALSE	TRUE	1253	0.061
PROX1p.Arg174Trp	PROX1	0.06130602082110822	0.04678727386150966	0.023811900064539	0.105108837149481	0.6747831947901051	0.5813953488372093	NA	NA	NA	NA	0.0365826288249354	0.0383914003263269	Trp	Arg	FALSE	NA	9	0	0	1	0	0	0	0	3	0	0	5	0	0	0	0	0	0	0	0	0	0	0	0	0	0	0	0	0	0	0	0	0	0	0	0	0	0	0	0	0	0	0	0	0	0	0	0	0	0	0	0	0	0	0	0	0	0	0	0	0	0	0	0	0	0	24.21	FALSE	FALSE	FALSE	1252	0.061
AMER1p.Arg353Ter	AMER1	0.06126429057193496	0.0363901018922853	0.017504083020552	0.113776539633593	NA	NA	NA	NA	NA	NA	0.08831159096986053	0.06718495057107207	Ter	Arg	FALSE	1	7	0	0	7	0	0	0	0	0	0	0	0	0	0	0	0	0	0	0	0	0	0	0	0	0	0	0	0	0	0	0	0	0	0	0	0	0	0	0	0	0	0	0	0	0	0	0	0	0	0	0	0	0	0	0	0	0	0	0	0	0	0	0	0	0	0	17.59	FALSE	TRUE	FALSE	1251	0.061
ITGA5p.Pro34Leu	ITGA5	0.06126429057193496	0.0363901018922853	0.017504083020552	0.113776539633593	NA	NA	NA	NA	NA	NA	0.08831159096986053	0.06718495057107207	Leu	Pro	FALSE	NA	7	0	0	7	0	0	0	0	0	0	0	0	0	0	0	0	0	0	0	0	0	0	0	0	0	0	0	0	0	0	0	0	0	0	0	0	0	0	0	0	0	0	0	0	0	0	0	0	0	0	0	0	0	0	0	0	0	0	0	0	0	0	0	0	0	0	17.57	FALSE	FALSE	FALSE	1251	0.061
STIM2p.Arg572Gln	STIM2	0.06126429057193496	0.0363901018922853	0.017504083020552	0.113776539633593	NA	NA	NA	NA	NA	NA	0.08831159096986053	0.06718495057107207	Gln	Arg	FALSE	NA	7	0	0	7	0	0	0	0	0	0	0	0	0	0	0	0	0	0	0	0	0	0	0	0	0	0	0	0	0	0	0	0	0	0	0	0	0	0	0	0	0	0	0	0	0	0	0	0	0	0	0	0	0	0	0	0	0	0	0	0	0	0	0	0	0	0	16.39	FALSE	FALSE	FALSE	1251	0.061
XPOTp.Thr115Ala	XPOT	0.06126429057193496	0.0363901018922853	0.017504083020552	0.113776539633593	NA	NA	NA	NA	NA	NA	0.08831159096986053	0.06718495057107207	Ala	Thr	FALSE	NA	7	0	0	7	0	0	0	0	0	0	0	0	0	0	0	0	0	0	0	0	0	0	0	0	0	0	0	0	0	0	0	0	0	0	0	0	0	0	0	0	0	0	0	0	0	0	0	0	0	0	0	0	0	0	0	0	0	0	0	0	0	0	0	0	0	0	17.54	FALSE	FALSE	FALSE	1251	0.061
HIVEP1p.Arg3Gln	HIVEP1	0.06119014419571689	0.04678727386150966	0.023046209771541	0.106963987373976	NA	NA	0.0341218580764375	0.056980056980056974	NA	NA	0.08387066263113191	0.0767828006526538	Gln	Arg	FALSE	NA	9	0	0	3	0	0	0	0	4	1	0	0	0	0	0	0	0	0	0	0	0	0	0	0	0	0	0	0	0	0	0	0	0	0	0	0	0	0	0	0	1	0	0	0	0	0	0	0	0	0	0	0	0	0	0	0	0	0	0	0	0	0	0	0	0	0	26.36	FALSE	FALSE	FALSE	1249	0.061
BMP7p.Glu173Lys	BMP7	0.06115227809734599	0.04678727386150966	0.025378421763242	0.105678175941725	0.134956638958021	0.11627906976744186	NA	NA	NA	NA	0.07779230346438956	0.0767828006526538	Lys	Glu	TRUE	NA	9	0	0	3	0	0	0	0	5	0	0	1	0	0	0	0	0	0	0	0	0	0	0	0	0	0	0	0	0	0	0	0	0	0	0	0	0	0	0	0	0	0	0	0	0	0	0	0	0	0	0	0	0	0	0	0	0	0	0	0	0	0	0	0	0	0	25.19	FALSE	FALSE	FALSE	1249	0.061
EPHA7p.Arg895Ter	EPHA7	0.06115227809734599	0.04678727386150966	0.024689602832125	0.104034782881141	0.134956638958021	0.11627906976744186	NA	NA	NA	NA	0.07779230346438956	0.0767828006526538	Ter	Arg	FALSE	2	9	0	0	3	0	0	0	0	5	0	0	1	0	0	0	0	0	0	0	0	0	0	0	0	0	0	0	0	0	0	0	0	0	0	0	0	0	0	0	0	0	0	0	0	0	0	0	0	0	0	0	0	0	0	0	0	0	0	0	0	0	0	0	0	0	0	25.11	FALSE	FALSE	FALSE	1249	0.061
FAM83Gp.Gln88Ter	FAM83G	0.06114607038744256	0.04678727386150966	0.021328151905398	0.108619671932256	NA	NA	0.08295736247224637	0.17094017094017094	0.3395585738539898	0.3395585738539898	0.052918362109270506	0.0383914003263269	Ter	Gln	FALSE	NA	9	0	1	0	0	0	2	0	0	2	0	0	0	0	0	0	0	0	0	0	0	0	0	0	0	0	1	0	0	0	0	0	0	0	0	0	0	0	0	0	2	0	0	0	0	0	0	0	0	0	0	0	1	0	0	0	0	0	0	0	0	0	0	0	0	0	28.23	FALSE	FALSE	FALSE	1249	0.061
OR5H14p.Gly161Glu	OR5H14	0.06113509194793671	0.04158868787689748	0.021684543396139	0.109216201226279	0.6747831947901051	0.5813953488372093	NA	NA	NA	NA	0.036336237320332254	0.028793550244745177	Glu	Gly	FALSE	NA	8	0	1	0	0	1	0	0	0	0	0	5	0	0	0	0	0	0	0	0	0	0	0	0	0	0	0	0	1	0	0	0	0	0	0	0	0	0	0	0	0	0	0	0	0	0	0	0	0	0	0	0	0	0	0	0	0	0	0	0	0	0	0	0	0	0	18.68	FALSE	FALSE	FALSE	1248	0.061
HEATR2p.Arg279His	HEATR2	0.06105232647617485	0.0363901018922853	0.019003058352316	0.111853636110309	NA	NA	NA	NA	NA	NA	0.088006047783931	0.06718495057107207	His	Arg	TRUE	NA	7	0	0	4	0	2	0	0	1	0	0	0	0	0	0	0	0	0	0	0	0	0	0	0	0	0	0	0	0	0	0	0	0	0	0	0	0	0	0	0	0	0	0	0	0	0	0	0	0	0	0	0	0	0	0	0	0	0	0	0	0	0	0	0	0	0	13.67	FALSE	FALSE	FALSE	1247	0.061
COL5A3p.Ala1488Pro	COL5A3	0.06093797050608981	0.02599292992306092	0.012187594101217	0.121875941012179	NA	NA	NA	NA	NA	NA	NA	NA	Pro	Ala	FALSE	NA	5	0	0	0	0	0	0	5	0	0	0	0	0	0	0	0	0	0	0	0	0	0	0	0	0	0	0	0	0	0	0	0	0	0	0	0	0	0	0	0	0	0	0	0	0	0	0	0	0	0	0	0	0	0	0	0	0	0	0	0	0	0	0	0	0	0	12.1	FALSE	FALSE	FALSE	1244	0.061
CPZp.Leu5Pro	CPZ	0.06093797050608981	0.02599292992306092	0.012187594101217	0.121875941012179	NA	NA	NA	NA	NA	NA	NA	NA	Pro	Leu	FALSE	NA	5	0	0	0	0	0	0	5	0	0	0	0	0	0	0	0	0	0	0	0	0	0	0	0	0	0	0	0	0	0	0	0	0	0	0	0	0	0	0	0	0	0	0	0	0	0	0	0	0	0	0	0	0	0	0	0	0	0	0	0	0	0	0	0	0	0	12.59	FALSE	FALSE	FALSE	1244	0.061
GPR123p.Ala218Pro	GPR123	0.06093797050608981	0.02599292992306092	0.012187594101217	0.121875941012179	NA	NA	NA	NA	NA	NA	NA	NA	Pro	Ala	FALSE	NA	5	0	0	0	0	0	0	5	0	0	0	0	0	0	0	0	0	0	0	0	0	0	0	0	0	0	0	0	0	0	0	0	0	0	0	0	0	0	0	0	0	0	0	0	0	0	0	0	0	0	0	0	0	0	0	0	0	0	0	0	0	0	0	0	0	0	12.21	FALSE	FALSE	FALSE	1244	0.061
MAST4p.Arg1624Pro	MAST4	0.06093797050608981	0.02599292992306092	0.012187594101217	0.121875941012179	NA	NA	NA	NA	NA	NA	NA	NA	Pro	Arg	FALSE	NA	5	0	0	0	0	0	0	5	0	0	0	0	0	0	0	0	0	0	0	0	0	0	0	0	0	0	0	0	0	0	0	0	0	0	0	0	0	0	0	0	0	0	0	0	0	0	0	0	0	0	0	0	0	0	0	0	0	0	0	0	0	0	0	0	0	0	12.91	FALSE	FALSE	FALSE	1244	0.061
OR1L8p.Arg211Pro	OR1L8	0.06093797050608981	0.02599292992306092	0.012187594101217	0.121875941012179	NA	NA	NA	NA	NA	NA	NA	NA	Pro	Arg	FALSE	NA	5	0	0	0	0	0	0	5	0	0	0	0	0	0	0	0	0	0	0	0	0	0	0	0	0	0	0	0	0	0	0	0	0	0	0	0	0	0	0	0	0	0	0	0	0	0	0	0	0	0	0	0	0	0	0	0	0	0	0	0	0	0	0	0	0	0	12.8	FALSE	FALSE	FALSE	1244	0.061
PPFIA4p.Arg13Pro	PPFIA4	0.06093797050608981	0.02599292992306092	0.012187594101217	0.121875941012179	NA	NA	NA	NA	NA	NA	NA	NA	Pro	Arg	FALSE	NA	5	0	0	0	0	0	0	5	0	0	0	0	0	0	0	0	0	0	0	0	0	0	0	0	0	0	0	0	0	0	0	0	0	0	0	0	0	0	0	0	0	0	0	0	0	0	0	0	0	0	0	0	0	0	0	0	0	0	0	0	0	0	0	0	0	0	12.52	FALSE	FALSE	FALSE	1244	0.061
RP11-385D13.1p.Leu953Pro	RP11-385D1	0.06093797050608981	0.02599292992306092	0.012187594101217	0.121875941012179	NA	NA	NA	NA	NA	NA	NA	NA	Pro	Leu	FALSE	NA	5	0	0	0	0	0	0	5	0	0	0	0	0	0	0	0	0	0	0	0	0	0	0	0	0	0	0	0	0	0	0	0	0	0	0	0	0	0	0	0	0	0	0	0	0	0	0	0	0	0	0	0	0	0	0	0	0	0	0	0	0	0	0	0	0	0	12.14	FALSE	FALSE	FALSE	1244	0.061
SYDE2p.Gln175Pro	SYDE2	0.06093797050608981	0.02599292992306092	0.012187594101217	0.121875941012179	NA	NA	NA	NA	NA	NA	NA	NA	Pro	Gln	FALSE	NA	5	0	0	0	0	0	0	5	0	0	0	0	0	0	0	0	0	0	0	0	0	0	0	0	0	0	0	0	0	0	0	0	0	0	0	0	0	0	0	0	0	0	0	0	0	0	0	0	0	0	0	0	0	0	0	0	0	0	0	0	0	0	0	0	0	0	12.29	FALSE	FALSE	FALSE	1244	0.061
TRAV26-1p.Thr25Pro	TRAV26-1	0.06093797050608981	0.02599292992306092	0.012187594101217	0.121875941012179	NA	NA	NA	NA	NA	NA	NA	NA	Pro	Thr	FALSE	NA	5	0	0	0	0	0	0	5	0	0	0	0	0	0	0	0	0	0	0	0	0	0	0	0	0	0	0	0	0	0	0	0	0	0	0	0	0	0	0	0	0	0	0	0	0	0	0	0	0	0	0	0	0	0	0	0	0	0	0	0	0	0	0	0	0	0	12.62	FALSE	FALSE	FALSE	1244	0.061
TRAV27p.Thr99Pro	TRAV27	0.06093797050608981	0.02599292992306092	0.012187594101217	0.121875941012179	NA	NA	NA	NA	NA	NA	NA	NA	Pro	Thr	FALSE	NA	5	0	0	0	0	0	0	5	0	0	0	0	0	0	0	0	0	0	0	0	0	0	0	0	0	0	0	0	0	0	0	0	0	0	0	0	0	0	0	0	0	0	0	0	0	0	0	0	0	0	0	0	0	0	0	0	0	0	0	0	0	0	0	0	0	0	12.65	FALSE	FALSE	FALSE	1244	0.061
TSNARE1p.Arg55Pro	TSNARE1	0.06093797050608981	0.02599292992306092	0.012187594101217	0.121875941012179	NA	NA	NA	NA	NA	NA	NA	NA	Pro	Arg	FALSE	NA	5	0	0	0	0	0	0	5	0	0	0	0	0	0	0	0	0	0	0	0	0	0	0	0	0	0	0	0	0	0	0	0	0	0	0	0	0	0	0	0	0	0	0	0	0	0	0	0	0	0	0	0	0	0	0	0	0	0	0	0	0	0	0	0	0	0	12.45	FALSE	FALSE	FALSE	1244	0.061
ZNF235p.His296Pro	ZNF235	0.06093797050608981	0.02599292992306092	0.012187594101217	0.121875941012179	NA	NA	NA	NA	NA	NA	NA	NA	Pro	His	FALSE	NA	5	0	0	0	0	0	0	5	0	0	0	0	0	0	0	0	0	0	0	0	0	0	0	0	0	0	0	0	0	0	0	0	0	0	0	0	0	0	0	0	0	0	0	0	0	0	0	0	0	0	0	0	0	0	0	0	0	0	0	0	0	0	0	0	0	0	12.03	FALSE	FALSE	FALSE	1244	0.061
ZNF831p.Ser1513Pro	ZNF831	0.06093797050608981	0.02599292992306092	0.012187594101217	0.121875941012179	NA	NA	NA	NA	NA	NA	NA	NA	Pro	Ser	FALSE	NA	5	0	0	0	0	0	0	5	0	0	0	0	0	0	0	0	0	0	0	0	0	0	0	0	0	0	0	0	0	0	0	0	0	0	0	0	0	0	0	0	0	0	0	0	0	0	0	0	0	0	0	0	0	0	0	0	0	0	0	0	0	0	0	0	0	0	12.35	FALSE	FALSE	FALSE	1244	0.061
CEP192p.Leu1701Phe	CEP192	0.06089007015726291	0.02599292992306092	0.012178014031452	0.121780140314525	NA	NA	NA	NA	NA	NA	NA	NA	Phe	Leu	FALSE	NA	5	0	0	0	0	0	0	5	0	0	0	0	0	0	0	0	0	0	0	0	0	0	0	0	0	0	0	0	0	0	0	0	0	0	0	0	0	0	0	0	0	0	0	0	0	0	0	0	0	0	0	0	0	0	0	0	0	0	0	0	0	0	0	0	0	0	12.25	FALSE	FALSE	FALSE	1243	0.061
ABCA6p.Val282Ile	ABCA6	0.06089003316759518	0.02599292992306092	0.012178006633519	0.12178006633519	NA	NA	NA	NA	NA	NA	NA	NA	Ile	Val	FALSE	NA	5	0	0	0	0	0	0	5	0	0	0	0	0	0	0	0	0	0	0	0	0	0	0	0	0	0	0	0	0	0	0	0	0	0	0	0	0	0	0	0	0	0	0	0	0	0	0	0	0	0	0	0	0	0	0	0	0	0	0	0	0	0	0	0	0	0	12.57	FALSE	FALSE	FALSE	1243	0.061
ABCG8p.Val632Ala	ABCG8	0.06089003316759518	0.02599292992306092	0.012178006633519	0.12178006633519	NA	NA	NA	NA	NA	NA	NA	NA	Ala	Val	FALSE	NA	5	0	0	0	0	0	0	5	0	0	0	0	0	0	0	0	0	0	0	0	0	0	0	0	0	0	0	0	0	0	0	0	0	0	0	0	0	0	0	0	0	0	0	0	0	0	0	0	0	0	0	0	0	0	0	0	0	0	0	0	0	0	0	0	0	0	12.89	FALSE	FALSE	FALSE	1243	0.061
ACTR5p.Ile483Val	ACTR5	0.06089003316759518	0.02599292992306092	0.012178006633519	0.12178006633519	NA	NA	NA	NA	NA	NA	NA	NA	Val	Ile	FALSE	NA	5	0	0	0	0	0	0	5	0	0	0	0	0	0	0	0	0	0	0	0	0	0	0	0	0	0	0	0	0	0	0	0	0	0	0	0	0	0	0	0	0	0	0	0	0	0	0	0	0	0	0	0	0	0	0	0	0	0	0	0	0	0	0	0	0	0	12.42	FALSE	FALSE	FALSE	1243	0.061
AJAP1p.Gly263Arg	AJAP1	0.06089003316759518	0.02599292992306092	0.012178006633519	0.12178006633519	NA	NA	NA	NA	NA	NA	NA	NA	Arg	Gly	TRUE	NA	5	0	0	0	0	0	0	5	0	0	0	0	0	0	0	0	0	0	0	0	0	0	0	0	0	0	0	0	0	0	0	0	0	0	0	0	0	0	0	0	0	0	0	0	0	0	0	0	0	0	0	0	0	0	0	0	0	0	0	0	0	0	0	0	0	0	12.39	FALSE	FALSE	FALSE	1243	0.061
ALDH3A1p.Ser134Ala	ALDH3A1	0.06089003316759518	0.02599292992306092	0.012178006633519	0.12178006633519	NA	NA	NA	NA	NA	NA	NA	NA	Ala	Ser	FALSE	NA	5	0	0	0	0	0	0	5	0	0	0	0	0	0	0	0	0	0	0	0	0	0	0	0	0	0	0	0	0	0	0	0	0	0	0	0	0	0	0	0	0	0	0	0	0	0	0	0	0	0	0	0	0	0	0	0	0	0	0	0	0	0	0	0	0	0	12.84	FALSE	FALSE	FALSE	1243	0.061
ALPK2p.Ala1551Ser	ALPK2	0.06089003316759518	0.02599292992306092	0.012178006633519	0.12178006633519	NA	NA	NA	NA	NA	NA	NA	NA	Ser	Ala	TRUE	NA	5	0	0	0	0	0	0	5	0	0	0	0	0	0	0	0	0	0	0	0	0	0	0	0	0	0	0	0	0	0	0	0	0	0	0	0	0	0	0	0	0	0	0	0	0	0	0	0	0	0	0	0	0	0	0	0	0	0	0	0	0	0	0	0	0	0	12.14	FALSE	FALSE	FALSE	1243	0.061
ARID3Cp.Cys335Gly	ARID3C	0.06089003316759518	0.02599292992306092	0.012178006633519	0.12178006633519	NA	NA	NA	NA	NA	NA	NA	NA	Gly	Cys	FALSE	NA	5	0	0	0	0	0	0	5	0	0	0	0	0	0	0	0	0	0	0	0	0	0	0	0	0	0	0	0	0	0	0	0	0	0	0	0	0	0	0	0	0	0	0	0	0	0	0	0	0	0	0	0	0	0	0	0	0	0	0	0	0	0	0	0	0	0	12.57	FALSE	FALSE	FALSE	1243	0.061
ARSDp.Ser224Cys	ARSD	0.06089003316759518	0.02599292992306092	0.012178006633519	0.12178006633519	NA	NA	NA	NA	NA	NA	NA	NA	Cys	Ser	TRUE	NA	5	0	0	0	0	0	0	5	0	0	0	0	0	0	0	0	0	0	0	0	0	0	0	0	0	0	0	0	0	0	0	0	0	0	0	0	0	0	0	0	0	0	0	0	0	0	0	0	0	0	0	0	0	0	0	0	0	0	0	0	0	0	0	0	0	0	12.66	FALSE	FALSE	FALSE	1243	0.061
ATP7Bp.Val456Leu	ATP7B	0.06089003316759518	0.02599292992306092	0.012178006633519	0.12178006633519	NA	NA	NA	NA	NA	NA	NA	NA	Leu	Val	FALSE	NA	5	0	0	0	0	0	0	5	0	0	0	0	0	0	0	0	0	0	0	0	0	0	0	0	0	0	0	0	0	0	0	0	0	0	0	0	0	0	0	0	0	0	0	0	0	0	0	0	0	0	0	0	0	0	0	0	0	0	0	0	0	0	0	0	0	0	12.07	FALSE	FALSE	FALSE	1243	0.061
C19ORF26p.His391Arg	C19ORF26	0.06089003316759518	0.02599292992306092	0.012178006633519	0.12178006633519	NA	NA	NA	NA	NA	NA	NA	NA	Arg	His	TRUE	NA	5	0	0	0	0	0	0	5	0	0	0	0	0	0	0	0	0	0	0	0	0	0	0	0	0	0	0	0	0	0	0	0	0	0	0	0	0	0	0	0	0	0	0	0	0	0	0	0	0	0	0	0	0	0	0	0	0	0	0	0	0	0	0	0	0	0	12.3	FALSE	FALSE	FALSE	1243	0.061
C9ORF62p.Trp140Gly	C9ORF62	0.06089003316759518	0.02599292992306092	0.012178006633519	0.12178006633519	NA	NA	NA	NA	NA	NA	NA	NA	Gly	Trp	FALSE	NA	5	0	0	0	0	0	0	5	0	0	0	0	0	0	0	0	0	0	0	0	0	0	0	0	0	0	0	0	0	0	0	0	0	0	0	0	0	0	0	0	0	0	0	0	0	0	0	0	0	0	0	0	0	0	0	0	0	0	0	0	0	0	0	0	0	0	12.28	FALSE	FALSE	FALSE	1243	0.061
CASC1p.Arg33Ser	CASC1	0.06089003316759518	0.02599292992306092	0.012178006633519	0.12178006633519	NA	NA	NA	NA	NA	NA	NA	NA	Ser	Arg	TRUE	NA	5	0	0	0	0	0	0	5	0	0	0	0	0	0	0	0	0	0	0	0	0	0	0	0	0	0	0	0	0	0	0	0	0	0	0	0	0	0	0	0	0	0	0	0	0	0	0	0	0	0	0	0	0	0	0	0	0	0	0	0	0	0	0	0	0	0	12.56	FALSE	FALSE	FALSE	1243	0.061
CENPFp.Asn3106Lys	CENPF	0.06089003316759518	0.02599292992306092	0.012178006633519	0.12178006633519	NA	NA	NA	NA	NA	NA	NA	NA	Lys	Asn	TRUE	NA	5	0	0	0	0	0	0	5	0	0	0	0	0	0	0	0	0	0	0	0	0	0	0	0	0	0	0	0	0	0	0	0	0	0	0	0	0	0	0	0	0	0	0	0	0	0	0	0	0	0	0	0	0	0	0	0	0	0	0	0	0	0	0	0	0	0	12.3	FALSE	FALSE	FALSE	1243	0.061
CEP63p.Ser651Leu	CEP63	0.06089003316759518	0.02599292992306092	0.012178006633519	0.12178006633519	NA	NA	NA	NA	NA	NA	NA	NA	Leu	Ser	FALSE	NA	5	0	0	0	0	0	0	5	0	0	0	0	0	0	0	0	0	0	0	0	0	0	0	0	0	0	0	0	0	0	0	0	0	0	0	0	0	0	0	0	0	0	0	0	0	0	0	0	0	0	0	0	0	0	0	0	0	0	0	0	0	0	0	0	0	0	12.68	FALSE	FALSE	FALSE	1243	0.061
CKAP2p.Ile323Val	CKAP2	0.06089003316759518	0.02599292992306092	0.012178006633519	0.12178006633519	NA	NA	NA	NA	NA	NA	NA	NA	Val	Ile	FALSE	NA	5	0	0	0	0	0	0	5	0	0	0	0	0	0	0	0	0	0	0	0	0	0	0	0	0	0	0	0	0	0	0	0	0	0	0	0	0	0	0	0	0	0	0	0	0	0	0	0	0	0	0	0	0	0	0	0	0	0	0	0	0	0	0	0	0	0	11.86	FALSE	FALSE	FALSE	1243	0.061
CLCNKBp.Arg27Leu	CLCNKB	0.06089003316759518	0.02599292992306092	0.012178006633519	0.12178006633519	NA	NA	NA	NA	NA	NA	NA	NA	Leu	Arg	FALSE	NA	5	0	0	0	0	0	0	5	0	0	0	0	0	0	0	0	0	0	0	0	0	0	0	0	0	0	0	0	0	0	0	0	0	0	0	0	0	0	0	0	0	0	0	0	0	0	0	0	0	0	0	0	0	0	0	0	0	0	0	0	0	0	0	0	0	0	12.32	FALSE	FALSE	FALSE	1243	0.061
COL16A1p.Thr62Lys	COL16A1	0.06089003316759518	0.02599292992306092	0.012178006633519	0.12178006633519	NA	NA	NA	NA	NA	NA	NA	NA	Lys	Thr	TRUE	NA	5	0	0	0	0	0	0	5	0	0	0	0	0	0	0	0	0	0	0	0	0	0	0	0	0	0	0	0	0	0	0	0	0	0	0	0	0	0	0	0	0	0	0	0	0	0	0	0	0	0	0	0	0	0	0	0	0	0	0	0	0	0	0	0	0	0	12.95	FALSE	FALSE	FALSE	1243	0.061
COQ7p.Thr103Met	COQ7	0.06089003316759518	0.02599292992306092	0.012178006633519	0.12178006633519	NA	NA	NA	NA	NA	NA	NA	NA	Met	Thr	FALSE	NA	5	0	0	0	0	0	0	5	0	0	0	0	0	0	0	0	0	0	0	0	0	0	0	0	0	0	0	0	0	0	0	0	0	0	0	0	0	0	0	0	0	0	0	0	0	0	0	0	0	0	0	0	0	0	0	0	0	0	0	0	0	0	0	0	0	0	13.3	FALSE	FALSE	FALSE	1243	0.061
CSNK2A3p.Ser287Arg	CSNK2A3	0.06089003316759518	0.02599292992306092	0.012178006633519	0.12178006633519	NA	NA	NA	NA	NA	NA	NA	NA	Arg	Ser	TRUE	NA	5	0	0	0	0	0	0	5	0	0	0	0	0	0	0	0	0	0	0	0	0	0	0	0	0	0	0	0	0	0	0	0	0	0	0	0	0	0	0	0	0	0	0	0	0	0	0	0	0	0	0	0	0	0	0	0	0	0	0	0	0	0	0	0	0	0	12.54	FALSE	FALSE	FALSE	1243	0.061
CYP2C19p.Ile331Val	CYP2C19	0.06089003316759518	0.02599292992306092	0.012178006633519	0.12178006633519	NA	NA	NA	NA	NA	NA	NA	NA	Val	Ile	FALSE	NA	5	0	0	0	0	0	0	5	0	0	0	0	0	0	0	0	0	0	0	0	0	0	0	0	0	0	0	0	0	0	0	0	0	0	0	0	0	0	0	0	0	0	0	0	0	0	0	0	0	0	0	0	0	0	0	0	0	0	0	0	0	0	0	0	0	0	12.44	FALSE	FALSE	FALSE	1243	0.061
DENND1Cp.Met569Val	DENND1C	0.06089003316759518	0.02599292992306092	0.012178006633519	0.12178006633519	NA	NA	NA	NA	NA	NA	NA	NA	Val	Met	FALSE	NA	5	0	0	0	0	0	0	5	0	0	0	0	0	0	0	0	0	0	0	0	0	0	0	0	0	0	0	0	0	0	0	0	0	0	0	0	0	0	0	0	0	0	0	0	0	0	0	0	0	0	0	0	0	0	0	0	0	0	0	0	0	0	0	0	0	0	11.98	FALSE	FALSE	FALSE	1243	0.061
DOPEY2p.Cys1118Gly	DOPEY2	0.06089003316759518	0.02599292992306092	0.012178006633519	0.12178006633519	NA	NA	NA	NA	NA	NA	NA	NA	Gly	Cys	FALSE	NA	5	0	0	0	0	0	0	5	0	0	0	0	0	0	0	0	0	0	0	0	0	0	0	0	0	0	0	0	0	0	0	0	0	0	0	0	0	0	0	0	0	0	0	0	0	0	0	0	0	0	0	0	0	0	0	0	0	0	0	0	0	0	0	0	0	0	12.32	FALSE	FALSE	FALSE	1243	0.061
DPYDp.Cys29Arg	DPYD	0.06089003316759518	0.02599292992306092	0.012178006633519	0.12178006633519	NA	NA	NA	NA	NA	NA	NA	NA	Arg	Cys	TRUE	NA	5	0	0	0	0	0	0	5	0	0	0	0	0	0	0	0	0	0	0	0	0	0	0	0	0	0	0	0	0	0	0	0	0	0	0	0	0	0	0	0	0	0	0	0	0	0	0	0	0	0	0	0	0	0	0	0	0	0	0	0	0	0	0	0	0	0	12.79	FALSE	FALSE	FALSE	1243	0.061
DUSP27p.Glu265Asp	DUSP27	0.06089003316759518	0.02599292992306092	0.012178006633519	0.12178006633519	NA	NA	NA	NA	NA	NA	NA	NA	Asp	Glu	FALSE	NA	5	0	0	0	0	0	0	5	0	0	0	0	0	0	0	0	0	0	0	0	0	0	0	0	0	0	0	0	0	0	0	0	0	0	0	0	0	0	0	0	0	0	0	0	0	0	0	0	0	0	0	0	0	0	0	0	0	0	0	0	0	0	0	0	0	0	12.46	FALSE	FALSE	FALSE	1243	0.061
EDARADDp.Met9Ile	EDARADD	0.06089003316759518	0.02599292992306092	0.012178006633519	0.12178006633519	NA	NA	NA	NA	NA	NA	NA	NA	Ile	Met	FALSE	NA	5	0	0	0	0	0	0	5	0	0	0	0	0	0	0	0	0	0	0	0	0	0	0	0	0	0	0	0	0	0	0	0	0	0	0	0	0	0	0	0	0	0	0	0	0	0	0	0	0	0	0	0	0	0	0	0	0	0	0	0	0	0	0	0	0	0	12.29	FALSE	FALSE	FALSE	1243	0.061
EFCAB4Ap.Arg77Gln	EFCAB4A	0.06089003316759518	0.02599292992306092	0.012178006633519	0.12178006633519	NA	NA	NA	NA	NA	NA	NA	NA	Gln	Arg	FALSE	NA	5	0	0	0	0	0	0	5	0	0	0	0	0	0	0	0	0	0	0	0	0	0	0	0	0	0	0	0	0	0	0	0	0	0	0	0	0	0	0	0	0	0	0	0	0	0	0	0	0	0	0	0	0	0	0	0	0	0	0	0	0	0	0	0	0	0	12.25	FALSE	FALSE	FALSE	1243	0.061
EIF5Bp.Lys522Thr	EIF5B	0.06089003316759518	0.02599292992306092	0.012178006633519	0.12178006633519	NA	NA	NA	NA	NA	NA	NA	NA	Thr	Lys	TRUE	NA	5	0	0	0	0	0	0	5	0	0	0	0	0	0	0	0	0	0	0	0	0	0	0	0	0	0	0	0	0	0	0	0	0	0	0	0	0	0	0	0	0	0	0	0	0	0	0	0	0	0	0	0	0	0	0	0	0	0	0	0	0	0	0	0	0	0	12.47	FALSE	FALSE	FALSE	1243	0.061
FAM151Ap.Ala416Val	FAM151A	0.06089003316759518	0.02599292992306092	0.012178006633519	0.12178006633519	NA	NA	NA	NA	NA	NA	NA	NA	Val	Ala	FALSE	NA	5	0	0	0	0	0	0	5	0	0	0	0	0	0	0	0	0	0	0	0	0	0	0	0	0	0	0	0	0	0	0	0	0	0	0	0	0	0	0	0	0	0	0	0	0	0	0	0	0	0	0	0	0	0	0	0	0	0	0	0	0	0	0	0	0	0	12.49	FALSE	FALSE	FALSE	1243	0.061
FAT1p.Val862Leu	FAT1	0.06089003316759518	0.02599292992306092	0.012178006633519	0.12178006633519	NA	NA	NA	NA	NA	NA	NA	NA	Leu	Val	FALSE	1	5	0	0	0	0	0	0	5	0	0	0	0	0	0	0	0	0	0	0	0	0	0	0	0	0	0	0	0	0	0	0	0	0	0	0	0	0	0	0	0	0	0	0	0	0	0	0	0	0	0	0	0	0	0	0	0	0	0	0	0	0	0	0	0	0	0	12.94	FALSE	FALSE	FALSE	1243	0.061
FOCADp.Thr1373Ala	FOCAD	0.06089003316759518	0.02599292992306092	0.012178006633519	0.12178006633519	NA	NA	NA	NA	NA	NA	NA	NA	Ala	Thr	FALSE	NA	5	0	0	0	0	0	0	5	0	0	0	0	0	0	0	0	0	0	0	0	0	0	0	0	0	0	0	0	0	0	0	0	0	0	0	0	0	0	0	0	0	0	0	0	0	0	0	0	0	0	0	0	0	0	0	0	0	0	0	0	0	0	0	0	0	0	12.47	FALSE	FALSE	FALSE	1243	0.061
FRRS1Lp.Arg51Gly	FRRS1L	0.06089003316759518	0.02599292992306092	0.012178006633519	0.12178006633519	NA	NA	NA	NA	NA	NA	NA	NA	Gly	Arg	FALSE	NA	5	0	0	0	0	0	0	5	0	0	0	0	0	0	0	0	0	0	0	0	0	0	0	0	0	0	0	0	0	0	0	0	0	0	0	0	0	0	0	0	0	0	0	0	0	0	0	0	0	0	0	0	0	0	0	0	0	0	0	0	0	0	0	0	0	0	12.89	FALSE	FALSE	FALSE	1243	0.061
FSIP2p.Glu5357Asp	FSIP2	0.06089003316759518	0.02599292992306092	0.012178006633519	0.12178006633519	NA	NA	NA	NA	NA	NA	NA	NA	Asp	Glu	FALSE	NA	5	0	0	0	0	0	0	5	0	0	0	0	0	0	0	0	0	0	0	0	0	0	0	0	0	0	0	0	0	0	0	0	0	0	0	0	0	0	0	0	0	0	0	0	0	0	0	0	0	0	0	0	0	0	0	0	0	0	0	0	0	0	0	0	0	0	12.21	FALSE	FALSE	FALSE	1243	0.061
GABREp.Ser102Ala	GABRE	0.06089003316759518	0.02599292992306092	0.012178006633519	0.12178006633519	NA	NA	NA	NA	NA	NA	NA	NA	Ala	Ser	FALSE	NA	5	0	0	0	0	0	0	5	0	0	0	0	0	0	0	0	0	0	0	0	0	0	0	0	0	0	0	0	0	0	0	0	0	0	0	0	0	0	0	0	0	0	0	0	0	0	0	0	0	0	0	0	0	0	0	0	0	0	0	0	0	0	0	0	0	0	12.46	FALSE	FALSE	FALSE	1243	0.061
GALNT8p.Tyr53Asp	GALNT8	0.06089003316759518	0.02599292992306092	0.012178006633519	0.12178006633519	NA	NA	NA	NA	NA	NA	NA	NA	Asp	Tyr	FALSE	NA	5	0	0	0	0	0	0	5	0	0	0	0	0	0	0	0	0	0	0	0	0	0	0	0	0	0	0	0	0	0	0	0	0	0	0	0	0	0	0	0	0	0	0	0	0	0	0	0	0	0	0	0	0	0	0	0	0	0	0	0	0	0	0	0	0	0	12.79	FALSE	FALSE	FALSE	1243	0.061
GCATp.Arg39Cys	GCAT	0.06089003316759518	0.02599292992306092	0.012178006633519	0.12178006633519	NA	NA	NA	NA	NA	NA	NA	NA	Cys	Arg	TRUE	NA	5	0	0	0	0	0	0	5	0	0	0	0	0	0	0	0	0	0	0	0	0	0	0	0	0	0	0	0	0	0	0	0	0	0	0	0	0	0	0	0	0	0	0	0	0	0	0	0	0	0	0	0	0	0	0	0	0	0	0	0	0	0	0	0	0	0	12.35	FALSE	FALSE	FALSE	1243	0.061
GCNT4p.Val321Ile	GCNT4	0.06089003316759518	0.02599292992306092	0.012178006633519	0.12178006633519	NA	NA	NA	NA	NA	NA	NA	NA	Ile	Val	FALSE	NA	5	0	0	0	0	0	0	5	0	0	0	0	0	0	0	0	0	0	0	0	0	0	0	0	0	0	0	0	0	0	0	0	0	0	0	0	0	0	0	0	0	0	0	0	0	0	0	0	0	0	0	0	0	0	0	0	0	0	0	0	0	0	0	0	0	0	12.67	FALSE	FALSE	FALSE	1243	0.061
GPR56p.Ser281Arg	GPR56	0.06089003316759518	0.02599292992306092	0.012178006633519	0.12178006633519	NA	NA	NA	NA	NA	NA	NA	NA	Arg	Ser	TRUE	NA	5	0	0	0	0	0	0	5	0	0	0	0	0	0	0	0	0	0	0	0	0	0	0	0	0	0	0	0	0	0	0	0	0	0	0	0	0	0	0	0	0	0	0	0	0	0	0	0	0	0	0	0	0	0	0	0	0	0	0	0	0	0	0	0	0	0	12.39	FALSE	FALSE	FALSE	1243	0.061
GRB14p.Phe90Ile	GRB14	0.06089003316759518	0.02599292992306092	0.012178006633519	0.12178006633519	NA	NA	NA	NA	NA	NA	NA	NA	Ile	Phe	FALSE	NA	5	0	0	0	0	0	0	5	0	0	0	0	0	0	0	0	0	0	0	0	0	0	0	0	0	0	0	0	0	0	0	0	0	0	0	0	0	0	0	0	0	0	0	0	0	0	0	0	0	0	0	0	0	0	0	0	0	0	0	0	0	0	0	0	0	0	11.94	FALSE	FALSE	FALSE	1243	0.061
GUCY2Fp.Arg296Gln	GUCY2F	0.06089003316759518	0.02599292992306092	0.012178006633519	0.12178006633519	NA	NA	NA	NA	NA	NA	NA	NA	Gln	Arg	FALSE	NA	5	0	0	0	0	0	0	5	0	0	0	0	0	0	0	0	0	0	0	0	0	0	0	0	0	0	0	0	0	0	0	0	0	0	0	0	0	0	0	0	0	0	0	0	0	0	0	0	0	0	0	0	0	0	0	0	0	0	0	0	0	0	0	0	0	0	12.42	FALSE	FALSE	FALSE	1243	0.061
HAUS8p.Gly83Arg	HAUS8	0.06089003316759518	0.02599292992306092	0.012178006633519	0.12178006633519	NA	NA	NA	NA	NA	NA	NA	NA	Arg	Gly	TRUE	NA	5	0	0	0	0	0	0	5	0	0	0	0	0	0	0	0	0	0	0	0	0	0	0	0	0	0	0	0	0	0	0	0	0	0	0	0	0	0	0	0	0	0	0	0	0	0	0	0	0	0	0	0	0	0	0	0	0	0	0	0	0	0	0	0	0	0	12.56	FALSE	FALSE	FALSE	1243	0.061
HDAC5p.Asp593Glu	HDAC5	0.06089003316759518	0.02599292992306092	0.012178006633519	0.12178006633519	NA	NA	NA	NA	NA	NA	NA	NA	Glu	Asp	FALSE	NA	5	0	0	0	0	0	0	5	0	0	0	0	0	0	0	0	0	0	0	0	0	0	0	0	0	0	0	0	0	0	0	0	0	0	0	0	0	0	0	0	0	0	0	0	0	0	0	0	0	0	0	0	0	0	0	0	0	0	0	0	0	0	0	0	0	0	11.76	FALSE	FALSE	FALSE	1243	0.061
HELZ2p.Val1308Leu	HELZ2	0.06089003316759518	0.02599292992306092	0.012178006633519	0.12178006633519	NA	NA	NA	NA	NA	NA	NA	NA	Leu	Val	FALSE	NA	5	0	0	0	0	0	0	5	0	0	0	0	0	0	0	0	0	0	0	0	0	0	0	0	0	0	0	0	0	0	0	0	0	0	0	0	0	0	0	0	0	0	0	0	0	0	0	0	0	0	0	0	0	0	0	0	0	0	0	0	0	0	0	0	0	0	12.61	FALSE	FALSE	FALSE	1243	0.061
HGFACp.Phe231Leu	HGFAC	0.06089003316759518	0.02599292992306092	0.012178006633519	0.12178006633519	NA	NA	NA	NA	NA	NA	NA	NA	Leu	Phe	FALSE	NA	5	0	0	0	0	0	0	5	0	0	0	0	0	0	0	0	0	0	0	0	0	0	0	0	0	0	0	0	0	0	0	0	0	0	0	0	0	0	0	0	0	0	0	0	0	0	0	0	0	0	0	0	0	0	0	0	0	0	0	0	0	0	0	0	0	0	12.38	FALSE	FALSE	FALSE	1243	0.061
HRNRp.Ser799Thr	HRNR	0.06089003316759518	0.02599292992306092	0.012178006633519	0.12178006633519	NA	NA	NA	NA	NA	NA	NA	NA	Thr	Ser	TRUE	NA	5	0	0	0	0	0	0	5	0	0	0	0	0	0	0	0	0	0	0	0	0	0	0	0	0	0	0	0	0	0	0	0	0	0	0	0	0	0	0	0	0	0	0	0	0	0	0	0	0	0	0	0	0	0	0	0	0	0	0	0	0	0	0	0	0	0	12.59	FALSE	FALSE	FALSE	1243	0.061
HSD3B7p.Thr250Ala	HSD3B7	0.06089003316759518	0.02599292992306092	0.012178006633519	0.12178006633519	NA	NA	NA	NA	NA	NA	NA	NA	Ala	Thr	FALSE	NA	5	0	0	0	0	0	0	5	0	0	0	0	0	0	0	0	0	0	0	0	0	0	0	0	0	0	0	0	0	0	0	0	0	0	0	0	0	0	0	0	0	0	0	0	0	0	0	0	0	0	0	0	0	0	0	0	0	0	0	0	0	0	0	0	0	0	13.05	FALSE	FALSE	FALSE	1243	0.061
HYDINp.Pro2455Gln	HYDIN	0.06089003316759518	0.02599292992306092	0.012178006633519	0.12178006633519	NA	NA	NA	NA	NA	NA	NA	NA	Gln	Pro	FALSE	NA	5	0	0	0	0	0	0	5	0	0	0	0	0	0	0	0	0	0	0	0	0	0	0	0	0	0	0	0	0	0	0	0	0	0	0	0	0	0	0	0	0	0	0	0	0	0	0	0	0	0	0	0	0	0	0	0	0	0	0	0	0	0	0	0	0	0	12.23	FALSE	FALSE	FALSE	1243	0.061
IGDCC3p.Val751Leu	IGDCC3	0.06089003316759518	0.02599292992306092	0.012178006633519	0.12178006633519	NA	NA	NA	NA	NA	NA	NA	NA	Leu	Val	FALSE	NA	5	0	0	0	0	0	0	5	0	0	0	0	0	0	0	0	0	0	0	0	0	0	0	0	0	0	0	0	0	0	0	0	0	0	0	0	0	0	0	0	0	0	0	0	0	0	0	0	0	0	0	0	0	0	0	0	0	0	0	0	0	0	0	0	0	0	12.61	FALSE	FALSE	FALSE	1243	0.061
IGF2Rp.Arg1619Gly	IGF2R	0.06089003316759518	0.02599292992306092	0.012178006633519	0.12178006633519	NA	NA	NA	NA	NA	NA	NA	NA	Gly	Arg	FALSE	NA	5	0	0	0	0	0	0	5	0	0	0	0	0	0	0	0	0	0	0	0	0	0	0	0	0	0	0	0	0	0	0	0	0	0	0	0	0	0	0	0	0	0	0	0	0	0	0	0	0	0	0	0	0	0	0	0	0	0	0	0	0	0	0	0	0	0	11.91	FALSE	FALSE	FALSE	1243	0.061
IGLV7-46p.Leu97Ser	IGLV7-46	0.06089003316759518	0.02599292992306092	0.012178006633519	0.12178006633519	NA	NA	NA	NA	NA	NA	NA	NA	Ser	Leu	TRUE	NA	5	0	0	0	0	0	0	5	0	0	0	0	0	0	0	0	0	0	0	0	0	0	0	0	0	0	0	0	0	0	0	0	0	0	0	0	0	0	0	0	0	0	0	0	0	0	0	0	0	0	0	0	0	0	0	0	0	0	0	0	0	0	0	0	0	0	12.83	FALSE	FALSE	FALSE	1243	0.061
IL17RELp.Gly70Arg	IL17REL	0.06089003316759518	0.02599292992306092	0.012178006633519	0.12178006633519	NA	NA	NA	NA	NA	NA	NA	NA	Arg	Gly	TRUE	NA	5	0	0	0	0	0	0	5	0	0	0	0	0	0	0	0	0	0	0	0	0	0	0	0	0	0	0	0	0	0	0	0	0	0	0	0	0	0	0	0	0	0	0	0	0	0	0	0	0	0	0	0	0	0	0	0	0	0	0	0	0	0	0	0	0	0	12.29	FALSE	FALSE	FALSE	1243	0.061
KCNA7p.Pro189Arg	KCNA7	0.06089003316759518	0.02599292992306092	0.012178006633519	0.12178006633519	NA	NA	NA	NA	NA	NA	NA	NA	Arg	Pro	TRUE	NA	5	0	0	0	0	0	0	5	0	0	0	0	0	0	0	0	0	0	0	0	0	0	0	0	0	0	0	0	0	0	0	0	0	0	0	0	0	0	0	0	0	0	0	0	0	0	0	0	0	0	0	0	0	0	0	0	0	0	0	0	0	0	0	0	0	0	12.45	FALSE	FALSE	FALSE	1243	0.061
KIAA0408p.Ser61Arg	KIAA0408	0.06089003316759518	0.02599292992306092	0.012178006633519	0.12178006633519	NA	NA	NA	NA	NA	NA	NA	NA	Arg	Ser	TRUE	NA	5	0	0	0	0	0	0	5	0	0	0	0	0	0	0	0	0	0	0	0	0	0	0	0	0	0	0	0	0	0	0	0	0	0	0	0	0	0	0	0	0	0	0	0	0	0	0	0	0	0	0	0	0	0	0	0	0	0	0	0	0	0	0	0	0	0	12.61	FALSE	FALSE	FALSE	1243	0.061
KIAA1462p.Ser1002Thr	KIAA1462	0.06089003316759518	0.02599292992306092	0.012178006633519	0.12178006633519	NA	NA	NA	NA	NA	NA	NA	NA	Thr	Ser	TRUE	NA	5	0	0	0	0	0	0	5	0	0	0	0	0	0	0	0	0	0	0	0	0	0	0	0	0	0	0	0	0	0	0	0	0	0	0	0	0	0	0	0	0	0	0	0	0	0	0	0	0	0	0	0	0	0	0	0	0	0	0	0	0	0	0	0	0	0	11.87	FALSE	FALSE	FALSE	1243	0.061
KRT10p.Ile101Ser	KRT10	0.06089003316759518	0.02599292992306092	0.012178006633519	0.12178006633519	NA	NA	NA	NA	NA	NA	NA	NA	Ser	Ile	TRUE	NA	5	0	0	0	0	0	0	5	0	0	0	0	0	0	0	0	0	0	0	0	0	0	0	0	0	0	0	0	0	0	0	0	0	0	0	0	0	0	0	0	0	0	0	0	0	0	0	0	0	0	0	0	0	0	0	0	0	0	0	0	0	0	0	0	0	0	12.32	FALSE	FALSE	FALSE	1243	0.061
KRT6Bp.Ile365Val	KRT6B	0.06089003316759518	0.02599292992306092	0.012178006633519	0.12178006633519	NA	NA	NA	NA	NA	NA	NA	NA	Val	Ile	FALSE	NA	5	0	0	0	0	0	0	5	0	0	0	0	0	0	0	0	0	0	0	0	0	0	0	0	0	0	0	0	0	0	0	0	0	0	0	0	0	0	0	0	0	0	0	0	0	0	0	0	0	0	0	0	0	0	0	0	0	0	0	0	0	0	0	0	0	0	12.66	FALSE	FALSE	FALSE	1243	0.061
KRTAP13-2p.Cys135Ter	KRTAP13-2	0.06089003316759518	0.02599292992306092	0.012178006633519	0.12178006633519	NA	NA	NA	NA	NA	NA	NA	NA	Ter	Cys	FALSE	NA	5	0	0	0	0	0	0	5	0	0	0	0	0	0	0	0	0	0	0	0	0	0	0	0	0	0	0	0	0	0	0	0	0	0	0	0	0	0	0	0	0	0	0	0	0	0	0	0	0	0	0	0	0	0	0	0	0	0	0	0	0	0	0	0	0	0	12.75	FALSE	FALSE	FALSE	1243	0.061
KRTAP4-1p.His66Arg	KRTAP4-1	0.06089003316759518	0.02599292992306092	0.012178006633519	0.12178006633519	NA	NA	NA	NA	NA	NA	NA	NA	Arg	His	TRUE	NA	5	0	0	0	0	0	0	5	0	0	0	0	0	0	0	0	0	0	0	0	0	0	0	0	0	0	0	0	0	0	0	0	0	0	0	0	0	0	0	0	0	0	0	0	0	0	0	0	0	0	0	0	0	0	0	0	0	0	0	0	0	0	0	0	0	0	12.24	FALSE	FALSE	FALSE	1243	0.061
KRTAP6-3p.Tyr44Ser	KRTAP6-3	0.06089003316759518	0.02599292992306092	0.012178006633519	0.12178006633519	NA	NA	NA	NA	NA	NA	NA	NA	Ser	Tyr	TRUE	NA	5	0	0	0	0	0	0	5	0	0	0	0	0	0	0	0	0	0	0	0	0	0	0	0	0	0	0	0	0	0	0	0	0	0	0	0	0	0	0	0	0	0	0	0	0	0	0	0	0	0	0	0	0	0	0	0	0	0	0	0	0	0	0	0	0	0	12.12	FALSE	FALSE	FALSE	1243	0.061
MAMDC4p.Trp987Gly	MAMDC4	0.06089003316759518	0.02599292992306092	0.012178006633519	0.12178006633519	NA	NA	NA	NA	NA	NA	NA	NA	Gly	Trp	FALSE	NA	5	0	0	0	0	0	0	5	0	0	0	0	0	0	0	0	0	0	0	0	0	0	0	0	0	0	0	0	0	0	0	0	0	0	0	0	0	0	0	0	0	0	0	0	0	0	0	0	0	0	0	0	0	0	0	0	0	0	0	0	0	0	0	0	0	0	12.51	FALSE	FALSE	FALSE	1243	0.061
MAN2B2p.Val320Met	MAN2B2	0.06089003316759518	0.02599292992306092	0.012178006633519	0.12178006633519	NA	NA	NA	NA	NA	NA	NA	NA	Met	Val	FALSE	NA	5	0	0	0	0	0	0	5	0	0	0	0	0	0	0	0	0	0	0	0	0	0	0	0	0	0	0	0	0	0	0	0	0	0	0	0	0	0	0	0	0	0	0	0	0	0	0	0	0	0	0	0	0	0	0	0	0	0	0	0	0	0	0	0	0	0	12.85	FALSE	FALSE	FALSE	1243	0.061
MARCH10p.Phe319Ser	MARCH10	0.06089003316759518	0.02599292992306092	0.012178006633519	0.12178006633519	NA	NA	NA	NA	NA	NA	NA	NA	Ser	Phe	TRUE	NA	5	0	0	0	0	0	0	5	0	0	0	0	0	0	0	0	0	0	0	0	0	0	0	0	0	0	0	0	0	0	0	0	0	0	0	0	0	0	0	0	0	0	0	0	0	0	0	0	0	0	0	0	0	0	0	0	0	0	0	0	0	0	0	0	0	0	12.57	FALSE	FALSE	FALSE	1243	0.061
MBD1p.Pro401Ala	MBD1	0.06089003316759518	0.02599292992306092	0.012178006633519	0.12178006633519	NA	NA	NA	NA	NA	NA	NA	NA	Ala	Pro	FALSE	NA	5	0	0	0	0	0	0	5	0	0	0	0	0	0	0	0	0	0	0	0	0	0	0	0	0	0	0	0	0	0	0	0	0	0	0	0	0	0	0	0	0	0	0	0	0	0	0	0	0	0	0	0	0	0	0	0	0	0	0	0	0	0	0	0	0	0	12.28	FALSE	FALSE	FALSE	1243	0.061
MMP20p.Lys18Thr	MMP20	0.06089003316759518	0.02599292992306092	0.012178006633519	0.12178006633519	NA	NA	NA	NA	NA	NA	NA	NA	Thr	Lys	TRUE	NA	5	0	0	0	0	0	0	5	0	0	0	0	0	0	0	0	0	0	0	0	0	0	0	0	0	0	0	0	0	0	0	0	0	0	0	0	0	0	0	0	0	0	0	0	0	0	0	0	0	0	0	0	0	0	0	0	0	0	0	0	0	0	0	0	0	0	12.89	FALSE	FALSE	FALSE	1243	0.061
MROH5p.Gly55Cys	MROH5	0.06089003316759518	0.02599292992306092	0.012178006633519	0.12178006633519	NA	NA	NA	NA	NA	NA	NA	NA	Cys	Gly	TRUE	NA	5	0	0	0	0	0	0	5	0	0	0	0	0	0	0	0	0	0	0	0	0	0	0	0	0	0	0	0	0	0	0	0	0	0	0	0	0	0	0	0	0	0	0	0	0	0	0	0	0	0	0	0	0	0	0	0	0	0	0	0	0	0	0	0	0	0	11.82	FALSE	FALSE	FALSE	1243	0.061
MRPL35p.Pro19Ser	MRPL35	0.06089003316759518	0.02599292992306092	0.012178006633519	0.12178006633519	NA	NA	NA	NA	NA	NA	NA	NA	Ser	Pro	TRUE	NA	5	0	0	0	0	0	0	5	0	0	0	0	0	0	0	0	0	0	0	0	0	0	0	0	0	0	0	0	0	0	0	0	0	0	0	0	0	0	0	0	0	0	0	0	0	0	0	0	0	0	0	0	0	0	0	0	0	0	0	0	0	0	0	0	0	0	12.12	FALSE	FALSE	FALSE	1243	0.061
MSX2p.Met129Thr	MSX2	0.06089003316759518	0.02599292992306092	0.012178006633519	0.12178006633519	NA	NA	NA	NA	NA	NA	NA	NA	Thr	Met	TRUE	NA	5	0	0	0	0	0	0	5	0	0	0	0	0	0	0	0	0	0	0	0	0	0	0	0	0	0	0	0	0	0	0	0	0	0	0	0	0	0	0	0	0	0	0	0	0	0	0	0	0	0	0	0	0	0	0	0	0	0	0	0	0	0	0	0	0	0	12.65	FALSE	FALSE	FALSE	1243	0.061
MTMR2p.Lys3Thr	MTMR2	0.06089003316759518	0.02599292992306092	0.012178006633519	0.12178006633519	NA	NA	NA	NA	NA	NA	NA	NA	Thr	Lys	TRUE	NA	5	0	0	0	0	0	0	5	0	0	0	0	0	0	0	0	0	0	0	0	0	0	0	0	0	0	0	0	0	0	0	0	0	0	0	0	0	0	0	0	0	0	0	0	0	0	0	0	0	0	0	0	0	0	0	0	0	0	0	0	0	0	0	0	0	0	13.04	FALSE	FALSE	FALSE	1243	0.061
NEBp.Tyr1301His	NEB	0.06089003316759518	0.02599292992306092	0.012178006633519	0.12178006633519	NA	NA	NA	NA	NA	NA	NA	NA	His	Tyr	TRUE	NA	5	0	0	0	0	0	0	5	0	0	0	0	0	0	0	0	0	0	0	0	0	0	0	0	0	0	0	0	0	0	0	0	0	0	0	0	0	0	0	0	0	0	0	0	0	0	0	0	0	0	0	0	0	0	0	0	0	0	0	0	0	0	0	0	0	0	12.23	FALSE	FALSE	FALSE	1243	0.061
NEDD4p.Arg679Gln	NEDD4	0.06089003316759518	0.02599292992306092	0.012178006633519	0.12178006633519	NA	NA	NA	NA	NA	NA	NA	NA	Gln	Arg	FALSE	NA	5	0	0	0	0	0	0	5	0	0	0	0	0	0	0	0	0	0	0	0	0	0	0	0	0	0	0	0	0	0	0	0	0	0	0	0	0	0	0	0	0	0	0	0	0	0	0	0	0	0	0	0	0	0	0	0	0	0	0	0	0	0	0	0	0	0	12.32	FALSE	FALSE	FALSE	1243	0.061
NISCHp.Ala1056Val	NISCH	0.06089003316759518	0.02599292992306092	0.012178006633519	0.12178006633519	NA	NA	NA	NA	NA	NA	NA	NA	Val	Ala	FALSE	NA	5	0	0	0	0	0	0	5	0	0	0	0	0	0	0	0	0	0	0	0	0	0	0	0	0	0	0	0	0	0	0	0	0	0	0	0	0	0	0	0	0	0	0	0	0	0	0	0	0	0	0	0	0	0	0	0	0	0	0	0	0	0	0	0	0	0	12.59	FALSE	FALSE	FALSE	1243	0.061
NOVp.Arg42Gln	NOV	0.06089003316759518	0.02599292992306092	0.012178006633519	0.12178006633519	NA	NA	NA	NA	NA	NA	NA	NA	Gln	Arg	FALSE	NA	5	0	0	0	0	0	0	5	0	0	0	0	0	0	0	0	0	0	0	0	0	0	0	0	0	0	0	0	0	0	0	0	0	0	0	0	0	0	0	0	0	0	0	0	0	0	0	0	0	0	0	0	0	0	0	0	0	0	0	0	0	0	0	0	0	0	11.81	FALSE	FALSE	FALSE	1243	0.061
OR2G2p.Arg236Gly	OR2G2	0.06089003316759518	0.02599292992306092	0.012178006633519	0.12178006633519	NA	NA	NA	NA	NA	NA	NA	NA	Gly	Arg	FALSE	NA	5	0	0	0	0	0	0	5	0	0	0	0	0	0	0	0	0	0	0	0	0	0	0	0	0	0	0	0	0	0	0	0	0	0	0	0	0	0	0	0	0	0	0	0	0	0	0	0	0	0	0	0	0	0	0	0	0	0	0	0	0	0	0	0	0	0	12.74	FALSE	FALSE	FALSE	1243	0.061
OR4A16p.Leu188Ile	OR4A16	0.06089003316759518	0.02599292992306092	0.012178006633519	0.12178006633519	NA	NA	NA	NA	NA	NA	NA	NA	Ile	Leu	FALSE	NA	5	0	0	0	0	0	0	5	0	0	0	0	0	0	0	0	0	0	0	0	0	0	0	0	0	0	0	0	0	0	0	0	0	0	0	0	0	0	0	0	0	0	0	0	0	0	0	0	0	0	0	0	0	0	0	0	0	0	0	0	0	0	0	0	0	0	11.84	FALSE	FALSE	FALSE	1243	0.061
OR4C12p.Val283Leu	OR4C12	0.06089003316759518	0.02599292992306092	0.012178006633519	0.12178006633519	NA	NA	NA	NA	NA	NA	NA	NA	Leu	Val	FALSE	NA	5	0	0	0	0	0	0	5	0	0	0	0	0	0	0	0	0	0	0	0	0	0	0	0	0	0	0	0	0	0	0	0	0	0	0	0	0	0	0	0	0	0	0	0	0	0	0	0	0	0	0	0	0	0	0	0	0	0	0	0	0	0	0	0	0	0	11.77	FALSE	FALSE	FALSE	1243	0.061
OTOP1p.Leu104Met	OTOP1	0.06089003316759518	0.02599292992306092	0.012178006633519	0.12178006633519	NA	NA	NA	NA	NA	NA	NA	NA	Met	Leu	FALSE	NA	5	0	0	0	0	0	0	5	0	0	0	0	0	0	0	0	0	0	0	0	0	0	0	0	0	0	0	0	0	0	0	0	0	0	0	0	0	0	0	0	0	0	0	0	0	0	0	0	0	0	0	0	0	0	0	0	0	0	0	0	0	0	0	0	0	0	11.93	FALSE	FALSE	FALSE	1243	0.061
OXCT2p.Leu285Arg	OXCT2	0.06089003316759518	0.02599292992306092	0.012178006633519	0.12178006633519	NA	NA	NA	NA	NA	NA	NA	NA	Arg	Leu	TRUE	NA	5	0	0	0	0	0	0	5	0	0	0	0	0	0	0	0	0	0	0	0	0	0	0	0	0	0	0	0	0	0	0	0	0	0	0	0	0	0	0	0	0	0	0	0	0	0	0	0	0	0	0	0	0	0	0	0	0	0	0	0	0	0	0	0	0	0	12.14	FALSE	FALSE	FALSE	1243	0.061
PADI4p.Gly112Ala	PADI4	0.06089003316759518	0.02599292992306092	0.012178006633519	0.12178006633519	NA	NA	NA	NA	NA	NA	NA	NA	Ala	Gly	FALSE	NA	5	0	0	0	0	0	0	5	0	0	0	0	0	0	0	0	0	0	0	0	0	0	0	0	0	0	0	0	0	0	0	0	0	0	0	0	0	0	0	0	0	0	0	0	0	0	0	0	0	0	0	0	0	0	0	0	0	0	0	0	0	0	0	0	0	0	12.82	FALSE	FALSE	FALSE	1243	0.061
PANK2p.Gly126Ala	PANK2	0.06089003316759518	0.02599292992306092	0.012178006633519	0.12178006633519	NA	NA	NA	NA	NA	NA	NA	NA	Ala	Gly	FALSE	NA	5	0	0	0	0	0	0	5	0	0	0	0	0	0	0	0	0	0	0	0	0	0	0	0	0	0	0	0	0	0	0	0	0	0	0	0	0	0	0	0	0	0	0	0	0	0	0	0	0	0	0	0	0	0	0	0	0	0	0	0	0	0	0	0	0	0	13.49	FALSE	FALSE	FALSE	1243	0.061
PCDHA7p.Arg138Lys	PCDHA7	0.06089003316759518	0.02599292992306092	0.012178006633519	0.12178006633519	NA	NA	NA	NA	NA	NA	NA	NA	Lys	Arg	TRUE	NA	5	0	0	0	0	0	0	5	0	0	0	0	0	0	0	0	0	0	0	0	0	0	0	0	0	0	0	0	0	0	0	0	0	0	0	0	0	0	0	0	0	0	0	0	0	0	0	0	0	0	0	0	0	0	0	0	0	0	0	0	0	0	0	0	0	0	11.94	FALSE	FALSE	FALSE	1243	0.061
PEX16p.Val116Ile	PEX16	0.06089003316759518	0.02599292992306092	0.012178006633519	0.12178006633519	NA	NA	NA	NA	NA	NA	NA	NA	Ile	Val	FALSE	NA	5	0	0	0	0	0	0	5	0	0	0	0	0	0	0	0	0	0	0	0	0	0	0	0	0	0	0	0	0	0	0	0	0	0	0	0	0	0	0	0	0	0	0	0	0	0	0	0	0	0	0	0	0	0	0	0	0	0	0	0	0	0	0	0	0	0	12.18	FALSE	FALSE	FALSE	1243	0.061
PHIPp.Val663Gly	PHIP	0.06089003316759518	0.02599292992306092	0.012178006633519	0.12178006633519	NA	NA	NA	NA	NA	NA	NA	NA	Gly	Val	FALSE	NA	5	0	0	0	0	0	0	5	0	0	0	0	0	0	0	0	0	0	0	0	0	0	0	0	0	0	0	0	0	0	0	0	0	0	0	0	0	0	0	0	0	0	0	0	0	0	0	0	0	0	0	0	0	0	0	0	0	0	0	0	0	0	0	0	0	0	12.55	FALSE	FALSE	FALSE	1243	0.061
POU2F3p.His152Arg	POU2F3	0.06089003316759518	0.02599292992306092	0.012178006633519	0.12178006633519	NA	NA	NA	NA	NA	NA	NA	NA	Arg	His	TRUE	NA	5	0	0	0	0	0	0	5	0	0	0	0	0	0	0	0	0	0	0	0	0	0	0	0	0	0	0	0	0	0	0	0	0	0	0	0	0	0	0	0	0	0	0	0	0	0	0	0	0	0	0	0	0	0	0	0	0	0	0	0	0	0	0	0	0	0	12.41	FALSE	FALSE	FALSE	1243	0.061
PRAMEF12p.Thr157Met	PRAMEF12	0.06089003316759518	0.02599292992306092	0.012178006633519	0.12178006633519	NA	NA	NA	NA	NA	NA	NA	NA	Met	Thr	FALSE	NA	5	0	0	0	0	0	0	5	0	0	0	0	0	0	0	0	0	0	0	0	0	0	0	0	0	0	0	0	0	0	0	0	0	0	0	0	0	0	0	0	0	0	0	0	0	0	0	0	0	0	0	0	0	0	0	0	0	0	0	0	0	0	0	0	0	0	12.9	FALSE	FALSE	FALSE	1243	0.061
PRRC2Bp.Met1044Thr	PRRC2B	0.06089003316759518	0.02599292992306092	0.012178006633519	0.12178006633519	NA	NA	NA	NA	NA	NA	NA	NA	Thr	Met	TRUE	NA	5	0	0	0	0	0	0	5	0	0	0	0	0	0	0	0	0	0	0	0	0	0	0	0	0	0	0	0	0	0	0	0	0	0	0	0	0	0	0	0	0	0	0	0	0	0	0	0	0	0	0	0	0	0	0	0	0	0	0	0	0	0	0	0	0	0	12.13	FALSE	FALSE	FALSE	1243	0.061
PSPC1p.Met492Val	PSPC1	0.06089003316759518	0.02599292992306092	0.012178006633519	0.12178006633519	NA	NA	NA	NA	NA	NA	NA	NA	Val	Met	FALSE	NA	5	0	0	0	0	0	0	5	0	0	0	0	0	0	0	0	0	0	0	0	0	0	0	0	0	0	0	0	0	0	0	0	0	0	0	0	0	0	0	0	0	0	0	0	0	0	0	0	0	0	0	0	0	0	0	0	0	0	0	0	0	0	0	0	0	0	12.17	FALSE	FALSE	FALSE	1243	0.061
PXDNLp.Met981Val	PXDNL	0.06089003316759518	0.02599292992306092	0.012178006633519	0.12178006633519	NA	NA	NA	NA	NA	NA	NA	NA	Val	Met	FALSE	NA	5	0	0	0	0	0	0	5	0	0	0	0	0	0	0	0	0	0	0	0	0	0	0	0	0	0	0	0	0	0	0	0	0	0	0	0	0	0	0	0	0	0	0	0	0	0	0	0	0	0	0	0	0	0	0	0	0	0	0	0	0	0	0	0	0	0	12.23	FALSE	FALSE	FALSE	1243	0.061
R3HCC1Lp.His642Arg	R3HCC1L	0.06089003316759518	0.02599292992306092	0.012178006633519	0.12178006633519	NA	NA	NA	NA	NA	NA	NA	NA	Arg	His	TRUE	NA	5	0	0	0	0	0	0	5	0	0	0	0	0	0	0	0	0	0	0	0	0	0	0	0	0	0	0	0	0	0	0	0	0	0	0	0	0	0	0	0	0	0	0	0	0	0	0	0	0	0	0	0	0	0	0	0	0	0	0	0	0	0	0	0	0	0	13.22	FALSE	FALSE	FALSE	1243	0.061
RIN3p.His215Arg	RIN3	0.06089003316759518	0.02599292992306092	0.012178006633519	0.12178006633519	NA	NA	NA	NA	NA	NA	NA	NA	Arg	His	TRUE	NA	5	0	0	0	0	0	0	5	0	0	0	0	0	0	0	0	0	0	0	0	0	0	0	0	0	0	0	0	0	0	0	0	0	0	0	0	0	0	0	0	0	0	0	0	0	0	0	0	0	0	0	0	0	0	0	0	0	0	0	0	0	0	0	0	0	0	12.55	FALSE	FALSE	FALSE	1243	0.061
RP1p.Cys2033Tyr	RP1	0.06089003316759518	0.02599292992306092	0.012178006633519	0.12178006633519	NA	NA	NA	NA	NA	NA	NA	NA	Tyr	Cys	TRUE	NA	5	0	0	0	0	0	0	5	0	0	0	0	0	0	0	0	0	0	0	0	0	0	0	0	0	0	0	0	0	0	0	0	0	0	0	0	0	0	0	0	0	0	0	0	0	0	0	0	0	0	0	0	0	0	0	0	0	0	0	0	0	0	0	0	0	0	11.92	FALSE	FALSE	FALSE	1243	0.061
S100A7L2p.Gly6Val	S100A7L2	0.06089003316759518	0.02599292992306092	0.012178006633519	0.12178006633519	NA	NA	NA	NA	NA	NA	NA	NA	Val	Gly	FALSE	NA	5	0	0	0	0	0	0	5	0	0	0	0	0	0	0	0	0	0	0	0	0	0	0	0	0	0	0	0	0	0	0	0	0	0	0	0	0	0	0	0	0	0	0	0	0	0	0	0	0	0	0	0	0	0	0	0	0	0	0	0	0	0	0	0	0	0	12.88	FALSE	FALSE	FALSE	1243	0.061
SALL2p.Arg746Gly	SALL2	0.06089003316759518	0.02599292992306092	0.012178006633519	0.12178006633519	NA	NA	NA	NA	NA	NA	NA	NA	Gly	Arg	FALSE	NA	5	0	0	0	0	0	0	5	0	0	0	0	0	0	0	0	0	0	0	0	0	0	0	0	0	0	0	0	0	0	0	0	0	0	0	0	0	0	0	0	0	0	0	0	0	0	0	0	0	0	0	0	0	0	0	0	0	0	0	0	0	0	0	0	0	0	12.72	FALSE	FALSE	FALSE	1243	0.061
SCYL3p.Gln621Arg	SCYL3	0.06089003316759518	0.02599292992306092	0.012178006633519	0.12178006633519	NA	NA	NA	NA	NA	NA	NA	NA	Arg	Gln	TRUE	NA	5	0	0	0	0	0	0	5	0	0	0	0	0	0	0	0	0	0	0	0	0	0	0	0	0	0	0	0	0	0	0	0	0	0	0	0	0	0	0	0	0	0	0	0	0	0	0	0	0	0	0	0	0	0	0	0	0	0	0	0	0	0	0	0	0	0	13.36	FALSE	FALSE	FALSE	1243	0.061
SETXp.Asp1192Glu	SETX	0.06089003316759518	0.02599292992306092	0.012178006633519	0.12178006633519	NA	NA	NA	NA	NA	NA	NA	NA	Glu	Asp	FALSE	NA	5	0	0	0	0	0	0	5	0	0	0	0	0	0	0	0	0	0	0	0	0	0	0	0	0	0	0	0	0	0	0	0	0	0	0	0	0	0	0	0	0	0	0	0	0	0	0	0	0	0	0	0	0	0	0	0	0	0	0	0	0	0	0	0	0	0	12.74	FALSE	FALSE	FALSE	1243	0.061
SIGLEC5p.Pro499Ala	SIGLEC5	0.06089003316759518	0.02599292992306092	0.012178006633519	0.12178006633519	NA	NA	NA	NA	NA	NA	NA	NA	Ala	Pro	FALSE	NA	5	0	0	0	0	0	0	5	0	0	0	0	0	0	0	0	0	0	0	0	0	0	0	0	0	0	0	0	0	0	0	0	0	0	0	0	0	0	0	0	0	0	0	0	0	0	0	0	0	0	0	0	0	0	0	0	0	0	0	0	0	0	0	0	0	0	12.33	FALSE	FALSE	FALSE	1243	0.061
SLC3A1p.Met618Ile	SLC3A1	0.06089003316759518	0.02599292992306092	0.012178006633519	0.12178006633519	NA	NA	NA	NA	NA	NA	NA	NA	Ile	Met	FALSE	NA	5	0	0	0	0	0	0	5	0	0	0	0	0	0	0	0	0	0	0	0	0	0	0	0	0	0	0	0	0	0	0	0	0	0	0	0	0	0	0	0	0	0	0	0	0	0	0	0	0	0	0	0	0	0	0	0	0	0	0	0	0	0	0	0	0	0	12.52	FALSE	FALSE	FALSE	1243	0.061
SLC4A1APp.Pro139Thr	SLC4A1AP	0.06089003316759518	0.02599292992306092	0.012178006633519	0.12178006633519	NA	NA	NA	NA	NA	NA	NA	NA	Thr	Pro	TRUE	NA	5	0	0	0	0	0	0	5	0	0	0	0	0	0	0	0	0	0	0	0	0	0	0	0	0	0	0	0	0	0	0	0	0	0	0	0	0	0	0	0	0	0	0	0	0	0	0	0	0	0	0	0	0	0	0	0	0	0	0	0	0	0	0	0	0	0	12.38	FALSE	FALSE	FALSE	1243	0.061
SLC6A17p.Ala57Thr	SLC6A17	0.06089003316759518	0.02599292992306092	0.012178006633519	0.12178006633519	NA	NA	NA	NA	NA	NA	NA	NA	Thr	Ala	TRUE	NA	5	0	0	0	0	0	0	5	0	0	0	0	0	0	0	0	0	0	0	0	0	0	0	0	0	0	0	0	0	0	0	0	0	0	0	0	0	0	0	0	0	0	0	0	0	0	0	0	0	0	0	0	0	0	0	0	0	0	0	0	0	0	0	0	0	0	12.34	FALSE	FALSE	FALSE	1243	0.061
SP110p.Leu425Ser	SP110	0.06089003316759518	0.02599292992306092	0.012178006633519	0.12178006633519	NA	NA	NA	NA	NA	NA	NA	NA	Ser	Leu	TRUE	NA	5	0	0	0	0	0	0	5	0	0	0	0	0	0	0	0	0	0	0	0	0	0	0	0	0	0	0	0	0	0	0	0	0	0	0	0	0	0	0	0	0	0	0	0	0	0	0	0	0	0	0	0	0	0	0	0	0	0	0	0	0	0	0	0	0	0	12.44	FALSE	FALSE	FALSE	1243	0.061
SPTBN5p.Asn3564Thr	SPTBN5	0.06089003316759518	0.02599292992306092	0.012178006633519	0.12178006633519	NA	NA	NA	NA	NA	NA	NA	NA	Thr	Asn	TRUE	NA	5	0	0	0	0	0	0	5	0	0	0	0	0	0	0	0	0	0	0	0	0	0	0	0	0	0	0	0	0	0	0	0	0	0	0	0	0	0	0	0	0	0	0	0	0	0	0	0	0	0	0	0	0	0	0	0	0	0	0	0	0	0	0	0	0	0	12.74	FALSE	FALSE	FALSE	1243	0.061
SRRM4p.Arg406Gln	SRRM4	0.06089003316759518	0.02599292992306092	0.012178006633519	0.12178006633519	NA	NA	NA	NA	NA	NA	NA	NA	Gln	Arg	FALSE	NA	5	0	0	0	0	0	0	5	0	0	0	0	0	0	0	0	0	0	0	0	0	0	0	0	0	0	0	0	0	0	0	0	0	0	0	0	0	0	0	0	0	0	0	0	0	0	0	0	0	0	0	0	0	0	0	0	0	0	0	0	0	0	0	0	0	0	12.62	FALSE	FALSE	FALSE	1243	0.061
SULT1A1p.Val223Met	SULT1A1	0.06089003316759518	0.02599292992306092	0.012178006633519	0.12178006633519	NA	NA	NA	NA	NA	NA	NA	NA	Met	Val	FALSE	NA	5	0	0	0	0	0	0	5	0	0	0	0	0	0	0	0	0	0	0	0	0	0	0	0	0	0	0	0	0	0	0	0	0	0	0	0	0	0	0	0	0	0	0	0	0	0	0	0	0	0	0	0	0	0	0	0	0	0	0	0	0	0	0	0	0	0	12.74	FALSE	FALSE	FALSE	1243	0.061
SUMF2p.Asp70Glu	SUMF2	0.06089003316759518	0.02599292992306092	0.012178006633519	0.12178006633519	NA	NA	NA	NA	NA	NA	NA	NA	Glu	Asp	FALSE	NA	5	0	0	0	0	0	0	5	0	0	0	0	0	0	0	0	0	0	0	0	0	0	0	0	0	0	0	0	0	0	0	0	0	0	0	0	0	0	0	0	0	0	0	0	0	0	0	0	0	0	0	0	0	0	0	0	0	0	0	0	0	0	0	0	0	0	12.22	FALSE	FALSE	FALSE	1243	0.061
TCEB3Bp.Ala403Ser	TCEB3B	0.06089003316759518	0.02599292992306092	0.012178006633519	0.12178006633519	NA	NA	NA	NA	NA	NA	NA	NA	Ser	Ala	TRUE	NA	5	0	0	0	0	0	0	5	0	0	0	0	0	0	0	0	0	0	0	0	0	0	0	0	0	0	0	0	0	0	0	0	0	0	0	0	0	0	0	0	0	0	0	0	0	0	0	0	0	0	0	0	0	0	0	0	0	0	0	0	0	0	0	0	0	0	12.85	FALSE	FALSE	FALSE	1243	0.061
TCHHp.Leu63Arg	TCHH	0.06089003316759518	0.02599292992306092	0.012178006633519	0.12178006633519	NA	NA	NA	NA	NA	NA	NA	NA	Arg	Leu	TRUE	NA	5	0	0	0	0	0	0	5	0	0	0	0	0	0	0	0	0	0	0	0	0	0	0	0	0	0	0	0	0	0	0	0	0	0	0	0	0	0	0	0	0	0	0	0	0	0	0	0	0	0	0	0	0	0	0	0	0	0	0	0	0	0	0	0	0	0	12.56	FALSE	FALSE	FALSE	1243	0.061
TET1p.Ile1123Met	TET1	0.06089003316759518	0.02599292992306092	0.012178006633519	0.12178006633519	NA	NA	NA	NA	NA	NA	NA	NA	Met	Ile	FALSE	1	5	0	0	0	0	0	0	5	0	0	0	0	0	0	0	0	0	0	0	0	0	0	0	0	0	0	0	0	0	0	0	0	0	0	0	0	0	0	0	0	0	0	0	0	0	0	0	0	0	0	0	0	0	0	0	0	0	0	0	0	0	0	0	0	0	0	12.99	FALSE	FALSE	FALSE	1243	0.061
TIGD4p.Ile439Val	TIGD4	0.06089003316759518	0.02599292992306092	0.012178006633519	0.12178006633519	NA	NA	NA	NA	NA	NA	NA	NA	Val	Ile	FALSE	NA	5	0	0	0	0	0	0	5	0	0	0	0	0	0	0	0	0	0	0	0	0	0	0	0	0	0	0	0	0	0	0	0	0	0	0	0	0	0	0	0	0	0	0	0	0	0	0	0	0	0	0	0	0	0	0	0	0	0	0	0	0	0	0	0	0	0	12.73	FALSE	FALSE	FALSE	1243	0.061
TMC8p.Asn306Ile	TMC8	0.06089003316759518	0.02599292992306092	0.012178006633519	0.12178006633519	NA	NA	NA	NA	NA	NA	NA	NA	Ile	Asn	FALSE	NA	5	0	0	0	0	0	0	5	0	0	0	0	0	0	0	0	0	0	0	0	0	0	0	0	0	0	0	0	0	0	0	0	0	0	0	0	0	0	0	0	0	0	0	0	0	0	0	0	0	0	0	0	0	0	0	0	0	0	0	0	0	0	0	0	0	0	13.18	FALSE	FALSE	FALSE	1243	0.061
TMEM140p.Phe29Leu	TMEM140	0.06089003316759518	0.02599292992306092	0.012178006633519	0.12178006633519	NA	NA	NA	NA	NA	NA	NA	NA	Leu	Phe	FALSE	NA	5	0	0	0	0	0	0	5	0	0	0	0	0	0	0	0	0	0	0	0	0	0	0	0	0	0	0	0	0	0	0	0	0	0	0	0	0	0	0	0	0	0	0	0	0	0	0	0	0	0	0	0	0	0	0	0	0	0	0	0	0	0	0	0	0	0	12.51	FALSE	FALSE	FALSE	1243	0.061
TMEM177p.Asp267Glu	TMEM177	0.06089003316759518	0.02599292992306092	0.012178006633519	0.12178006633519	NA	NA	NA	NA	NA	NA	NA	NA	Glu	Asp	FALSE	NA	5	0	0	0	0	0	0	5	0	0	0	0	0	0	0	0	0	0	0	0	0	0	0	0	0	0	0	0	0	0	0	0	0	0	0	0	0	0	0	0	0	0	0	0	0	0	0	0	0	0	0	0	0	0	0	0	0	0	0	0	0	0	0	0	0	0	12.18	FALSE	FALSE	FALSE	1243	0.061
TOR1AIP1p.Met146Thr	TOR1AIP1	0.06089003316759518	0.02599292992306092	0.012178006633519	0.12178006633519	NA	NA	NA	NA	NA	NA	NA	NA	Thr	Met	TRUE	NA	5	0	0	0	0	0	0	5	0	0	0	0	0	0	0	0	0	0	0	0	0	0	0	0	0	0	0	0	0	0	0	0	0	0	0	0	0	0	0	0	0	0	0	0	0	0	0	0	0	0	0	0	0	0	0	0	0	0	0	0	0	0	0	0	0	0	12.89	FALSE	FALSE	FALSE	1243	0.061
TRAP1p.Arg307Gly	TRAP1	0.06089003316759518	0.02599292992306092	0.012178006633519	0.12178006633519	NA	NA	NA	NA	NA	NA	NA	NA	Gly	Arg	FALSE	NA	5	0	0	0	0	0	0	5	0	0	0	0	0	0	0	0	0	0	0	0	0	0	0	0	0	0	0	0	0	0	0	0	0	0	0	0	0	0	0	0	0	0	0	0	0	0	0	0	0	0	0	0	0	0	0	0	0	0	0	0	0	0	0	0	0	0	12.52	FALSE	FALSE	FALSE	1243	0.061
TRAV1-1p.Ala67Gly	TRAV1-1	0.06089003316759518	0.02599292992306092	0.012178006633519	0.12178006633519	NA	NA	NA	NA	NA	NA	NA	NA	Gly	Ala	FALSE	NA	5	0	0	0	0	0	0	5	0	0	0	0	0	0	0	0	0	0	0	0	0	0	0	0	0	0	0	0	0	0	0	0	0	0	0	0	0	0	0	0	0	0	0	0	0	0	0	0	0	0	0	0	0	0	0	0	0	0	0	0	0	0	0	0	0	0	12.43	FALSE	FALSE	FALSE	1243	0.061
TRAV6p.Ser7Arg	TRAV6	0.06089003316759518	0.02599292992306092	0.012178006633519	0.12178006633519	NA	NA	NA	NA	NA	NA	NA	NA	Arg	Ser	TRUE	NA	5	0	0	0	0	0	0	5	0	0	0	0	0	0	0	0	0	0	0	0	0	0	0	0	0	0	0	0	0	0	0	0	0	0	0	0	0	0	0	0	0	0	0	0	0	0	0	0	0	0	0	0	0	0	0	0	0	0	0	0	0	0	0	0	0	0	12.78	FALSE	FALSE	FALSE	1243	0.061
VN1R4p.Ala117Gly	VN1R4	0.06089003316759518	0.02599292992306092	0.012178006633519	0.12178006633519	NA	NA	NA	NA	NA	NA	NA	NA	Gly	Ala	FALSE	NA	5	0	0	0	0	0	0	5	0	0	0	0	0	0	0	0	0	0	0	0	0	0	0	0	0	0	0	0	0	0	0	0	0	0	0	0	0	0	0	0	0	0	0	0	0	0	0	0	0	0	0	0	0	0	0	0	0	0	0	0	0	0	0	0	0	0	12.75	FALSE	FALSE	FALSE	1243	0.061
YTHDC2p.Ser652Asn	YTHDC2	0.06089003316759518	0.02599292992306092	0.012178006633519	0.12178006633519	NA	NA	NA	NA	NA	NA	NA	NA	Asn	Ser	FALSE	NA	5	0	0	0	0	0	0	5	0	0	0	0	0	0	0	0	0	0	0	0	0	0	0	0	0	0	0	0	0	0	0	0	0	0	0	0	0	0	0	0	0	0	0	0	0	0	0	0	0	0	0	0	0	0	0	0	0	0	0	0	0	0	0	0	0	0	12.47	FALSE	FALSE	FALSE	1243	0.061
ZNF146p.Arg8Lys	ZNF146	0.06089003316759518	0.02599292992306092	0.012178006633519	0.12178006633519	NA	NA	NA	NA	NA	NA	NA	NA	Lys	Arg	TRUE	NA	5	0	0	0	0	0	0	5	0	0	0	0	0	0	0	0	0	0	0	0	0	0	0	0	0	0	0	0	0	0	0	0	0	0	0	0	0	0	0	0	0	0	0	0	0	0	0	0	0	0	0	0	0	0	0	0	0	0	0	0	0	0	0	0	0	0	12.29	FALSE	FALSE	FALSE	1243	0.061
ZNF229p.Gly662Arg	ZNF229	0.06089003316759518	0.02599292992306092	0.012178006633519	0.12178006633519	NA	NA	NA	NA	NA	NA	NA	NA	Arg	Gly	TRUE	NA	5	0	0	0	0	0	0	5	0	0	0	0	0	0	0	0	0	0	0	0	0	0	0	0	0	0	0	0	0	0	0	0	0	0	0	0	0	0	0	0	0	0	0	0	0	0	0	0	0	0	0	0	0	0	0	0	0	0	0	0	0	0	0	0	0	0	13.01	FALSE	FALSE	FALSE	1243	0.061
ZNF443p.Lys111Asn	ZNF443	0.06089003316759518	0.02599292992306092	0.012178006633519	0.12178006633519	NA	NA	NA	NA	NA	NA	NA	NA	Asn	Lys	FALSE	NA	5	0	0	0	0	0	0	5	0	0	0	0	0	0	0	0	0	0	0	0	0	0	0	0	0	0	0	0	0	0	0	0	0	0	0	0	0	0	0	0	0	0	0	0	0	0	0	0	0	0	0	0	0	0	0	0	0	0	0	0	0	0	0	0	0	0	12.02	FALSE	FALSE	FALSE	1243	0.061
ZNF598p.Met637Thr	ZNF598	0.06089003316759518	0.02599292992306092	0.012178006633519	0.12178006633519	NA	NA	NA	NA	NA	NA	NA	NA	Thr	Met	TRUE	NA	5	0	0	0	0	0	0	5	0	0	0	0	0	0	0	0	0	0	0	0	0	0	0	0	0	0	0	0	0	0	0	0	0	0	0	0	0	0	0	0	0	0	0	0	0	0	0	0	0	0	0	0	0	0	0	0	0	0	0	0	0	0	0	0	0	0	12.73	FALSE	FALSE	FALSE	1243	0.061
ZNF846p.Cys450Tyr	ZNF846	0.06089003316759518	0.02599292992306092	0.012178006633519	0.12178006633519	NA	NA	NA	NA	NA	NA	NA	NA	Tyr	Cys	TRUE	NA	5	0	0	0	0	0	0	5	0	0	0	0	0	0	0	0	0	0	0	0	0	0	0	0	0	0	0	0	0	0	0	0	0	0	0	0	0	0	0	0	0	0	0	0	0	0	0	0	0	0	0	0	0	0	0	0	0	0	0	0	0	0	0	0	0	0	12.51	FALSE	FALSE	FALSE	1243	0.061
MR1p.Ser46Leu	MR1	0.06081708916806846	0.04678727386150966	0.023121159349375	0.106637329752141	0.134956638958021	0.11627906976744186	NA	NA	NA	NA	0.0744304535263042	0.06718495057107207	Leu	Ser	FALSE	NA	9	0	0	4	0	0	0	0	3	0	0	1	0	0	0	0	0	0	0	0	0	0	0	0	0	0	0	0	0	1	0	0	0	0	0	0	0	0	0	0	0	0	0	0	0	0	0	0	0	0	0	0	0	0	0	0	0	0	0	0	0	0	0	0	0	0	27.24	FALSE	FALSE	FALSE	1242	0.061
FUBP1p.Arg430Cys	FUBP1	0.06079379431768863	0.05718444583073404	0.025577271412896	0.10374442128936	NA	NA	0.0341218580764375	0.056980056980056974	NA	NA	0.08147427187213786	0.08638065073423554	Cys	Arg	TRUE	1	11	0	0	3	1	0	0	0	5	0	0	0	0	0	0	0	1	0	0	0	0	0	0	0	0	0	0	0	0	0	0	0	0	0	0	0	0	0	0	0	1	0	0	0	0	0	0	0	0	0	0	0	0	0	0	0	0	0	0	0	0	0	0	0	0	0	44.99	FALSE	FALSE	FALSE	1241	0.061
DSCAMp.Glu1819Lys	DSCAM	0.06079260410287544	0.05198585984612185	0.024418970939353	0.10435175707797	1.079653111664168	0.9302325581395349	NA	NA	NA	NA	NA	NA	Lys	Glu	TRUE	NA	10	0	0	0	0	0	0	0	0	0	0	8	0	0	0	0	0	0	0	0	0	0	0	0	0	0	0	1	0	0	0	0	0	0	0	0	0	0	0	0	0	0	0	0	0	0	0	0	0	0	0	1	0	0	0	0	0	0	0	0	0	0	0	0	0	0	33.85	FALSE	FALSE	FALSE	1241	0.061
IL13p.Arg141Cys	IL13	0.06077417732549961	0.04678727386150966	0.023123081133422	0.10537694653176	0.40486991687406293	0.3488372093023256	NA	NA	NA	NA	0.0538256162065771	0.04798925040790863	Cys	Arg	TRUE	NA	9	0	0	3	0	0	0	0	2	0	0	3	0	0	0	0	0	0	0	0	0	0	0	0	0	0	0	0	0	0	0	0	0	0	0	0	0	0	0	0	0	0	0	0	0	0	0	0	0	0	0	1	0	0	0	0	0	0	0	0	0	0	0	0	0	0	27.09	FALSE	FALSE	FALSE	1241	0.061
CHD4p.Arg1162Trp	CHD4	0.0607426373527417	0.05198585984612185	0.024312305085255	0.105296024526477	NA	NA	NA	NA	NA	NA	0.07924361681661313	0.0767828006526538	Trp	Arg	FALSE	1	10	0	0	2	1	0	0	0	5	1	0	0	0	0	0	0	0	0	0	0	0	0	0	0	0	0	0	0	0	0	0	0	0	0	0	0	0	0	0	0	0	0	0	0	0	0	0	0	0	0	0	0	0	0	0	0	0	0	0	0	0	0	0	0	1	0	35.64	FALSE	TRUE	FALSE	1240	0.061
C20ORF26p.Asp195Asn	C20ORF26	0.06068526673572228	0.04678727386150966	0.023433799292692	0.10435175707797	0.9446964727061471	0.813953488372093	0.0965712051909014	0.056980056980056974	NA	NA	NA	NA	Asn	Asp	FALSE	NA	9	0	0	0	0	0	0	0	0	0	1	7	0	0	0	0	0	0	0	0	0	0	0	0	0	0	0	0	0	0	0	0	0	0	0	0	0	0	0	0	0	0	0	0	0	0	0	0	0	0	0	1	0	0	0	0	0	0	0	0	0	0	0	0	0	0	27.16	FALSE	FALSE	FALSE	1239	0.061
CDH10p.Arg638Gln	CDH10	0.06061720188999163	0.04158868787689748	0.023123081133422	0.105296842458133	0.8097398337481259	0.6976744186046512	NA	NA	NA	NA	0.02523188313424587	0.01919570016316345	Gln	Arg	FALSE	2	8	0	0	2	0	0	0	0	0	0	0	6	0	0	0	0	0	0	0	0	0	0	0	0	0	0	0	0	0	0	0	0	0	0	0	0	0	0	0	0	0	0	0	0	0	0	0	0	0	0	0	0	0	0	0	0	0	0	0	0	0	0	0	0	0	0	19.13	FALSE	FALSE	FALSE	1238	0.061
PCLOp.Arg4461Gln	PCLO	0.06061720188999163	0.04158868787689748	0.021556559434719	0.106863364156837	0.8097398337481259	0.6976744186046512	NA	NA	NA	NA	0.02523188313424587	0.01919570016316345	Gln	Arg	FALSE	NA	8	0	0	2	0	0	0	0	0	0	0	6	0	0	0	0	0	0	0	0	0	0	0	0	0	0	0	0	0	0	0	0	0	0	0	0	0	0	0	0	0	0	0	0	0	0	0	0	0	0	0	0	0	0	0	0	0	0	0	0	0	0	0	0	0	0	18.84	FALSE	FALSE	FALSE	1238	0.061
NOD2p.Pro268Ser	NOD2	0.06052684437649176	0.03119151590767311	0.016444115873258	0.115698013139934	0.134956638958021	0.11627906976744186	0.05253690155982787	0.056980056980056974	NA	NA	NA	NA	Ser	Pro	TRUE	NA	6	0	0	0	0	0	0	4	0	0	0	1	0	0	0	1	0	0	0	0	0	0	0	0	0	0	0	0	0	0	0	0	0	0	0	0	0	0	0	0	0	0	0	0	0	0	0	0	0	0	0	0	0	0	0	0	0	0	0	0	0	0	0	0	0	0	11.8	FALSE	FALSE	FALSE	1236	0.061
TP53p.Arg273Pro	TP53	0.06052176024701595	0.04158868787689748	0.01939833948537899	0.110511097734216	NA	NA	0.2897136155727042	0.17094017094017094	NA	NA	0.04876711985389996	0.0383914003263269	Pro	Arg	FALSE	1	8	0	1	0	0	0	0	0	0	2	3	0	0	0	0	0	0	0	0	0	0	0	1	1	0	0	0	0	0	0	0	0	0	0	0	0	0	0	0	0	0	0	0	0	0	0	0	0	0	0	0	0	0	0	0	0	0	0	0	0	0	0	0	0	0	0	22.14	FALSE	FALSE	FALSE	1236	0.061
AGKp.Arg9Gln	AGK	0.0605157028502001	0.04678727386150966	0.02405302758498	0.104723601812258	NA	NA	NA	NA	NA	NA	0.08723251256921728	0.08638065073423554	Gln	Arg	FALSE	NA	9	0	0	2	0	0	0	0	6	1	0	0	0	0	0	0	0	0	0	0	0	0	0	0	0	0	0	0	0	0	0	0	0	0	0	0	0	0	0	0	0	0	0	0	0	0	0	0	0	0	0	0	0	0	0	0	0	0	0	0	0	0	0	0	0	0	26.72	FALSE	FALSE	FALSE	1236	0.061
OXR1p.Glu122Lys	OXR1	0.0605157028502001	0.04678727386150966	0.023046209771541	0.104405025447434	NA	NA	NA	NA	NA	NA	0.08723251256921728	0.08638065073423554	Lys	Glu	TRUE	NA	9	0	0	2	0	0	0	0	6	1	0	0	0	0	0	0	0	0	0	0	0	0	0	0	0	0	0	0	0	0	0	0	0	0	0	0	0	0	0	0	0	0	0	0	0	0	0	0	0	0	0	0	0	0	0	0	0	0	0	0	0	0	0	0	0	0	27.35	FALSE	FALSE	FALSE	1236	0.061
TP53p.Arg175Gly	TP53	0.06050461560369385	0.06238303181534623	0.023448994694571	0.10452687649885	NA	NA	0.400998467082977	0.2849002849002849	NA	NA	0.03472766086529364	0.05758710048949035	Gly	Arg	FALSE	1	12	0	0	1	0	0	0	0	0	0	4	0	0	1	0	0	3	0	0	0	0	0	0	1	0	0	1	0	0	0	0	0	0	0	0	0	0	0	0	0	0	0	0	1	0	0	0	0	0	0	0	0	0	0	0	0	0	0	0	0	0	0	0	0	0	0	56.75	FALSE	FALSE	FALSE	1235	0.06
FMO3p.Glu267Lys	FMO3	0.06049081182980283	0.04678727386150966	0.02456321277193699	0.105438370899321	1.079653111664168	0.9302325581395349	0.0341218580764375	0.056980056980056974	NA	NA	NA	NA	Lys	Glu	TRUE	NA	9	0	0	0	0	0	0	0	0	0	0	8	0	0	0	0	0	0	0	0	0	0	0	0	0	0	0	0	0	0	0	0	0	0	0	0	0	0	0	0	1	0	0	0	0	0	0	0	0	0	0	0	0	0	0	0	0	0	0	0	0	0	0	0	0	0	26.92	FALSE	FALSE	FALSE	1235	0.06
VWC2Lp.Arg66Gln	VWC2L	0.06049081182980283	0.04678727386150966	0.02456321277193699	0.103603930699241	1.079653111664168	0.9302325581395349	0.0341218580764375	0.056980056980056974	NA	NA	NA	NA	Gln	Arg	FALSE	NA	9	0	0	0	0	0	0	0	0	0	0	8	0	0	0	0	0	0	0	0	0	0	0	0	0	0	0	0	0	0	0	0	0	0	0	0	0	0	0	0	1	0	0	0	0	0	0	0	0	0	0	0	0	0	0	0	0	0	0	0	0	0	0	0	0	0	28.21	FALSE	FALSE	FALSE	1235	0.06
FAM173Bp.Arg101His	FAM173B	0.06045999897338444	0.04158868787689748	0.020058370401537	0.106999009829008	NA	NA	0.14910810675072927	0.11396011396011395	NA	NA	0.06821298959558654	0.05758710048949035	His	Arg	TRUE	NA	8	0	0	4	0	0	0	0	0	1	1	0	0	0	0	1	1	0	0	0	0	0	0	0	0	0	0	0	0	0	0	0	0	0	0	0	0	0	0	0	0	0	0	0	0	0	0	0	0	0	0	0	0	0	0	0	0	0	0	0	0	0	0	0	0	0	20.95	FALSE	FALSE	FALSE	1235	0.06
GRXCR1p.Arg262Ter	GRXCR1	0.060415508308777	0.04678727386150966	0.022650393717398	0.105943931140077	0.40486991687406293	0.3488372093023256	0.014713646319371386	0.056980056980056974	NA	NA	0.054145734676240044	0.04798925040790863	Ter	Arg	FALSE	NA	9	0	0	4	0	0	0	0	0	0	0	3	0	0	0	0	1	0	0	0	0	0	0	0	0	0	1	0	0	0	0	0	0	0	0	0	0	0	0	0	0	0	0	0	0	0	0	0	0	0	0	0	0	0	0	0	0	0	0	0	0	0	0	0	0	0	27.32	FALSE	FALSE	FALSE	1234	0.06
TSPAN10p.Pro115Ala	TSPAN10	0.06038658780434827	0.04158868787689748	0.023046209771541	0.10647900734743102	NA	NA	NA	NA	NA	NA	0.08704639509342713	0.0767828006526538	Ala	Pro	FALSE	NA	8	0	0	5	0	0	0	0	3	0	0	0	0	0	0	0	0	0	0	0	0	0	0	0	0	0	0	0	0	0	0	0	0	0	0	0	0	0	0	0	0	0	0	0	0	0	0	0	0	0	0	0	0	0	0	0	0	0	0	0	0	0	0	0	0	0	19.99	FALSE	FALSE	FALSE	1233	0.06
GCSAMLp.Gly2Glu	GCSAML	0.06037454857645205	0.04158868787689748	0.022880427819883	0.106620710843297	0.8097398337481259	0.6976744186046512	0.0965712051909014	0.056980056980056974	NA	NA	0.012615941567122936	0.009597850081581726	Glu	Gly	FALSE	NA	8	0	0	1	0	0	0	0	0	0	1	6	0	0	0	0	0	0	0	0	0	0	0	0	0	0	0	0	0	0	0	0	0	0	0	0	0	0	0	0	0	0	0	0	0	0	0	0	0	0	0	0	0	0	0	0	0	0	0	0	0	0	0	0	0	0	18.07	FALSE	FALSE	FALSE	1233	0.06
MB21D2p.Gln311Ter	MB21D2	0.06014802612645002	0.04158868787689748	0.020199924461896	0.109260542584584	NA	NA	0.1306930632673389	0.11396011396011395	0.3395585738539898	0.3395585738539898	0.04541646228578448	0.0383914003263269	Ter	Gln	FALSE	2	8	0	2	0	0	0	2	0	0	0	1	0	0	0	0	0	0	0	0	0	0	0	0	1	0	0	0	0	0	0	0	0	0	0	0	0	0	0	0	0	1	0	0	0	0	0	0	0	0	0	0	0	1	0	0	0	0	0	0	0	0	0	0	0	0	0	21.37	FALSE	FALSE	FALSE	1228	0.06
CPA6p.Glu398Lys	CPA6	0.06012691847326973	0.04678727386150966	0.023046209771541	0.103328305918823	0.40486991687406293	0.3488372093023256	0.05253690155982787	0.056980056980056974	0.1697792869269949	0.1697792869269949	0.0365826288249354	0.0383914003263269	Lys	Glu	TRUE	NA	9	0	0	1	0	0	1	0	3	0	0	3	0	0	0	1	0	0	0	0	0	0	0	0	0	0	0	0	0	0	0	0	0	0	0	0	0	0	0	0	0	0	0	0	0	0	0	0	0	0	0	0	0	0	0	0	0	0	0	0	0	0	0	0	0	0	27.22	FALSE	FALSE	FALSE	1228	0.06
NDNp.Glu269Lys	NDN	0.06005749800472688	0.04158868787689748	0.021556559434719	0.105743956386307	0.9446964727061471	0.813953488372093	NA	NA	NA	NA	0.014067254919346498	0.009597850081581726	Lys	Glu	TRUE	NA	8	0	0	0	0	0	0	0	0	1	0	7	0	0	0	0	0	0	0	0	0	0	0	0	0	0	0	0	0	0	0	0	0	0	0	0	0	0	0	0	0	0	0	0	0	0	0	0	0	0	0	0	0	0	0	0	0	0	0	0	0	0	0	0	0	0	18.73	FALSE	FALSE	FALSE	1226	0.06
NLRP12p.Gly836Glu	NLRP12	0.06005749800472688	0.04158868787689748	0.021556559434719	0.105743956386307	0.9446964727061471	0.813953488372093	NA	NA	NA	NA	0.014067254919346498	0.009597850081581726	Glu	Gly	FALSE	NA	8	0	0	0	0	0	0	0	0	1	0	7	0	0	0	0	0	0	0	0	0	0	0	0	0	0	0	0	0	0	0	0	0	0	0	0	0	0	0	0	0	0	0	0	0	0	0	0	0	0	0	0	0	0	0	0	0	0	0	0	0	0	0	0	0	0	18.71	FALSE	FALSE	FALSE	1226	0.06
IL22RA1p.Arg518Gly	IL22RA1	0.05996597251819152	0.03119151590767311	0.016246432806061	0.11586351886384	0.134956638958021	0.11627906976744186	NA	NA	NA	NA	0.005864577630565352	0.009597850081581726	Gly	Arg	FALSE	NA	6	0	0	0	0	0	0	4	0	0	0	1	0	1	0	0	0	0	0	0	0	0	0	0	0	0	0	0	0	0	0	0	0	0	0	0	0	0	0	0	0	0	0	0	0	0	0	0	0	0	0	0	0	0	0	0	0	0	0	0	0	0	0	0	0	0	12.07	FALSE	FALSE	FALSE	1224	0.06
WRAP53p.Ala522Gly	WRAP53	0.05996597251819152	0.03119151590767311	0.016246432806061	0.114939458214437	0.134956638958021	0.11627906976744186	NA	NA	NA	NA	0.005864577630565352	0.009597850081581726	Gly	Ala	FALSE	NA	6	0	0	0	0	0	0	4	0	0	0	1	0	1	0	0	0	0	0	0	0	0	0	0	0	0	0	0	0	0	0	0	0	0	0	0	0	0	0	0	0	0	0	0	0	0	0	0	0	0	0	0	0	0	0	0	0	0	0	0	0	0	0	0	0	0	11.74	FALSE	FALSE	FALSE	1224	0.06
POM121L12p.Arg159His	POM121L12	0.05992990567783558	0.0363901018922853	0.018268247520451	0.111180506365676	NA	NA	0.0965712051909014	0.056980056980056974	NA	NA	0.05422410871810344	0.0383914003263269	His	Arg	TRUE	NA	7	0	0	0	0	1	0	1	0	2	1	0	0	0	1	0	0	0	0	0	0	0	0	0	0	0	0	0	0	0	0	0	1	0	0	0	0	0	0	0	0	0	0	0	0	0	0	0	0	0	0	0	0	0	0	0	0	0	0	0	0	0	0	0	0	0	16.47	FALSE	FALSE	FALSE	1224	0.06
KAT8p.Arg98Trp	KAT8	0.0599181625718613	0.04678727386150966	0.021046136083818	0.106897872431763	0.134956638958021	0.11627906976744186	NA	NA	0.1697792869269949	0.1697792869269949	0.06367042280603125	0.06718495057107207	Trp	Arg	FALSE	NA	9	0	0	3	0	1	1	0	0	0	0	1	0	0	0	0	3	0	0	0	0	0	0	0	0	0	0	0	0	0	0	0	0	0	0	0	0	0	0	0	0	0	0	0	0	0	0	0	0	0	0	0	0	0	0	0	0	0	0	0	0	0	0	0	0	0	29.63	FALSE	FALSE	FALSE	1223	0.06
UNC13Bp.Arg665Cys	UNC13B	0.05974107171956838	0.04678727386150966	0.02173495501493499	0.106113844006786	NA	NA	NA	NA	NA	NA	0.08611589297039002	0.08638065073423554	Cys	Arg	TRUE	NA	9	0	0	2	0	2	0	0	3	0	0	0	0	0	0	0	2	0	0	0	0	0	0	0	0	0	0	0	0	0	0	0	0	0	0	0	0	0	0	0	0	0	0	0	0	0	0	0	0	0	0	0	0	0	0	0	0	0	0	0	0	0	0	0	0	0	28.65	FALSE	FALSE	FALSE	1220	0.06
GIMAP1p.Gly39Arg	GIMAP1	0.05969776887323166	0.0363901018922853	0.017504083020552	0.109076974537483	0.134956638958021	0.11627906976744186	NA	NA	NA	NA	0.0756956494027376	0.05758710048949035	Arg	Gly	TRUE	NA	7	0	0	6	0	0	0	0	0	0	0	1	0	0	0	0	0	0	0	0	0	0	0	0	0	0	0	0	0	0	0	0	0	0	0	0	0	0	0	0	0	0	0	0	0	0	0	0	0	0	0	0	0	0	0	0	0	0	0	0	0	0	0	0	0	0	16.84	FALSE	FALSE	FALSE	1219	0.06
ZNF610p.Glu32Lys	ZNF610	0.05962709709152685	0.04678727386150966	0.022390582393238	0.105497441245326	NA	NA	NA	NA	NA	NA	0.06885833030501493	0.0767828006526538	Lys	Glu	TRUE	NA	9	0	0	2	0	0	0	0	5	0	0	0	0	0	0	0	1	0	0	0	0	0	0	0	0	0	0	0	0	0	0	0	0	0	0	0	0	0	0	0	0	0	0	0	0	0	0	0	0	0	0	0	0	0	0	0	1	0	0	0	0	0	0	0	0	0	29.05	FALSE	FALSE	FALSE	1218	0.06
GRM1p.Arg275His	GRM1	0.05957979387076386	0.0363901018922853	0.019003058352316	0.108411162961919	0.134956638958021	0.11627906976744186	0.05253690155982787	0.056980056980056974	NA	NA	0.06885252381642747	0.04798925040790863	His	Arg	TRUE	NA	7	0	0	2	0	2	0	0	0	1	0	1	0	0	0	1	0	0	0	0	0	0	0	0	0	0	0	0	0	0	0	0	0	0	0	0	0	0	0	0	0	0	0	0	0	0	0	0	0	0	0	0	0	0	0	0	0	0	0	0	0	0	0	0	0	0	15.29	FALSE	FALSE	FALSE	1217	0.06
GNAQp.Gln209Pro	GNAQ	0.05957241855113143	0.1819505094614265	0.036973689492503	0.08696772987569899	1.1179941193215484	4.069767441860465	NA	NA	NA	NA	NA	NA	Pro	Gln	FALSE	1	35	0	0	0	0	0	0	0	0	0	0	2	0	0	0	0	0	0	0	0	0	0	0	0	0	0	0	0	0	0	0	0	0	0	0	0	0	0	0	0	0	0	0	0	0	0	0	33	0	0	0	0	0	0	0	0	0	0	0	0	0	0	0	0	0	0	100	FALSE	FALSE	FALSE	1216	0.06
MAP2K1p.Phe53Leu	MAP2K1	0.05953762916377381	0.05198585984612185	0.020919610184025	0.106993067762615	NA	NA	NA	NA	0.5093378607809848	0.5093378607809848	0.04434522511284068	0.0383914003263269	Leu	Phe	FALSE	1	10	0	1	2	2	0	3	0	0	0	0	0	0	0	0	0	1	0	0	0	0	0	0	0	0	0	0	0	0	0	0	0	0	0	0	0	0	0	1	0	0	0	0	0	0	0	0	0	0	0	0	0	0	0	0	0	0	0	0	0	0	0	0	0	0	0	39.59	TRUE	FALSE	FALSE	1216	0.06
GPR174p.Ser162Pro	GPR174	0.05946399202115675	0.02599292992306092	0.012187594101217	0.118927984042313	NA	NA	NA	NA	NA	NA	0.015431373570846509	0.009597850081581726	Pro	Ser	FALSE	NA	5	0	1	0	0	0	0	4	0	0	0	0	0	0	0	0	0	0	0	0	0	0	0	0	0	0	0	0	0	0	0	0	0	0	0	0	0	0	0	0	0	0	0	0	0	0	0	0	0	0	0	0	0	0	0	0	0	0	0	0	0	0	0	0	0	0	12.86	FALSE	FALSE	FALSE	1214	0.059
ADAMTS20p.Arg1000Cys	ADAMTS20	0.05944082024048104	0.0363901018922853	0.017504083020552	0.107889044712139	0.269913277916042	0.23255813953488372	NA	NA	0.1697792869269949	0.1697792869269949	0.05262451758278635	0.0383914003263269	Cys	Arg	TRUE	NA	7	0	0	3	0	1	1	0	0	0	0	2	0	0	0	0	0	0	0	0	0	0	0	0	0	0	0	0	0	0	0	0	0	0	0	0	0	0	0	0	0	0	0	0	0	0	0	0	0	0	0	0	0	0	0	0	0	0	0	0	0	0	0	0	0	0	16.61	FALSE	FALSE	FALSE	1214	0.059
JPH2p.Ala396Thr	JPH2	0.05941721419954428	0.02599292992306092	0.012178006633519	0.118834428399088	NA	NA	NA	NA	NA	NA	0.015431373570846509	0.009597850081581726	Thr	Ala	TRUE	NA	5	0	1	0	0	0	0	4	0	0	0	0	0	0	0	0	0	0	0	0	0	0	0	0	0	0	0	0	0	0	0	0	0	0	0	0	0	0	0	0	0	0	0	0	0	0	0	0	0	0	0	0	0	0	0	0	0	0	0	0	0	0	0	0	0	0	11.99	FALSE	FALSE	FALSE	1213	0.059
ERBB3p.Ala232Val	ERBB3	0.05937716934285305	0.04158868787689748	0.019860937896738	0.106791973690385	NA	NA	NA	NA	NA	NA	0.08559133294455067	0.0767828006526538	Val	Ala	FALSE	1	8	0	1	3	0	1	0	0	1	0	0	0	0	1	0	0	1	0	0	0	0	0	0	0	0	0	0	0	0	0	0	0	0	0	0	0	0	0	0	0	0	0	0	0	0	0	0	0	0	0	0	0	0	0	0	0	0	0	0	0	0	0	0	0	0	0	21.77	TRUE	FALSE	FALSE	1212	0.059
PCDHGB4p.Ser137Phe	PCDHGB4	0.05936143441160643	0.04678727386150966	0.02343381352833	0.102474579471537	1.079653111664168	0.9302325581395349	NA	NA	NA	NA	NA	NA	Phe	Ser	FALSE	NA	9	0	0	0	0	0	0	0	0	0	0	8	0	0	0	0	0	0	0	0	0	0	0	0	0	0	0	0	0	0	0	0	0	0	0	0	0	0	0	0	0	0	0	0	0	0	0	0	0	0	0	1	0	0	0	0	0	0	0	0	0	0	0	0	0	0	28.55	FALSE	FALSE	FALSE	1212	0.059
IL37p.Ser202Leu	IL37	0.05936139835055856	0.04678727386150966	0.023433799292692	0.102474517219997	1.079653111664168	0.9302325581395349	NA	NA	NA	NA	NA	NA	Leu	Ser	FALSE	NA	9	0	0	0	0	0	0	0	0	0	0	8	0	0	0	0	0	0	0	0	0	0	0	0	0	0	0	0	0	0	0	0	0	0	0	0	0	0	0	0	0	0	0	0	0	0	0	0	0	0	0	1	0	0	0	0	0	0	0	0	0	0	0	0	0	0	27.39	FALSE	FALSE	FALSE	1212	0.059
OR4N2p.Pro280Ser	OR4N2	0.05936139835055856	0.04678727386150966	0.023433799292692	0.102474517219997	1.079653111664168	0.9302325581395349	NA	NA	NA	NA	NA	NA	Ser	Pro	TRUE	NA	9	0	0	0	0	0	0	0	0	0	0	8	0	0	0	0	0	0	0	0	0	0	0	0	0	0	0	0	0	0	0	0	0	0	0	0	0	0	0	0	0	0	0	0	0	0	0	0	0	0	0	1	0	0	0	0	0	0	0	0	0	0	0	0	0	0	27.85	FALSE	FALSE	FALSE	1212	0.059
GK2p.Arg330Cys	GK2	0.05936043328589564	0.04158868787689748	0.021556559434719	0.105847035905446	0.8097398337481259	0.6976744186046512	NA	NA	NA	NA	0.023420269323450663	0.01919570016316345	Cys	Arg	TRUE	NA	8	0	1	0	0	0	0	0	1	0	0	6	0	0	0	0	0	0	0	0	0	0	0	0	0	0	0	0	0	0	0	0	0	0	0	0	0	0	0	0	0	0	0	0	0	0	0	0	0	0	0	0	0	0	0	0	0	0	0	0	0	0	0	0	0	0	21.35	FALSE	FALSE	FALSE	1212	0.059
CTNNB1p.Asp32Asn	CTNNB1	0.05931536827668234	0.0727802037845706	0.027156713495498	0.098339172326349	NA	NA	NA	NA	NA	NA	0.08531184810905057	0.12477205106056243	Asn	Asp	FALSE	1	14	5	0	0	0	1	0	0	7	0	0	0	0	0	0	0	0	0	0	0	0	0	0	0	1	0	0	0	0	0	0	0	0	0	0	0	0	0	0	0	0	0	0	0	0	0	0	0	0	0	0	0	0	0	0	0	0	0	0	0	0	0	0	0	0	0	77.02	FALSE	TRUE	FALSE	1211	0.059
ESR1p.Tyr537Ser	ESR1	0.05926509522554139	0.0363901018922853	0.019517718647429	0.108672846739127	NA	NA	NA	NA	NA	NA	0.07832517034933666	0.05758710048949035	Ser	Tyr	TRUE	1	7	0	0	0	0	0	0	0	1	5	0	0	0	0	0	0	0	0	0	0	0	0	0	0	0	0	0	0	0	0	0	0	0	0	0	1	0	0	0	0	0	0	0	0	0	0	0	0	0	0	0	0	0	0	0	0	0	0	0	0	0	0	0	0	0	0	16.09	FALSE	FALSE	FALSE	1210	0.059
TNRp.Arg1007Trp	TNR	0.05921687286667615	0.04158868787689748	0.020869012915562	0.105552609828167	NA	NA	0.0965712051909014	0.056980056980056974	NA	NA	0.07309410757028406	0.06718495057107207	Trp	Arg	FALSE	NA	8	0	0	3	0	0	0	0	2	1	1	0	0	0	0	0	0	0	0	0	0	0	0	1	0	0	0	0	0	0	0	0	0	0	0	0	0	0	0	0	0	0	0	0	0	0	0	0	0	0	0	0	0	0	0	0	0	0	0	0	0	0	0	0	0	0	22.81	FALSE	FALSE	FALSE	1209	0.059
CSRP2BPp.Arg264Gln	CSRP2BP	0.05917369610748405	0.04678727386150966	0.023046209771541	0.103718035024425	NA	NA	NA	NA	NA	NA	0.08241934927890834	0.0767828006526538	Gln	Arg	FALSE	NA	9	0	0	4	0	0	0	0	4	0	0	0	0	0	0	0	0	0	0	0	0	0	0	0	0	0	0	0	0	1	0	0	0	0	0	0	0	0	0	0	0	0	0	0	0	0	0	0	0	0	0	0	0	0	0	0	0	0	0	0	0	0	0	0	0	0	29.04	FALSE	FALSE	FALSE	1208	0.059
NRASp.Gly13Asp	NRAS	0.05916331583644532	0.11436889166146808	0.02910196174670699	0.095225120723785	0.269913277916042	0.23255813953488372	NA	NA	NA	NA	0.020604837319727086	0.01919570016316345	Asp	Gly	FALSE	1	22	0	0	1	1	0	0	0	1	0	0	2	0	0	10	0	0	1	0	0	0	0	2	0	0	0	0	0	0	0	0	0	0	0	0	0	0	0	0	0	0	0	0	0	0	0	0	0	0	0	0	0	0	0	0	0	0	0	0	0	1	0	0	0	0	3	99.76	TRUE	FALSE	FALSE	1208	0.059
MAP2K7p.Asp243Asn	MAP2K7	0.05913496261518524	0.04158868787689748	0.020058370401537	0.105449457547551	NA	NA	NA	NA	NA	NA	0.08524219544105126	0.0767828006526538	Asn	Asp	FALSE	NA	8	0	0	6	0	0	0	0	0	0	0	0	0	1	0	0	1	0	0	0	0	0	0	0	0	0	0	0	0	0	0	0	0	0	0	0	0	0	0	0	0	0	0	0	0	0	0	0	0	0	0	0	0	0	0	0	0	0	0	0	0	0	0	0	0	0	21.85	FALSE	FALSE	FALSE	1207	0.059
CTNNB1p.Asp32Gly	CTNNB1	0.05912797661558248	0.1039717196922437	0.02993480046337299	0.095317371205581	0.134956638958021	0.11627906976744186	0.068243716152875	0.11396011396011395	NA	NA	0.06582540828919535	0.14396775122372588	Gly	Asp	FALSE	1	20	12	0	0	0	1	0	0	2	0	0	1	0	0	0	0	0	0	0	0	0	0	0	0	2	0	0	0	0	0	0	0	0	0	0	0	0	0	0	0	2	0	0	0	0	0	0	0	0	0	0	0	0	0	0	0	0	0	0	0	0	0	0	0	0	0	99.05	FALSE	TRUE	FALSE	1207	0.059
PCCAp.Arg230His	PCCA	0.05908593183728891	0.05718444583073404	0.024077765796183	0.104311247402332	NA	NA	NA	NA	NA	NA	0.08517151828210447	0.10557635089739899	His	Arg	TRUE	NA	11	0	0	5	0	0	0	0	0	0	0	0	0	0	0	0	6	0	0	0	0	0	0	0	0	0	0	0	0	0	0	0	0	0	0	0	0	0	0	0	0	0	0	0	0	0	0	0	0	0	0	0	0	0	0	0	0	0	0	0	0	0	0	0	0	0	48.71	FALSE	FALSE	FALSE	1206	0.059
AMICA1p.Arg184Cys	AMICA1	0.05905068019128834	0.04158868787689748	0.021556559434719	0.10373032075943	0.9446964727061471	0.813953488372093	NA	NA	NA	NA	0.012615941567122936	0.009597850081581726	Cys	Arg	TRUE	NA	8	0	0	1	0	0	0	0	0	0	0	7	0	0	0	0	0	0	0	0	0	0	0	0	0	0	0	0	0	0	0	0	0	0	0	0	0	0	0	0	0	0	0	0	0	0	0	0	0	0	0	0	0	0	0	0	0	0	0	0	0	0	0	0	0	0	19.44	FALSE	FALSE	FALSE	1206	0.059
OR10K1p.Arg122Cys	OR10K1	0.05899908358272454	0.04158868787689748	0.021556559434719	0.105126102874066	0.6747831947901051	0.5813953488372093	NA	NA	NA	NA	0.033257212079105834	0.028793550244745177	Cys	Arg	TRUE	NA	8	0	0	1	0	1	0	0	0	0	0	5	0	1	0	0	0	0	0	0	0	0	0	0	0	0	0	0	0	0	0	0	0	0	0	0	0	0	0	0	0	0	0	0	0	0	0	0	0	0	0	0	0	0	0	0	0	0	0	0	0	0	0	0	0	0	22.73	FALSE	FALSE	FALSE	1205	0.059
TP53p.Asn239Asp	TP53	0.05897424635559425	0.0727802037845706	0.022564425830238	0.102682120370939	NA	NA	0.05253690155982787	0.056980056980056974	NA	NA	0.059598393966352574	0.05758710048949035	Asp	Asn	FALSE	1	14	0	1	0	5	2	0	0	1	0	0	0	0	1	0	1	0	0	0	1	0	0	0	0	0	0	0	0	0	0	0	0	0	1	0	1	0	0	0	0	0	0	0	0	0	0	0	0	0	0	0	0	0	0	0	0	0	0	0	0	0	0	0	0	0	0	75.60000000000001	FALSE	FALSE	FALSE	1204	0.059
CHL1p.Ser68Leu	CHL1	0.05897380882940722	0.04158868787689748	0.021556559434719	0.103653449397549	0.6747831947901051	0.5813953488372093	NA	NA	NA	NA	0.033220778886850016	0.028793550244745177	Leu	Ser	FALSE	NA	8	0	0	2	0	0	0	0	1	0	0	5	0	0	0	0	0	0	0	0	0	0	0	0	0	0	0	0	0	0	0	0	0	0	0	0	0	0	0	0	0	0	0	0	0	0	0	0	0	0	0	0	0	0	0	0	0	0	0	0	0	0	0	0	0	0	21.34	FALSE	FALSE	FALSE	1204	0.059
KCNB2p.Ser118Leu	KCNB2	0.05897380882940722	0.04158868787689748	0.021556559434719	0.103578499819715	0.6747831947901051	0.5813953488372093	NA	NA	NA	NA	0.033220778886850016	0.028793550244745177	Leu	Ser	FALSE	NA	8	0	0	2	0	0	0	0	1	0	0	5	0	0	0	0	0	0	0	0	0	0	0	0	0	0	0	0	0	0	0	0	0	0	0	0	0	0	0	0	0	0	0	0	0	0	0	0	0	0	0	0	0	0	0	0	0	0	0	0	0	0	0	0	0	0	21.61	FALSE	FALSE	FALSE	1204	0.059
RB1p.Arg552Ter	RB1	0.05891724823741407	0.05198585984612185	0.021779475705988	0.104397595373881	NA	NA	NA	NA	0.3395585738539898	0.3395585738539898	0.05343075120929566	0.05758710048949035	Ter	Arg	FALSE	1	10	1	1	0	0	0	2	0	0	1	0	0	0	0	0	0	1	0	0	0	0	0	0	0	0	0	0	0	0	1	0	0	1	0	0	0	1	0	0	0	0	0	0	0	0	0	0	0	1	0	0	0	0	0	0	0	0	0	0	0	0	0	0	0	0	0	39.04	FALSE	FALSE	FALSE	1203	0.059
SIGLEC7p.Arg124Cys	SIGLEC7	0.05891536424490192	0.04678727386150966	0.022987765187036	0.10202848311434	1.079653111664168	0.9302325581395349	NA	NA	NA	NA	NA	NA	Cys	Arg	TRUE	NA	9	0	0	0	0	0	0	0	0	0	0	8	0	0	0	0	0	0	0	0	0	0	0	0	0	0	0	1	0	0	0	0	0	0	0	0	0	0	0	0	0	0	0	0	0	0	0	0	0	0	0	0	0	0	0	0	0	0	0	0	0	0	0	0	0	0	30.22	FALSE	FALSE	FALSE	1203	0.059
AGAP5p.His132Arg	AGAP5	0.05886385644800546	0.05718444583073404	0.024511317785203	0.101762246936341	NA	NA	NA	NA	NA	NA	0.08485139981244154	0.10557635089739899	Arg	His	TRUE	NA	11	0	0	4	0	0	0	0	2	0	0	0	0	0	0	0	5	0	0	0	0	0	0	0	0	0	0	0	0	0	0	0	0	0	0	0	0	0	0	0	0	0	0	0	0	0	0	0	0	0	0	0	0	0	0	0	0	0	0	0	0	0	0	0	0	0	49.84	FALSE	FALSE	FALSE	1202	0.059
C1ORF168p.Ser335Leu	C1ORF168	0.0588612779254772	0.04158868787689748	0.021556559434719	0.103351516227808	0.9446964727061471	0.813953488372093	NA	NA	0.1697792869269949	0.1697792869269949	NA	NA	Leu	Ser	FALSE	NA	8	0	0	0	0	0	1	0	0	0	0	7	0	0	0	0	0	0	0	0	0	0	0	0	0	0	0	0	0	0	0	0	0	0	0	0	0	0	0	0	0	0	0	0	0	0	0	0	0	0	0	0	0	0	0	0	0	0	0	0	0	0	0	0	0	0	18.93	FALSE	FALSE	FALSE	1202	0.059
ZNF117p.Arg185Ile	ZNF117	0.05885325765845833	0.05198585984612185	0.024722794384939	0.09852584768296602	NA	NA	NA	NA	NA	NA	0.08483612181022324	0.09597850081581726	Ile	Arg	FALSE	NA	10	0	0	2	0	0	0	0	7	0	0	0	0	0	0	0	1	0	0	0	0	0	0	0	0	0	0	0	0	0	0	0	0	0	0	0	0	0	0	0	0	0	0	0	0	0	0	0	0	0	0	0	0	0	0	0	0	0	0	0	0	0	0	0	0	0	38.16	FALSE	FALSE	FALSE	1202	0.059
OR5T1p.Arg134Cys	OR5T1	0.05880802687774876	0.04158868787689748	0.021556559434719	0.101921145747187	0.9446964727061471	0.813953488372093	0.0965712051909014	0.056980056980056974	NA	NA	NA	NA	Cys	Arg	TRUE	NA	8	0	0	0	0	0	0	0	0	0	1	7	0	0	0	0	0	0	0	0	0	0	0	0	0	0	0	0	0	0	0	0	0	0	0	0	0	0	0	0	0	0	0	0	0	0	0	0	0	0	0	0	0	0	0	0	0	0	0	0	0	0	0	0	0	0	19.88	FALSE	FALSE	FALSE	1201	0.059
GPRC6Ap.Arg181Cys	GPRC6A	0.05875251973870548	0.04158868787689748	0.019913166374134	0.103144780383506	0.269913277916042	0.23255813953488372	NA	NA	NA	NA	0.06397526327347587	0.05758710048949035	Cys	Arg	TRUE	NA	8	0	0	2	0	1	0	0	3	0	0	2	0	0	0	0	0	0	0	0	0	0	0	0	0	0	0	0	0	0	0	0	0	0	0	0	0	0	0	0	0	0	0	0	0	0	0	0	0	0	0	0	0	0	0	0	0	0	0	0	0	0	0	0	0	0	22.17	FALSE	FALSE	FALSE	1200	0.059
CDKN2Ap.Glu120Ter	CDKN2A	0.05874849343744505	0.05718444583073404	0.023652607960028	0.101544627957045	NA	NA	0.4558269181809421	0.39886039886039887	NA	NA	0.02497791960916016	0.028793550244745177	Ter	Glu	FALSE	1	11	0	1	0	0	0	0	0	0	0	2	0	0	1	0	5	1	0	0	0	0	0	0	0	0	0	0	0	0	0	0	0	0	0	0	0	0	0	0	0	0	0	0	0	0	0	0	0	0	0	0	0	0	0	0	0	0	0	0	0	0	0	0	0	0	1	50.08	FALSE	FALSE	FALSE	1200	0.059
CTNNB1p.Gly34Glu	CTNNB1	0.05874543040759886	0.06758161779995842	0.0256680540428	0.098127742847673	0.134956638958021	0.11627906976744186	0.05253690155982787	0.056980056980056974	NA	NA	0.06764980092204081	0.10557635089739899	Glu	Gly	FALSE	1	13	3	0	0	0	1	0	0	5	0	0	1	0	0	0	1	1	0	0	0	0	0	0	0	0	0	0	0	0	0	0	0	0	0	0	0	0	1	0	0	0	0	0	0	0	0	0	0	0	0	0	0	0	0	0	0	0	0	0	0	0	0	0	0	0	0	69.85000000000001	FALSE	TRUE	FALSE	1200	0.059
TFCP2p.Arg339Gln	TFCP2	0.05872348496009065	0.04158868787689748	0.021572509193095	0.104815904503173	NA	NA	NA	NA	0.1697792869269949	0.1697792869269949	0.07230613540426539	0.06718495057107207	Gln	Arg	FALSE	NA	8	0	0	4	0	0	1	0	2	0	0	0	0	1	0	0	0	0	0	0	0	0	0	0	0	0	0	0	0	0	0	0	0	0	0	0	0	0	0	0	0	0	0	0	0	0	0	0	0	0	0	0	0	0	0	0	0	0	0	0	0	0	0	0	0	0	22.55	FALSE	FALSE	FALSE	1199	0.059
ANKRD40p.Asp99Glu	ANKRD40	0.05871032996576136	0.05198585984612185	0.021278732333337	0.106442285358959	0.02292053309251936	0.11627906976744186	NA	NA	NA	NA	0.0828709594853496	0.08638065073423554	Glu	Asp	FALSE	NA	10	0	0	2	0	1	0	0	0	2	0	0	0	0	0	0	4	0	0	0	0	0	0	0	0	1	0	0	0	0	0	0	0	0	0	0	0	0	0	0	0	0	0	0	0	0	0	0	0	0	0	0	0	0	0	0	0	0	0	0	0	0	0	0	0	0	39.66	FALSE	FALSE	FALSE	1199	0.059
TMPRSS15p.Thr685Met	TMPRSS15	0.0587055521081493	0.04158868787689748	0.02101280530783	0.105122771050877	0.134956638958021	0.11627906976744186	0.0965712051909014	0.056980056980056974	NA	NA	0.061999222934530585	0.05758710048949035	Met	Thr	FALSE	NA	8	0	0	0	0	1	0	0	2	1	1	1	0	1	0	0	0	0	0	0	0	0	0	0	0	0	0	0	0	0	0	0	1	0	0	0	0	0	0	0	0	0	0	0	0	0	0	0	0	0	0	0	0	0	0	0	0	0	0	0	0	0	0	0	0	0	21.68	FALSE	FALSE	FALSE	1199	0.059
PCDHB15p.Ser314Leu	PCDHB15	0.05863066383983383	0.04158868787689748	0.021479688072838	0.102278858916626	0.134956638958021	0.11627906976744186	NA	NA	0.1697792869269949	0.1697792869269949	0.06181451195918125	0.05758710048949035	Leu	Ser	FALSE	NA	8	0	0	3	0	0	1	0	3	0	0	1	0	0	0	0	0	0	0	0	0	0	0	0	0	0	0	0	0	0	0	0	0	0	0	0	0	0	0	0	0	0	0	0	0	0	0	0	0	0	0	0	0	0	0	0	0	0	0	0	0	0	0	0	0	0	21.8	FALSE	FALSE	FALSE	1197	0.059
ERBB2p.Ile767Met	ERBB2	0.05858697592194466	0.0363901018922853	0.01782123530615	0.10688185477798	NA	NA	0.05253690155982787	0.056980056980056974	0.5093378607809848	0.5093378607809848	0.04075045140581593	0.028793550244745177	Met	Ile	FALSE	1	7	0	0	1	0	0	3	0	0	2	0	0	0	0	0	1	0	0	0	0	0	0	0	0	0	0	0	0	0	0	0	0	0	0	0	0	0	0	0	0	0	0	0	0	0	0	0	0	0	0	0	0	0	0	0	0	0	0	0	0	0	0	0	0	0	0	16.21	TRUE	FALSE	FALSE	1196	0.059
PCLOp.Arg5085Ter	PCLO	0.05856174853824857	0.04158868787689748	0.019931607446696	0.10388847778833402	0.40486991687406293	0.3488372093023256	NA	NA	NA	NA	0.05046376626849174	0.0383914003263269	Ter	Arg	FALSE	NA	8	0	0	4	0	0	0	0	0	0	0	3	0	0	0	0	0	0	0	0	0	0	0	0	0	0	0	0	0	1	0	0	0	0	0	0	0	0	0	0	0	0	0	0	0	0	0	0	0	0	0	0	0	0	0	0	0	0	0	0	0	0	0	0	0	0	22.26	FALSE	FALSE	FALSE	1196	0.059
AHNAKp.Val1940Ala	AHNAK	0.05856135527836483	0.0363901018922853	0.01712527848893	0.104428713013587	0.134956638958021	0.11627906976744186	NA	NA	1.0186757215619695	1.0186757215619695	NA	NA	Ala	Val	FALSE	NA	7	0	0	0	0	0	6	0	0	0	0	1	0	0	0	0	0	0	0	0	0	0	0	0	0	0	0	0	0	0	0	0	0	0	0	0	0	0	0	0	0	0	0	0	0	0	0	0	0	0	0	0	0	0	0	0	0	0	0	0	0	0	0	0	0	0	17.080000000000002	FALSE	FALSE	FALSE	1196	0.059
GATA3p.Met293Lys	GATA3	0.05855315594228977	0.03119151590767311	0.019517718647429	0.107347452560864	NA	NA	NA	NA	NA	NA	0.08440352951607899	0.05758710048949035	Lys	Met	TRUE	1	6	0	0	0	0	0	0	0	0	6	0	0	0	0	0	0	0	0	0	0	0	0	0	0	0	0	0	0	0	0	0	0	0	0	0	0	0	0	0	0	0	0	0	0	0	0	0	0	0	0	0	0	0	0	0	0	0	0	0	0	0	0	0	0	0	0	14.9	FALSE	FALSE	FALSE	1196	0.059
ABCB5p.Ser193Leu	ABCB5	0.0585417532500565	0.04158868787689748	0.021556559434719	0.102712466876966	0.6747831947901051	0.5813953488372093	0.0965712051909014	0.056980056980056974	0.1697792869269949	0.1697792869269949	0.007988895752604152	0.009597850081581726	Leu	Ser	FALSE	NA	8	0	0	0	0	0	1	0	1	0	1	5	0	0	0	0	0	0	0	0	0	0	0	0	0	0	0	0	0	0	0	0	0	0	0	0	0	0	0	0	0	0	0	0	0	0	0	0	0	0	0	0	0	0	0	0	0	0	0	0	0	0	0	0	0	0	22.04	FALSE	FALSE	FALSE	1195	0.059
RPL5p.Glu82Lys	RPL5	0.05847419182194904	0.04678727386150966	0.022168507003954	0.102221006793106	NA	NA	NA	NA	NA	NA	0.08428970387586143	0.08638065073423554	Lys	Glu	TRUE	1	9	0	1	2	0	0	0	0	5	0	0	0	0	0	0	0	1	0	0	0	0	0	0	0	0	0	0	0	0	0	0	0	0	0	0	0	0	0	0	0	0	0	0	0	0	0	0	0	0	0	0	0	0	0	0	0	0	0	0	0	0	0	0	0	0	0	30.28	FALSE	FALSE	FALSE	1194	0.058
ESYT3p.Glu359Lys	ESYT3	0.05845544563702663	0.04158868787689748	0.019913166374134	0.10533127682686	0.539826555832084	0.46511627906976744	NA	NA	NA	NA	0.02573811907969895	0.028793550244745177	Lys	Glu	TRUE	NA	8	0	0	0	0	0	0	0	1	1	0	4	0	0	0	0	1	0	0	0	0	0	0	0	0	0	0	0	0	0	0	0	0	0	0	0	0	0	0	0	0	0	0	0	0	0	0	0	0	0	0	0	0	0	0	0	1	0	0	0	0	0	0	0	0	0	23.76	FALSE	FALSE	FALSE	1194	0.058
TP53p.Pro278Arg	TP53	0.05843884563041157	0.04678727386150966	0.020957320027903	0.101420292600739	NA	NA	0.1931424103818028	0.11396011396011395	0.1697792869269949	0.1697792869269949	0.04736351128409748	0.05758710048949035	Arg	Pro	TRUE	1	9	0	0	2	0	0	1	0	0	0	2	0	0	2	0	0	0	0	0	0	0	0	0	2	0	0	0	0	0	0	0	0	0	0	0	0	0	0	0	0	0	0	0	0	0	0	0	0	0	0	0	0	0	0	0	0	0	0	0	0	0	0	0	0	0	0	31.38	FALSE	FALSE	FALSE	1193	0.058
PRSS48p.Arg38Cys	PRSS48	0.0584285583285047	0.0363901018922853	0.019003058352316	0.108184667206942	NA	NA	0.05253690155982787	0.056980056980056974	NA	NA	0.07755085753110268	0.05758710048949035	Cys	Arg	TRUE	NA	7	0	0	2	0	3	0	0	1	0	0	0	0	0	0	1	0	0	0	0	0	0	0	0	0	0	0	0	0	0	0	0	0	0	0	0	0	0	0	0	0	0	0	0	0	0	0	0	0	0	0	0	0	0	0	0	0	0	0	0	0	0	0	0	0	0	15.92	FALSE	FALSE	FALSE	1193	0.058
TPTEp.Arg280Ter	TPTE	0.05821457608718086	0.0363901018922853	0.019358286624762	0.106238936088729	0.40486991687406293	0.3488372093023256	NA	NA	NA	NA	0.02523188313424587	0.01919570016316345	Ter	Arg	FALSE	NA	7	0	0	2	0	0	0	1	0	0	0	3	0	0	0	0	0	1	0	0	0	0	0	0	0	0	0	0	0	0	0	0	0	0	0	0	0	0	0	0	0	0	0	0	0	0	0	0	0	0	0	0	0	0	0	0	0	0	0	0	0	0	0	0	0	0	16.330000000000002	FALSE	FALSE	FALSE	1189	0.058
CNBD1p.Leu396Arg	CNBD1	0.05817780243737688	0.04678727386150966	0.021514671613083	0.103773570235642	NA	NA	NA	NA	0.1697792869269949	0.1697792869269949	0.07151954192059948	0.0767828006526538	Arg	Leu	TRUE	2	9	0	0	3	0	0	1	0	0	0	0	0	0	0	0	0	3	0	0	0	0	0	0	0	0	0	0	0	0	0	0	0	2	0	0	0	0	0	0	0	0	0	0	0	0	0	0	0	0	0	0	0	0	0	0	0	0	0	0	0	0	0	0	0	0	0	30.32	FALSE	FALSE	FALSE	1188	0.058
MAELp.Arg267Ter	MAEL	0.05816443872734173	0.04678727386150966	0.021957030404218002	0.101927397851591	0.134956638958021	0.11627906976744186	NA	NA	NA	NA	0.07348537611953371	0.0767828006526538	Ter	Arg	FALSE	NA	9	0	0	3	0	0	0	0	4	0	0	1	0	0	0	0	1	0	0	0	0	0	0	0	0	0	0	0	0	0	0	0	0	0	0	0	0	0	0	0	0	0	0	0	0	0	0	0	0	0	0	0	0	0	0	0	0	0	0	0	0	0	0	0	0	0	30.02	FALSE	FALSE	FALSE	1188	0.058
LPLp.Glu38Lys	LPL	0.05811003006507979	0.04158868787689748	0.021383106927283	0.104089502379269	NA	NA	NA	NA	0.1697792869269949	0.1697792869269949	0.06431723965166124	0.05758710048949035	Lys	Glu	TRUE	NA	8	0	0	4	0	0	1	0	1	0	0	0	0	1	0	0	0	0	0	0	0	0	0	0	0	0	0	0	0	0	0	0	0	0	0	1	0	0	0	0	0	0	0	0	0	0	0	0	0	0	0	0	0	0	0	0	0	0	0	0	0	0	0	0	0	0	23.01	FALSE	FALSE	FALSE	1187	0.058
HHLA2p.Ala104Val	HHLA2	0.05808177783998115	0.04678727386150966	0.02051932441789	0.104445742106894	0.134956638958021	0.11627906976744186	NA	NA	NA	NA	0.07336622164299206	0.0767828006526538	Val	Ala	FALSE	NA	9	1	0	5	0	0	0	0	0	0	0	1	0	0	0	0	2	0	0	0	0	0	0	0	0	0	0	0	0	0	0	0	0	0	0	0	0	0	0	0	0	0	0	0	0	0	0	0	0	0	0	0	0	0	0	0	0	0	0	0	0	0	0	0	0	0	32.2	FALSE	FALSE	FALSE	1186	0.058
MTORp.Glu1799Lys	MTOR	0.05807145035076499	0.05198585984612185	0.023267118322078	0.100807031016106	0.134956638958021	0.11627906976744186	NA	NA	NA	NA	0.057187466144662476	0.05758710048949035	Lys	Glu	TRUE	1	10	0	0	2	0	0	0	0	4	0	0	1	0	0	0	0	0	1	0	0	0	1	0	0	0	0	0	0	0	1	0	0	0	0	0	0	0	0	0	0	0	0	0	0	0	0	0	0	0	0	0	0	0	0	0	0	0	0	0	0	0	0	0	0	0	0	39.74	FALSE	FALSE	TRUE	1186	0.058
WSCD2p.Thr400Met	WSCD2	0.0580644871061706	0.0363901018922853	0.019003058352316	0.104378982038537	NA	NA	NA	NA	NA	NA	0.08369912043907513	0.06718495057107207	Met	Thr	FALSE	NA	7	0	0	4	0	2	0	0	0	0	0	0	0	0	0	0	1	0	0	0	0	0	0	0	0	0	0	0	0	0	0	0	0	0	0	0	0	0	0	0	0	0	0	0	0	0	0	0	0	0	0	0	0	0	0	0	0	0	0	0	0	0	0	0	0	0	15.96	FALSE	FALSE	FALSE	1186	0.058
GABRG1p.Arg169Gln	GABRG1	0.05806370080758889	0.0363901018922853	0.017504083020552	0.106874475396364	0.40486991687406293	0.3488372093023256	NA	NA	NA	NA	0.05262451758278635	0.0383914003263269	Gln	Arg	FALSE	NA	7	0	0	3	0	1	0	0	0	0	0	3	0	0	0	0	0	0	0	0	0	0	0	0	0	0	0	0	0	0	0	0	0	0	0	0	0	0	0	0	0	0	0	0	0	0	0	0	0	0	0	0	0	0	0	0	0	0	0	0	0	0	0	0	0	0	16.03	FALSE	FALSE	FALSE	1186	0.058
SPTA1p.Arg2016His	SPTA1	0.0580378367386449	0.0363901018922853	0.018384708359667	0.107061480873935	NA	NA	NA	NA	NA	NA	0.08366070431878458	0.06718495057107207	His	Arg	TRUE	NA	7	0	1	1	0	2	0	0	0	1	0	0	0	1	0	0	0	0	0	0	0	0	0	0	0	0	0	0	1	0	0	0	0	0	0	0	0	0	0	0	0	0	0	0	0	0	0	0	0	0	0	0	0	0	0	0	0	0	0	0	0	0	0	0	0	0	17.73	FALSE	FALSE	FALSE	1185	0.058
MYT1p.Glu226Lys	MYT1	0.05802620754841432	0.04158868787689748	0.020685829515607	0.102607781338917	NA	NA	NA	NA	NA	NA	0.0744304535263042	0.06718495057107207	Lys	Glu	TRUE	NA	8	0	0	4	0	0	0	0	3	0	0	0	0	0	0	0	0	0	0	0	0	0	0	0	0	0	0	0	0	0	0	1	0	0	0	0	0	0	0	0	0	0	0	0	0	0	0	0	0	0	0	0	0	0	0	0	0	0	0	0	0	0	0	0	0	0	22.68	FALSE	FALSE	FALSE	1185	0.058
TP53p.Gly199Val	TP53	0.0579950190719815	0.04158868787689748	0.018775072038863	0.107378002204785	NA	NA	NA	NA	0.1697792869269949	0.1697792869269949	0.07106566284623721	0.05758710048949035	Val	Gly	FALSE	1	8	1	0	2	0	1	1	0	0	2	0	0	0	0	0	0	0	0	0	0	0	0	0	0	1	0	0	0	0	0	0	0	0	0	0	0	0	0	0	0	0	0	0	0	0	0	0	0	0	0	0	0	0	0	0	0	0	0	0	0	0	0	0	0	0	0	25.49	FALSE	FALSE	FALSE	1184	0.058
TP53p.His179Leu	TP53	0.05798693782428749	0.04158868787689748	0.019216741841144	0.105950536033026	NA	NA	0.29821621350145855	0.2279202279202279	NA	NA	0.028154460126126664	0.028793550244745177	Leu	His	FALSE	1	8	1	0	2	0	0	0	1	0	0	2	0	0	0	0	2	0	0	0	0	0	0	0	0	0	0	0	0	0	0	0	0	0	0	0	0	0	0	0	0	0	0	0	0	0	0	0	0	0	0	0	0	0	0	0	0	0	0	0	0	0	0	0	0	0	0	24.74	FALSE	FALSE	FALSE	1184	0.058
MLANAp.Arg51Gln	MLANA	0.05798319999301359	0.04678727386150966	0.020100466217126	0.103946836073721	NA	NA	0.0341218580764375	0.056980056980056974	NA	NA	0.07905749934082297	0.06718495057107207	Gln	Arg	FALSE	NA	9	0	0	5	0	0	0	0	2	0	0	0	0	0	0	0	0	0	0	0	0	0	0	0	1	0	0	0	0	0	0	0	0	0	0	0	0	0	0	0	1	0	0	0	0	0	0	0	0	0	0	0	0	0	0	0	0	0	0	0	0	0	0	0	0	0	32.410000000000004	FALSE	FALSE	FALSE	1184	0.058
GDF15p.His202Asp	GDF15	0.05796903427744959	0.02079434393844874	0.012178006633519	0.12519507629827198	NA	NA	0.24326133957017085	0.056980056980056974	NA	NA	NA	NA	Asp	His	FALSE	NA	4	0	0	0	0	0	0	3	0	0	0	0	0	0	0	0	0	0	0	0	0	0	0	0	0	0	0	0	0	0	1	0	0	0	0	0	0	0	0	0	0	0	0	0	0	0	0	0	0	0	0	0	0	0	0	0	0	0	0	0	0	0	0	0	0	0	7.53	FALSE	FALSE	FALSE	1184	0.058
BTN3A2p.Glu153Lys	BTN3A2	0.05794083754495952	0.04158868787689748	0.020843112825692	0.10315929789113	NA	NA	0.0965712051909014	0.056980056980056974	NA	NA	0.07125472106400899	0.06718495057107207	Lys	Glu	TRUE	NA	8	0	0	2	0	0	0	0	4	1	1	0	0	0	0	0	0	0	0	0	0	0	0	0	0	0	0	0	0	0	0	0	0	0	0	0	0	0	0	0	0	0	0	0	0	0	0	0	0	0	0	0	0	0	0	0	0	0	0	0	0	0	0	0	0	0	23.07	FALSE	FALSE	FALSE	1183	0.058
TP53p.Ala161Thr	TP53	0.05786200330519105	0.04158868787689748	0.01832149856818	0.104599603861825	NA	NA	0.14910810675072927	0.11396011396011395	0.3395585738539898	0.3395585738539898	0.03929913805359237	0.028793550244745177	Thr	Ala	TRUE	1	8	0	0	2	0	0	2	0	0	1	1	0	0	0	0	1	0	0	0	0	0	0	0	0	0	0	0	0	0	0	0	0	0	0	0	0	0	0	0	0	0	0	1	0	0	0	0	0	0	0	0	0	0	0	0	0	0	0	0	0	0	0	0	0	0	0	24	FALSE	FALSE	FALSE	1181	0.058
AGXT2p.Arg502Cys	AGXT2	0.05782983243412826	0.04678727386150966	0.023789944534616	0.09903328461529	0.40486991687406293	0.3488372093023256	NA	NA	0.1697792869269949	0.1697792869269949	0.03994447876302076	0.04798925040790863	Cys	Arg	TRUE	NA	9	0	0	0	0	0	1	0	5	0	0	3	0	0	0	0	0	0	0	0	0	0	0	0	0	0	0	0	0	0	0	0	0	0	0	0	0	0	0	0	0	0	0	0	0	0	0	0	0	0	0	0	0	0	0	0	0	0	0	0	0	0	0	0	0	0	30.58	FALSE	FALSE	FALSE	1181	0.058
GRIN3Ap.Glu340Lys	GRIN3A	0.05781640593462912	0.04678727386150966	0.021888806876763	0.100929524804067	1.079653111664168	0.9302325581395349	NA	NA	NA	NA	4.7892989421181853e-4	0.009597850081581726	Lys	Glu	TRUE	NA	9	0	0	0	0	0	0	0	0	0	0	8	0	0	0	0	0	0	0	0	0	0	0	0	0	0	0	0	0	0	0	0	0	0	0	0	0	1	0	0	0	0	0	0	0	0	0	0	0	0	0	0	0	0	0	0	0	0	0	0	0	0	0	0	0	0	30.59	FALSE	FALSE	FALSE	1181	0.058
SMAD4p.Ala118Val	SMAD4	0.0577924532410226	0.04678727386150966	0.021518191886203	0.102818756106118	NA	NA	0.05253690155982787	0.056980056980056974	NA	NA	0.07480886309674536	0.06718495057107207	Val	Ala	FALSE	1	9	0	0	5	1	0	0	0	0	0	0	0	0	2	0	1	0	0	0	0	0	0	0	0	0	0	0	0	0	0	0	0	0	0	0	0	0	0	0	0	0	0	0	0	0	0	0	0	0	0	0	0	0	0	0	0	0	0	0	0	0	0	0	0	0	0	31.28	FALSE	FALSE	FALSE	1180	0.058
RPAP3p.Arg57Gln	RPAP3	0.05765300945107601	0.0363901018922853	0.018813656086505	0.104389169881785	NA	NA	NA	NA	0.1697792869269949	0.1697792869269949	0.07076306040228927	0.05758710048949035	Gln	Arg	FALSE	NA	7	0	0	2	0	2	1	0	2	0	0	0	0	0	0	0	0	0	0	0	0	0	0	0	0	0	0	0	0	0	0	0	0	0	0	0	0	0	0	0	0	0	0	0	0	0	0	0	0	0	0	0	0	0	0	0	0	0	0	0	0	0	0	0	0	0	17.78	FALSE	FALSE	FALSE	1177	0.058
CR1p.Arg1744Ter	CR1	0.05759654700320889	0.04678727386150966	0.020957320027903	0.104066018934373	NA	NA	NA	NA	NA	NA	0.08283419204160535	0.0767828006526538	Ter	Arg	FALSE	NA	9	0	0	4	0	1	0	0	0	0	0	0	0	3	0	0	0	0	0	0	0	0	0	0	1	0	0	0	0	0	0	0	0	0	0	0	0	0	0	0	0	0	0	0	0	0	0	0	0	0	0	0	0	0	0	0	0	0	0	0	0	0	0	0	0	0	32.410000000000004	FALSE	FALSE	FALSE	1176	0.058
ADAM32p.Glu215Lys	ADAM32	0.05757003596348824	0.04158868787689748	0.01983629501225299	0.103662455506571	NA	NA	NA	NA	NA	NA	0.07588176687852775	0.06718495057107207	Lys	Glu	TRUE	NA	8	0	0	3	0	0	0	0	3	1	0	0	0	0	0	0	0	0	0	0	0	0	0	0	0	0	0	0	0	0	0	0	0	0	0	1	0	0	0	0	0	0	0	0	0	0	0	0	0	0	0	0	0	0	0	0	0	0	0	0	0	0	0	0	0	0	22.54	FALSE	FALSE	FALSE	1176	0.058
ZNF92p.Asp372Glu	ZNF92	0.05753871217218347	0.03119151590767311	0.01731468075474099	0.107612529012568	NA	NA	NA	NA	0.3395585738539898	0.3395585738539898	0.0582553815902335	0.0383914003263269	Glu	Asp	FALSE	NA	6	0	2	1	0	1	2	0	0	0	0	0	0	0	0	0	0	0	0	0	0	0	0	0	0	0	0	0	0	0	0	0	0	0	0	0	0	0	0	0	0	0	0	0	0	0	0	0	0	0	0	0	0	0	0	0	0	0	0	0	0	0	0	0	0	0	13.91	FALSE	FALSE	FALSE	1175	0.058
CACNG3p.Ala138Val	CACNG3	0.05752383535206321	0.03119151590767311	0.018510900833991	0.107302447007288	NA	NA	NA	NA	NA	NA	0.08291977873577396	0.05758710048949035	Val	Ala	FALSE	NA	6	0	0	2	0	2	0	0	0	2	0	0	0	0	0	0	0	0	0	0	0	0	0	0	0	0	0	0	0	0	0	0	0	0	0	0	0	0	0	0	0	0	0	0	0	0	0	0	0	0	0	0	0	0	0	0	0	0	0	0	0	0	0	0	0	0	15.32	FALSE	FALSE	FALSE	1175	0.058
CNTN5p.Ser379Phe	CNTN5	0.05748419341324137	0.04158868787689748	0.021556572529965	0.100597338473172	1.079653111664168	0.9302325581395349	NA	NA	NA	NA	NA	NA	Phe	Ser	FALSE	NA	8	0	0	0	0	0	0	0	0	0	0	8	0	0	0	0	0	0	0	0	0	0	0	0	0	0	0	0	0	0	0	0	0	0	0	0	0	0	0	0	0	0	0	0	0	0	0	0	0	0	0	0	0	0	0	0	0	0	0	0	0	0	0	0	0	0	19.09	FALSE	FALSE	FALSE	1174	0.057
NWD1p.Ser757Phe	NWD1	0.05748419341324137	0.04158868787689748	0.021556572529965	0.100597338473172	1.079653111664168	0.9302325581395349	NA	NA	NA	NA	NA	NA	Phe	Ser	FALSE	NA	8	0	0	0	0	0	0	0	0	0	0	8	0	0	0	0	0	0	0	0	0	0	0	0	0	0	0	0	0	0	0	0	0	0	0	0	0	0	0	0	0	0	0	0	0	0	0	0	0	0	0	0	0	0	0	0	0	0	0	0	0	0	0	0	0	0	19.6	FALSE	FALSE	FALSE	1174	0.057
OR2M2p.Ser165Phe	OR2M2	0.05748419341324137	0.04158868787689748	0.021556572529965	0.100597338473172	1.079653111664168	0.9302325581395349	NA	NA	NA	NA	NA	NA	Phe	Ser	FALSE	NA	8	0	0	0	0	0	0	0	0	0	0	8	0	0	0	0	0	0	0	0	0	0	0	0	0	0	0	0	0	0	0	0	0	0	0	0	0	0	0	0	0	0	0	0	0	0	0	0	0	0	0	0	0	0	0	0	0	0	0	0	0	0	0	0	0	0	19.57	FALSE	FALSE	FALSE	1174	0.057
ADAMTS18p.Arg172Gln	ADAMTS18	0.05748415849258505	0.04158868787689748	0.021556559434719	0.100597277362023	1.079653111664168	0.9302325581395349	NA	NA	NA	NA	NA	NA	Gln	Arg	FALSE	NA	8	0	0	0	0	0	0	0	0	0	0	8	0	0	0	0	0	0	0	0	0	0	0	0	0	0	0	0	0	0	0	0	0	0	0	0	0	0	0	0	0	0	0	0	0	0	0	0	0	0	0	0	0	0	0	0	0	0	0	0	0	0	0	0	0	0	18.84	FALSE	FALSE	FALSE	1174	0.057
ADH1Bp.Glu257Lys	ADH1B	0.05748415849258505	0.04158868787689748	0.021556559434719	0.100597277362023	1.079653111664168	0.9302325581395349	NA	NA	NA	NA	NA	NA	Lys	Glu	TRUE	NA	8	0	0	0	0	0	0	0	0	0	0	8	0	0	0	0	0	0	0	0	0	0	0	0	0	0	0	0	0	0	0	0	0	0	0	0	0	0	0	0	0	0	0	0	0	0	0	0	0	0	0	0	0	0	0	0	0	0	0	0	0	0	0	0	0	0	19.37	FALSE	FALSE	FALSE	1174	0.057
CDH6p.Glu722Lys	CDH6	0.05748415849258505	0.04158868787689748	0.021556559434719	0.100597277362023	1.079653111664168	0.9302325581395349	NA	NA	NA	NA	NA	NA	Lys	Glu	TRUE	NA	8	0	0	0	0	0	0	0	0	0	0	8	0	0	0	0	0	0	0	0	0	0	0	0	0	0	0	0	0	0	0	0	0	0	0	0	0	0	0	0	0	0	0	0	0	0	0	0	0	0	0	0	0	0	0	0	0	0	0	0	0	0	0	0	0	0	19.58	FALSE	FALSE	FALSE	1174	0.057
CXCR2p.Arg322Cys	CXCR2	0.05748415849258505	0.04158868787689748	0.021556559434719	0.100597277362023	1.079653111664168	0.9302325581395349	NA	NA	NA	NA	NA	NA	Cys	Arg	TRUE	NA	8	0	0	0	0	0	0	0	0	0	0	8	0	0	0	0	0	0	0	0	0	0	0	0	0	0	0	0	0	0	0	0	0	0	0	0	0	0	0	0	0	0	0	0	0	0	0	0	0	0	0	0	0	0	0	0	0	0	0	0	0	0	0	0	0	0	19.08	FALSE	FALSE	FALSE	1174	0.057
MXRA5p.Glu2006Lys	MXRA5	0.05748415849258505	0.04158868787689748	0.021556559434719	0.100597277362023	1.079653111664168	0.9302325581395349	NA	NA	NA	NA	NA	NA	Lys	Glu	TRUE	NA	8	0	0	0	0	0	0	0	0	0	0	8	0	0	0	0	0	0	0	0	0	0	0	0	0	0	0	0	0	0	0	0	0	0	0	0	0	0	0	0	0	0	0	0	0	0	0	0	0	0	0	0	0	0	0	0	0	0	0	0	0	0	0	0	0	0	19.06	FALSE	FALSE	FALSE	1174	0.057
OR4N4p.Gly41Glu	OR4N4	0.05748415849258505	0.04158868787689748	0.021556559434719	0.100597277362023	1.079653111664168	0.9302325581395349	NA	NA	NA	NA	NA	NA	Glu	Gly	FALSE	NA	8	0	0	0	0	0	0	0	0	0	0	8	0	0	0	0	0	0	0	0	0	0	0	0	0	0	0	0	0	0	0	0	0	0	0	0	0	0	0	0	0	0	0	0	0	0	0	0	0	0	0	0	0	0	0	0	0	0	0	0	0	0	0	0	0	0	18.35	FALSE	FALSE	FALSE	1174	0.057
PSG9p.Glu404Lys	PSG9	0.05748415849258505	0.04158868787689748	0.021556559434719	0.100597277362023	1.079653111664168	0.9302325581395349	NA	NA	NA	NA	NA	NA	Lys	Glu	TRUE	NA	8	0	0	0	0	0	0	0	0	0	0	8	0	0	0	0	0	0	0	0	0	0	0	0	0	0	0	0	0	0	0	0	0	0	0	0	0	0	0	0	0	0	0	0	0	0	0	0	0	0	0	0	0	0	0	0	0	0	0	0	0	0	0	0	0	0	19.07	FALSE	FALSE	FALSE	1174	0.057
PTGER3p.Glu361Lys	PTGER3	0.05748415849258505	0.04158868787689748	0.021556559434719	0.100597277362023	1.079653111664168	0.9302325581395349	NA	NA	NA	NA	NA	NA	Lys	Glu	TRUE	NA	8	0	0	0	0	0	0	0	0	0	0	8	0	0	0	0	0	0	0	0	0	0	0	0	0	0	0	0	0	0	0	0	0	0	0	0	0	0	0	0	0	0	0	0	0	0	0	0	0	0	0	0	0	0	0	0	0	0	0	0	0	0	0	0	0	0	19.55	FALSE	FALSE	FALSE	1174	0.057
RNF152p.Pro95Ser	RNF152	0.05748415849258505	0.04158868787689748	0.021556559434719	0.100597277362023	1.079653111664168	0.9302325581395349	NA	NA	NA	NA	NA	NA	Ser	Pro	TRUE	NA	8	0	0	0	0	0	0	0	0	0	0	8	0	0	0	0	0	0	0	0	0	0	0	0	0	0	0	0	0	0	0	0	0	0	0	0	0	0	0	0	0	0	0	0	0	0	0	0	0	0	0	0	0	0	0	0	0	0	0	0	0	0	0	0	0	0	19.85	FALSE	FALSE	FALSE	1174	0.057
SALL1p.Pro675Ser	SALL1	0.05748415849258505	0.04158868787689748	0.021556559434719	0.100597277362023	1.079653111664168	0.9302325581395349	NA	NA	NA	NA	NA	NA	Ser	Pro	TRUE	NA	8	0	0	0	0	0	0	0	0	0	0	8	0	0	0	0	0	0	0	0	0	0	0	0	0	0	0	0	0	0	0	0	0	0	0	0	0	0	0	0	0	0	0	0	0	0	0	0	0	0	0	0	0	0	0	0	0	0	0	0	0	0	0	0	0	0	19.11	FALSE	FALSE	FALSE	1174	0.057
SMURF2p.Arg427Cys	SMURF2	0.05748415849258505	0.04158868787689748	0.021556559434719	0.100597277362023	1.079653111664168	0.9302325581395349	NA	NA	NA	NA	NA	NA	Cys	Arg	TRUE	NA	8	0	0	0	0	0	0	0	0	0	0	8	0	0	0	0	0	0	0	0	0	0	0	0	0	0	0	0	0	0	0	0	0	0	0	0	0	0	0	0	0	0	0	0	0	0	0	0	0	0	0	0	0	0	0	0	0	0	0	0	0	0	0	0	0	0	18.96	FALSE	FALSE	FALSE	1174	0.057
TMEM176Ap.Glu228Lys	TMEM176A	0.05748415849258505	0.04158868787689748	0.021556559434719	0.100597277362023	1.079653111664168	0.9302325581395349	NA	NA	NA	NA	NA	NA	Lys	Glu	TRUE	NA	8	0	0	0	0	0	0	0	0	0	0	8	0	0	0	0	0	0	0	0	0	0	0	0	0	0	0	0	0	0	0	0	0	0	0	0	0	0	0	0	0	0	0	0	0	0	0	0	0	0	0	0	0	0	0	0	0	0	0	0	0	0	0	0	0	0	19.35	FALSE	FALSE	FALSE	1174	0.057
XIRP2p.Glu831Lys	XIRP2	0.05748415849258505	0.04158868787689748	0.021556559434719	0.100597277362023	1.079653111664168	0.9302325581395349	NA	NA	NA	NA	NA	NA	Lys	Glu	TRUE	NA	8	0	0	0	0	0	0	0	0	0	0	8	0	0	0	0	0	0	0	0	0	0	0	0	0	0	0	0	0	0	0	0	0	0	0	0	0	0	0	0	0	0	0	0	0	0	0	0	0	0	0	0	0	0	0	0	0	0	0	0	0	0	0	0	0	0	19.11	FALSE	FALSE	FALSE	1174	0.057
ZFPM2p.Arg112Gln	ZFPM2	0.05748415849258505	0.04158868787689748	0.021556559434719	0.100597277362023	1.079653111664168	0.9302325581395349	NA	NA	NA	NA	NA	NA	Gln	Arg	FALSE	NA	8	0	0	0	0	0	0	0	0	0	0	8	0	0	0	0	0	0	0	0	0	0	0	0	0	0	0	0	0	0	0	0	0	0	0	0	0	0	0	0	0	0	0	0	0	0	0	0	0	0	0	0	0	0	0	0	0	0	0	0	0	0	0	0	0	0	19.13	FALSE	FALSE	FALSE	1174	0.057
UGT3A2p.Thr469Met	UGT3A2	0.05746923609271228	0.0363901018922853	0.018510900833991	0.106126356517574	NA	NA	NA	NA	NA	NA	0.07996239475868475	0.05758710048949035	Met	Thr	FALSE	NA	7	0	1	4	0	0	0	0	0	1	0	0	0	0	0	0	0	0	0	0	0	0	0	0	0	0	0	0	0	1	0	0	0	0	0	0	0	0	0	0	0	0	0	0	0	0	0	0	0	0	0	0	0	0	0	0	0	0	0	0	0	0	0	0	0	0	17.62	FALSE	FALSE	FALSE	1173	0.057
ANKRD36p.Thr998Ser	ANKRD36	0.05746334588037785	0.03119151590767311	0.017504083020552	0.106628821073907	NA	NA	NA	NA	NA	NA	0.0828325840350504	0.05758710048949035	Ser	Thr	TRUE	NA	6	0	1	3	0	2	0	0	0	0	0	0	0	0	0	0	0	0	0	0	0	0	0	0	0	0	0	0	0	0	0	0	0	0	0	0	0	0	0	0	0	0	0	0	0	0	0	0	0	0	0	0	0	0	0	0	0	0	0	0	0	0	0	0	0	0	14.16	FALSE	FALSE	FALSE	1173	0.057
TP53p.Glu349Ter	TP53	0.05742451468328555	0.04678727386150966	0.01900112504397899	0.104827107428369	NA	NA	0.1931424103818028	0.11396011396011395	NA	NA	0.05824428879161339	0.06718495057107207	Ter	Glu	FALSE	1	9	3	1	0	0	1	0	0	0	1	2	0	0	0	0	0	0	0	0	0	0	0	0	1	0	0	0	0	0	0	0	0	0	0	0	0	0	0	0	0	0	0	0	0	0	0	0	0	0	0	0	0	0	0	0	0	0	0	0	0	0	0	0	0	0	0	33.19	FALSE	FALSE	FALSE	1173	0.057
OR2M3p.Arg261Trp	OR2M3	0.05740983627054196	0.05198585984612185	0.020869803042724	0.102111989813097	NA	NA	NA	NA	NA	NA	0.07736760580191837	0.0767828006526538	Trp	Arg	FALSE	NA	10	1	0	2	0	2	0	0	2	0	0	0	0	0	0	0	1	0	0	1	0	0	0	0	0	0	0	0	0	1	0	0	0	0	0	0	0	0	0	0	0	0	0	0	0	0	0	0	0	0	0	0	0	0	0	0	0	0	0	0	0	0	0	0	0	0	42.54	FALSE	FALSE	FALSE	1172	0.057
GRM6p.Arg854Gln	GRM6	0.05740728713070392	0.04158868787689748	0.021556559434719	0.102011978121011	0.8097398337481259	0.6976744186046512	NA	NA	NA	NA	0.020604837319727086	0.01919570016316345	Gln	Arg	FALSE	NA	8	0	0	1	0	0	0	0	1	0	0	6	0	0	0	0	0	0	0	0	0	0	0	0	0	0	0	0	0	0	0	0	0	0	0	0	0	0	0	0	0	0	0	0	0	0	0	0	0	0	0	0	0	0	0	0	0	0	0	0	0	0	0	0	0	0	23.76	FALSE	FALSE	FALSE	1172	0.057
MPP7p.Arg386Gln	MPP7	0.05740728713070392	0.04158868787689748	0.021556559434719	0.100522327784189	0.8097398337481259	0.6976744186046512	NA	NA	NA	NA	0.020604837319727086	0.01919570016316345	Gln	Arg	FALSE	NA	8	0	0	1	0	0	0	0	1	0	0	6	0	0	0	0	0	0	0	0	0	0	0	0	0	0	0	0	0	0	0	0	0	0	0	0	0	0	0	0	0	0	0	0	0	0	0	0	0	0	0	0	0	0	0	0	0	0	0	0	0	0	0	0	0	0	23.41	FALSE	FALSE	FALSE	1172	0.057
ACKR4p.Ala292Thr	ACKR4	0.05739874843434401	0.04158868787689748	0.01983629501225299	0.101158955985726	NA	NA	NA	NA	NA	NA	0.08273946774857127	0.0767828006526538	Thr	Ala	TRUE	NA	8	0	0	5	0	0	0	0	2	0	0	0	0	0	0	0	1	0	0	0	0	0	0	0	0	0	0	0	0	0	0	0	0	0	0	0	0	0	0	0	0	0	0	0	0	0	0	0	0	0	0	0	0	0	0	0	0	0	0	0	0	0	0	0	0	0	24.28	FALSE	FALSE	FALSE	1172	0.057
VWFp.Ser2559Leu	VWF	0.05733750479496656	0.0363901018922853	0.01731468075474099	0.102358473966626	NA	NA	0.14910810675072927	0.11396011396011395	0.5093378607809848	0.5093378607809848	0.026683196486469437	0.01919570016316345	Leu	Ser	FALSE	NA	7	0	0	1	0	0	3	0	0	1	1	0	0	0	0	1	0	0	0	0	0	0	0	0	0	0	0	0	0	0	0	0	0	0	0	0	0	0	0	0	0	0	0	0	0	0	0	0	0	0	0	0	0	0	0	0	0	0	0	0	0	0	0	0	0	0	19.41	FALSE	FALSE	FALSE	1171	0.057
FILIP1p.Arg711Trp	FILIP1	0.05732888997572404	0.0363901018922853	0.017504083020552	0.103106614866904	0.40486991687406293	0.3488372093023256	0.0965712051909014	0.056980056980056974	NA	NA	0.03929913805359237	0.028793550244745177	Trp	Arg	FALSE	NA	7	0	0	2	0	0	0	0	0	1	1	3	0	0	0	0	0	0	0	0	0	0	0	0	0	0	0	0	0	0	0	0	0	0	0	0	0	0	0	0	0	0	0	0	0	0	0	0	0	0	0	0	0	0	0	0	0	0	0	0	0	0	0	0	0	0	16.63	FALSE	FALSE	FALSE	1171	0.057
DNHD1p.Asp622Ala	DNHD1	0.05727466577854143	0.02599292992306092	0.012178006633519	0.110933964168029	NA	NA	NA	NA	0.1697792869269949	0.1697792869269949	NA	NA	Ala	Asp	FALSE	NA	5	0	0	0	0	0	1	4	0	0	0	0	0	0	0	0	0	0	0	0	0	0	0	0	0	0	0	0	0	0	0	0	0	0	0	0	0	0	0	0	0	0	0	0	0	0	0	0	0	0	0	0	0	0	0	0	0	0	0	0	0	0	0	0	0	0	13.49	FALSE	FALSE	FALSE	1169	0.057
KIF6p.Arg523Ter	KIF6	0.05727373992265876	0.04678727386150966	0.021477753673092	0.098144545930478	NA	NA	0.05253690155982787	0.056980056980056974	NA	NA	0.06799920805940954	0.06718495057107207	Ter	Arg	FALSE	NA	9	0	0	4	0	0	0	0	1	0	0	0	0	1	0	1	1	0	0	0	0	0	0	0	0	0	0	0	0	0	0	0	0	0	0	0	0	0	0	0	0	0	0	0	0	0	1	0	0	0	0	0	0	0	0	0	0	0	0	0	0	0	0	0	0	0	32.77	FALSE	FALSE	FALSE	1169	0.057
SLC2A12p.Arg270Cys	SLC2A12	0.05726134360878456	0.0363901018922853	0.017436536653613	0.10302219924855	0.539826555832084	0.46511627906976744	0.0965712051909014	0.056980056980056974	NA	NA	0.028843947800764044	0.01919570016316345	Cys	Arg	TRUE	NA	7	0	0	0	0	1	0	0	0	1	1	4	0	0	0	0	0	0	0	0	0	0	0	0	0	0	0	0	0	0	0	0	0	0	0	0	0	0	0	0	0	0	0	0	0	0	0	0	0	0	0	0	0	0	0	0	0	0	0	0	0	0	0	0	0	0	17.01	FALSE	FALSE	FALSE	1169	0.057
TP53p.Gly105Cys	TP53	0.05725681202819233	0.04158868787689748	0.018942733009728	0.105557608545767	NA	NA	0.24567931194163065	0.17094017094017094	0.1697792869269949	0.1697792869269949	0.038986560577934266	0.0383914003263269	Cys	Gly	TRUE	1	8	1	2	0	0	0	1	0	0	0	2	0	0	0	0	1	0	0	0	0	0	0	0	1	0	0	0	0	0	0	0	0	0	0	0	0	0	0	0	0	0	0	0	0	0	0	0	0	0	0	0	0	0	0	0	0	0	0	0	0	0	0	0	0	0	0	24.8	FALSE	FALSE	FALSE	1169	0.057
HSPA1Lp.Ser123Leu	HSPA1L	0.05722947750691724	0.04158868787689748	0.021335270344017	0.102995635675347	NA	NA	NA	NA	0.1697792869269949	0.1697792869269949	0.07015254521528481	0.06718495057107207	Leu	Ser	FALSE	NA	8	0	1	0	0	1	1	0	5	0	0	0	0	0	0	0	0	0	0	0	0	0	0	0	0	0	0	0	0	0	0	0	0	0	0	0	0	0	0	0	0	0	0	0	0	0	0	0	0	0	0	0	0	0	0	0	0	0	0	0	0	0	0	0	0	0	24.25	FALSE	FALSE	FALSE	1169	0.057
FAM154Bp.Ser56Leu	FAM154B	0.05722387619658548	0.04678727386150966	0.020443202049043	0.100676054358136	0.15787717205054036	0.23255813953488372	NA	NA	NA	NA	0.06326582531140483	0.05758710048949035	Leu	Ser	FALSE	NA	9	0	0	2	0	0	0	0	3	1	0	1	0	0	0	0	0	0	0	0	0	0	0	0	0	1	0	0	0	0	0	0	0	0	0	1	0	0	0	0	0	0	0	0	0	0	0	0	0	0	0	0	0	0	0	0	0	0	0	0	0	0	0	0	0	0	32.12	FALSE	FALSE	FALSE	1168	0.057
MCF2L2p.Arg926Gln	MCF2L2	0.05717667304506056	0.04158868787689748	0.01983629501225299	0.100936880596442	NA	NA	NA	NA	NA	NA	0.08241934927890834	0.0767828006526538	Gln	Arg	FALSE	NA	8	0	0	4	0	0	0	0	4	0	0	0	0	0	0	0	0	0	0	0	0	0	0	0	0	0	0	0	0	0	0	0	0	0	0	0	0	0	0	0	0	0	0	0	0	0	0	0	0	0	0	0	0	0	0	0	0	0	0	0	0	0	0	0	0	0	23.25	FALSE	FALSE	FALSE	1167	0.057
WWTR1p.Arg248Ter	WWTR1	0.05717667304506056	0.04158868787689748	0.01983629501225299	0.100936880596442	NA	NA	NA	NA	NA	NA	0.08241934927890834	0.0767828006526538	Ter	Arg	FALSE	1	8	0	0	4	0	0	0	0	4	0	0	0	0	0	0	0	0	0	0	0	0	0	0	0	0	0	0	0	0	0	0	0	0	0	0	0	0	0	0	0	0	0	0	0	0	0	0	0	0	0	0	0	0	0	0	0	0	0	0	0	0	0	0	0	0	0	23.33	FALSE	FALSE	FALSE	1167	0.057
ZNF879p.Arg364Gln	ZNF879	0.05717667304506056	0.04158868787689748	0.01983629501225299	0.100059177828855	NA	NA	NA	NA	NA	NA	0.08241934927890834	0.0767828006526538	Gln	Arg	FALSE	NA	8	0	0	4	0	0	0	0	4	0	0	0	0	0	0	0	0	0	0	0	0	0	0	0	0	0	0	0	0	0	0	0	0	0	0	0	0	0	0	0	0	0	0	0	0	0	0	0	0	0	0	0	0	0	0	0	0	0	0	0	0	0	0	0	0	0	23.08	FALSE	FALSE	FALSE	1167	0.057
EPS8p.Arg571Ter	EPS8	0.05715609512080443	0.04158868787689748	0.01983629501225299	0.102763722484914	NA	NA	0.0965712051909014	0.056980056980056974	NA	NA	0.07012352618144835	0.06718495057107207	Ter	Arg	FALSE	NA	8	0	0	4	0	0	0	0	2	0	1	0	0	0	0	0	1	0	0	0	0	0	0	0	0	0	0	0	0	0	0	0	0	0	0	0	0	0	0	0	0	0	0	0	0	0	0	0	0	0	0	0	0	0	0	0	0	0	0	0	0	0	0	0	0	0	23.6	FALSE	FALSE	FALSE	1167	0.057
OR4C15p.Arg175Cys	OR4C15	0.05709394261237079	0.04158868787689748	0.021556559434719	0.100207061481809	0.8097398337481259	0.6976744186046512	0.0965712051909014	0.056980056980056974	NA	NA	NA	NA	Cys	Arg	TRUE	NA	8	0	0	0	0	0	0	0	0	0	1	6	0	0	0	0	0	0	0	0	0	0	0	0	0	0	0	0	0	0	0	0	0	0	0	0	0	0	0	0	0	0	0	0	0	0	1	0	0	0	0	0	0	0	0	0	0	0	0	0	0	0	0	0	0	0	22.41	FALSE	FALSE	FALSE	1166	0.057
FBXW7p.Tyr545Cys	FBXW7	0.057067522598245	0.05198585984612185	0.021608145628384	0.10022358742625	NA	NA	0.05253690155982787	0.056980056980056974	NA	NA	0.07125472106400899	0.06718495057107207	Cys	Tyr	TRUE	1	10	0	0	2	1	0	0	0	4	1	0	0	0	0	0	1	0	0	0	1	0	0	0	0	0	0	0	0	0	0	0	0	0	0	0	0	0	0	0	0	0	0	0	0	0	0	0	0	0	0	0	0	0	0	0	0	0	0	0	0	0	0	0	0	0	0	42.5	FALSE	FALSE	FALSE	1165	0.057
SNAP29p.Arg256Ter	SNAP29	0.05698727077924942	0.04158868787689748	0.01983629501225299	0.102201987554745	NA	NA	NA	NA	0.1697792869269949	0.1697792869269949	0.06980340771178542	0.06718495057107207	Ter	Arg	FALSE	NA	8	0	0	3	0	0	1	0	4	0	0	0	0	0	0	0	0	0	0	0	0	0	0	0	0	0	0	0	0	0	0	0	0	0	0	0	0	0	0	0	0	0	0	0	0	0	0	0	0	0	0	0	0	0	0	0	0	0	0	0	0	0	0	0	0	0	23.43	FALSE	FALSE	FALSE	1164	0.057
C12ORF4p.Arg335Gln	C12ORF4	0.05697341162299065	0.04678727386150966	0.022168507003954	0.097523704415085	NA	NA	0.0341218580764375	0.056980056980056974	NA	NA	0.07779230346438956	0.0767828006526538	Gln	Arg	FALSE	NA	9	0	0	3	0	0	0	0	5	0	0	0	0	0	0	0	0	0	0	0	0	0	0	0	0	0	0	0	0	0	0	0	0	0	0	0	0	0	0	0	1	0	0	0	0	0	0	0	0	0	0	0	0	0	0	0	0	0	0	0	0	0	0	0	0	0	31.45	FALSE	FALSE	FALSE	1163	0.057
GABRA4p.Arg460Gln	GABRA4	0.05697341162299065	0.04678727386150966	0.022639686927401	0.099657736520267	NA	NA	0.0341218580764375	0.056980056980056974	NA	NA	0.07779230346438956	0.0767828006526538	Gln	Arg	FALSE	NA	9	0	0	3	0	0	0	0	5	0	0	0	0	0	0	0	0	0	0	0	0	0	0	0	0	0	0	0	0	0	0	0	0	0	0	0	0	0	0	0	1	0	0	0	0	0	0	0	0	0	0	0	0	0	0	0	0	0	0	0	0	0	0	0	0	0	32.24	FALSE	FALSE	FALSE	1163	0.057
ATMp.Arg250Ter	ATM	0.05696252772453691	0.04678727386150966	0.021102390325967	0.0998456510847	NA	NA	NA	NA	0.1697792869269949	0.1697792869269949	0.06794268282724945	0.06718495057107207	Ter	Arg	FALSE	1	9	0	0	3	1	0	1	0	3	0	0	0	0	0	0	0	0	0	0	0	0	0	0	0	0	0	0	0	1	0	0	0	0	0	0	0	0	0	0	0	0	0	0	0	0	0	0	0	0	0	0	0	0	0	0	0	0	0	0	0	0	0	0	0	0	0	32.480000000000004	FALSE	FALSE	FALSE	1163	0.057
ERI3p.Ser92Leu	ERI3	0.05687447857043238	0.0363901018922853	0.017504083020552	0.102976189552042	0.269913277916042	0.23255813953488372	NA	NA	NA	NA	0.06126809402481946	0.04798925040790863	Leu	Ser	FALSE	NA	7	0	1	3	0	0	0	0	1	0	0	2	0	0	0	0	0	0	0	0	0	0	0	0	0	0	0	0	0	0	0	0	0	0	0	0	0	0	0	0	0	0	0	0	0	0	0	0	0	0	0	0	0	0	0	0	0	0	0	0	0	0	0	0	0	0	17.91	FALSE	FALSE	FALSE	1161	0.057
PTCH1p.Pro1315Leu	PTCH1	0.05684887887916062	0.03119151590767311	0.016246432806061	0.113670485874213	NA	NA	NA	NA	NA	NA	0.011729155261130704	0.01919570016316345	Leu	Pro	FALSE	1	6	0	0	0	0	0	0	4	0	0	0	0	0	2	0	0	0	0	0	0	0	0	0	0	0	0	0	0	0	0	0	0	0	0	0	0	0	0	0	0	0	0	0	0	0	0	0	0	0	0	0	0	0	0	0	0	0	0	0	0	0	0	0	0	0	0	14.06	FALSE	FALSE	FALSE	1161	0.057
PRKG2p.Ser143Phe	PRKG2	0.05684848619693342	0.04158868787689748	0.020920865313657	0.102121259004173	0.8097398337481259	0.6976744186046512	NA	NA	NA	NA	NA	NA	Phe	Ser	FALSE	NA	8	0	0	0	0	0	0	0	0	0	0	6	0	0	0	0	0	0	0	0	0	0	0	0	0	0	0	0	0	0	0	0	0	0	0	0	0	0	0	0	0	0	0	0	0	0	0	0	0	0	0	1	0	0	0	0	1	0	0	0	0	0	0	0	0	0	25.07	FALSE	FALSE	FALSE	1161	0.057
CNTNAP5p.Val793Ile	CNTNAP5	0.0568197727911388	0.03119151590767311	0.017504083020552	0.107888879586811	NA	NA	NA	NA	0.1697792869269949	0.1697792869269949	0.06956196177849852	0.04798925040790863	Ile	Val	FALSE	NA	6	0	0	2	0	3	1	0	0	0	0	0	0	0	0	0	0	0	0	0	0	0	0	0	0	0	0	0	0	0	0	0	0	0	0	0	0	0	0	0	0	0	0	0	0	0	0	0	0	0	0	0	0	0	0	0	0	0	0	0	0	0	0	0	0	0	15.01	FALSE	FALSE	FALSE	1160	0.057
LIPCp.Arg65Ter	LIPC	0.05681367066543216	0.0363901018922853	0.017504083020552	0.104020068898269	0.269913277916042	0.23255813953488372	NA	NA	NA	NA	0.054075830935009915	0.0383914003263269	Ter	Arg	FALSE	NA	7	0	0	2	0	1	0	0	0	1	0	2	0	0	0	0	0	0	0	0	0	0	0	0	0	0	0	0	0	0	0	0	0	0	0	1	0	0	0	0	0	0	0	0	0	0	0	0	0	0	0	0	0	0	0	0	0	0	0	0	0	0	0	0	0	0	17.07	FALSE	FALSE	FALSE	1160	0.057
KCNT2p.Leu966Arg	KCNT2	0.05680068300448474	0.04678727386150966	0.020804751281097	0.100835136698627	0.134956638958021	0.11627906976744186	NA	NA	NA	NA	0.07151954192059948	0.0767828006526538	Arg	Leu	TRUE	NA	9	0	0	3	0	0	0	0	0	0	0	1	0	0	0	0	3	0	0	0	0	0	0	0	0	0	0	0	0	0	0	0	2	0	0	0	0	0	0	0	0	0	0	0	0	0	0	0	0	0	0	0	0	0	0	0	0	0	0	0	0	0	0	0	0	0	32.5	FALSE	FALSE	FALSE	1160	0.057
CTAGE6p.Arg409Gln	CTAGE6	0.05677071188355805	0.04158868787689748	0.021538723269493	0.101032213268194	0.6747831947901051	0.5813953488372093	NA	NA	NA	NA	0.0300450464245548	0.028793550244745177	Gln	Arg	FALSE	NA	8	0	0	0	0	0	0	0	2	1	0	5	0	0	0	0	0	0	0	0	0	0	0	0	0	0	0	0	0	0	0	0	0	0	0	0	0	0	0	0	0	0	0	0	0	0	0	0	0	0	0	0	0	0	0	0	0	0	0	0	0	0	0	0	0	0	24.38	FALSE	FALSE	FALSE	1159	0.057
CSGALNACT2p.Arg347Ter	CSGALNACT2	0.05675537453337229	0.01559575795383655	0	0.13117092914498402	NA	NA	0.24326133957017085	0.056980056980056974	NA	NA	NA	NA	Ter	Arg	FALSE	NA	3	0	0	0	0	0	0	0	0	0	0	0	0	0	0	0	0	0	0	0	0	0	0	0	0	0	0	0	0	0	1	0	0	0	0	0	0	0	0	0	0	0	0	0	2	0	0	0	0	0	0	0	0	0	0	0	0	0	0	0	0	0	0	0	0	0	4.8500000000000005	FALSE	FALSE	FALSE	1159	0.057
ZNF253p.Arg201Lys	ZNF253	0.05663037052532765	0.03119151590767311	0.017504083020552	0.104887504072001	NA	NA	NA	NA	0.3395585738539898	0.3395585738539898	0.05694602021137558	0.0383914003263269	Lys	Arg	TRUE	NA	6	0	0	1	0	3	2	0	0	0	0	0	0	0	0	0	0	0	0	0	0	0	0	0	0	0	0	0	0	0	0	0	0	0	0	0	0	0	0	0	0	0	0	0	0	0	0	0	0	0	0	0	0	0	0	0	0	0	0	0	0	0	0	0	0	0	14.78	FALSE	FALSE	FALSE	1156	0.057
TP53p.Pro151His	TP53	0.05659931846941866	0.04678727386150966	0.019477241428718	0.101487597838622	NA	NA	0.06725054787919925	0.11396011396011395	0.1697792869269949	0.1697792869269949	0.06070223424316144	0.05758710048949035	His	Pro	TRUE	1	9	1	0	3	0	0	1	0	0	1	0	0	0	1	0	1	0	0	0	0	0	0	0	0	0	0	1	0	0	0	0	0	0	0	0	0	0	0	0	0	0	0	0	0	0	0	0	0	0	0	0	0	0	0	0	0	0	0	0	0	0	0	0	0	0	0	34.42	FALSE	FALSE	FALSE	1156	0.057
ACTR10p.Arg342Gln	ACTR10	0.05656321815004971	0.04158868787689748	0.01983629501225299	0.100059177828855	NA	NA	NA	NA	NA	NA	0.0744304535263042	0.06718495057107207	Gln	Arg	FALSE	NA	8	0	0	4	0	0	0	0	3	0	0	0	0	0	0	0	0	0	0	0	0	0	0	0	0	0	0	0	0	0	0	0	0	0	0	1	0	0	0	0	0	0	0	0	0	0	0	0	0	0	0	0	0	0	0	0	0	0	0	0	0	0	0	0	0	0	24.14	FALSE	FALSE	FALSE	1155	0.057
PCDHGA3p.Val505Ile	PCDHGA3	0.05651701753862468	0.03119151590767311	0.017504083020552	0.105288811380411	NA	NA	NA	NA	NA	NA	0.08146846538355039	0.05758710048949035	Ile	Val	FALSE	NA	6	0	0	3	0	2	0	0	0	1	0	0	0	0	0	0	0	0	0	0	0	0	0	0	0	0	0	0	0	0	0	0	0	0	0	0	0	0	0	0	0	0	0	0	0	0	0	0	0	0	0	0	0	0	0	0	0	0	0	0	0	0	0	0	0	0	14.96	FALSE	FALSE	FALSE	1154	0.057
OR4E2p.Arg226Gln	OR4E2	0.05649445841055769	0.04158868787689748	0.021556559434719	0.099607577279996	0.8097398337481259	0.6976744186046512	0.05253690155982787	0.056980056980056974	NA	NA	0.012615941567122936	0.009597850081581726	Gln	Arg	FALSE	NA	8	0	0	1	0	0	0	0	0	0	0	6	0	0	0	1	0	0	0	0	0	0	0	0	0	0	0	0	0	0	0	0	0	0	0	0	0	0	0	0	0	0	0	0	0	0	0	0	0	0	0	0	0	0	0	0	0	0	0	0	0	0	0	0	0	0	24.52	FALSE	FALSE	FALSE	1154	0.057
KHDC1Lp.Glu18Lys	KHDC1L	0.05648785411394397	0.0363901018922853	0.017504083020552	0.10189145472591	0.134956638958021	0.11627906976744186	NA	NA	NA	NA	0.07106860358821881	0.05758710048949035	Lys	Glu	TRUE	NA	7	0	0	5	0	0	0	0	1	0	0	1	0	0	0	0	0	0	0	0	0	0	0	0	0	0	0	0	0	0	0	0	0	0	0	0	0	0	0	0	0	0	0	0	0	0	0	0	0	0	0	0	0	0	0	0	0	0	0	0	0	0	0	0	0	0	18.15	FALSE	FALSE	FALSE	1153	0.056
KCNH5p.Arg677Cys	KCNH5	0.05637532321001394	0.0363901018922853	0.017504083020552	0.101327982985122	0.40486991687406293	0.3488372093023256	NA	NA	0.1697792869269949	0.1697792869269949	0.0378478247013688	0.028793550244745177	Cys	Arg	TRUE	NA	7	0	0	3	0	0	1	0	0	0	0	3	0	0	0	0	0	0	0	0	0	0	0	0	0	0	0	0	0	0	0	0	0	0	0	0	0	0	0	0	0	0	0	0	0	0	0	0	0	0	0	0	0	0	0	0	0	0	0	0	0	0	0	0	0	0	17.13	FALSE	FALSE	FALSE	1151	0.056
FAM91A1p.Ala379Thr	FAM91A1	0.05636405521953148	0.04158868787689748	0.019391904223508	0.10371562427484302	NA	NA	NA	NA	NA	NA	0.081247972407439	0.0767828006526538	Thr	Ala	TRUE	NA	8	0	1	4	0	0	0	0	1	0	0	0	0	0	0	0	2	0	0	0	0	0	0	0	0	0	0	0	0	0	0	0	0	0	0	0	0	0	0	0	0	0	0	0	0	0	0	0	0	0	0	0	0	0	0	0	0	0	0	0	0	0	0	0	0	0	26.4	FALSE	FALSE	FALSE	1151	0.056
ARID1Ap.Arg1335Ter	ARID1A	0.05614121566831848	0.05718444583073404	0.020683403447471	0.099215903022683	NA	NA	NA	NA	NA	NA	0.07861865787950557	0.08638065073423554	Ter	Arg	FALSE	1	11	0	0	2	1	0	0	0	4	1	0	0	0	0	0	0	2	0	0	0	0	0	0	0	0	0	0	0	0	0	0	0	0	0	0	0	0	0	0	0	0	0	1	0	0	0	0	0	0	0	0	0	0	0	0	0	0	0	0	0	0	0	0	0	0	0	55.42	FALSE	FALSE	FALSE	1146	0.056
OR5M9p.Thr244Met	OR5M9	0.05612615871793821	0.0363901018922853	0.01731468075474099	0.103802902712512	NA	NA	NA	NA	0.1697792869269949	0.1697792869269949	0.06856212709908593	0.05758710048949035	Met	Thr	FALSE	NA	7	0	1	1	0	1	1	0	1	1	0	0	0	0	0	0	1	0	0	0	0	0	0	0	0	0	0	0	0	0	0	0	0	0	0	0	0	0	0	0	0	0	0	0	0	0	0	0	0	0	0	0	0	0	0	0	0	0	0	0	0	0	0	0	0	0	19.54	FALSE	FALSE	FALSE	1146	0.056
OR52A1p.Arg230Cys	OR52A1	0.05610044890411122	0.04678727386150966	0.021790406232108	0.097570174712965	0.8097398337481259	0.6976744186046512	NA	NA	NA	NA	0.01601503469906111	0.01919570016316345	Cys	Arg	TRUE	NA	9	0	0	0	0	0	0	0	1	0	0	6	0	0	0	0	0	0	0	0	0	0	0	0	0	0	0	0	0	0	0	0	0	0	0	0	0	0	0	0	0	0	0	0	0	0	0	0	0	0	1	1	0	0	0	0	0	0	0	0	0	0	0	0	0	0	31.21	FALSE	FALSE	FALSE	1146	0.056
ALDH8A1p.Thr376Met	ALDH8A1	0.05609348559446589	0.0363901018922853	0.016626380252966	0.102601693018718	NA	NA	NA	NA	NA	NA	0.08085795019654594	0.06718495057107207	Met	Thr	FALSE	NA	7	0	1	1	0	1	0	0	3	1	0	0	0	0	0	0	0	0	0	0	0	0	0	0	0	0	0	0	0	0	0	0	0	0	0	0	0	0	0	0	0	0	0	0	0	0	0	0	0	0	0	0	0	0	0	0	0	0	0	0	0	0	0	0	0	0	19.33	FALSE	FALSE	FALSE	1145	0.056
ZNF781p.Arg53Gln	ZNF781	0.05607444205910318	0.04158868787689748	0.01983629501225299	0.098767544577087	NA	NA	0.05253690155982787	0.056980056980056974	0.1697792869269949	0.1697792869269949	0.06181451195918125	0.05758710048949035	Gln	Arg	FALSE	NA	8	0	0	3	0	0	1	0	3	0	0	0	0	0	0	1	0	0	0	0	0	0	0	0	0	0	0	0	0	0	0	0	0	0	0	0	0	0	0	0	0	0	0	0	0	0	0	0	0	0	0	0	0	0	0	0	0	0	0	0	0	0	0	0	0	0	24.51	FALSE	FALSE	FALSE	1145	0.056
PCDHA13p.Ser608Leu	PCDHA13	0.05607413704426978	0.03119151590767311	0.01175869484749399	0.115931047741104	0.269913277916042	0.23255813953488372	0.37395440283750975	0.17094017094017094	NA	NA	0.012615941567122936	0.009597850081581726	Leu	Ser	FALSE	NA	6	0	0	1	0	0	0	0	0	0	1	2	0	0	0	0	0	0	0	0	0	0	0	0	0	0	0	0	0	0	1	0	0	0	0	0	0	0	0	0	1	0	0	0	0	0	0	0	0	0	0	0	0	0	0	0	0	0	0	0	0	0	0	0	0	0	18.2	FALSE	FALSE	FALSE	1145	0.056
STAG2p.Gln593Ter	STAG2	0.05600513349763418	0.0363901018922853	0.01712527848893	0.102751670933583	NA	NA	0.05253690155982787	0.056980056980056974	1.0186757215619695	1.0186757215619695	NA	NA	Ter	Gln	FALSE	1	7	0	0	0	0	0	6	0	0	0	0	0	0	0	0	1	0	0	0	0	0	0	0	0	0	0	0	0	0	0	0	0	0	0	0	0	0	0	0	0	0	0	0	0	0	0	0	0	0	0	0	0	0	0	0	0	0	0	0	0	0	0	0	0	0	0	19.54	FALSE	FALSE	FALSE	1144	0.056
TP53p.Met246Val	TP53	0.0560016284433691	0.04678727386150966	0.01666776119967199	0.10637359824843	NA	NA	NA	NA	NA	NA	0.05998206800114146	0.05758710048949035	Val	Met	FALSE	1	9	2	1	1	0	1	0	1	0	0	0	0	0	0	0	0	0	0	0	0	0	0	0	0	0	0	0	0	0	0	0	0	1	0	0	0	0	0	0	0	0	0	1	0	0	0	0	0	0	0	0	1	0	0	0	0	0	0	0	0	0	0	0	0	0	0	36.31	FALSE	FALSE	FALSE	1144	0.056
TP53p.Ile255Phe	TP53	0.05597457301346692	0.04158868787689748	0.014554296354671	0.10590595178264	NA	NA	0.014713646319371386	0.056980056980056974	NA	NA	0.07448338782387462	0.04798925040790863	Phe	Ile	FALSE	1	8	0	2	0	1	2	0	0	0	1	0	0	0	0	0	0	0	0	0	1	0	0	0	0	0	0	1	0	0	0	0	0	0	0	0	0	0	0	0	0	0	0	0	0	0	0	0	0	0	0	0	0	0	0	0	0	0	0	0	0	0	0	0	0	0	0	27.38	FALSE	FALSE	FALSE	1143	0.056
ZNF845p.Cys945Arg	ZNF845	0.05594953631063314	0.04158868787689748	0.020005987494391	0.099693794103639	0.40486991687406293	0.3488372093023256	NA	NA	NA	NA	0.04957697996249951	0.04798925040790863	Arg	Cys	TRUE	NA	8	0	0	3	0	0	0	0	0	0	0	3	0	2	0	0	0	0	0	0	0	0	0	0	0	0	0	0	0	0	0	0	0	0	0	0	0	0	0	0	0	0	0	0	0	0	0	0	0	0	0	0	0	0	0	0	0	0	0	0	0	0	0	0	0	0	25.51	FALSE	FALSE	FALSE	1142	0.056
CDH18p.Arg652Trp	CDH18	0.05594325946929625	0.04678727386150966	0.020030127856444	0.100283485409225	0.134956638958021	0.11627906976744186	NA	NA	NA	NA	0.06438420265090974	0.06718495057107207	Trp	Arg	FALSE	NA	9	1	0	3	0	0	0	0	0	1	0	1	0	1	0	0	1	0	0	0	0	0	0	0	0	0	0	0	0	0	0	0	0	0	0	0	0	0	0	0	0	0	0	0	0	0	0	0	0	0	0	0	0	0	0	0	0	0	0	0	0	1	0	0	0	0	35.19	FALSE	FALSE	FALSE	1142	0.056
IL7Rp.Arg206Ter	IL7R	0.05590909809752184	0.04158868787689748	0.019402743023234	0.099669519116312	0.40486991687406293	0.3488372093023256	NA	NA	NA	NA	0.04951868886172125	0.04798925040790863	Ter	Arg	FALSE	1	8	0	0	3	0	0	0	0	1	0	0	3	0	0	0	0	1	0	0	0	0	0	0	0	0	0	0	0	0	0	0	0	0	0	0	0	0	0	0	0	0	0	0	0	0	0	0	0	0	0	0	0	0	0	0	0	0	0	0	0	0	0	0	0	0	0	26.16	FALSE	FALSE	FALSE	1142	0.056
ADAMTS7p.Thr307Met	ADAMTS7	0.05589754634564928	0.02599292992306092	0.012178006633519	0.109602059701671	0.134956638958021	0.11627906976744186	NA	NA	NA	NA	NA	NA	Met	Thr	FALSE	NA	5	0	0	0	0	0	0	4	0	0	0	1	0	0	0	0	0	0	0	0	0	0	0	0	0	0	0	0	0	0	0	0	0	0	0	0	0	0	0	0	0	0	0	0	0	0	0	0	0	0	0	0	0	0	0	0	0	0	0	0	0	0	0	0	0	0	12.47	FALSE	FALSE	FALSE	1141	0.056
ANXA11p.Arg230Cys	ANXA11	0.05589754634564928	0.02599292992306092	0.012178006633519	0.109602059701671	0.134956638958021	0.11627906976744186	NA	NA	NA	NA	NA	NA	Cys	Arg	TRUE	NA	5	0	0	0	0	0	0	4	0	0	0	1	0	0	0	0	0	0	0	0	0	0	0	0	0	0	0	0	0	0	0	0	0	0	0	0	0	0	0	0	0	0	0	0	0	0	0	0	0	0	0	0	0	0	0	0	0	0	0	0	0	0	0	0	0	0	12.65	FALSE	FALSE	FALSE	1141	0.056
COL4A1p.Gln1334His	COL4A1	0.05589754634564928	0.02599292992306092	0.012178006633519	0.111795092691298	0.134956638958021	0.11627906976744186	NA	NA	NA	NA	NA	NA	His	Gln	TRUE	NA	5	0	0	0	0	0	0	4	0	0	0	1	0	0	0	0	0	0	0	0	0	0	0	0	0	0	0	0	0	0	0	0	0	0	0	0	0	0	0	0	0	0	0	0	0	0	0	0	0	0	0	0	0	0	0	0	0	0	0	0	0	0	0	0	0	0	12.83	FALSE	FALSE	FALSE	1141	0.056
DCHS2p.His174Arg	DCHS2	0.05589754634564928	0.02599292992306092	0.012178006633519	0.111795092691298	0.134956638958021	0.11627906976744186	NA	NA	NA	NA	NA	NA	Arg	His	TRUE	NA	5	0	0	0	0	0	0	4	0	0	0	1	0	0	0	0	0	0	0	0	0	0	0	0	0	0	0	0	0	0	0	0	0	0	0	0	0	0	0	0	0	0	0	0	0	0	0	0	0	0	0	0	0	0	0	0	0	0	0	0	0	0	0	0	0	0	11.93	FALSE	FALSE	FALSE	1141	0.056
DNASE1p.Arg244Gln	DNASE1	0.05589754634564928	0.02599292992306092	0.012178006633519	0.111795092691298	0.134956638958021	0.11627906976744186	NA	NA	NA	NA	NA	NA	Gln	Arg	FALSE	NA	5	0	0	0	0	0	0	4	0	0	0	1	0	0	0	0	0	0	0	0	0	0	0	0	0	0	0	0	0	0	0	0	0	0	0	0	0	0	0	0	0	0	0	0	0	0	0	0	0	0	0	0	0	0	0	0	0	0	0	0	0	0	0	0	0	0	12.1	FALSE	FALSE	FALSE	1141	0.056
NUAK1p.Pro543Arg	NUAK1	0.05589754634564928	0.02599292992306092	0.012178006633519	0.111795092691298	0.134956638958021	0.11627906976744186	NA	NA	NA	NA	NA	NA	Arg	Pro	TRUE	NA	5	0	0	0	0	0	0	4	0	0	0	1	0	0	0	0	0	0	0	0	0	0	0	0	0	0	0	0	0	0	0	0	0	0	0	0	0	0	0	0	0	0	0	0	0	0	0	0	0	0	0	0	0	0	0	0	0	0	0	0	0	0	0	0	0	0	12.52	FALSE	FALSE	FALSE	1141	0.056
OR4L1p.Asp2Asn	OR4L1	0.05589754634564928	0.02599292992306092	0.012178006633519	0.109602059701671	0.134956638958021	0.11627906976744186	NA	NA	NA	NA	NA	NA	Asn	Asp	FALSE	NA	5	0	0	0	0	0	0	4	0	0	0	1	0	0	0	0	0	0	0	0	0	0	0	0	0	0	0	0	0	0	0	0	0	0	0	0	0	0	0	0	0	0	0	0	0	0	0	0	0	0	0	0	0	0	0	0	0	0	0	0	0	0	0	0	0	0	12.49	FALSE	FALSE	FALSE	1141	0.056
PCDHA8p.Arg417Ser	PCDHA8	0.05589754634564928	0.02599292992306092	0.012178006633519	0.109602059701671	0.134956638958021	0.11627906976744186	NA	NA	NA	NA	NA	NA	Ser	Arg	TRUE	NA	5	0	0	0	0	0	0	4	0	0	0	1	0	0	0	0	0	0	0	0	0	0	0	0	0	0	0	0	0	0	0	0	0	0	0	0	0	0	0	0	0	0	0	0	0	0	0	0	0	0	0	0	0	0	0	0	0	0	0	0	0	0	0	0	0	0	13.36	FALSE	FALSE	FALSE	1141	0.056
PRSS38p.Ala66Val	PRSS38	0.05589754634564928	0.02599292992306092	0.012178006633519	0.109656885526411	0.134956638958021	0.11627906976744186	NA	NA	NA	NA	NA	NA	Val	Ala	FALSE	NA	5	0	0	0	0	0	0	4	0	0	0	1	0	0	0	0	0	0	0	0	0	0	0	0	0	0	0	0	0	0	0	0	0	0	0	0	0	0	0	0	0	0	0	0	0	0	0	0	0	0	0	0	0	0	0	0	0	0	0	0	0	0	0	0	0	0	12.44	FALSE	FALSE	FALSE	1141	0.056
VPS13Cp.Val2322Met	VPS13C	0.05589754634564928	0.02599292992306092	0.012178006633519	0.109602059701671	0.134956638958021	0.11627906976744186	NA	NA	NA	NA	NA	NA	Met	Val	FALSE	NA	5	0	0	0	0	0	0	4	0	0	0	1	0	0	0	0	0	0	0	0	0	0	0	0	0	0	0	0	0	0	0	0	0	0	0	0	0	0	0	0	0	0	0	0	0	0	0	0	0	0	0	0	0	0	0	0	0	0	0	0	0	0	0	0	0	0	13.27	FALSE	FALSE	FALSE	1141	0.056
XYLT2p.Arg305Thr	XYLT2	0.05589754634564928	0.02599292992306092	0.012178006633519	0.109602059701671	0.134956638958021	0.11627906976744186	NA	NA	NA	NA	NA	NA	Thr	Arg	TRUE	NA	5	0	0	0	0	0	0	4	0	0	0	1	0	0	0	0	0	0	0	0	0	0	0	0	0	0	0	0	0	0	0	0	0	0	0	0	0	0	0	0	0	0	0	0	0	0	0	0	0	0	0	0	0	0	0	0	0	0	0	0	0	0	0	0	0	0	12.42	FALSE	FALSE	FALSE	1141	0.056
ZNF836p.Met219Ile	ZNF836	0.05589754634564928	0.02599292992306092	0.012178006633519	0.109602059701671	0.134956638958021	0.11627906976744186	NA	NA	NA	NA	NA	NA	Ile	Met	FALSE	NA	5	0	0	0	0	0	0	4	0	0	0	1	0	0	0	0	0	0	0	0	0	0	0	0	0	0	0	0	0	0	0	0	0	0	0	0	0	0	0	0	0	0	0	0	0	0	0	0	0	0	0	0	0	0	0	0	0	0	0	0	0	0	0	0	0	0	12.77	FALSE	FALSE	FALSE	1141	0.056
TP53p.Tyr163His	TP53	0.05589055070554032	0.04158868787689748	0.017466136319661	0.104768029292223	NA	NA	0.05253690155982787	0.056980056980056974	NA	NA	0.0649626886594596	0.04798925040790863	His	Tyr	TRUE	1	8	0	1	0	1	3	0	0	0	0	0	0	0	0	0	1	0	0	0	0	0	0	0	1	0	0	0	0	0	0	0	0	0	0	0	1	0	0	0	0	0	0	0	0	0	0	0	0	0	0	0	0	0	0	0	0	0	0	0	0	0	0	0	0	0	0	27.59	FALSE	FALSE	FALSE	1141	0.056
OR5L1p.Met212Ile	OR5L1	0.05587656192784238	0.0363901018922853	0.015688096576698	0.103272170847465	0.539826555832084	0.46511627906976744	NA	NA	NA	NA	0.021559544438914703	0.01919570016316345	Ile	Met	FALSE	NA	7	0	1	0	0	0	0	1	0	0	0	4	0	0	0	0	0	0	0	0	0	0	0	0	0	0	0	0	1	0	0	0	0	0	0	0	0	0	0	0	0	0	0	0	0	0	0	0	0	0	0	0	0	0	0	0	0	0	0	0	0	0	0	0	0	0	18.35	FALSE	FALSE	FALSE	1141	0.056
ANKRD30Ap.Ala353Pro	ANKRD30A	0.05585105208629769	0.0363901018922853	0.017138760831262	0.103132723756964	0.40486991687406293	0.3488372093023256	NA	NA	0.6791171477079796	0.6791171477079796	NA	NA	Pro	Ala	FALSE	NA	7	0	0	0	0	0	4	0	0	0	0	3	0	0	0	0	0	0	0	0	0	0	0	0	0	0	0	0	0	0	0	0	0	0	0	0	0	0	0	0	0	0	0	0	0	0	0	0	0	0	0	0	0	0	0	0	0	0	0	0	0	0	0	0	0	0	17.46	FALSE	FALSE	FALSE	1140	0.056
IGHV4OR15-8p.Glu70Lys	IGHV4OR15-8	0.05584076543200063	0.04158868787689748	0.021556559434719	0.097310491240855	0.9446964727061471	0.813953488372093	NA	NA	NA	NA	0.007988895752604152	0.009597850081581726	Lys	Glu	TRUE	NA	8	0	0	0	0	0	0	0	1	0	0	7	0	0	0	0	0	0	0	0	0	0	0	0	0	0	0	0	0	0	0	0	0	0	0	0	0	0	0	0	0	0	0	0	0	0	0	0	0	0	0	0	0	0	0	0	0	0	0	0	0	0	0	0	0	0	26.67	FALSE	FALSE	FALSE	1140	0.056
SLCO1B3p.Gly315Glu	SLCO1B3	0.05584076543200063	0.04158868787689748	0.021556559434719	0.098953884301439	0.9446964727061471	0.813953488372093	NA	NA	NA	NA	0.007988895752604152	0.009597850081581726	Glu	Gly	FALSE	NA	8	0	0	0	0	0	0	0	1	0	0	7	0	0	0	0	0	0	0	0	0	0	0	0	0	0	0	0	0	0	0	0	0	0	0	0	0	0	0	0	0	0	0	0	0	0	0	0	0	0	0	0	0	0	0	0	0	0	0	0	0	0	0	0	0	0	25.65	FALSE	FALSE	FALSE	1140	0.056
SNCAIPp.Glu348Lys	SNCAIP	0.05584076543200063	0.04158868787689748	0.021556559434719	0.098953884301439	0.9446964727061471	0.813953488372093	NA	NA	NA	NA	0.007988895752604152	0.009597850081581726	Lys	Glu	TRUE	NA	8	0	0	0	0	0	0	0	1	0	0	7	0	0	0	0	0	0	0	0	0	0	0	0	0	0	0	0	0	0	0	0	0	0	0	0	0	0	0	0	0	0	0	0	0	0	0	0	0	0	0	0	0	0	0	0	0	0	0	0	0	0	0	0	0	0	26.09	FALSE	FALSE	FALSE	1140	0.056
TUSC3p.Arg334Cys	TUSC3	0.05584076543200063	0.04158868787689748	0.021556559434719	0.097310491240855	0.9446964727061471	0.813953488372093	NA	NA	NA	NA	0.007988895752604152	0.009597850081581726	Cys	Arg	TRUE	NA	8	0	0	0	0	0	0	0	1	0	0	7	0	0	0	0	0	0	0	0	0	0	0	0	0	0	0	0	0	0	0	0	0	0	0	0	0	0	0	0	0	0	0	0	0	0	0	0	0	0	0	0	0	0	0	0	0	0	0	0	0	0	0	0	0	0	26.18	FALSE	FALSE	FALSE	1140	0.056
POLEp.Val411Leu	POLE	0.05581760098489927	0.05198585984612185	0.022168507003954	0.096813530842047	NA	NA	NA	NA	NA	NA	0.0731652576498708	0.0767828006526538	Leu	Val	FALSE	1	10	0	0	2	0	0	0	0	6	0	0	0	0	0	0	0	0	0	0	0	0	0	0	0	1	0	0	0	0	0	0	0	0	0	0	1	0	0	0	0	0	0	0	0	0	0	0	0	0	0	0	0	0	0	0	0	0	0	0	0	0	0	0	0	0	0	43.91	FALSE	FALSE	FALSE	1140	0.056
FAM47Cp.Asp492Asn	FAM47C	0.0558033280093457	0.04158868787689748	0.017504083020552	0.100863966919936	0.134956638958021	0.11627906976744186	0.014713646319371386	0.056980056980056974	NA	NA	0.06821298959558654	0.05758710048949035	Asn	Asp	FALSE	2	8	0	0	4	0	0	0	0	0	1	0	1	0	0	0	0	1	0	0	0	0	0	0	0	0	0	1	0	0	0	0	0	0	0	0	0	0	0	0	0	0	0	0	0	0	0	0	0	0	0	0	0	0	0	0	0	0	0	0	0	0	0	0	0	0	0	26.71	FALSE	FALSE	FALSE	1139	0.056
TP53p.Val272Leu	TP53	0.05579580161548016	0.04158868787689748	0.016992576560195	0.10240750685612	NA	NA	0.0341218580764375	0.056980056980056974	NA	NA	0.05854037476429346	0.05758710048949035	Leu	Val	FALSE	1	8	0	0	1	0	1	0	1	0	1	0	0	0	1	0	0	0	0	0	0	0	0	0	1	0	0	0	0	0	0	0	0	0	0	0	0	0	0	0	0	1	0	0	0	0	0	0	0	1	0	0	0	0	0	0	0	0	0	0	0	0	0	0	0	0	0	27.34	FALSE	FALSE	FALSE	1139	0.056
NFE2L2p.Arg34Pro	NFE2L2	0.05578276021036253	0.0363901018922853	0.017032174889127	0.102299635276898	NA	NA	0.5353929275143348	0.3418803418803419	0.1697792869269949	0.1697792869269949	NA	NA	Pro	Arg	FALSE	1	7	0	0	0	0	0	1	0	0	0	5	0	0	0	0	1	0	0	0	0	0	0	0	0	0	0	0	0	0	0	0	0	0	0	0	0	0	0	0	0	0	0	0	0	0	0	0	0	0	0	0	0	0	0	0	0	0	0	0	0	0	0	0	0	0	0	19.54	FALSE	FALSE	FALSE	1139	0.056
SMG1p.Gly13Ser	SMG1	0.05576719184070032	0.04158868787689748	0.017815392442958	0.102264569001555	NA	NA	0.14910810675072927	0.11396011396011395	NA	NA	0.06064984652764632	0.04798925040790863	Ser	Gly	TRUE	NA	8	0	0	2	0	2	0	0	0	0	1	0	0	1	0	1	0	0	0	0	0	0	0	0	0	0	0	0	0	0	0	0	0	0	0	0	0	0	1	0	0	0	0	0	0	0	0	0	0	0	0	0	0	0	0	0	0	0	0	0	0	0	0	0	0	0	27.52	FALSE	FALSE	FALSE	1139	0.056
RGPD4p.Arg1394Cys	RGPD4	0.05576389407011951	0.04158868787689748	0.019913166374134	0.098800141577677	0.6747831947901051	0.5813953488372093	NA	NA	NA	NA	0.028593733072331238	0.028793550244745177	Cys	Arg	TRUE	NA	8	0	0	1	0	0	0	0	2	0	0	5	0	0	0	0	0	0	0	0	0	0	0	0	0	0	0	0	0	0	0	0	0	0	0	0	0	0	0	0	0	0	0	0	0	0	0	0	0	0	0	0	0	0	0	0	0	0	0	0	0	0	0	0	0	0	26.35	FALSE	FALSE	FALSE	1139	0.056
NLRP11p.Arg122Cys	NLRP11	0.0557196958317107	0.04158868787689748	0.019913166374134	0.099178800002171	0.40486991687406293	0.3488372093023256	NA	NA	0.1697792869269949	0.1697792869269949	0.036902747294598325	0.0383914003263269	Cys	Arg	TRUE	NA	8	0	0	2	0	0	1	0	1	0	0	3	0	0	0	0	1	0	0	0	0	0	0	0	0	0	0	0	0	0	0	0	0	0	0	0	0	0	0	0	0	0	0	0	0	0	0	0	0	0	0	0	0	0	0	0	0	0	0	0	0	0	0	0	0	0	25.23	FALSE	FALSE	FALSE	1138	0.056
OR6T1p.Arg179Cys	OR6T1	0.0557196958317107	0.04158868787689748	0.019868968135726	0.099812305417545	0.40486991687406293	0.3488372093023256	NA	NA	0.1697792869269949	0.1697792869269949	0.036902747294598325	0.0383914003263269	Cys	Arg	TRUE	NA	8	0	0	2	0	0	1	0	1	0	0	3	0	0	0	0	1	0	0	0	0	0	0	0	0	0	0	0	0	0	0	0	0	0	0	0	0	0	0	0	0	0	0	0	0	0	0	0	0	0	0	0	0	0	0	0	0	0	0	0	0	0	0	0	0	0	25.54	FALSE	FALSE	FALSE	1138	0.056
RFC5p.Arg298Ter	RFC5	0.05566493745820689	0.04678727386150966	0.021534474184687	0.096813631265865	NA	NA	0.0965712051909014	0.056980056980056974	NA	NA	0.06086943455241077	0.06718495057107207	Ter	Arg	FALSE	NA	9	0	0	2	0	0	0	0	4	0	1	0	0	0	0	0	1	0	0	0	0	0	0	0	0	0	0	0	0	0	0	0	0	0	0	1	0	0	0	0	0	0	0	0	0	0	0	0	0	0	0	0	0	0	0	0	0	0	0	0	0	0	0	0	0	0	35.19	FALSE	FALSE	FALSE	1137	0.056
QRSL1p.Ser226Leu	QRSL1	0.05566187660098695	0.0363901018922853	0.017504083020552	0.101564834825097	NA	NA	NA	NA	0.1697792869269949	0.1697792869269949	0.0678928711259236	0.05758710048949035	Leu	Ser	FALSE	NA	7	0	0	3	0	0	1	0	2	1	0	0	0	0	0	0	0	0	0	0	0	0	0	0	0	0	0	0	0	0	0	0	0	0	0	0	0	0	0	0	0	0	0	0	0	0	0	0	0	0	0	0	0	0	0	0	0	0	0	0	0	0	0	0	0	0	18.94	FALSE	FALSE	FALSE	1137	0.056
PTBP2p.Glu18Lys	PTBP2	0.05561015134635727	0.04158868787689748	0.01983629501225299	0.098569527492033	0.134956638958021	0.11627906976744186	NA	NA	NA	NA	0.06980340771178542	0.06718495057107207	Lys	Glu	TRUE	NA	8	0	0	3	0	0	0	0	4	0	0	1	0	0	0	0	0	0	0	0	0	0	0	0	0	0	0	0	0	0	0	0	0	0	0	0	0	0	0	0	0	0	0	0	0	0	0	0	0	0	0	0	0	0	0	0	0	0	0	0	0	0	0	0	0	0	25.74	FALSE	FALSE	FALSE	1136	0.056
PIK3CAp.Val344Gly	PIK3CA	0.05555704569499537	0.04678727386150966	0.02039142662577	0.099502984462115	0.134956638958021	0.11627906976744186	0.08665875963626536	0.11396011396011395	NA	NA	0.05845266202109589	0.04798925040790863	Gly	Val	FALSE	1	9	0	0	4	0	0	0	0	1	0	0	1	0	0	0	1	0	0	0	0	0	0	0	0	0	0	0	0	0	0	0	0	0	0	0	0	0	0	0	0	1	1	0	0	0	0	0	0	0	0	0	0	0	0	0	0	0	0	0	0	0	0	0	0	0	0	35.83	FALSE	FALSE	TRUE	1134	0.056
TRHDEp.Arg928Gln	TRHDE	0.05554905596963814	0.04158868787689748	0.018709874999786	0.100039294271969	0.539826555832084	0.46511627906976744	NA	NA	0.1697792869269949	0.1697792869269949	0.023420269323450663	0.01919570016316345	Gln	Arg	FALSE	NA	8	0	1	0	0	0	1	0	1	0	0	4	0	0	0	0	0	0	0	0	0	0	0	0	0	0	0	0	0	1	0	0	0	0	0	0	0	0	0	0	0	0	0	0	0	0	0	0	0	0	0	0	0	0	0	0	0	0	0	0	0	0	0	0	0	0	27.16	FALSE	FALSE	FALSE	1134	0.056
TFPI2p.Arg222Cys	TFPI2	0.05554084278488826	0.0363901018922853	0.01712527848893	0.100875653264726	0.134956638958021	0.11627906976744186	NA	NA	0.8488964346349746	0.8488964346349746	0.007988895752604152	0.009597850081581726	Cys	Arg	TRUE	NA	7	0	0	0	0	0	5	0	1	0	0	1	0	0	0	0	0	0	0	0	0	0	0	0	0	0	0	0	0	0	0	0	0	0	0	0	0	0	0	0	0	0	0	0	0	0	0	0	0	0	0	0	0	0	0	0	0	0	0	0	0	0	0	0	0	0	18.74	FALSE	FALSE	FALSE	1134	0.056
TBC1D3Bp.Arg162Ter	TBC1D3B	0.05549762044242725	0.04158868787689748	0.019913166374134	0.098078192056481	0.40486991687406293	0.3488372093023256	NA	NA	0.1697792869269949	0.1697792869269949	0.0365826288249354	0.0383914003263269	Ter	Arg	FALSE	NA	8	0	0	1	0	0	1	0	3	0	0	3	0	0	0	0	0	0	0	0	0	0	0	0	0	0	0	0	0	0	0	0	0	0	0	0	0	0	0	0	0	0	0	0	0	0	0	0	0	0	0	0	0	0	0	0	0	0	0	0	0	0	0	0	0	0	25.49	FALSE	FALSE	FALSE	1133	0.055
CRB1p.Glu1058Lys	CRB1	0.05549386782338367	0.04678727386150966	0.021209661826102	0.096616696023621	0.8097398337481259	0.6976744186046512	0.014713646319371386	0.056980056980056974	NA	NA	0.015977791505208304	0.01919570016316345	Lys	Glu	TRUE	NA	9	0	0	0	0	0	0	0	2	0	0	6	0	0	0	0	0	0	0	0	0	0	0	0	0	0	1	0	0	0	0	0	0	0	0	0	0	0	0	0	0	0	0	0	0	0	0	0	0	0	0	0	0	0	0	0	0	0	0	0	0	0	0	0	0	0	33.64	FALSE	FALSE	FALSE	1133	0.055
DCCp.Arg1337Ter	DCC	0.05545728791754567	0.04678727386150966	0.019692041037796	0.099974894344097	0.6747831947901051	0.5813953488372093	NA	NA	NA	NA	0.02523188313424587	0.01919570016316345	Ter	Arg	FALSE	2	9	0	0	2	0	0	0	0	0	0	0	5	0	0	0	0	0	0	0	0	0	0	0	0	0	0	0	0	0	0	0	0	0	0	0	0	0	0	0	0	0	0	0	0	0	0	0	0	0	0	0	1	0	1	0	0	0	0	0	0	0	0	0	0	0	0	35.74	FALSE	FALSE	FALSE	1132	0.055
APOA4p.Glu207Lys	APOA4	0.05544436939469881	0.04158868787689748	0.019913166374134	0.098725092002423	0.40486991687406293	0.3488372093023256	0.0965712051909014	0.056980056980056974	NA	NA	0.0365826288249354	0.0383914003263269	Lys	Glu	TRUE	NA	8	0	0	1	0	0	0	0	3	0	1	3	0	0	0	0	0	0	0	0	0	0	0	0	0	0	0	0	0	0	0	0	0	0	0	0	0	0	0	0	0	0	0	0	0	0	0	0	0	0	0	0	0	0	0	0	0	0	0	0	0	0	0	0	0	0	25.33	FALSE	FALSE	FALSE	1132	0.055
SOX17p.Ser403Ile	SOX17	0.05542126750988718	0.05198585984612185	0.022168507003954	0.094216154766808	NA	NA	NA	NA	NA	NA	0.07988895752604153	0.09597850081581726	Ile	Ser	FALSE	NA	10	0	0	0	0	0	0	0	10	0	0	0	0	0	0	0	0	0	0	0	0	0	0	0	0	0	0	0	0	0	0	0	0	0	0	0	0	0	0	0	0	0	0	0	0	0	0	0	0	0	0	0	0	0	0	0	0	0	0	0	0	0	0	0	0	0	45.35	FALSE	FALSE	FALSE	1132	0.055
DCLK3p.Ala119Thr	DCLK3	0.055320797459375	0.03119151590767311	0.017504083020552	0.103577931006048	NA	NA	NA	NA	0.1697792869269949	0.1697792869269949	0.0674012104642039	0.04798925040790863	Thr	Ala	TRUE	NA	6	0	0	3	0	2	1	0	0	0	0	0	0	0	0	0	0	0	0	0	0	0	0	0	0	0	0	0	0	0	0	0	0	0	0	0	0	0	0	0	0	0	0	0	0	0	0	0	0	0	0	0	0	0	0	0	0	0	0	0	0	0	0	0	0	0	14.17	FALSE	FALSE	FALSE	1130	0.055
PTENp.Arg173His	PTEN	0.0552934034896413	0.04678727386150966	0.019501106082976	0.099726832737253	NA	NA	NA	NA	NA	NA	0.07106860358821881	0.05758710048949035	His	Arg	TRUE	1	9	0	0	5	0	0	0	0	1	0	0	0	0	0	0	0	0	0	0	0	0	0	0	0	0	0	0	0	0	3	0	0	0	0	0	0	0	0	0	0	0	0	0	0	0	0	0	0	0	0	0	0	0	0	0	0	0	0	0	0	0	0	0	0	0	0	36.32	FALSE	FALSE	TRUE	1129	0.055
LTFp.Arg49Cys	LTF	0.05528258680659791	0.0363901018922853	0.016848455642249	0.104800971472923	NA	NA	NA	NA	NA	NA	0.06213463042884419	0.05758710048949035	Cys	Arg	TRUE	NA	7	0	0	4	0	0	0	1	1	0	0	0	0	0	0	0	1	0	0	0	0	0	0	0	0	0	0	0	0	0	0	0	0	0	0	0	0	0	0	0	0	0	0	0	0	0	0	0	0	0	0	0	0	0	0	0	0	0	0	0	0	0	0	0	0	0	20.08	FALSE	FALSE	FALSE	1129	0.055
PAK7p.Ser364Leu	PAK7	0.0552404105047896	0.0363901018922853	0.017436536653613	0.10172850291183	0.539826555832084	0.46511627906976744	NA	NA	NA	NA	0.038196962204868214	0.028793550244745177	Leu	Ser	FALSE	NA	7	0	1	0	0	1	0	0	1	0	0	4	0	0	0	0	0	0	0	0	0	0	0	0	0	0	0	0	0	0	0	0	0	0	0	0	0	0	0	0	0	0	0	0	0	0	0	0	0	0	0	0	0	0	0	0	0	0	0	0	0	0	0	0	0	0	20.61	FALSE	FALSE	FALSE	1128	0.055
OR10R2p.Arg142Cys	OR10R2	0.05521425414107669	0.0363901018922853	0.019363526445092	0.101460416407922	0.539826555832084	0.46511627906976744	NA	NA	NA	NA	0.020604837319727086	0.01919570016316345	Cys	Arg	TRUE	NA	7	0	0	1	0	0	0	1	1	0	0	4	0	0	0	0	0	0	0	0	0	0	0	0	0	0	0	0	0	0	0	0	0	0	0	0	0	0	0	0	0	0	0	0	0	0	0	0	0	0	0	0	0	0	0	0	0	0	0	0	0	0	0	0	0	0	19.64	FALSE	FALSE	FALSE	1127	0.055
EXOC5p.Arg695Cys	EXOC5	0.05519565148849484	0.04158868787689748	0.019402743023234	0.098766397720904	NA	NA	NA	NA	NA	NA	0.07956373528627605	0.0767828006526538	Cys	Arg	TRUE	NA	8	0	0	3	0	0	0	0	3	1	0	0	0	0	0	0	1	0	0	0	0	0	0	0	0	0	0	0	0	0	0	0	0	0	0	0	0	0	0	0	0	0	0	0	0	0	0	0	0	0	0	0	0	0	0	0	0	0	0	0	0	0	0	0	0	0	26.76	FALSE	FALSE	FALSE	1127	0.055
MED24p.Arg915Cys	MED24	0.05518317545848437	0.02079434393844874	0.00255428738098446	0.128610086261354	NA	NA	0.4865226791403417	0.11396011396011395	NA	NA	0.017749223327094797	0.01919570016316345	Cys	Arg	TRUE	NA	4	0	0	0	0	0	0	0	0	1	0	0	0	0	0	0	1	0	0	0	0	0	0	0	0	0	0	0	0	0	2	0	0	0	0	0	0	0	0	0	0	0	0	0	0	0	0	0	0	0	0	0	0	0	0	0	0	0	0	0	0	0	0	0	0	0	10.85	FALSE	FALSE	FALSE	1127	0.055
CTNNB1p.Gly34Val	CTNNB1	0.05515661783658553	0.05198585984612185	0.018604253394602	0.100928929025548	NA	NA	NA	NA	NA	NA	0.07950746884020618	0.09597850081581726	Val	Gly	FALSE	1	10	3	3	0	0	0	0	0	3	0	0	0	0	0	0	0	0	0	0	0	0	0	0	0	0	0	0	0	0	0	0	0	0	0	0	0	0	1	0	0	0	0	0	0	0	0	0	0	0	0	0	0	0	0	0	0	0	0	0	0	0	0	0	0	0	0	47.17	FALSE	TRUE	FALSE	1126	0.055
TULP4p.Glu163Lys	TULP4	0.05515517921262978	0.04158868787689748	0.019381322878526	0.100248061665326	0.134956638958021	0.11627906976744186	NA	NA	NA	NA	0.06644155777370003	0.05758710048949035	Lys	Glu	TRUE	NA	8	0	0	4	0	0	0	0	2	0	0	1	0	0	0	0	0	0	0	0	0	0	0	0	0	0	0	0	0	0	0	0	0	0	0	0	0	0	0	0	0	0	0	0	0	0	0	0	0	0	0	1	0	0	0	0	0	0	0	0	0	0	0	0	0	0	27.28	FALSE	FALSE	FALSE	1126	0.055
CFHR5p.Ser128Leu	CFHR5	0.05512731882297364	0.04158868787689748	0.019913166374134	0.097526991083385	0.539826555832084	0.46511627906976744	NA	NA	NA	NA	0.038033942177158955	0.0383914003263269	Leu	Ser	FALSE	NA	8	0	0	0	0	0	0	0	3	1	0	4	0	0	0	0	0	0	0	0	0	0	0	0	0	0	0	0	0	0	0	0	0	0	0	0	0	0	0	0	0	0	0	0	0	0	0	0	0	0	0	0	0	0	0	0	0	0	0	0	0	0	0	0	0	0	26.32	FALSE	FALSE	FALSE	1126	0.055
STAG2p.Arg216Ter	STAG2	0.05511235597727788	0.05718444583073404	0.011578976442374	0.1097685556514	NA	NA	NA	NA	0.5093378607809848	0.5093378607809848	0.014067254919346498	0.009597850081581726	Ter	Arg	FALSE	1	11	0	0	0	0	0	3	0	0	1	0	0	0	0	0	0	0	0	0	0	0	0	0	0	0	0	0	0	0	0	0	0	0	0	0	0	0	0	0	0	0	5	0	1	1	0	0	0	0	0	0	0	0	0	0	0	0	0	0	0	0	0	0	0	0	0	59.06	FALSE	FALSE	FALSE	1125	0.055
WWP1p.Arg86His	WWP1	0.05507932538452798	0.04158868787689748	0.017319635565696	0.100785205212094	NA	NA	0.0341218580764375	0.056980056980056974	NA	NA	0.0575075846143254	0.05758710048949035	His	Arg	TRUE	NA	8	0	0	3	0	0	0	1	2	0	0	0	0	0	0	0	1	0	0	0	0	0	0	0	0	0	0	0	0	0	0	0	0	0	0	0	0	0	0	0	1	0	0	0	0	0	0	0	0	0	0	0	0	0	0	0	0	0	0	0	0	0	0	0	0	0	28.48	FALSE	FALSE	FALSE	1125	0.055
CABLES2p.Pro153Leu	CABLES2	0.055066536442643	0.0363901018922853	0.017504083020552	0.101381031375009	NA	NA	NA	NA	NA	NA	0.0793776178104859	0.06718495057107207	Leu	Pro	FALSE	NA	7	0	0	6	0	0	0	0	0	0	0	0	0	0	0	0	1	0	0	0	0	0	0	0	0	0	0	0	0	0	0	0	0	0	0	0	0	0	0	0	0	0	0	0	0	0	0	0	0	0	0	0	0	0	0	0	0	0	0	0	0	0	0	0	0	0	19.63	FALSE	FALSE	FALSE	1124	0.055
TPTE2p.Glu51Gly	TPTE2	0.055066536442643	0.0363901018922853	0.017504083020552	0.098826743994025	NA	NA	NA	NA	NA	NA	0.0793776178104859	0.06718495057107207	Gly	Glu	FALSE	NA	7	0	0	6	0	0	0	0	0	0	0	0	0	0	0	0	1	0	0	0	0	0	0	0	0	0	0	0	0	0	0	0	0	0	0	0	0	0	0	0	0	0	0	0	0	0	0	0	0	0	0	0	0	0	0	0	0	0	0	0	0	0	0	0	0	0	19.8	FALSE	FALSE	FALSE	1124	0.055
A2Mp.Ala176Thr	A2M	0.05501804220686087	0.03119151590767311	0.017504083020552	0.103275175753534	NA	NA	NA	NA	NA	NA	0.07930771406925578	0.05758710048949035	Thr	Ala	TRUE	NA	6	0	0	4	0	1	0	0	0	1	0	0	0	0	0	0	0	0	0	0	0	0	0	0	0	0	0	0	0	0	0	0	0	0	0	0	0	0	0	0	0	0	0	0	0	0	0	0	0	0	0	0	0	0	0	0	0	0	0	0	0	0	0	0	0	0	15.11	FALSE	FALSE	FALSE	1123	0.055
POTEGp.Asp125Asn	POTEG	0.05499820377712178	0.0363901018922853	0.01593756132184899	0.099677844345263	0.539826555832084	0.46511627906976744	NA	NA	NA	NA	0.0378478247013688	0.028793550244745177	Asn	Asp	FALSE	NA	7	0	0	3	0	0	0	0	0	0	0	4	0	0	0	0	0	0	0	0	0	0	0	0	0	0	0	0	0	0	0	0	0	0	0	0	0	0	0	0	0	0	0	0	0	0	0	0	0	0	0	0	0	0	0	0	0	0	0	0	0	0	0	0	0	0	18.05	FALSE	FALSE	FALSE	1123	0.055
ACTBp.Gly158Arg	ACTB	0.05498408278020934	0.0363901018922853	0.01712527848893	0.100059381698323	NA	NA	NA	NA	1.0186757215619695	1.0186757215619695	0.005201236444360455	0.009597850081581726	Arg	Gly	TRUE	NA	7	0	0	0	0	0	6	0	0	0	0	0	0	0	0	0	0	0	0	0	0	0	0	1	0	0	0	0	0	0	0	0	0	0	0	0	0	0	0	0	0	0	0	0	0	0	0	0	0	0	0	0	0	0	0	0	0	0	0	0	0	0	0	0	0	0	19.43	FALSE	FALSE	FALSE	1123	0.055
OR2AG2p.Arg87Leu	OR2AG2	0.05497348569624561	0.03119151590767311	0.01437103962314599	0.105878545219948	0.269913277916042	0.23255813953488372	NA	NA	NA	NA	0.005864577630565352	0.009597850081581726	Leu	Arg	FALSE	NA	6	0	0	0	0	0	0	3	0	0	0	2	0	1	0	0	0	0	0	0	0	0	0	0	0	0	0	0	0	0	0	0	0	0	0	0	0	0	0	0	0	0	0	0	0	0	0	0	0	0	0	0	0	0	0	0	0	0	0	0	0	0	0	0	0	0	15.54	FALSE	FALSE	FALSE	1123	0.055
DMBT1p.Glu175Lys	DMBT1	0.05497121180448474	0.0363901018922853	0.019043612746619	0.100243957109296	0.8097398337481259	0.6976744186046512	NA	NA	NA	NA	NA	NA	Lys	Glu	TRUE	NA	7	0	0	0	0	0	0	0	0	0	0	6	0	0	0	0	0	0	0	0	0	0	0	0	0	0	0	0	0	0	0	0	0	0	0	0	0	0	0	0	0	0	0	0	0	0	0	0	0	0	0	0	0	0	0	0	1	0	0	0	0	0	0	0	0	0	21.27	FALSE	FALSE	FALSE	1122	0.055
TP53p.Gly244Ser	TP53	0.05495154993526725	0.05198585984612185	0.020773950818454	0.098025149213793	NA	NA	0.1931424103818028	0.11396011396011395	NA	NA	0.026380264393929213	0.0383914003263269	Ser	Gly	TRUE	1	10	0	0	0	0	0	0	1	2	0	2	0	0	0	0	0	0	0	0	0	0	0	0	2	0	0	0	0	0	1	0	0	0	0	0	0	2	0	0	0	0	0	0	0	0	0	0	0	0	0	0	0	0	0	0	0	0	0	0	0	0	0	0	0	0	0	46.8	FALSE	FALSE	FALSE	1122	0.055
CNTN5p.Glu554Lys	CNTN5	0.0549279367118544	0.04158868787689748	0.021556559434719	0.095484833800562	0.9446964727061471	0.813953488372093	0.05253690155982787	0.056980056980056974	NA	NA	NA	NA	Lys	Glu	TRUE	NA	8	0	0	0	0	0	0	0	0	0	0	7	0	0	0	1	0	0	0	0	0	0	0	0	0	0	0	0	0	0	0	0	0	0	0	0	0	0	0	0	0	0	0	0	0	0	0	0	0	0	0	0	0	0	0	0	0	0	0	0	0	0	0	0	0	0	25.13	FALSE	FALSE	FALSE	1122	0.055
OR5T2p.Gly80Glu	OR5T2	0.0549279367118544	0.04158868787689748	0.021556559434719	0.095484833800562	0.9446964727061471	0.813953488372093	0.05253690155982787	0.056980056980056974	NA	NA	NA	NA	Glu	Gly	FALSE	NA	8	0	0	0	0	0	0	0	0	0	0	7	0	0	0	1	0	0	0	0	0	0	0	0	0	0	0	0	0	0	0	0	0	0	0	0	0	0	0	0	0	0	0	0	0	0	0	0	0	0	0	0	0	0	0	0	0	0	0	0	0	0	0	0	0	0	25.69	FALSE	FALSE	FALSE	1122	0.055
CEP44p.Ser253Leu	CEP44	0.0548579428224997	0.04678727386150966	0.020916881814791	0.096267104758955	NA	NA	NA	NA	0.1697792869269949	0.1697792869269949	0.06673401218297612	0.0767828006526538	Leu	Ser	FALSE	NA	9	0	0	2	0	0	1	0	4	0	0	0	0	1	0	0	1	0	0	0	0	0	0	0	0	0	0	0	0	0	0	0	0	0	0	0	0	0	0	0	0	0	0	0	0	0	0	0	0	0	0	0	0	0	0	0	0	0	0	0	0	0	0	0	0	0	35.99	FALSE	FALSE	FALSE	1120	0.055
TRIM24p.Arg721Ter	TRIM24	0.05484446105335955	0.0363901018922853	0.017504083020552	0.098604668604741	NA	NA	NA	NA	NA	NA	0.07905749934082297	0.06718495057107207	Ter	Arg	FALSE	1	7	0	0	5	0	0	0	0	2	0	0	0	0	0	0	0	0	0	0	0	0	0	0	0	0	0	0	0	0	0	0	0	0	0	0	0	0	0	0	0	0	0	0	0	0	0	0	0	0	0	0	0	0	0	0	0	0	0	0	0	0	0	0	0	0	0	19.53	FALSE	FALSE	FALSE	1120	0.055
ARID1Ap.Gly2087Arg	ARID1A	0.05484439609159657	0.04678727386150966	0.01918007101287	0.097295797775027	0.134956638958021	0.11627906976744186	NA	NA	NA	NA	0.06038356399604578	0.05758710048949035	Arg	Gly	TRUE	1	9	0	1	1	1	0	0	0	1	0	0	1	0	0	0	0	1	0	0	0	0	0	0	0	0	0	0	0	0	0	0	0	1	0	0	0	0	0	0	0	0	0	0	0	0	0	0	0	0	0	0	0	1	0	0	0	0	0	0	0	0	0	0	0	1	0	37.04	FALSE	FALSE	FALSE	1120	0.055
KCNQ5p.Arg178Ter	KCNQ5	0.05473193014942952	0.0363901018922853	0.01731468075474099	0.099412462206122	0.269913277916042	0.23255813953488372	NA	NA	0.1697792869269949	0.1697792869269949	0.045836720453972954	0.0383914003263269	Ter	Arg	FALSE	NA	7	0	0	3	0	0	1	0	1	0	0	2	0	0	0	0	0	0	0	0	0	0	0	0	0	0	0	0	0	0	0	0	0	0	0	0	0	0	0	0	0	0	0	0	0	0	0	0	0	0	0	0	0	0	0	0	0	0	0	0	0	0	0	0	0	0	19.37	FALSE	FALSE	FALSE	1118	0.055
SFRP4p.Arg232Gln	SFRP4	0.05469732262621103	0.04158868787689748	0.01892346629210699	0.096744748200555	0.134956638958021	0.11627906976744186	0.05253690155982787	0.056980056980056974	NA	NA	0.06181451195918125	0.05758710048949035	Gln	Arg	FALSE	1	8	0	0	3	0	0	0	0	3	0	0	1	0	0	0	1	0	0	0	0	0	0	0	0	0	0	0	0	0	0	0	0	0	0	0	0	0	0	0	0	0	0	0	0	0	0	0	0	0	0	0	0	0	0	0	0	0	0	0	0	0	0	0	0	0	0	26.82	FALSE	TRUE	FALSE	1117	0.055
TP53p.Gly244Asp	TP53	0.05469632814912675	0.06238303181534623	0.021899153292669	0.095173502591246	NA	NA	0.1931424103818028	0.11396011396011395	0.1697792869269949	0.1697792869269949	0.024421723411112484	0.0383914003263269	Asp	Gly	FALSE	1	12	1	0	1	1	0	1	0	0	0	2	0	0	0	0	0	1	0	0	1	0	1	0	1	0	0	0	0	0	1	0	0	0	0	0	1	0	0	0	0	0	0	0	0	0	0	0	0	0	0	0	0	0	0	0	0	0	0	0	0	0	0	0	0	0	0	68.16	FALSE	FALSE	FALSE	1117	0.055
SATB2p.Glu269Lys	SATB2	0.05469450197671824	0.0363901018922853	0.017504083020552	0.101098181940184	0.40486991687406293	0.3488372093023256	NA	NA	NA	NA	0.040663256705092375	0.028793550244745177	Lys	Glu	TRUE	NA	7	0	1	2	0	0	0	0	0	0	0	3	0	0	0	0	0	0	0	0	0	0	0	0	0	0	0	0	0	0	0	0	0	0	0	1	0	0	0	0	0	0	0	0	0	0	0	0	0	0	0	0	0	0	0	0	0	0	0	0	0	0	0	0	0	0	19.43	FALSE	FALSE	FALSE	1117	0.055
CACNG3p.Arg232Trp	CACNG3	0.05464005557757856	0.03119151590767311	0.015793143593028	0.10328381358074	0.134956638958021	0.11627906976744186	NA	NA	NA	NA	0.06840502865713227	0.04798925040790863	Trp	Arg	FALSE	NA	6	0	2	0	0	2	0	0	1	0	0	1	0	0	0	0	0	0	0	0	0	0	0	0	0	0	0	0	0	0	0	0	0	0	0	0	0	0	0	0	0	0	0	0	0	0	0	0	0	0	0	0	0	0	0	0	0	0	0	0	0	0	0	0	0	0	14.38	FALSE	FALSE	FALSE	1116	0.055
SCN5Ap.Val789Ile	SCN5A	0.05463249695759944	0.0363901018922853	0.016626380252966	0.098846479085048	NA	NA	NA	NA	NA	NA	0.07875195615489343	0.06718495057107207	Ile	Val	FALSE	NA	7	0	0	2	0	2	0	0	3	0	0	0	0	0	0	0	0	0	0	0	0	0	0	0	0	0	0	0	0	0	0	0	0	0	0	0	0	0	0	0	0	0	0	0	0	0	0	0	0	0	0	0	0	0	0	0	0	0	0	0	0	0	0	0	0	0	21.07	FALSE	FALSE	FALSE	1116	0.055
TMEM39Ap.Arg179Gln	TMEM39A	0.05447425965744006	0.04158868787689748	0.018810727550642	0.099080035927099	NA	NA	NA	NA	0.1697792869269949	0.1697792869269949	0.06330225850366063	0.05758710048949035	Gln	Arg	FALSE	NA	8	0	0	1	0	1	1	0	2	1	0	0	0	1	0	0	0	0	0	0	0	0	0	0	0	0	0	0	0	1	0	0	0	0	0	0	0	0	0	0	0	0	0	0	0	0	0	0	0	0	0	0	0	0	0	0	0	0	0	0	0	0	0	0	0	0	28.43	FALSE	FALSE	FALSE	1112	0.054
ZNF91p.Lys829Glu	ZNF91	0.05446539521685025	0.03119151590767311	0.017504083020552	0.100178748923424	NA	NA	NA	NA	NA	NA	0.07851108140646117	0.05758710048949035	Glu	Lys	FALSE	NA	6	0	1	5	0	0	0	0	0	0	0	0	0	0	0	0	0	0	0	0	0	0	0	0	0	0	0	0	0	0	0	0	0	0	0	0	0	0	0	0	0	0	0	0	0	0	0	0	0	0	0	0	0	0	0	0	0	0	0	0	0	0	0	0	0	0	14.78	FALSE	FALSE	FALSE	1112	0.054
CROCCp.Pro511Ser	CROCC	0.05445615667201974	0.03119151590767311	0.012178006633519	0.107797481236938	NA	NA	0.05253690155982787	0.056980056980056974	NA	NA	NA	NA	Ser	Pro	TRUE	NA	6	0	0	0	0	0	0	4	0	0	0	0	0	0	0	1	0	0	0	0	0	0	1	0	0	0	0	0	0	0	0	0	0	0	0	0	0	0	0	0	0	0	0	0	0	0	0	0	0	0	0	0	0	0	0	0	0	0	0	0	0	0	0	0	0	0	19.03	FALSE	FALSE	FALSE	1112	0.054
CTNNA3p.Arg336Cys	CTNNA3	0.05443849989185705	0.0363901018922853	0.01593756132184899	0.098122500494764	0.6747831947901051	0.5813953488372093	NA	NA	NA	NA	0.026683196486469437	0.01919570016316345	Cys	Arg	TRUE	NA	7	0	0	1	0	0	0	0	0	1	0	5	0	0	0	0	0	0	0	0	0	0	0	0	0	0	0	0	0	0	0	0	0	0	0	0	0	0	0	0	0	0	0	0	0	0	0	0	0	0	0	0	0	0	0	0	0	0	0	0	0	0	0	0	0	0	19.75	FALSE	FALSE	FALSE	1112	0.054
ZNF208p.Val577Gly	ZNF208	0.05438540690927979	0.03119151590767311	0.014880314872882	0.104141515787717	NA	NA	0.05253690155982787	0.056980056980056974	NA	NA	0.07172271309279313	0.04798925040790863	Gly	Val	FALSE	NA	6	0	0	1	0	4	0	0	0	0	0	0	0	0	0	1	0	0	0	0	0	0	0	0	0	0	0	0	0	0	0	0	0	0	0	0	0	0	0	0	0	0	0	0	0	0	0	0	0	0	0	0	0	0	0	0	0	0	0	0	0	0	0	0	0	0	16.65	FALSE	FALSE	FALSE	1111	0.054
FOXA1p.Ser250Phe	FOXA1	0.05433645637802388	0.03119151590767311	0.01530099536979399	0.10313078263831	NA	NA	NA	NA	NA	NA	0.07832517034933666	0.05758710048949035	Phe	Ser	FALSE	1	6	0	0	0	0	0	0	0	1	5	0	0	0	0	0	0	0	0	0	0	0	0	0	0	0	0	0	0	0	0	0	0	0	0	0	0	0	0	0	0	0	0	0	0	0	0	0	0	0	0	0	0	0	0	0	0	0	0	0	0	0	0	0	0	0	0	17.04	FALSE	FALSE	FALSE	1110	0.054
KCNF1p.Glu158Lys	KCNF1	0.05432923775628105	0.0363901018922853	0.01712527848893	0.097195685026335	NA	NA	0.1306930632673389	0.11396011396011395	0.8488964346349746	0.8488964346349746	NA	NA	Lys	Glu	TRUE	NA	7	0	0	0	0	0	5	0	0	0	1	0	0	0	0	0	0	0	0	0	0	0	0	0	0	0	0	0	0	0	0	0	0	0	0	0	0	0	0	0	1	0	0	0	0	0	0	0	0	0	0	0	0	0	0	0	0	0	0	0	0	0	0	0	0	0	19.91	FALSE	FALSE	FALSE	1109	0.054
LRP2p.Arg2095Ter	LRP2	0.05429730802832192	0.0363901018922853	0.016291191323688	0.101055466243231	NA	NA	NA	NA	NA	NA	0.07539010621680806	0.05758710048949035	Ter	Arg	FALSE	NA	7	0	0	3	0	2	0	0	1	0	0	0	0	0	0	0	0	0	0	0	0	0	0	0	0	0	0	0	0	1	0	0	0	0	0	0	0	0	0	0	0	0	0	0	0	0	0	0	0	0	0	0	0	0	0	0	0	0	0	0	0	0	0	0	0	0	20.01	FALSE	FALSE	FALSE	1109	0.054
ST8SIA5p.Ser270Leu	ST8SIA5	0.05424599525326423	0.04158868787689748	0.018491848702834	0.097944157812045	0.40486991687406293	0.3488372093023256	NA	NA	0.1697792869269949	0.1697792869269949	0.03477842917255952	0.0383914003263269	Leu	Ser	FALSE	NA	8	0	0	2	0	0	1	0	0	0	0	3	0	1	0	0	1	0	0	0	0	0	0	0	0	0	0	0	0	0	0	0	0	0	0	0	0	0	0	0	0	0	0	0	0	0	0	0	0	0	0	0	0	0	0	0	0	0	0	0	0	0	0	0	0	0	27.42	FALSE	FALSE	FALSE	1108	0.054
CCDC30p.Arg263Ter	CCDC30	0.05424208764377968	0.04678727386150966	0.018535042686542	0.097563191001724	0.02292053309251936	0.11627906976744186	NA	NA	0.1697792869269949	0.1697792869269949	0.06326582531140483	0.05758710048949035	Ter	Arg	FALSE	NA	9	0	0	2	0	0	1	0	3	1	0	0	0	0	0	0	0	0	0	0	0	0	0	0	0	1	0	0	0	0	0	0	0	0	0	0	0	0	0	0	0	0	0	0	0	0	0	0	0	1	0	0	0	0	0	0	0	0	0	0	0	0	0	0	0	0	38.11	FALSE	FALSE	FALSE	1108	0.054
SORCS3p.Arg418Gln	SORCS3	0.05423043986120309	0.04158868787689748	0.019221105847061	0.097229853931292	0.134956638958021	0.11627906976744186	0.05253690155982787	0.056980056980056974	NA	NA	0.06114150718936602	0.05758710048949035	Gln	Arg	FALSE	NA	8	0	0	2	0	0	0	0	2	1	0	1	0	1	0	1	0	0	0	0	0	0	0	0	0	0	0	0	0	0	0	0	0	0	0	0	0	0	0	0	0	0	0	0	0	0	0	0	0	0	0	0	0	0	0	0	0	0	0	0	0	0	0	0	0	0	27.51	FALSE	FALSE	FALSE	1107	0.054
LPAR4p.Arg145Gln	LPAR4	0.05421332212979192	0.04158868787689748	0.019913166374134	0.095606176576765	0.40486991687406293	0.3488372093023256	NA	NA	NA	NA	0.047074252270019525	0.04798925040790863	Gln	Arg	FALSE	NA	8	0	0	2	0	0	0	0	2	0	0	3	0	1	0	0	0	0	0	0	0	0	0	0	0	0	0	0	0	0	0	0	0	0	0	0	0	0	0	0	0	0	0	0	0	0	0	0	0	0	0	0	0	0	0	0	0	0	0	0	0	0	0	0	0	0	28.35	FALSE	FALSE	FALSE	1107	0.054
ZNF536p.Glu549Lys	ZNF536	0.05419737237141622	0.04158868787689748	0.019913166374134	0.09566709818027	0.8097398337481259	0.6976744186046512	NA	NA	NA	NA	0.015977791505208304	0.01919570016316345	Lys	Glu	TRUE	NA	8	0	0	0	0	0	0	0	2	0	0	6	0	0	0	0	0	0	0	0	0	0	0	0	0	0	0	0	0	0	0	0	0	0	0	0	0	0	0	0	0	0	0	0	0	0	0	0	0	0	0	0	0	0	0	0	0	0	0	0	0	0	0	0	0	0	29.43	FALSE	FALSE	FALSE	1107	0.054
FAM227Bp.Asp340Asn	FAM227B	0.0541888336750563	0.04158868787689748	0.01983629501225299	0.097293413848135	NA	NA	NA	NA	NA	NA	0.07811242193405249	0.0767828006526538	Asn	Asp	FALSE	NA	8	0	0	4	0	0	0	0	3	0	0	0	0	0	0	0	1	0	0	0	0	0	0	0	0	0	0	0	0	0	0	0	0	0	0	0	0	0	0	0	0	0	0	0	0	0	0	0	0	0	0	0	0	0	0	0	0	0	0	0	0	0	0	0	0	0	27.35	FALSE	FALSE	FALSE	1106	0.054
NOVA1p.Arg146Cys	NOVA1	0.05418089383357661	0.0363901018922853	0.016944379135288	0.099058205848745	0.134956638958021	0.11627906976744186	NA	NA	NA	NA	0.050649883744281886	0.04798925040790863	Cys	Arg	TRUE	NA	7	0	0	1	0	0	0	0	3	1	0	1	0	0	0	0	0	0	0	0	0	0	0	0	0	0	0	0	0	0	0	0	0	0	0	0	0	0	0	0	0	0	0	0	0	0	0	0	0	0	0	0	0	0	0	0	1	0	0	0	0	0	0	0	0	0	20.76	FALSE	FALSE	FALSE	1106	0.054
ASB7p.Arg287Ter	ASB7	0.05411899368375972	0.04678727386150966	0.022168507003954	0.093866947744373	0.134956638958021	0.11627906976744186	NA	NA	NA	NA	0.06054931608274784	0.06718495057107207	Ter	Arg	FALSE	NA	9	0	0	1	0	0	0	0	6	0	0	1	0	0	0	0	0	0	0	0	0	0	0	0	0	0	0	0	0	0	0	0	0	0	0	1	0	0	0	0	0	0	0	0	0	0	0	0	0	0	0	0	0	0	0	0	0	0	0	0	0	0	0	0	0	0	35.45	FALSE	FALSE	FALSE	1105	0.054
MRPL45p.Arg96His	MRPL45	0.05411408895614892	0.03119151590767311	0.01660012976984	0.100380089652733	NA	NA	NA	NA	NA	NA	0.07800467850012573	0.05758710048949035	His	Arg	TRUE	NA	6	0	0	3	0	1	0	0	0	1	0	0	0	0	0	0	0	0	0	0	0	0	0	0	0	0	0	0	0	0	0	0	1	0	0	0	0	0	0	0	0	0	0	0	0	0	0	0	0	0	0	0	0	0	0	0	0	0	0	0	0	0	0	0	0	0	15.67	FALSE	FALSE	FALSE	1105	0.054
RHOT1p.Arg273Ter	RHOT1	0.05401122439342235	0.03119151590767311	0.017504083020552	0.100769382608332	NA	NA	NA	NA	NA	NA	0.0778564007170322	0.05758710048949035	Ter	Arg	FALSE	NA	6	0	0	5	0	1	0	0	0	0	0	0	0	0	0	0	0	0	0	0	0	0	0	0	0	0	0	0	0	0	0	0	0	0	0	0	0	0	0	0	0	0	0	0	0	0	0	0	0	0	0	0	0	0	0	0	0	0	0	0	0	0	0	0	0	0	14.7	FALSE	FALSE	FALSE	1103	0.054
TMEM168p.Arg258Cys	TMEM168	0.05401122439342235	0.03119151590767311	0.017504083020552	0.100769382608332	NA	NA	NA	NA	NA	NA	0.0778564007170322	0.05758710048949035	Cys	Arg	TRUE	NA	6	0	0	5	0	1	0	0	0	0	0	0	0	0	0	0	0	0	0	0	0	0	0	0	0	0	0	0	0	0	0	0	0	0	0	0	0	0	0	0	0	0	0	0	0	0	0	0	0	0	0	0	0	0	0	0	0	0	0	0	0	0	0	0	0	0	15.35	FALSE	FALSE	FALSE	1103	0.054
UNC13Cp.Arg182Gln	UNC13C	0.05400850369509443	0.0363901018922853	0.017504083020552	0.097768711246476	0.269913277916042	0.23255813953488372	0.05253690155982787	0.056980056980056974	NA	NA	0.05046376626849174	0.0383914003263269	Gln	Arg	FALSE	NA	7	0	0	4	0	0	0	0	0	0	0	2	0	0	0	1	0	0	0	0	0	0	0	0	0	0	0	0	0	0	0	0	0	0	0	0	0	0	0	0	0	0	0	0	0	0	0	0	0	0	0	0	0	0	0	0	0	0	0	0	0	0	0	0	0	0	19.8	FALSE	FALSE	FALSE	1103	0.054
BRCA1p.Ser1613Gly	BRCA1	0.05397055655417046	0.02599292992306092	0.012178006633519	0.10715263055585	0.134956638958021	0.11627906976744186	NA	NA	NA	NA	0.01477669288141755	0.009597850081581726	Gly	Ser	FALSE	1	5	0	0	0	0	1	0	3	0	0	0	1	0	0	0	0	0	0	0	0	0	0	0	0	0	0	0	0	0	0	0	0	0	0	0	0	0	0	0	0	0	0	0	0	0	0	0	0	0	0	0	0	0	0	0	0	0	0	0	0	0	0	0	0	0	0	13.53	FALSE	FALSE	FALSE	1102	0.054
ZNF180p.Arg625Ile	ZNF180	0.05396675828577286	0.04158868787689748	0.01983629501225299	0.09599350287117	NA	NA	NA	NA	NA	NA	0.07779230346438956	0.0767828006526538	Ile	Arg	FALSE	NA	8	0	0	3	0	0	0	0	5	0	0	0	0	0	0	0	0	0	0	0	0	0	0	0	0	0	0	0	0	0	0	0	0	0	0	0	0	0	0	0	0	0	0	0	0	0	0	0	0	0	0	0	0	0	0	0	0	0	0	0	0	0	0	0	0	0	26.97	FALSE	FALSE	FALSE	1102	0.054
GDAP2p.Arg187Cys	GDAP2	0.05394956823881727	0.0363901018922853	0.017504083020552	0.099706798852622	0.134956638958021	0.11627906976744186	NA	NA	NA	NA	0.06453102118783824	0.04798925040790863	Cys	Arg	TRUE	NA	7	0	0	4	0	0	0	0	0	1	0	1	0	0	0	0	0	0	0	0	0	0	0	0	0	0	0	0	0	1	0	0	0	0	0	0	0	0	0	0	0	0	0	0	0	0	0	0	0	0	0	0	0	0	0	0	0	0	0	0	0	0	0	0	0	0	20.9	FALSE	FALSE	FALSE	1102	0.054
MAP2K1p.Gln56Pro	MAP2K1	0.05394813005657413	0.03119151590767311	0.015950108601463	0.100705083305223	0.134956638958021	0.11627906976744186	NA	NA	NA	NA	0.06734645319156181	0.04798925040790863	Pro	Gln	FALSE	1	6	0	1	3	0	0	0	0	0	1	0	1	0	0	0	0	0	0	0	0	0	0	0	0	0	0	0	0	0	0	0	0	0	0	0	0	0	0	0	0	0	0	0	0	0	0	0	0	0	0	0	0	0	0	0	0	0	0	0	0	0	0	0	0	0	0	16.13	TRUE	FALSE	FALSE	1102	0.054
PIK3CAp.Cys604Arg	PIK3CA	0.05393163233321332	0.0363901018922853	0.017504083020552	0.098198394436003	NA	NA	0.05253690155982787	0.056980056980056974	NA	NA	0.07106860358821881	0.05758710048949035	Arg	Cys	TRUE	1	7	0	0	5	0	0	0	0	1	0	0	0	0	0	0	1	0	0	0	0	0	0	0	0	0	0	0	0	0	0	0	0	0	0	0	0	0	0	0	0	0	0	0	0	0	0	0	0	0	0	0	0	0	0	0	0	0	0	0	0	0	0	0	0	0	0	20.19	FALSE	FALSE	TRUE	1101	0.054
LILRB5p.Asp145Asn	LILRB5	0.05387238612346141	0.02599292992306092	0.00975885932371496	0.109352419078616	0.134956638958021	0.11627906976744186	NA	NA	0.1697792869269949	0.1697792869269949	0.029498628490193007	0.01919570016316345	Asn	Asp	FALSE	NA	5	0	1	0	0	0	1	0	0	1	0	1	0	0	0	0	0	0	0	0	0	0	0	0	0	0	0	0	0	0	0	0	0	0	0	0	0	0	0	0	0	0	0	0	1	0	0	0	0	0	0	0	0	0	0	0	0	0	0	0	0	0	0	0	0	0	12.31	FALSE	FALSE	FALSE	1100	0.054
MYO3Ap.Arg984Ter	MYO3A	0.0538218221276112	0.03119151590767311	0.01731468075474099	0.099081005010757	NA	NA	NA	NA	0.1697792869269949	0.1697792869269949	0.06524045914990928	0.04798925040790863	Ter	Arg	FALSE	NA	6	0	0	4	0	1	1	0	0	0	0	0	0	0	0	0	0	0	0	0	0	0	0	0	0	0	0	0	0	0	0	0	0	0	0	0	0	0	0	0	0	0	0	0	0	0	0	0	0	0	0	0	0	0	0	0	0	0	0	0	0	0	0	0	0	0	14.5	FALSE	FALSE	FALSE	1099	0.054
RIT1p.Met90Ile	RIT1	0.0538199308733694	0.0363901018922853	0.013956561862558	0.101276605639517	NA	NA	0.1306930632673389	0.11396011396011395	0.1697792869269949	0.1697792869269949	0.04629412071253953	0.028793550244745177	Ile	Met	FALSE	NA	7	0	3	0	0	0	1	0	0	0	1	0	0	0	1	0	0	0	0	0	0	0	0	0	0	0	0	0	0	0	0	0	0	0	0	0	0	0	0	0	1	0	0	0	0	0	0	0	0	0	0	0	0	0	0	0	0	0	0	0	0	0	0	0	0	0	24.03	TRUE	FALSE	FALSE	1099	0.054
CD300LGp.Glu110Lys	CD300LG	0.05381830653490693	0.0363901018922853	0.017890707477041	0.096931425404345	0.8097398337481259	0.6976744186046512	NA	NA	NA	NA	0.015431373570846509	0.009597850081581726	Lys	Glu	TRUE	NA	7	0	1	0	0	0	0	0	0	0	0	6	0	0	0	0	0	0	0	0	0	0	0	0	0	0	0	0	0	0	0	0	0	0	0	0	0	0	0	0	0	0	0	0	0	0	0	0	0	0	0	0	0	0	0	0	0	0	0	0	0	0	0	0	0	0	22.94	FALSE	FALSE	FALSE	1099	0.054
GIMAP6p.Glu278Lys	GIMAP6	0.05381830653490693	0.0363901018922853	0.017890707477041	0.100304909154457	0.8097398337481259	0.6976744186046512	NA	NA	NA	NA	0.015431373570846509	0.009597850081581726	Lys	Glu	TRUE	NA	7	0	1	0	0	0	0	0	0	0	0	6	0	0	0	0	0	0	0	0	0	0	0	0	0	0	0	0	0	0	0	0	0	0	0	0	0	0	0	0	0	0	0	0	0	0	0	0	0	0	0	0	0	0	0	0	0	0	0	0	0	0	0	0	0	0	23.04	FALSE	FALSE	FALSE	1099	0.054
CDKN2Ap.Gln50Ter	CDKN2A	0.05380425859550773	0.04678727386150966	0.020993753176672	0.093237477567869	0.8097398337481259	0.6976744186046512	NA	NA	NA	NA	0.015411123668879003	0.028793550244745177	Ter	Gln	FALSE	1	9	0	0	0	0	0	0	0	0	0	0	6	0	2	0	0	1	0	0	0	0	0	0	0	0	0	0	0	0	0	0	0	0	0	0	0	0	0	0	0	0	0	0	0	0	0	0	0	0	0	0	0	0	0	0	0	0	0	0	0	0	0	0	0	0	0	37.23	FALSE	FALSE	FALSE	1099	0.054
PHACTR3p.Arg49His	PHACTR3	0.05376873520897972	0.0363901018922853	0.017261429707013	0.099299925073699	NA	NA	0.14910810675072927	0.11396011396011395	NA	NA	0.05856762941729933	0.04798925040790863	His	Arg	TRUE	NA	7	0	0	2	0	0	0	0	0	2	1	0	0	0	0	1	0	0	0	0	0	0	0	1	0	0	0	0	0	0	0	0	0	0	0	0	0	0	0	0	0	0	0	0	0	0	0	0	0	0	0	0	0	0	0	0	0	0	0	0	0	0	0	0	0	0	21.6	FALSE	FALSE	FALSE	1098	0.054
NFE2L2p.Gly31Ala	NFE2L2	0.053702571132084397	0.04158868787689748	0.017072027441202	0.097705760710921	NA	NA	0.5122833185932497	0.39886039886039887	0.1697792869269949	0.1697792869269949	NA	NA	Ala	Gly	FALSE	1	8	0	0	0	0	0	1	0	0	0	5	0	0	0	0	0	0	0	0	0	0	0	0	0	0	0	2	0	0	0	0	0	0	0	0	0	0	0	0	0	0	0	0	0	0	0	0	0	0	0	0	0	0	0	0	0	0	0	0	0	0	0	0	0	0	0	28.42	FALSE	FALSE	FALSE	1097	0.054
LPHN3p.Arg826His	LPHN3	0.05370102471294327	0.03119151590767311	0.01593756132184899	0.100634289874453	0.134956638958021	0.11627906976744186	0.0965712051909014	0.056980056980056974	NA	NA	0.05478526889708097	0.0383914003263269	His	Arg	TRUE	NA	6	0	0	2	0	2	0	0	0	0	1	1	0	0	0	0	0	0	0	0	0	0	0	0	0	0	0	0	0	0	0	0	0	0	0	0	0	0	0	0	0	0	0	0	0	0	0	0	0	0	0	0	0	0	0	0	0	0	0	0	0	0	0	0	0	0	15.61	FALSE	FALSE	FALSE	1097	0.054
PCMTD1p.Arg162Gln	PCMTD1	0.05368273773078537	0.04158868787689748	0.019517718647429	0.09572209555683	NA	NA	NA	NA	NA	NA	0.07738289193207717	0.0767828006526538	Gln	Arg	FALSE	NA	8	0	0	2	0	0	0	0	4	1	0	0	0	0	0	0	0	0	0	0	0	0	0	0	0	0	0	0	1	0	0	0	0	0	0	0	0	0	0	0	0	0	0	0	0	0	0	0	0	0	0	0	0	0	0	0	0	0	0	0	0	0	0	0	0	0	27.23	FALSE	FALSE	FALSE	1096	0.054
HCN1p.Arg593Ter	HCN1	0.05366456381114468	0.0363901018922853	0.016247314416456	0.099308604775816	0.269913277916042	0.23255813953488372	NA	NA	NA	NA	0.056641048210300686	0.04798925040790863	Ter	Arg	FALSE	NA	7	0	1	2	0	0	0	0	2	0	0	2	0	0	0	0	0	0	0	0	0	0	0	0	0	0	0	0	0	0	0	0	0	0	0	0	0	0	0	0	0	0	0	0	0	0	0	0	0	0	0	0	0	0	0	0	0	0	0	0	0	0	0	0	0	0	22.05	FALSE	FALSE	FALSE	1096	0.054
DNMT3Ap.Arg882His	DNMT3A	0.05365714771687693	0.11956747764608026	0.027636680675266	0.087810786983657	NA	NA	NA	NA	NA	NA	0.028134509838692996	0.01919570016316345	His	Arg	TRUE	1	23	0	0	0	0	0	0	0	0	2	0	0	0	0	21	0	0	0	0	0	0	0	0	0	0	0	0	0	0	0	0	0	0	0	0	0	0	0	0	0	0	0	0	0	0	0	0	0	0	0	0	0	0	0	0	0	0	0	0	0	0	0	0	0	0	0	99.97	FALSE	FALSE	FALSE	1096	0.054
ACADSp.Arg330His	ACADS	0.05363796947051977	0.04678727386150966	0.016660285675781	0.099262753011723	NA	NA	NA	NA	NA	NA	0.07288433035526028	0.06718495057107207	His	Arg	TRUE	NA	9	0	0	1	0	3	0	0	0	0	0	0	0	0	0	0	1	0	0	0	0	0	0	0	0	0	0	0	2	1	0	0	0	0	0	0	0	0	0	0	0	0	0	1	0	0	0	0	0	0	0	0	0	0	0	0	0	0	0	0	0	0	0	0	0	0	39.62	FALSE	FALSE	FALSE	1095	0.054
ATP2B1p.Ser1140Leu	ATP2B1	0.05361237800216317	0.05198585984612185	0.021833318074677	0.09059837575136	NA	NA	NA	NA	NA	NA	0.07440278946591736	0.08638065073423554	Leu	Ser	FALSE	NA	10	0	0	1	0	0	0	0	7	0	0	0	0	1	0	0	0	0	0	0	0	0	0	0	0	0	0	0	0	1	0	0	0	0	0	0	0	0	0	0	0	0	0	0	0	0	0	0	0	0	0	0	0	0	0	0	0	0	0	0	0	0	0	0	0	0	48.54	FALSE	FALSE	FALSE	1095	0.054
ZNF267p.Arg568Gln	ZNF267	0.05356587942022538	0.04678727386150966	0.019402743023234	0.096291655061681	NA	NA	NA	NA	0.1697792869269949	0.1697792869269949	0.064871521429822	0.0767828006526538	Gln	Arg	FALSE	NA	9	0	0	3	0	0	1	0	2	0	0	0	0	0	0	0	3	0	0	0	0	0	0	0	0	0	0	0	0	0	0	0	0	0	0	0	0	0	0	0	0	0	0	0	0	0	0	0	0	0	0	0	0	0	0	0	0	0	0	0	0	0	0	0	0	0	37.26	FALSE	FALSE	FALSE	1094	0.054
ZNF91p.Arg333His	ZNF91	0.05356487349486057	0.03119151590767311	0.015932826265204	0.100201175810898	0.134956638958021	0.11627906976744186	NA	NA	0.3395585738539898	0.3395585738539898	0.04216932732995803	0.028793550244745177	His	Arg	TRUE	NA	6	0	0	1	0	2	2	0	0	0	0	1	0	0	0	0	0	0	0	0	0	0	0	0	0	0	0	0	0	0	0	0	0	0	0	0	0	0	0	0	0	0	0	0	0	0	0	0	0	0	0	0	0	0	0	0	0	0	0	0	0	0	0	0	0	0	16.07	FALSE	FALSE	FALSE	1094	0.054
TP53p.Asn239Ser	TP53	0.05355832776207739	0.04678727386150966	0.018544737392753	0.097277832297433	NA	NA	NA	NA	NA	NA	0.0611692798848459	0.05758710048949035	Ser	Asn	TRUE	1	9	0	1	1	1	0	0	0	1	1	0	0	0	1	0	0	0	0	0	0	0	0	0	1	0	0	0	0	0	0	0	0	0	0	0	2	0	0	0	0	0	0	0	0	0	0	0	0	0	0	0	0	0	0	0	0	0	0	0	0	0	0	0	0	0	0	38.75	FALSE	FALSE	FALSE	1094	0.054
RGS12p.Arg620Gln	RGS12	0.05351906687509707	0.03119151590767311	0.017504083020552	0.099292910053356	NA	NA	NA	NA	NA	NA	0.07714696275496116	0.05758710048949035	Gln	Arg	FALSE	NA	6	0	0	5	0	0	0	0	0	1	0	0	0	0	0	0	0	0	0	0	0	0	0	0	0	0	0	0	0	0	0	0	0	0	0	0	0	0	0	0	0	0	0	0	0	0	0	0	0	0	0	0	0	0	0	0	0	0	0	0	0	0	0	0	0	0	14.75	FALSE	FALSE	FALSE	1093	0.054
TP53p.Pro190Leu	TP53	0.05347025810008893	0.05198585984612185	0.018271257846451	0.096678244850734	NA	NA	0.2897136155727042	0.17094017094017094	NA	NA	0.03401903775669202	0.0383914003263269	Leu	Pro	FALSE	1	10	1	0	2	1	0	0	0	0	0	3	0	0	1	0	0	0	0	0	0	0	0	0	0	0	0	0	0	0	1	0	0	0	0	0	0	0	0	0	0	0	0	0	1	0	0	0	0	0	0	0	0	0	0	0	0	0	0	0	0	0	0	0	0	0	0	49.49	FALSE	FALSE	FALSE	1092	0.053
DIS3p.Arg689Gln	DIS3	0.05346170945990039	0.0363901018922853	0.017504083020552	0.098232803188755	NA	NA	NA	NA	NA	NA	0.05990397537331946	0.04798925040790863	Gln	Arg	FALSE	NA	7	0	0	3	0	0	0	0	1	1	0	0	0	0	0	0	0	1	0	0	0	0	0	0	0	0	0	0	0	0	0	0	0	0	0	1	0	0	0	0	0	0	0	0	0	0	0	0	0	0	0	0	0	0	0	0	0	0	0	0	0	0	0	0	0	0	21.33	FALSE	FALSE	FALSE	1092	0.053
CPXM2p.Asp596Asn	CPXM2	0.0534316820784185	0.0363901018922853	0.01593756132184899	0.096544800947857	0.6747831947901051	0.5813953488372093	NA	NA	NA	NA	0.02523188313424587	0.01919570016316345	Asn	Asp	FALSE	NA	7	0	0	2	0	0	0	0	0	0	0	5	0	0	0	0	0	0	0	0	0	0	0	0	0	0	0	0	0	0	0	0	0	0	0	0	0	0	0	0	0	0	0	0	0	0	0	0	0	0	0	0	0	0	0	0	0	0	0	0	0	0	0	0	0	0	19.81	FALSE	FALSE	FALSE	1091	0.053
DNAJC5Bp.Glu97Lys	DNAJC5B	0.0534316820784185	0.0363901018922853	0.01593756132184899	0.094978279249154	0.6747831947901051	0.5813953488372093	NA	NA	NA	NA	0.02523188313424587	0.01919570016316345	Lys	Glu	TRUE	NA	7	0	0	2	0	0	0	0	0	0	0	5	0	0	0	0	0	0	0	0	0	0	0	0	0	0	0	0	0	0	0	0	0	0	0	0	0	0	0	0	0	0	0	0	0	0	0	0	0	0	0	0	0	0	0	0	0	0	0	0	0	0	0	0	0	0	19.8	FALSE	FALSE	FALSE	1091	0.053
NKAIN3p.Arg60Gln	NKAIN3	0.0534316820784185	0.0363901018922853	0.01593756132184899	0.096544800947857	0.6747831947901051	0.5813953488372093	NA	NA	NA	NA	0.02523188313424587	0.01919570016316345	Gln	Arg	FALSE	NA	7	0	0	2	0	0	0	0	0	0	0	5	0	0	0	0	0	0	0	0	0	0	0	0	0	0	0	0	0	0	0	0	0	0	0	0	0	0	0	0	0	0	0	0	0	0	0	0	0	0	0	0	0	0	0	0	0	0	0	0	0	0	0	0	0	0	20.21	FALSE	FALSE	FALSE	1091	0.053
ZP2p.Glu440Lys	ZP2	0.0534316820784185	0.0363901018922853	0.01593756132184899	0.09811132264656	0.6747831947901051	0.5813953488372093	NA	NA	NA	NA	0.02523188313424587	0.01919570016316345	Lys	Glu	TRUE	NA	7	0	0	2	0	0	0	0	0	0	0	5	0	0	0	0	0	0	0	0	0	0	0	0	0	0	0	0	0	0	0	0	0	0	0	0	0	0	0	0	0	0	0	0	0	0	0	0	0	0	0	0	0	0	0	0	0	0	0	0	0	0	0	0	0	0	19.36	FALSE	FALSE	FALSE	1091	0.053
TAF1Lp.Arg888Cys	TAF1L	0.05336413571147901	0.0363901018922853	0.01437103962314599	0.095422728830278	0.8097398337481259	0.6976744186046512	NA	NA	NA	NA	0.01477669288141755	0.009597850081581726	Cys	Arg	TRUE	NA	7	0	0	0	0	1	0	0	0	0	0	6	0	0	0	0	0	0	0	0	0	0	0	0	0	0	0	0	0	0	0	0	0	0	0	0	0	0	0	0	0	0	0	0	0	0	0	0	0	0	0	0	0	0	0	0	0	0	0	0	0	0	0	0	0	0	23.27	FALSE	FALSE	FALSE	1090	0.053
ACY3p.Glu207Lys	ACY3	0.05335481071653738	0.0363901018922853	0.017504083020552	0.097115018267919	0.40486991687406293	0.3488372093023256	NA	NA	NA	NA	0.045836720453972954	0.0383914003263269	Lys	Glu	TRUE	NA	7	0	0	3	0	0	0	0	1	0	0	3	0	0	0	0	0	0	0	0	0	0	0	0	0	0	0	0	0	0	0	0	0	0	0	0	0	0	0	0	0	0	0	0	0	0	0	0	0	0	0	0	0	0	0	0	0	0	0	0	0	0	0	0	0	0	20.77	FALSE	FALSE	FALSE	1089	0.053
PPP6Cp.Arg177Ter	PPP6C	0.05335481071653738	0.0363901018922853	0.017504083020552	0.097192932886029	0.40486991687406293	0.3488372093023256	NA	NA	NA	NA	0.045836720453972954	0.0383914003263269	Ter	Arg	FALSE	1	7	0	0	3	0	0	0	0	1	0	0	3	0	0	0	0	0	0	0	0	0	0	0	0	0	0	0	0	0	0	0	0	0	0	0	0	0	0	0	0	0	0	0	0	0	0	0	0	0	0	0	0	0	0	0	0	0	0	0	0	0	0	0	0	0	0	20.96	FALSE	FALSE	FALSE	1089	0.053
SMCO3p.Ser118Leu	SMCO3	0.05335330339076201	0.04158868787689748	0.019222840117243	0.095014588370387	NA	NA	NA	NA	NA	NA	0.06980340771178542	0.06718495057107207	Leu	Ser	FALSE	NA	8	0	0	3	0	0	0	0	4	0	0	0	0	0	0	0	0	0	0	0	0	0	0	0	0	0	0	0	0	0	0	0	0	0	0	1	0	0	0	0	0	0	0	0	0	0	0	0	0	0	0	0	0	0	0	0	0	0	0	0	0	0	0	0	0	0	28.5	FALSE	FALSE	FALSE	1089	0.053
ZBTB14p.Arg82Cys	ZBTB14	0.05332693531516337	0.0363901018922853	0.01692532700413	0.097534256794719	0.40486991687406293	0.3488372093023256	NA	NA	NA	NA	0.04579653846506424	0.0383914003263269	Cys	Arg	TRUE	NA	7	0	1	1	0	0	0	0	0	1	0	3	0	0	0	0	1	0	0	0	0	0	0	0	0	0	0	0	0	0	0	0	0	0	0	0	0	0	0	0	0	0	0	0	0	0	0	0	0	0	0	0	0	0	0	0	0	0	0	0	0	0	0	0	0	0	21.64	FALSE	FALSE	FALSE	1089	0.053
ADAM29p.Val205Ile	ADAM29	0.05332165518053514	0.04158868787689748	0.016814513807665	0.098580838063681	NA	NA	NA	NA	NA	NA	0.07110503678047464	0.05758710048949035	Ile	Val	FALSE	NA	8	0	0	4	0	1	0	0	0	0	0	0	0	1	0	0	0	0	0	0	0	0	0	0	0	0	0	0	0	2	0	0	0	0	0	0	0	0	0	0	0	0	0	0	0	0	0	0	0	0	0	0	0	0	0	0	0	0	0	0	0	0	0	0	0	0	30.76	FALSE	FALSE	FALSE	1089	0.053
SELPp.Ser385Leu	SELP	0.0533052920182297	0.04158868787689748	0.020384346297581	0.09341175755045	0.9446964727061471	0.813953488372093	0.0341218580764375	0.056980056980056974	NA	NA	NA	NA	Leu	Ser	FALSE	NA	8	0	0	0	0	0	0	0	0	0	0	7	0	0	0	0	0	0	0	0	0	0	0	0	0	0	0	0	0	0	0	0	0	0	0	0	0	0	0	0	1	0	0	0	0	0	0	0	0	0	0	0	0	0	0	0	0	0	0	0	0	0	0	0	0	0	26.61	FALSE	FALSE	FALSE	1088	0.053
MYCNp.Pro44Leu	MYCN	0.05329062581821032	0.0779787897691828	0.023451111660392	0.089045880413059	0.134956638958021	0.11627906976744186	NA	NA	NA	NA	0.06178684789879442	0.0767828006526538	Leu	Pro	FALSE	1	15	0	0	0	0	0	0	0	7	0	0	1	2	1	0	0	0	0	2	0	0	0	0	0	1	0	0	0	0	1	0	0	0	0	0	0	0	0	0	0	0	0	0	0	0	0	0	0	0	0	0	0	0	0	0	0	0	0	0	0	0	0	0	0	0	0	91.9	FALSE	FALSE	FALSE	1088	0.053
TBC1D15p.Arg308His	TBC1D15	0.0532880506481796	0.0363901018922853	0.016848455642249	0.0990026771091	0.134956638958021	0.11627906976744186	NA	NA	NA	NA	0.0664561330574334	0.05758710048949035	His	Arg	TRUE	NA	7	0	0	2	0	2	0	0	1	0	0	1	0	0	0	0	1	0	0	0	0	0	0	0	0	0	0	0	0	0	0	0	0	0	0	0	0	0	0	0	0	0	0	0	0	0	0	0	0	0	0	0	0	0	0	0	0	0	0	0	0	0	0	0	0	0	22.02	FALSE	FALSE	FALSE	1088	0.053
ATRNp.Arg173Cys	ATRN	0.05327793935465626	0.0363901018922853	0.016626380252966	0.096332285863309	0.134956638958021	0.11627906976744186	NA	NA	NA	NA	0.06644155777370003	0.05758710048949035	Cys	Arg	TRUE	NA	7	0	0	4	0	0	0	0	2	0	0	1	0	0	0	0	0	0	0	0	0	0	0	0	0	0	0	0	0	0	0	0	0	0	0	0	0	0	0	0	0	0	0	0	0	0	0	0	0	0	0	0	0	0	0	0	0	0	0	0	0	0	0	0	0	0	21.46	FALSE	FALSE	FALSE	1088	0.053
GIPC2p.Glu115Lys	GIPC2	0.05327793935465626	0.0363901018922853	0.017504083020552	0.097728887621201	0.134956638958021	0.11627906976744186	NA	NA	NA	NA	0.06644155777370003	0.05758710048949035	Lys	Glu	TRUE	NA	7	0	0	4	0	0	0	0	2	0	0	1	0	0	0	0	0	0	0	0	0	0	0	0	0	0	0	0	0	0	0	0	0	0	0	0	0	0	0	0	0	0	0	0	0	0	0	0	0	0	0	0	0	0	0	0	0	0	0	0	0	0	0	0	0	0	20.33	FALSE	FALSE	FALSE	1088	0.053
GABRA6p.Phe27Val	GABRA6	0.05327240439433388	0.02079434393844874	0.00255428738098446	0.125425535784575	NA	NA	0.4865226791403417	0.11396011396011395	NA	NA	0.014994874405741185	0.01919570016316345	Val	Phe	FALSE	NA	4	0	0	0	0	0	0	0	0	0	0	0	0	0	0	0	1	0	0	0	0	0	0	0	0	0	0	0	0	0	2	0	1	0	0	0	0	0	0	0	0	0	0	0	0	0	0	0	0	0	0	0	0	0	0	0	0	0	0	0	0	0	0	0	0	0	12.13	FALSE	FALSE	FALSE	1088	0.053
TUBA3Cp.Arg390Cys	TUBA3C	0.05324227981260737	0.0363901018922853	0.015748159056038	0.096355398682046	0.6747831947901051	0.5813953488372093	NA	NA	0.1697792869269949	0.1697792869269949	0.012615941567122936	0.009597850081581726	Cys	Arg	TRUE	NA	7	0	0	1	0	0	1	0	0	0	0	5	0	0	0	0	0	0	0	0	0	0	0	0	0	0	0	0	0	0	0	0	0	0	0	0	0	0	0	0	0	0	0	0	0	0	0	0	0	0	0	0	0	0	0	0	0	0	0	0	0	0	0	0	0	0	19.86	FALSE	FALSE	FALSE	1087	0.053
SPTBN1p.Arg498His	SPTBN1	0.05323326565871046	0.02599292992306092	0.00875204151027642	0.113607377433048	NA	NA	0.24326133957017085	0.056980056980056974	NA	NA	0.045836720453972954	0.0383914003263269	His	Arg	TRUE	NA	5	0	0	3	0	0	0	0	1	0	0	0	0	0	0	0	0	0	0	0	0	0	0	0	0	0	0	0	0	0	1	0	0	0	0	0	0	0	0	0	0	0	0	0	0	0	0	0	0	0	0	0	0	0	0	0	0	0	0	0	0	0	0	0	0	0	13.83	FALSE	FALSE	FALSE	1087	0.053
KRIT1p.Arg423Ter	KRIT1	0.05317034985947135	0.04678727386150966	0.020327069697162	0.093335592827124	0.134956638958021	0.11627906976744186	NA	NA	NA	NA	0.04919857039205833	0.04798925040790863	Ter	Arg	FALSE	NA	9	0	0	2	0	0	0	0	3	0	0	1	0	0	0	0	0	0	0	0	0	0	0	0	0	0	0	0	0	1	0	0	0	0	0	2	0	0	0	0	0	0	0	0	0	0	0	0	0	0	0	0	0	0	0	0	0	0	0	0	0	0	0	0	0	0	39.32	FALSE	FALSE	FALSE	1086	0.053
MYEOVp.Arg198Gln	MYEOV	0.05312104559582516	0.01559575795383655	0	0.127677105568542	NA	NA	0.4865226791403417	0.11396011396011395	NA	NA	0.01477669288141755	0.009597850081581726	Gln	Arg	FALSE	NA	3	0	0	0	0	1	0	0	0	0	0	0	0	0	0	0	0	0	0	0	0	0	0	0	0	0	0	0	0	0	2	0	0	0	0	0	0	0	0	0	0	0	0	0	0	0	0	0	0	0	0	0	0	0	0	0	0	0	0	0	0	0	0	0	0	0	9.28	FALSE	FALSE	FALSE	1085	0.053
NUMA1p.Ala1102Thr	NUMA1	0.05311294370157952	0.0363901018922853	0.01701451837469299	0.099100010047197	NA	NA	0.0965712051909014	0.056980056980056974	NA	NA	0.0642953817431388	0.05758710048949035	Thr	Ala	TRUE	1	7	0	0	3	0	1	0	0	1	0	1	0	0	0	0	0	1	0	0	0	0	0	0	0	0	0	0	0	0	0	0	0	0	0	0	0	0	0	0	0	0	0	0	0	0	0	0	0	0	0	0	0	0	0	0	0	0	0	0	0	0	0	0	0	0	0	21.47	FALSE	FALSE	FALSE	1085	0.053
THSD7Bp.Arg1448Gln	THSD7B	0.05299962649906779	0.0363901018922853	0.015748159056038	0.09559981853048	0.6747831947901051	0.5813953488372093	0.0965712051909014	0.056980056980056974	0.1697792869269949	0.1697792869269949	NA	NA	Gln	Arg	FALSE	NA	7	0	0	0	0	0	1	0	0	0	1	5	0	0	0	0	0	0	0	0	0	0	0	0	0	0	0	0	0	0	0	0	0	0	0	0	0	0	0	0	0	0	0	0	0	0	0	0	0	0	0	0	0	0	0	0	0	0	0	0	0	0	0	0	0	0	19.59	FALSE	FALSE	FALSE	1082	0.053
PTENp.Gly129Glu	PTEN	0.05298512596218999	0.04158868787689748	0.017018776393473	0.09552664008774	0.134956638958021	0.11627906976744186	0.2897136155727042	0.17094017094017094	NA	NA	0.02634231061095829	0.028793550244745177	Glu	Gly	FALSE	1	8	1	0	0	0	0	0	0	0	1	3	1	0	0	0	0	0	0	0	0	0	0	0	0	0	0	0	0	0	1	0	0	0	0	0	0	0	0	0	0	0	0	0	0	0	0	0	0	0	0	0	0	1	0	0	0	0	0	0	0	0	0	0	0	0	0	29.66	FALSE	FALSE	TRUE	1082	0.053
PIK3CAp.Gly106Val	PIK3CA	0.0529822342619172	0.04158868787689748	0.018406123800162	0.094885096483654	NA	NA	0.1306930632673389	0.11396011396011395	0.1697792869269949	0.1697792869269949	0.033220778886850016	0.028793550244745177	Val	Gly	FALSE	1	8	0	0	2	0	0	1	0	1	0	1	0	0	0	0	0	0	0	0	0	0	0	0	0	0	0	0	0	0	0	0	0	0	0	0	2	0	0	0	0	1	0	0	0	0	0	0	0	0	0	0	0	0	0	0	0	0	0	0	0	0	0	0	0	0	0	30.06	FALSE	FALSE	TRUE	1082	0.053
SWI5p.Pro34Ser	SWI5	0.05287197819315375	0.0363901018922853	0.016880045647484	0.095985097062592	0.8097398337481259	0.6976744186046512	NA	NA	NA	NA	0.014067254919346498	0.009597850081581726	Ser	Pro	TRUE	NA	7	0	0	0	0	0	0	0	0	1	0	6	0	0	0	0	0	0	0	0	0	0	0	0	0	0	0	0	0	0	0	0	0	0	0	0	0	0	0	0	0	0	0	0	0	0	0	0	0	0	0	0	0	0	0	0	0	0	0	0	0	0	0	0	0	0	23.87	FALSE	FALSE	FALSE	1080	0.053
RGS12p.Pro1357Leu	RGS12	0.05279833269655812	0.0363901018922853	0.016291191323688	0.098057515579704	NA	NA	NA	NA	NA	NA	0.07322935490251345	0.05758710048949035	Leu	Pro	FALSE	NA	7	0	0	4	0	1	0	0	1	0	0	0	0	0	0	0	0	0	0	0	0	0	0	0	0	0	0	0	0	1	0	0	0	0	0	0	0	0	0	0	0	0	0	0	0	0	0	0	0	0	0	0	0	0	0	0	0	0	0	0	0	0	0	0	0	0	21.97	FALSE	FALSE	FALSE	1078	0.053
ANKRD30Ap.Lys861Asn	ANKRD30A	0.05278045270661839	0.02599292992306092	0.012178006633519	0.109602059701671	NA	NA	NA	NA	NA	NA	0.005864577630565352	0.009597850081581726	Asn	Lys	FALSE	NA	5	0	0	0	0	0	0	4	0	0	0	0	0	1	0	0	0	0	0	0	0	0	0	0	0	0	0	0	0	0	0	0	0	0	0	0	0	0	0	0	0	0	0	0	0	0	0	0	0	0	0	0	0	0	0	0	0	0	0	0	0	0	0	0	0	0	14.59	FALSE	FALSE	FALSE	1078	0.053
ARHGEF19p.Glu238Gln	ARHGEF19	0.05278045270661839	0.02599292992306092	0.012178006633519	0.109602059701671	NA	NA	NA	NA	NA	NA	0.005864577630565352	0.009597850081581726	Gln	Glu	FALSE	NA	5	0	0	0	0	0	0	4	0	0	0	0	0	1	0	0	0	0	0	0	0	0	0	0	0	0	0	0	0	0	0	0	0	0	0	0	0	0	0	0	0	0	0	0	0	0	0	0	0	0	0	0	0	0	0	0	0	0	0	0	0	0	0	0	0	0	14.53	FALSE	FALSE	FALSE	1078	0.053
C11ORF24p.Gly97Val	C11ORF24	0.05278045270661839	0.02599292992306092	0.012178006633519	0.109602059701671	NA	NA	NA	NA	NA	NA	0.005864577630565352	0.009597850081581726	Val	Gly	FALSE	NA	5	0	0	0	0	0	0	4	0	0	0	0	0	1	0	0	0	0	0	0	0	0	0	0	0	0	0	0	0	0	0	0	0	0	0	0	0	0	0	0	0	0	0	0	0	0	0	0	0	0	0	0	0	0	0	0	0	0	0	0	0	0	0	0	0	0	14.34	FALSE	FALSE	FALSE	1078	0.053
C12ORF42p.Glu11Asp	C12ORF42	0.05278045270661839	0.02599292992306092	0.012178006633519	0.105560905413236	NA	NA	NA	NA	NA	NA	0.005864577630565352	0.009597850081581726	Asp	Glu	FALSE	NA	5	0	0	0	0	0	0	4	0	0	0	0	0	1	0	0	0	0	0	0	0	0	0	0	0	0	0	0	0	0	0	0	0	0	0	0	0	0	0	0	0	0	0	0	0	0	0	0	0	0	0	0	0	0	0	0	0	0	0	0	0	0	0	0	0	0	13.89	FALSE	FALSE	FALSE	1078	0.053
C15ORF27p.Pro427Leu	C15ORF27	0.05278045270661839	0.02599292992306092	0.012178006633519	0.105560905413236	NA	NA	NA	NA	NA	NA	0.005864577630565352	0.009597850081581726	Leu	Pro	FALSE	NA	5	0	0	0	0	0	0	4	0	0	0	0	0	1	0	0	0	0	0	0	0	0	0	0	0	0	0	0	0	0	0	0	0	0	0	0	0	0	0	0	0	0	0	0	0	0	0	0	0	0	0	0	0	0	0	0	0	0	0	0	0	0	0	0	0	0	14.16	FALSE	FALSE	FALSE	1078	0.053
C17ORF104p.Asn320Thr	C17ORF104	0.05278045270661839	0.02599292992306092	0.012178006633519	0.109602059701671	NA	NA	NA	NA	NA	NA	0.005864577630565352	0.009597850081581726	Thr	Asn	TRUE	NA	5	0	0	0	0	0	0	4	0	0	0	0	0	1	0	0	0	0	0	0	0	0	0	0	0	0	0	0	0	0	0	0	0	0	0	0	0	0	0	0	0	0	0	0	0	0	0	0	0	0	0	0	0	0	0	0	0	0	0	0	0	0	0	0	0	0	15.32	FALSE	FALSE	FALSE	1078	0.053
CD226p.Ser307Gly	CD226	0.05278045270661839	0.02599292992306092	0.012178006633519	0.105560905413236	NA	NA	NA	NA	NA	NA	0.005864577630565352	0.009597850081581726	Gly	Ser	FALSE	NA	5	0	0	0	0	0	0	4	0	0	0	0	0	1	0	0	0	0	0	0	0	0	0	0	0	0	0	0	0	0	0	0	0	0	0	0	0	0	0	0	0	0	0	0	0	0	0	0	0	0	0	0	0	0	0	0	0	0	0	0	0	0	0	0	0	0	14.36	FALSE	FALSE	FALSE	1078	0.053
GORABp.Glu320Lys	GORAB	0.05278045270661839	0.02599292992306092	0.012178006633519	0.105560905413236	NA	NA	NA	NA	NA	NA	0.005864577630565352	0.009597850081581726	Lys	Glu	TRUE	NA	5	0	0	0	0	0	0	4	0	0	0	0	0	1	0	0	0	0	0	0	0	0	0	0	0	0	0	0	0	0	0	0	0	0	0	0	0	0	0	0	0	0	0	0	0	0	0	0	0	0	0	0	0	0	0	0	0	0	0	0	0	0	0	0	0	0	14.76	FALSE	FALSE	FALSE	1078	0.053
ITLN2p.Arg103His	ITLN2	0.05278045270661839	0.02599292992306092	0.012178006633519	0.105560905413236	NA	NA	NA	NA	NA	NA	0.005864577630565352	0.009597850081581726	His	Arg	TRUE	NA	5	0	0	0	0	0	0	4	0	0	0	0	0	1	0	0	0	0	0	0	0	0	0	0	0	0	0	0	0	0	0	0	0	0	0	0	0	0	0	0	0	0	0	0	0	0	0	0	0	0	0	0	0	0	0	0	0	0	0	0	0	0	0	0	0	0	15.21	FALSE	FALSE	FALSE	1078	0.053
KLF17p.Ser57Thr	KLF17	0.05278045270661839	0.02599292992306092	0.012178006633519	0.109602059701671	NA	NA	NA	NA	NA	NA	0.005864577630565352	0.009597850081581726	Thr	Ser	TRUE	NA	5	0	0	0	0	0	0	4	0	0	0	0	0	1	0	0	0	0	0	0	0	0	0	0	0	0	0	0	0	0	0	0	0	0	0	0	0	0	0	0	0	0	0	0	0	0	0	0	0	0	0	0	0	0	0	0	0	0	0	0	0	0	0	0	0	0	14.71	FALSE	FALSE	FALSE	1078	0.053
PCDH15p.Ser19Ala	PCDH15	0.05278045270661839	0.02599292992306092	0.012178006633519	0.105688524357451	NA	NA	NA	NA	NA	NA	0.005864577630565352	0.009597850081581726	Ala	Ser	FALSE	NA	5	0	0	0	0	0	0	4	0	0	0	0	0	1	0	0	0	0	0	0	0	0	0	0	0	0	0	0	0	0	0	0	0	0	0	0	0	0	0	0	0	0	0	0	0	0	0	0	0	0	0	0	0	0	0	0	0	0	0	0	0	0	0	0	0	0	14.5	FALSE	FALSE	FALSE	1078	0.053
RGMAp.Ala431Val	RGMA	0.05278045270661839	0.02599292992306092	0.012178006633519	0.105688524357451	NA	NA	NA	NA	NA	NA	0.005864577630565352	0.009597850081581726	Val	Ala	FALSE	NA	5	0	0	0	0	0	0	4	0	0	0	0	0	1	0	0	0	0	0	0	0	0	0	0	0	0	0	0	0	0	0	0	0	0	0	0	0	0	0	0	0	0	0	0	0	0	0	0	0	0	0	0	0	0	0	0	0	0	0	0	0	0	0	0	0	0	14.78	FALSE	FALSE	FALSE	1078	0.053
SALL4p.Leu507Arg	SALL4	0.05278045270661839	0.02599292992306092	0.012178006633519	0.105560905413236	NA	NA	NA	NA	NA	NA	0.005864577630565352	0.009597850081581726	Arg	Leu	TRUE	1	5	0	0	0	0	0	0	4	0	0	0	0	0	1	0	0	0	0	0	0	0	0	0	0	0	0	0	0	0	0	0	0	0	0	0	0	0	0	0	0	0	0	0	0	0	0	0	0	0	0	0	0	0	0	0	0	0	0	0	0	0	0	0	0	0	0	14.68	FALSE	FALSE	FALSE	1078	0.053
SPRY2p.Pro106Ser	SPRY2	0.05278045270661839	0.02599292992306092	0.012178006633519	0.105560905413236	NA	NA	NA	NA	NA	NA	0.005864577630565352	0.009597850081581726	Ser	Pro	TRUE	NA	5	0	0	0	0	0	0	4	0	0	0	0	0	1	0	0	0	0	0	0	0	0	0	0	0	0	0	0	0	0	0	0	0	0	0	0	0	0	0	0	0	0	0	0	0	0	0	0	0	0	0	0	0	0	0	0	0	0	0	0	0	0	0	0	0	0	14.71	FALSE	FALSE	FALSE	1078	0.053
WDR87p.Arg1583Gln	WDR87	0.05278045270661839	0.02599292992306092	0.012178006633519	0.105560905413236	NA	NA	NA	NA	NA	NA	0.005864577630565352	0.009597850081581726	Gln	Arg	FALSE	NA	5	0	0	0	0	0	0	4	0	0	0	0	0	1	0	0	0	0	0	0	0	0	0	0	0	0	0	0	0	0	0	0	0	0	0	0	0	0	0	0	0	0	0	0	0	0	0	0	0	0	0	0	0	0	0	0	0	0	0	0	0	0	0	0	0	0	14.51	FALSE	FALSE	FALSE	1078	0.053
FBXL7p.Arg480Cys	FBXL7	0.05277507462373447	0.0363901018922853	0.013860616272245	0.099957279405915	NA	NA	NA	NA	NA	NA	0.07607450865855842	0.06718495057107207	Cys	Arg	TRUE	NA	7	0	2	3	0	0	0	0	0	0	0	0	0	0	0	0	2	0	0	0	0	0	0	0	0	0	0	0	0	0	0	0	0	0	0	0	0	0	0	0	0	0	0	0	0	0	0	0	0	0	0	0	0	0	0	0	0	0	0	0	0	0	0	0	0	0	23.21	FALSE	FALSE	FALSE	1078	0.053
IL10RBp.Arg192Ter	IL10RB	0.05277344970994663	0.04158868787689748	0.017504083020552	0.096530686704744	NA	NA	NA	NA	NA	NA	0.07588176687852775	0.06718495057107207	Ter	Arg	FALSE	NA	8	0	0	3	0	0	0	0	3	1	0	0	0	0	0	0	0	0	0	0	0	0	0	0	1	0	0	0	0	0	0	0	0	0	0	0	0	0	0	0	0	0	0	0	0	0	0	0	0	0	0	0	0	0	0	0	0	0	0	0	0	0	0	0	0	0	30.61	FALSE	FALSE	FALSE	1078	0.053
PREX2p.Arg297Cys	PREX2	0.05274371170238187	0.04158868787689748	0.018745739072191	0.094443127041119	0.6747831947901051	0.5813953488372093	NA	NA	NA	NA	0.017749223327094797	0.01919570016316345	Cys	Arg	TRUE	1	8	0	0	0	0	0	0	0	0	1	0	5	0	0	0	0	1	0	0	0	0	0	0	0	0	0	0	0	0	0	0	0	0	0	0	0	0	0	0	0	0	0	0	0	0	0	0	0	0	0	0	0	0	0	0	0	0	0	0	0	0	0	0	0	1	0	31.05	FALSE	FALSE	FALSE	1077	0.053
LPPR5p.Arg246Gln	LPPR5	0.0527182354693915	0.0363901018922853	0.016626380252966	0.095918739135508	0.269913277916042	0.23255813953488372	NA	NA	NA	NA	0.05527692955880067	0.04798925040790863	Gln	Arg	FALSE	NA	7	0	0	2	0	0	0	0	2	1	0	2	0	0	0	0	0	0	0	0	0	0	0	0	0	0	0	0	0	0	0	0	0	0	0	0	0	0	0	0	0	0	0	0	0	0	0	0	0	0	0	0	0	0	0	0	0	0	0	0	0	0	0	0	0	0	21.64	FALSE	FALSE	FALSE	1076	0.053
DDX11p.Arg167Thr	DDX11	0.05267774245842631	0.04158868787689748	0.015723487157383	0.09794819524461398	0.4277904499665823	0.46511627906976744	NA	NA	NA	NA	0.04291120272011054	0.028793550244745177	Thr	Arg	TRUE	NA	8	0	0	0	0	1	0	0	0	2	0	3	0	0	0	0	0	0	0	0	0	0	0	0	1	1	0	0	0	0	0	0	0	0	0	0	0	0	0	0	0	0	0	0	0	0	0	0	0	0	0	0	0	0	0	0	0	0	0	0	0	0	0	0	0	0	31.96	FALSE	FALSE	FALSE	1076	0.053
PAPD7p.Glu19Lys	PAPD7	0.05267512503400434	0.04158868787689748	0.019646892746442	0.092881739247036	NA	NA	0.05253690155982787	0.056980056980056974	0.3395585738539898	0.3395585738539898	0.044571524577539545	0.04798925040790863	Lys	Glu	TRUE	NA	8	0	0	1	0	0	2	0	4	0	0	0	0	0	0	1	0	0	0	0	0	0	0	0	0	0	0	0	0	0	0	0	0	0	0	0	0	0	0	0	0	0	0	0	0	0	0	0	0	0	0	0	0	0	0	0	0	0	0	0	0	0	0	0	0	0	30.01	FALSE	FALSE	FALSE	1076	0.053
THOC1p.Arg414Trp	THOC1	0.05264136410751038	0.0363901018922853	0.017504083020552	0.095523868891305	NA	NA	NA	NA	NA	NA	0.07588176687852775	0.06718495057107207	Trp	Arg	FALSE	NA	7	0	0	3	0	0	0	0	3	1	0	0	0	0	0	0	0	0	0	0	0	0	0	0	0	0	0	0	0	0	0	0	0	0	0	0	0	0	0	0	0	0	0	0	0	0	0	0	0	0	0	0	0	0	0	0	0	0	0	0	0	0	0	0	0	0	21.2	FALSE	FALSE	FALSE	1075	0.053
CDC25Ap.Arg446Ter	CDC25A	0.05262231197635301	0.04158868787689748	0.01826977331355	0.093938295061445	0.134956638958021	0.11627906976744186	NA	NA	NA	NA	0.06549648036692955	0.06718495057107207	Ter	Arg	FALSE	NA	8	0	0	3	0	0	0	0	3	0	0	1	0	0	0	0	1	0	0	0	0	0	0	0	0	0	0	0	0	0	0	0	0	0	0	0	0	0	0	0	0	0	0	0	0	0	0	0	0	0	0	0	0	0	0	0	0	0	0	0	0	0	0	0	0	0	31.4	FALSE	FALSE	FALSE	1075	0.053
LRRK2p.Glu10Lys	LRRK2	0.05258178986349307	0.02079434393844874	0.00850938819673684	0.114314371608489	NA	NA	0.0965712051909014	0.056980056980056974	NA	NA	0.012615941567122936	0.009597850081581726	Lys	Glu	TRUE	NA	4	0	0	1	0	0	0	0	0	0	1	0	0	0	0	0	0	0	0	0	0	0	0	0	0	0	0	0	0	0	0	0	0	0	0	0	0	0	0	0	0	0	0	0	2	0	0	0	0	0	0	0	0	0	0	0	0	0	0	0	0	0	0	0	0	0	12.75	FALSE	FALSE	FALSE	1074	0.053
NRASp.Gly12Cys	NRAS	0.05257833783676564	0.05718444583073404	0.017628642950541	0.095780400229083	NA	NA	0.0965712051909014	0.056980056980056974	NA	NA	0.054145734676240044	0.04798925040790863	Cys	Gly	TRUE	1	11	0	0	4	0	0	0	0	0	0	1	0	0	0	1	0	1	0	0	0	0	0	1	0	0	0	0	0	0	0	0	0	0	0	0	0	0	0	0	0	0	0	0	0	0	0	0	0	0	0	0	0	0	0	0	0	0	0	0	0	0	0	0	0	0	3	62.4	TRUE	FALSE	FALSE	1074	0.053
ERCC2p.Ser44Leu	ERCC2	0.05257205554604138	0.03119151590767311	0.01712527848893	0.097777691926867	NA	NA	NA	NA	0.8488964346349746	0.8488964346349746	0.014067254919346498	0.009597850081581726	Leu	Ser	FALSE	1	6	0	0	0	0	0	5	0	0	1	0	0	0	0	0	0	0	0	0	0	0	0	0	0	0	0	0	0	0	0	0	0	0	0	0	0	0	0	0	0	0	0	0	0	0	0	0	0	0	0	0	0	0	0	0	0	0	0	0	0	0	0	0	0	0	0	15.23	FALSE	FALSE	FALSE	1073	0.053
ZFP36L2p.Asp240Asn	ZFP36L2	0.05255855676582016	0.02599292992306092	0.00850938819673684	0.112500612960807	NA	NA	0.4364037499519737	0.17094017094017094	0.1697792869269949	0.1697792869269949	0.007988895752604152	0.009597850081581726	Asn	Asp	FALSE	NA	5	0	0	0	0	0	1	0	1	0	2	0	0	0	0	0	0	0	0	0	0	0	0	0	0	0	0	0	0	0	1	0	0	0	0	0	0	0	0	0	0	0	0	0	0	0	0	0	0	0	0	0	0	0	0	0	0	0	0	0	0	0	0	0	0	0	16.53	FALSE	FALSE	FALSE	1073	0.053
MNDAp.Ser187Leu	MNDA	0.0525539793108318	0.04158868787689748	0.019913166374134	0.092380312059101	0.6747831947901051	0.5813953488372093	NA	NA	NA	NA	0.023966687257812456	0.028793550244745177	Leu	Ser	FALSE	NA	8	0	0	0	0	0	0	0	3	0	0	5	0	0	0	0	0	0	0	0	0	0	0	0	0	0	0	0	0	0	0	0	0	0	0	0	0	0	0	0	0	0	0	0	0	0	0	0	0	0	0	0	0	0	0	0	0	0	0	0	0	0	0	0	0	0	31.13	FALSE	FALSE	FALSE	1073	0.053
GRIN2Ap.Arg1067Trp	GRIN2A	0.05255245351773305	0.0363901018922853	0.015694908008309	0.095418957321665	0.539826555832084	0.46511627906976744	0.0965712051909014	0.056980056980056974	NA	NA	0.02205615067195065	0.01919570016316345	Trp	Arg	FALSE	1	7	0	0	0	0	0	0	0	1	1	1	4	0	0	0	0	0	0	0	0	0	0	0	0	0	0	0	0	0	0	0	0	0	0	0	0	0	0	0	0	0	0	0	0	0	0	0	0	0	0	0	0	0	0	0	0	0	0	0	0	0	0	0	0	0	0	21.13	FALSE	FALSE	FALSE	1073	0.053
OR2M5p.Arg261Trp	OR2M5	0.05253061644300029	0.0363901018922853	0.014759281851873	0.098379887451033	NA	NA	0.1306930632673389	0.11396011396011395	NA	NA	0.05912191799425823	0.04798925040790863	Trp	Arg	FALSE	NA	7	0	1	2	0	1	0	0	0	0	1	0	0	0	0	0	1	0	0	0	0	0	0	0	0	0	0	0	0	0	0	0	0	0	0	0	0	0	0	0	1	0	0	0	0	0	0	0	0	0	0	0	0	0	0	0	0	0	0	0	0	0	0	0	0	0	23.7	FALSE	FALSE	FALSE	1073	0.053
APCp.Arg554Ter	APC	0.05251224906165853	0.03119151590767311	0.017504083020552	0.09627245661304	NA	NA	NA	NA	NA	NA	0.0756956494027376	0.05758710048949035	Ter	Arg	FALSE	1	6	0	0	6	0	0	0	0	0	0	0	0	0	0	0	0	0	0	0	0	0	0	0	0	0	0	0	0	0	0	0	0	0	0	0	0	0	0	0	0	0	0	0	0	0	0	0	0	0	0	0	0	0	0	0	0	0	0	0	0	0	0	0	0	0	0	15.41	FALSE	TRUE	FALSE	1072	0.052
APCp.Glu1353Ter	APC	0.05251224906165853	0.03119151590767311	0.017504083020552	0.09627245661304	NA	NA	NA	NA	NA	NA	0.0756956494027376	0.05758710048949035	Ter	Glu	FALSE	1	6	0	0	6	0	0	0	0	0	0	0	0	0	0	0	0	0	0	0	0	0	0	0	0	0	0	0	0	0	0	0	0	0	0	0	0	0	0	0	0	0	0	0	0	0	0	0	0	0	0	0	0	0	0	0	0	0	0	0	0	0	0	0	0	0	0	15.46	FALSE	TRUE	FALSE	1072	0.052
C6ORF136p.Arg255Gln	C6ORF136	0.05251224906165853	0.03119151590767311	0.017504083020552	0.09627245661304	NA	NA	NA	NA	NA	NA	0.0756956494027376	0.05758710048949035	Gln	Arg	FALSE	NA	6	0	0	6	0	0	0	0	0	0	0	0	0	0	0	0	0	0	0	0	0	0	0	0	0	0	0	0	0	0	0	0	0	0	0	0	0	0	0	0	0	0	0	0	0	0	0	0	0	0	0	0	0	0	0	0	0	0	0	0	0	0	0	0	0	0	15.17	FALSE	FALSE	FALSE	1072	0.052
FBXW7p.Ser582Leu	FBXW7	0.05251224906165853	0.03119151590767311	0.017504083020552	0.09627245661304	NA	NA	NA	NA	NA	NA	0.0756956494027376	0.05758710048949035	Leu	Ser	FALSE	1	6	0	0	6	0	0	0	0	0	0	0	0	0	0	0	0	0	0	0	0	0	0	0	0	0	0	0	0	0	0	0	0	0	0	0	0	0	0	0	0	0	0	0	0	0	0	0	0	0	0	0	0	0	0	0	0	0	0	0	0	0	0	0	0	0	0	15.09	FALSE	FALSE	FALSE	1072	0.052
HRSP12p.Arg120Gln	HRSP12	0.05251224906165853	0.03119151590767311	0.017504083020552	0.09627245661304	NA	NA	NA	NA	NA	NA	0.0756956494027376	0.05758710048949035	Gln	Arg	FALSE	NA	6	0	0	6	0	0	0	0	0	0	0	0	0	0	0	0	0	0	0	0	0	0	0	0	0	0	0	0	0	0	0	0	0	0	0	0	0	0	0	0	0	0	0	0	0	0	0	0	0	0	0	0	0	0	0	0	0	0	0	0	0	0	0	0	0	0	15.22	FALSE	FALSE	FALSE	1072	0.052
NBPF10p.Gly3070Glu	NBPF10	0.05251224906165853	0.03119151590767311	0.017504083020552	0.09627245661304	NA	NA	NA	NA	NA	NA	0.0756956494027376	0.05758710048949035	Glu	Gly	FALSE	NA	6	0	0	6	0	0	0	0	0	0	0	0	0	0	0	0	0	0	0	0	0	0	0	0	0	0	0	0	0	0	0	0	0	0	0	0	0	0	0	0	0	0	0	0	0	0	0	0	0	0	0	0	0	0	0	0	0	0	0	0	0	0	0	0	0	0	15.39	FALSE	FALSE	FALSE	1072	0.052
RAB13p.Arg176Trp	RAB13	0.05251224906165853	0.03119151590767311	0.017504083020552	0.09627245661304	NA	NA	NA	NA	NA	NA	0.0756956494027376	0.05758710048949035	Trp	Arg	FALSE	NA	6	0	0	6	0	0	0	0	0	0	0	0	0	0	0	0	0	0	0	0	0	0	0	0	0	0	0	0	0	0	0	0	0	0	0	0	0	0	0	0	0	0	0	0	0	0	0	0	0	0	0	0	0	0	0	0	0	0	0	0	0	0	0	0	0	0	15.05	FALSE	FALSE	FALSE	1072	0.052
WASLp.Arg141Gln	WASL	0.05251224906165853	0.03119151590767311	0.017504083020552	0.09627245661304	NA	NA	NA	NA	NA	NA	0.0756956494027376	0.05758710048949035	Gln	Arg	FALSE	NA	6	0	0	6	0	0	0	0	0	0	0	0	0	0	0	0	0	0	0	0	0	0	0	0	0	0	0	0	0	0	0	0	0	0	0	0	0	0	0	0	0	0	0	0	0	0	0	0	0	0	0	0	0	0	0	0	0	0	0	0	0	0	0	0	0	0	15.07	FALSE	FALSE	FALSE	1072	0.052
ZNF845p.Asp471Glu	ZNF845	0.05251224906165853	0.03119151590767311	0.017504083020552	0.09627245661304	NA	NA	NA	NA	NA	NA	0.0756956494027376	0.05758710048949035	Glu	Asp	FALSE	NA	6	0	0	6	0	0	0	0	0	0	0	0	0	0	0	0	0	0	0	0	0	0	0	0	0	0	0	0	0	0	0	0	0	0	0	0	0	0	0	0	0	0	0	0	0	0	0	0	0	0	0	0	0	0	0	0	0	0	0	0	0	0	0	0	0	0	15.14	FALSE	FALSE	FALSE	1072	0.052
KLKB1p.Arg390His	KLKB1	0.05247789424753241	0.04158868787689748	0.018347430974013	0.095808725072196	NA	NA	NA	NA	NA	NA	0.07564612743382833	0.0767828006526538	His	Arg	TRUE	NA	8	0	0	2	0	1	0	0	4	0	0	0	0	0	0	0	1	0	0	0	0	0	0	0	0	0	0	0	0	0	0	0	0	0	0	0	0	0	0	0	0	0	0	0	0	0	0	0	0	0	0	0	0	0	0	0	0	0	0	0	0	0	0	0	0	0	30.71	FALSE	FALSE	FALSE	1072	0.052
CTNNB1p.Ser33Tyr	CTNNB1	0.0524316265496834	0.0727802037845706	0.022039241550184	0.088919738802001	NA	NA	NA	NA	NA	NA	0.07519863423440762	0.1151742009789807	Tyr	Ser	TRUE	1	14	5	0	0	0	1	0	0	5	0	0	0	0	1	0	0	0	0	0	0	0	0	0	0	2	0	0	0	0	0	0	0	0	0	0	0	0	0	0	0	0	0	0	0	0	0	0	0	0	0	0	0	0	0	0	0	0	0	0	0	0	0	0	0	0	0	87.58	FALSE	TRUE	FALSE	1071	0.052
CNTN1p.Arg506Gln	CNTN1	0.05242551134038689	0.04158868787689748	0.01826977331355	0.09359778960539	0.134956638958021	0.11627906976744186	NA	NA	NA	NA	0.06521279508952244	0.06718495057107207	Gln	Arg	FALSE	NA	8	0	0	1	0	1	0	0	4	0	0	1	0	1	0	0	0	0	0	0	0	0	0	0	0	0	0	0	0	0	0	0	0	0	0	0	0	0	0	0	0	0	0	0	0	0	0	0	0	0	0	0	0	0	0	0	0	0	0	0	0	0	0	0	0	0	30.07	FALSE	FALSE	FALSE	1070	0.052
CCDC60p.Arg55Gln	CCDC60	0.05241499002375409	0.0363901018922853	0.016487390965888	0.09755899192799	0.6747831947901051	0.5813953488372093	0.05253690155982787	0.056980056980056974	NA	NA	NA	NA	Gln	Arg	FALSE	NA	7	0	0	0	0	0	0	0	0	0	0	5	0	0	0	1	0	0	0	0	0	0	0	0	0	0	0	0	0	0	0	0	0	0	0	0	0	0	0	0	0	0	0	0	0	0	0	0	0	0	0	0	0	0	0	0	1	0	0	0	0	0	0	0	0	0	23.8	FALSE	FALSE	FALSE	1070	0.052
RTKN2p.Arg33Ter	RTKN2	0.05240023658706957	0.04158868787689748	0.01826977331355	0.092072826611577	0.134956638958021	0.11627906976744186	NA	NA	NA	NA	0.06517636189726664	0.06718495057107207	Ter	Arg	FALSE	NA	8	0	0	2	0	0	0	0	5	0	0	1	0	0	0	0	0	0	0	0	0	0	0	0	0	0	0	0	0	0	0	0	0	0	0	0	0	0	0	0	0	0	0	0	0	0	0	0	0	0	0	0	0	0	0	0	0	0	0	0	0	0	0	0	0	0	30.37	FALSE	FALSE	FALSE	1070	0.052
ZNF14p.Arg547Ter	ZNF14	0.05240023658706957	0.04158868787689748	0.01826977331355	0.092950529379163	0.134956638958021	0.11627906976744186	NA	NA	NA	NA	0.06517636189726664	0.06718495057107207	Ter	Arg	FALSE	NA	8	0	0	2	0	0	0	0	5	0	0	1	0	0	0	0	0	0	0	0	0	0	0	0	0	0	0	0	0	0	0	0	0	0	0	0	0	0	0	0	0	0	0	0	0	0	0	0	0	0	0	0	0	0	0	0	0	0	0	0	0	0	0	0	0	0	30.52	FALSE	FALSE	FALSE	1070	0.052
ACTL6Bp.Glu91Lys	ACTL6B	0.05239433915602287	0.04158868787689748	0.016927921633563	0.096551326634007	NA	NA	0.08665875963626536	0.11396011396011395	0.3395585738539898	0.3395585738539898	0.029498628490193007	0.01919570016316345	Lys	Glu	TRUE	NA	8	0	1	0	0	0	2	0	0	1	0	0	0	0	0	1	0	0	0	0	0	1	0	0	0	0	0	0	0	0	0	0	0	0	0	1	0	0	0	0	1	0	0	0	0	0	0	0	0	0	0	0	0	0	0	0	0	0	0	0	0	0	0	0	0	0	32.22	FALSE	FALSE	FALSE	1070	0.052
ZFHX4p.Glu2641Lys	ZFHX4	0.05238060697341021	0.0363901018922853	0.01692532700413	0.097576170438526	0.40486991687406293	0.3488372093023256	NA	NA	NA	NA	0.04443241981356423	0.0383914003263269	Lys	Glu	TRUE	NA	7	0	0	1	0	0	0	0	0	2	0	3	0	0	0	0	1	0	0	0	0	0	0	0	0	0	0	0	0	0	0	0	0	0	0	0	0	0	0	0	0	0	0	0	0	0	0	0	0	0	0	0	0	0	0	0	0	0	0	0	0	0	0	0	0	0	21.94	FALSE	FALSE	FALSE	1070	0.052
TMEM225p.Glu180Lys	TMEM225	0.05237443562945165	0.0363901018922853	0.017436536653613	0.095514787651661	0.539826555832084	0.46511627906976744	0.05253690155982787	0.056980056980056974	NA	NA	0.027392634448540485	0.01919570016316345	Lys	Glu	TRUE	NA	7	0	0	1	0	1	0	0	0	0	0	4	0	0	0	1	0	0	0	0	0	0	0	0	0	0	0	0	0	0	0	0	0	0	0	0	0	0	0	0	0	0	0	0	0	0	0	0	0	0	0	0	0	0	0	0	0	0	0	0	0	0	0	0	0	0	22.15	FALSE	FALSE	FALSE	1069	0.052
TP53p.Glu343Ter	TP53	0.0523547914581001	0.0363901018922853	0.01431343497888499	0.100363586389614	NA	NA	0.06725054787919925	0.11396011396011395	NA	NA	0.06692673072774649	0.04798925040790863	Ter	Glu	FALSE	1	7	0	4	0	0	0	0	0	0	0	0	0	0	0	0	1	0	0	0	0	0	0	0	1	0	0	1	0	0	0	0	0	0	0	0	0	0	0	0	0	0	0	0	0	0	0	0	0	0	0	0	0	0	0	0	0	0	0	0	0	0	0	0	0	0	0	25.01	FALSE	FALSE	FALSE	1069	0.052
PRSS54p.Val32Ile	PRSS54	0.0523228467958474	0.03119151590767311	0.01731468075474099	0.09627245661304	NA	NA	NA	NA	0.1697792869269949	0.1697792869269949	0.06307970783561466	0.04798925040790863	Ile	Val	FALSE	NA	6	0	0	5	0	0	1	0	0	0	0	0	0	0	0	0	0	0	0	0	0	0	0	0	0	0	0	0	0	0	0	0	0	0	0	0	0	0	0	0	0	0	0	0	0	0	0	0	0	0	0	0	0	0	0	0	0	0	0	0	0	0	0	0	0	0	15.41	FALSE	FALSE	FALSE	1068	0.052
SPOPp.Met117Val	SPOP	0.0522723392011054	0.05198585984612185	0.022168507003954	0.087304843254233	NA	NA	0.0341218580764375	0.056980056980056974	NA	NA	0.06391116602083322	0.0767828006526538	Val	Met	FALSE	1	10	0	0	0	0	0	0	0	8	0	0	0	0	0	0	0	0	0	0	0	0	0	0	0	0	0	0	0	0	0	0	0	0	0	0	1	0	0	0	0	1	0	0	0	0	0	0	0	0	0	0	0	0	0	0	0	0	0	0	0	0	0	0	0	0	0	50.620000000000005	FALSE	FALSE	FALSE	1067	0.052
PAX3p.Thr424Met	PAX3	0.05226959574811896	0.03119151590767311	0.017261429707013	0.096029803299501	NA	NA	0.0965712051909014	0.056980056980056974	NA	NA	0.06307970783561466	0.04798925040790863	Met	Thr	FALSE	1	6	0	0	5	0	0	0	0	0	0	1	0	0	0	0	0	0	0	0	0	0	0	0	0	0	0	0	0	0	0	0	0	0	0	0	0	0	0	0	0	0	0	0	0	0	0	0	0	0	0	0	0	0	0	0	0	0	0	0	0	0	0	0	0	0	0	15.22	FALSE	FALSE	FALSE	1067	0.052
NAA16p.Glu630Asp	NAA16	0.05220982447188734	0.04158868787689748	0.015702683099017	0.09562694052826	NA	NA	NA	NA	NA	NA	0.0752597087198084	0.0767828006526538	Asp	Glu	FALSE	NA	8	0	0	4	0	1	0	0	0	0	0	0	0	0	0	0	2	0	0	0	0	0	0	0	0	0	0	0	0	0	0	0	0	0	0	0	0	0	0	0	0	0	0	0	0	1	0	0	0	0	0	0	0	0	0	0	0	0	0	0	0	0	0	0	0	0	32.25	FALSE	FALSE	FALSE	1066	0.052
OR4M1p.Gly41Glu	OR4M1	0.05217587853898543	0.04158868787689748	0.018125519339093	0.09341175755045	0.9446964727061471	0.813953488372093	NA	NA	NA	NA	NA	NA	Glu	Gly	FALSE	NA	8	0	0	0	0	0	0	0	0	0	0	7	0	0	0	0	0	0	0	0	0	0	0	0	0	0	0	0	0	0	0	0	0	0	0	0	0	0	0	0	0	0	0	0	0	0	0	0	0	0	0	1	0	0	0	0	0	0	0	0	0	0	0	0	0	0	29.69	FALSE	FALSE	FALSE	1065	0.052
S1PR1p.Val264Ile	S1PR1	0.05213014941770793	0.03119151590767311	0.013859264155457	0.100844169856088	NA	NA	NA	NA	0.1697792869269949	0.1697792869269949	0.062801937345165	0.04798925040790863	Ile	Val	FALSE	NA	6	0	1	1	0	2	1	0	0	0	0	0	0	0	0	0	0	0	0	0	0	0	0	1	0	0	0	0	0	0	0	0	0	0	0	0	0	0	0	0	0	0	0	0	0	0	0	0	0	0	0	0	0	0	0	0	0	0	0	0	0	0	0	0	0	0	17.61	FALSE	FALSE	FALSE	1064	0.052
LUZP2p.Glu308Gln	LUZP2	0.0521254214555039	0.03119151590767311	0.012178006633519	0.104250842911007	0.2928338110085614	0.3488372093023256	NA	NA	NA	NA	NA	NA	Gln	Glu	FALSE	NA	6	0	0	0	0	0	0	3	0	0	0	2	0	0	0	0	0	0	0	0	0	0	0	0	0	1	0	0	0	0	0	0	0	0	0	0	0	0	0	0	0	0	0	0	0	0	0	0	0	0	0	0	0	0	0	0	0	0	0	0	0	0	0	0	0	0	18.44	FALSE	FALSE	FALSE	1064	0.052
ZNF678p.Arg117Ile	ZNF678	0.05211782233164339	0.04678727386150966	0.01741729624124	0.093993678105759	NA	NA	NA	NA	NA	NA	0.07493668947175729	0.0767828006526538	Ile	Arg	FALSE	NA	9	0	0	2	0	0	0	0	4	1	0	0	0	0	0	0	1	0	0	0	0	0	0	0	1	0	0	0	0	0	0	0	0	0	0	0	0	0	0	0	0	0	0	0	0	0	0	0	0	0	0	0	0	0	0	0	0	0	0	0	0	0	0	0	0	0	41.68	FALSE	FALSE	FALSE	1064	0.052
PCDHB4p.Glu309Lys	PCDHB4	0.05209900717710431	0.04158868787689748	0.016622773903604	0.093115445417545	0.6747831947901051	0.5813953488372093	NA	NA	NA	NA	0.020604837319727086	0.01919570016316345	Lys	Glu	TRUE	NA	8	0	0	1	0	0	0	0	1	0	0	5	0	0	0	0	0	0	0	0	0	0	0	0	0	0	0	0	0	0	0	0	0	0	0	0	0	0	0	0	0	0	0	0	0	0	0	0	0	0	0	1	0	0	0	0	0	0	0	0	0	0	0	0	0	0	32.15	FALSE	FALSE	FALSE	1064	0.052
CENPNp.Ser107Leu	CENPN	0.05206504765779203	0.04158868787689748	0.018288214386112	0.093054221536838	0.134956638958021	0.11627906976744186	NA	NA	NA	NA	0.06181451195918125	0.05758710048949035	Leu	Ser	FALSE	NA	8	0	0	3	0	0	0	0	3	0	0	1	0	0	0	0	0	0	0	0	0	0	0	0	0	0	0	0	0	1	0	0	0	0	0	0	0	0	0	0	0	0	0	0	0	0	0	0	0	0	0	0	0	0	0	0	0	0	0	0	0	0	0	0	0	0	31.25	FALSE	FALSE	FALSE	1063	0.052
PTPRAp.Arg270Ter	PTPRA	0.05206504765779203	0.04158868787689748	0.017504083020552	0.093716219672161	0.134956638958021	0.11627906976744186	NA	NA	NA	NA	0.06181451195918125	0.05758710048949035	Ter	Arg	FALSE	NA	8	0	0	3	0	0	0	0	3	0	0	1	0	0	0	0	0	0	0	0	0	0	0	0	0	0	0	0	0	1	0	0	0	0	0	0	0	0	0	0	0	0	0	0	0	0	0	0	0	0	0	0	0	0	0	0	0	0	0	0	0	0	0	0	0	0	31.89	FALSE	FALSE	FALSE	1063	0.052
ZNF835p.Ser500Leu	ZNF835	0.05200146096688705	0.0363901018922853	0.016796072735104	0.095440282689308	0.269913277916042	0.23255813953488372	NA	NA	0.1697792869269949	0.1697792869269949	0.041900788521138946	0.0383914003263269	Leu	Ser	FALSE	NA	7	0	1	1	0	0	1	0	1	0	0	2	0	1	0	0	0	0	0	0	0	0	0	0	0	0	0	0	0	0	0	0	0	0	0	0	0	0	0	0	0	0	0	0	0	0	0	0	0	0	0	0	0	0	0	0	0	0	0	0	0	0	0	0	0	0	22.78	FALSE	FALSE	FALSE	1062	0.052
HDAC4p.Phe746Leu	HDAC4	0.05199836558704891	0.0727802037845706	0.02023808502625899	0.090070083165818	NA	NA	0.07826279703455165	0.2279202279202279	NA	NA	0.05868552974202124	0.05758710048949035	Leu	Phe	FALSE	NA	14	0	0	0	0	0	0	0	2	1	0	0	0	0	0	0	0	0	0	0	0	0	0	0	0	0	3	0	0	0	0	0	2	0	0	0	1	0	3	0	1	0	0	0	0	0	0	0	1	0	0	0	0	0	0	0	0	0	0	0	0	0	0	0	0	0	86.9	FALSE	FALSE	FALSE	1062	0.052
NUFIP1p.Arg475Trp	NUFIP1	0.05198573672920714	0.04158868787689748	0.017846493694809	0.093320771945456	NA	NA	NA	NA	NA	NA	0.07493668947175729	0.0767828006526538	Trp	Arg	FALSE	NA	8	0	0	2	0	0	0	0	4	1	0	0	0	0	0	0	1	0	0	0	0	0	0	0	0	0	0	0	0	0	0	0	0	0	0	0	0	0	0	0	0	0	0	0	0	0	0	0	0	0	0	0	0	0	0	0	0	0	0	0	0	0	0	0	0	0	32.05	FALSE	FALSE	FALSE	1062	0.052
FBN3p.Arg2751Cys	FBN3	0.05195254517639378	0.03119151590767311	0.01593756132184899	0.096730748389418	0.134956638958021	0.11627906976744186	NA	NA	NA	NA	0.06453102118783824	0.04798925040790863	Cys	Arg	TRUE	NA	6	0	0	4	0	0	0	0	0	1	0	1	0	0	0	0	0	0	0	0	0	0	0	0	0	0	0	0	0	0	0	0	0	0	0	0	0	0	0	0	0	0	0	0	0	0	0	0	0	0	0	0	0	0	0	0	0	0	0	0	0	0	0	0	0	0	15.21	FALSE	FALSE	FALSE	1061	0.052
TP53p.Asp259Tyr	TP53	0.05190401168074982	0.0363901018922853	0.015185352797991	0.09653195645593	NA	NA	0.0965712051909014	0.056980056980056974	0.1697792869269949	0.1697792869269949	0.05020980274340603	0.04798925040790863	Tyr	Asp	TRUE	1	7	0	1	2	0	0	1	0	0	0	1	0	0	1	0	0	1	0	0	0	0	0	0	0	0	0	0	0	0	0	0	0	0	0	0	0	0	0	0	0	0	0	0	0	0	0	0	0	0	0	0	0	0	0	0	0	0	0	0	0	0	0	0	0	0	0	23.38	FALSE	FALSE	FALSE	1060	0.052
TAS1R2p.Arg707His	TAS1R2	0.05186538086009116	0.03119151590767311	0.013859264155457	0.09863696791366398	NA	NA	NA	NA	NA	NA	0.07476319822285897	0.05758710048949035	His	Arg	TRUE	NA	6	0	0	2	0	3	0	0	0	0	0	0	0	0	0	0	0	0	0	0	0	0	0	1	0	0	0	0	0	0	0	0	0	0	0	0	0	0	0	0	0	0	0	0	0	0	0	0	0	0	0	0	0	0	0	0	0	0	0	0	0	0	0	0	0	0	17.41	FALSE	FALSE	FALSE	1059	0.052
AQPEPp.Arg768Cys	AQPEP	0.05186516037971521	0.0363901018922853	0.01593756132184899	0.094978279249154	0.8097398337481259	0.6976744186046512	NA	NA	NA	NA	0.012615941567122936	0.009597850081581726	Cys	Arg	TRUE	NA	7	0	0	1	0	0	0	0	0	0	0	6	0	0	0	0	0	0	0	0	0	0	0	0	0	0	0	0	0	0	0	0	0	0	0	0	0	0	0	0	0	0	0	0	0	0	0	0	0	0	0	0	0	0	0	0	0	0	0	0	0	0	0	0	0	0	23.38	FALSE	FALSE	FALSE	1059	0.052
C6p.Arg145Cys	C6	0.05186516037971521	0.0363901018922853	0.01593756132184899	0.094978279249154	0.8097398337481259	0.6976744186046512	NA	NA	NA	NA	0.012615941567122936	0.009597850081581726	Cys	Arg	TRUE	NA	7	0	0	1	0	0	0	0	0	0	0	6	0	0	0	0	0	0	0	0	0	0	0	0	0	0	0	0	0	0	0	0	0	0	0	0	0	0	0	0	0	0	0	0	0	0	0	0	0	0	0	0	0	0	0	0	0	0	0	0	0	0	0	0	0	0	23.5	FALSE	FALSE	FALSE	1059	0.052
CLCN1p.Arg199Cys	CLCN1	0.05186516037971521	0.0363901018922853	0.01593756132184899	0.094978279249154	0.8097398337481259	0.6976744186046512	NA	NA	NA	NA	0.012615941567122936	0.009597850081581726	Cys	Arg	TRUE	NA	7	0	0	1	0	0	0	0	0	0	0	6	0	0	0	0	0	0	0	0	0	0	0	0	0	0	0	0	0	0	0	0	0	0	0	0	0	0	0	0	0	0	0	0	0	0	0	0	0	0	0	0	0	0	0	0	0	0	0	0	0	0	0	0	0	0	23.41	FALSE	FALSE	FALSE	1059	0.052
HBDp.Asp48Asn	HBD	0.05186516037971521	0.0363901018922853	0.01593756132184899	0.09341175755045	0.8097398337481259	0.6976744186046512	NA	NA	NA	NA	0.012615941567122936	0.009597850081581726	Asn	Asp	FALSE	NA	7	0	0	1	0	0	0	0	0	0	0	6	0	0	0	0	0	0	0	0	0	0	0	0	0	0	0	0	0	0	0	0	0	0	0	0	0	0	0	0	0	0	0	0	0	0	0	0	0	0	0	0	0	0	0	0	0	0	0	0	0	0	0	0	0	0	23.01	FALSE	FALSE	FALSE	1059	0.052
OR6X1p.Arg225Gln	OR6X1	0.05186516037971521	0.0363901018922853	0.01593756132184899	0.094978279249154	0.8097398337481259	0.6976744186046512	NA	NA	NA	NA	0.012615941567122936	0.009597850081581726	Gln	Arg	FALSE	NA	7	0	0	1	0	0	0	0	0	0	0	6	0	0	0	0	0	0	0	0	0	0	0	0	0	0	0	0	0	0	0	0	0	0	0	0	0	0	0	0	0	0	0	0	0	0	0	0	0	0	0	0	0	0	0	0	0	0	0	0	0	0	0	0	0	0	23.56	FALSE	FALSE	FALSE	1059	0.052
SAMD3p.Glu512Lys	SAMD3	0.05186516037971521	0.0363901018922853	0.01593756132184899	0.094978279249154	0.8097398337481259	0.6976744186046512	NA	NA	NA	NA	0.012615941567122936	0.009597850081581726	Lys	Glu	TRUE	NA	7	0	0	1	0	0	0	0	0	0	0	6	0	0	0	0	0	0	0	0	0	0	0	0	0	0	0	0	0	0	0	0	0	0	0	0	0	0	0	0	0	0	0	0	0	0	0	0	0	0	0	0	0	0	0	0	0	0	0	0	0	0	0	0	0	0	23.16	FALSE	FALSE	FALSE	1059	0.052
THSD7Bp.Arg1023Ter	THSD7B	0.05186516037971521	0.0363901018922853	0.01437103962314599	0.094978279249154	0.8097398337481259	0.6976744186046512	NA	NA	NA	NA	0.012615941567122936	0.009597850081581726	Ter	Arg	FALSE	NA	7	0	0	1	0	0	0	0	0	0	0	6	0	0	0	0	0	0	0	0	0	0	0	0	0	0	0	0	0	0	0	0	0	0	0	0	0	0	0	0	0	0	0	0	0	0	0	0	0	0	0	0	0	0	0	0	0	0	0	0	0	0	0	0	0	0	22.92	FALSE	FALSE	FALSE	1059	0.052
TMC2p.Arg430Cys	TMC2	0.05186516037971521	0.0363901018922853	0.01593756132184899	0.09341175755045	0.8097398337481259	0.6976744186046512	NA	NA	NA	NA	0.012615941567122936	0.009597850081581726	Cys	Arg	TRUE	NA	7	0	0	1	0	0	0	0	0	0	0	6	0	0	0	0	0	0	0	0	0	0	0	0	0	0	0	0	0	0	0	0	0	0	0	0	0	0	0	0	0	0	0	0	0	0	0	0	0	0	0	0	0	0	0	0	0	0	0	0	0	0	0	0	0	0	23.13	FALSE	FALSE	FALSE	1059	0.052
CLCN2p.Thr668Ser	CLCN2	0.05185639205721473	0.03119151590767311	0.012205278517626	0.101887082534754	0.134956638958021	0.11627906976744186	NA	NA	NA	NA	0.011729155261130704	0.01919570016316345	Ser	Thr	TRUE	NA	6	0	0	0	0	0	0	3	0	0	0	1	0	2	0	0	0	0	0	0	0	0	0	0	0	0	0	0	0	0	0	0	0	0	0	0	0	0	0	0	0	0	0	0	0	0	0	0	0	0	0	0	0	0	0	0	0	0	0	0	0	0	0	0	0	0	17.88	FALSE	FALSE	FALSE	1059	0.052
SEZ6Lp.Ser207Leu	SEZ6L	0.05180559565927224	0.04678727386150966	0.019199481601164	0.09122264933723	0.134956638958021	0.11627906976744186	0.0341218580764375	0.056980056980056974	NA	NA	0.05288053879980662	0.05758710048949035	Leu	Ser	FALSE	NA	9	0	0	2	0	0	0	0	3	0	0	1	0	0	0	0	1	0	0	0	0	0	0	0	0	0	0	0	0	0	0	0	0	0	0	1	0	0	0	0	1	0	0	0	0	0	0	0	0	0	0	0	0	0	0	0	0	0	0	0	0	0	0	0	0	0	42.06	FALSE	FALSE	FALSE	1058	0.052
TMPRSS11Fp.Arg100Ter	TMPRSS11F	0.05180308347829421	0.0363901018922853	0.01593756132184899	0.095469314611503	0.40486991687406293	0.3488372093023256	NA	NA	NA	NA	0.026506658144145243	0.028793550244745177	Ter	Arg	FALSE	NA	7	0	0	1	0	0	0	0	0	0	0	3	0	1	0	0	0	0	0	0	0	0	0	0	0	0	0	0	0	0	0	0	0	0	0	0	0	0	0	0	0	0	0	0	0	0	0	0	0	0	1	0	0	0	0	0	1	0	0	0	0	0	0	0	0	0	23.9	FALSE	FALSE	FALSE	1058	0.052
KLK13p.Arg184Cys	KLK13	0.05178828901783409	0.0363901018922853	0.01593756132184899	0.093258014826688	0.539826555832084	0.46511627906976744	NA	NA	NA	NA	0.033220778886850016	0.028793550244745177	Cys	Arg	TRUE	NA	7	0	0	2	0	0	0	0	1	0	0	4	0	0	0	0	0	0	0	0	0	0	0	0	0	0	0	0	0	0	0	0	0	0	0	0	0	0	0	0	0	0	0	0	0	0	0	0	0	0	0	0	0	0	0	0	0	0	0	0	0	0	0	0	0	0	22.69	FALSE	FALSE	FALSE	1057	0.052
OR7D2p.Arg220Gln	OR7D2	0.05178828901783409	0.0363901018922853	0.01593756132184899	0.094058846232394	0.539826555832084	0.46511627906976744	NA	NA	NA	NA	0.033220778886850016	0.028793550244745177	Gln	Arg	FALSE	NA	7	0	0	2	0	0	0	0	1	0	0	4	0	0	0	0	0	0	0	0	0	0	0	0	0	0	0	0	0	0	0	0	0	0	0	0	0	0	0	0	0	0	0	0	0	0	0	0	0	0	0	0	0	0	0	0	0	0	0	0	0	0	0	0	0	0	23.75	FALSE	FALSE	FALSE	1057	0.052
NBPF3p.Phe424Cys	NBPF3	0.05175463999841398	0.03119151590767311	0.01712527848893	0.095136043018173	NA	NA	NA	NA	0.6791171477079796	0.6791171477079796	0.02523188313424587	0.01919570016316345	Cys	Phe	TRUE	NA	6	0	0	2	0	0	4	0	0	0	0	0	0	0	0	0	0	0	0	0	0	0	0	0	0	0	0	0	0	0	0	0	0	0	0	0	0	0	0	0	0	0	0	0	0	0	0	0	0	0	0	0	0	0	0	0	0	0	0	0	0	0	0	0	0	0	14.86	FALSE	FALSE	FALSE	1057	0.052
PXDNLp.Arg946Ter	PXDNL	0.05174812424528897	0.03119151590767311	0.012924591993028	0.098923813722679	NA	NA	NA	NA	0.1697792869269949	0.1697792869269949	0.06225125357078521	0.04798925040790863	Ter	Arg	FALSE	NA	6	0	0	1	0	2	1	0	0	1	0	0	0	0	0	0	0	0	0	0	0	0	0	0	0	0	0	0	0	0	0	0	0	0	0	0	0	0	0	0	0	0	0	0	0	0	0	0	1	0	0	0	0	0	0	0	0	0	0	0	0	0	0	0	0	0	18.14	FALSE	FALSE	FALSE	1057	0.052
TP53p.Tyr126Ter	TP53	0.0516974957029994	0.03119151590767311	0.013887894092527	0.101192946428665	NA	NA	0.10507380311965574	0.11396011396011395	NA	NA	0.0436206406821816	0.028793550244745177	Ter	Tyr	FALSE	1	6	0	0	0	0	2	0	1	0	1	0	0	0	0	0	2	0	0	0	0	0	0	0	0	0	0	0	0	0	0	0	0	0	0	0	0	0	0	0	0	0	0	0	0	0	0	0	0	0	0	0	0	0	0	0	0	0	0	0	0	0	0	0	0	0	0	17.650000000000002	FALSE	FALSE	FALSE	1056	0.052
OR6T1p.Arg122Cys	OR6T1	0.05165005144610105	0.0363901018922853	0.017436536653613	0.09506005732999	0.6747831947901051	0.5813953488372093	NA	NA	NA	NA	0.01477669288141755	0.009597850081581726	Cys	Arg	TRUE	NA	7	0	0	0	0	1	0	0	0	0	0	5	0	0	0	0	0	0	0	0	0	0	0	0	0	0	0	0	0	0	0	0	0	0	0	0	0	0	0	0	0	0	0	0	0	0	1	0	0	0	0	0	0	0	0	0	0	0	0	0	0	0	0	0	0	0	24.64	FALSE	FALSE	FALSE	1055	0.052
CACNA1Cp.Thr320Met	CACNA1C	0.05164981494608579	0.02599292992306092	0.00925859606168495	0.11132556004592	NA	NA	0.34833514268982657	0.17094017094017094	NA	NA	0.03020806645226406	0.01919570016316345	Met	Thr	FALSE	NA	5	0	1	0	0	1	0	0	0	0	0	0	0	0	0	2	0	0	0	0	0	0	0	0	0	0	0	0	0	0	1	0	0	0	0	0	0	0	0	0	0	0	0	0	0	0	0	0	0	0	0	0	0	0	0	0	0	0	0	0	0	0	0	0	0	0	17.650000000000002	FALSE	FALSE	FALSE	1055	0.052
AMMECR1Lp.Arg218Gln	AMMECR1L	0.05163454629407184	0.0363901018922853	0.016626380252966	0.094517051077867	NA	NA	NA	NA	NA	NA	0.0744304535263042	0.06718495057107207	Gln	Arg	FALSE	NA	7	0	0	4	0	0	0	0	3	0	0	0	0	0	0	0	0	0	0	0	0	0	0	0	0	0	0	0	0	0	0	0	0	0	0	0	0	0	0	0	0	0	0	0	0	0	0	0	0	0	0	0	0	0	0	0	0	0	0	0	0	0	0	0	0	0	22	FALSE	FALSE	FALSE	1054	0.052
GPR125p.Arg692Gln	GPR125	0.05163454629407184	0.0363901018922853	0.016626380252966	0.094517051077867	NA	NA	NA	NA	NA	NA	0.0744304535263042	0.06718495057107207	Gln	Arg	FALSE	NA	7	0	0	4	0	0	0	0	3	0	0	0	0	0	0	0	0	0	0	0	0	0	0	0	0	0	0	0	0	0	0	0	0	0	0	0	0	0	0	0	0	0	0	0	0	0	0	0	0	0	0	0	0	0	0	0	0	0	0	0	0	0	0	0	0	0	22.31	FALSE	FALSE	FALSE	1054	0.052
NT5C3Bp.Arg55Ter	NT5C3B	0.05163454629407184	0.0363901018922853	0.014294168261265	0.094517051077867	NA	NA	NA	NA	NA	NA	0.0744304535263042	0.06718495057107207	Ter	Arg	FALSE	NA	7	0	0	4	0	0	0	0	3	0	0	0	0	0	0	0	0	0	0	0	0	0	0	0	0	0	0	0	0	0	0	0	0	0	0	0	0	0	0	0	0	0	0	0	0	0	0	0	0	0	0	0	0	0	0	0	0	0	0	0	0	0	0	0	0	0	22.72	FALSE	FALSE	FALSE	1054	0.052
TARBP2p.Glu191Ter	TARBP2	0.05163454629407184	0.0363901018922853	0.016626380252966	0.094517051077867	NA	NA	NA	NA	NA	NA	0.0744304535263042	0.06718495057107207	Ter	Glu	FALSE	NA	7	0	0	4	0	0	0	0	3	0	0	0	0	0	0	0	0	0	0	0	0	0	0	0	0	0	0	0	0	0	0	0	0	0	0	0	0	0	0	0	0	0	0	0	0	0	0	0	0	0	0	0	0	0	0	0	0	0	0	0	0	0	0	0	0	0	22.06	FALSE	FALSE	FALSE	1054	0.052
CNGB3p.Ser78Phe	CNGB3	0.05162253842597762	0.0363901018922853	0.01437104835331	0.094735683485908	0.8097398337481259	0.6976744186046512	0.0965712051909014	0.056980056980056974	NA	NA	NA	NA	Phe	Ser	FALSE	NA	7	0	0	0	0	0	0	0	0	0	1	6	0	0	0	0	0	0	0	0	0	0	0	0	0	0	0	0	0	0	0	0	0	0	0	0	0	0	0	0	0	0	0	0	0	0	0	0	0	0	0	0	0	0	0	0	0	0	0	0	0	0	0	0	0	0	23.52	FALSE	FALSE	FALSE	1054	0.052
MYO3Ap.Ser728Phe	MYO3A	0.05162253842597762	0.0363901018922853	0.01437104835331	0.094735683485908	0.8097398337481259	0.6976744186046512	0.0965712051909014	0.056980056980056974	NA	NA	NA	NA	Phe	Ser	FALSE	NA	7	0	0	0	0	0	0	0	0	0	1	6	0	0	0	0	0	0	0	0	0	0	0	0	0	0	0	0	0	0	0	0	0	0	0	0	0	0	0	0	0	0	0	0	0	0	0	0	0	0	0	0	0	0	0	0	0	0	0	0	0	0	0	0	0	0	23.76	FALSE	FALSE	FALSE	1054	0.052
OR4D5p.Ser93Phe	OR4D5	0.05162253842597762	0.0363901018922853	0.015694917542701	0.093411814296517	0.8097398337481259	0.6976744186046512	0.0965712051909014	0.056980056980056974	NA	NA	NA	NA	Phe	Ser	FALSE	NA	7	0	0	0	0	0	0	0	0	0	1	6	0	0	0	0	0	0	0	0	0	0	0	0	0	0	0	0	0	0	0	0	0	0	0	0	0	0	0	0	0	0	0	0	0	0	0	0	0	0	0	0	0	0	0	0	0	0	0	0	0	0	0	0	0	0	23.13	FALSE	FALSE	FALSE	1054	0.052
ZNF728p.Ser200Phe	ZNF728	0.05162253842597762	0.0363901018922853	0.01437104835331	0.094735683485908	0.8097398337481259	0.6976744186046512	0.0965712051909014	0.056980056980056974	NA	NA	NA	NA	Phe	Ser	FALSE	NA	7	0	0	0	0	0	0	0	0	0	1	6	0	0	0	0	0	0	0	0	0	0	0	0	0	0	0	0	0	0	0	0	0	0	0	0	0	0	0	0	0	0	0	0	0	0	0	0	0	0	0	0	0	0	0	0	0	0	0	0	0	0	0	0	0	0	24.05	FALSE	FALSE	FALSE	1054	0.052
BMPERp.Asp636Asn	BMPER	0.05162250706617563	0.0363901018922853	0.015694908008309	0.09341175755045	0.8097398337481259	0.6976744186046512	0.0965712051909014	0.056980056980056974	NA	NA	NA	NA	Asn	Asp	FALSE	NA	7	0	0	0	0	0	0	0	0	0	1	6	0	0	0	0	0	0	0	0	0	0	0	0	0	0	0	0	0	0	0	0	0	0	0	0	0	0	0	0	0	0	0	0	0	0	0	0	0	0	0	0	0	0	0	0	0	0	0	0	0	0	0	0	0	0	24.1	FALSE	FALSE	FALSE	1054	0.052
OR52B2p.Arg229Cys	OR52B2	0.05162250706617563	0.0363901018922853	0.015694908008309	0.09341175755045	0.8097398337481259	0.6976744186046512	0.0965712051909014	0.056980056980056974	NA	NA	NA	NA	Cys	Arg	TRUE	NA	7	0	0	0	0	0	0	0	0	0	1	6	0	0	0	0	0	0	0	0	0	0	0	0	0	0	0	0	0	0	0	0	0	0	0	0	0	0	0	0	0	0	0	0	0	0	0	0	0	0	0	0	0	0	0	0	0	0	0	0	0	0	0	0	0	0	23.01	FALSE	FALSE	FALSE	1054	0.052
F5p.Arg740Gln	F5	0.05162207026406137	0.01559575795383655	0	0.124679154905015	NA	NA	0.4865226791403417	0.11396011396011395	NA	NA	0.012615941567122936	0.009597850081581726	Gln	Arg	FALSE	NA	3	0	0	1	0	0	0	0	0	0	0	0	0	0	0	0	0	0	0	0	0	0	0	0	0	0	0	0	0	0	2	0	0	0	0	0	0	0	0	0	0	0	0	0	0	0	0	0	0	0	0	0	0	0	0	0	0	0	0	0	0	0	0	0	0	0	9.27	FALSE	FALSE	FALSE	1054	0.052
OR51E1p.Phe15Val	OR51E1	0.05162207026406137	0.01559575795383655	0	0.124679154905015	NA	NA	0.4865226791403417	0.11396011396011395	NA	NA	0.012615941567122936	0.009597850081581726	Val	Phe	FALSE	NA	3	0	0	1	0	0	0	0	0	0	0	0	0	0	0	0	0	0	0	0	0	0	0	0	0	0	0	0	0	0	2	0	0	0	0	0	0	0	0	0	0	0	0	0	0	0	0	0	0	0	0	0	0	0	0	0	0	0	0	0	0	0	0	0	0	0	10.01	FALSE	FALSE	FALSE	1054	0.052
SLC9C2p.Glu924Ter	SLC9C2	0.05162207026406137	0.01559575795383655	0	0.120748223548675	NA	NA	0.4865226791403417	0.11396011396011395	NA	NA	0.012615941567122936	0.009597850081581726	Ter	Glu	FALSE	NA	3	0	0	1	0	0	0	0	0	0	0	0	0	0	0	0	0	0	0	0	0	0	0	0	0	0	0	0	0	0	2	0	0	0	0	0	0	0	0	0	0	0	0	0	0	0	0	0	0	0	0	0	0	0	0	0	0	0	0	0	0	0	0	0	0	0	10.26	FALSE	FALSE	FALSE	1054	0.052
ZNF99p.Lys534Glu	ZNF99	0.0516178648183015	0.03119151590767311	0.011636099181688	0.100427578262409	NA	NA	NA	NA	NA	NA	0.0717003932482325	0.04798925040790863	Glu	Lys	FALSE	NA	6	0	1	0	0	0	0	0	0	4	0	0	0	0	0	0	0	0	0	0	0	0	0	0	0	0	0	0	0	0	0	0	0	0	0	0	0	0	0	0	0	0	0	0	0	0	0	0	0	0	0	1	0	0	0	0	0	0	0	0	0	0	0	0	0	0	19.76	FALSE	FALSE	FALSE	1054	0.052
NFATC2p.Pro89Leu	NFATC2	0.05161396836981571	0.0363901018922853	0.016848455642249	0.094697970618638	NA	NA	0.0965712051909014	0.056980056980056974	NA	NA	0.06213463042884419	0.05758710048949035	Leu	Pro	FALSE	1	7	0	0	4	0	0	0	0	1	0	1	0	0	0	0	0	1	0	0	0	0	0	0	0	0	0	0	0	0	0	0	0	0	0	0	0	0	0	0	0	0	0	0	0	0	0	0	0	0	0	0	0	0	0	0	0	0	0	0	0	0	0	0	0	0	0	22.97	FALSE	FALSE	FALSE	1054	0.052
PAPPA2p.Arg57Ter	PAPPA2	0.05161147570399035	0.04678727386150966	0.018406259932298	0.091294726822698	0.8097398337481259	0.6976744186046512	NA	NA	NA	NA	0.007988895752604152	0.009597850081581726	Ter	Arg	FALSE	NA	9	0	0	0	0	0	0	0	1	0	0	6	0	0	0	0	0	0	0	0	0	0	0	0	0	0	0	0	0	0	0	0	0	0	0	0	0	0	0	0	0	0	0	1	0	0	0	0	0	0	0	1	0	0	0	0	0	0	0	0	0	0	0	0	0	0	41.76	FALSE	FALSE	FALSE	1054	0.052
TP53p.Phe113Cys	TP53	0.05160360749048595	0.0363901018922853	0.01308283049073899	0.098385539854527	NA	NA	0.014713646319371386	0.056980056980056974	NA	NA	0.07251697619846079	0.05758710048949035	Cys	Phe	TRUE	1	7	1	0	1	0	1	0	0	0	3	0	0	0	0	0	0	0	0	0	0	0	0	0	0	0	0	1	0	0	0	0	0	0	0	0	0	0	0	0	0	0	0	0	0	0	0	0	0	0	0	0	0	0	0	0	0	0	0	0	0	0	0	0	0	0	0	25	FALSE	FALSE	FALSE	1054	0.052
WTAPp.Arg162Pro	WTAP	0.05159876723698266	0.03119151590767311	0.015313032193101	0.098715123684318	NA	NA	NA	NA	NA	NA	0.07432036779616535	0.05758710048949035	Pro	Arg	FALSE	NA	6	0	1	0	0	1	0	0	2	2	0	0	0	0	0	0	0	0	0	0	0	0	0	0	0	0	0	0	0	0	0	0	0	0	0	0	0	0	0	0	0	0	0	0	0	0	0	0	0	0	0	0	0	0	0	0	0	0	0	0	0	0	0	0	0	0	17.97	FALSE	FALSE	FALSE	1054	0.052
TMEM200Ap.Arg221Ter	TMEM200A	0.05158221513440841	0.04158868787689748	0.018941402197711	0.091987247143257	0.539826555832084	0.46511627906976744	NA	NA	NA	NA	0.0300450464245548	0.028793550244745177	Ter	Arg	FALSE	NA	8	0	0	0	0	0	0	0	2	1	0	4	0	0	0	0	0	0	0	0	0	0	0	0	0	0	0	0	0	1	0	0	0	0	0	0	0	0	0	0	0	0	0	0	0	0	0	0	0	0	0	0	0	0	0	0	0	0	0	0	0	0	0	0	0	0	31.01	FALSE	FALSE	FALSE	1053	0.052
BHMT2p.Arg133Ter	BHMT2	0.05156699992713235	0.0363901018922853	0.01593395087862899	0.093626170052414	0.134956638958021	0.11627906976744186	NA	NA	NA	NA	0.06397526327347587	0.05758710048949035	Ter	Arg	FALSE	NA	7	0	0	2	0	1	0	0	3	0	0	1	0	0	0	0	0	0	0	0	0	0	0	0	0	0	0	0	0	0	0	0	0	0	0	0	0	0	0	0	0	0	0	0	0	0	0	0	0	0	0	0	0	0	0	0	0	0	0	0	0	0	0	0	0	0	23.79	FALSE	FALSE	FALSE	1053	0.052
MARK3p.Glu120Lys	MARK3	0.05156699992713235	0.0363901018922853	0.01593756132184899	0.094381958343988	0.134956638958021	0.11627906976744186	NA	NA	NA	NA	0.06397526327347587	0.05758710048949035	Lys	Glu	TRUE	NA	7	0	0	2	0	1	0	0	3	0	0	1	0	0	0	0	0	0	0	0	0	0	0	0	0	0	0	0	0	0	0	0	0	0	0	0	0	0	0	0	0	0	0	0	0	0	0	0	0	0	0	0	0	0	0	0	0	0	0	0	0	0	0	0	0	0	23.27	FALSE	FALSE	FALSE	1053	0.052
CD226p.Glu232Lys	CD226	0.05154563570429451	0.0363901018922853	0.01593756132184899	0.093096277426401	0.539826555832084	0.46511627906976744	0.0965712051909014	0.056980056980056974	NA	NA	0.020604837319727086	0.01919570016316345	Lys	Glu	TRUE	NA	7	0	0	1	0	0	0	0	1	0	1	4	0	0	0	0	0	0	0	0	0	0	0	0	0	0	0	0	0	0	0	0	0	0	0	0	0	0	0	0	0	0	0	0	0	0	0	0	0	0	0	0	0	0	0	0	0	0	0	0	0	0	0	0	0	0	22.63	FALSE	FALSE	FALSE	1053	0.052
BNC1p.Ser968Leu	BNC1	0.051528947506349	0.04158868787689748	0.017099537481665	0.092565121326183	0.539826555832084	0.46511627906976744	NA	NA	NA	NA	0.02891385154199417	0.028793550244745177	Leu	Ser	FALSE	NA	8	0	0	2	0	0	0	0	0	0	0	4	0	0	0	0	1	0	0	0	0	0	0	0	0	0	0	0	0	0	0	0	0	0	0	0	1	0	0	0	0	0	0	0	0	0	0	0	0	0	0	0	0	0	0	0	0	0	0	0	0	0	0	0	0	0	31.43	FALSE	FALSE	FALSE	1052	0.052
PUS7p.Arg661Cys	PUS7	0.05152048959704307	0.03119151590767311	0.01593756132184899	0.097479012368117	0.134956638958021	0.11627906976744186	0.0965712051909014	0.056980056980056974	0.1697792869269949	0.1697792869269949	0.03929913805359237	0.028793550244745177	Cys	Arg	TRUE	NA	6	0	0	2	0	0	1	0	0	1	1	1	0	0	0	0	0	0	0	0	0	0	0	0	0	0	0	0	0	0	0	0	0	0	0	0	0	0	0	0	0	0	0	0	0	0	0	0	0	0	0	0	0	0	0	0	0	0	0	0	0	0	0	0	0	0	15.67	FALSE	FALSE	FALSE	1052	0.052
C9ORF64p.Glu62Lys	C9ORF64	0.05143266799825023	0.01559575795383655	0	0.124300350373392	NA	NA	0.4865226791403417	0.11396011396011395	0.1697792869269949	0.1697792869269949	NA	NA	Lys	Glu	TRUE	NA	3	0	0	0	0	0	1	0	0	0	0	0	0	0	0	0	0	0	0	0	0	0	0	0	0	0	0	0	0	0	2	0	0	0	0	0	0	0	0	0	0	0	0	0	0	0	0	0	0	0	0	0	0	0	0	0	0	0	0	0	0	0	0	0	0	0	9.92	FALSE	FALSE	FALSE	1050	0.051
NEDD9p.Ala728Thr	NEDD9	0.05142306969433552	0.04158868787689748	0.016414903653229	0.094121327362577	NA	NA	NA	NA	NA	NA	0.07412561305885956	0.0767828006526538	Thr	Ala	TRUE	NA	8	0	0	5	0	0	0	0	0	0	0	0	0	0	0	0	3	0	0	0	0	0	0	0	0	0	0	0	0	0	0	0	0	0	0	0	0	0	0	0	0	0	0	0	0	0	0	0	0	0	0	0	0	0	0	0	0	0	0	0	0	0	0	0	0	0	32.980000000000004	FALSE	FALSE	FALSE	1050	0.051
OR4D11p.Arg64Cys	OR4D11	0.05142168880877295	0.02599292992306092	0.01025101684204	0.107985819697617	NA	NA	NA	NA	NA	NA	0.04866672774142991	0.0383914003263269	Cys	Arg	TRUE	NA	5	0	1	0	0	2	0	0	0	0	0	0	0	0	0	0	1	0	0	0	0	0	0	0	0	0	0	0	0	0	0	0	0	0	0	0	0	0	0	0	0	0	0	0	1	0	0	0	0	0	0	0	0	0	0	0	0	0	0	0	0	0	0	0	0	0	15.58	FALSE	FALSE	FALSE	1050	0.051
TP53p.His193Pro	TP53	0.05137769069898965	0.04678727386150966	0.016673401939845	0.093315353856864	NA	NA	0.20164500831055715	0.17094017094017094	NA	NA	0.0443251330729364	0.0383914003263269	Pro	His	FALSE	1	9	0	1	0	0	1	0	0	1	0	1	0	0	0	0	2	0	0	0	1	0	0	0	0	0	0	0	0	1	0	0	0	0	0	0	0	0	0	0	0	0	0	0	1	0	0	0	0	0	0	0	0	0	0	0	0	0	0	0	0	0	0	0	0	0	0	42.85	FALSE	FALSE	FALSE	1049	0.051
AZGP1p.Pro20Leu	AZGP1	0.0513758354667917	0.03119151590767311	0.01712527848893	0.094189031689118	NA	NA	NA	NA	1.0186757215619695	1.0186757215619695	NA	NA	Leu	Pro	FALSE	NA	6	0	0	0	0	0	6	0	0	0	0	0	0	0	0	0	0	0	0	0	0	0	0	0	0	0	0	0	0	0	0	0	0	0	0	0	0	0	0	0	0	0	0	0	0	0	0	0	0	0	0	0	0	0	0	0	0	0	0	0	0	0	0	0	0	0	14.92	FALSE	FALSE	FALSE	1049	0.051
FGFR3p.Gly370Cys	FGFR3	0.0513758354667917	0.03119151590767311	0.01712527848893	0.094189031689118	NA	NA	NA	NA	1.0186757215619695	1.0186757215619695	NA	NA	Cys	Gly	TRUE	1	6	0	0	0	0	0	6	0	0	0	0	0	0	0	0	0	0	0	0	0	0	0	0	0	0	0	0	0	0	0	0	0	0	0	0	0	0	0	0	0	0	0	0	0	0	0	0	0	0	0	0	0	0	0	0	0	0	0	0	0	0	0	0	0	0	0	15.08	TRUE	FALSE	FALSE	1049	0.051
ZNF502p.Thr311Met	ZNF502	0.05137457545855339	0.0363901018922853	0.014867434085683	0.096600087920074	NA	NA	NA	NA	NA	NA	0.07405570931762943	0.06718495057107207	Met	Thr	FALSE	NA	7	0	0	3	0	1	0	0	0	1	0	0	0	0	0	0	2	0	0	0	0	0	0	0	0	0	0	0	0	0	0	0	0	0	0	0	0	0	0	0	0	0	0	0	0	0	0	0	0	0	0	0	0	0	0	0	0	0	0	0	0	0	0	0	0	0	24.66	FALSE	FALSE	FALSE	1049	0.051
DPEP1p.Glu351Gln	DPEP1	0.05135811830719185	0.03119151590767311	0.012631065417007	0.098693025408375	0.269913277916042	0.23255813953488372	NA	NA	0.1697792869269949	0.1697792869269949	0.005864577630565352	0.009597850081581726	Gln	Glu	FALSE	NA	6	0	0	0	0	0	1	2	0	0	0	2	0	1	0	0	0	0	0	0	0	0	0	0	0	0	0	0	0	0	0	0	0	0	0	0	0	0	0	0	0	0	0	0	0	0	0	0	0	0	0	0	0	0	0	0	0	0	0	0	0	0	0	0	0	0	18.24	FALSE	FALSE	FALSE	1049	0.051
TLR3p.Leu412Phe	TLR3	0.05130766490708925	0.02599292992306092	0.012178014031452	0.102615329814178	NA	NA	NA	NA	NA	NA	0.02129595120141186	0.01919570016316345	Phe	Leu	FALSE	NA	5	0	1	0	0	0	0	3	0	0	0	0	0	1	0	0	0	0	0	0	0	0	0	0	0	0	0	0	0	0	0	0	0	0	0	0	0	0	0	0	0	0	0	0	0	0	0	0	0	0	0	0	0	0	0	0	0	0	0	0	0	0	0	0	0	0	14.26	FALSE	FALSE	FALSE	1048	0.051
VWFp.His484Arg	VWF	0.05130763373856748	0.02599292992306092	0.012178006633519	0.104088086445185	NA	NA	NA	NA	NA	NA	0.02129595120141186	0.01919570016316345	Arg	His	TRUE	NA	5	0	1	0	0	0	0	3	0	0	0	0	0	1	0	0	0	0	0	0	0	0	0	0	0	0	0	0	0	0	0	0	0	0	0	0	0	0	0	0	0	0	0	0	0	0	0	0	0	0	0	0	0	0	0	0	0	0	0	0	0	0	0	0	0	0	14.42	FALSE	FALSE	FALSE	1048	0.051
SPOPp.Tyr87Asn	SPOP	0.05125508421020113	0.02599292992306092	0.01025101684204	0.102510168420402	NA	NA	NA	NA	NA	NA	0.07388346440708776	0.04798925040790863	Asn	Tyr	FALSE	1	5	0	0	0	0	5	0	0	0	0	0	0	0	0	0	0	0	0	0	0	0	0	0	0	0	0	0	0	0	0	0	0	0	0	0	0	0	0	0	0	0	0	0	0	0	0	0	0	0	0	0	0	0	0	0	0	0	0	0	0	0	0	0	0	0	0	12.69	FALSE	FALSE	FALSE	1047	0.051
SPOPp.Tyr87Cys	SPOP	0.05125508421020113	0.02599292992306092	0.01025101684204	0.102510168420402	NA	NA	NA	NA	NA	NA	0.07388346440708776	0.04798925040790863	Cys	Tyr	TRUE	1	5	0	0	0	0	5	0	0	0	0	0	0	0	0	0	0	0	0	0	0	0	0	0	0	0	0	0	0	0	0	0	0	0	0	0	0	0	0	0	0	0	0	0	0	0	0	0	0	0	0	0	0	0	0	0	0	0	0	0	0	0	0	0	0	0	0	12.14	FALSE	FALSE	FALSE	1047	0.051
HNRNPCL1p.Arg99Gln	HNRNPCL1	0.05120953300141197	0.04158868787689748	0.01826977331355	0.091768364489866	0.8097398337481259	0.6976744186046512	NA	NA	NA	NA	0.01167086416035245	0.01919570016316345	Gln	Arg	FALSE	NA	8	0	0	0	0	0	0	0	1	0	0	6	0	0	0	0	1	0	0	0	0	0	0	0	0	0	0	0	0	0	0	0	0	0	0	0	0	0	0	0	0	0	0	0	0	0	0	0	0	0	0	0	0	0	0	0	0	0	0	0	0	0	0	0	0	0	31.55	FALSE	FALSE	FALSE	1046	0.051
GJA8p.Glu110Lys	GJA8	0.05120669760047029	0.0363901018922853	0.015300986074703	0.095974067967868	NA	NA	0.08665875963626536	0.11396011396011395	NA	NA	0.06280660207776659	0.04798925040790863	Lys	Glu	TRUE	NA	7	0	0	1	0	0	0	0	1	3	0	0	0	0	0	1	0	0	0	0	0	0	0	0	0	0	0	0	0	0	0	0	0	0	0	0	0	0	0	0	1	0	0	0	0	0	0	0	0	0	0	0	0	0	0	0	0	0	0	0	0	0	0	0	0	0	24.75	FALSE	FALSE	FALSE	1046	0.051
MMP19p.Arg345Gln	MMP19	0.05119549403027614	0.0363901018922853	0.014294168261265	0.096064729944004	NA	NA	NA	NA	NA	NA	0.0538256162065771	0.04798925040790863	Gln	Arg	FALSE	NA	7	0	0	3	0	0	0	0	2	0	0	0	0	0	0	0	0	0	0	0	0	0	0	0	0	0	0	0	0	1	0	0	0	0	0	0	0	0	0	0	0	0	0	0	0	0	0	0	0	0	0	0	0	0	0	0	1	0	0	0	0	0	0	0	0	0	24.12	FALSE	FALSE	FALSE	1045	0.051
ANO3p.Ser29Leu	ANO3	0.05107484240880709	0.0363901018922853	0.01593756132184899	0.093028692396081	0.134956638958021	0.11627906976744186	NA	NA	NA	NA	0.06326582531140483	0.05758710048949035	Leu	Ser	FALSE	NA	7	0	0	2	0	0	0	0	3	1	0	1	0	0	0	0	0	0	0	0	0	0	0	0	0	0	0	0	0	0	0	0	0	0	0	0	0	0	0	0	0	0	0	0	0	0	0	0	0	0	0	0	0	0	0	0	0	0	0	0	0	0	0	0	0	0	23.66	FALSE	FALSE	FALSE	1043	0.051
KCNQ4p.Ser641Leu	KCNQ4	0.05107484240880709	0.0363901018922853	0.01593756132184899	0.093880528477229	0.134956638958021	0.11627906976744186	NA	NA	NA	NA	0.06326582531140483	0.05758710048949035	Leu	Ser	FALSE	NA	7	0	0	2	0	0	0	0	3	1	0	1	0	0	0	0	0	0	0	0	0	0	0	0	0	0	0	0	0	0	0	0	0	0	0	0	0	0	0	0	0	0	0	0	0	0	0	0	0	0	0	0	0	0	0	0	0	0	0	0	0	0	0	0	0	0	23.36	FALSE	FALSE	FALSE	1043	0.051
NAV3p.Pro947Thr	NAV3	0.05104351636180243	0.03119151590767311	0.014294168261265	0.097000954420717	NA	NA	NA	NA	NA	NA	0.07357849240601286	0.05758710048949035	Thr	Pro	TRUE	NA	6	0	1	1	0	2	0	0	2	0	0	0	0	0	0	0	0	0	0	0	0	0	0	0	0	0	0	0	0	0	0	0	0	0	0	0	0	0	0	0	0	0	0	0	0	0	0	0	0	0	0	0	0	0	0	0	0	0	0	0	0	0	0	0	0	0	17.55	FALSE	FALSE	FALSE	1042	0.051
CTNNB1p.Lys335Ile	CTNNB1	0.05102780767669034	0.06758161779995842	0.020274757150569	0.093945712493152	NA	NA	NA	NA	NA	NA	0.07355584856306056	0.12477205106056243	Ile	Lys	FALSE	1	13	10	0	0	0	3	0	0	0	0	0	0	0	0	0	0	0	0	0	0	0	0	0	0	0	0	0	0	0	0	0	0	0	0	0	0	0	0	0	0	0	0	0	0	0	0	0	0	0	0	0	0	0	0	0	0	0	0	0	0	0	0	0	0	0	0	81.88	FALSE	TRUE	FALSE	1042	0.051
UBXN2Bp.Arg78Ter	UBXN2B	0.051021091399061	0.0363901018922853	0.016626380252966	0.094132111827911	NA	NA	NA	NA	NA	NA	0.06644155777370003	0.05758710048949035	Ter	Arg	FALSE	NA	7	0	0	4	0	0	0	0	2	0	0	0	0	0	0	0	0	0	0	0	0	0	0	0	0	0	0	0	0	0	0	0	0	0	0	1	0	0	0	0	0	0	0	0	0	0	0	0	0	0	0	0	0	0	0	0	0	0	0	0	0	0	0	0	0	0	22.37	FALSE	FALSE	FALSE	1042	0.051
ABCB5p.Arg140Gln	ABCB5	0.0509789189157686	0.04158868787689748	0.017504083020552	0.091095659718843	NA	NA	NA	NA	NA	NA	0.07348537611953371	0.0767828006526538	Gln	Arg	FALSE	NA	8	0	0	3	0	0	0	0	4	0	0	0	0	0	0	0	1	0	0	0	0	0	0	0	0	0	0	0	0	0	0	0	0	0	0	0	0	0	0	0	0	0	0	0	0	0	0	0	0	0	0	0	0	0	0	0	0	0	0	0	0	0	0	0	0	0	33.54	FALSE	FALSE	FALSE	1041	0.051
FNDC3Ap.Ala648Val	FNDC3A	0.0509789189157686	0.04158868787689748	0.017504083020552	0.090873584329559	NA	NA	NA	NA	NA	NA	0.07348537611953371	0.0767828006526538	Val	Ala	FALSE	NA	8	0	0	3	0	0	0	0	4	0	0	0	0	0	0	0	1	0	0	0	0	0	0	0	0	0	0	0	0	0	0	0	0	0	0	0	0	0	0	0	0	0	0	0	0	0	0	0	0	0	0	0	0	0	0	0	0	0	0	0	0	0	0	0	0	0	32.47	FALSE	FALSE	FALSE	1041	0.051
ZNF479p.Arg485Ile	ZNF479	0.0509789189157686	0.04158868787689748	0.016848455642249	0.091307136318579	NA	NA	NA	NA	NA	NA	0.07348537611953371	0.0767828006526538	Ile	Arg	FALSE	2	8	0	0	3	0	0	0	0	4	0	0	0	0	0	0	0	1	0	0	0	0	0	0	0	0	0	0	0	0	0	0	0	0	0	0	0	0	0	0	0	0	0	0	0	0	0	0	0	0	0	0	0	0	0	0	0	0	0	0	0	0	0	0	0	0	0	31.92	FALSE	FALSE	FALSE	1041	0.051
ZNF418p.Arg446Gln	ZNF418	0.05096644288575813	0.02079434393844874	0.00255428738098446	0.118259325386439	NA	NA	0.4865226791403417	0.11396011396011395	NA	NA	0.01167086416035245	0.01919570016316345	Gln	Arg	FALSE	NA	4	0	0	0	0	0	0	0	1	0	0	0	0	0	0	0	1	0	0	0	0	0	0	0	0	0	0	0	0	0	2	0	0	0	0	0	0	0	0	0	0	0	0	0	0	0	0	0	0	0	0	0	0	0	0	0	0	0	0	0	0	0	0	0	0	0	13.03	FALSE	FALSE	FALSE	1041	0.051
ZNF615p.Arg543Gln	ZNF615	0.05096392430159341	0.0363901018922853	0.015713551532819	0.093469230967368	NA	NA	0.05253690155982787	0.056980056980056974	NA	NA	0.06679069527719944	0.05758710048949035	Gln	Arg	FALSE	NA	7	0	1	1	0	1	0	0	3	0	0	0	0	0	0	1	0	0	0	0	0	0	0	0	0	0	0	0	0	0	0	0	0	0	0	0	0	0	0	0	0	0	0	0	0	0	0	0	0	0	0	0	0	0	0	0	0	0	0	0	0	0	0	0	0	0	24.75	FALSE	FALSE	FALSE	1041	0.051
GATAD2Ap.Pro547Leu	GATAD2A	0.05094572736295525	0.03119151590767311	0.01593756132184899	0.094705934914337	0.134956638958021	0.11627906976744186	NA	NA	NA	NA	0.06307970783561466	0.04798925040790863	Leu	Pro	FALSE	NA	6	0	0	5	0	0	0	0	0	0	0	1	0	0	0	0	0	0	0	0	0	0	0	0	0	0	0	0	0	0	0	0	0	0	0	0	0	0	0	0	0	0	0	0	0	0	0	0	0	0	0	0	0	0	0	0	0	0	0	0	0	0	0	0	0	0	15.07	FALSE	FALSE	FALSE	1040	0.051
KRTAP4-11p.Ser48Arg	KRTAP4-11	0.05094572736295525	0.03119151590767311	0.01593756132184899	0.09627245661304	0.134956638958021	0.11627906976744186	NA	NA	NA	NA	0.06307970783561466	0.04798925040790863	Arg	Ser	TRUE	NA	6	0	0	5	0	0	0	0	0	0	0	1	0	0	0	0	0	0	0	0	0	0	0	0	0	0	0	0	0	0	0	0	0	0	0	0	0	0	0	0	0	0	0	0	0	0	0	0	0	0	0	0	0	0	0	0	0	0	0	0	0	0	0	0	0	0	15.45	FALSE	FALSE	FALSE	1040	0.051
TUBGCP3p.Arg587Cys	TUBGCP3	0.05094572736295525	0.03119151590767311	0.01593756132184899	0.094705934914337	0.134956638958021	0.11627906976744186	NA	NA	NA	NA	0.06307970783561466	0.04798925040790863	Cys	Arg	TRUE	NA	6	0	0	5	0	0	0	0	0	0	0	1	0	0	0	0	0	0	0	0	0	0	0	0	0	0	0	0	0	0	0	0	0	0	0	0	0	0	0	0	0	0	0	0	0	0	0	0	0	0	0	0	0	0	0	0	0	0	0	0	0	0	0	0	0	0	15.7	FALSE	FALSE	FALSE	1040	0.051
GRM3p.Glu49Lys	GRM3	0.05091873539031819	0.03119151590767311	0.01437103962314599	0.096218472667766	0.40486991687406293	0.3488372093023256	NA	NA	NA	NA	0.02523188313424587	0.01919570016316345	Lys	Glu	TRUE	2	6	0	0	2	0	0	0	0	0	0	0	3	0	0	0	0	0	0	0	0	0	0	0	0	0	0	0	0	0	0	0	0	0	0	0	0	0	0	0	0	0	0	0	0	0	0	0	0	0	0	0	0	0	0	0	0	1	0	0	0	0	0	0	0	0	0	17.53	FALSE	FALSE	FALSE	1040	0.051
ARHGEF25p.Gln506Arg	ARHGEF25	0.05090505952370337	0.02599292992306092	0.012178006633519	0.099617086057779	0.269913277916042	0.23255813953488372	NA	NA	NA	NA	NA	NA	Arg	Gln	TRUE	NA	5	0	0	0	0	0	0	3	0	0	0	2	0	0	0	0	0	0	0	0	0	0	0	0	0	0	0	0	0	0	0	0	0	0	0	0	0	0	0	0	0	0	0	0	0	0	0	0	0	0	0	0	0	0	0	0	0	0	0	0	0	0	0	0	0	0	13.32	FALSE	FALSE	FALSE	1039	0.051
OR10H5p.Ser268Tyr	OR10H5	0.05090505952370337	0.02599292992306092	0.012178006633519	0.101810119047406	0.269913277916042	0.23255813953488372	NA	NA	NA	NA	NA	NA	Tyr	Ser	TRUE	NA	5	0	0	0	0	0	0	3	0	0	0	2	0	0	0	0	0	0	0	0	0	0	0	0	0	0	0	0	0	0	0	0	0	0	0	0	0	0	0	0	0	0	0	0	0	0	0	0	0	0	0	0	0	0	0	0	0	0	0	0	0	0	0	0	0	0	13.87	FALSE	FALSE	FALSE	1039	0.051
RREB1p.Gly783Val	RREB1	0.05090505952370337	0.02599292992306092	0.012178006633519	0.101810119047406	0.269913277916042	0.23255813953488372	NA	NA	NA	NA	NA	NA	Val	Gly	FALSE	NA	5	0	0	0	0	0	0	3	0	0	0	2	0	0	0	0	0	0	0	0	0	0	0	0	0	0	0	0	0	0	0	0	0	0	0	0	0	0	0	0	0	0	0	0	0	0	0	0	0	0	0	0	0	0	0	0	0	0	0	0	0	0	0	0	0	0	13.72	FALSE	FALSE	FALSE	1039	0.051
XYLT2p.Thr801Arg	XYLT2	0.05090505952370337	0.02599292992306092	0.012178006633519	0.101810119047406	0.269913277916042	0.23255813953488372	NA	NA	NA	NA	NA	NA	Arg	Thr	TRUE	NA	5	0	0	0	0	0	0	3	0	0	0	2	0	0	0	0	0	0	0	0	0	0	0	0	0	0	0	0	0	0	0	0	0	0	0	0	0	0	0	0	0	0	0	0	0	0	0	0	0	0	0	0	0	0	0	0	0	0	0	0	0	0	0	0	0	0	13.16	FALSE	FALSE	FALSE	1039	0.051
SF3B1p.Arg625His	SF3B1	0.05081580651867522	0.0727802037845706	0.019844314266998	0.088972818581924	0.7711213307608585	1.5116279069767442	NA	NA	NA	NA	0.014067254919346498	0.009597850081581726	His	Arg	TRUE	1	14	0	0	0	0	0	0	0	0	1	0	4	0	0	0	0	0	0	0	0	0	0	0	0	0	0	0	0	0	0	0	0	0	0	0	0	0	0	0	0	0	0	0	0	0	0	0	9	0	0	0	0	0	0	0	0	0	0	0	0	0	0	0	0	0	0	88.14	FALSE	FALSE	FALSE	1038	0.051
CDK5p.Arg168His	CDK5	0.05080130963413463	0.03119151590767311	0.014294168261265	0.09606049251728	NA	NA	NA	NA	NA	NA	0.07322935490251345	0.05758710048949035	His	Arg	TRUE	NA	6	0	0	4	0	1	0	0	1	0	0	0	0	0	0	0	0	0	0	0	0	0	0	0	0	0	0	0	0	0	0	0	0	0	0	0	0	0	0	0	0	0	0	0	0	0	0	0	0	0	0	0	0	0	0	0	0	0	0	0	0	0	0	0	0	0	16.740000000000002	FALSE	FALSE	FALSE	1037	0.051
GORASP1p.Arg130His	GORASP1	0.05080130963413463	0.03119151590767311	0.014294168261265	0.09606049251728	NA	NA	NA	NA	NA	NA	0.07322935490251345	0.05758710048949035	His	Arg	TRUE	NA	6	0	0	4	0	1	0	0	1	0	0	0	0	0	0	0	0	0	0	0	0	0	0	0	0	0	0	0	0	0	0	0	0	0	0	0	0	0	0	0	0	0	0	0	0	0	0	0	0	0	0	0	0	0	0	0	0	0	0	0	0	0	0	0	0	0	16.75	FALSE	FALSE	FALSE	1037	0.051
FAM209Bp.Glu118Lys	FAM209B	0.05079858893580672	0.0363901018922853	0.016626380252966	0.092846893037968	0.269913277916042	0.23255813953488372	0.05253690155982787	0.056980056980056974	NA	NA	0.045836720453972954	0.0383914003263269	Lys	Glu	TRUE	NA	7	0	0	3	0	0	0	0	1	0	0	2	0	0	0	1	0	0	0	0	0	0	0	0	0	0	0	0	0	0	0	0	0	0	0	0	0	0	0	0	0	0	0	0	0	0	0	0	0	0	0	0	0	0	0	0	0	0	0	0	0	0	0	0	0	0	24.12	FALSE	FALSE	FALSE	1037	0.051
CCND1p.Thr286Ile	CCND1	0.05075684352648514	0.04158868787689748	0.016626380252966	0.090429433550992	NA	NA	NA	NA	NA	NA	0.0731652576498708	0.0767828006526538	Ile	Thr	FALSE	1	8	0	0	2	0	0	0	0	6	0	0	0	0	0	0	0	0	0	0	0	0	0	0	0	0	0	0	0	0	0	0	0	0	0	0	0	0	0	0	0	0	0	0	0	0	0	0	0	0	0	0	0	0	0	0	0	0	0	0	0	0	0	0	0	0	0	31.17	FALSE	FALSE	FALSE	1036	0.051
CEBPZ-AS1p.Glu20Lys	CEBPZ-AS1	0.05075684352648514	0.04158868787689748	0.01983629501225299	0.090429433550992	NA	NA	NA	NA	NA	NA	0.0731652576498708	0.0767828006526538	Lys	Glu	TRUE	NA	8	0	0	2	0	0	0	0	6	0	0	0	0	0	0	0	0	0	0	0	0	0	0	0	0	0	0	0	0	0	0	0	0	0	0	0	0	0	0	0	0	0	0	0	0	0	0	0	0	0	0	0	0	0	0	0	0	0	0	0	0	0	0	0	0	0	30.15	FALSE	FALSE	FALSE	1036	0.051
CTNNA2p.Arg882Ter	CTNNA2	0.05075684352648514	0.04158868787689748	0.016626380252966	0.090429433550992	NA	NA	NA	NA	NA	NA	0.0731652576498708	0.0767828006526538	Ter	Arg	FALSE	2	8	0	0	2	0	0	0	0	6	0	0	0	0	0	0	0	0	0	0	0	0	0	0	0	0	0	0	0	0	0	0	0	0	0	0	0	0	0	0	0	0	0	0	0	0	0	0	0	0	0	0	0	0	0	0	0	0	0	0	0	0	0	0	0	0	0	30.96	FALSE	FALSE	FALSE	1036	0.051
ZNF236p.Arg1187Gln	ZNF236	0.05075684352648514	0.04158868787689748	0.016626380252966	0.089551730783406	NA	NA	NA	NA	NA	NA	0.0731652576498708	0.0767828006526538	Gln	Arg	FALSE	NA	8	0	0	2	0	0	0	0	6	0	0	0	0	0	0	0	0	0	0	0	0	0	0	0	0	0	0	0	0	0	0	0	0	0	0	0	0	0	0	0	0	0	0	0	0	0	0	0	0	0	0	0	0	0	0	0	0	0	0	0	0	0	0	0	0	0	31.63	FALSE	FALSE	FALSE	1036	0.051
NFASCp.Arg77Gln	NFASC	0.05075359580302154	0.0363901018922853	0.015813762427437	0.093598999621136	0.539826555832084	0.46511627906976744	NA	NA	NA	NA	0.031729283545717746	0.028793550244745177	Gln	Arg	FALSE	NA	7	0	1	1	0	0	0	0	0	0	0	4	0	0	0	0	1	0	0	0	0	0	0	0	0	0	0	0	0	0	0	0	0	0	0	0	0	0	0	0	0	0	0	0	0	0	0	0	0	0	0	0	0	0	0	0	0	0	0	0	0	0	0	0	0	0	25.41	FALSE	FALSE	FALSE	1036	0.051
ZNF208p.Leu1196Pro	ZNF208	0.05070433749509968	0.02599292992306092	0.010259087234495	0.101408674990199	NA	NA	NA	NA	NA	NA	0.07303207447165105	0.04798925040790863	Pro	Leu	FALSE	NA	5	0	2	1	0	2	0	0	0	0	0	0	0	0	0	0	0	0	0	0	0	0	0	0	0	0	0	0	0	0	0	0	0	0	0	0	0	0	0	0	0	0	0	0	0	0	0	0	0	0	0	0	0	0	0	0	0	0	0	0	0	0	0	0	0	0	12.37	FALSE	FALSE	FALSE	1035	0.051
ZNF99p.Ser816Pro	ZNF99	0.05070433749509968	0.02599292992306092	0.010259087234495	0.101408674990199	NA	NA	NA	NA	NA	NA	0.07303207447165105	0.04798925040790863	Pro	Ser	FALSE	NA	5	0	2	1	0	2	0	0	0	0	0	0	0	0	0	0	0	0	0	0	0	0	0	0	0	0	0	0	0	0	0	0	0	0	0	0	0	0	0	0	0	0	0	0	0	0	0	0	0	0	0	0	0	0	0	0	0	0	0	0	0	0	0	0	0	0	11.99	FALSE	FALSE	FALSE	1035	0.051
ZNF334p.Arg666Cys	ZNF334	0.0506934493567452	0.04158868787689748	0.015666016598018	0.092502576871196	NA	NA	NA	NA	NA	NA	0.07307387586880901	0.0767828006526538	Cys	Arg	TRUE	NA	8	1	1	3	0	0	0	0	1	0	0	0	0	0	0	0	1	0	0	0	0	0	0	1	0	0	0	0	0	0	0	0	0	0	0	0	0	0	0	0	0	0	0	0	0	0	0	0	0	0	0	0	0	0	0	0	0	0	0	0	0	0	0	0	0	0	35.730000000000004	FALSE	FALSE	FALSE	1035	0.051
ZNF680p.Phe322Tyr	ZNF680	0.05066445052529314	0.02599292992306092	0.01025101684204	0.100874730227158	NA	NA	NA	NA	NA	NA	0.07303207447165105	0.04798925040790863	Tyr	Phe	TRUE	NA	5	0	2	1	0	2	0	0	0	0	0	0	0	0	0	0	0	0	0	0	0	0	0	0	0	0	0	0	0	0	0	0	0	0	0	0	0	0	0	0	0	0	0	0	0	0	0	0	0	0	0	0	0	0	0	0	0	0	0	0	0	0	0	0	0	0	12.49	FALSE	FALSE	FALSE	1035	0.051
UQCR10p.Gln38Ter	UQCR10	0.05065314484263815	0.03119151590767311	0.014010147706277	0.095858781223463	NA	NA	NA	NA	0.3395585738539898	0.3395585738539898	0.04832993562610769	0.0383914003263269	Ter	Gln	FALSE	NA	6	0	0	0	0	0	2	0	0	3	0	0	0	0	0	0	0	0	0	0	0	0	0	0	0	0	0	0	1	0	0	0	0	0	0	0	0	0	0	0	0	0	0	0	0	0	0	0	0	0	0	0	0	0	0	0	0	0	0	0	0	0	0	0	0	0	19.55	FALSE	FALSE	FALSE	1034	0.051
TP53p.Arg213Leu	TP53	0.05065160260064532	0.05198585984612185	0.017160009557242	0.092738624091167	NA	NA	0.16382175307010066	0.17094017094017094	0.1697792869269949	0.1697792869269949	0.03986252731236889	0.05758710048949035	Leu	Arg	FALSE	1	10	2	0	1	0	1	1	0	0	0	1	0	0	1	0	1	0	0	0	0	0	0	0	0	0	0	1	0	0	0	0	0	0	1	0	0	0	0	0	0	0	0	0	0	0	0	0	0	0	0	0	0	0	0	0	0	0	0	0	0	0	0	0	0	0	0	55.94	FALSE	FALSE	FALSE	1034	0.051
TP53p.Arg181Cys	TP53	0.05063829416158023	0.02599292992306092	0.01025101684204	0.100740371119029	NA	NA	NA	NA	NA	NA	0.05543994958650993	0.0383914003263269	Cys	Arg	TRUE	1	5	0	1	2	0	1	0	1	0	0	0	0	0	0	0	0	0	0	0	0	0	0	0	0	0	0	0	0	0	0	0	0	0	0	0	0	0	0	0	0	0	0	0	0	0	0	0	0	0	0	0	0	0	0	0	0	0	0	0	0	0	0	0	0	0	0	12.64	FALSE	FALSE	FALSE	1034	0.051
OR4A16p.Ser91Phe	OR4A16	0.050630916880465	0.04158868787689748	0.015035543641067	0.093411814296517	0.9446964727061471	0.813953488372093	NA	NA	NA	NA	4.7892989421181853e-4	0.009597850081581726	Phe	Ser	FALSE	NA	8	0	0	0	0	0	0	0	0	0	0	7	0	0	0	0	0	0	0	0	0	0	0	0	0	0	0	0	0	0	0	0	0	0	0	0	0	1	0	0	0	0	0	0	0	0	0	0	0	0	0	0	0	0	0	0	0	0	0	0	0	0	0	0	0	0	29.51	FALSE	FALSE	FALSE	1034	0.051
SSTR3p.Arg336His	SSTR3	0.05061190736832349	0.03119151590767311	0.014294168261265	0.095302883454036	NA	NA	NA	NA	0.1697792869269949	0.1697792869269949	0.0606134133353905	0.04798925040790863	His	Arg	TRUE	NA	6	0	0	3	0	1	1	0	1	0	0	0	0	0	0	0	0	0	0	0	0	0	0	0	0	0	0	0	0	0	0	0	0	0	0	0	0	0	0	0	0	0	0	0	0	0	0	0	0	0	0	0	0	0	0	0	0	0	0	0	0	0	0	0	0	0	17.02	FALSE	FALSE	FALSE	1033	0.051
PPP2R1Ap.Arg183Gln	PPP2R1A	0.05060117219664824	0.04158868787689748	0.015662486922228	0.093095675884771	0.025699419436530497	0.11627906976744186	0.05253690155982787	0.056980056980056974	NA	NA	0.0642953817431388	0.05758710048949035	Gln	Arg	FALSE	1	8	0	0	3	0	1	0	0	1	0	0	0	0	0	0	1	1	0	0	0	0	0	0	0	0	0	0	0	0	0	0	0	0	0	0	0	0	0	0	0	0	0	0	0	0	0	0	1	0	0	0	0	0	0	0	0	0	0	0	0	0	0	0	0	0	0	35.25	FALSE	FALSE	TRUE	1033	0.051
ZNF334p.Glu350Lys	ZNF334	0.05059985307925931	0.0363901018922853	0.014294168261265	0.094360060630641	NA	NA	NA	NA	NA	NA	0.07293895818517192	0.06718495057107207	Lys	Glu	TRUE	NA	7	0	1	3	0	0	0	0	2	0	0	0	0	0	0	0	1	0	0	0	0	0	0	0	0	0	0	0	0	0	0	0	0	0	0	0	0	0	0	0	0	0	0	0	0	0	0	0	0	0	0	0	0	0	0	0	0	0	0	0	0	0	0	0	0	0	25.58	FALSE	FALSE	FALSE	1033	0.051
DNAH7p.Arg2438Cys	DNAH7	0.0505980482120647	0.0363901018922853	0.015793143593028	0.094137806560838	NA	NA	0.0341218580764375	0.056980056980056974	NA	NA	0.06860230908799465	0.05758710048949035	Cys	Arg	TRUE	NA	7	0	0	3	0	1	0	0	2	0	0	0	0	0	0	0	0	0	0	0	0	0	0	0	0	0	0	0	0	0	0	0	0	0	0	0	0	0	0	0	1	0	0	0	0	0	0	0	0	0	0	0	0	0	0	0	0	0	0	0	0	0	0	0	0	0	25.14	FALSE	FALSE	FALSE	1033	0.051
CYP7B1p.Arg388Gln	CYP7B1	0.05057539732096988	0.04158868787689748	0.01826977331355	0.089971689732333	0.539826555832084	0.46511627906976744	NA	NA	NA	NA	0.028593733072331238	0.028793550244745177	Gln	Arg	FALSE	NA	8	0	0	1	0	0	0	0	2	0	0	4	0	0	0	0	0	0	0	0	0	0	0	0	0	0	0	0	0	1	0	0	0	0	0	0	0	0	0	0	0	0	0	0	0	0	0	0	0	0	0	0	0	0	0	0	0	0	0	0	0	0	0	0	0	0	33.95	FALSE	FALSE	FALSE	1033	0.051
MYH6p.Thr847Met	MYH6	0.05057476242507353	0.0363901018922853	0.01279603468114799	0.097045042207589	NA	NA	0.014713646319371386	0.056980056980056974	0.1697792869269949	0.1697792869269949	0.056181824976662444	0.0383914003263269	Met	Thr	FALSE	NA	7	0	1	1	0	0	1	0	0	2	0	0	0	0	0	0	0	0	0	1	0	0	0	0	0	0	1	0	0	0	0	0	0	0	0	0	0	0	0	0	0	0	0	0	0	0	0	0	0	0	0	0	0	0	0	0	0	0	0	0	0	0	0	0	0	0	25.91	FALSE	FALSE	FALSE	1033	0.051
MAGEA10p.Arg7His	MAGEA10	0.05056087410020724	0.0363901018922853	0.012130383893255	0.098647359068147	0.02292053309251936	0.11627906976744186	NA	NA	NA	NA	0.06956828758822639	0.04798925040790863	His	Arg	TRUE	NA	7	0	2	1	0	1	0	0	0	0	0	0	0	0	0	0	0	0	0	0	0	0	0	0	0	1	0	0	0	0	0	0	1	0	0	0	0	0	0	0	0	0	0	1	0	0	0	0	0	0	0	0	0	0	0	0	0	0	0	0	0	0	0	0	0	0	27.28	FALSE	FALSE	FALSE	1032	0.051
ZNF814p.Asp404Glu	ZNF814	0.05056003298385108	0.0363901018922853	0.01477361383801	0.095551548943001	0.134956638958021	0.11627906976744186	NA	NA	NA	NA	0.06252373495273557	0.05758710048949035	Glu	Asp	FALSE	NA	7	0	2	0	0	0	0	0	0	1	0	1	0	3	0	0	0	0	0	0	0	0	0	0	0	0	0	0	0	0	0	0	0	0	0	0	0	0	0	0	0	0	0	0	0	0	0	0	0	0	0	0	0	0	0	0	0	0	0	0	0	0	0	0	0	0	26.09	FALSE	FALSE	FALSE	1032	0.051
IGSF9Bp.Arg1182Trp	IGSF9B	0.05053987392809359	0.03119151590767311	0.013381339541118	0.095878481937109	0.134956638958021	0.11627906976744186	0.05253690155982787	0.056980056980056974	0.1697792869269949	0.1697792869269949	0.04347868870881595	0.028793550244745177	Trp	Arg	FALSE	NA	6	0	2	1	0	0	1	0	0	0	0	1	0	0	0	1	0	0	0	0	0	0	0	0	0	0	0	0	0	0	0	0	0	0	0	0	0	0	0	0	0	0	0	0	0	0	0	0	0	0	0	0	0	0	0	0	0	0	0	0	0	0	0	0	0	0	18.61	FALSE	FALSE	FALSE	1032	0.051
THPOp.Glu252Lys	THPO	0.05049852595908875	0.04158868787689748	0.016721692687408	0.089835927054318	0.269913277916042	0.23255813953488372	NA	NA	NA	NA	0.04919857039205833	0.04798925040790863	Lys	Glu	TRUE	NA	8	0	0	2	0	0	0	0	3	0	0	2	0	0	0	0	0	0	0	0	0	0	0	0	0	0	0	0	0	1	0	0	0	0	0	0	0	0	0	0	0	0	0	0	0	0	0	0	0	0	0	0	0	0	0	0	0	0	0	0	0	0	0	0	0	0	33.49	FALSE	FALSE	FALSE	1031	0.05
MGAT4Cp.Arg149His	MGAT4C	0.05048665372084471	0.04158868787689748	0.012045325698229	0.096246831673233	NA	NA	0.11128485151027279	0.11396011396011395	NA	NA	0.04072616685565364	0.0383914003263269	His	Arg	TRUE	NA	8	0	0	2	0	1	0	0	0	0	1	0	0	0	0	0	0	0	0	0	1	0	0	0	0	0	1	0	0	0	0	0	0	0	0	0	0	0	0	0	0	0	0	0	0	0	0	0	0	1	0	0	0	0	0	0	1	0	0	0	0	0	0	0	0	0	36.5	FALSE	FALSE	FALSE	1031	0.05
LRRC4Cp.Arg156Gln	LRRC4C	0.05044340471833712	0.0363901018922853	0.015748159056038	0.091091816796642	0.539826555832084	0.46511627906976744	0.14910810675072927	0.11396011396011395	0.1697792869269949	0.1697792869269949	NA	NA	Gln	Arg	FALSE	NA	7	0	0	0	0	0	1	0	0	0	1	4	0	0	0	1	0	0	0	0	0	0	0	0	0	0	0	0	0	0	0	0	0	0	0	0	0	0	0	0	0	0	0	0	0	0	0	0	0	0	0	0	0	0	0	0	0	0	0	0	0	0	0	0	0	0	24.99	FALSE	FALSE	FALSE	1030	0.05
PUS7p.Arg566Ter	PUS7	0.05042165459720763	0.04158868787689748	0.017075322689247	0.091307136318579	NA	NA	NA	NA	NA	NA	0.06980340771178542	0.06718495057107207	Ter	Arg	FALSE	NA	8	0	0	3	0	0	0	0	4	0	0	0	0	0	0	0	0	0	0	0	0	0	0	0	0	0	0	0	0	1	0	0	0	0	0	0	0	0	0	0	0	0	0	0	0	0	0	0	0	0	0	0	0	0	0	0	0	0	0	0	0	0	0	0	0	0	33.63	FALSE	FALSE	FALSE	1030	0.05
TMEM74p.Arg262Gln	TMEM74	0.05038602347769049	0.03119151590767311	0.01437103962314599	0.094146231029072	0.269913277916042	0.23255813953488372	NA	NA	NA	NA	0.051915079620715295	0.0383914003263269	Gln	Arg	FALSE	NA	6	0	0	3	0	0	0	0	0	1	0	2	0	0	0	0	0	0	0	0	0	0	0	0	0	0	0	0	0	0	0	0	0	0	0	0	0	0	0	0	0	0	0	0	0	0	0	0	0	0	0	0	0	0	0	0	0	0	0	0	0	0	0	0	0	0	16.37	FALSE	FALSE	FALSE	1029	0.05
TMEM86Ap.Ala83Thr	TMEM86A	0.05036775764511484	0.0363901018922853	0.013860616272245	0.09562694052826	NA	NA	NA	NA	NA	NA	0.0726043959654059	0.06718495057107207	Thr	Ala	TRUE	NA	7	0	0	4	0	1	0	0	0	0	0	0	0	0	0	0	2	0	0	0	0	0	0	0	0	0	0	0	0	0	0	0	0	0	0	0	0	0	0	0	0	0	0	0	0	0	0	0	0	0	0	0	0	0	0	0	0	0	0	0	0	0	0	0	0	0	24.48	FALSE	FALSE	FALSE	1028	0.05
ATG4Bp.Leu354Gln	ATG4B	0.05033771363262124	0.02599292992306092	0.012178006633519	0.100675427265242	NA	NA	NA	NA	NA	NA	NA	NA	Gln	Leu	FALSE	NA	5	0	0	0	0	0	0	4	0	0	0	0	0	0	1	0	0	0	0	0	0	0	0	0	0	0	0	0	0	0	0	0	0	0	0	0	0	0	0	0	0	0	0	0	0	0	0	0	0	0	0	0	0	0	0	0	0	0	0	0	0	0	0	0	0	0	20.23	FALSE	FALSE	FALSE	1028	0.05
ANKRD30Ap.Pro319Ala	ANKRD30A	0.05030997419858234	0.03119151590767311	0.015748159056038	0.095122806183166	0.269913277916042	0.23255813953488372	NA	NA	0.5093378607809848	0.5093378607809848	0.01477669288141755	0.009597850081581726	Ala	Pro	FALSE	NA	6	0	0	0	0	1	3	0	0	0	0	2	0	0	0	0	0	0	0	0	0	0	0	0	0	0	0	0	0	0	0	0	0	0	0	0	0	0	0	0	0	0	0	0	0	0	0	0	0	0	0	0	0	0	0	0	0	0	0	0	0	0	0	0	0	0	15.74	FALSE	FALSE	FALSE	1027	0.05
CFHR2p.Ser43Phe	CFHR2	0.05029866923658621	0.0363901018922853	0.01437104835331	0.093411814296517	0.9446964727061471	0.813953488372093	NA	NA	NA	NA	NA	NA	Phe	Ser	FALSE	NA	7	0	0	0	0	0	0	0	0	0	0	7	0	0	0	0	0	0	0	0	0	0	0	0	0	0	0	0	0	0	0	0	0	0	0	0	0	0	0	0	0	0	0	0	0	0	0	0	0	0	0	0	0	0	0	0	0	0	0	0	0	0	0	0	0	0	29.71	FALSE	FALSE	FALSE	1027	0.05
OR2T12p.Ser210Phe	OR2T12	0.05029866923658621	0.0363901018922853	0.01437104835331	0.093411814296517	0.9446964727061471	0.813953488372093	NA	NA	NA	NA	NA	NA	Phe	Ser	FALSE	NA	7	0	0	0	0	0	0	0	0	0	0	7	0	0	0	0	0	0	0	0	0	0	0	0	0	0	0	0	0	0	0	0	0	0	0	0	0	0	0	0	0	0	0	0	0	0	0	0	0	0	0	0	0	0	0	0	0	0	0	0	0	0	0	0	0	0	29.79	FALSE	FALSE	FALSE	1027	0.05
OR4A5p.Ser91Phe	OR4A5	0.05029866923658621	0.0363901018922853	0.01437104835331	0.093411814296517	0.9446964727061471	0.813953488372093	NA	NA	NA	NA	NA	NA	Phe	Ser	FALSE	NA	7	0	0	0	0	0	0	0	0	0	0	7	0	0	0	0	0	0	0	0	0	0	0	0	0	0	0	0	0	0	0	0	0	0	0	0	0	0	0	0	0	0	0	0	0	0	0	0	0	0	0	0	0	0	0	0	0	0	0	0	0	0	0	0	0	0	29.49	FALSE	FALSE	FALSE	1027	0.05
OR52L1p.Ser235Phe	OR52L1	0.05029866923658621	0.0363901018922853	0.01437104835331	0.093411814296517	0.9446964727061471	0.813953488372093	NA	NA	NA	NA	NA	NA	Phe	Ser	FALSE	NA	7	0	0	0	0	0	0	0	0	0	0	7	0	0	0	0	0	0	0	0	0	0	0	0	0	0	0	0	0	0	0	0	0	0	0	0	0	0	0	0	0	0	0	0	0	0	0	0	0	0	0	0	0	0	0	0	0	0	0	0	0	0	0	0	0	0	30.2	FALSE	FALSE	FALSE	1027	0.05
PCLOp.Ser4231Phe	PCLO	0.05029866923658621	0.0363901018922853	0.01437104835331	0.093411814296517	0.9446964727061471	0.813953488372093	NA	NA	NA	NA	NA	NA	Phe	Ser	FALSE	NA	7	0	0	0	0	0	0	0	0	0	0	7	0	0	0	0	0	0	0	0	0	0	0	0	0	0	0	0	0	0	0	0	0	0	0	0	0	0	0	0	0	0	0	0	0	0	0	0	0	0	0	0	0	0	0	0	0	0	0	0	0	0	0	0	0	0	30.16	FALSE	FALSE	FALSE	1027	0.05
SLIT2p.Ser373Phe	SLIT2	0.05029866923658621	0.0363901018922853	0.01437104835331	0.093411814296517	0.9446964727061471	0.813953488372093	NA	NA	NA	NA	NA	NA	Phe	Ser	FALSE	NA	7	0	0	0	0	0	0	0	0	0	0	7	0	0	0	0	0	0	0	0	0	0	0	0	0	0	0	0	0	0	0	0	0	0	0	0	0	0	0	0	0	0	0	0	0	0	0	0	0	0	0	0	0	0	0	0	0	0	0	0	0	0	0	0	0	0	30.05	FALSE	FALSE	FALSE	1027	0.05
ADAMTS10p.Gln1085Ter	ADAMTS10	0.05029863868101192	0.0363901018922853	0.01437103962314599	0.09341175755045	0.9446964727061471	0.813953488372093	NA	NA	NA	NA	NA	NA	Ter	Gln	FALSE	NA	7	0	0	0	0	0	0	0	0	0	0	7	0	0	0	0	0	0	0	0	0	0	0	0	0	0	0	0	0	0	0	0	0	0	0	0	0	0	0	0	0	0	0	0	0	0	0	0	0	0	0	0	0	0	0	0	0	0	0	0	0	0	0	0	0	0	30.77	FALSE	FALSE	FALSE	1027	0.05
ADCYAP1R1p.Arg413Gln	ADCYAP1R1	0.05029863868101192	0.0363901018922853	0.01437103962314599	0.09341175755045	0.9446964727061471	0.813953488372093	NA	NA	NA	NA	NA	NA	Gln	Arg	FALSE	NA	7	0	0	0	0	0	0	0	0	0	0	7	0	0	0	0	0	0	0	0	0	0	0	0	0	0	0	0	0	0	0	0	0	0	0	0	0	0	0	0	0	0	0	0	0	0	0	0	0	0	0	0	0	0	0	0	0	0	0	0	0	0	0	0	0	0	30.25	FALSE	FALSE	FALSE	1027	0.05
APOBp.Arg1388Cys	APOB	0.05029863868101192	0.0363901018922853	0.01437103962314599	0.09341175755045	0.9446964727061471	0.813953488372093	NA	NA	NA	NA	NA	NA	Cys	Arg	TRUE	NA	7	0	0	0	0	0	0	0	0	0	0	7	0	0	0	0	0	0	0	0	0	0	0	0	0	0	0	0	0	0	0	0	0	0	0	0	0	0	0	0	0	0	0	0	0	0	0	0	0	0	0	0	0	0	0	0	0	0	0	0	0	0	0	0	0	0	29.43	FALSE	FALSE	FALSE	1027	0.05
ARL16p.Gly6Arg	ARL16	0.05029863868101192	0.0363901018922853	0.01437103962314599	0.09341175755045	0.9446964727061471	0.813953488372093	NA	NA	NA	NA	NA	NA	Arg	Gly	TRUE	NA	7	0	0	0	0	0	0	0	0	0	0	7	0	0	0	0	0	0	0	0	0	0	0	0	0	0	0	0	0	0	0	0	0	0	0	0	0	0	0	0	0	0	0	0	0	0	0	0	0	0	0	0	0	0	0	0	0	0	0	0	0	0	0	0	0	0	30.16	FALSE	FALSE	FALSE	1027	0.05
BRINP3p.Met497Ile	BRINP3	0.05029863868101192	0.0363901018922853	0.01437103962314599	0.09341175755045	0.9446964727061471	0.813953488372093	NA	NA	NA	NA	NA	NA	Ile	Met	FALSE	NA	7	0	0	0	0	0	0	0	0	0	0	7	0	0	0	0	0	0	0	0	0	0	0	0	0	0	0	0	0	0	0	0	0	0	0	0	0	0	0	0	0	0	0	0	0	0	0	0	0	0	0	0	0	0	0	0	0	0	0	0	0	0	0	0	0	0	29.63	FALSE	FALSE	FALSE	1027	0.05
C12ORF40p.Glu522Lys	C12ORF40	0.05029863868101192	0.0363901018922853	0.01437103962314599	0.09341175755045	0.9446964727061471	0.813953488372093	NA	NA	NA	NA	NA	NA	Lys	Glu	TRUE	NA	7	0	0	0	0	0	0	0	0	0	0	7	0	0	0	0	0	0	0	0	0	0	0	0	0	0	0	0	0	0	0	0	0	0	0	0	0	0	0	0	0	0	0	0	0	0	0	0	0	0	0	0	0	0	0	0	0	0	0	0	0	0	0	0	0	0	29.94	FALSE	FALSE	FALSE	1027	0.05
CBLN2p.Pro223Ser	CBLN2	0.05029863868101192	0.0363901018922853	0.01437103962314599	0.09341175755045	0.9446964727061471	0.813953488372093	NA	NA	NA	NA	NA	NA	Ser	Pro	TRUE	NA	7	0	0	0	0	0	0	0	0	0	0	7	0	0	0	0	0	0	0	0	0	0	0	0	0	0	0	0	0	0	0	0	0	0	0	0	0	0	0	0	0	0	0	0	0	0	0	0	0	0	0	0	0	0	0	0	0	0	0	0	0	0	0	0	0	0	30.49	FALSE	FALSE	FALSE	1027	0.05
CD96p.Glu24Lys	CD96	0.05029863868101192	0.0363901018922853	0.01437103962314599	0.09341175755045	0.9446964727061471	0.813953488372093	NA	NA	NA	NA	NA	NA	Lys	Glu	TRUE	NA	7	0	0	0	0	0	0	0	0	0	0	7	0	0	0	0	0	0	0	0	0	0	0	0	0	0	0	0	0	0	0	0	0	0	0	0	0	0	0	0	0	0	0	0	0	0	0	0	0	0	0	0	0	0	0	0	0	0	0	0	0	0	0	0	0	0	30.31	FALSE	FALSE	FALSE	1027	0.05
CFHR4p.Gly531Glu	CFHR4	0.05029863868101192	0.0363901018922853	0.01437103962314599	0.09341175755045	0.9446964727061471	0.813953488372093	NA	NA	NA	NA	NA	NA	Glu	Gly	FALSE	NA	7	0	0	0	0	0	0	0	0	0	0	7	0	0	0	0	0	0	0	0	0	0	0	0	0	0	0	0	0	0	0	0	0	0	0	0	0	0	0	0	0	0	0	0	0	0	0	0	0	0	0	0	0	0	0	0	0	0	0	0	0	0	0	0	0	0	29.84	FALSE	FALSE	FALSE	1027	0.05
DCCp.Gly490Glu	DCC	0.05029863868101192	0.0363901018922853	0.01437103962314599	0.09341175755045	0.9446964727061471	0.813953488372093	NA	NA	NA	NA	NA	NA	Glu	Gly	FALSE	2	7	0	0	0	0	0	0	0	0	0	0	7	0	0	0	0	0	0	0	0	0	0	0	0	0	0	0	0	0	0	0	0	0	0	0	0	0	0	0	0	0	0	0	0	0	0	0	0	0	0	0	0	0	0	0	0	0	0	0	0	0	0	0	0	0	0	29.56	FALSE	FALSE	FALSE	1027	0.05
DCDp.Glu43Lys	DCD	0.05029863868101192	0.0363901018922853	0.01437103962314599	0.09341175755045	0.9446964727061471	0.813953488372093	NA	NA	NA	NA	NA	NA	Lys	Glu	TRUE	NA	7	0	0	0	0	0	0	0	0	0	0	7	0	0	0	0	0	0	0	0	0	0	0	0	0	0	0	0	0	0	0	0	0	0	0	0	0	0	0	0	0	0	0	0	0	0	0	0	0	0	0	0	0	0	0	0	0	0	0	0	0	0	0	0	0	0	30.65	FALSE	FALSE	FALSE	1027	0.05
FAM83Bp.Ser285Leu	FAM83B	0.05029863868101192	0.0363901018922853	0.01437103962314599	0.086405875734164	0.9446964727061471	0.813953488372093	NA	NA	NA	NA	NA	NA	Leu	Ser	FALSE	NA	7	0	0	0	0	0	0	0	0	0	0	7	0	0	0	0	0	0	0	0	0	0	0	0	0	0	0	0	0	0	0	0	0	0	0	0	0	0	0	0	0	0	0	0	0	0	0	0	0	0	0	0	0	0	0	0	0	0	0	0	0	0	0	0	0	0	30.07	FALSE	FALSE	FALSE	1027	0.05
FRMD4Bp.Pro368Ser	FRMD4B	0.05029863868101192	0.0363901018922853	0.01437103962314599	0.09341175755045	0.9446964727061471	0.813953488372093	NA	NA	NA	NA	NA	NA	Ser	Pro	TRUE	NA	7	0	0	0	0	0	0	0	0	0	0	7	0	0	0	0	0	0	0	0	0	0	0	0	0	0	0	0	0	0	0	0	0	0	0	0	0	0	0	0	0	0	0	0	0	0	0	0	0	0	0	0	0	0	0	0	0	0	0	0	0	0	0	0	0	0	29.82	FALSE	FALSE	FALSE	1027	0.05
FUT9p.Gly7Glu	FUT9	0.05029863868101192	0.0363901018922853	0.01437103962314599	0.09341175755045	0.9446964727061471	0.813953488372093	NA	NA	NA	NA	NA	NA	Glu	Gly	FALSE	NA	7	0	0	0	0	0	0	0	0	0	0	7	0	0	0	0	0	0	0	0	0	0	0	0	0	0	0	0	0	0	0	0	0	0	0	0	0	0	0	0	0	0	0	0	0	0	0	0	0	0	0	0	0	0	0	0	0	0	0	0	0	0	0	0	0	0	30.57	FALSE	FALSE	FALSE	1027	0.05
GRM3p.Met518Ile	GRM3	0.05029863868101192	0.0363901018922853	0.01437103962314599	0.09341175755045	0.9446964727061471	0.813953488372093	NA	NA	NA	NA	NA	NA	Ile	Met	FALSE	2	7	0	0	0	0	0	0	0	0	0	0	7	0	0	0	0	0	0	0	0	0	0	0	0	0	0	0	0	0	0	0	0	0	0	0	0	0	0	0	0	0	0	0	0	0	0	0	0	0	0	0	0	0	0	0	0	0	0	0	0	0	0	0	0	0	0	29.83	FALSE	FALSE	FALSE	1027	0.05
GYPBp.Arg54Cys	GYPB	0.05029863868101192	0.0363901018922853	0.01437103962314599	0.09341175755045	0.9446964727061471	0.813953488372093	NA	NA	NA	NA	NA	NA	Cys	Arg	TRUE	NA	7	0	0	0	0	0	0	0	0	0	0	7	0	0	0	0	0	0	0	0	0	0	0	0	0	0	0	0	0	0	0	0	0	0	0	0	0	0	0	0	0	0	0	0	0	0	0	0	0	0	0	0	0	0	0	0	0	0	0	0	0	0	0	0	0	0	30.83	FALSE	FALSE	FALSE	1027	0.05
KITp.Lys642Glu	KIT	0.05029863868101192	0.0363901018922853	0.01437103962314599	0.09341175755045	0.9446964727061471	0.813953488372093	NA	NA	NA	NA	NA	NA	Glu	Lys	FALSE	1	7	0	0	0	0	0	0	0	0	0	0	7	0	0	0	0	0	0	0	0	0	0	0	0	0	0	0	0	0	0	0	0	0	0	0	0	0	0	0	0	0	0	0	0	0	0	0	0	0	0	0	0	0	0	0	0	0	0	0	0	0	0	0	0	0	0	29.76	TRUE	FALSE	FALSE	1027	0.05
LIPIp.Gly266Glu	LIPI	0.05029863868101192	0.0363901018922853	0.01437103962314599	0.09341175755045	0.9446964727061471	0.813953488372093	NA	NA	NA	NA	NA	NA	Glu	Gly	FALSE	NA	7	0	0	0	0	0	0	0	0	0	0	7	0	0	0	0	0	0	0	0	0	0	0	0	0	0	0	0	0	0	0	0	0	0	0	0	0	0	0	0	0	0	0	0	0	0	0	0	0	0	0	0	0	0	0	0	0	0	0	0	0	0	0	0	0	0	30.27	FALSE	FALSE	FALSE	1027	0.05
MROH2Bp.Ser1436Leu	MROH2B	0.05029863868101192	0.0363901018922853	0.01437103962314599	0.086226237738877	0.9446964727061471	0.813953488372093	NA	NA	NA	NA	NA	NA	Leu	Ser	FALSE	NA	7	0	0	0	0	0	0	0	0	0	0	7	0	0	0	0	0	0	0	0	0	0	0	0	0	0	0	0	0	0	0	0	0	0	0	0	0	0	0	0	0	0	0	0	0	0	0	0	0	0	0	0	0	0	0	0	0	0	0	0	0	0	0	0	0	0	29.54	FALSE	FALSE	FALSE	1027	0.05
NETO1p.Gly147Glu	NETO1	0.05029863868101192	0.0363901018922853	0.01437103962314599	0.09341175755045	0.9446964727061471	0.813953488372093	NA	NA	NA	NA	NA	NA	Glu	Gly	FALSE	NA	7	0	0	0	0	0	0	0	0	0	0	7	0	0	0	0	0	0	0	0	0	0	0	0	0	0	0	0	0	0	0	0	0	0	0	0	0	0	0	0	0	0	0	0	0	0	0	0	0	0	0	0	0	0	0	0	0	0	0	0	0	0	0	0	0	0	30.23	FALSE	FALSE	FALSE	1027	0.05
OR13C8p.Gly233Glu	OR13C8	0.05029863868101192	0.0363901018922853	0.01437103962314599	0.09341175755045	0.9446964727061471	0.813953488372093	NA	NA	NA	NA	NA	NA	Glu	Gly	FALSE	NA	7	0	0	0	0	0	0	0	0	0	0	7	0	0	0	0	0	0	0	0	0	0	0	0	0	0	0	0	0	0	0	0	0	0	0	0	0	0	0	0	0	0	0	0	0	0	0	0	0	0	0	0	0	0	0	0	0	0	0	0	0	0	0	0	0	0	30.17	FALSE	FALSE	FALSE	1027	0.05
PAHp.Glu305Lys	PAH	0.05029863868101192	0.0363901018922853	0.01437103962314599	0.09341175755045	0.9446964727061471	0.813953488372093	NA	NA	NA	NA	NA	NA	Lys	Glu	TRUE	NA	7	0	0	0	0	0	0	0	0	0	0	7	0	0	0	0	0	0	0	0	0	0	0	0	0	0	0	0	0	0	0	0	0	0	0	0	0	0	0	0	0	0	0	0	0	0	0	0	0	0	0	0	0	0	0	0	0	0	0	0	0	0	0	0	0	0	29.83	FALSE	FALSE	FALSE	1027	0.05
PSG6p.Glu403Lys	PSG6	0.05029863868101192	0.0363901018922853	0.01437103962314599	0.09341175755045	0.9446964727061471	0.813953488372093	NA	NA	NA	NA	NA	NA	Lys	Glu	TRUE	NA	7	0	0	0	0	0	0	0	0	0	0	7	0	0	0	0	0	0	0	0	0	0	0	0	0	0	0	0	0	0	0	0	0	0	0	0	0	0	0	0	0	0	0	0	0	0	0	0	0	0	0	0	0	0	0	0	0	0	0	0	0	0	0	0	0	0	29.68	FALSE	FALSE	FALSE	1027	0.05
SCAND3p.Glu441Lys	SCAND3	0.05029863868101192	0.0363901018922853	0.01437103962314599	0.09341175755045	0.9446964727061471	0.813953488372093	NA	NA	NA	NA	NA	NA	Lys	Glu	TRUE	NA	7	0	0	0	0	0	0	0	0	0	0	7	0	0	0	0	0	0	0	0	0	0	0	0	0	0	0	0	0	0	0	0	0	0	0	0	0	0	0	0	0	0	0	0	0	0	0	0	0	0	0	0	0	0	0	0	0	0	0	0	0	0	0	0	0	0	30.43	FALSE	FALSE	FALSE	1027	0.05
SERPINA10p.Gly294Glu	SERPINA10	0.05029863868101192	0.0363901018922853	0.01437103962314599	0.09341175755045	0.9446964727061471	0.813953488372093	NA	NA	NA	NA	NA	NA	Glu	Gly	FALSE	NA	7	0	0	0	0	0	0	0	0	0	0	7	0	0	0	0	0	0	0	0	0	0	0	0	0	0	0	0	0	0	0	0	0	0	0	0	0	0	0	0	0	0	0	0	0	0	0	0	0	0	0	0	0	0	0	0	0	0	0	0	0	0	0	0	0	0	29.84	FALSE	FALSE	FALSE	1027	0.05
SNCAIPp.Glu627Lys	SNCAIP	0.05029863868101192	0.0363901018922853	0.01437103962314599	0.09341175755045	0.9446964727061471	0.813953488372093	NA	NA	NA	NA	NA	NA	Lys	Glu	TRUE	NA	7	0	0	0	0	0	0	0	0	0	0	7	0	0	0	0	0	0	0	0	0	0	0	0	0	0	0	0	0	0	0	0	0	0	0	0	0	0	0	0	0	0	0	0	0	0	0	0	0	0	0	0	0	0	0	0	0	0	0	0	0	0	0	0	0	0	29.54	FALSE	FALSE	FALSE	1027	0.05
TFECp.Gly103Glu	TFEC	0.05029863868101192	0.0363901018922853	0.01437103962314599	0.09341175755045	0.9446964727061471	0.813953488372093	NA	NA	NA	NA	NA	NA	Glu	Gly	FALSE	NA	7	0	0	0	0	0	0	0	0	0	0	7	0	0	0	0	0	0	0	0	0	0	0	0	0	0	0	0	0	0	0	0	0	0	0	0	0	0	0	0	0	0	0	0	0	0	0	0	0	0	0	0	0	0	0	0	0	0	0	0	0	0	0	0	0	0	30.17	FALSE	FALSE	FALSE	1027	0.05
UGT2B28p.Glu118Lys	UGT2B28	0.05029863868101192	0.0363901018922853	0.01437103962314599	0.09341175755045	0.9446964727061471	0.813953488372093	NA	NA	NA	NA	NA	NA	Lys	Glu	TRUE	NA	7	0	0	0	0	0	0	0	0	0	0	7	0	0	0	0	0	0	0	0	0	0	0	0	0	0	0	0	0	0	0	0	0	0	0	0	0	0	0	0	0	0	0	0	0	0	0	0	0	0	0	0	0	0	0	0	0	0	0	0	0	0	0	0	0	0	30.43	FALSE	FALSE	FALSE	1027	0.05
VWA5Ap.Pro46Ser	VWA5A	0.05029863868101192	0.0363901018922853	0.01437103962314599	0.09341175755045	0.9446964727061471	0.813953488372093	NA	NA	NA	NA	NA	NA	Ser	Pro	TRUE	NA	7	0	0	0	0	0	0	0	0	0	0	7	0	0	0	0	0	0	0	0	0	0	0	0	0	0	0	0	0	0	0	0	0	0	0	0	0	0	0	0	0	0	0	0	0	0	0	0	0	0	0	0	0	0	0	0	0	0	0	0	0	0	0	0	0	0	29.45	FALSE	FALSE	FALSE	1027	0.05
WNK3p.Ser1393Leu	WNK3	0.05029863868101192	0.0363901018922853	0.01437103962314599	0.09341175755045	0.9446964727061471	0.813953488372093	NA	NA	NA	NA	NA	NA	Leu	Ser	FALSE	NA	7	0	0	0	0	0	0	0	0	0	0	7	0	0	0	0	0	0	0	0	0	0	0	0	0	0	0	0	0	0	0	0	0	0	0	0	0	0	0	0	0	0	0	0	0	0	0	0	0	0	0	0	0	0	0	0	0	0	0	0	0	0	0	0	0	0	30.06	FALSE	FALSE	FALSE	1027	0.05
RB1p.Arg579Ter	RB1	0.0502738859916663	0.05198585984612185	0.015724127902734	0.094267067609358	0.134956638958021	0.11627906976744186	0.05253690155982787	0.056980056980056974	0.1697792869269949	0.1697792869269949	0.018458661289165845	0.01919570016316345	Ter	Arg	FALSE	1	10	0	0	0	3	1	1	1	0	0	0	1	0	0	0	1	1	0	0	0	0	0	1	0	0	0	0	0	0	0	0	0	0	0	0	0	0	0	0	0	0	0	0	0	0	0	0	0	0	0	0	0	0	0	0	0	0	0	0	0	0	0	0	0	0	0	56.33	FALSE	FALSE	FALSE	1027	0.05
FOXA1p.Phe266Leu	FOXA1	0.05027076917355059	0.02599292992306092	0.01025101684204	0.100049380828775	NA	NA	NA	NA	NA	NA	0.07246458848294564	0.04798925040790863	Leu	Phe	FALSE	1	5	0	0	0	0	3	0	0	0	2	0	0	0	0	0	0	0	0	0	0	0	0	0	0	0	0	0	0	0	0	0	0	0	0	0	0	0	0	0	0	0	0	0	0	0	0	0	0	0	0	0	0	0	0	0	0	0	0	0	0	0	0	0	0	0	0	12.29	FALSE	FALSE	FALSE	1026	0.05
TP53p.His179Asn	TP53	0.05026044397108336	0.04158868787689748	0.014732294014503	0.095791408181867	NA	NA	0.14910810675072927	0.11396011396011395	NA	NA	0.007363936815496596	0.01919570016316345	Asn	His	FALSE	1	8	0	0	0	0	0	0	2	0	0	1	0	0	0	0	1	2	0	0	0	0	0	0	0	0	0	0	0	0	0	0	0	0	0	0	1	1	0	0	0	0	0	0	0	0	0	0	0	0	0	0	0	0	0	0	0	0	0	0	0	0	0	0	0	0	0	36.93	FALSE	FALSE	FALSE	1026	0.05
DEFB114p.Arg28Cys	DEFB114	0.05022176731913079	0.0363901018922853	0.01593756132184899	0.090848931473106	0.6747831947901051	0.5813953488372093	NA	NA	NA	NA	0.020604837319727086	0.01919570016316345	Cys	Arg	TRUE	NA	7	0	0	1	0	0	0	0	1	0	0	5	0	0	0	0	0	0	0	0	0	0	0	0	0	0	0	0	0	0	0	0	0	0	0	0	0	0	0	0	0	0	0	0	0	0	0	0	0	0	0	0	0	0	0	0	0	0	0	0	0	0	0	0	0	0	26.29	FALSE	FALSE	FALSE	1025	0.05
DMC1p.Arg129Cys	DMC1	0.05022176731913079	0.0363901018922853	0.01593756132184899	0.0900481000674	0.6747831947901051	0.5813953488372093	NA	NA	NA	NA	0.020604837319727086	0.01919570016316345	Cys	Arg	TRUE	NA	7	0	0	1	0	0	0	0	1	0	0	5	0	0	0	0	0	0	0	0	0	0	0	0	0	0	0	0	0	0	0	0	0	0	0	0	0	0	0	0	0	0	0	0	0	0	0	0	0	0	0	0	0	0	0	0	0	0	0	0	0	0	0	0	0	0	25.62	FALSE	FALSE	FALSE	1025	0.05
EREGp.Arg147Ter	EREG	0.05022176731913079	0.0363901018922853	0.01593756132184899	0.090848931473106	0.6747831947901051	0.5813953488372093	NA	NA	NA	NA	0.020604837319727086	0.01919570016316345	Ter	Arg	FALSE	NA	7	0	0	1	0	0	0	0	1	0	0	5	0	0	0	0	0	0	0	0	0	0	0	0	0	0	0	0	0	0	0	0	0	0	0	0	0	0	0	0	0	0	0	0	0	0	0	0	0	0	0	0	0	0	0	0	0	0	0	0	0	0	0	0	0	0	25.72	FALSE	FALSE	FALSE	1025	0.05
OR51F2p.Arg154Gln	OR51F2	0.05022176731913079	0.0363901018922853	0.01593756132184899	0.090941101524218	0.6747831947901051	0.5813953488372093	NA	NA	NA	NA	0.020604837319727086	0.01919570016316345	Gln	Arg	FALSE	NA	7	0	0	1	0	0	0	0	1	0	0	5	0	0	0	0	0	0	0	0	0	0	0	0	0	0	0	0	0	0	0	0	0	0	0	0	0	0	0	0	0	0	0	0	0	0	0	0	0	0	0	0	0	0	0	0	0	0	0	0	0	0	0	0	0	0	26.32	FALSE	FALSE	FALSE	1025	0.05
PIK3C2Gp.Arg738Cys	PIK3C2G	0.05022176731913079	0.0363901018922853	0.01437103962314599	0.090925802834987	0.6747831947901051	0.5813953488372093	NA	NA	NA	NA	0.020604837319727086	0.01919570016316345	Cys	Arg	TRUE	NA	7	0	0	1	0	0	0	0	1	0	0	5	0	0	0	0	0	0	0	0	0	0	0	0	0	0	0	0	0	0	0	0	0	0	0	0	0	0	0	0	0	0	0	0	0	0	0	0	0	0	0	0	0	0	0	0	0	0	0	0	0	0	0	0	0	0	25.74	FALSE	FALSE	FALSE	1025	0.05
RNF133p.Arg270Cys	RNF133	0.05022176731913079	0.0363901018922853	0.01593756132184899	0.090848931473106	0.6747831947901051	0.5813953488372093	NA	NA	NA	NA	0.020604837319727086	0.01919570016316345	Cys	Arg	TRUE	NA	7	0	0	1	0	0	0	0	1	0	0	5	0	0	0	0	0	0	0	0	0	0	0	0	0	0	0	0	0	0	0	0	0	0	0	0	0	0	0	0	0	0	0	0	0	0	0	0	0	0	0	0	0	0	0	0	0	0	0	0	0	0	0	0	0	0	25.58	FALSE	FALSE	FALSE	1025	0.05
TCEB3Bp.Glu583Lys	TCEB3B	0.05022176731913079	0.0363901018922853	0.01437103962314599	0.091768364489866	0.6747831947901051	0.5813953488372093	NA	NA	NA	NA	0.020604837319727086	0.01919570016316345	Lys	Glu	TRUE	NA	7	0	0	1	0	0	0	0	1	0	0	5	0	0	0	0	0	0	0	0	0	0	0	0	0	0	0	0	0	0	0	0	0	0	0	0	0	0	0	0	0	0	0	0	0	0	0	0	0	0	0	0	0	0	0	0	0	0	0	0	0	0	0	0	0	0	26.18	FALSE	FALSE	FALSE	1025	0.05
TENM2p.Arg1070Cys	TENM2	0.05022176731913079	0.0363901018922853	0.01437103962314599	0.090124971429281	0.6747831947901051	0.5813953488372093	NA	NA	NA	NA	0.020604837319727086	0.01919570016316345	Cys	Arg	TRUE	NA	7	0	0	1	0	0	0	0	1	0	0	5	0	0	0	0	0	0	0	0	0	0	0	0	0	0	0	0	0	0	0	0	0	0	0	0	0	0	0	0	0	0	0	0	0	0	0	0	0	0	0	0	0	0	0	0	0	0	0	0	0	0	0	0	0	0	26.07	FALSE	FALSE	FALSE	1025	0.05
UGT1A3p.Ser83Leu	UGT1A3	0.05022176731913079	0.0363901018922853	0.01593756132184899	0.092509545006968	0.6747831947901051	0.5813953488372093	NA	NA	NA	NA	0.020604837319727086	0.01919570016316345	Leu	Ser	FALSE	NA	7	0	0	1	0	0	0	0	1	0	0	5	0	0	0	0	0	0	0	0	0	0	0	0	0	0	0	0	0	0	0	0	0	0	0	0	0	0	0	0	0	0	0	0	0	0	0	0	0	0	0	0	0	0	0	0	0	0	0	0	0	0	0	0	0	0	25.1	FALSE	FALSE	FALSE	1025	0.05
OR4A15p.Thr66Met	OR4A15	0.05021616991419966	0.03119151590767311	0.010749064572699	0.098141690493013	NA	NA	NA	NA	NA	NA	0.06950720450585643	0.04798925040790863	Met	Thr	FALSE	NA	6	0	1	2	0	1	0	0	0	1	0	0	0	0	0	0	0	0	0	0	0	0	0	0	0	0	0	0	0	1	0	0	0	0	0	0	0	0	0	0	0	0	0	0	0	0	0	0	0	0	0	0	0	0	0	0	0	0	0	0	0	0	0	0	0	0	19.63	FALSE	FALSE	FALSE	1025	0.05
KRT10p.His487Pro	KRT10	0.05019548232526175	0.03119151590767311	0.012187594101217	0.099404963055706	NA	NA	NA	NA	NA	NA	0.033257212079105834	0.028793550244745177	Pro	His	FALSE	NA	6	0	0	1	0	1	0	2	0	0	0	0	0	1	0	0	0	0	0	0	0	0	0	0	0	0	0	0	0	0	0	0	0	0	0	0	1	0	0	0	0	0	0	0	0	0	0	0	0	0	0	0	0	0	0	0	0	0	0	0	0	0	0	0	0	0	20.53	FALSE	FALSE	FALSE	1025	0.05
ZNF479p.Thr466Lys	ZNF479	0.05018811829971068	0.03119151590767311	0.015748159056038	0.093380119053659	0.134956638958021	0.11627906976744186	NA	NA	0.6791171477079796	0.6791171477079796	0.012615941567122936	0.009597850081581726	Lys	Thr	TRUE	2	6	0	0	1	0	0	4	0	0	0	0	1	0	0	0	0	0	0	0	0	0	0	0	0	0	0	0	0	0	0	0	0	0	0	0	0	0	0	0	0	0	0	0	0	0	0	0	0	0	0	0	0	0	0	0	0	0	0	0	0	0	0	0	0	0	0	14.78	FALSE	FALSE	FALSE	1025	0.05
CALCRp.Arg63Ter	CALCR	0.05016494897345203	0.0363901018922853	0.01431343497888499	0.09477787888181	NA	NA	NA	NA	NA	NA	0.07231205019122283	0.06718495057107207	Ter	Arg	FALSE	NA	7	0	1	2	0	1	0	0	1	0	0	0	0	0	0	0	1	0	0	0	0	0	0	1	0	0	0	0	0	0	0	0	0	0	0	0	0	0	0	0	0	0	0	0	0	0	0	0	0	0	0	0	0	0	0	0	0	0	0	0	0	0	0	0	0	0	26.99	FALSE	FALSE	FALSE	1024	0.05
ZNF737p.Ser252Thr	ZNF737	0.0501524545772288	0.03119151590767311	0.01437103962314599	0.093123043945478	0.539826555832084	0.46511627906976744	NA	NA	NA	NA	0.030862747141693018	0.01919570016316345	Thr	Ser	TRUE	NA	6	0	2	0	0	0	0	0	0	0	0	4	0	0	0	0	0	0	0	0	0	0	0	0	0	0	0	0	0	0	0	0	0	0	0	0	0	0	0	0	0	0	0	0	0	0	0	0	0	0	0	0	0	0	0	0	0	0	0	0	0	0	0	0	0	0	17.8	FALSE	FALSE	FALSE	1024	0.05
FSCN3p.Arg285Cys	FSCN3	0.05014568225583139	0.0363901018922853	0.015793143593028	0.091983845154282	NA	NA	NA	NA	NA	NA	0.07228427749574295	0.06718495057107207	Cys	Arg	TRUE	NA	7	0	0	3	0	1	0	0	2	0	0	0	0	0	0	0	1	0	0	0	0	0	0	0	0	0	0	0	0	0	0	0	0	0	0	0	0	0	0	0	0	0	0	0	0	0	0	0	0	0	0	0	0	0	0	0	0	0	0	0	0	0	0	0	0	0	25.9	FALSE	FALSE	FALSE	1024	0.05
FAM188Ap.Ser157Leu	FAM188A	0.05014489595724968	0.0363901018922853	0.01593756132184899	0.091460879042341	0.40486991687406293	0.3488372093023256	NA	NA	NA	NA	0.04120967463945417	0.0383914003263269	Leu	Ser	FALSE	NA	7	0	0	2	0	0	0	0	2	0	0	3	0	0	0	0	0	0	0	0	0	0	0	0	0	0	0	0	0	0	0	0	0	0	0	0	0	0	0	0	0	0	0	0	0	0	0	0	0	0	0	0	0	0	0	0	0	0	0	0	0	0	0	0	0	0	25.12	FALSE	FALSE	FALSE	1024	0.05
NEK2p.Ser296Leu	NEK2	0.05014489595724968	0.0363901018922853	0.01593756132184899	0.091460879042341	0.40486991687406293	0.3488372093023256	NA	NA	NA	NA	0.04120967463945417	0.0383914003263269	Leu	Ser	FALSE	NA	7	0	0	2	0	0	0	0	2	0	0	3	0	0	0	0	0	0	0	0	0	0	0	0	0	0	0	0	0	0	0	0	0	0	0	0	0	0	0	0	0	0	0	0	0	0	0	0	0	0	0	0	0	0	0	0	0	0	0	0	0	0	0	0	0	0	25.37	FALSE	FALSE	FALSE	1024	0.05
C1QTNF9p.Glu230Lys	C1QTNF9	0.05012518617357646	0.0363901018922853	0.015932826265204	0.091687733102687	0.539826555832084	0.46511627906976744	NA	NA	0.1697792869269949	0.1697792869269949	0.018480519197688287	0.01919570016316345	Lys	Glu	TRUE	NA	7	0	0	1	0	0	1	0	0	0	0	4	0	1	0	0	0	0	0	0	0	0	0	0	0	0	0	0	0	0	0	0	0	0	0	0	0	0	0	0	0	0	0	0	0	0	0	0	0	0	0	0	0	0	0	0	0	0	0	0	0	0	0	0	0	0	25.01	FALSE	FALSE	FALSE	1024	0.05
CACNA1Ep.Val926Ile	CACNA1E	0.05008531276948332	0.0363901018922853	0.014312982228478	0.093035529234456	NA	NA	0.1306930632673389	0.11396011396011395	NA	NA	0.055597048028463596	0.04798925040790863	Ile	Val	FALSE	NA	7	0	0	3	0	0	0	0	0	1	1	0	0	0	0	0	1	0	0	0	0	0	0	0	0	0	0	0	0	0	0	0	0	0	0	0	0	0	0	0	1	0	0	0	0	0	0	0	0	0	0	0	0	0	0	0	0	0	0	0	0	0	0	0	0	0	25.64	FALSE	FALSE	FALSE	1023	0.05
AGPAT3p.Arg353Cys	AGPAT3	0.05006802459536855	0.0363901018922853	0.01593756132184899	0.091309058102626	0.134956638958021	0.11627906976744186	NA	NA	NA	NA	0.06181451195918125	0.05758710048949035	Cys	Arg	TRUE	NA	7	0	0	3	0	0	0	0	3	0	0	1	0	0	0	0	0	0	0	0	0	0	0	0	0	0	0	0	0	0	0	0	0	0	0	0	0	0	0	0	0	0	0	0	0	0	0	0	0	0	0	0	0	0	0	0	0	0	0	0	0	0	0	0	0	0	24.25	FALSE	FALSE	FALSE	1022	0.05
ANGPTL4p.Arg136Gln	ANGPTL4	0.05006802459536855	0.0363901018922853	0.016626380252966	0.091496020155049	0.134956638958021	0.11627906976744186	NA	NA	NA	NA	0.06181451195918125	0.05758710048949035	Gln	Arg	FALSE	NA	7	0	0	3	0	0	0	0	3	0	0	1	0	0	0	0	0	0	0	0	0	0	0	0	0	0	0	0	0	0	0	0	0	0	0	0	0	0	0	0	0	0	0	0	0	0	0	0	0	0	0	0	0	0	0	0	0	0	0	0	0	0	0	0	0	0	24.6	FALSE	FALSE	FALSE	1022	0.05
ZFP30p.Arg514Gln	ZFP30	0.05006802459536855	0.0363901018922853	0.016626380252966	0.089929498456346	0.134956638958021	0.11627906976744186	NA	NA	NA	NA	0.06181451195918125	0.05758710048949035	Gln	Arg	FALSE	NA	7	0	0	3	0	0	0	0	3	0	0	1	0	0	0	0	0	0	0	0	0	0	0	0	0	0	0	0	0	0	0	0	0	0	0	0	0	0	0	0	0	0	0	0	0	0	0	0	0	0	0	0	0	0	0	0	0	0	0	0	0	0	0	0	0	0	24.97	FALSE	FALSE	FALSE	1022	0.05
INHBAp.Glu283Lys	INHBA	0.05005554856535808	0.01559575795383655	0	0.121546111507608	0.134956638958021	0.11627906976744186	0.4865226791403417	0.11396011396011395	NA	NA	NA	NA	Lys	Glu	TRUE	NA	3	0	0	0	0	0	0	0	0	0	0	1	0	0	0	0	0	0	0	0	0	0	0	0	0	0	0	0	0	0	2	0	0	0	0	0	0	0	0	0	0	0	0	0	0	0	0	0	0	0	0	0	0	0	0	0	0	0	0	0	0	0	0	0	0	0	12.31	FALSE	FALSE	FALSE	1022	0.05
SPATA16p.Met125Ile	SPATA16	0.05005554856535808	0.01559575795383655	0	0.121546111507608	0.134956638958021	0.11627906976744186	0.4865226791403417	0.11396011396011395	NA	NA	NA	NA	Ile	Met	FALSE	NA	3	0	0	0	0	0	0	0	0	0	0	1	0	0	0	0	0	0	0	0	0	0	0	0	0	0	0	0	0	0	2	0	0	0	0	0	0	0	0	0	0	0	0	0	0	0	0	0	0	0	0	0	0	0	0	0	0	0	0	0	0	0	0	0	0	0	12.64	FALSE	FALSE	FALSE	1022	0.05
ZNF385Bp.Ser440Leu	ZNF385B	0.05005554856535808	0.01559575795383655	0	0.114482136753862	0.134956638958021	0.11627906976744186	0.4865226791403417	0.11396011396011395	NA	NA	NA	NA	Leu	Ser	FALSE	NA	3	0	0	0	0	0	0	0	0	0	0	1	0	0	0	0	0	0	0	0	0	0	0	0	0	0	0	0	0	0	2	0	0	0	0	0	0	0	0	0	0	0	0	0	0	0	0	0	0	0	0	0	0	0	0	0	0	0	0	0	0	0	0	0	0	0	12.46	FALSE	FALSE	FALSE	1022	0.05
PACRGp.Arg73Gln	PACRG	0.05001588651548006	0.03119151590767311	0.014104765995454	0.096504024603627	NA	NA	NA	NA	0.1697792869269949	0.1697792869269949	0.04266098799167774	0.0383914003263269	Gln	Arg	FALSE	NA	6	0	0	1	0	0	1	0	2	1	0	0	0	0	0	0	0	0	0	0	0	0	0	0	0	0	0	0	0	0	0	0	0	0	0	0	0	0	0	0	0	0	0	0	0	0	0	0	0	0	0	0	0	0	0	0	1	0	0	0	0	0	0	0	0	0	19.51	FALSE	FALSE	FALSE	1021	0.05
SMAD4p.Arg445Ter	SMAD4	0.04999745093201376	0.05198585984612185	0.018420111923971	0.088078538169409	NA	NA	0.04883550439580888	0.11396011396011395	NA	NA	0.06586767728506551	0.0767828006526538	Ter	Arg	FALSE	1	10	0	0	2	0	0	0	0	0	0	0	0	0	5	0	0	0	0	0	0	0	0	0	0	0	0	1	0	0	0	0	0	1	0	0	0	0	0	0	0	1	0	0	0	0	0	0	0	0	0	0	0	0	0	0	0	0	0	0	0	0	0	0	0	0	0	56.32	FALSE	FALSE	FALSE	1021	0.05
KCNH7p.Asp966Asn	KCNH7	0.04997911400559121	0.0363901018922853	0.015694908008309	0.089807268540488	0.6747831947901051	0.5813953488372093	0.0965712051909014	0.056980056980056974	NA	NA	0.007988895752604152	0.009597850081581726	Asn	Asp	FALSE	NA	7	0	0	0	0	0	0	0	1	0	1	5	0	0	0	0	0	0	0	0	0	0	0	0	0	0	0	0	0	0	0	0	0	0	0	0	0	0	0	0	0	0	0	0	0	0	0	0	0	0	0	0	0	0	0	0	0	0	0	0	0	0	0	0	0	0	26.33	FALSE	FALSE	FALSE	1021	0.05
PAX7p.Ser155Leu	PAX7	0.04995398636566317	0.04158868787689748	0.01731468075474099	0.088399666600149	NA	NA	NA	NA	0.1697792869269949	0.1697792869269949	0.052560420330143694	0.05758710048949035	Leu	Ser	FALSE	1	8	0	0	1	0	0	1	0	5	0	0	0	0	0	0	0	0	0	0	0	0	0	0	0	0	0	0	0	0	0	0	0	0	0	0	1	0	0	0	0	0	0	0	0	0	0	0	0	0	0	0	0	0	0	0	0	0	0	0	0	0	0	0	0	0	0	33.8	FALSE	FALSE	FALSE	1020	0.05
OR4K5p.Gly64Glu	OR4K5	0.04993774676414331	0.0363901018922853	0.01437103962314599	0.091372916763161	0.6747831947901051	0.5813953488372093	NA	NA	NA	NA	0.020195425787414692	0.01919570016316345	Glu	Gly	FALSE	NA	7	0	0	0	0	0	0	0	0	1	0	5	0	0	0	0	0	0	0	0	0	0	0	0	0	0	0	0	1	0	0	0	0	0	0	0	0	0	0	0	0	0	0	0	0	0	0	0	0	0	0	0	0	0	0	0	0	0	0	0	0	0	0	0	0	0	26.1	FALSE	FALSE	FALSE	1020	0.05
B4GALNT4p.Ala67Val	B4GALNT4	0.04993238846587666	0.02599292992306092	0.012178006633519	0.099864776931753	0.02292053309251936	0.11627906976744186	NA	NA	NA	NA	NA	NA	Val	Ala	FALSE	NA	5	0	0	0	0	0	0	4	0	0	0	0	0	0	0	0	0	0	0	0	0	0	0	0	0	1	0	0	0	0	0	0	0	0	0	0	0	0	0	0	0	0	0	0	0	0	0	0	0	0	0	0	0	0	0	0	0	0	0	0	0	0	0	0	0	0	19.99	FALSE	FALSE	FALSE	1020	0.05
CNDP1p.Gly6Arg	CNDP1	0.04993238846587666	0.02599292992306092	0.012178006633519	0.099864776931753	0.02292053309251936	0.11627906976744186	NA	NA	NA	NA	NA	NA	Arg	Gly	TRUE	NA	5	0	0	0	0	0	0	4	0	0	0	0	0	0	0	0	0	0	0	0	0	0	0	0	0	1	0	0	0	0	0	0	0	0	0	0	0	0	0	0	0	0	0	0	0	0	0	0	0	0	0	0	0	0	0	0	0	0	0	0	0	0	0	0	0	0	19.86	FALSE	FALSE	FALSE	1020	0.05
DNAI1p.Val335Ile	DNAI1	0.04993238846587666	0.02599292992306092	0.012178006633519	0.099864776931753	0.02292053309251936	0.11627906976744186	NA	NA	NA	NA	NA	NA	Ile	Val	FALSE	NA	5	0	0	0	0	0	0	4	0	0	0	0	0	0	0	0	0	0	0	0	0	0	0	0	0	1	0	0	0	0	0	0	0	0	0	0	0	0	0	0	0	0	0	0	0	0	0	0	0	0	0	0	0	0	0	0	0	0	0	0	0	0	0	0	0	0	19.25	FALSE	FALSE	FALSE	1020	0.05
GATMp.Gln110His	GATM	0.04993238846587666	0.02599292992306092	0.012178006633519	0.099864776931753	0.02292053309251936	0.11627906976744186	NA	NA	NA	NA	NA	NA	His	Gln	TRUE	NA	5	0	0	0	0	0	0	4	0	0	0	0	0	0	0	0	0	0	0	0	0	0	0	0	0	1	0	0	0	0	0	0	0	0	0	0	0	0	0	0	0	0	0	0	0	0	0	0	0	0	0	0	0	0	0	0	0	0	0	0	0	0	0	0	0	0	20.02	FALSE	FALSE	FALSE	1020	0.05
IFITM2p.Ile121Val	IFITM2	0.04993238846587666	0.02599292992306092	0.012178006633519	0.099864776931753	0.02292053309251936	0.11627906976744186	NA	NA	NA	NA	NA	NA	Val	Ile	FALSE	NA	5	0	0	0	0	0	0	4	0	0	0	0	0	0	0	0	0	0	0	0	0	0	0	0	0	1	0	0	0	0	0	0	0	0	0	0	0	0	0	0	0	0	0	0	0	0	0	0	0	0	0	0	0	0	0	0	0	0	0	0	0	0	0	0	0	0	19.4	FALSE	FALSE	FALSE	1020	0.05
RP11-276H1.3p.Arg171Ser	RP11-276H	0.04993238846587666	0.02599292992306092	0.012178006633519	0.10108513886355298	0.02292053309251936	0.11627906976744186	NA	NA	NA	NA	NA	NA	Ser	Arg	TRUE	NA	5	0	0	0	0	0	0	4	0	0	0	0	0	0	0	0	0	0	0	0	0	0	0	0	0	1	0	0	0	0	0	0	0	0	0	0	0	0	0	0	0	0	0	0	0	0	0	0	0	0	0	0	0	0	0	0	0	0	0	0	0	0	0	0	0	0	19.49	FALSE	FALSE	FALSE	1020	0.05
PHKA2p.Ser1230Leu	PHKA2	0.04992360686654795	0.0363901018922853	0.015793143593028	0.091307136318579	NA	NA	NA	NA	NA	NA	0.07196415902608003	0.06718495057107207	Leu	Ser	FALSE	NA	7	0	0	2	0	1	0	0	4	0	0	0	0	0	0	0	0	0	0	0	0	0	0	0	0	0	0	0	0	0	0	0	0	0	0	0	0	0	0	0	0	0	0	0	0	0	0	0	0	0	0	0	0	0	0	0	0	0	0	0	0	0	0	0	0	0	24.72	FALSE	FALSE	FALSE	1019	0.05
RNPEPp.Val579Ile	RNPEP	0.04985945381647278	0.02079434393844874	0.00406842617254224	0.113017069664753	NA	NA	0.24326133957017085	0.056980056980056974	NA	NA	0.005864577630565352	0.009597850081581726	Ile	Val	FALSE	NA	4	0	0	0	0	0	0	2	0	0	0	0	0	1	0	0	0	0	0	0	0	0	0	0	0	0	0	0	0	0	1	0	0	0	0	0	0	0	0	0	0	0	0	0	0	0	0	0	0	0	0	0	0	0	0	0	0	0	0	0	0	0	0	0	0	0	13.53	FALSE	FALSE	FALSE	1018	0.05
TP53p.Arg156Pro	TP53	0.04985343755506264	0.0363901018922853	0.012627524216797	0.097907873245836	NA	NA	NA	NA	0.1697792869269949	0.1697792869269949	0.041909137569815055	0.04798925040790863	Pro	Arg	FALSE	1	7	2	2	0	0	0	1	1	0	0	0	0	0	0	0	0	0	0	0	0	0	0	0	1	0	0	0	0	0	0	0	0	0	0	0	0	0	0	0	0	0	0	0	0	0	0	0	0	0	0	0	0	0	0	0	0	0	0	0	0	0	0	0	0	0	0	29.46	FALSE	FALSE	FALSE	1018	0.05
ROCK2p.Thr431Asn	ROCK2	0.04982685864117727	0.02599292992306092	0.012178006633519	0.101883381496556	NA	NA	NA	NA	NA	NA	NA	NA	Asn	Thr	FALSE	NA	5	0	0	0	0	0	0	4	0	0	0	0	0	0	0	0	0	0	0	0	0	0	1	0	0	0	0	0	0	0	0	0	0	0	0	0	0	0	0	0	0	0	0	0	0	0	0	0	0	0	0	0	0	0	0	0	0	0	0	0	0	0	0	0	0	0	20.14	FALSE	FALSE	FALSE	1017	0.05
GABRB1p.Arg238Cys	GABRB1	0.04980566149815576	0.0363901018922853	0.015748159056038	0.090912532533763	0.269913277916042	0.23255813953488372	0.0965712051909014	0.056980056980056974	0.1697792869269949	0.1697792869269949	0.026469414950292442	0.028793550244745177	Cys	Arg	TRUE	NA	7	0	0	1	0	0	1	0	1	0	1	2	0	1	0	0	0	0	0	0	0	0	0	0	0	0	0	0	0	0	0	0	0	0	0	0	0	0	0	0	0	0	0	0	0	0	0	0	0	0	0	0	0	0	0	0	0	0	0	0	0	0	0	0	0	0	24.95	FALSE	FALSE	FALSE	1017	0.05
STXBP5Lp.Arg789Ter	STXBP5L	0.04978400404038106	0.0363901018922853	0.01533554188454	0.090989409411938	0.134956638958021	0.11627906976744186	NA	NA	NA	NA	0.06140510042686887	0.05758710048949035	Ter	Arg	FALSE	NA	7	0	0	2	0	0	0	0	2	1	0	1	0	0	0	0	0	0	0	0	0	0	0	0	0	0	0	0	1	0	0	0	0	0	0	0	0	0	0	0	0	0	0	0	0	0	0	0	0	0	0	0	0	0	0	0	0	0	0	0	0	0	0	0	0	0	25.41	FALSE	FALSE	FALSE	1017	0.05
CDKN2Ap.Pro48Leu	CDKN2A	0.04978210478116475	0.0363901018922853	0.015748159056038	0.090452482758019	0.539826555832084	0.46511627906976744	0.05253690155982787	0.056980056980056974	0.1697792869269949	0.1697792869269949	0.011312905997992888	0.009597850081581726	Leu	Pro	FALSE	1	7	0	0	0	0	0	1	0	0	0	0	4	0	0	0	1	0	0	0	0	0	0	0	0	0	0	0	0	0	0	0	0	1	0	0	0	0	0	0	0	0	0	0	0	0	0	0	0	0	0	0	0	0	0	0	0	0	0	0	0	0	0	0	0	0	0	24.88	FALSE	FALSE	FALSE	1017	0.05
OR51Q1p.Arg52Cys	OR51Q1	0.04976583012074037	0.03119151590767311	0.01437103962314599	0.094299286585099	0.40486991687406293	0.3488372093023256	NA	NA	NA	NA	0.040663256705092375	0.028793550244745177	Cys	Arg	TRUE	NA	6	0	1	2	0	0	0	0	0	0	0	3	0	0	0	0	0	0	0	0	0	0	0	0	0	0	0	0	0	0	0	0	0	0	0	0	0	0	0	0	0	0	0	0	0	0	0	0	0	0	0	0	0	0	0	0	0	0	0	0	0	0	0	0	0	0	17.650000000000002	FALSE	FALSE	FALSE	1016	0.05
ALDH16A1p.Arg334Gln	ALDH16A1	0.04974094531837594	0.03119151590767311	0.014294168261265	0.094259845954757	NA	NA	NA	NA	0.5093378607809848	0.5093378607809848	0.03467209223907358	0.028793550244745177	Gln	Arg	FALSE	NA	6	0	0	1	0	0	3	0	1	1	0	0	0	0	0	0	0	0	0	0	0	0	0	0	0	0	0	0	0	0	0	0	0	0	0	0	0	0	0	0	0	0	0	0	0	0	0	0	0	0	0	0	0	0	0	0	0	0	0	0	0	0	0	0	0	0	16.740000000000002	FALSE	FALSE	FALSE	1016	0.05
DUSP16p.Arg483Ter	DUSP16	0.04965352473750613	0.0363901018922853	0.016626380252966	0.092090750635014	NA	NA	NA	NA	NA	NA	0.0715748395336719	0.06718495057107207	Ter	Arg	FALSE	NA	7	0	0	3	0	0	0	0	2	1	0	0	0	0	0	0	1	0	0	0	0	0	0	0	0	0	0	0	0	0	0	0	0	0	0	0	0	0	0	0	0	0	0	0	0	0	0	0	0	0	0	0	0	0	0	0	0	0	0	0	0	0	0	0	0	0	25.96	FALSE	FALSE	FALSE	1014	0.05
PBX2p.Glu70Lys	PBX2	0.04958504267417174	0.03119151590767311	0.01533448569631	0.094540787317501	NA	NA	0.05253690155982787	0.056980056980056974	0.6791171477079796	0.6791171477079796	0.015431373570846509	0.009597850081581726	Lys	Glu	TRUE	NA	6	0	1	0	0	0	4	0	0	0	0	0	0	0	0	1	0	0	0	0	0	0	0	0	0	0	0	0	0	0	0	0	0	0	0	0	0	0	0	0	0	0	0	0	0	0	0	0	0	0	0	0	0	0	0	0	0	0	0	0	0	0	0	0	0	0	19.82	FALSE	FALSE	FALSE	1012	0.05
TMEM132Bp.Val907Ile	TMEM132B	0.04955284745636739	0.03119151590767311	0.013257670179258	0.097403458158901	NA	NA	0.0341218580764375	0.056980056980056974	NA	NA	0.06709566727827435	0.04798925040790863	Ile	Val	FALSE	NA	6	0	0	0	0	4	0	0	1	0	0	0	0	0	0	0	0	0	0	0	0	0	0	0	0	0	0	0	0	0	0	0	0	0	0	0	0	0	0	0	1	0	0	0	0	0	0	0	0	0	0	0	0	0	0	0	0	0	0	0	0	0	0	0	0	0	21.27	FALSE	FALSE	FALSE	1012	0.05
ERVFRD-1p.Arg203Gln	ERVFRD-1	0.04950832071010379	0.0363901018922853	0.01593756132184899	0.0917561720308	0.269913277916042	0.23255813953488372	NA	NA	NA	NA	0.050649883744281886	0.04798925040790863	Gln	Arg	FALSE	NA	7	0	0	1	0	0	0	0	3	1	0	2	0	0	0	0	0	0	0	0	0	0	0	0	0	0	0	0	0	0	0	0	0	0	0	0	0	0	0	0	0	0	0	0	0	0	0	0	0	0	0	0	0	0	0	0	0	0	0	0	0	0	0	0	0	0	25.83	FALSE	FALSE	FALSE	1011	0.05
PDE3Ap.Glu352Lys	PDE3A	0.04949073322283147	0.02599292992306092	0.00975885932371496	0.098731574708166	NA	NA	NA	NA	0.1697792869269949	0.1697792869269949	0.05899725698038601	0.0383914003263269	Lys	Glu	TRUE	NA	5	0	2	0	0	0	1	0	0	2	0	0	0	0	0	0	0	0	0	0	0	0	0	0	0	0	0	0	0	0	0	0	0	0	0	0	0	0	0	0	0	0	0	0	0	0	0	0	0	0	0	0	0	0	0	0	0	0	0	0	0	0	0	0	0	0	12.51	FALSE	FALSE	FALSE	1011	0.05
SCAF4p.Arg71Ter	SCAF4	0.04949018235255145	0.0363901018922853	0.01437103962314599	0.091606996843349	0.134956638958021	0.11627906976744186	0.0965712051909014	0.056980056980056974	NA	NA	0.045836720453972954	0.0383914003263269	Ter	Arg	FALSE	NA	7	0	0	3	0	0	0	0	1	0	1	1	0	0	0	0	0	0	0	0	0	0	0	0	0	0	0	0	0	1	0	0	0	0	0	0	0	0	0	0	0	0	0	0	0	0	0	0	0	0	0	0	0	0	0	0	0	0	0	0	0	0	0	0	0	0	27.06	FALSE	FALSE	FALSE	1011	0.05
TMEM132Bp.Asp719Asn	TMEM132B	0.04944374489974871	0.0363901018922853	0.014503125225582	0.091882732204004	0.40486991687406293	0.3488372093023256	NA	NA	NA	NA	0.04000857601566342	0.028793550244745177	Asn	Asp	FALSE	NA	7	0	0	2	0	1	0	0	0	0	0	3	0	0	0	0	0	0	0	0	0	0	0	0	1	0	0	0	0	0	0	0	0	0	0	0	0	0	0	0	0	0	0	0	0	0	0	0	0	0	0	0	0	0	0	0	0	0	0	0	0	0	0	0	0	0	27.49	FALSE	FALSE	FALSE	1010	0.049
DNAH17p.Ala3172Val	DNAH17	0.049443636800178	0.0363901018922853	0.014294168261265	0.094046311110254	NA	NA	0.05253690155982787	0.056980056980056974	NA	NA	0.06277416464968512	0.04798925040790863	Val	Ala	FALSE	NA	7	0	0	2	1	2	0	0	1	0	0	0	0	0	0	1	0	0	0	0	0	0	0	0	0	0	0	0	0	0	0	0	0	0	0	0	0	0	0	0	0	0	0	0	0	0	0	0	0	0	0	0	0	0	0	0	0	0	0	0	0	0	0	0	0	0	27.67	FALSE	FALSE	FALSE	1010	0.049
CAPN5p.Glu393Lys	CAPN5	0.04943144934822268	0.0363901018922853	0.015300986074703	0.091310364194725	NA	NA	NA	NA	NA	NA	0.07125472106400899	0.06718495057107207	Lys	Glu	TRUE	NA	7	0	0	2	0	0	0	0	4	1	0	0	0	0	0	0	0	0	0	0	0	0	0	0	0	0	0	0	0	0	0	0	0	0	0	0	0	0	0	0	0	0	0	0	0	0	0	0	0	0	0	0	0	0	0	0	0	0	0	0	0	0	0	0	0	0	25.4	FALSE	FALSE	FALSE	1009	0.049
SELPp.Arg429Trp	SELP	0.04943144934822268	0.0363901018922853	0.015300986074703	0.091995377767194	NA	NA	NA	NA	NA	NA	0.07125472106400899	0.06718495057107207	Trp	Arg	FALSE	NA	7	0	0	2	0	0	0	0	4	1	0	0	0	0	0	0	0	0	0	0	0	0	0	0	0	0	0	0	0	0	0	0	0	0	0	0	0	0	0	0	0	0	0	0	0	0	0	0	0	0	0	0	0	0	0	0	0	0	0	0	0	0	0	0	0	0	26.37	FALSE	FALSE	FALSE	1009	0.049
SDK1p.Thr1181Met	SDK1	0.04939632339566313	0.03119151590767311	0.013381339541118	0.093156530947045	NA	NA	0.05253690155982787	0.056980056980056974	NA	NA	0.06453102118783824	0.04798925040790863	Met	Thr	FALSE	NA	6	0	0	4	0	0	0	0	0	1	0	0	0	0	0	1	0	0	0	0	0	0	0	0	0	0	0	0	0	0	0	0	0	0	0	0	0	0	0	0	0	0	0	0	0	0	0	0	0	0	0	0	0	0	0	0	0	0	0	0	0	0	0	0	0	0	19.36	FALSE	FALSE	FALSE	1009	0.049
TRPC5p.Ser490Leu	TRPC5	0.04937920566425195	0.03119151590767311	0.01593756132184899	0.093139413215634	0.269913277916042	0.23255813953488372	NA	NA	NA	NA	0.05046376626849174	0.0383914003263269	Leu	Ser	FALSE	NA	6	0	0	4	0	0	0	0	0	0	0	2	0	0	0	0	0	0	0	0	0	0	0	0	0	0	0	0	0	0	0	0	0	0	0	0	0	0	0	0	0	0	0	0	0	0	0	0	0	0	0	0	0	0	0	0	0	0	0	0	0	0	0	0	0	0	17.04	FALSE	FALSE	FALSE	1008	0.049
CRISPLD1p.Arg222Trp	CRISPLD1	0.04936950418251865	0.0363901018922853	0.014043839620868	0.091898876791653	NA	NA	NA	NA	NA	NA	0.07116542800135951	0.06718495057107207	Trp	Arg	FALSE	NA	7	0	0	2	0	0	0	0	1	2	0	0	0	0	0	0	1	0	0	0	0	0	0	0	0	0	0	0	1	0	0	0	0	0	0	0	0	0	0	0	0	0	0	0	0	0	0	0	0	0	0	0	0	0	0	0	0	0	0	0	0	0	0	0	0	0	28.6	FALSE	FALSE	FALSE	1008	0.049
GABRA5p.Val202Ile	GABRA5	0.0493483418749903	0.0363901018922853	0.013813810753828	0.09316656699488	NA	NA	0.0965712051909014	0.056980056980056974	NA	NA	0.0588687625238438	0.05758710048949035	Ile	Val	FALSE	NA	7	1	1	0	0	1	0	0	1	1	1	0	0	0	0	0	1	0	0	0	0	0	0	0	0	0	0	0	0	0	0	0	0	0	0	0	0	0	0	0	0	0	0	0	0	0	0	0	0	0	0	0	0	0	0	0	0	0	0	0	0	0	0	0	0	0	27.52	FALSE	FALSE	FALSE	1008	0.049
SMAD4p.Asp493Asn	SMAD4	0.0493215722512164	0.02079434393844874	0.01025101684204	0.105143966091776	NA	NA	NA	NA	NA	NA	0.045639440023110565	0.028793550244745177	Asn	Asp	FALSE	1	4	0	2	0	0	1	0	0	0	0	0	0	0	0	0	0	0	0	0	0	0	0	0	0	0	0	0	0	0	0	0	0	0	0	0	0	0	0	0	0	0	0	0	0	1	0	0	0	0	0	0	0	0	0	0	0	0	0	0	0	0	0	0	0	0	0	10.15	FALSE	FALSE	FALSE	1007	0.049
PCDH17p.Leu1072Val	PCDH17	0.04931149685605712	0.0363901018922853	0.013860616272245	0.093759017297808	NA	NA	0.0965712051909014	0.056980056980056974	NA	NA	0.056306485990534644	0.04798925040790863	Val	Leu	FALSE	NA	7	0	0	3	0	1	0	0	0	0	1	0	0	0	0	0	1	0	0	1	0	0	0	0	0	0	0	0	0	0	0	0	0	0	0	0	0	0	0	0	0	0	0	0	0	0	0	0	0	0	0	0	0	0	0	0	0	0	0	0	0	0	0	0	0	0	26.25	FALSE	FALSE	FALSE	1007	0.049
EYSp.Arg2326Gln	EYS	0.04931059598945091	0.03119151590767311	0.010979221255515	0.09737668819455	0.02292053309251936	0.11627906976744186	NA	NA	0.1697792869269949	0.1697792869269949	0.056978457639457046	0.0383914003263269	Gln	Arg	FALSE	NA	6	0	0	0	0	1	1	0	0	3	0	0	0	0	0	0	0	0	0	0	0	0	0	0	0	1	0	0	0	0	0	0	0	0	0	0	0	0	0	0	0	0	0	0	0	0	0	0	0	0	0	0	0	0	0	0	0	0	0	0	0	0	0	0	0	0	24.33	FALSE	FALSE	FALSE	1007	0.049
IL23Rp.Ala201Thr	IL23R	0.04930233430237084	0.03119151590767311	0.014294168261265	0.093062541853752	NA	NA	NA	NA	NA	NA	0.07106860358821881	0.05758710048949035	Thr	Ala	TRUE	NA	6	0	0	5	0	0	0	0	1	0	0	0	0	0	0	0	0	0	0	0	0	0	0	0	0	0	0	0	0	0	0	0	0	0	0	0	0	0	0	0	0	0	0	0	0	0	0	0	0	0	0	0	0	0	0	0	0	0	0	0	0	0	0	0	0	0	16.35	FALSE	FALSE	FALSE	1007	0.049
LMBRD1p.Arg267His	LMBRD1	0.04930233430237084	0.03119151590767311	0.014294168261265	0.093062541853752	NA	NA	NA	NA	NA	NA	0.07106860358821881	0.05758710048949035	His	Arg	TRUE	NA	6	0	0	5	0	0	0	0	1	0	0	0	0	0	0	0	0	0	0	0	0	0	0	0	0	0	0	0	0	0	0	0	0	0	0	0	0	0	0	0	0	0	0	0	0	0	0	0	0	0	0	0	0	0	0	0	0	0	0	0	0	0	0	0	0	0	17.03	FALSE	FALSE	FALSE	1007	0.049
MTUS2p.Arg252Cys	MTUS2	0.04930233430237084	0.03119151590767311	0.014294168261265	0.093062541853752	NA	NA	NA	NA	NA	NA	0.07106860358821881	0.05758710048949035	Cys	Arg	TRUE	NA	6	0	0	5	0	0	0	0	1	0	0	0	0	0	0	0	0	0	0	0	0	0	0	0	0	0	0	0	0	0	0	0	0	0	0	0	0	0	0	0	0	0	0	0	0	0	0	0	0	0	0	0	0	0	0	0	0	0	0	0	0	0	0	0	0	0	16.98	FALSE	FALSE	FALSE	1007	0.049
OR11H6p.Phe119Leu	OR11H6	0.04930233430237084	0.03119151590767311	0.014294168261265	0.093062541853752	NA	NA	NA	NA	NA	NA	0.07106860358821881	0.05758710048949035	Leu	Phe	FALSE	NA	6	0	0	5	0	0	0	0	1	0	0	0	0	0	0	0	0	0	0	0	0	0	0	0	0	0	0	0	0	0	0	0	0	0	0	0	0	0	0	0	0	0	0	0	0	0	0	0	0	0	0	0	0	0	0	0	0	0	0	0	0	0	0	0	0	0	16.97	FALSE	FALSE	FALSE	1007	0.049
SCN11Ap.Val566Ile	SCN11A	0.04930233430237084	0.03119151590767311	0.014294168261265	0.093062541853752	NA	NA	NA	NA	NA	NA	0.07106860358821881	0.05758710048949035	Ile	Val	FALSE	NA	6	0	0	5	0	0	0	0	1	0	0	0	0	0	0	0	0	0	0	0	0	0	0	0	0	0	0	0	0	0	0	0	0	0	0	0	0	0	0	0	0	0	0	0	0	0	0	0	0	0	0	0	0	0	0	0	0	0	0	0	0	0	0	0	0	0	17.19	FALSE	FALSE	FALSE	1007	0.049
SCN7Ap.Arg269Ter	SCN7A	0.04930233430237084	0.03119151590767311	0.014294168261265	0.093062541853752	NA	NA	NA	NA	NA	NA	0.07106860358821881	0.05758710048949035	Ter	Arg	FALSE	NA	6	0	0	5	0	0	0	0	1	0	0	0	0	0	0	0	0	0	0	0	0	0	0	0	0	0	0	0	0	0	0	0	0	0	0	0	0	0	0	0	0	0	0	0	0	0	0	0	0	0	0	0	0	0	0	0	0	0	0	0	0	0	0	0	0	0	17.71	FALSE	FALSE	FALSE	1007	0.049
SNX29p.Glu125Lys	SNX29	0.04930233430237084	0.03119151590767311	0.014294168261265	0.092184839086166	NA	NA	NA	NA	NA	NA	0.07106860358821881	0.05758710048949035	Lys	Glu	TRUE	2	6	0	0	5	0	0	0	0	1	0	0	0	0	0	0	0	0	0	0	0	0	0	0	0	0	0	0	0	0	0	0	0	0	0	0	0	0	0	0	0	0	0	0	0	0	0	0	0	0	0	0	0	0	0	0	0	0	0	0	0	0	0	0	0	0	0	16.6	FALSE	FALSE	FALSE	1007	0.049
ZNF671p.Glu345Lys	ZNF671	0.04930233430237084	0.03119151590767311	0.014294168261265	0.093062541853752	NA	NA	NA	NA	NA	NA	0.07106860358821881	0.05758710048949035	Lys	Glu	TRUE	NA	6	0	0	5	0	0	0	0	1	0	0	0	0	0	0	0	0	0	0	0	0	0	0	0	0	0	0	0	0	0	0	0	0	0	0	0	0	0	0	0	0	0	0	0	0	0	0	0	0	0	0	0	0	0	0	0	0	0	0	0	0	0	0	0	0	0	16.93	FALSE	FALSE	FALSE	1007	0.049
ZP4p.Arg5Trp	ZP4	0.04930233430237084	0.03119151590767311	0.014294168261265	0.093062541853752	NA	NA	NA	NA	NA	NA	0.07106860358821881	0.05758710048949035	Trp	Arg	FALSE	NA	6	0	0	5	0	0	0	0	1	0	0	0	0	0	0	0	0	0	0	0	0	0	0	0	0	0	0	0	0	0	0	0	0	0	0	0	0	0	0	0	0	0	0	0	0	0	0	0	0	0	0	0	0	0	0	0	0	0	0	0	0	0	0	0	0	0	16.84	FALSE	FALSE	FALSE	1007	0.049
USH2Ap.Thr4839Met	USH2A	0.0492827851279754	0.0363901018922853	0.015300986074703	0.08921957075916699	NA	NA	0.14910810675072927	0.11396011396011395	NA	NA	0.05210119709650545	0.04798925040790863	Met	Thr	FALSE	NA	7	0	0	0	0	0	0	0	3	2	1	0	0	0	0	1	0	0	0	0	0	0	0	0	0	0	0	0	0	0	0	0	0	0	0	0	0	0	0	0	0	0	0	0	0	0	0	0	0	0	0	0	0	0	0	0	0	0	0	0	0	0	0	0	0	0	27.05	FALSE	FALSE	FALSE	1006	0.049
HIST1H2BFp.Glu77Lys	HIST1H2BF	0.0492814201019098	0.0363901018922853	0.013887894092527	0.091055309807335	NA	NA	0.254181909870385	0.2279202279202279	0.3395585738539898	0.3395585738539898	0.014067254919346498	0.009597850081581726	Lys	Glu	TRUE	NA	7	0	0	0	0	0	2	0	0	1	1	0	0	0	0	3	0	0	0	0	0	0	0	0	0	0	0	0	0	0	0	0	0	0	0	0	0	0	0	0	0	0	0	0	0	0	0	0	0	0	0	0	0	0	0	0	0	0	0	0	0	0	0	0	0	0	28.59	FALSE	FALSE	FALSE	1006	0.049
KIF26Bp.Arg2024His	KIF26B	0.04927541719419459	0.04678727386150966	0.014394529242199	0.093460704284457	NA	NA	NA	NA	NA	NA	0.06577446779084224	0.05758710048949035	His	Arg	TRUE	NA	9	0	1	1	0	1	0	0	0	1	0	0	0	0	0	0	1	0	0	0	0	0	0	1	0	0	0	0	0	1	0	0	0	0	0	0	0	0	0	0	0	0	0	1	0	0	0	0	0	1	0	0	0	0	0	0	0	0	0	0	0	0	0	0	0	0	48.97	FALSE	FALSE	FALSE	1006	0.049
RUNDC3Bp.Arg293Ter	RUNDC3B	0.04924204708241154	0.0363901018922853	0.015300986074703	0.090738871944314	NA	NA	NA	NA	0.1697792869269949	0.1697792869269949	0.05863877949688604	0.05758710048949035	Ter	Arg	FALSE	NA	7	0	0	1	0	0	1	0	4	1	0	0	0	0	0	0	0	0	0	0	0	0	0	0	0	0	0	0	0	0	0	0	0	0	0	0	0	0	0	0	0	0	0	0	0	0	0	0	0	0	0	0	0	0	0	0	0	0	0	0	0	0	0	0	0	0	27.41	FALSE	FALSE	FALSE	1005	0.049
CCDC93p.Arg317Gly	CCDC93	0.04922596466521471	0.02599292992306092	0.00975885932371496	0.097960721479476	NA	NA	NA	NA	NA	NA	0.07095851785808	0.04798925040790863	Gly	Arg	FALSE	NA	5	0	1	1	0	1	0	0	0	2	0	0	0	0	0	0	0	0	0	0	0	0	0	0	0	0	0	0	0	0	0	0	0	0	0	0	0	0	0	0	0	0	0	0	0	0	0	0	0	0	0	0	0	0	0	0	0	0	0	0	0	0	0	0	0	0	12.73	FALSE	FALSE	FALSE	1005	0.049
LRRC4Bp.Thr298Met	LRRC4B	0.04922590789280962	0.03119151590767311	0.012313146704699	0.094505855995397	NA	NA	NA	NA	0.1697792869269949	0.1697792869269949	0.058615515087922794	0.04798925040790863	Met	Thr	FALSE	NA	6	0	0	0	0	2	1	0	0	1	0	0	0	0	0	0	1	0	0	0	0	0	0	0	0	0	0	0	0	0	0	0	1	0	0	0	0	0	0	0	0	0	0	0	0	0	0	0	0	0	0	0	0	0	0	0	0	0	0	0	0	0	0	0	0	0	21.8	FALSE	FALSE	FALSE	1005	0.049
NRASp.Gly12Ser	NRAS	0.04919034161443868	0.0727802037845706	0.01768535052436	0.08815584516956801	0.134956638958021	0.11627906976744186	NA	NA	NA	NA	0.0378478247013688	0.028793550244745177	Ser	Gly	TRUE	1	14	0	0	3	0	0	0	0	0	0	0	1	0	0	1	0	0	0	0	0	0	0	4	0	0	0	0	0	0	0	0	0	0	0	0	0	0	0	0	0	0	0	0	0	0	0	0	0	0	0	0	0	0	0	1	0	0	0	0	0	1	0	0	0	0	3	90.2	TRUE	FALSE	FALSE	1004	0.049
COL17A1p.Arg145Ter	COL17A1	0.04919032182778184	0.04158868787689748	0.01826977331355	0.086418687385999	0.134956638958021	0.11627906976744186	NA	NA	NA	NA	0.06054931608274784	0.06718495057107207	Ter	Arg	FALSE	NA	8	0	0	1	0	0	0	0	6	0	0	1	0	0	0	0	0	0	0	0	0	0	0	0	0	0	0	0	0	0	0	0	0	0	0	0	0	0	0	0	0	0	0	0	0	0	0	0	0	0	0	0	0	0	0	0	0	0	0	0	0	0	0	0	0	0	34.09	FALSE	FALSE	FALSE	1004	0.049
ANAPC4p.Arg739Cys	ANAPC4	0.04916724156849184	0.03119151590767311	0.014294168261265	0.091507546843904	0.269913277916042	0.23255813953488372	NA	NA	NA	NA	0.05015822308256218	0.0383914003263269	Cys	Arg	TRUE	NA	6	0	0	1	0	2	0	0	1	0	0	2	0	0	0	0	0	0	0	0	0	0	0	0	0	0	0	0	0	0	0	0	0	0	0	0	0	0	0	0	0	0	0	0	0	0	0	0	0	0	0	0	0	0	0	0	0	0	0	0	0	0	0	0	0	0	19.51	FALSE	FALSE	FALSE	1004	0.049
OR2T1p.Ser143Phe	OR2T1	0.04916284129138215	0.03119151590767311	0.01437104835331	0.093653106620782	0.539826555832084	0.46511627906976744	NA	NA	0.1697792869269949	0.1697792869269949	NA	NA	Phe	Ser	FALSE	NA	6	0	0	0	0	0	1	0	0	0	0	4	0	0	0	0	0	0	0	0	0	0	0	0	0	0	0	0	0	0	0	0	0	0	0	0	0	0	0	0	0	0	0	0	0	0	0	0	0	0	0	0	0	0	0	0	1	0	0	0	0	0	0	0	0	0	20.02	FALSE	FALSE	FALSE	1004	0.049
CD163p.Gly536Glu	CD163	0.04910956037807532	0.03119151590767311	0.01437103962314599	0.093546547632677	0.539826555832084	0.46511627906976744	0.0965712051909014	0.056980056980056974	NA	NA	NA	NA	Glu	Gly	FALSE	NA	6	0	0	0	0	0	0	0	0	0	1	4	0	0	0	0	0	0	0	0	0	0	0	0	0	0	0	0	0	0	0	0	0	0	0	0	0	0	0	0	0	0	0	0	0	0	0	0	0	0	0	0	0	0	0	0	1	0	0	0	0	0	0	0	0	0	19.82	FALSE	FALSE	FALSE	1003	0.049
ZNF350p.Arg310Gln	ZNF350	0.04909907288030091	0.0363901018922853	0.014294168261265	0.089917284173772	NA	NA	0.0341218580764375	0.056980056980056974	NA	NA	0.06644155777370003	0.05758710048949035	Gln	Arg	FALSE	NA	7	0	0	4	0	0	0	0	2	0	0	0	0	0	0	0	0	0	0	0	0	0	0	0	0	0	0	0	0	0	0	0	0	0	0	0	0	0	0	0	1	0	0	0	0	0	0	0	0	0	0	0	0	0	0	0	0	0	0	0	0	0	0	0	0	0	26.45	FALSE	FALSE	FALSE	1003	0.049
ACRV1p.Arg257Gln	ACRV1	0.04909626041894516	0.0363901018922853	0.014294168261265	0.091866262721342	NA	NA	NA	NA	NA	NA	0.0678928711259236	0.05758710048949035	Gln	Arg	FALSE	NA	7	0	0	3	0	0	0	0	2	1	0	0	0	0	0	0	0	0	0	0	0	0	0	0	0	0	0	0	0	1	0	0	0	0	0	0	0	0	0	0	0	0	0	0	0	0	0	0	0	0	0	0	0	0	0	0	0	0	0	0	0	0	0	0	0	0	27.74	FALSE	FALSE	FALSE	1003	0.049
OR14C36p.Met8Ile	OR14C36	0.04906905176454905	0.03119151590767311	0.012168926913741	0.095701838487882	0.40486991687406293	0.3488372093023256	0.05253690155982787	0.056980056980056974	NA	NA	0.015431373570846509	0.009597850081581726	Ile	Met	FALSE	NA	6	0	1	0	0	0	0	1	0	0	0	3	0	0	0	1	0	0	0	0	0	0	0	0	0	0	0	0	0	0	0	0	0	0	0	0	0	0	0	0	0	0	0	0	0	0	0	0	0	0	0	0	0	0	0	0	0	0	0	0	0	0	0	0	0	0	21.03	FALSE	FALSE	FALSE	1002	0.049
TRPV5p.Arg359His	TRPV5	0.04905968098883125	0.03119151590767311	0.014294168261265	0.092577235226673	NA	NA	0.0965712051909014	0.056980056980056974	NA	NA	0.05845266202109589	0.04798925040790863	His	Arg	TRUE	NA	6	0	0	4	0	0	0	0	1	0	1	0	0	0	0	0	0	0	0	0	0	0	0	0	0	0	0	0	0	0	0	0	0	0	0	0	0	0	0	0	0	0	0	0	0	0	0	0	0	0	0	0	0	0	0	0	0	0	0	0	0	0	0	0	0	0	17.06	FALSE	FALSE	FALSE	1002	0.049
FGF23p.Thr119Met	FGF23	0.04905238351171337	0.03119151590767311	0.014294168261265	0.093569458085876	NA	NA	NA	NA	NA	NA	0.07070830312964718	0.05758710048949035	Met	Thr	FALSE	NA	6	0	1	2	0	0	0	0	2	1	0	0	0	0	0	0	0	0	0	0	0	0	0	0	0	0	0	0	0	0	0	0	0	0	0	0	0	0	0	0	0	0	0	0	0	0	0	0	0	0	0	0	0	0	0	0	0	0	0	0	0	0	0	0	0	0	20.68	FALSE	FALSE	FALSE	1002	0.049
NPY2Rp.Arg262Gln	NPY2R	0.04903429644521893	0.04158868787689748	0.016171408119238	0.088940595152437	0.40486991687406293	0.3488372093023256	NA	NA	NA	NA	0.036902747294598325	0.0383914003263269	Gln	Arg	FALSE	NA	8	0	0	2	0	0	0	0	1	0	0	3	0	0	0	0	1	0	0	0	0	0	0	0	0	0	0	0	0	0	0	0	0	0	0	0	0	0	0	0	0	0	0	0	0	0	0	0	0	0	0	1	0	0	0	0	0	0	0	0	0	0	0	0	0	0	36.85	FALSE	FALSE	FALSE	1001	0.049
TP53p.Cys135Trp	TP53	0.04902129804657247	0.02599292992306092	0.01025101684204	0.098042596093144	NA	NA	0.0965712051909014	0.056980056980056974	NA	NA	0.05839733356359914	0.0383914003263269	Trp	Cys	FALSE	1	5	0	0	0	0	3	0	0	0	1	1	0	0	0	0	0	0	0	0	0	0	0	0	0	0	0	0	0	0	0	0	0	0	0	0	0	0	0	0	0	0	0	0	0	0	0	0	0	0	0	0	0	0	0	0	0	0	0	0	0	0	0	0	0	0	0	12.67	FALSE	FALSE	FALSE	1001	0.049
RBP3p.Ala672Thr	RBP3	0.04894746092594596	0.02079434393844874	0.00850938819673684	0.109321572700283	NA	NA	0.3398325447610723	0.11396011396011395	NA	NA	0.027392634448540485	0.01919570016316345	Thr	Ala	TRUE	NA	4	0	0	1	0	1	0	0	0	0	1	0	0	0	0	0	0	0	0	0	0	0	0	0	0	0	0	0	0	0	1	0	0	0	0	0	0	0	0	0	0	0	0	0	0	0	0	0	0	0	0	0	0	0	0	0	0	0	0	0	0	0	0	0	0	0	15.53	FALSE	FALSE	FALSE	999	0.049
ZNF799p.Glu589Gly	ZNF799	0.04893285476569018	0.03119151590767311	0.01437103962314599	0.093423093068021	0.40486991687406293	0.3488372093023256	NA	NA	0.3395585738539898	0.3395585738539898	0.01477669288141755	0.009597850081581726	Gly	Glu	FALSE	NA	6	0	0	0	0	1	2	0	0	0	0	3	0	0	0	0	0	0	0	0	0	0	0	0	0	0	0	0	0	0	0	0	0	0	0	0	0	0	0	0	0	0	0	0	0	0	0	0	0	0	0	0	0	0	0	0	0	0	0	0	0	0	0	0	0	0	18.83	FALSE	FALSE	FALSE	999	0.049
TLN2p.Ser208Leu	TLN2	0.04888558555113782	0.04158868787689748	0.016626380252966	0.087869356644528	0.134956638958021	0.11627906976744186	NA	NA	NA	NA	0.06011004313654328	0.06718495057107207	Leu	Ser	FALSE	NA	8	1	0	2	0	0	0	0	4	0	0	1	0	0	0	0	0	0	0	0	0	0	0	0	0	0	0	0	0	0	0	0	0	0	0	0	0	0	0	0	0	0	0	0	0	0	0	0	0	0	0	0	0	0	0	0	0	0	0	0	0	0	0	0	0	0	36.69	FALSE	FALSE	FALSE	998	0.049
SIGLEC10p.Glu420Lys	SIGLEC10	0.04885219105089394	0.0363901018922853	0.015530620777076	0.08791283350616601	0.6747831947901051	0.5813953488372093	NA	NA	NA	NA	0.018630612888603612	0.01919570016316345	Lys	Glu	TRUE	NA	7	0	0	1	0	0	0	0	0	0	0	5	0	0	0	0	0	0	0	0	0	0	0	0	0	0	0	0	0	0	0	0	0	0	0	0	0	0	0	0	0	0	0	0	0	0	0	0	1	0	0	0	0	0	0	0	0	0	0	0	0	0	0	0	0	0	27.06	FALSE	FALSE	FALSE	998	0.049
OTOP1p.Arg294His	OTOP1	0.04884396625393758	0.03119151590767311	0.010837849549304	0.096022109575021	NA	NA	NA	NA	NA	NA	0.06885252381642747	0.04798925040790863	His	Arg	TRUE	NA	6	0	0	2	0	2	0	0	0	1	0	0	0	0	0	0	0	0	0	0	0	0	0	0	0	0	0	0	0	0	0	0	0	0	0	0	0	0	0	0	0	0	0	1	0	0	0	0	0	0	0	0	0	0	0	0	0	0	0	0	0	0	0	0	0	0	23.94	FALSE	FALSE	FALSE	997	0.049
TCHHp.Gln1188Pro	TCHH	0.04883271125873723	0.02599292992306092	0.00976654225174744	0.097665422517474	NA	NA	NA	NA	NA	NA	0.0703362745967325	0.04798925040790863	Pro	Gln	FALSE	NA	5	0	0	0	0	0	0	0	0	5	0	0	0	0	0	0	0	0	0	0	0	0	0	0	0	0	0	0	0	0	0	0	0	0	0	0	0	0	0	0	0	0	0	0	0	0	0	0	0	0	0	0	0	0	0	0	0	0	0	0	0	0	0	0	0	0	12.94	FALSE	FALSE	FALSE	997	0.049
COL11A2p.Arg690Cys	COL11A2	0.04882891148157221	0.03119151590767311	0.013003329892839	0.092399716767143	NA	NA	NA	NA	0.1697792869269949	0.1697792869269949	0.0580432504887835	0.04798925040790863	Cys	Arg	TRUE	NA	6	0	0	3	0	0	1	0	0	1	0	0	0	0	0	0	0	0	0	0	0	0	0	0	0	0	0	0	1	0	0	0	0	0	0	0	0	0	0	0	0	0	0	0	0	0	0	0	0	0	0	0	0	0	0	0	0	0	0	0	0	0	0	0	0	0	20.13	FALSE	FALSE	FALSE	997	0.049
PDHA2p.Arg300Cys	PDHA2	0.04881950177898719	0.03119151590767311	0.01437103962314599	0.091460301559839	0.40486991687406293	0.3488372093023256	NA	NA	NA	NA	0.03929913805359237	0.028793550244745177	Cys	Arg	TRUE	NA	6	0	0	2	0	0	0	0	0	1	0	3	0	0	0	0	0	0	0	0	0	0	0	0	0	0	0	0	0	0	0	0	0	0	0	0	0	0	0	0	0	0	0	0	0	0	0	0	0	0	0	0	0	0	0	0	0	0	0	0	0	0	0	0	0	0	18.22	FALSE	FALSE	FALSE	997	0.049
FAM196Bp.Arg454Gln	FAM196B	0.04881799445321182	0.0363901018922853	0.015300986074703	0.089983611804157	NA	NA	NA	NA	NA	NA	0.06326582531140483	0.05758710048949035	Gln	Arg	FALSE	NA	7	0	0	2	0	0	0	0	3	1	0	0	0	0	0	0	0	0	0	0	0	0	0	0	0	0	0	0	0	0	0	0	0	0	0	1	0	0	0	0	0	0	0	0	0	0	0	0	0	0	0	0	0	0	0	0	0	0	0	0	0	0	0	0	0	0	27.07	FALSE	FALSE	FALSE	997	0.049
OR5R1p.Ala125Thr	OR5R1	0.04877179384178679	0.02599292992306092	0.00975885932371496	0.096559272646923	NA	NA	NA	NA	NA	NA	0.07030383716865103	0.04798925040790863	Thr	Ala	TRUE	NA	5	0	0	1	0	2	0	0	0	2	0	0	0	0	0	0	0	0	0	0	0	0	0	0	0	0	0	0	0	0	0	0	0	0	0	0	0	0	0	0	0	0	0	0	0	0	0	0	0	0	0	0	0	0	0	0	0	0	0	0	0	0	0	0	0	0	12.44	FALSE	FALSE	FALSE	996	0.049
ANTXR2p.Ala357Pro	ANTXR2	0.04875037640487185	0.02079434393844874	0.012187594101217	0.097500752809743	NA	NA	NA	NA	NA	NA	NA	NA	Pro	Ala	FALSE	NA	4	0	0	0	0	0	0	4	0	0	0	0	0	0	0	0	0	0	0	0	0	0	0	0	0	0	0	0	0	0	0	0	0	0	0	0	0	0	0	0	0	0	0	0	0	0	0	0	0	0	0	0	0	0	0	0	0	0	0	0	0	0	0	0	0	0	8.92	FALSE	FALSE	FALSE	995	0.049
BPIFB4p.Arg69Pro	BPIFB4	0.04875037640487185	0.02079434393844874	0.012187594101217	0.097500752809743	NA	NA	NA	NA	NA	NA	NA	NA	Pro	Arg	FALSE	NA	4	0	0	0	0	0	0	4	0	0	0	0	0	0	0	0	0	0	0	0	0	0	0	0	0	0	0	0	0	0	0	0	0	0	0	0	0	0	0	0	0	0	0	0	0	0	0	0	0	0	0	0	0	0	0	0	0	0	0	0	0	0	0	0	0	0	9.39	FALSE	FALSE	FALSE	995	0.049
HEG1p.Ser305Pro	HEG1	0.04875037640487185	0.02079434393844874	0.012187594101217	0.097500752809743	NA	NA	NA	NA	NA	NA	NA	NA	Pro	Ser	FALSE	NA	4	0	0	0	0	0	0	4	0	0	0	0	0	0	0	0	0	0	0	0	0	0	0	0	0	0	0	0	0	0	0	0	0	0	0	0	0	0	0	0	0	0	0	0	0	0	0	0	0	0	0	0	0	0	0	0	0	0	0	0	0	0	0	0	0	0	9.47	FALSE	FALSE	FALSE	995	0.049
MTUS2p.Gln952Pro	MTUS2	0.04875037640487185	0.02079434393844874	0.012187594101217	0.097500752809743	NA	NA	NA	NA	NA	NA	NA	NA	Pro	Gln	FALSE	NA	4	0	0	0	0	0	0	4	0	0	0	0	0	0	0	0	0	0	0	0	0	0	0	0	0	0	0	0	0	0	0	0	0	0	0	0	0	0	0	0	0	0	0	0	0	0	0	0	0	0	0	0	0	0	0	0	0	0	0	0	0	0	0	0	0	0	8.76	FALSE	FALSE	FALSE	995	0.049
PTF1Ap.Ser263Pro	PTF1A	0.04875037640487185	0.02079434393844874	0.012187594101217	0.097500752809743	NA	NA	NA	NA	NA	NA	NA	NA	Pro	Ser	FALSE	NA	4	0	0	0	0	0	0	4	0	0	0	0	0	0	0	0	0	0	0	0	0	0	0	0	0	0	0	0	0	0	0	0	0	0	0	0	0	0	0	0	0	0	0	0	0	0	0	0	0	0	0	0	0	0	0	0	0	0	0	0	0	0	0	0	0	0	8.94	FALSE	FALSE	FALSE	995	0.049
SH3TC1p.Leu437Pro	SH3TC1	0.04875037640487185	0.02079434393844874	0.012187594101217	0.097500752809743	NA	NA	NA	NA	NA	NA	NA	NA	Pro	Leu	FALSE	NA	4	0	0	0	0	0	0	4	0	0	0	0	0	0	0	0	0	0	0	0	0	0	0	0	0	0	0	0	0	0	0	0	0	0	0	0	0	0	0	0	0	0	0	0	0	0	0	0	0	0	0	0	0	0	0	0	0	0	0	0	0	0	0	0	0	0	9.03	FALSE	FALSE	FALSE	995	0.049
TSHZ1p.Leu666Pro	TSHZ1	0.04875037640487185	0.02079434393844874	0.012187594101217	0.097500752809743	NA	NA	NA	NA	NA	NA	NA	NA	Pro	Leu	FALSE	NA	4	0	0	0	0	0	0	4	0	0	0	0	0	0	0	0	0	0	0	0	0	0	0	0	0	0	0	0	0	0	0	0	0	0	0	0	0	0	0	0	0	0	0	0	0	0	0	0	0	0	0	0	0	0	0	0	0	0	0	0	0	0	0	0	0	0	9.31	FALSE	FALSE	FALSE	995	0.049
Y_RNAp.Thr467Pro	Y_RNA	0.04875037640487185	0.02079434393844874	0.012187594101217	0.097500752809743	NA	NA	NA	NA	NA	NA	NA	NA	Pro	Thr	FALSE	NA	4	0	0	0	0	0	0	4	0	0	0	0	0	0	0	0	0	0	0	0	0	0	0	0	0	0	0	0	0	0	0	0	0	0	0	0	0	0	0	0	0	0	0	0	0	0	0	0	0	0	0	0	0	0	0	0	0	0	0	0	0	0	0	0	0	0	9.45	FALSE	FALSE	FALSE	995	0.049
IRAK4p.Arg12Cys	IRAK4	0.04873697918846018	0.04158868787689748	0.015959550284481	0.087946070125255	NA	NA	0.0341218580764375	0.056980056980056974	NA	NA	0.04875929744585374	0.04798925040790863	Cys	Arg	TRUE	NA	8	1	0	3	0	0	0	0	1	0	0	0	0	0	0	0	0	1	0	0	0	0	0	0	0	0	0	0	0	0	0	0	0	0	0	1	0	0	0	0	1	0	0	0	0	0	0	0	0	0	0	0	0	0	0	0	0	0	0	0	0	0	0	0	0	0	37.15	FALSE	FALSE	FALSE	995	0.049
CDKN2Ap.Asp84Tyr	CDKN2A	0.04872224314071723	0.03119151590767311	0.00834249785774847	0.104425978032375	NA	NA	0.4364037499519737	0.17094017094017094	NA	NA	0.014801825943926823	0.028793550244745177	Tyr	Asp	TRUE	1	6	1	0	0	0	0	0	0	0	0	2	0	0	1	0	0	0	0	0	0	0	0	0	0	0	0	0	0	0	0	1	0	0	0	0	0	0	0	0	0	0	0	0	0	0	0	0	0	1	0	0	0	0	0	0	0	0	0	0	0	0	0	0	0	0	0	26.38	FALSE	FALSE	FALSE	995	0.049
C1ORF158p.Leu191Phe	C1ORF158	0.04871205612581032	0.02079434393844874	0.012178014031452	0.09742411225162	NA	NA	NA	NA	NA	NA	NA	NA	Phe	Leu	FALSE	NA	4	0	0	0	0	0	0	4	0	0	0	0	0	0	0	0	0	0	0	0	0	0	0	0	0	0	0	0	0	0	0	0	0	0	0	0	0	0	0	0	0	0	0	0	0	0	0	0	0	0	0	0	0	0	0	0	0	0	0	0	0	0	0	0	0	0	8.66	FALSE	FALSE	FALSE	995	0.049
C6ORF195p.Ile2Phe	C6ORF195	0.04871205612581032	0.02079434393844874	0.012178014031452	0.09742411225162	NA	NA	NA	NA	NA	NA	NA	NA	Phe	Ile	FALSE	NA	4	0	0	0	0	0	0	4	0	0	0	0	0	0	0	0	0	0	0	0	0	0	0	0	0	0	0	0	0	0	0	0	0	0	0	0	0	0	0	0	0	0	0	0	0	0	0	0	0	0	0	0	0	0	0	0	0	0	0	0	0	0	0	0	0	0	8.84	FALSE	FALSE	FALSE	995	0.049
GPR98p.Leu1093Phe	GPR98	0.04871205612581032	0.02079434393844874	0.012178014031452	0.09742411225162	NA	NA	NA	NA	NA	NA	NA	NA	Phe	Leu	FALSE	NA	4	0	0	0	0	0	0	4	0	0	0	0	0	0	0	0	0	0	0	0	0	0	0	0	0	0	0	0	0	0	0	0	0	0	0	0	0	0	0	0	0	0	0	0	0	0	0	0	0	0	0	0	0	0	0	0	0	0	0	0	0	0	0	0	0	0	9.25	FALSE	FALSE	FALSE	995	0.049
ABCA10p.Pro203Ser	ABCA10	0.04871202653407614	0.02079434393844874	0.012178006633519	0.097424053068152	NA	NA	NA	NA	NA	NA	NA	NA	Ser	Pro	TRUE	NA	4	0	0	0	0	0	0	4	0	0	0	0	0	0	0	0	0	0	0	0	0	0	0	0	0	0	0	0	0	0	0	0	0	0	0	0	0	0	0	0	0	0	0	0	0	0	0	0	0	0	0	0	0	0	0	0	0	0	0	0	0	0	0	0	0	0	8.99	FALSE	FALSE	FALSE	995	0.049
AC073343.1p.His86Arg	AC07334	0.04871202653407614	0.02079434393844874	0.012178006633519	0.097424053068152	NA	NA	NA	NA	NA	NA	NA	NA	Arg	His	TRUE	NA	4	0	0	0	0	0	0	4	0	0	0	0	0	0	0	0	0	0	0	0	0	0	0	0	0	0	0	0	0	0	0	0	0	0	0	0	0	0	0	0	0	0	0	0	0	0	0	0	0	0	0	0	0	0	0	0	0	0	0	0	0	0	0	0	0	0	8.85	FALSE	FALSE	FALSE	995	0.049
ACSBG1p.Met633Val	ACSBG1	0.04871202653407614	0.02079434393844874	0.012178006633519	0.097424053068152	NA	NA	NA	NA	NA	NA	NA	NA	Val	Met	FALSE	NA	4	0	0	0	0	0	0	4	0	0	0	0	0	0	0	0	0	0	0	0	0	0	0	0	0	0	0	0	0	0	0	0	0	0	0	0	0	0	0	0	0	0	0	0	0	0	0	0	0	0	0	0	0	0	0	0	0	0	0	0	0	0	0	0	0	0	8.9	FALSE	FALSE	FALSE	995	0.049
ADAMTS18p.Ser1080Arg	ADAMTS18	0.04871202653407614	0.02079434393844874	0.012178006633519	0.097424053068152	NA	NA	NA	NA	NA	NA	NA	NA	Arg	Ser	TRUE	NA	4	0	0	0	0	0	0	4	0	0	0	0	0	0	0	0	0	0	0	0	0	0	0	0	0	0	0	0	0	0	0	0	0	0	0	0	0	0	0	0	0	0	0	0	0	0	0	0	0	0	0	0	0	0	0	0	0	0	0	0	0	0	0	0	0	0	9.23	FALSE	FALSE	FALSE	995	0.049
ALMS1p.Arg392Cys	ALMS1	0.04871202653407614	0.02079434393844874	0.012178006633519	0.097424053068152	NA	NA	NA	NA	NA	NA	NA	NA	Cys	Arg	TRUE	NA	4	0	0	0	0	0	0	4	0	0	0	0	0	0	0	0	0	0	0	0	0	0	0	0	0	0	0	0	0	0	0	0	0	0	0	0	0	0	0	0	0	0	0	0	0	0	0	0	0	0	0	0	0	0	0	0	0	0	0	0	0	0	0	0	0	0	9.02	FALSE	FALSE	FALSE	995	0.049
APOBp.Ile2313Val	APOB	0.04871202653407614	0.02079434393844874	0.012178006633519	0.097424053068152	NA	NA	NA	NA	NA	NA	NA	NA	Val	Ile	FALSE	NA	4	0	0	0	0	0	0	4	0	0	0	0	0	0	0	0	0	0	0	0	0	0	0	0	0	0	0	0	0	0	0	0	0	0	0	0	0	0	0	0	0	0	0	0	0	0	0	0	0	0	0	0	0	0	0	0	0	0	0	0	0	0	0	0	0	0	9.27	FALSE	FALSE	FALSE	995	0.049
APOC4p.Leu96Arg	APOC4	0.04871202653407614	0.02079434393844874	0.012178006633519	0.097424053068152	NA	NA	NA	NA	NA	NA	NA	NA	Arg	Leu	TRUE	NA	4	0	0	0	0	0	0	4	0	0	0	0	0	0	0	0	0	0	0	0	0	0	0	0	0	0	0	0	0	0	0	0	0	0	0	0	0	0	0	0	0	0	0	0	0	0	0	0	0	0	0	0	0	0	0	0	0	0	0	0	0	0	0	0	0	0	9.61	FALSE	FALSE	FALSE	995	0.049
BPIFB2p.Lys31Met	BPIFB2	0.04871202653407614	0.02079434393844874	0.012178006633519	0.097424053068152	NA	NA	NA	NA	NA	NA	NA	NA	Met	Lys	FALSE	NA	4	0	0	0	0	0	0	4	0	0	0	0	0	0	0	0	0	0	0	0	0	0	0	0	0	0	0	0	0	0	0	0	0	0	0	0	0	0	0	0	0	0	0	0	0	0	0	0	0	0	0	0	0	0	0	0	0	0	0	0	0	0	0	0	0	0	9.43	FALSE	FALSE	FALSE	995	0.049
BRDTp.Asn410Lys	BRDT	0.04871202653407614	0.02079434393844874	0.012178006633519	0.097424053068152	NA	NA	NA	NA	NA	NA	NA	NA	Lys	Asn	TRUE	NA	4	0	0	0	0	0	0	4	0	0	0	0	0	0	0	0	0	0	0	0	0	0	0	0	0	0	0	0	0	0	0	0	0	0	0	0	0	0	0	0	0	0	0	0	0	0	0	0	0	0	0	0	0	0	0	0	0	0	0	0	0	0	0	0	0	0	9.51	FALSE	FALSE	FALSE	995	0.049
BTNL9p.Gly511Arg	BTNL9	0.04871202653407614	0.02079434393844874	0.012178006633519	0.097424053068152	NA	NA	NA	NA	NA	NA	NA	NA	Arg	Gly	TRUE	NA	4	0	0	0	0	0	0	4	0	0	0	0	0	0	0	0	0	0	0	0	0	0	0	0	0	0	0	0	0	0	0	0	0	0	0	0	0	0	0	0	0	0	0	0	0	0	0	0	0	0	0	0	0	0	0	0	0	0	0	0	0	0	0	0	0	0	9.31	FALSE	FALSE	FALSE	995	0.049
C10ORF118p.Thr85Ile	C10ORF118	0.04871202653407614	0.02079434393844874	0.012178006633519	0.097424053068152	NA	NA	NA	NA	NA	NA	NA	NA	Ile	Thr	FALSE	NA	4	0	0	0	0	0	0	4	0	0	0	0	0	0	0	0	0	0	0	0	0	0	0	0	0	0	0	0	0	0	0	0	0	0	0	0	0	0	0	0	0	0	0	0	0	0	0	0	0	0	0	0	0	0	0	0	0	0	0	0	0	0	0	0	0	0	9.19	FALSE	FALSE	FALSE	995	0.049
C2ORF73p.His29Asn	C2ORF73	0.04871202653407614	0.02079434393844874	0.012178006633519	0.097424053068152	NA	NA	NA	NA	NA	NA	NA	NA	Asn	His	FALSE	NA	4	0	0	0	0	0	0	4	0	0	0	0	0	0	0	0	0	0	0	0	0	0	0	0	0	0	0	0	0	0	0	0	0	0	0	0	0	0	0	0	0	0	0	0	0	0	0	0	0	0	0	0	0	0	0	0	0	0	0	0	0	0	0	0	0	0	9.22	FALSE	FALSE	FALSE	995	0.049
CAND2p.Ala1225Thr	CAND2	0.04871202653407614	0.02079434393844874	0.012178006633519	0.097424053068152	NA	NA	NA	NA	NA	NA	NA	NA	Thr	Ala	TRUE	NA	4	0	0	0	0	0	0	4	0	0	0	0	0	0	0	0	0	0	0	0	0	0	0	0	0	0	0	0	0	0	0	0	0	0	0	0	0	0	0	0	0	0	0	0	0	0	0	0	0	0	0	0	0	0	0	0	0	0	0	0	0	0	0	0	0	0	9.16	FALSE	FALSE	FALSE	995	0.049
CCDC110p.Leu299Met	CCDC110	0.04871202653407614	0.02079434393844874	0.012178006633519	0.097424053068152	NA	NA	NA	NA	NA	NA	NA	NA	Met	Leu	FALSE	NA	4	0	0	0	0	0	0	4	0	0	0	0	0	0	0	0	0	0	0	0	0	0	0	0	0	0	0	0	0	0	0	0	0	0	0	0	0	0	0	0	0	0	0	0	0	0	0	0	0	0	0	0	0	0	0	0	0	0	0	0	0	0	0	0	0	0	9.65	FALSE	FALSE	FALSE	995	0.049
CCDC176p.Asp230Val	CCDC176	0.04871202653407614	0.02079434393844874	0.012178006633519	0.097424053068152	NA	NA	NA	NA	NA	NA	NA	NA	Val	Asp	FALSE	NA	4	0	0	0	0	0	0	4	0	0	0	0	0	0	0	0	0	0	0	0	0	0	0	0	0	0	0	0	0	0	0	0	0	0	0	0	0	0	0	0	0	0	0	0	0	0	0	0	0	0	0	0	0	0	0	0	0	0	0	0	0	0	0	0	0	0	9.05	FALSE	FALSE	FALSE	995	0.049
CCNHp.Val270Ala	CCNH	0.04871202653407614	0.02079434393844874	0.012178006633519	0.097424053068152	NA	NA	NA	NA	NA	NA	NA	NA	Ala	Val	FALSE	NA	4	0	0	0	0	0	0	4	0	0	0	0	0	0	0	0	0	0	0	0	0	0	0	0	0	0	0	0	0	0	0	0	0	0	0	0	0	0	0	0	0	0	0	0	0	0	0	0	0	0	0	0	0	0	0	0	0	0	0	0	0	0	0	0	0	0	8.5	FALSE	FALSE	FALSE	995	0.049
CDT1p.Cys234Arg	CDT1	0.04871202653407614	0.02079434393844874	0.012178006633519	0.097424053068152	NA	NA	NA	NA	NA	NA	NA	NA	Arg	Cys	TRUE	NA	4	0	0	0	0	0	0	4	0	0	0	0	0	0	0	0	0	0	0	0	0	0	0	0	0	0	0	0	0	0	0	0	0	0	0	0	0	0	0	0	0	0	0	0	0	0	0	0	0	0	0	0	0	0	0	0	0	0	0	0	0	0	0	0	0	0	9.47	FALSE	FALSE	FALSE	995	0.049
CEACAM18p.Val47Met	CEACAM18	0.04871202653407614	0.02079434393844874	0.012178006633519	0.097424053068152	NA	NA	NA	NA	NA	NA	NA	NA	Met	Val	FALSE	NA	4	0	0	0	0	0	0	4	0	0	0	0	0	0	0	0	0	0	0	0	0	0	0	0	0	0	0	0	0	0	0	0	0	0	0	0	0	0	0	0	0	0	0	0	0	0	0	0	0	0	0	0	0	0	0	0	0	0	0	0	0	0	0	0	0	0	8.99	FALSE	FALSE	FALSE	995	0.049
CEP135p.Ile769Leu	CEP135	0.04871202653407614	0.02079434393844874	0.012178006633519	0.097424053068152	NA	NA	NA	NA	NA	NA	NA	NA	Leu	Ile	FALSE	NA	4	0	0	0	0	0	0	4	0	0	0	0	0	0	0	0	0	0	0	0	0	0	0	0	0	0	0	0	0	0	0	0	0	0	0	0	0	0	0	0	0	0	0	0	0	0	0	0	0	0	0	0	0	0	0	0	0	0	0	0	0	0	0	0	0	0	9.19	FALSE	FALSE	FALSE	995	0.049
CHID1p.Ala338Val	CHID1	0.04871202653407614	0.02079434393844874	0.012178006633519	0.097424053068152	NA	NA	NA	NA	NA	NA	NA	NA	Val	Ala	FALSE	NA	4	0	0	0	0	0	0	4	0	0	0	0	0	0	0	0	0	0	0	0	0	0	0	0	0	0	0	0	0	0	0	0	0	0	0	0	0	0	0	0	0	0	0	0	0	0	0	0	0	0	0	0	0	0	0	0	0	0	0	0	0	0	0	0	0	0	8.58	FALSE	FALSE	FALSE	995	0.049
CTSSp.Arg113Trp	CTSS	0.04871202653407614	0.02079434393844874	0.012178006633519	0.097424053068152	NA	NA	NA	NA	NA	NA	NA	NA	Trp	Arg	FALSE	NA	4	0	0	0	0	0	0	4	0	0	0	0	0	0	0	0	0	0	0	0	0	0	0	0	0	0	0	0	0	0	0	0	0	0	0	0	0	0	0	0	0	0	0	0	0	0	0	0	0	0	0	0	0	0	0	0	0	0	0	0	0	0	0	0	0	0	8.98	FALSE	FALSE	FALSE	995	0.049
CYP2A7p.Val479Gly	CYP2A7	0.04871202653407614	0.02079434393844874	0.012178006633519	0.097424053068152	NA	NA	NA	NA	NA	NA	NA	NA	Gly	Val	FALSE	NA	4	0	0	0	0	0	0	4	0	0	0	0	0	0	0	0	0	0	0	0	0	0	0	0	0	0	0	0	0	0	0	0	0	0	0	0	0	0	0	0	0	0	0	0	0	0	0	0	0	0	0	0	0	0	0	0	0	0	0	0	0	0	0	0	0	0	9.22	FALSE	FALSE	FALSE	995	0.049
DBX2p.Met171Val	DBX2	0.04871202653407614	0.02079434393844874	0.012178006633519	0.097424053068152	NA	NA	NA	NA	NA	NA	NA	NA	Val	Met	FALSE	NA	4	0	0	0	0	0	0	4	0	0	0	0	0	0	0	0	0	0	0	0	0	0	0	0	0	0	0	0	0	0	0	0	0	0	0	0	0	0	0	0	0	0	0	0	0	0	0	0	0	0	0	0	0	0	0	0	0	0	0	0	0	0	0	0	0	0	9.18	FALSE	FALSE	FALSE	995	0.049
DDRGK1p.Ala303Thr	DDRGK1	0.04871202653407614	0.02079434393844874	0.012178006633519	0.097424053068152	NA	NA	NA	NA	NA	NA	NA	NA	Thr	Ala	TRUE	NA	4	0	0	0	0	0	0	4	0	0	0	0	0	0	0	0	0	0	0	0	0	0	0	0	0	0	0	0	0	0	0	0	0	0	0	0	0	0	0	0	0	0	0	0	0	0	0	0	0	0	0	0	0	0	0	0	0	0	0	0	0	0	0	0	0	0	8.950000000000001	FALSE	FALSE	FALSE	995	0.049
DMP1p.Ser69Cys	DMP1	0.04871202653407614	0.02079434393844874	0.012178006633519	0.097424053068152	NA	NA	NA	NA	NA	NA	NA	NA	Cys	Ser	TRUE	NA	4	0	0	0	0	0	0	4	0	0	0	0	0	0	0	0	0	0	0	0	0	0	0	0	0	0	0	0	0	0	0	0	0	0	0	0	0	0	0	0	0	0	0	0	0	0	0	0	0	0	0	0	0	0	0	0	0	0	0	0	0	0	0	0	0	0	9.03	FALSE	FALSE	FALSE	995	0.049
EBLN2p.Ile193Val	EBLN2	0.04871202653407614	0.02079434393844874	0.012178006633519	0.097424053068152	NA	NA	NA	NA	NA	NA	NA	NA	Val	Ile	FALSE	NA	4	0	0	0	0	0	0	4	0	0	0	0	0	0	0	0	0	0	0	0	0	0	0	0	0	0	0	0	0	0	0	0	0	0	0	0	0	0	0	0	0	0	0	0	0	0	0	0	0	0	0	0	0	0	0	0	0	0	0	0	0	0	0	0	0	0	8.67	FALSE	FALSE	FALSE	995	0.049
EBNA1BP2p.Arg223His	EBNA1BP2	0.04871202653407614	0.02079434393844874	0.012178006633519	0.097424053068152	NA	NA	NA	NA	NA	NA	NA	NA	His	Arg	TRUE	NA	4	0	0	0	0	0	0	4	0	0	0	0	0	0	0	0	0	0	0	0	0	0	0	0	0	0	0	0	0	0	0	0	0	0	0	0	0	0	0	0	0	0	0	0	0	0	0	0	0	0	0	0	0	0	0	0	0	0	0	0	0	0	0	0	0	0	9.23	FALSE	FALSE	FALSE	995	0.049
ECI2p.Met47Ile	ECI2	0.04871202653407614	0.02079434393844874	0.012178006633519	0.097424053068152	NA	NA	NA	NA	NA	NA	NA	NA	Ile	Met	FALSE	NA	4	0	0	0	0	0	0	4	0	0	0	0	0	0	0	0	0	0	0	0	0	0	0	0	0	0	0	0	0	0	0	0	0	0	0	0	0	0	0	0	0	0	0	0	0	0	0	0	0	0	0	0	0	0	0	0	0	0	0	0	0	0	0	0	0	0	9.17	FALSE	FALSE	FALSE	995	0.049
ENDOD1p.Gly446Val	ENDOD1	0.04871202653407614	0.02079434393844874	0.012178006633519	0.097424053068152	NA	NA	NA	NA	NA	NA	NA	NA	Val	Gly	FALSE	NA	4	0	0	0	0	0	0	4	0	0	0	0	0	0	0	0	0	0	0	0	0	0	0	0	0	0	0	0	0	0	0	0	0	0	0	0	0	0	0	0	0	0	0	0	0	0	0	0	0	0	0	0	0	0	0	0	0	0	0	0	0	0	0	0	0	0	8.98	FALSE	FALSE	FALSE	995	0.049
EP400NLp.His362Tyr	EP400NL	0.04871202653407614	0.02079434393844874	0.012178006633519	0.097424053068152	NA	NA	NA	NA	NA	NA	NA	NA	Tyr	His	TRUE	NA	4	0	0	0	0	0	0	4	0	0	0	0	0	0	0	0	0	0	0	0	0	0	0	0	0	0	0	0	0	0	0	0	0	0	0	0	0	0	0	0	0	0	0	0	0	0	0	0	0	0	0	0	0	0	0	0	0	0	0	0	0	0	0	0	0	0	9.57	FALSE	FALSE	FALSE	995	0.049
EPB41L4A-AS2p.Gly109Arg	EPB41L4A-AS2	0.04871202653407614	0.02079434393844874	0.012178006633519	0.097424053068152	NA	NA	NA	NA	NA	NA	NA	NA	Arg	Gly	TRUE	NA	4	0	0	0	0	0	0	4	0	0	0	0	0	0	0	0	0	0	0	0	0	0	0	0	0	0	0	0	0	0	0	0	0	0	0	0	0	0	0	0	0	0	0	0	0	0	0	0	0	0	0	0	0	0	0	0	0	0	0	0	0	0	0	0	0	0	9.61	FALSE	FALSE	FALSE	995	0.049
ERN2p.Ser535Thr	ERN2	0.04871202653407614	0.02079434393844874	0.012178006633519	0.097424053068152	NA	NA	NA	NA	NA	NA	NA	NA	Thr	Ser	TRUE	NA	4	0	0	0	0	0	0	4	0	0	0	0	0	0	0	0	0	0	0	0	0	0	0	0	0	0	0	0	0	0	0	0	0	0	0	0	0	0	0	0	0	0	0	0	0	0	0	0	0	0	0	0	0	0	0	0	0	0	0	0	0	0	0	0	0	0	9.26	FALSE	FALSE	FALSE	995	0.049
ETAA1p.Pro771Ser	ETAA1	0.04871202653407614	0.02079434393844874	0.012178006633519	0.097424053068152	NA	NA	NA	NA	NA	NA	NA	NA	Ser	Pro	TRUE	NA	4	0	0	0	0	0	0	4	0	0	0	0	0	0	0	0	0	0	0	0	0	0	0	0	0	0	0	0	0	0	0	0	0	0	0	0	0	0	0	0	0	0	0	0	0	0	0	0	0	0	0	0	0	0	0	0	0	0	0	0	0	0	0	0	0	0	9.28	FALSE	FALSE	FALSE	995	0.049
EVCp.Thr449Lys	EVC	0.04871202653407614	0.02079434393844874	0.012178006633519	0.097424053068152	NA	NA	NA	NA	NA	NA	NA	NA	Lys	Thr	TRUE	NA	4	0	0	0	0	0	0	4	0	0	0	0	0	0	0	0	0	0	0	0	0	0	0	0	0	0	0	0	0	0	0	0	0	0	0	0	0	0	0	0	0	0	0	0	0	0	0	0	0	0	0	0	0	0	0	0	0	0	0	0	0	0	0	0	0	0	9.44	FALSE	FALSE	FALSE	995	0.049
FAM220Ap.Arg127Gln	FAM220A	0.04871202653407614	0.02079434393844874	0.012178006633519	0.097424053068152	NA	NA	NA	NA	NA	NA	NA	NA	Gln	Arg	FALSE	NA	4	0	0	0	0	0	0	4	0	0	0	0	0	0	0	0	0	0	0	0	0	0	0	0	0	0	0	0	0	0	0	0	0	0	0	0	0	0	0	0	0	0	0	0	0	0	0	0	0	0	0	0	0	0	0	0	0	0	0	0	0	0	0	0	0	0	8.97	FALSE	FALSE	FALSE	995	0.049
FAM65Bp.Arg868Gln	FAM65B	0.04871202653407614	0.02079434393844874	0.012178006633519	0.097424053068152	NA	NA	NA	NA	NA	NA	NA	NA	Gln	Arg	FALSE	NA	4	0	0	0	0	0	0	4	0	0	0	0	0	0	0	0	0	0	0	0	0	0	0	0	0	0	0	0	0	0	0	0	0	0	0	0	0	0	0	0	0	0	0	0	0	0	0	0	0	0	0	0	0	0	0	0	0	0	0	0	0	0	0	0	0	0	8.96	FALSE	FALSE	FALSE	995	0.049
FBXO30p.His583Gln	FBXO30	0.04871202653407614	0.02079434393844874	0.012178006633519	0.097424053068152	NA	NA	NA	NA	NA	NA	NA	NA	Gln	His	FALSE	NA	4	0	0	0	0	0	0	4	0	0	0	0	0	0	0	0	0	0	0	0	0	0	0	0	0	0	0	0	0	0	0	0	0	0	0	0	0	0	0	0	0	0	0	0	0	0	0	0	0	0	0	0	0	0	0	0	0	0	0	0	0	0	0	0	0	0	9.49	FALSE	FALSE	FALSE	995	0.049
FDXRp.Gln166Arg	FDXR	0.04871202653407614	0.02079434393844874	0.012178006633519	0.097424053068152	NA	NA	NA	NA	NA	NA	NA	NA	Arg	Gln	TRUE	NA	4	0	0	0	0	0	0	4	0	0	0	0	0	0	0	0	0	0	0	0	0	0	0	0	0	0	0	0	0	0	0	0	0	0	0	0	0	0	0	0	0	0	0	0	0	0	0	0	0	0	0	0	0	0	0	0	0	0	0	0	0	0	0	0	0	0	9.1	FALSE	FALSE	FALSE	995	0.049
FDXRp.Gly92Asp	FDXR	0.04871202653407614	0.02079434393844874	0.012178006633519	0.097424053068152	NA	NA	NA	NA	NA	NA	NA	NA	Asp	Gly	FALSE	NA	4	0	0	0	0	0	0	4	0	0	0	0	0	0	0	0	0	0	0	0	0	0	0	0	0	0	0	0	0	0	0	0	0	0	0	0	0	0	0	0	0	0	0	0	0	0	0	0	0	0	0	0	0	0	0	0	0	0	0	0	0	0	0	0	0	0	8.91	FALSE	FALSE	FALSE	995	0.049
FLG2p.Ser2377Ter	FLG2	0.04871202653407614	0.02079434393844874	0.012178006633519	0.097424053068152	NA	NA	NA	NA	NA	NA	NA	NA	Ter	Ser	FALSE	NA	4	0	0	0	0	0	0	4	0	0	0	0	0	0	0	0	0	0	0	0	0	0	0	0	0	0	0	0	0	0	0	0	0	0	0	0	0	0	0	0	0	0	0	0	0	0	0	0	0	0	0	0	0	0	0	0	0	0	0	0	0	0	0	0	0	0	8.9	FALSE	FALSE	FALSE	995	0.049
FOXO6p.Ala396Val	FOXO6	0.04871202653407614	0.02079434393844874	0.012178006633519	0.097424053068152	NA	NA	NA	NA	NA	NA	NA	NA	Val	Ala	FALSE	NA	4	0	0	0	0	0	0	4	0	0	0	0	0	0	0	0	0	0	0	0	0	0	0	0	0	0	0	0	0	0	0	0	0	0	0	0	0	0	0	0	0	0	0	0	0	0	0	0	0	0	0	0	0	0	0	0	0	0	0	0	0	0	0	0	0	0	9.32	FALSE	FALSE	FALSE	995	0.049
GIMAP4p.Glu128Asp	GIMAP4	0.04871202653407614	0.02079434393844874	0.012178006633519	0.097424053068152	NA	NA	NA	NA	NA	NA	NA	NA	Asp	Glu	FALSE	NA	4	0	0	0	0	0	0	4	0	0	0	0	0	0	0	0	0	0	0	0	0	0	0	0	0	0	0	0	0	0	0	0	0	0	0	0	0	0	0	0	0	0	0	0	0	0	0	0	0	0	0	0	0	0	0	0	0	0	0	0	0	0	0	0	0	0	9.27	FALSE	FALSE	FALSE	995	0.049
GNPATp.Asp519Gly	GNPAT	0.04871202653407614	0.02079434393844874	0.012178006633519	0.097424053068152	NA	NA	NA	NA	NA	NA	NA	NA	Gly	Asp	FALSE	NA	4	0	0	0	0	0	0	4	0	0	0	0	0	0	0	0	0	0	0	0	0	0	0	0	0	0	0	0	0	0	0	0	0	0	0	0	0	0	0	0	0	0	0	0	0	0	0	0	0	0	0	0	0	0	0	0	0	0	0	0	0	0	0	0	0	0	9.02	FALSE	FALSE	FALSE	995	0.049
GPTp.His14Asn	GPT	0.04871202653407614	0.02079434393844874	0.012178006633519	0.097424053068152	NA	NA	NA	NA	NA	NA	NA	NA	Asn	His	FALSE	NA	4	0	0	0	0	0	0	4	0	0	0	0	0	0	0	0	0	0	0	0	0	0	0	0	0	0	0	0	0	0	0	0	0	0	0	0	0	0	0	0	0	0	0	0	0	0	0	0	0	0	0	0	0	0	0	0	0	0	0	0	0	0	0	0	0	0	9.18	FALSE	FALSE	FALSE	995	0.049
GREB1p.Ala632Thr	GREB1	0.04871202653407614	0.02079434393844874	0.012178006633519	0.097424053068152	NA	NA	NA	NA	NA	NA	NA	NA	Thr	Ala	TRUE	NA	4	0	0	0	0	0	0	4	0	0	0	0	0	0	0	0	0	0	0	0	0	0	0	0	0	0	0	0	0	0	0	0	0	0	0	0	0	0	0	0	0	0	0	0	0	0	0	0	0	0	0	0	0	0	0	0	0	0	0	0	0	0	0	0	0	0	8.73	FALSE	FALSE	FALSE	995	0.049
GSDMAp.Thr314Asn	GSDMA	0.04871202653407614	0.02079434393844874	0.012178006633519	0.097424053068152	NA	NA	NA	NA	NA	NA	NA	NA	Asn	Thr	FALSE	NA	4	0	0	0	0	0	0	4	0	0	0	0	0	0	0	0	0	0	0	0	0	0	0	0	0	0	0	0	0	0	0	0	0	0	0	0	0	0	0	0	0	0	0	0	0	0	0	0	0	0	0	0	0	0	0	0	0	0	0	0	0	0	0	0	0	0	9.34	FALSE	FALSE	FALSE	995	0.049
HCAR3p.Ile317Met	HCAR3	0.04871202653407614	0.02079434393844874	0.012178006633519	0.097424053068152	NA	NA	NA	NA	NA	NA	NA	NA	Met	Ile	FALSE	NA	4	0	0	0	0	0	0	4	0	0	0	0	0	0	0	0	0	0	0	0	0	0	0	0	0	0	0	0	0	0	0	0	0	0	0	0	0	0	0	0	0	0	0	0	0	0	0	0	0	0	0	0	0	0	0	0	0	0	0	0	0	0	0	0	0	0	9.15	FALSE	FALSE	FALSE	995	0.049
HDLBPp.Asn418Ser	HDLBP	0.04871202653407614	0.02079434393844874	0.012178006633519	0.097424053068152	NA	NA	NA	NA	NA	NA	NA	NA	Ser	Asn	TRUE	NA	4	0	0	0	0	0	0	4	0	0	0	0	0	0	0	0	0	0	0	0	0	0	0	0	0	0	0	0	0	0	0	0	0	0	0	0	0	0	0	0	0	0	0	0	0	0	0	0	0	0	0	0	0	0	0	0	0	0	0	0	0	0	0	0	0	0	9.36	FALSE	FALSE	FALSE	995	0.049
HOMEZp.Ala302Thr	HOMEZ	0.04871202653407614	0.02079434393844874	0.012178006633519	0.097424053068152	NA	NA	NA	NA	NA	NA	NA	NA	Thr	Ala	TRUE	NA	4	0	0	0	0	0	0	4	0	0	0	0	0	0	0	0	0	0	0	0	0	0	0	0	0	0	0	0	0	0	0	0	0	0	0	0	0	0	0	0	0	0	0	0	0	0	0	0	0	0	0	0	0	0	0	0	0	0	0	0	0	0	0	0	0	0	9.31	FALSE	FALSE	FALSE	995	0.049
HSD17B4p.Arg106His	HSD17B4	0.04871202653407614	0.02079434393844874	0.012178006633519	0.097424053068152	NA	NA	NA	NA	NA	NA	NA	NA	His	Arg	TRUE	NA	4	0	0	0	0	0	0	4	0	0	0	0	0	0	0	0	0	0	0	0	0	0	0	0	0	0	0	0	0	0	0	0	0	0	0	0	0	0	0	0	0	0	0	0	0	0	0	0	0	0	0	0	0	0	0	0	0	0	0	0	0	0	0	0	0	0	8.92	FALSE	FALSE	FALSE	995	0.049
HSPG2p.Asn765Ser	HSPG2	0.04871202653407614	0.02079434393844874	0.012178006633519	0.097424053068152	NA	NA	NA	NA	NA	NA	NA	NA	Ser	Asn	TRUE	NA	4	0	0	0	0	0	0	4	0	0	0	0	0	0	0	0	0	0	0	0	0	0	0	0	0	0	0	0	0	0	0	0	0	0	0	0	0	0	0	0	0	0	0	0	0	0	0	0	0	0	0	0	0	0	0	0	0	0	0	0	0	0	0	0	0	0	9.5	FALSE	FALSE	FALSE	995	0.049
HTTp.Val2786Ile	HTT	0.04871202653407614	0.02079434393844874	0.012178006633519	0.097424053068152	NA	NA	NA	NA	NA	NA	NA	NA	Ile	Val	FALSE	NA	4	0	0	0	0	0	0	4	0	0	0	0	0	0	0	0	0	0	0	0	0	0	0	0	0	0	0	0	0	0	0	0	0	0	0	0	0	0	0	0	0	0	0	0	0	0	0	0	0	0	0	0	0	0	0	0	0	0	0	0	0	0	0	0	0	0	9.85	FALSE	FALSE	FALSE	995	0.049
IGLV6-57p.Arg146Gln	IGLV6-57	0.04871202653407614	0.02079434393844874	0.012178006633519	0.097424053068152	NA	NA	NA	NA	NA	NA	NA	NA	Gln	Arg	FALSE	NA	4	0	0	0	0	0	0	4	0	0	0	0	0	0	0	0	0	0	0	0	0	0	0	0	0	0	0	0	0	0	0	0	0	0	0	0	0	0	0	0	0	0	0	0	0	0	0	0	0	0	0	0	0	0	0	0	0	0	0	0	0	0	0	0	0	0	8.69	FALSE	FALSE	FALSE	995	0.049
IL24p.Tyr124His	IL24	0.04871202653407614	0.02079434393844874	0.012178006633519	0.097424053068152	NA	NA	NA	NA	NA	NA	NA	NA	His	Tyr	TRUE	NA	4	0	0	0	0	0	0	4	0	0	0	0	0	0	0	0	0	0	0	0	0	0	0	0	0	0	0	0	0	0	0	0	0	0	0	0	0	0	0	0	0	0	0	0	0	0	0	0	0	0	0	0	0	0	0	0	0	0	0	0	0	0	0	0	0	0	9.39	FALSE	FALSE	FALSE	995	0.049
IL36Ap.Gln12Arg	IL36A	0.04871202653407614	0.02079434393844874	0.012178006633519	0.097424053068152	NA	NA	NA	NA	NA	NA	NA	NA	Arg	Gln	TRUE	NA	4	0	0	0	0	0	0	4	0	0	0	0	0	0	0	0	0	0	0	0	0	0	0	0	0	0	0	0	0	0	0	0	0	0	0	0	0	0	0	0	0	0	0	0	0	0	0	0	0	0	0	0	0	0	0	0	0	0	0	0	0	0	0	0	0	0	9.1	FALSE	FALSE	FALSE	995	0.049
ILDR1p.Pro264Arg	ILDR1	0.04871202653407614	0.02079434393844874	0.012178006633519	0.097424053068152	NA	NA	NA	NA	NA	NA	NA	NA	Arg	Pro	TRUE	NA	4	0	0	0	0	0	0	4	0	0	0	0	0	0	0	0	0	0	0	0	0	0	0	0	0	0	0	0	0	0	0	0	0	0	0	0	0	0	0	0	0	0	0	0	0	0	0	0	0	0	0	0	0	0	0	0	0	0	0	0	0	0	0	0	0	0	9.2	FALSE	FALSE	FALSE	995	0.049
INMTp.Met205Val	INMT	0.04871202653407614	0.02079434393844874	0.012178006633519	0.097424053068152	NA	NA	NA	NA	NA	NA	NA	NA	Val	Met	FALSE	NA	4	0	0	0	0	0	0	4	0	0	0	0	0	0	0	0	0	0	0	0	0	0	0	0	0	0	0	0	0	0	0	0	0	0	0	0	0	0	0	0	0	0	0	0	0	0	0	0	0	0	0	0	0	0	0	0	0	0	0	0	0	0	0	0	0	0	9.28	FALSE	FALSE	FALSE	995	0.049
ITGAMp.Met441Thr	ITGAM	0.04871202653407614	0.02079434393844874	0.012178006633519	0.097424053068152	NA	NA	NA	NA	NA	NA	NA	NA	Thr	Met	TRUE	NA	4	0	0	0	0	0	0	4	0	0	0	0	0	0	0	0	0	0	0	0	0	0	0	0	0	0	0	0	0	0	0	0	0	0	0	0	0	0	0	0	0	0	0	0	0	0	0	0	0	0	0	0	0	0	0	0	0	0	0	0	0	0	0	0	0	0	8.9	FALSE	FALSE	FALSE	995	0.049
JMJD4p.Ala11Val	JMJD4	0.04871202653407614	0.02079434393844874	0.012178006633519	0.097424053068152	NA	NA	NA	NA	NA	NA	NA	NA	Val	Ala	FALSE	NA	4	0	0	0	0	0	0	4	0	0	0	0	0	0	0	0	0	0	0	0	0	0	0	0	0	0	0	0	0	0	0	0	0	0	0	0	0	0	0	0	0	0	0	0	0	0	0	0	0	0	0	0	0	0	0	0	0	0	0	0	0	0	0	0	0	0	9.37	FALSE	FALSE	FALSE	995	0.049
KCNH5p.Ala745Thr	KCNH5	0.04871202653407614	0.02079434393844874	0.012178006633519	0.097424053068152	NA	NA	NA	NA	NA	NA	NA	NA	Thr	Ala	TRUE	NA	4	0	0	0	0	0	0	4	0	0	0	0	0	0	0	0	0	0	0	0	0	0	0	0	0	0	0	0	0	0	0	0	0	0	0	0	0	0	0	0	0	0	0	0	0	0	0	0	0	0	0	0	0	0	0	0	0	0	0	0	0	0	0	0	0	0	9.32	FALSE	FALSE	FALSE	995	0.049
KHDC3Lp.Ala201Gly	KHDC3L	0.04871202653407614	0.02079434393844874	0.012178006633519	0.097424053068152	NA	NA	NA	NA	NA	NA	NA	NA	Gly	Ala	FALSE	NA	4	0	0	0	0	0	0	4	0	0	0	0	0	0	0	0	0	0	0	0	0	0	0	0	0	0	0	0	0	0	0	0	0	0	0	0	0	0	0	0	0	0	0	0	0	0	0	0	0	0	0	0	0	0	0	0	0	0	0	0	0	0	0	0	0	0	9.32	FALSE	FALSE	FALSE	995	0.049
KIAA1551p.Ser433Thr	KIAA1551	0.04871202653407614	0.02079434393844874	0.012178006633519	0.097424053068152	NA	NA	NA	NA	NA	NA	NA	NA	Thr	Ser	TRUE	NA	4	0	0	0	0	0	0	4	0	0	0	0	0	0	0	0	0	0	0	0	0	0	0	0	0	0	0	0	0	0	0	0	0	0	0	0	0	0	0	0	0	0	0	0	0	0	0	0	0	0	0	0	0	0	0	0	0	0	0	0	0	0	0	0	0	0	9.56	FALSE	FALSE	FALSE	995	0.049
KRT19p.Ala60Gly	KRT19	0.04871202653407614	0.02079434393844874	0.012178006633519	0.097424053068152	NA	NA	NA	NA	NA	NA	NA	NA	Gly	Ala	FALSE	NA	4	0	0	0	0	0	0	4	0	0	0	0	0	0	0	0	0	0	0	0	0	0	0	0	0	0	0	0	0	0	0	0	0	0	0	0	0	0	0	0	0	0	0	0	0	0	0	0	0	0	0	0	0	0	0	0	0	0	0	0	0	0	0	0	0	0	9.23	FALSE	FALSE	FALSE	995	0.049
KRT75p.Ser485Arg	KRT75	0.04871202653407614	0.02079434393844874	0.012178006633519	0.097424053068152	NA	NA	NA	NA	NA	NA	NA	NA	Arg	Ser	TRUE	NA	4	0	0	0	0	0	0	4	0	0	0	0	0	0	0	0	0	0	0	0	0	0	0	0	0	0	0	0	0	0	0	0	0	0	0	0	0	0	0	0	0	0	0	0	0	0	0	0	0	0	0	0	0	0	0	0	0	0	0	0	0	0	0	0	0	0	9.06	FALSE	FALSE	FALSE	995	0.049
KRTAP22-1p.Leu26His	KRTAP22-1	0.04871202653407614	0.02079434393844874	0.012178006633519	0.097424053068152	NA	NA	NA	NA	NA	NA	NA	NA	His	Leu	TRUE	NA	4	0	0	0	0	0	0	4	0	0	0	0	0	0	0	0	0	0	0	0	0	0	0	0	0	0	0	0	0	0	0	0	0	0	0	0	0	0	0	0	0	0	0	0	0	0	0	0	0	0	0	0	0	0	0	0	0	0	0	0	0	0	0	0	0	0	9.55	FALSE	FALSE	FALSE	995	0.049
KRTAP9-9p.Trp19Cys	KRTAP9-9	0.04871202653407614	0.02079434393844874	0.012178006633519	0.097424053068152	NA	NA	NA	NA	NA	NA	NA	NA	Cys	Trp	TRUE	NA	4	0	0	0	0	0	0	4	0	0	0	0	0	0	0	0	0	0	0	0	0	0	0	0	0	0	0	0	0	0	0	0	0	0	0	0	0	0	0	0	0	0	0	0	0	0	0	0	0	0	0	0	0	0	0	0	0	0	0	0	0	0	0	0	0	0	8.96	FALSE	FALSE	FALSE	995	0.049
LINC00921p.Cys310Ser	LINC00921	0.04871202653407614	0.02079434393844874	0.012178006633519	0.097424053068152	NA	NA	NA	NA	NA	NA	NA	NA	Ser	Cys	TRUE	NA	4	0	0	0	0	0	0	4	0	0	0	0	0	0	0	0	0	0	0	0	0	0	0	0	0	0	0	0	0	0	0	0	0	0	0	0	0	0	0	0	0	0	0	0	0	0	0	0	0	0	0	0	0	0	0	0	0	0	0	0	0	0	0	0	0	0	8.96	FALSE	FALSE	FALSE	995	0.049
LRP4p.Arg1646Gln	LRP4	0.04871202653407614	0.02079434393844874	0.012178006633519	0.097424053068152	NA	NA	NA	NA	NA	NA	NA	NA	Gln	Arg	FALSE	NA	4	0	0	0	0	0	0	4	0	0	0	0	0	0	0	0	0	0	0	0	0	0	0	0	0	0	0	0	0	0	0	0	0	0	0	0	0	0	0	0	0	0	0	0	0	0	0	0	0	0	0	0	0	0	0	0	0	0	0	0	0	0	0	0	0	0	9.39	FALSE	FALSE	FALSE	995	0.049
LRRC16Bp.Leu1022Met	LRRC16B	0.04871202653407614	0.02079434393844874	0.012178006633519	0.097424053068152	NA	NA	NA	NA	NA	NA	NA	NA	Met	Leu	FALSE	NA	4	0	0	0	0	0	0	4	0	0	0	0	0	0	0	0	0	0	0	0	0	0	0	0	0	0	0	0	0	0	0	0	0	0	0	0	0	0	0	0	0	0	0	0	0	0	0	0	0	0	0	0	0	0	0	0	0	0	0	0	0	0	0	0	0	0	9.34	FALSE	FALSE	FALSE	995	0.049
MB21D1p.Pro261His	MB21D1	0.04871202653407614	0.02079434393844874	0.012178006633519	0.097424053068152	NA	NA	NA	NA	NA	NA	NA	NA	His	Pro	TRUE	NA	4	0	0	0	0	0	0	4	0	0	0	0	0	0	0	0	0	0	0	0	0	0	0	0	0	0	0	0	0	0	0	0	0	0	0	0	0	0	0	0	0	0	0	0	0	0	0	0	0	0	0	0	0	0	0	0	0	0	0	0	0	0	0	0	0	0	9.34	FALSE	FALSE	FALSE	995	0.049
MOCOSp.Val358Met	MOCOS	0.04871202653407614	0.02079434393844874	0.012178006633519	0.097424053068152	NA	NA	NA	NA	NA	NA	NA	NA	Met	Val	FALSE	NA	4	0	0	0	0	0	0	4	0	0	0	0	0	0	0	0	0	0	0	0	0	0	0	0	0	0	0	0	0	0	0	0	0	0	0	0	0	0	0	0	0	0	0	0	0	0	0	0	0	0	0	0	0	0	0	0	0	0	0	0	0	0	0	0	0	0	9.29	FALSE	FALSE	FALSE	995	0.049
MRGPRX1p.Ala46Thr	MRGPRX1	0.04871202653407614	0.02079434393844874	0.012178006633519	0.097424053068152	NA	NA	NA	NA	NA	NA	NA	NA	Thr	Ala	TRUE	NA	4	0	0	0	0	0	0	4	0	0	0	0	0	0	0	0	0	0	0	0	0	0	0	0	0	0	0	0	0	0	0	0	0	0	0	0	0	0	0	0	0	0	0	0	0	0	0	0	0	0	0	0	0	0	0	0	0	0	0	0	0	0	0	0	0	0	9.06	FALSE	FALSE	FALSE	995	0.049
MROH7p.Val509Ala	MROH7	0.04871202653407614	0.02079434393844874	0.012178006633519	0.097424053068152	NA	NA	NA	NA	NA	NA	NA	NA	Ala	Val	FALSE	NA	4	0	0	0	0	0	0	4	0	0	0	0	0	0	0	0	0	0	0	0	0	0	0	0	0	0	0	0	0	0	0	0	0	0	0	0	0	0	0	0	0	0	0	0	0	0	0	0	0	0	0	0	0	0	0	0	0	0	0	0	0	0	0	0	0	0	9.05	FALSE	FALSE	FALSE	995	0.049
NADSYN1p.Val74Leu	NADSYN1	0.04871202653407614	0.02079434393844874	0.012178006633519	0.097424053068152	NA	NA	NA	NA	NA	NA	NA	NA	Leu	Val	FALSE	NA	4	0	0	0	0	0	0	4	0	0	0	0	0	0	0	0	0	0	0	0	0	0	0	0	0	0	0	0	0	0	0	0	0	0	0	0	0	0	0	0	0	0	0	0	0	0	0	0	0	0	0	0	0	0	0	0	0	0	0	0	0	0	0	0	0	0	8.83	FALSE	FALSE	FALSE	995	0.049
NKAIN4p.Cys151Gly	NKAIN4	0.04871202653407614	0.02079434393844874	0.012178006633519	0.097424053068152	NA	NA	NA	NA	NA	NA	NA	NA	Gly	Cys	FALSE	NA	4	0	0	0	0	0	0	4	0	0	0	0	0	0	0	0	0	0	0	0	0	0	0	0	0	0	0	0	0	0	0	0	0	0	0	0	0	0	0	0	0	0	0	0	0	0	0	0	0	0	0	0	0	0	0	0	0	0	0	0	0	0	0	0	0	0	9.07	FALSE	FALSE	FALSE	995	0.049
NPR1p.Arg939Gln	NPR1	0.04871202653407614	0.02079434393844874	0.012178006633519	0.097424053068152	NA	NA	NA	NA	NA	NA	NA	NA	Gln	Arg	FALSE	NA	4	0	0	0	0	0	0	4	0	0	0	0	0	0	0	0	0	0	0	0	0	0	0	0	0	0	0	0	0	0	0	0	0	0	0	0	0	0	0	0	0	0	0	0	0	0	0	0	0	0	0	0	0	0	0	0	0	0	0	0	0	0	0	0	0	0	9.8	FALSE	FALSE	FALSE	995	0.049
NSFL1Cp.Asp290Asn	NSFL1C	0.04871202653407614	0.02079434393844874	0.012178006633519	0.097424053068152	NA	NA	NA	NA	NA	NA	NA	NA	Asn	Asp	FALSE	NA	4	0	0	0	0	0	0	4	0	0	0	0	0	0	0	0	0	0	0	0	0	0	0	0	0	0	0	0	0	0	0	0	0	0	0	0	0	0	0	0	0	0	0	0	0	0	0	0	0	0	0	0	0	0	0	0	0	0	0	0	0	0	0	0	0	0	9.22	FALSE	FALSE	FALSE	995	0.049
OR1D5p.Arg290Ser	OR1D5	0.04871202653407614	0.02079434393844874	0.012178006633519	0.097424053068152	NA	NA	NA	NA	NA	NA	NA	NA	Ser	Arg	TRUE	NA	4	0	0	0	0	0	0	4	0	0	0	0	0	0	0	0	0	0	0	0	0	0	0	0	0	0	0	0	0	0	0	0	0	0	0	0	0	0	0	0	0	0	0	0	0	0	0	0	0	0	0	0	0	0	0	0	0	0	0	0	0	0	0	0	0	0	9.2	FALSE	FALSE	FALSE	995	0.049
OR52N4p.Thr106Ile	OR52N4	0.04871202653407614	0.02079434393844874	0.012178006633519	0.097424053068152	NA	NA	NA	NA	NA	NA	NA	NA	Ile	Thr	FALSE	NA	4	0	0	0	0	0	0	4	0	0	0	0	0	0	0	0	0	0	0	0	0	0	0	0	0	0	0	0	0	0	0	0	0	0	0	0	0	0	0	0	0	0	0	0	0	0	0	0	0	0	0	0	0	0	0	0	0	0	0	0	0	0	0	0	0	0	8.69	FALSE	FALSE	FALSE	995	0.049
OR5B12p.Cys141Arg	OR5B12	0.04871202653407614	0.02079434393844874	0.012178006633519	0.097424053068152	NA	NA	NA	NA	NA	NA	NA	NA	Arg	Cys	TRUE	NA	4	0	0	0	0	0	0	4	0	0	0	0	0	0	0	0	0	0	0	0	0	0	0	0	0	0	0	0	0	0	0	0	0	0	0	0	0	0	0	0	0	0	0	0	0	0	0	0	0	0	0	0	0	0	0	0	0	0	0	0	0	0	0	0	0	0	8.78	FALSE	FALSE	FALSE	995	0.049
OR5B12p.Cys141Tyr	OR5B12	0.04871202653407614	0.02079434393844874	0.012178006633519	0.097424053068152	NA	NA	NA	NA	NA	NA	NA	NA	Tyr	Cys	TRUE	NA	4	0	0	0	0	0	0	4	0	0	0	0	0	0	0	0	0	0	0	0	0	0	0	0	0	0	0	0	0	0	0	0	0	0	0	0	0	0	0	0	0	0	0	0	0	0	0	0	0	0	0	0	0	0	0	0	0	0	0	0	0	0	0	0	0	0	9.29	FALSE	FALSE	FALSE	995	0.049
OSMRp.Glu527Lys	OSMR	0.04871202653407614	0.02079434393844874	0.012178006633519	0.097424053068152	NA	NA	NA	NA	NA	NA	NA	NA	Lys	Glu	TRUE	NA	4	0	0	0	0	0	0	4	0	0	0	0	0	0	0	0	0	0	0	0	0	0	0	0	0	0	0	0	0	0	0	0	0	0	0	0	0	0	0	0	0	0	0	0	0	0	0	0	0	0	0	0	0	0	0	0	0	0	0	0	0	0	0	0	0	0	9.04	FALSE	FALSE	FALSE	995	0.049
PARP4p.Ala899Thr	PARP4	0.04871202653407614	0.02079434393844874	0.012178006633519	0.097424053068152	NA	NA	NA	NA	NA	NA	NA	NA	Thr	Ala	TRUE	NA	4	0	0	0	0	0	0	4	0	0	0	0	0	0	0	0	0	0	0	0	0	0	0	0	0	0	0	0	0	0	0	0	0	0	0	0	0	0	0	0	0	0	0	0	0	0	0	0	0	0	0	0	0	0	0	0	0	0	0	0	0	0	0	0	0	0	9.15	FALSE	FALSE	FALSE	995	0.049
PAXIP1p.Met1013Val	PAXIP1	0.04871202653407614	0.02079434393844874	0.012178006633519	0.097424053068152	NA	NA	NA	NA	NA	NA	NA	NA	Val	Met	FALSE	NA	4	0	0	0	0	0	0	4	0	0	0	0	0	0	0	0	0	0	0	0	0	0	0	0	0	0	0	0	0	0	0	0	0	0	0	0	0	0	0	0	0	0	0	0	0	0	0	0	0	0	0	0	0	0	0	0	0	0	0	0	0	0	0	0	0	0	9.32	FALSE	FALSE	FALSE	995	0.049
PGLYRP2p.Arg394Gln	PGLYRP2	0.04871202653407614	0.02079434393844874	0.012178006633519	0.097424053068152	NA	NA	NA	NA	NA	NA	NA	NA	Gln	Arg	FALSE	NA	4	0	0	0	0	0	0	4	0	0	0	0	0	0	0	0	0	0	0	0	0	0	0	0	0	0	0	0	0	0	0	0	0	0	0	0	0	0	0	0	0	0	0	0	0	0	0	0	0	0	0	0	0	0	0	0	0	0	0	0	0	0	0	0	0	0	9.16	FALSE	FALSE	FALSE	995	0.049
PHACTR2p.Pro165Ser	PHACTR2	0.04871202653407614	0.02079434393844874	0.012178006633519	0.097424053068152	NA	NA	NA	NA	NA	NA	NA	NA	Ser	Pro	TRUE	NA	4	0	0	0	0	0	0	4	0	0	0	0	0	0	0	0	0	0	0	0	0	0	0	0	0	0	0	0	0	0	0	0	0	0	0	0	0	0	0	0	0	0	0	0	0	0	0	0	0	0	0	0	0	0	0	0	0	0	0	0	0	0	0	0	0	0	9.68	FALSE	FALSE	FALSE	995	0.049
PILRAp.Arg78Gly	PILRA	0.04871202653407614	0.02079434393844874	0.012178006633519	0.097424053068152	NA	NA	NA	NA	NA	NA	NA	NA	Gly	Arg	FALSE	NA	4	0	0	0	0	0	0	4	0	0	0	0	0	0	0	0	0	0	0	0	0	0	0	0	0	0	0	0	0	0	0	0	0	0	0	0	0	0	0	0	0	0	0	0	0	0	0	0	0	0	0	0	0	0	0	0	0	0	0	0	0	0	0	0	0	0	8.91	FALSE	FALSE	FALSE	995	0.049
PLB1p.Val212Leu	PLB1	0.04871202653407614	0.02079434393844874	0.012178006633519	0.097424053068152	NA	NA	NA	NA	NA	NA	NA	NA	Leu	Val	FALSE	NA	4	0	0	0	0	0	0	4	0	0	0	0	0	0	0	0	0	0	0	0	0	0	0	0	0	0	0	0	0	0	0	0	0	0	0	0	0	0	0	0	0	0	0	0	0	0	0	0	0	0	0	0	0	0	0	0	0	0	0	0	0	0	0	0	0	0	8.97	FALSE	FALSE	FALSE	995	0.049
PLXND1p.Ser1542Asn	PLXND1	0.04871202653407614	0.02079434393844874	0.012178006633519	0.097424053068152	NA	NA	NA	NA	NA	NA	NA	NA	Asn	Ser	FALSE	NA	4	0	0	0	0	0	0	4	0	0	0	0	0	0	0	0	0	0	0	0	0	0	0	0	0	0	0	0	0	0	0	0	0	0	0	0	0	0	0	0	0	0	0	0	0	0	0	0	0	0	0	0	0	0	0	0	0	0	0	0	0	0	0	0	0	0	9.35	FALSE	FALSE	FALSE	995	0.049
PON1p.Leu55Met	PON1	0.04871202653407614	0.02079434393844874	0.012178006633519	0.097424053068152	NA	NA	NA	NA	NA	NA	NA	NA	Met	Leu	FALSE	NA	4	0	0	0	0	0	0	4	0	0	0	0	0	0	0	0	0	0	0	0	0	0	0	0	0	0	0	0	0	0	0	0	0	0	0	0	0	0	0	0	0	0	0	0	0	0	0	0	0	0	0	0	0	0	0	0	0	0	0	0	0	0	0	0	0	0	9.82	FALSE	FALSE	FALSE	995	0.049
PRMT6p.Ala194Val	PRMT6	0.04871202653407614	0.02079434393844874	0.012178006633519	0.097424053068152	NA	NA	NA	NA	NA	NA	NA	NA	Val	Ala	FALSE	NA	4	0	0	0	0	0	0	4	0	0	0	0	0	0	0	0	0	0	0	0	0	0	0	0	0	0	0	0	0	0	0	0	0	0	0	0	0	0	0	0	0	0	0	0	0	0	0	0	0	0	0	0	0	0	0	0	0	0	0	0	0	0	0	0	0	0	9.63	FALSE	FALSE	FALSE	995	0.049
PRSS38p.Met204Val	PRSS38	0.04871202653407614	0.02079434393844874	0.012178006633519	0.097424053068152	NA	NA	NA	NA	NA	NA	NA	NA	Val	Met	FALSE	NA	4	0	0	0	0	0	0	4	0	0	0	0	0	0	0	0	0	0	0	0	0	0	0	0	0	0	0	0	0	0	0	0	0	0	0	0	0	0	0	0	0	0	0	0	0	0	0	0	0	0	0	0	0	0	0	0	0	0	0	0	0	0	0	0	0	0	8.89	FALSE	FALSE	FALSE	995	0.049
PRSS55p.Pro44Arg	PRSS55	0.04871202653407614	0.02079434393844874	0.012178006633519	0.097424053068152	NA	NA	NA	NA	NA	NA	NA	NA	Arg	Pro	TRUE	NA	4	0	0	0	0	0	0	4	0	0	0	0	0	0	0	0	0	0	0	0	0	0	0	0	0	0	0	0	0	0	0	0	0	0	0	0	0	0	0	0	0	0	0	0	0	0	0	0	0	0	0	0	0	0	0	0	0	0	0	0	0	0	0	0	0	0	8.99	FALSE	FALSE	FALSE	995	0.049
PSG7p.Arg98Ter	PSG7	0.04871202653407614	0.02079434393844874	0.012178006633519	0.097424053068152	NA	NA	NA	NA	NA	NA	NA	NA	Ter	Arg	FALSE	NA	4	0	0	0	0	0	0	4	0	0	0	0	0	0	0	0	0	0	0	0	0	0	0	0	0	0	0	0	0	0	0	0	0	0	0	0	0	0	0	0	0	0	0	0	0	0	0	0	0	0	0	0	0	0	0	0	0	0	0	0	0	0	0	0	0	0	8.53	FALSE	FALSE	FALSE	995	0.049
RADILp.His412Asp	RADIL	0.04871202653407614	0.02079434393844874	0.012178006633519	0.097424053068152	NA	NA	NA	NA	NA	NA	NA	NA	Asp	His	FALSE	NA	4	0	0	0	0	0	0	4	0	0	0	0	0	0	0	0	0	0	0	0	0	0	0	0	0	0	0	0	0	0	0	0	0	0	0	0	0	0	0	0	0	0	0	0	0	0	0	0	0	0	0	0	0	0	0	0	0	0	0	0	0	0	0	0	0	0	8.43	FALSE	FALSE	FALSE	995	0.049
REM1p.His28Arg	REM1	0.04871202653407614	0.02079434393844874	0.012178006633519	0.097424053068152	NA	NA	NA	NA	NA	NA	NA	NA	Arg	His	TRUE	NA	4	0	0	0	0	0	0	4	0	0	0	0	0	0	0	0	0	0	0	0	0	0	0	0	0	0	0	0	0	0	0	0	0	0	0	0	0	0	0	0	0	0	0	0	0	0	0	0	0	0	0	0	0	0	0	0	0	0	0	0	0	0	0	0	0	0	8.77	FALSE	FALSE	FALSE	995	0.049
RNF111p.Asn9Lys	RNF111	0.04871202653407614	0.02079434393844874	0.012178006633519	0.097424053068152	NA	NA	NA	NA	NA	NA	NA	NA	Lys	Asn	TRUE	NA	4	0	0	0	0	0	0	4	0	0	0	0	0	0	0	0	0	0	0	0	0	0	0	0	0	0	0	0	0	0	0	0	0	0	0	0	0	0	0	0	0	0	0	0	0	0	0	0	0	0	0	0	0	0	0	0	0	0	0	0	0	0	0	0	0	0	9.48	FALSE	FALSE	FALSE	995	0.049
RPP38p.Ala181Gly	RPP38	0.04871202653407614	0.02079434393844874	0.012178006633519	0.097424053068152	NA	NA	NA	NA	NA	NA	NA	NA	Gly	Ala	FALSE	NA	4	0	0	0	0	0	0	4	0	0	0	0	0	0	0	0	0	0	0	0	0	0	0	0	0	0	0	0	0	0	0	0	0	0	0	0	0	0	0	0	0	0	0	0	0	0	0	0	0	0	0	0	0	0	0	0	0	0	0	0	0	0	0	0	0	0	9.52	FALSE	FALSE	FALSE	995	0.049
RRBP1p.Leu610His	RRBP1	0.04871202653407614	0.02079434393844874	0.012178006633519	0.097424053068152	NA	NA	NA	NA	NA	NA	NA	NA	His	Leu	TRUE	NA	4	0	0	0	0	0	0	4	0	0	0	0	0	0	0	0	0	0	0	0	0	0	0	0	0	0	0	0	0	0	0	0	0	0	0	0	0	0	0	0	0	0	0	0	0	0	0	0	0	0	0	0	0	0	0	0	0	0	0	0	0	0	0	0	0	0	8.9	FALSE	FALSE	FALSE	995	0.049
SELLp.Pro226Ser	SELL	0.04871202653407614	0.02079434393844874	0.012178006633519	0.097424053068152	NA	NA	NA	NA	NA	NA	NA	NA	Ser	Pro	TRUE	NA	4	0	0	0	0	0	0	4	0	0	0	0	0	0	0	0	0	0	0	0	0	0	0	0	0	0	0	0	0	0	0	0	0	0	0	0	0	0	0	0	0	0	0	0	0	0	0	0	0	0	0	0	0	0	0	0	0	0	0	0	0	0	0	0	0	0	9.37	FALSE	FALSE	FALSE	995	0.049
SIGLEC11p.Glu96Ala	SIGLEC11	0.04871202653407614	0.02079434393844874	0.012178006633519	0.097424053068152	NA	NA	NA	NA	NA	NA	NA	NA	Ala	Glu	FALSE	NA	4	0	0	0	0	0	0	4	0	0	0	0	0	0	0	0	0	0	0	0	0	0	0	0	0	0	0	0	0	0	0	0	0	0	0	0	0	0	0	0	0	0	0	0	0	0	0	0	0	0	0	0	0	0	0	0	0	0	0	0	0	0	0	0	0	0	9.45	FALSE	FALSE	FALSE	995	0.049
SIRPB1p.Ser106Arg	SIRPB1	0.04871202653407614	0.02079434393844874	0.012178006633519	0.097424053068152	NA	NA	NA	NA	NA	NA	NA	NA	Arg	Ser	TRUE	NA	4	0	0	0	0	0	0	4	0	0	0	0	0	0	0	0	0	0	0	0	0	0	0	0	0	0	0	0	0	0	0	0	0	0	0	0	0	0	0	0	0	0	0	0	0	0	0	0	0	0	0	0	0	0	0	0	0	0	0	0	0	0	0	0	0	0	9.05	FALSE	FALSE	FALSE	995	0.049
SLC37A2p.Ile96Val	SLC37A2	0.04871202653407614	0.02079434393844874	0.012178006633519	0.097424053068152	NA	NA	NA	NA	NA	NA	NA	NA	Val	Ile	FALSE	NA	4	0	0	0	0	0	0	4	0	0	0	0	0	0	0	0	0	0	0	0	0	0	0	0	0	0	0	0	0	0	0	0	0	0	0	0	0	0	0	0	0	0	0	0	0	0	0	0	0	0	0	0	0	0	0	0	0	0	0	0	0	0	0	0	0	0	9.06	FALSE	FALSE	FALSE	995	0.049
SLC38A6p.Leu70Met	SLC38A6	0.04871202653407614	0.02079434393844874	0.012178006633519	0.097424053068152	NA	NA	NA	NA	NA	NA	NA	NA	Met	Leu	FALSE	NA	4	0	0	0	0	0	0	4	0	0	0	0	0	0	0	0	0	0	0	0	0	0	0	0	0	0	0	0	0	0	0	0	0	0	0	0	0	0	0	0	0	0	0	0	0	0	0	0	0	0	0	0	0	0	0	0	0	0	0	0	0	0	0	0	0	0	8.97	FALSE	FALSE	FALSE	995	0.049
SMTNL1p.Arg308Gly	SMTNL1	0.04871202653407614	0.02079434393844874	0.012178006633519	0.097424053068152	NA	NA	NA	NA	NA	NA	NA	NA	Gly	Arg	FALSE	NA	4	0	0	0	0	0	0	4	0	0	0	0	0	0	0	0	0	0	0	0	0	0	0	0	0	0	0	0	0	0	0	0	0	0	0	0	0	0	0	0	0	0	0	0	0	0	0	0	0	0	0	0	0	0	0	0	0	0	0	0	0	0	0	0	0	0	9.05	FALSE	FALSE	FALSE	995	0.049
SMYD4p.Pro382Arg	SMYD4	0.04871202653407614	0.02079434393844874	0.012178006633519	0.097424053068152	NA	NA	NA	NA	NA	NA	NA	NA	Arg	Pro	TRUE	NA	4	0	0	0	0	0	0	4	0	0	0	0	0	0	0	0	0	0	0	0	0	0	0	0	0	0	0	0	0	0	0	0	0	0	0	0	0	0	0	0	0	0	0	0	0	0	0	0	0	0	0	0	0	0	0	0	0	0	0	0	0	0	0	0	0	0	9.09	FALSE	FALSE	FALSE	995	0.049
SPATA32p.Val142Met	SPATA32	0.04871202653407614	0.02079434393844874	0.012178006633519	0.097424053068152	NA	NA	NA	NA	NA	NA	NA	NA	Met	Val	FALSE	NA	4	0	0	0	0	0	0	4	0	0	0	0	0	0	0	0	0	0	0	0	0	0	0	0	0	0	0	0	0	0	0	0	0	0	0	0	0	0	0	0	0	0	0	0	0	0	0	0	0	0	0	0	0	0	0	0	0	0	0	0	0	0	0	0	0	0	9.4	FALSE	FALSE	FALSE	995	0.049
SPEGp.Pro2189Leu	SPEG	0.04871202653407614	0.02079434393844874	0.012178006633519	0.097424053068152	NA	NA	NA	NA	NA	NA	NA	NA	Leu	Pro	FALSE	NA	4	0	0	0	0	0	0	4	0	0	0	0	0	0	0	0	0	0	0	0	0	0	0	0	0	0	0	0	0	0	0	0	0	0	0	0	0	0	0	0	0	0	0	0	0	0	0	0	0	0	0	0	0	0	0	0	0	0	0	0	0	0	0	0	0	0	9.28	FALSE	FALSE	FALSE	995	0.049
SPENp.Asn2360Asp	SPEN	0.04871202653407614	0.02079434393844874	0.012178006633519	0.097424053068152	NA	NA	NA	NA	NA	NA	NA	NA	Asp	Asn	FALSE	1	4	0	0	0	0	0	0	4	0	0	0	0	0	0	0	0	0	0	0	0	0	0	0	0	0	0	0	0	0	0	0	0	0	0	0	0	0	0	0	0	0	0	0	0	0	0	0	0	0	0	0	0	0	0	0	0	0	0	0	0	0	0	0	0	0	0	9.13	FALSE	FALSE	FALSE	995	0.049
SUN5p.Glu39Asp	SUN5	0.04871202653407614	0.02079434393844874	0.012178006633519	0.097424053068152	NA	NA	NA	NA	NA	NA	NA	NA	Asp	Glu	FALSE	NA	4	0	0	0	0	0	0	4	0	0	0	0	0	0	0	0	0	0	0	0	0	0	0	0	0	0	0	0	0	0	0	0	0	0	0	0	0	0	0	0	0	0	0	0	0	0	0	0	0	0	0	0	0	0	0	0	0	0	0	0	0	0	0	0	0	0	9.36	FALSE	FALSE	FALSE	995	0.049
TMEM176Bp.Ser94Arg	TMEM176B	0.04871202653407614	0.02079434393844874	0.012178006633519	0.097424053068152	NA	NA	NA	NA	NA	NA	NA	NA	Arg	Ser	TRUE	NA	4	0	0	0	0	0	0	4	0	0	0	0	0	0	0	0	0	0	0	0	0	0	0	0	0	0	0	0	0	0	0	0	0	0	0	0	0	0	0	0	0	0	0	0	0	0	0	0	0	0	0	0	0	0	0	0	0	0	0	0	0	0	0	0	0	0	9.52	FALSE	FALSE	FALSE	995	0.049
TSEN15p.Gln59His	TSEN15	0.04871202653407614	0.02079434393844874	0.012178006633519	0.097424053068152	NA	NA	NA	NA	NA	NA	NA	NA	His	Gln	TRUE	NA	4	0	0	0	0	0	0	4	0	0	0	0	0	0	0	0	0	0	0	0	0	0	0	0	0	0	0	0	0	0	0	0	0	0	0	0	0	0	0	0	0	0	0	0	0	0	0	0	0	0	0	0	0	0	0	0	0	0	0	0	0	0	0	0	0	0	9.13	FALSE	FALSE	FALSE	995	0.049
TTC40p.Ala2331Thr	TTC40	0.04871202653407614	0.02079434393844874	0.012178006633519	0.097424053068152	NA	NA	NA	NA	NA	NA	NA	NA	Thr	Ala	TRUE	NA	4	0	0	0	0	0	0	4	0	0	0	0	0	0	0	0	0	0	0	0	0	0	0	0	0	0	0	0	0	0	0	0	0	0	0	0	0	0	0	0	0	0	0	0	0	0	0	0	0	0	0	0	0	0	0	0	0	0	0	0	0	0	0	0	0	0	8.96	FALSE	FALSE	FALSE	995	0.049
USP6p.Cys415Tyr	USP6	0.04871202653407614	0.02079434393844874	0.012178006633519	0.097424053068152	NA	NA	NA	NA	NA	NA	NA	NA	Tyr	Cys	TRUE	1	4	0	0	0	0	0	0	4	0	0	0	0	0	0	0	0	0	0	0	0	0	0	0	0	0	0	0	0	0	0	0	0	0	0	0	0	0	0	0	0	0	0	0	0	0	0	0	0	0	0	0	0	0	0	0	0	0	0	0	0	0	0	0	0	0	0	9.24	FALSE	FALSE	FALSE	995	0.049
VPS33Bp.Gly514Ser	VPS33B	0.04871202653407614	0.02079434393844874	0.012178006633519	0.097424053068152	NA	NA	NA	NA	NA	NA	NA	NA	Ser	Gly	TRUE	NA	4	0	0	0	0	0	0	4	0	0	0	0	0	0	0	0	0	0	0	0	0	0	0	0	0	0	0	0	0	0	0	0	0	0	0	0	0	0	0	0	0	0	0	0	0	0	0	0	0	0	0	0	0	0	0	0	0	0	0	0	0	0	0	0	0	0	9.07	FALSE	FALSE	FALSE	995	0.049
WWTR1p.Pro74Gln	WWTR1	0.04871202653407614	0.02079434393844874	0.012178006633519	0.097424053068152	NA	NA	NA	NA	NA	NA	NA	NA	Gln	Pro	FALSE	1	4	0	0	0	0	0	0	4	0	0	0	0	0	0	0	0	0	0	0	0	0	0	0	0	0	0	0	0	0	0	0	0	0	0	0	0	0	0	0	0	0	0	0	0	0	0	0	0	0	0	0	0	0	0	0	0	0	0	0	0	0	0	0	0	0	0	9.72	FALSE	FALSE	FALSE	995	0.049
ZBBXp.Ala473Gly	ZBBX	0.04871202653407614	0.02079434393844874	0.012178006633519	0.097424053068152	NA	NA	NA	NA	NA	NA	NA	NA	Gly	Ala	FALSE	NA	4	0	0	0	0	0	0	4	0	0	0	0	0	0	0	0	0	0	0	0	0	0	0	0	0	0	0	0	0	0	0	0	0	0	0	0	0	0	0	0	0	0	0	0	0	0	0	0	0	0	0	0	0	0	0	0	0	0	0	0	0	0	0	0	0	0	9.29	FALSE	FALSE	FALSE	995	0.049
ZBTB4p.Met550Ile	ZBTB4	0.04871202653407614	0.02079434393844874	0.012178006633519	0.097424053068152	NA	NA	NA	NA	NA	NA	NA	NA	Ile	Met	FALSE	NA	4	0	0	0	0	0	0	4	0	0	0	0	0	0	0	0	0	0	0	0	0	0	0	0	0	0	0	0	0	0	0	0	0	0	0	0	0	0	0	0	0	0	0	0	0	0	0	0	0	0	0	0	0	0	0	0	0	0	0	0	0	0	0	0	0	0	9.07	FALSE	FALSE	FALSE	995	0.049
ZNF142p.Ala541Ser	ZNF142	0.04871202653407614	0.02079434393844874	0.012178006633519	0.097424053068152	NA	NA	NA	NA	NA	NA	NA	NA	Ser	Ala	TRUE	NA	4	0	0	0	0	0	0	4	0	0	0	0	0	0	0	0	0	0	0	0	0	0	0	0	0	0	0	0	0	0	0	0	0	0	0	0	0	0	0	0	0	0	0	0	0	0	0	0	0	0	0	0	0	0	0	0	0	0	0	0	0	0	0	0	0	0	9.03	FALSE	FALSE	FALSE	995	0.049
ZNF180p.Ser272Cys	ZNF180	0.04871202653407614	0.02079434393844874	0.012178006633519	0.097424053068152	NA	NA	NA	NA	NA	NA	NA	NA	Cys	Ser	TRUE	NA	4	0	0	0	0	0	0	4	0	0	0	0	0	0	0	0	0	0	0	0	0	0	0	0	0	0	0	0	0	0	0	0	0	0	0	0	0	0	0	0	0	0	0	0	0	0	0	0	0	0	0	0	0	0	0	0	0	0	0	0	0	0	0	0	0	0	8.63	FALSE	FALSE	FALSE	995	0.049
ZNF239p.Ala172Gly	ZNF239	0.04871202653407614	0.02079434393844874	0.012178006633519	0.097424053068152	NA	NA	NA	NA	NA	NA	NA	NA	Gly	Ala	FALSE	NA	4	0	0	0	0	0	0	4	0	0	0	0	0	0	0	0	0	0	0	0	0	0	0	0	0	0	0	0	0	0	0	0	0	0	0	0	0	0	0	0	0	0	0	0	0	0	0	0	0	0	0	0	0	0	0	0	0	0	0	0	0	0	0	0	0	0	9.02	FALSE	FALSE	FALSE	995	0.049
ZNF358p.Asn32Ser	ZNF358	0.04871202653407614	0.02079434393844874	0.012178006633519	0.097424053068152	NA	NA	NA	NA	NA	NA	NA	NA	Ser	Asn	TRUE	NA	4	0	0	0	0	0	0	4	0	0	0	0	0	0	0	0	0	0	0	0	0	0	0	0	0	0	0	0	0	0	0	0	0	0	0	0	0	0	0	0	0	0	0	0	0	0	0	0	0	0	0	0	0	0	0	0	0	0	0	0	0	0	0	0	0	0	9.62	FALSE	FALSE	FALSE	995	0.049
ZNF417p.Arg316Leu	ZNF417	0.04871202653407614	0.02079434393844874	0.012178006633519	0.097424053068152	NA	NA	NA	NA	NA	NA	NA	NA	Leu	Arg	FALSE	NA	4	0	0	0	0	0	0	4	0	0	0	0	0	0	0	0	0	0	0	0	0	0	0	0	0	0	0	0	0	0	0	0	0	0	0	0	0	0	0	0	0	0	0	0	0	0	0	0	0	0	0	0	0	0	0	0	0	0	0	0	0	0	0	0	0	0	9.2	FALSE	FALSE	FALSE	995	0.049
ZNF468p.Gly477Arg	ZNF468	0.04871202653407614	0.02079434393844874	0.012178006633519	0.097424053068152	NA	NA	NA	NA	NA	NA	NA	NA	Arg	Gly	TRUE	NA	4	0	0	0	0	0	0	4	0	0	0	0	0	0	0	0	0	0	0	0	0	0	0	0	0	0	0	0	0	0	0	0	0	0	0	0	0	0	0	0	0	0	0	0	0	0	0	0	0	0	0	0	0	0	0	0	0	0	0	0	0	0	0	0	0	0	8.39	FALSE	FALSE	FALSE	995	0.049
ZNF493p.Leu292Val	ZNF493	0.04871202653407614	0.02079434393844874	0.012178006633519	0.097424053068152	NA	NA	NA	NA	NA	NA	NA	NA	Val	Leu	FALSE	NA	4	0	0	0	0	0	0	4	0	0	0	0	0	0	0	0	0	0	0	0	0	0	0	0	0	0	0	0	0	0	0	0	0	0	0	0	0	0	0	0	0	0	0	0	0	0	0	0	0	0	0	0	0	0	0	0	0	0	0	0	0	0	0	0	0	0	9.63	FALSE	FALSE	FALSE	995	0.049
ZNF502p.Glu243Ala	ZNF502	0.04871202653407614	0.02079434393844874	0.012178006633519	0.097424053068152	NA	NA	NA	NA	NA	NA	NA	NA	Ala	Glu	FALSE	NA	4	0	0	0	0	0	0	4	0	0	0	0	0	0	0	0	0	0	0	0	0	0	0	0	0	0	0	0	0	0	0	0	0	0	0	0	0	0	0	0	0	0	0	0	0	0	0	0	0	0	0	0	0	0	0	0	0	0	0	0	0	0	0	0	0	0	9.03	FALSE	FALSE	FALSE	995	0.049
ZNF648p.Asn111Lys	ZNF648	0.04871202653407614	0.02079434393844874	0.012178006633519	0.097424053068152	NA	NA	NA	NA	NA	NA	NA	NA	Lys	Asn	TRUE	NA	4	0	0	0	0	0	0	4	0	0	0	0	0	0	0	0	0	0	0	0	0	0	0	0	0	0	0	0	0	0	0	0	0	0	0	0	0	0	0	0	0	0	0	0	0	0	0	0	0	0	0	0	0	0	0	0	0	0	0	0	0	0	0	0	0	0	9.84	FALSE	FALSE	FALSE	995	0.049
ZNF683p.Arg288Leu	ZNF683	0.04871202653407614	0.02079434393844874	0.012178006633519	0.097424053068152	NA	NA	NA	NA	NA	NA	NA	NA	Leu	Arg	FALSE	NA	4	0	0	0	0	0	0	4	0	0	0	0	0	0	0	0	0	0	0	0	0	0	0	0	0	0	0	0	0	0	0	0	0	0	0	0	0	0	0	0	0	0	0	0	0	0	0	0	0	0	0	0	0	0	0	0	0	0	0	0	0	0	0	0	0	0	9.42	FALSE	FALSE	FALSE	995	0.049
ZNF717p.Pro80Leu	ZNF717	0.04871202653407614	0.02079434393844874	0.012178006633519	0.097424053068152	NA	NA	NA	NA	NA	NA	NA	NA	Leu	Pro	FALSE	NA	4	0	0	0	0	0	0	4	0	0	0	0	0	0	0	0	0	0	0	0	0	0	0	0	0	0	0	0	0	0	0	0	0	0	0	0	0	0	0	0	0	0	0	0	0	0	0	0	0	0	0	0	0	0	0	0	0	0	0	0	0	0	0	0	0	0	9.27	FALSE	FALSE	FALSE	995	0.049
ZSCAN5Cp.Glu197Asp	ZSCAN5C	0.04871202653407614	0.02079434393844874	0.012178006633519	0.097424053068152	NA	NA	NA	NA	NA	NA	NA	NA	Asp	Glu	FALSE	NA	4	0	0	0	0	0	0	4	0	0	0	0	0	0	0	0	0	0	0	0	0	0	0	0	0	0	0	0	0	0	0	0	0	0	0	0	0	0	0	0	0	0	0	0	0	0	0	0	0	0	0	0	0	0	0	0	0	0	0	0	0	0	0	0	0	0	9.25	FALSE	FALSE	FALSE	995	0.049
NXPE3p.Arg339Cys	NXPE3	0.04868887940735999	0.03119151590767311	0.01368071336625399	0.092449086958742	NA	NA	NA	NA	NA	NA	0.06307970783561466	0.04798925040790863	Cys	Arg	TRUE	NA	6	0	0	5	0	0	0	0	0	0	0	0	0	0	0	0	0	0	0	0	0	0	0	0	0	0	0	0	0	0	0	0	0	0	0	1	0	0	0	0	0	0	0	0	0	0	0	0	0	0	0	0	0	0	0	0	0	0	0	0	0	0	0	0	0	0	21.84	FALSE	FALSE	FALSE	994	0.049
PDE1Ap.Arg119Trp	PDE1A	0.0486711953788032	0.0363901018922853	0.01593756132184899	0.087824658954332	0.40486991687406293	0.3488372093023256	NA	NA	NA	NA	0.03908535651741537	0.0383914003263269	Trp	Arg	FALSE	NA	7	0	0	2	0	0	0	0	1	0	0	3	0	1	0	0	0	0	0	0	0	0	0	0	0	0	0	0	0	0	0	0	0	0	0	0	0	0	0	0	0	0	0	0	0	0	0	0	0	0	0	0	0	0	0	0	0	0	0	0	0	0	0	0	0	0	27.88	FALSE	FALSE	FALSE	994	0.049
ADAM22p.Ser331Leu	ADAM22	0.04865524562042751	0.0363901018922853	0.01437103962314599	0.088481578368697	0.8097398337481259	0.6976744186046512	NA	NA	NA	NA	0.007988895752604152	0.009597850081581726	Leu	Ser	FALSE	NA	7	0	0	0	0	0	0	0	1	0	0	6	0	0	0	0	0	0	0	0	0	0	0	0	0	0	0	0	0	0	0	0	0	0	0	0	0	0	0	0	0	0	0	0	0	0	0	0	0	0	0	0	0	0	0	0	0	0	0	0	0	0	0	0	0	0	29.78	FALSE	FALSE	FALSE	993	0.049
HHATLp.Arg414Gln	HHATL	0.04865524562042751	0.0363901018922853	0.01437103962314599	0.088481578368697	0.8097398337481259	0.6976744186046512	NA	NA	NA	NA	0.007988895752604152	0.009597850081581726	Gln	Arg	FALSE	NA	7	0	0	0	0	0	0	0	1	0	0	6	0	0	0	0	0	0	0	0	0	0	0	0	0	0	0	0	0	0	0	0	0	0	0	0	0	0	0	0	0	0	0	0	0	0	0	0	0	0	0	0	0	0	0	0	0	0	0	0	0	0	0	0	0	0	30.83	FALSE	FALSE	FALSE	993	0.049
MGAMp.Arg98Gln	MGAM	0.04865524562042751	0.0363901018922853	0.01437103962314599	0.086838185308113	0.8097398337481259	0.6976744186046512	NA	NA	NA	NA	0.007988895752604152	0.009597850081581726	Gln	Arg	FALSE	NA	7	0	0	0	0	0	0	0	1	0	0	6	0	0	0	0	0	0	0	0	0	0	0	0	0	0	0	0	0	0	0	0	0	0	0	0	0	0	0	0	0	0	0	0	0	0	0	0	0	0	0	0	0	0	0	0	0	0	0	0	0	0	0	0	0	0	30.38	FALSE	FALSE	FALSE	993	0.049
OR4S2p.Arg120Cys	OR4S2	0.04865524562042751	0.0363901018922853	0.01437103962314599	0.088481578368697	0.8097398337481259	0.6976744186046512	NA	NA	NA	NA	0.007988895752604152	0.009597850081581726	Cys	Arg	TRUE	NA	7	0	0	0	0	0	0	0	1	0	0	6	0	0	0	0	0	0	0	0	0	0	0	0	0	0	0	0	0	0	0	0	0	0	0	0	0	0	0	0	0	0	0	0	0	0	0	0	0	0	0	0	0	0	0	0	0	0	0	0	0	0	0	0	0	0	29.37	FALSE	FALSE	FALSE	993	0.049
OR52M1p.Arg145Cys	OR52M1	0.04865524562042751	0.0363901018922853	0.01437103962314599	0.086838185308113	0.8097398337481259	0.6976744186046512	NA	NA	NA	NA	0.007988895752604152	0.009597850081581726	Cys	Arg	TRUE	NA	7	0	0	0	0	0	0	0	1	0	0	6	0	0	0	0	0	0	0	0	0	0	0	0	0	0	0	0	0	0	0	0	0	0	0	0	0	0	0	0	0	0	0	0	0	0	0	0	0	0	0	0	0	0	0	0	0	0	0	0	0	0	0	0	0	0	30.49	FALSE	FALSE	FALSE	993	0.049
POTEB2p.Asp119Asn	POTEB2	0.04865524562042751	0.0363901018922853	0.01437103962314599	0.086879270134627	0.8097398337481259	0.6976744186046512	NA	NA	NA	NA	0.007988895752604152	0.009597850081581726	Asn	Asp	FALSE	NA	7	0	0	0	0	0	0	0	1	0	0	6	0	0	0	0	0	0	0	0	0	0	0	0	0	0	0	0	0	0	0	0	0	0	0	0	0	0	0	0	0	0	0	0	0	0	0	0	0	0	0	0	0	0	0	0	0	0	0	0	0	0	0	0	0	0	29.77	FALSE	FALSE	FALSE	993	0.049
PTENp.Pro38Ser	PTEN	0.04865524562042751	0.0363901018922853	0.01437103962314599	0.088481578368697	0.8097398337481259	0.6976744186046512	NA	NA	NA	NA	0.007988895752604152	0.009597850081581726	Ser	Pro	TRUE	1	7	0	0	0	0	0	0	0	1	0	0	6	0	0	0	0	0	0	0	0	0	0	0	0	0	0	0	0	0	0	0	0	0	0	0	0	0	0	0	0	0	0	0	0	0	0	0	0	0	0	0	0	0	0	0	0	0	0	0	0	0	0	0	0	0	0	30.52	FALSE	FALSE	TRUE	993	0.049
REG4p.Glu145Lys	REG4	0.04865524562042751	0.0363901018922853	0.01437103962314599	0.090124971429281	0.8097398337481259	0.6976744186046512	NA	NA	NA	NA	0.007988895752604152	0.009597850081581726	Lys	Glu	TRUE	NA	7	0	0	0	0	0	0	0	1	0	0	6	0	0	0	0	0	0	0	0	0	0	0	0	0	0	0	0	0	0	0	0	0	0	0	0	0	0	0	0	0	0	0	0	0	0	0	0	0	0	0	0	0	0	0	0	0	0	0	0	0	0	0	0	0	0	30.66	FALSE	FALSE	FALSE	993	0.049
TMC5p.Glu690Lys	TMC5	0.04865524562042751	0.0363901018922853	0.01437103962314599	0.086838185308113	0.8097398337481259	0.6976744186046512	NA	NA	NA	NA	0.007988895752604152	0.009597850081581726	Lys	Glu	TRUE	NA	7	0	0	0	0	0	0	0	1	0	0	6	0	0	0	0	0	0	0	0	0	0	0	0	0	0	0	0	0	0	0	0	0	0	0	0	0	0	0	0	0	0	0	0	0	0	0	0	0	0	0	0	0	0	0	0	0	0	0	0	0	0	0	0	0	0	29.72	FALSE	FALSE	FALSE	993	0.049
UGT1A5p.Glu88Lys	UGT1A5	0.04865524562042751	0.0363901018922853	0.01437103962314599	0.088481578368697	0.8097398337481259	0.6976744186046512	NA	NA	NA	NA	0.007988895752604152	0.009597850081581726	Lys	Glu	TRUE	NA	7	0	0	0	0	0	0	0	1	0	0	6	0	0	0	0	0	0	0	0	0	0	0	0	0	0	0	0	0	0	0	0	0	0	0	0	0	0	0	0	0	0	0	0	0	0	0	0	0	0	0	0	0	0	0	0	0	0	0	0	0	0	0	0	0	0	29.85	FALSE	FALSE	FALSE	993	0.049
DCAF4L2p.Val147Leu	DCAF4L2	0.04865401220273728	0.02599292992306092	0.00875204151027642	0.095598857436107	NA	NA	0.1931424103818028	0.11396011396011395	NA	NA	0.02804731513796944	0.01919570016316345	Leu	Val	FALSE	NA	5	0	1	1	0	0	0	1	0	0	2	0	0	0	0	0	0	0	0	0	0	0	0	0	0	0	0	0	0	0	0	0	0	0	0	0	0	0	0	0	0	0	0	0	0	0	0	0	0	0	0	0	0	0	0	0	0	0	0	0	0	0	0	0	0	0	14.57	FALSE	FALSE	FALSE	993	0.049
PCDHA5p.Ala719Thr	PCDHA5	0.0486487621949201	0.03119151590767311	0.013827285496257	0.094851105195928	NA	NA	NA	NA	NA	NA	0.07012648882472984	0.05758710048949035	Thr	Ala	TRUE	NA	6	0	0	0	0	3	0	0	0	1	0	0	0	2	0	0	0	0	0	0	0	0	0	0	0	0	0	0	0	0	0	0	0	0	0	0	0	0	0	0	0	0	0	0	0	0	0	0	0	0	0	0	0	0	0	0	0	0	0	0	0	0	0	0	0	0	20.87	FALSE	FALSE	FALSE	993	0.049
DISP1p.Arg763Cys	DISP1	0.04864670692406759	0.0363901018922853	0.01618198946422	0.089419075105445	NA	NA	NA	NA	NA	NA	0.07012352618144835	0.06718495057107207	Cys	Arg	TRUE	NA	7	0	0	4	0	0	0	0	2	0	0	0	0	0	0	0	1	0	0	0	0	0	0	0	0	0	0	0	0	0	0	0	0	0	0	0	0	0	0	0	0	0	0	0	0	0	0	0	0	0	0	0	0	0	0	0	0	0	0	0	0	0	0	0	0	0	26.8	FALSE	FALSE	FALSE	993	0.049
PAN3p.Ala440Thr	PAN3	0.04862612899981147	0.0363901018922853	0.013860616272245	0.091060570203169	NA	NA	0.0965712051909014	0.056980056980056974	NA	NA	0.05782770308398834	0.05758710048949035	Thr	Ala	TRUE	NA	7	0	0	4	0	0	0	0	0	0	1	0	0	0	0	0	2	0	0	0	0	0	0	0	0	0	0	0	0	0	0	0	0	0	0	0	0	0	0	0	0	0	0	0	0	0	0	0	0	0	0	0	0	0	0	0	0	0	0	0	0	0	0	0	0	0	26.57	FALSE	FALSE	FALSE	993	0.049
ZNF91p.His305Arg	ZNF91	0.04862159660100739	0.03119151590767311	0.015748159056038	0.09005767339044099	0.269913277916042	0.23255813953488372	NA	NA	0.6791171477079796	0.6791171477079796	NA	NA	Arg	His	TRUE	NA	6	0	0	0	0	0	4	0	0	0	0	2	0	0	0	0	0	0	0	0	0	0	0	0	0	0	0	0	0	0	0	0	0	0	0	0	0	0	0	0	0	0	0	0	0	0	0	0	0	0	0	0	0	0	0	0	0	0	0	0	0	0	0	0	0	0	16.23	FALSE	FALSE	FALSE	993	0.049
RAB3Cp.Asp66Asn	RAB3C	0.04862133304042049	0.03119151590767311	0.01368071336625399	0.092381540591802	0.134956638958021	0.11627906976744186	NA	NA	NA	NA	0.05262451758278635	0.0383914003263269	Asn	Asp	FALSE	NA	6	0	0	3	0	1	0	0	0	0	0	1	0	0	0	0	0	0	0	0	0	0	0	0	0	0	0	0	0	0	0	0	0	0	0	1	0	0	0	0	0	0	0	0	0	0	0	0	0	0	0	0	0	0	0	0	0	0	0	0	0	0	0	0	0	0	20.76	FALSE	FALSE	FALSE	993	0.049
TP53p.Tyr234His	TP53	0.04861233563095055	0.04678727386150966	0.013846822903384	0.090833394416825	NA	NA	0.11128485151027279	0.11396011396011395	NA	NA	0.05046376626849174	0.0383914003263269	His	Tyr	TRUE	1	9	0	0	4	3	0	0	0	0	0	1	0	0	0	0	0	0	0	0	0	0	0	0	0	0	0	1	0	0	0	0	0	0	0	0	0	0	0	0	0	0	0	0	0	0	0	0	0	0	0	0	0	0	0	0	0	0	0	0	0	0	0	0	0	0	0	47.83	FALSE	FALSE	FALSE	993	0.049
FOXA1p.Asp226Asn	FOXA1	0.04858239157597565	0.02599292992306092	0.00975885932371496	0.0961804681153	NA	NA	NA	NA	0.1697792869269949	0.1697792869269949	0.05768789560152809	0.0383914003263269	Asn	Asp	FALSE	1	5	0	0	0	0	2	1	0	0	2	0	0	0	0	0	0	0	0	0	0	0	0	0	0	0	0	0	0	0	0	0	0	0	0	0	0	0	0	0	0	0	0	0	0	0	0	0	0	0	0	0	0	0	0	0	0	0	0	0	0	0	0	0	0	0	0	13.09	FALSE	FALSE	FALSE	992	0.049
BCLAF1p.Ala306Thr	BCLAF1	0.0485791605571281	0.0363901018922853	0.014294168261265	0.090551023802861	0.134956638958021	0.11627906976744186	NA	NA	NA	NA	0.05966833592862002	0.05758710048949035	Thr	Ala	TRUE	2	7	0	0	2	0	1	0	0	2	0	0	1	0	0	0	0	1	0	0	0	0	0	0	0	0	0	0	0	0	0	0	0	0	0	0	0	0	0	0	0	0	0	0	0	0	0	0	0	0	0	0	0	0	0	0	0	0	0	0	0	0	0	0	0	0	0	27.7	FALSE	FALSE	FALSE	992	0.049
C14ORF39p.Glu452Lys	C14ORF39	0.04857837425854638	0.0363901018922853	0.01593756132184899	0.087715888075699	0.539826555832084	0.46511627906976744	NA	NA	NA	NA	0.028593733072331238	0.028793550244745177	Lys	Glu	TRUE	NA	7	0	0	1	0	0	0	0	2	0	0	4	0	0	0	0	0	0	0	0	0	0	0	0	0	0	0	0	0	0	0	0	0	0	0	0	0	0	0	0	0	0	0	0	0	0	0	0	0	0	0	0	0	0	0	0	0	0	0	0	0	0	0	0	0	0	27.09	FALSE	FALSE	FALSE	992	0.049
ABCB1p.Arg467Trp	ABCB1	0.04856682843074374	0.04158868787689748	0.014426253863701	0.090404338171279	NA	NA	NA	NA	NA	NA	0.069817982995518793	0.06718495057107207	Trp	Arg	FALSE	NA	8	0	0	1	0	2	0	0	3	0	0	0	0	0	0	0	1	0	0	0	0	0	0	0	1	0	0	0	0	0	0	0	0	0	0	0	0	0	0	0	0	0	0	0	0	0	0	0	0	0	0	0	0	0	0	0	0	0	0	0	0	0	0	0	0	0	39.21	FALSE	FALSE	FALSE	992	0.049
PABPC4Lp.Glu370Lys	PABPC4L	0.04855374658063598	0.04158868787689748	0.016626380252966	0.086023239659294	NA	NA	NA	NA	NA	NA	0.06998952518757556	0.0767828006526538	Lys	Glu	TRUE	NA	8	0	0	0	0	0	0	0	7	1	0	0	0	0	0	0	0	0	0	0	0	0	0	0	0	0	0	0	0	0	0	0	0	0	0	0	0	0	0	0	0	0	0	0	0	0	0	0	0	0	0	0	0	0	0	0	0	0	0	0	0	0	0	0	0	0	34.93	FALSE	FALSE	FALSE	991	0.049
ATP9Ap.Ser811Leu	ATP9A	0.04855322815129493	0.03119151590767311	0.014104765995454	0.091754810899644	0.134956638958021	0.11627906976744186	NA	NA	0.1697792869269949	0.1697792869269949	0.04728803380619652	0.0383914003263269	Leu	Ser	FALSE	NA	6	0	0	2	0	0	1	0	1	1	0	1	0	0	0	0	0	0	0	0	0	0	0	0	0	0	0	0	0	0	0	0	0	0	0	0	0	0	0	0	0	0	0	0	0	0	0	0	0	0	0	0	0	0	0	0	0	0	0	0	0	0	0	0	0	0	19	FALSE	FALSE	FALSE	991	0.049
GABRA1p.Glu67Lys	GABRA1	0.04855061644964575	0.0363901018922853	0.01593756132184899	0.088691843487405	0.134956638958021	0.11627906976744186	NA	NA	NA	NA	0.05252258063744706	0.04798925040790863	Lys	Glu	TRUE	NA	7	0	0	2	0	0	0	0	2	0	0	1	0	0	0	0	0	0	0	0	0	0	0	0	0	0	0	0	0	0	0	0	1	0	0	1	0	0	0	0	0	0	0	0	0	0	0	0	0	0	0	0	0	0	0	0	0	0	0	0	0	0	0	0	0	0	27.78	FALSE	FALSE	FALSE	991	0.049
CDH22p.Glu236Lys	CDH22	0.04854472523912627	0.03119151590767311	0.014104765995454	0.091357921461452	NA	NA	NA	NA	0.6791171477079796	0.6791171477079796	0.020604837319727086	0.01919570016316345	Lys	Glu	TRUE	NA	6	0	0	1	0	0	4	0	1	0	0	0	0	0	0	0	0	0	0	0	0	0	0	0	0	0	0	0	0	0	0	0	0	0	0	0	0	0	0	0	0	0	0	0	0	0	0	0	0	0	0	0	0	0	0	0	0	0	0	0	0	0	0	0	0	0	17.22	FALSE	FALSE	FALSE	991	0.049
DLGAP5p.Arg41Gln	DLGAP5	0.04853370056260058	0.02599292992306092	0.00718551981157313	0.107296616942289	0.40486991687406293	0.3488372093023256	0.24326133957017085	0.056980056980056974	NA	NA	0.007988895752604152	0.009597850081581726	Gln	Arg	FALSE	NA	5	0	0	0	0	0	0	0	1	0	0	3	0	0	0	0	0	0	0	0	0	0	0	0	0	0	0	0	0	0	1	0	0	0	0	0	0	0	0	0	0	0	0	0	0	0	0	0	0	0	0	0	0	0	0	0	0	0	0	0	0	0	0	0	0	0	18.4	FALSE	FALSE	FALSE	991	0.049
PRB4p.Pro123Arg	PRB4	0.04851614654637932	0.04158868787689748	0.013912102637441	0.092637307553571	0.18079770514305973	0.3488372093023256	NA	NA	NA	NA	0.05605923390538336	0.04798925040790863	Arg	Pro	TRUE	NA	8	0	0	0	0	3	0	0	0	0	0	1	0	2	0	0	0	0	0	0	0	0	0	0	0	2	0	0	0	0	0	0	0	0	0	0	0	0	0	0	0	0	0	0	0	0	0	0	0	0	0	0	0	0	0	0	0	0	0	0	0	0	0	0	0	0	38.84	FALSE	FALSE	FALSE	991	0.049
SPOCK3p.Glu414Lys	SPOCK3	0.04851002658130731	0.0363901018922853	0.01437103962314599	0.089599721488989	0.6747831947901051	0.5813953488372093	NA	NA	NA	NA	0.015431373570846509	0.009597850081581726	Lys	Glu	TRUE	NA	7	0	1	0	0	0	0	0	0	0	0	5	0	0	0	0	0	0	0	0	0	0	0	0	0	0	0	0	0	0	0	0	0	0	0	0	0	0	0	0	0	0	0	0	0	0	0	0	0	0	0	1	0	0	0	0	0	0	0	0	0	0	0	0	0	0	28.79	FALSE	FALSE	FALSE	991	0.049
WRNp.Glu510Asp	WRN	0.0485098478152261	0.03119151590767311	0.01130632889126	0.094011237426039	NA	NA	NA	NA	NA	NA	0.06992624575058595	0.05758710048949035	Asp	Glu	FALSE	1	6	0	2	1	0	1	0	0	1	0	0	0	0	0	0	0	1	0	0	0	0	0	0	0	0	0	0	0	0	0	0	0	0	0	0	0	0	0	0	0	0	0	0	0	0	0	0	0	0	0	0	0	0	0	0	0	0	0	0	0	0	0	0	0	0	0	21.21	FALSE	FALSE	FALSE	991	0.049
FLRT2p.Glu102Lys	FLRT2	0.04850150289666526	0.0363901018922853	0.01437103962314599	0.08817409292117201	0.269913277916042	0.23255813953488372	NA	NA	NA	NA	0.04919857039205833	0.04798925040790863	Lys	Glu	TRUE	NA	7	0	0	2	0	0	0	0	3	0	0	2	0	0	0	0	0	0	0	0	0	0	0	0	0	0	0	0	0	0	0	0	0	0	0	0	0	0	0	0	0	0	0	0	0	0	0	0	0	0	0	0	0	0	0	0	0	0	0	0	0	0	0	0	0	0	27.32	FALSE	FALSE	FALSE	990	0.048
GOLIM4p.Arg661Ter	GOLIM4	0.04850150289666526	0.0363901018922853	0.01593756132184899	0.08912866705064	0.269913277916042	0.23255813953488372	NA	NA	NA	NA	0.04919857039205833	0.04798925040790863	Ter	Arg	FALSE	NA	7	0	0	2	0	0	0	0	3	0	0	2	0	0	0	0	0	0	0	0	0	0	0	0	0	0	0	0	0	0	0	0	0	0	0	0	0	0	0	0	0	0	0	0	0	0	0	0	0	0	0	0	0	0	0	0	0	0	0	0	0	0	0	0	0	0	26.89	FALSE	FALSE	FALSE	990	0.048
NFE2L2p.Asp29Asn	NFE2L2	0.04847273446649414	0.0363901018922853	0.014435181679546	0.091019675450178	NA	NA	0.5501065738337062	0.39886039886039887	NA	NA	NA	NA	Asn	Asp	FALSE	1	7	0	0	0	0	0	0	0	0	0	5	0	0	0	0	1	0	0	0	0	0	0	0	0	0	0	1	0	0	0	0	0	0	0	0	0	0	0	0	0	0	0	0	0	0	0	0	0	0	0	0	0	0	0	0	0	0	0	0	0	0	0	0	0	0	0	29.11	FALSE	FALSE	FALSE	990	0.048
TP53p.Ser166Ter	TP53	0.04847069396812837	0.0363901018922853	0.01477361383801	0.091157968646853	NA	NA	0.05253690155982787	0.056980056980056974	NA	NA	0.06319673972255081	0.05758710048949035	Ter	Ser	FALSE	1	7	0	2	1	0	0	0	0	1	0	0	0	0	2	0	1	0	0	0	0	0	0	0	0	0	0	0	0	0	0	0	0	0	0	0	0	0	0	0	0	0	0	0	0	0	0	0	0	0	0	0	0	0	0	0	0	0	0	0	0	0	0	0	0	0	0	28.83	FALSE	FALSE	FALSE	990	0.048
TMEM11p.Glu188Lys	TMEM11	0.04845730465825645	0.0363901018922853	0.014294168261265	0.090964371280639	NA	NA	NA	NA	0.1697792869269949	0.1697792869269949	0.0575075846143254	0.05758710048949035	Lys	Glu	TRUE	NA	7	0	0	3	0	0	1	0	2	0	0	0	0	0	0	0	1	0	0	0	0	0	0	0	0	0	0	0	0	0	0	0	0	0	0	0	0	0	0	0	0	0	0	0	0	0	0	0	0	0	0	0	0	0	0	0	0	0	0	0	0	0	0	0	0	0	26.95	FALSE	FALSE	FALSE	989	0.048
KCND3p.Ser438Leu	KCND3	0.04842463153478414	0.0363901018922853	0.016626380252966	0.088097221559291	NA	NA	NA	NA	NA	NA	0.06980340771178542	0.06718495057107207	Leu	Ser	FALSE	NA	7	0	0	3	0	0	0	0	4	0	0	0	0	0	0	0	0	0	0	0	0	0	0	0	0	0	0	0	0	0	0	0	0	0	0	0	0	0	0	0	0	0	0	0	0	0	0	0	0	0	0	0	0	0	0	0	0	0	0	0	0	0	0	0	0	0	25.66	FALSE	FALSE	FALSE	989	0.048
SFXN3p.Arg38Gln	SFXN3	0.04842463153478414	0.0363901018922853	0.016626380252966	0.08897492432687801	NA	NA	NA	NA	NA	NA	0.06980340771178542	0.06718495057107207	Gln	Arg	FALSE	NA	7	0	0	3	0	0	0	0	4	0	0	0	0	0	0	0	0	0	0	0	0	0	0	0	0	0	0	0	0	0	0	0	0	0	0	0	0	0	0	0	0	0	0	0	0	0	0	0	0	0	0	0	0	0	0	0	0	0	0	0	0	0	0	0	0	0	26.26	FALSE	FALSE	FALSE	989	0.048
YTHDC2p.Glu185Lys	YTHDC2	0.04842463153478414	0.0363901018922853	0.014294168261265	0.08897492432687801	NA	NA	NA	NA	NA	NA	0.06980340771178542	0.06718495057107207	Lys	Glu	TRUE	NA	7	0	0	3	0	0	0	0	4	0	0	0	0	0	0	0	0	0	0	0	0	0	0	0	0	0	0	0	0	0	0	0	0	0	0	0	0	0	0	0	0	0	0	0	0	0	0	0	0	0	0	0	0	0	0	0	0	0	0	0	0	0	0	0	0	0	26.04	FALSE	FALSE	FALSE	989	0.048
OR51F1p.Leu162Arg	OR51F1	0.04841288074132609	0.03119151590767311	0.01130632889126	0.094429625745854	NA	NA	NA	NA	NA	NA	0.06978646911255003	0.05758710048949035	Arg	Leu	TRUE	NA	6	0	2	1	0	0	0	0	0	0	0	0	0	0	0	0	1	0	0	0	0	0	0	0	0	0	0	0	0	0	0	0	2	0	0	0	0	0	0	0	0	0	0	0	0	0	0	0	0	0	0	0	0	0	0	0	0	0	0	0	0	0	0	0	0	0	21.16	FALSE	FALSE	FALSE	989	0.048
TP53p.Arg196Pro	TP53	0.04841211728938467	0.04158868787689748	0.01519634386909499	0.089942629839863	NA	NA	0.11978744943902711	0.17094017094017094	NA	NA	0.03696103839537657	0.0383914003263269	Pro	Arg	FALSE	1	8	0	0	2	0	0	0	1	0	0	0	0	0	2	0	2	0	0	0	0	0	0	0	0	0	0	1	0	0	0	0	0	0	0	0	0	0	0	0	0	0	0	0	0	0	0	0	0	0	0	0	0	0	0	0	0	0	0	0	0	0	0	0	0	0	0	38.25	FALSE	FALSE	FALSE	989	0.048
MBOAT2p.Arg43Gln	MBOAT2	0.04836731487140925	0.04158868787689748	0.014558339466137	0.088229307161728	NA	NA	NA	NA	0.1697792869269949	0.1697792869269949	0.057187466144662476	0.05758710048949035	Gln	Arg	FALSE	NA	8	0	0	2	0	0	1	0	4	0	0	0	0	0	0	0	0	0	0	0	0	0	0	0	1	0	0	0	0	0	0	0	0	0	0	0	0	0	0	0	0	0	0	0	0	0	0	0	0	0	0	0	0	0	0	0	0	0	0	0	0	0	0	0	0	0	37.71	FALSE	FALSE	FALSE	988	0.048
SLCO4A1p.Thr297Met	SLCO4A1	0.0483110714089183	0.0363901018922853	0.013060698640144	0.092378675508437	NA	NA	0.0965712051909014	0.056980056980056974	NA	NA	0.05449487217973945	0.04798925040790863	Met	Thr	FALSE	NA	7	0	1	1	0	1	0	0	1	0	1	0	0	0	0	0	1	0	0	0	0	0	0	0	0	0	0	0	0	1	0	0	0	0	0	0	0	0	0	0	0	0	0	0	0	0	0	0	0	0	0	0	0	0	0	0	0	0	0	0	0	0	0	0	0	0	29.56	FALSE	FALSE	FALSE	986	0.048
KCTD3p.Arg117His	KCTD3	0.04825713354667352	0.02599292992306092	0.01025101684204	0.095015291761583	NA	NA	NA	NA	NA	NA	0.06956196177849852	0.04798925040790863	His	Arg	TRUE	NA	5	0	0	2	0	3	0	0	0	0	0	0	0	0	0	0	0	0	0	0	0	0	0	0	0	0	0	0	0	0	0	0	0	0	0	0	0	0	0	0	0	0	0	0	0	0	0	0	0	0	0	0	0	0	0	0	0	0	0	0	0	0	0	0	0	0	12.68	FALSE	FALSE	FALSE	985	0.048
MAP3K6p.Arg923Gln	MAP3K6	0.04825713354667352	0.02599292992306092	0.01025101684204	0.096514267093347	NA	NA	NA	NA	NA	NA	0.06956196177849852	0.04798925040790863	Gln	Arg	FALSE	NA	5	0	0	2	0	3	0	0	0	0	0	0	0	0	0	0	0	0	0	0	0	0	0	0	0	0	0	0	0	0	0	0	0	0	0	0	0	0	0	0	0	0	0	0	0	0	0	0	0	0	0	0	0	0	0	0	0	0	0	0	0	0	0	0	0	0	12.94	FALSE	FALSE	FALSE	985	0.048
CDC7p.Ser148Tyr	CDC7	0.048235229268973	0.0363901018922853	0.014294168261265	0.088027912997822	NA	NA	NA	NA	0.1697792869269949	0.1697792869269949	0.057187466144662476	0.05758710048949035	Tyr	Ser	TRUE	NA	7	0	0	2	0	0	1	0	4	0	0	0	0	0	0	0	0	0	0	0	0	0	0	0	0	0	0	0	0	0	0	0	0	0	0	0	0	0	0	0	0	0	0	0	0	0	0	0	0	0	0	0	0	0	0	0	0	0	0	0	0	0	0	0	0	0	25.86	FALSE	FALSE	FALSE	985	0.048
FAM49Ap.Arg140Ter	FAM49A	0.048235229268973	0.0363901018922853	0.016626380252966	0.086453310069366	NA	NA	NA	NA	0.1697792869269949	0.1697792869269949	0.057187466144662476	0.05758710048949035	Ter	Arg	FALSE	NA	7	0	0	2	0	0	1	0	4	0	0	0	0	0	0	0	0	0	0	0	0	0	0	0	0	0	0	0	0	0	0	0	0	0	0	0	0	0	0	0	0	0	0	0	0	0	0	0	0	0	0	0	0	0	0	0	0	0	0	0	0	0	0	0	0	0	26.35	FALSE	FALSE	FALSE	985	0.048
MRGBPp.Val106Ile	MRGBP	0.04821848462938219	0.02599292992306092	0.00875204151027642	0.10859259640372	NA	NA	0.24326133957017085	0.056980056980056974	NA	NA	0.03860798595087027	0.0383914003263269	Ile	Val	FALSE	NA	5	0	0	3	0	0	0	0	0	0	0	0	0	0	0	0	0	0	0	0	0	0	0	0	0	0	0	0	0	0	1	0	0	1	0	0	0	0	0	0	0	0	0	0	0	0	0	0	0	0	0	0	0	0	0	0	0	0	0	0	0	0	0	0	0	0	17.150000000000002	FALSE	FALSE	FALSE	985	0.048
KCNH5p.Arg151Gln	KCNH5	0.04819930842203708	0.03119151590767311	0.01437103962314599	0.091166243187692	0.539826555832084	0.46511627906976744	NA	NA	NA	NA	0.02804731513796944	0.01919570016316345	Gln	Arg	FALSE	NA	6	0	1	1	0	0	0	0	0	0	0	4	0	0	0	0	0	0	0	0	0	0	0	0	0	0	0	0	0	0	0	0	0	0	0	0	0	0	0	0	0	0	0	0	0	0	0	0	0	0	0	0	0	0	0	0	0	0	0	0	0	0	0	0	0	0	20.2	FALSE	FALSE	FALSE	984	0.048
OR51F2p.Arg136Cys	OR51F2	0.04819930842203708	0.03119151590767311	0.01437103962314599	0.092346140429907	0.539826555832084	0.46511627906976744	NA	NA	NA	NA	0.02804731513796944	0.01919570016316345	Cys	Arg	TRUE	NA	6	0	1	1	0	0	0	0	0	0	0	4	0	0	0	0	0	0	0	0	0	0	0	0	0	0	0	0	0	0	0	0	0	0	0	0	0	0	0	0	0	0	0	0	0	0	0	0	0	0	0	0	0	0	0	0	0	0	0	0	0	0	0	0	0	0	20.48	FALSE	FALSE	FALSE	984	0.048
PCDHA4p.Glu558Lys	PCDHA4	0.04819930842203708	0.03119151590767311	0.01437103962314599	0.090779618731204	0.539826555832084	0.46511627906976744	NA	NA	NA	NA	0.02804731513796944	0.01919570016316345	Lys	Glu	TRUE	NA	6	0	1	1	0	0	0	0	0	0	0	4	0	0	0	0	0	0	0	0	0	0	0	0	0	0	0	0	0	0	0	0	0	0	0	0	0	0	0	0	0	0	0	0	0	0	0	0	0	0	0	0	0	0	0	0	0	0	0	0	0	0	0	0	0	0	20.04	FALSE	FALSE	FALSE	984	0.048
TPTE2p.Arg258Gln	TPTE2	0.04816631396738774	0.0363901018922853	0.014724669624985	0.089129128077454	0.269913277916042	0.23255813953488372	NA	NA	NA	NA	0.045836720453972954	0.0383914003263269	Gln	Arg	FALSE	NA	7	0	0	3	0	0	0	0	1	0	0	2	0	0	0	0	0	0	0	0	0	0	0	0	0	0	0	0	0	1	0	0	0	0	0	0	0	0	0	0	0	0	0	0	0	0	0	0	0	0	0	0	0	0	0	0	0	0	0	0	0	0	0	0	0	0	28.78	FALSE	FALSE	FALSE	984	0.048
CCDC148p.Arg557Ter	CCDC148	0.04816387440068397	0.0363901018922853	0.015281933943546	0.089238152482833	0.40486991687406293	0.3488372093023256	NA	NA	NA	NA	0.03835406064682188	0.0383914003263269	Ter	Arg	FALSE	NA	7	0	0	1	0	0	0	0	1	1	0	3	0	0	0	0	1	0	0	0	0	0	0	0	0	0	0	0	0	0	0	0	0	0	0	0	0	0	0	0	0	0	0	0	0	0	0	0	0	0	0	0	0	0	0	0	0	0	0	0	0	0	0	0	0	0	28.18	FALSE	FALSE	FALSE	983	0.048
SLC7A14p.Val63Ile	SLC7A14	0.0481484989328901	0.0363901018922853	0.013327022234227	0.090705858939706	NA	NA	0.10507380311965574	0.11396011396011395	NA	NA	0.05605923390538336	0.04798925040790863	Ile	Val	FALSE	NA	7	0	0	0	0	3	0	0	0	0	0	0	0	2	0	2	0	0	0	0	0	0	0	0	0	0	0	0	0	0	0	0	0	0	0	0	0	0	0	0	0	0	0	0	0	0	0	0	0	0	0	0	0	0	0	0	0	0	0	0	0	0	0	0	0	0	29.64	FALSE	FALSE	FALSE	983	0.048
ADAMTS7p.Asn1071Ser	ADAMTS7	0.04811361378993932	0.02599292992306092	0.00975885932371496	0.094600216409489	0.134956638958021	0.11627906976744186	NA	NA	NA	NA	0.05899725698038601	0.0383914003263269	Ser	Asn	TRUE	NA	5	0	2	0	0	0	0	0	0	2	0	1	0	0	0	0	0	0	0	0	0	0	0	0	0	0	0	0	0	0	0	0	0	0	0	0	0	0	0	0	0	0	0	0	0	0	0	0	0	0	0	0	0	0	0	0	0	0	0	0	0	0	0	0	0	0	13.81	FALSE	FALSE	FALSE	982	0.048
KCNT2p.Val521Ile	KCNT2	0.04809442651890603	0.03119151590767311	0.011858092935045	0.093920630090273	0.134956638958021	0.11627906976744186	0.0341218580764375	0.056980056980056974	NA	NA	0.03754228151543925	0.028793550244745177	Ile	Val	FALSE	NA	6	0	0	0	0	2	0	0	1	0	0	1	0	0	0	0	0	0	0	0	0	0	0	0	0	0	0	0	0	0	0	0	0	0	0	0	0	0	0	0	1	0	0	0	0	0	0	0	0	0	0	0	0	0	0	0	1	0	0	0	0	0	0	0	0	0	21.61	FALSE	FALSE	FALSE	982	0.048
ZNF695p.Asp439Glu	ZNF695	0.04805312431825395	0.02599292992306092	0.010705187665468	0.094539726937804	0.134956638958021	0.11627906976744186	NA	NA	NA	NA	0.05891006227966246	0.0383914003263269	Glu	Asp	FALSE	NA	5	0	3	1	0	0	0	0	0	0	0	1	0	0	0	0	0	0	0	0	0	0	0	0	0	0	0	0	0	0	0	0	0	0	0	0	0	0	0	0	0	0	0	0	0	0	0	0	0	0	0	0	0	0	0	0	0	0	0	0	0	0	0	0	0	0	13.87	FALSE	FALSE	FALSE	981	0.048
ADSSp.Arg430Ter	ADSS	0.04804556569827484	0.03119151590767311	0.014294168261265	0.09054900464556	NA	NA	NA	NA	NA	NA	0.06925698977742362	0.05758710048949035	Ter	Arg	FALSE	NA	6	0	1	3	0	0	0	0	2	0	0	0	0	0	0	0	0	0	0	0	0	0	0	0	0	0	0	0	0	0	0	0	0	0	0	0	0	0	0	0	0	0	0	0	0	0	0	0	0	0	0	0	0	0	0	0	0	0	0	0	0	0	0	0	0	0	21.36	FALSE	FALSE	FALSE	981	0.048
PCDHGC4p.Arg717Cys	PCDHGC4	0.04804556569827484	0.03119151590767311	0.011084253501977	0.09092807048207	NA	NA	NA	NA	NA	NA	0.06925698977742362	0.05758710048949035	Cys	Arg	TRUE	NA	6	0	1	3	0	0	0	0	2	0	0	0	0	0	0	0	0	0	0	0	0	0	0	0	0	0	0	0	0	0	0	0	0	0	0	0	0	0	0	0	0	0	0	0	0	0	0	0	0	0	0	0	0	0	0	0	0	0	0	0	0	0	0	0	0	0	21.18	FALSE	FALSE	FALSE	981	0.048
SMURF1p.Glu375Lys	SMURF1	0.04804556569827484	0.03119151590767311	0.014294168261265	0.09092807048207	NA	NA	NA	NA	NA	NA	0.06925698977742362	0.05758710048949035	Lys	Glu	TRUE	NA	6	0	1	3	0	0	0	0	2	0	0	0	0	0	0	0	0	0	0	0	0	0	0	0	0	0	0	0	0	0	0	0	0	0	0	0	0	0	0	0	0	0	0	0	0	0	0	0	0	0	0	0	0	0	0	0	0	0	0	0	0	0	0	0	0	0	20.82	FALSE	FALSE	FALSE	981	0.048
VGLL3p.Ala46Val	VGLL3	0.04802338634976582	0.02599292992306092	0.00875204151027642	0.108065250682059	NA	NA	0.24326133957017085	0.056980056980056974	NA	NA	0.03832675459558062	0.0383914003263269	Val	Ala	FALSE	NA	5	0	0	3	0	0	0	0	0	0	0	0	0	0	0	0	0	0	0	0	0	0	0	0	0	0	0	0	0	0	1	0	0	0	0	0	0	1	0	0	0	0	0	0	0	0	0	0	0	0	0	0	0	0	0	0	0	0	0	0	0	0	0	0	0	0	17.38	FALSE	FALSE	FALSE	981	0.048
C9ORF96p.Arg198Cys	C9ORF96	0.04802189623856713	0.0363901018922853	0.014724669624985	0.089931351444824	0.134956638958021	0.11627906976744186	NA	NA	NA	NA	0.05598636752087172	0.04798925040790863	Cys	Arg	TRUE	NA	7	0	0	2	0	1	0	0	2	0	0	1	0	0	0	0	0	0	0	0	0	0	0	0	0	0	0	0	0	1	0	0	0	0	0	0	0	0	0	0	0	0	0	0	0	0	0	0	0	0	0	0	0	0	0	0	0	0	0	0	0	0	0	0	0	0	29.5	FALSE	FALSE	FALSE	981	0.048
TP53p.Ala276Asp	TP53	0.04802113030415253	0.03119151590767311	0.01199924977758599	0.094960325909406	NA	NA	0.14910810675072927	0.11396011396011395	NA	NA	0.029498628490193007	0.01919570016316345	Asp	Ala	FALSE	1	6	0	1	0	0	0	0	1	0	1	1	0	0	0	0	1	0	0	0	0	0	1	0	0	0	0	0	0	0	0	0	0	0	0	0	0	0	0	0	0	0	0	0	0	0	0	0	0	0	0	0	0	0	0	0	0	0	0	0	0	0	0	0	0	0	0	22.07	FALSE	FALSE	FALSE	981	0.048
ZNF385Dp.Met114Ile	ZNF385D	0.04800990615622594	0.03119151590767311	0.01437103962314599	0.090369422557067	0.539826555832084	0.46511627906976744	NA	NA	0.1697792869269949	0.1697792869269949	0.015431373570846509	0.009597850081581726	Ile	Met	FALSE	NA	6	0	1	0	0	0	1	0	0	0	0	4	0	0	0	0	0	0	0	0	0	0	0	0	0	0	0	0	0	0	0	0	0	0	0	0	0	0	0	0	0	0	0	0	0	0	0	0	0	0	0	0	0	0	0	0	0	0	0	0	0	0	0	0	0	0	20.29	FALSE	FALSE	FALSE	980	0.048
POU5F2p.Arg93Ter	POU5F2	0.04800932293846396	0.04158868787689748	0.014934611933874	0.088957948284688	NA	NA	0.014713646319371386	0.056980056980056974	NA	NA	0.06733586687320466	0.06718495057107207	Ter	Arg	FALSE	NA	8	0	0	4	0	0	0	0	1	0	0	0	0	0	0	0	1	0	0	0	0	0	0	1	0	0	1	0	0	0	0	0	0	0	0	0	0	0	0	0	0	0	0	0	0	0	0	0	0	0	0	0	0	0	0	0	0	0	0	0	0	0	0	0	0	0	39.41	FALSE	FALSE	FALSE	980	0.048
CRLF2p.Ser128Leu	CRLF2	0.04800053201572928	0.0363901018922853	0.01437103962314599	0.088142389542625	0.539826555832084	0.46511627906976744	0.0965712051909014	0.056980056980056974	NA	NA	0.012615941567122936	0.009597850081581726	Leu	Ser	FALSE	1	7	0	0	1	0	0	0	0	0	0	1	4	0	0	0	0	0	0	0	0	0	0	0	0	0	0	0	0	0	1	0	0	0	0	0	0	0	0	0	0	0	0	0	0	0	0	0	0	0	0	0	0	0	0	0	0	0	0	0	0	0	0	0	0	0	0	28.07	FALSE	FALSE	FALSE	980	0.048
PREX2p.Leu50Val	PREX2	0.04796482906263909	0.0363901018922853	0.013860616272245	0.090074702483748	NA	NA	NA	NA	NA	NA	0.06914060908198123	0.06718495057107207	Val	Leu	FALSE	1	7	0	0	4	0	0	0	0	0	0	0	0	0	0	0	0	2	0	0	0	0	0	0	0	0	0	0	0	0	0	0	0	1	0	0	0	0	0	0	0	0	0	0	0	0	0	0	0	0	0	0	0	0	0	0	0	0	0	0	0	0	0	0	0	0	0	28.39	FALSE	FALSE	FALSE	979	0.048
KRASp.Ala146Val	KRAS	0.04794339942866729	0.03119151590767311	0.011788262609618	0.090132708010585	NA	NA	NA	NA	NA	NA	0.0606134133353905	0.04798925040790863	Val	Ala	FALSE	1	6	0	0	3	0	1	0	0	1	0	0	0	0	0	0	0	0	0	0	0	0	0	0	0	0	0	0	0	0	0	0	0	0	0	0	0	0	0	0	0	0	0	0	0	0	0	0	0	0	0	0	0	0	0	1	0	0	0	0	0	0	0	0	0	0	0	20.79	TRUE	FALSE	FALSE	979	0.048
OR14J1p.Arg52His	OR14J1	0.0478561634324637	0.03119151590767311	0.014104765995454	0.09054900464556	NA	NA	NA	NA	0.1697792869269949	0.1697792869269949	0.056641048210300686	0.04798925040790863	His	Arg	TRUE	NA	6	0	1	2	0	0	1	0	2	0	0	0	0	0	0	0	0	0	0	0	0	0	0	0	0	0	0	0	0	0	0	0	0	0	0	0	0	0	0	0	0	0	0	0	0	0	0	0	0	0	0	0	0	0	0	0	0	0	0	0	0	0	0	0	0	0	21.07	FALSE	FALSE	FALSE	977	0.048
HSPB8p.Glu84Lys	HSPB8	0.04785589588509018	0.03119151590767311	0.01156929258168299	0.091128594821171	NA	NA	0.2272642684582403	0.17094017094017094	0.3395585738539898	0.3395585738539898	0.015431373570846509	0.009597850081581726	Lys	Glu	TRUE	NA	6	0	1	0	0	0	2	0	0	0	2	0	0	0	0	0	0	0	0	0	0	0	0	0	0	0	0	0	0	0	0	0	0	0	0	0	0	0	0	0	1	0	0	0	0	0	0	0	0	0	0	0	0	0	0	0	0	0	0	0	0	0	0	0	0	0	21.83	FALSE	FALSE	FALSE	977	0.048
TP53p.Glu68Ter	TP53	0.0478168399896647	0.0363901018922853	0.011971282979181	0.093231106654178	NA	NA	0.16382175307010066	0.17094017094017094	NA	NA	0.04629412071253953	0.028793550244745177	Ter	Glu	FALSE	1	7	0	3	0	1	0	0	0	0	0	1	0	0	0	0	1	0	0	0	0	0	0	0	0	0	0	1	0	0	0	0	0	0	0	0	0	0	0	0	0	0	0	0	0	0	0	0	0	0	0	0	0	0	0	0	0	0	0	0	0	0	0	0	0	0	0	31.93	FALSE	FALSE	FALSE	976	0.048
GABRA3p.Arg83Gln	GABRA3	0.04781268396554866	0.03119151590767311	0.01437103962314599	0.090006369818227	0.40486991687406293	0.3488372093023256	NA	NA	NA	NA	0.0378478247013688	0.028793550244745177	Gln	Arg	FALSE	NA	6	0	0	3	0	0	0	0	0	0	0	3	0	0	0	0	0	0	0	0	0	0	0	0	0	0	0	0	0	0	0	0	0	0	0	0	0	0	0	0	0	0	0	0	0	0	0	0	0	0	0	0	0	0	0	0	0	0	0	0	0	0	0	0	0	0	19.12	FALSE	FALSE	FALSE	976	0.048
GDF3p.Arg84Cys	GDF3	0.04781268396554866	0.03119151590767311	0.01437103962314599	0.090006369818227	0.40486991687406293	0.3488372093023256	NA	NA	NA	NA	0.0378478247013688	0.028793550244745177	Cys	Arg	TRUE	NA	6	0	0	3	0	0	0	0	0	0	0	3	0	0	0	0	0	0	0	0	0	0	0	0	0	0	0	0	0	0	0	0	0	0	0	0	0	0	0	0	0	0	0	0	0	0	0	0	0	0	0	0	0	0	0	0	0	0	0	0	0	0	0	0	0	0	18.93	FALSE	FALSE	FALSE	976	0.048
MAN1A2p.Arg112Ter	MAN1A2	0.04781268396554866	0.03119151590767311	0.01437103962314599	0.090006369818227	0.40486991687406293	0.3488372093023256	NA	NA	NA	NA	0.0378478247013688	0.028793550244745177	Ter	Arg	FALSE	NA	6	0	0	3	0	0	0	0	0	0	0	3	0	0	0	0	0	0	0	0	0	0	0	0	0	0	0	0	0	0	0	0	0	0	0	0	0	0	0	0	0	0	0	0	0	0	0	0	0	0	0	0	0	0	0	0	0	0	0	0	0	0	0	0	0	0	19.53	FALSE	FALSE	FALSE	976	0.048
ZKSCAN2p.Arg405Ter	ZKSCAN2	0.04781117663977329	0.0363901018922853	0.015371837907902	0.086648402321029	NA	NA	NA	NA	NA	NA	0.06181451195918125	0.05758710048949035	Ter	Arg	FALSE	NA	7	0	0	3	0	0	0	0	3	0	0	0	0	0	0	0	0	0	0	0	0	0	0	0	0	0	0	0	0	0	0	0	0	0	0	1	0	0	0	0	0	0	0	0	0	0	0	0	0	0	0	0	0	0	0	0	0	0	0	0	0	0	0	0	0	0	27.74	FALSE	FALSE	FALSE	976	0.048
MB21D1p.Arg339His	MB21D1	0.04780167727995321	0.04158868787689748	0.016414903653229	0.086829790574052	NA	NA	NA	NA	0.1697792869269949	0.1697792869269949	0.05656250720755492	0.06718495057107207	His	Arg	TRUE	NA	8	0	0	2	0	0	1	0	3	0	0	0	0	0	0	0	2	0	0	0	0	0	0	0	0	0	0	0	0	0	0	0	0	0	0	0	0	0	0	0	0	0	0	0	0	0	0	0	0	0	0	0	0	0	0	0	0	0	0	0	0	0	0	0	0	0	36.41	FALSE	FALSE	FALSE	976	0.048
CTSBp.Leu26Val	CTSB	0.04778796588467248	0.02599292992306092	0.011253945984115	0.096527264302856	0.134956638958021	0.11627906976744186	NA	NA	NA	NA	0.005864577630565352	0.009597850081581726	Val	Leu	FALSE	NA	5	0	0	0	0	0	0	3	0	0	0	1	0	1	0	0	0	0	0	0	0	0	0	0	0	0	0	0	0	0	0	0	0	0	0	0	0	0	0	0	0	0	0	0	0	0	0	0	0	0	0	0	0	0	0	0	0	0	0	0	0	0	0	0	0	0	17.03	FALSE	FALSE	FALSE	976	0.048
DDX51p.Ala322Val	DDX51	0.04778796588467248	0.02599292992306092	0.011253945984115	0.097424053068152	0.134956638958021	0.11627906976744186	NA	NA	NA	NA	0.005864577630565352	0.009597850081581726	Val	Ala	FALSE	NA	5	0	0	0	0	0	0	3	0	0	0	1	0	1	0	0	0	0	0	0	0	0	0	0	0	0	0	0	0	0	0	0	0	0	0	0	0	0	0	0	0	0	0	0	0	0	0	0	0	0	0	0	0	0	0	0	0	0	0	0	0	0	0	0	0	0	17.22	FALSE	FALSE	FALSE	976	0.048
FLRT3p.His400Gln	FLRT3	0.04778796588467248	0.02599292992306092	0.011253945984115	0.096499992418748	0.134956638958021	0.11627906976744186	NA	NA	NA	NA	0.005864577630565352	0.009597850081581726	Gln	His	FALSE	NA	5	0	0	0	0	0	0	3	0	0	0	1	0	1	0	0	0	0	0	0	0	0	0	0	0	0	0	0	0	0	0	0	0	0	0	0	0	0	0	0	0	0	0	0	0	0	0	0	0	0	0	0	0	0	0	0	0	0	0	0	0	0	0	0	0	0	16.92	FALSE	FALSE	FALSE	976	0.048
STK31p.Gln71His	STK31	0.04778796588467248	0.02599292992306092	0.011253945984115	0.096527264302856	0.134956638958021	0.11627906976744186	NA	NA	NA	NA	0.005864577630565352	0.009597850081581726	His	Gln	TRUE	NA	5	0	0	0	0	0	0	3	0	0	0	1	0	1	0	0	0	0	0	0	0	0	0	0	0	0	0	0	0	0	0	0	0	0	0	0	0	0	0	0	0	0	0	0	0	0	0	0	0	0	0	0	0	0	0	0	0	0	0	0	0	0	0	0	0	0	16.6	FALSE	FALSE	FALSE	976	0.048
TRIM22p.Arg242Thr	TRIM22	0.04778796588467248	0.02599292992306092	0.00813685234508448	0.096499992418748	0.134956638958021	0.11627906976744186	NA	NA	NA	NA	0.005864577630565352	0.009597850081581726	Thr	Arg	TRUE	NA	5	0	0	0	0	0	0	3	0	0	0	1	0	1	0	0	0	0	0	0	0	0	0	0	0	0	0	0	0	0	0	0	0	0	0	0	0	0	0	0	0	0	0	0	0	0	0	0	0	0	0	0	0	0	0	0	0	0	0	0	0	0	0	0	0	0	16.88	FALSE	FALSE	FALSE	976	0.048
OR8D1p.Gly307Glu	OR8D1	0.04778569199291161	0.03119151590767311	0.01437103962314599	0.090545490609622	0.6747831947901051	0.5813953488372093	NA	NA	NA	NA	NA	NA	Glu	Gly	FALSE	NA	6	0	0	0	0	0	0	0	0	0	0	5	0	0	0	0	0	0	0	0	0	0	0	0	0	0	0	0	0	0	0	0	0	0	0	0	0	0	0	0	0	0	0	0	0	0	0	0	0	0	0	0	0	0	0	0	1	0	0	0	0	0	0	0	0	0	21.32	FALSE	FALSE	FALSE	976	0.048
SNX13p.Arg859Ter	SNX13	0.0477690041564809	0.04158868787689748	0.016626380252966	0.085109382189287	NA	NA	NA	NA	NA	NA	0.06885833030501493	0.0767828006526538	Ter	Arg	FALSE	NA	8	0	0	2	0	0	0	0	5	0	0	0	0	0	0	0	1	0	0	0	0	0	0	0	0	0	0	0	0	0	0	0	0	0	0	0	0	0	0	0	0	0	0	0	0	0	0	0	0	0	0	0	0	0	0	0	0	0	0	0	0	0	0	0	0	0	38.19	FALSE	FALSE	FALSE	975	0.048
ACTRT1p.Val38Ile	ACTRT1	0.04776497602834825	0.02599292992306092	0.00975885932371496	0.094523134243257	NA	NA	NA	NA	NA	NA	0.06885252381642747	0.04798925040790863	Ile	Val	FALSE	NA	5	0	0	2	0	2	0	0	0	1	0	0	0	0	0	0	0	0	0	0	0	0	0	0	0	0	0	0	0	0	0	0	0	0	0	0	0	0	0	0	0	0	0	0	0	0	0	0	0	0	0	0	0	0	0	0	0	0	0	0	0	0	0	0	0	0	12.37	FALSE	FALSE	FALSE	975	0.048
CEP350p.Val1468Met	CEP350	0.04776497602834825	0.02599292992306092	0.01025101684204	0.094523134243257	NA	NA	NA	NA	NA	NA	0.06885252381642747	0.04798925040790863	Met	Val	FALSE	NA	5	0	0	2	0	2	0	0	0	1	0	0	0	0	0	0	0	0	0	0	0	0	0	0	0	0	0	0	0	0	0	0	0	0	0	0	0	0	0	0	0	0	0	0	0	0	0	0	0	0	0	0	0	0	0	0	0	0	0	0	0	0	0	0	0	0	11.93	FALSE	FALSE	FALSE	975	0.048
LAMA4p.Arg214Cys	LAMA4	0.04776497602834825	0.02599292992306092	0.00975885932371496	0.094030976724932	NA	NA	NA	NA	NA	NA	0.06885252381642747	0.04798925040790863	Cys	Arg	TRUE	NA	5	0	0	2	0	2	0	0	0	1	0	0	0	0	0	0	0	0	0	0	0	0	0	0	0	0	0	0	0	0	0	0	0	0	0	0	0	0	0	0	0	0	0	0	0	0	0	0	0	0	0	0	0	0	0	0	0	0	0	0	0	0	0	0	0	0	12.93	FALSE	FALSE	FALSE	975	0.048
BAATp.Arg177Trp	BAAT	0.04774241690028127	0.0363901018922853	0.01437103962314599	0.088299313988989	0.8097398337481259	0.6976744186046512	0.05253690155982787	0.056980056980056974	NA	NA	NA	NA	Trp	Arg	FALSE	NA	7	0	0	0	0	0	0	0	0	0	0	6	0	0	0	1	0	0	0	0	0	0	0	0	0	0	0	0	0	0	0	0	0	0	0	0	0	0	0	0	0	0	0	0	0	0	0	0	0	0	0	0	0	0	0	0	0	0	0	0	0	0	0	0	0	0	30.83	FALSE	FALSE	FALSE	975	0.048
GABRA2p.Met361Ile	GABRA2	0.04774241690028127	0.0363901018922853	0.01437103962314599	0.086226237738877	0.8097398337481259	0.6976744186046512	0.05253690155982787	0.056980056980056974	NA	NA	NA	NA	Ile	Met	FALSE	NA	7	0	0	0	0	0	0	0	0	0	0	6	0	0	0	1	0	0	0	0	0	0	0	0	0	0	0	0	0	0	0	0	0	0	0	0	0	0	0	0	0	0	0	0	0	0	0	0	0	0	0	0	0	0	0	0	0	0	0	0	0	0	0	0	0	0	30.49	FALSE	FALSE	FALSE	975	0.048
GRIN3Ap.Arg353Cys	GRIN3A	0.04774241690028127	0.0363901018922853	0.01437103962314599	0.085743092208258	0.8097398337481259	0.6976744186046512	0.05253690155982787	0.056980056980056974	NA	NA	NA	NA	Cys	Arg	TRUE	NA	7	0	0	0	0	0	0	0	0	0	0	6	0	0	0	1	0	0	0	0	0	0	0	0	0	0	0	0	0	0	0	0	0	0	0	0	0	0	0	0	0	0	0	0	0	0	0	0	0	0	0	0	0	0	0	0	0	0	0	0	0	0	0	0	0	0	30.13	FALSE	FALSE	FALSE	975	0.048
MKRN3p.Ser133Leu	MKRN3	0.04774241690028127	0.0363901018922853	0.01437103962314599	0.086226237738877	0.8097398337481259	0.6976744186046512	0.05253690155982787	0.056980056980056974	NA	NA	NA	NA	Leu	Ser	FALSE	NA	7	0	0	0	0	0	0	0	0	0	0	6	0	0	0	1	0	0	0	0	0	0	0	0	0	0	0	0	0	0	0	0	0	0	0	0	0	0	0	0	0	0	0	0	0	0	0	0	0	0	0	0	0	0	0	0	0	0	0	0	0	0	0	0	0	0	30.82	FALSE	FALSE	FALSE	975	0.048
ZNF536p.Met626Ile	ZNF536	0.04774241690028127	0.0363901018922853	0.01437103962314599	0.086226237738877	0.8097398337481259	0.6976744186046512	0.05253690155982787	0.056980056980056974	NA	NA	NA	NA	Ile	Met	FALSE	NA	7	0	0	0	0	0	0	0	0	0	0	6	0	0	0	1	0	0	0	0	0	0	0	0	0	0	0	0	0	0	0	0	0	0	0	0	0	0	0	0	0	0	0	0	0	0	0	0	0	0	0	0	0	0	0	0	0	0	0	0	0	0	0	0	0	0	30.77	FALSE	FALSE	FALSE	975	0.048
COL5A3p.Glu1708Lys	COL5A3	0.04773581260366754	0.03119151590767311	0.014294168261265	0.089929498456346	0.134956638958021	0.11627906976744186	NA	NA	NA	NA	0.05845266202109589	0.04798925040790863	Lys	Glu	TRUE	NA	6	0	0	4	0	0	0	0	1	0	0	1	0	0	0	0	0	0	0	0	0	0	0	0	0	0	0	0	0	0	0	0	0	0	0	0	0	0	0	0	0	0	0	0	0	0	0	0	0	0	0	0	0	0	0	0	0	0	0	0	0	0	0	0	0	0	19.59	FALSE	FALSE	FALSE	975	0.048
DGKHp.Ser736Leu	DGKH	0.04773581260366754	0.03119151590767311	0.014294168261265	0.091496020155049	0.134956638958021	0.11627906976744186	NA	NA	NA	NA	0.05845266202109589	0.04798925040790863	Leu	Ser	FALSE	NA	6	0	0	4	0	0	0	0	1	0	0	1	0	0	0	0	0	0	0	0	0	0	0	0	0	0	0	0	0	0	0	0	0	0	0	0	0	0	0	0	0	0	0	0	0	0	0	0	0	0	0	0	0	0	0	0	0	0	0	0	0	0	0	0	0	0	19.82	FALSE	FALSE	FALSE	975	0.048
DSCAMp.Asp1661Asn	DSCAM	0.04773581260366754	0.03119151590767311	0.014294168261265	0.089929498456346	0.134956638958021	0.11627906976744186	NA	NA	NA	NA	0.05845266202109589	0.04798925040790863	Asn	Asp	FALSE	NA	6	0	0	4	0	0	0	0	1	0	0	1	0	0	0	0	0	0	0	0	0	0	0	0	0	0	0	0	0	0	0	0	0	0	0	0	0	0	0	0	0	0	0	0	0	0	0	0	0	0	0	0	0	0	0	0	0	0	0	0	0	0	0	0	0	0	20.04	FALSE	FALSE	FALSE	975	0.048
RAMP3p.Asp145Asn	RAMP3	0.04773581260366754	0.03119151590767311	0.014294168261265	0.089929498456346	0.134956638958021	0.11627906976744186	NA	NA	NA	NA	0.05845266202109589	0.04798925040790863	Asn	Asp	FALSE	NA	6	0	0	4	0	0	0	0	1	0	0	1	0	0	0	0	0	0	0	0	0	0	0	0	0	0	0	0	0	0	0	0	0	0	0	0	0	0	0	0	0	0	0	0	0	0	0	0	0	0	0	0	0	0	0	0	0	0	0	0	0	0	0	0	0	0	20.22	FALSE	FALSE	FALSE	975	0.048
PIK3CAp.Gly1049Arg	PIK3CA	0.04763263234916158	0.03119151590767311	0.012753865147688	0.09101397631576	NA	NA	NA	NA	0.1697792869269949	0.1697792869269949	0.05631883137871184	0.04798925040790863	Arg	Gly	TRUE	1	6	0	0	0	0	0	1	0	1	3	0	0	0	0	0	0	0	0	0	0	0	0	0	0	0	0	0	0	1	0	0	0	0	0	0	0	0	0	0	0	0	0	0	0	0	0	0	0	0	0	0	0	0	0	0	0	0	0	0	0	0	0	0	0	0	0	22.52	FALSE	FALSE	TRUE	973	0.048
CDH1p.Arg63Ter	CDH1	0.04759807653932512	0.02599292992306092	0.00975885932371496	0.09519615307865	NA	NA	NA	NA	0.1697792869269949	0.1697792869269949	0.05626901967738599	0.0383914003263269	Ter	Arg	FALSE	1	5	0	0	0	0	0	1	0	0	4	0	0	0	0	0	0	0	0	0	0	0	0	0	0	0	0	0	0	0	0	0	0	0	0	0	0	0	0	0	0	0	0	0	0	0	0	0	0	0	0	0	0	0	0	0	0	0	0	0	0	0	0	0	0	0	0	12.13	FALSE	FALSE	FALSE	972	0.048
CDC42BPAp.Pro675Thr	CDC42BPA	0.04759464412050374	0.0363901018922853	0.015300986074703	0.090261437102201	NA	NA	0.014713646319371386	0.056980056980056974	NA	NA	0.06673811333988708	0.05758710048949035	Thr	Pro	TRUE	NA	7	0	0	0	0	0	0	0	2	2	0	0	0	0	0	0	0	0	0	0	0	0	0	0	0	0	1	0	0	0	0	0	2	0	0	0	0	0	0	0	0	0	0	0	0	0	0	0	0	0	0	0	0	0	0	0	0	0	0	0	0	0	0	0	0	0	29.99	FALSE	FALSE	FALSE	972	0.048
ZNF556p.Arg247His	ZNF556	0.04756263786307735	0.03119151590767311	0.01130632889126	0.092651876472053	NA	NA	NA	NA	NA	NA	0.05100643540620063	0.04798925040790863	His	Arg	TRUE	NA	6	0	0	1	0	1	0	1	0	1	0	0	0	1	0	0	1	0	0	0	0	0	0	0	0	0	0	0	0	0	0	0	0	0	0	0	0	0	0	0	0	0	0	0	0	0	0	0	0	0	0	0	0	0	0	0	0	0	0	0	0	0	0	0	0	0	23.21	FALSE	FALSE	FALSE	971	0.048
BAI3p.Arg588Gln	BAI3	0.04755573533279803	0.03119151590767311	0.01437103962314599	0.090680189719807	0.539826555832084	0.46511627906976744	NA	NA	0.1697792869269949	0.1697792869269949	0.01477669288141755	0.009597850081581726	Gln	Arg	FALSE	NA	6	0	0	0	0	1	1	0	0	0	0	4	0	0	0	0	0	0	0	0	0	0	0	0	0	0	0	0	0	0	0	0	0	0	0	0	0	0	0	0	0	0	0	0	0	0	0	0	0	0	0	0	0	0	0	0	0	0	0	0	0	0	0	0	0	0	20.58	FALSE	FALSE	FALSE	971	0.048
PRKCQp.Arg635Trp	PRKCQ	0.0475464103378564	0.03119151590767311	0.014104765995454	0.089740096190535	0.134956638958021	0.11627906976744186	NA	NA	0.1697792869269949	0.1697792869269949	0.045836720453972954	0.0383914003263269	Trp	Arg	FALSE	NA	6	0	0	3	0	0	1	0	1	0	0	1	0	0	0	0	0	0	0	0	0	0	0	0	0	0	0	0	0	0	0	0	0	0	0	0	0	0	0	0	0	0	0	0	0	0	0	0	0	0	0	0	0	0	0	0	0	0	0	0	0	0	0	0	0	0	19.65	FALSE	FALSE	FALSE	971	0.048
TRIP12p.Ser1840Leu	TRIP12	0.04752384850790743	0.03119151590767311	0.01272764656256099	0.09121650969235	0.134956638958021	0.11627906976744186	NA	NA	NA	NA	0.058147118835166337	0.04798925040790863	Leu	Ser	FALSE	NA	6	0	0	1	0	2	0	0	2	0	0	1	0	0	0	0	0	0	0	0	0	0	0	0	0	0	0	0	0	0	0	0	0	0	0	0	0	0	0	0	0	0	0	0	0	0	0	0	0	0	0	0	0	0	0	0	0	0	0	0	0	0	0	0	0	0	21.43	FALSE	FALSE	FALSE	970	0.048
ADAP1p.Arg294Gln	ADAP1	0.04749932678462743	0.01559575795383655	0	0.111804369915304	NA	NA	0.5390595807001696	0.17094017094017094	NA	NA	NA	NA	Gln	Arg	FALSE	NA	3	0	0	0	0	0	0	0	0	0	0	0	0	0	0	1	0	0	0	0	0	0	0	0	0	0	0	0	0	0	2	0	0	0	0	0	0	0	0	0	0	0	0	0	0	0	0	0	0	0	0	0	0	0	0	0	0	0	0	0	0	0	0	0	0	0	13.37	FALSE	FALSE	FALSE	970	0.048
CACNG1p.Glu96Lys	CACNG1	0.04749315929012796	0.03119151590767311	0.014294168261265	0.08927840987760799	0.134956638958021	0.11627906976744186	0.0965712051909014	0.056980056980056974	NA	NA	0.045836720453972954	0.0383914003263269	Lys	Glu	TRUE	NA	6	0	0	3	0	0	0	0	1	0	1	1	0	0	0	0	0	0	0	0	0	0	0	0	0	0	0	0	0	0	0	0	0	0	0	0	0	0	0	0	0	0	0	0	0	0	0	0	0	0	0	0	0	0	0	0	0	0	0	0	0	0	0	0	0	0	19.7	FALSE	FALSE	FALSE	970	0.048
TLR6p.Glu715Lys	TLR6	0.04748586181301009	0.03119151590767311	0.01272764656256099	0.091178661227343	0.134956638958021	0.11627906976744186	NA	NA	NA	NA	0.058092361562524245	0.04798925040790863	Lys	Glu	TRUE	NA	6	0	1	1	0	0	0	0	2	1	0	1	0	0	0	0	0	0	0	0	0	0	0	0	0	0	0	0	0	0	0	0	0	0	0	0	0	0	0	0	0	0	0	0	0	0	0	0	0	0	0	0	0	0	0	0	0	0	0	0	0	0	0	0	0	0	21.1	FALSE	FALSE	FALSE	970	0.048
TP53p.Glu287Ter	TP53	0.04746953868668321	0.0363901018922853	0.0120760126773	0.090178385477818	NA	NA	0.11128485151027279	0.11396011396011395	0.3395585738539898	0.3395585738539898	0.029605773478350222	0.028793550244745177	Ter	Glu	FALSE	1	7	1	0	1	0	0	2	0	0	1	1	0	0	0	0	0	0	0	0	0	0	0	0	0	0	0	1	0	0	0	0	0	0	0	0	0	0	0	0	0	0	0	0	0	0	0	0	0	0	0	0	0	0	0	0	0	0	0	0	0	0	0	0	0	0	0	30.32	FALSE	FALSE	FALSE	969	0.047
FRYp.Arg417Gln	FRY	0.047432372108151	0.0363901018922853	0.014294168261265	0.08653675533522501	NA	NA	NA	NA	0.3395585738539898	0.3395585738539898	0.0365826288249354	0.0383914003263269	Gln	Arg	FALSE	NA	7	0	0	1	0	0	2	0	3	0	0	0	0	0	0	0	0	0	0	0	0	0	0	0	0	0	0	0	0	0	0	0	0	0	0	1	0	0	0	0	0	0	0	0	0	0	0	0	0	0	0	0	0	0	0	0	0	0	0	0	0	0	0	0	0	0	29.03	FALSE	FALSE	FALSE	969	0.047
MFSD11p.Ala385Thr	MFSD11	0.04740222303857964	0.02599292992306092	0.00875204151027642	0.096114249572655	NA	NA	NA	NA	NA	NA	0.033220778886850016	0.028793550244745177	Thr	Ala	TRUE	NA	5	0	0	2	0	0	0	2	1	0	0	0	0	0	0	0	0	0	0	0	0	0	0	0	0	0	0	0	0	0	0	0	0	0	0	0	0	0	0	0	0	0	0	0	0	0	0	0	0	0	0	0	0	0	0	0	0	0	0	0	0	0	0	0	0	0	15.89	FALSE	FALSE	FALSE	968	0.047
ARID1Ap.Arg1276Ter	ARID1A	0.04738035610519749	0.05198585984612185	0.01836706015843199	0.081777798705736	NA	NA	NA	NA	NA	NA	0.06578893477620565	0.08638065073423554	Ter	Arg	FALSE	1	10	0	0	1	0	0	0	0	5	0	0	0	0	1	0	0	2	0	0	1	0	0	0	0	0	0	0	0	0	0	0	0	0	0	0	0	0	0	0	0	0	0	0	0	0	0	0	0	0	0	0	0	0	0	0	0	0	0	0	0	0	0	0	0	0	0	63.95	FALSE	FALSE	FALSE	967	0.047
PDYNp.Arg174His	PDYN	0.04734874156130735	0.03119151590767311	0.01405151494772499	0.090413233921569	NA	NA	0.0965712051909014	0.056980056980056974	NA	NA	0.05598636752087172	0.04798925040790863	His	Arg	TRUE	NA	6	0	0	2	0	1	0	0	2	0	1	0	0	0	0	0	0	0	0	0	0	0	0	0	0	0	0	0	0	0	0	0	0	0	0	0	0	0	0	0	0	0	0	0	0	0	0	0	0	0	0	0	0	0	0	0	0	0	0	0	0	0	0	0	0	0	21.45	FALSE	FALSE	FALSE	967	0.047
HIST1H3Bp.Arg135Thr	HIST1H3B	0.04734818480182862	0.02599292992306092	0.00975885932371496	0.093750041261904	NA	NA	NA	NA	0.3395585738539898	0.3395585738539898	0.043565883409539506	0.028793550244745177	Thr	Arg	TRUE	1	5	0	1	0	0	0	2	0	0	2	0	0	0	0	0	0	0	0	0	0	0	0	0	0	0	0	0	0	0	0	0	0	0	0	0	0	0	0	0	0	0	0	0	0	0	0	0	0	0	0	0	0	0	0	0	0	0	0	0	0	0	0	0	0	0	0	14.04	FALSE	FALSE	FALSE	967	0.047
SSTR4p.Val170Met	SSTR4	0.04733904080511892	0.03119151590767311	0.010377728608821	0.092724935455046	NA	NA	NA	NA	NA	NA	0.06589513983933824	0.04798925040790863	Met	Val	FALSE	NA	6	0	1	4	0	0	0	0	0	0	0	0	0	0	1	0	0	0	0	0	0	0	0	0	0	0	0	0	0	0	0	0	0	0	0	0	0	0	0	0	0	0	0	0	0	0	0	0	0	0	0	0	0	0	0	0	0	0	0	0	0	0	0	0	0	0	23.82	FALSE	FALSE	FALSE	967	0.047
TMPRSS11Fp.Arg274Gln	TMPRSS11F	0.0473273773384695	0.03119151590767311	0.01437103962314599	0.08903575656406901	0.40486991687406293	0.3488372093023256	0.1931424103818028	0.11396011396011395	NA	NA	0.012615941567122936	0.009597850081581726	Gln	Arg	FALSE	NA	6	0	0	1	0	0	0	0	0	0	2	3	0	0	0	0	0	0	0	0	0	0	0	0	0	0	0	0	0	0	0	0	0	0	0	0	0	0	0	0	0	0	0	0	0	0	0	0	0	0	0	0	0	0	0	0	0	0	0	0	0	0	0	0	0	0	19.47	FALSE	FALSE	FALSE	966	0.047
TP53p.Cys242Tyr	TP53	0.04730950332838952	0.04158868787689748	0.014310169767122	0.089763280974795	NA	NA	0.06725054787919925	0.11396011396011395	0.1697792869269949	0.1697792869269949	0.04443241981356423	0.0383914003263269	Tyr	Cys	TRUE	1	8	0	0	1	0	0	1	0	0	2	0	0	0	0	0	1	1	0	0	0	0	0	0	0	0	0	1	0	0	1	0	0	0	0	0	0	0	0	0	0	0	0	0	0	0	0	0	0	0	0	0	0	0	0	0	0	0	0	0	0	0	0	0	0	0	0	40.96	FALSE	FALSE	FALSE	966	0.047
CASP8p.Arg127Gln	CASP8	0.04730427545365787	0.04158868787689748	0.016626380252966	0.083524297405338	NA	NA	0.0965712051909014	0.056980056980056974	NA	NA	0.05592227026822907	0.06718495057107207	Gln	Arg	FALSE	1	8	0	0	0	0	0	0	0	7	0	1	0	0	0	0	0	0	0	0	0	0	0	0	0	0	0	0	0	0	0	0	0	0	0	0	0	0	0	0	0	0	0	0	0	0	0	0	0	0	0	0	0	0	0	0	0	0	0	0	0	0	0	0	0	0	0	35.74	FALSE	FALSE	FALSE	966	0.047
ZNF626p.Tyr408Cys	ZNF626	0.04728769533014326	0.02599292992306092	0.00875204151027642	0.094575390660286	NA	NA	NA	NA	0.3395585738539898	0.3395585738539898	0.04347868870881595	0.028793550244745177	Cys	Tyr	TRUE	NA	5	0	2	1	0	0	2	0	0	0	0	0	0	0	0	0	0	0	0	0	0	0	0	0	0	0	0	0	0	0	0	0	0	0	0	0	0	0	0	0	0	0	0	0	0	0	0	0	0	0	0	0	0	0	0	0	0	0	0	0	0	0	0	0	0	0	14.93	FALSE	FALSE	FALSE	966	0.047
ZNF823p.Arg348Ter	ZNF823	0.04724473429256926	0.0363901018922853	0.016247314416456	0.087683014610074	0.269913277916042	0.23255813953488372	NA	NA	NA	NA	0.047386956581263115	0.04798925040790863	Ter	Arg	FALSE	NA	7	0	1	0	0	0	0	0	4	0	0	2	0	0	0	0	0	0	0	0	0	0	0	0	0	0	0	0	0	0	0	0	0	0	0	0	0	0	0	0	0	0	0	0	0	0	0	0	0	0	0	0	0	0	0	0	0	0	0	0	0	0	0	0	0	0	29.44	FALSE	FALSE	FALSE	965	0.047
RYR2p.Thr2107Lys	RYR2	0.04723920756602524	0.02079434393844874	0.010705187665468	0.095951234100101	NA	NA	NA	NA	NA	NA	0.015431373570846509	0.009597850081581726	Lys	Thr	TRUE	NA	4	0	1	0	0	0	0	3	0	0	0	0	0	0	0	0	0	0	0	0	0	0	0	0	0	0	0	0	0	0	0	0	0	0	0	0	0	0	0	0	0	0	0	0	0	0	0	0	0	0	0	0	0	0	0	0	0	0	0	0	0	0	0	0	0	0	9.26	FALSE	FALSE	FALSE	965	0.047
ZSCAN5Ap.Gly337Val	ZSCAN5A	0.04723920756602524	0.02079434393844874	0.010705187665468	0.095951234100101	NA	NA	NA	NA	NA	NA	0.015431373570846509	0.009597850081581726	Val	Gly	FALSE	NA	4	0	1	0	0	0	0	3	0	0	0	0	0	0	0	0	0	0	0	0	0	0	0	0	0	0	0	0	0	0	0	0	0	0	0	0	0	0	0	0	0	0	0	0	0	0	0	0	0	0	0	0	0	0	0	0	0	0	0	0	0	0	0	0	0	0	9.05	FALSE	FALSE	FALSE	965	0.047
SCAND3p.Arg1075Gln	SCAND3	0.04723392794912655	0.0363901018922853	0.01437103962314599	0.086371419994928	0.6747831947901051	0.5813953488372093	NA	NA	NA	NA	0.01629790997487123	0.01919570016316345	Gln	Arg	FALSE	NA	7	0	0	1	0	0	0	0	0	0	0	5	0	0	0	0	1	0	0	0	0	0	0	0	0	0	0	0	0	0	0	0	0	0	0	0	0	0	0	0	0	0	0	0	0	0	0	0	0	0	0	0	0	0	0	0	0	0	0	0	0	0	0	0	0	0	30.65	FALSE	FALSE	FALSE	964	0.047
PIK3CAp.Glu545Asp	PIK3CA	0.04722835240237351	0.0363901018922853	0.015300986074703	0.087589183875495	NA	NA	NA	NA	NA	NA	0.06807898860171376	0.06718495057107207	Asp	Glu	FALSE	1	7	0	0	0	0	0	0	0	5	2	0	0	0	0	0	0	0	0	0	0	0	0	0	0	0	0	0	0	0	0	0	0	0	0	0	0	0	0	0	0	0	0	0	0	0	0	0	0	0	0	0	0	0	0	0	0	0	0	0	0	0	0	0	0	0	0	30.81	FALSE	FALSE	TRUE	964	0.047
RNF43p.Arg145Ter	RNF43	0.04721344455873241	0.0363901018922853	0.01282046768281799	0.08690522593757201	NA	NA	NA	NA	NA	NA	0.0680574991601878	0.06718495057107207	Ter	Arg	FALSE	1	7	0	0	4	0	0	0	0	0	0	0	0	0	3	0	0	0	0	0	0	0	0	0	0	0	0	0	0	0	0	0	0	0	0	0	0	0	0	0	0	0	0	0	0	0	0	0	0	0	0	0	0	0	0	0	0	0	0	0	0	0	0	0	0	0	0	30.4	FALSE	TRUE	FALSE	964	0.047
ZIC1p.Glu444Lys	ZIC1	0.04713143502245699	0.02079434393844874	0.00718551981157313	0.105028547182067	0.134956638958021	0.11627906976744186	0.24326133957017085	0.056980056980056974	NA	NA	0.026683196486469437	0.01919570016316345	Lys	Glu	TRUE	NA	4	0	0	1	0	0	0	0	0	1	0	1	0	0	0	0	0	0	0	0	0	0	0	0	0	0	0	0	0	0	1	0	0	0	0	0	0	0	0	0	0	0	0	0	0	0	0	0	0	0	0	0	0	0	0	0	0	0	0	0	0	0	0	0	0	0	15.47	FALSE	FALSE	FALSE	962	0.047
MAGI1p.Pro789Thr	MAGI1	0.04710132674725196	0.05198585984612185	0.014551316535667	0.086485980416295	NA	NA	0.05253690155982787	0.056980056980056974	0.1697792869269949	0.1697792869269949	0.0415297931091171	0.0383914003263269	Thr	Pro	TRUE	NA	10	0	0	3	2	0	1	0	0	0	0	0	0	0	0	1	1	0	0	0	0	0	0	0	0	0	0	0	0	1	0	0	0	0	0	0	0	0	0	0	0	0	0	0	0	0	0	0	0	1	0	0	0	0	0	0	0	0	0	0	0	0	0	0	0	0	63.27	FALSE	FALSE	FALSE	962	0.047
GRASPp.Arg193Trp	GRASP	0.04709923735652167	0.03119151590767311	0.014294168261265	0.0886595758382	NA	NA	NA	NA	NA	NA	0.0678928711259236	0.05758710048949035	Trp	Arg	FALSE	NA	6	0	0	3	0	0	0	0	2	1	0	0	0	0	0	0	0	0	0	0	0	0	0	0	0	0	0	0	0	0	0	0	0	0	0	0	0	0	0	0	0	0	0	0	0	0	0	0	0	0	0	0	0	0	0	0	0	0	0	0	0	0	0	0	0	0	21.14	FALSE	FALSE	FALSE	962	0.047
RBM12p.Arg518Ter	RBM12	0.04709923735652167	0.03119151590767311	0.014294168261265	0.088656347962054	NA	NA	NA	NA	NA	NA	0.0678928711259236	0.05758710048949035	Ter	Arg	FALSE	NA	6	0	0	3	0	0	0	0	2	1	0	0	0	0	0	0	0	0	0	0	0	0	0	0	0	0	0	0	0	0	0	0	0	0	0	0	0	0	0	0	0	0	0	0	0	0	0	0	0	0	0	0	0	0	0	0	0	0	0	0	0	0	0	0	0	0	21.9	FALSE	FALSE	FALSE	962	0.047
PTPRDp.Ser431Leu	PTPRD	0.04708951022030593	0.0363901018922853	0.01437103962314599	0.08699350062903799	0.539826555832084	0.46511627906976744	NA	NA	NA	NA	0.02644755704177	0.028793550244745177	Leu	Ser	FALSE	2	7	0	0	0	0	1	0	0	1	0	0	4	0	0	0	0	1	0	0	0	0	0	0	0	0	0	0	0	0	0	0	0	0	0	0	0	0	0	0	0	0	0	0	0	0	0	0	0	0	0	0	0	0	0	0	0	0	0	0	0	0	0	0	0	0	0	29.63	FALSE	FALSE	FALSE	962	0.047
DOCK5p.Glu177Lys	DOCK5	0.0470801852253643	0.0363901018922853	0.014294168261265	0.08740840262817501	0.134956638958021	0.11627906976744186	NA	NA	NA	NA	0.0575075846143254	0.05758710048949035	Lys	Glu	TRUE	NA	7	0	0	3	0	0	0	0	2	0	0	1	0	0	0	0	1	0	0	0	0	0	0	0	0	0	0	0	0	0	0	0	0	0	0	0	0	0	0	0	0	0	0	0	0	0	0	0	0	0	0	0	0	0	0	0	0	0	0	0	0	0	0	0	0	0	30.21	FALSE	FALSE	FALSE	961	0.047
GPR141p.Glu267Lys	GPR141	0.04701185255984309	0.0363901018922853	0.01437103962314599	0.085817227264816	0.6747831947901051	0.5813953488372093	NA	NA	NA	NA	0.015977791505208304	0.01919570016316345	Lys	Glu	TRUE	NA	7	0	0	0	0	0	0	0	2	0	0	5	0	0	0	0	0	0	0	0	0	0	0	0	0	0	0	0	0	0	0	0	0	0	0	0	0	0	0	0	0	0	0	0	0	0	0	0	0	0	0	0	0	0	0	0	0	0	0	0	0	0	0	0	0	0	29.42	FALSE	FALSE	FALSE	960	0.047
KDRp.Arg1032Gln	KDR	0.04701185255984309	0.0363901018922853	0.01437103962314599	0.085194792247528	0.6747831947901051	0.5813953488372093	NA	NA	NA	NA	0.015977791505208304	0.01919570016316345	Gln	Arg	FALSE	1	7	0	0	0	0	0	0	0	2	0	0	5	0	0	0	0	0	0	0	0	0	0	0	0	0	0	0	0	0	0	0	0	0	0	0	0	0	0	0	0	0	0	0	0	0	0	0	0	0	0	0	0	0	0	0	0	0	0	0	0	0	0	0	0	0	0	30.72	FALSE	FALSE	FALSE	960	0.047
TACR3p.Arg364Ter	TACR3	0.04701185255984309	0.0363901018922853	0.01437103962314599	0.085194792247528	0.6747831947901051	0.5813953488372093	NA	NA	NA	NA	0.015977791505208304	0.01919570016316345	Ter	Arg	FALSE	NA	7	0	0	0	0	0	0	0	2	0	0	5	0	0	0	0	0	0	0	0	0	0	0	0	0	0	0	0	0	0	0	0	0	0	0	0	0	0	0	0	0	0	0	0	0	0	0	0	0	0	0	0	0	0	0	0	0	0	0	0	0	0	0	0	0	0	29.86	FALSE	FALSE	FALSE	960	0.047
USH2Ap.Glu4671Lys	USH2A	0.04701185255984309	0.0363901018922853	0.01437103962314599	0.085194792247528	0.6747831947901051	0.5813953488372093	NA	NA	NA	NA	0.015977791505208304	0.01919570016316345	Lys	Glu	TRUE	NA	7	0	0	0	0	0	0	0	2	0	0	5	0	0	0	0	0	0	0	0	0	0	0	0	0	0	0	0	0	0	0	0	0	0	0	0	0	0	0	0	0	0	0	0	0	0	0	0	0	0	0	0	0	0	0	0	0	0	0	0	0	0	0	0	0	0	30.72	FALSE	FALSE	FALSE	960	0.047
VSTM4p.Glu131Lys	VSTM4	0.04701185255984309	0.0363901018922853	0.01437103962314599	0.085194792247528	0.6747831947901051	0.5813953488372093	NA	NA	NA	NA	0.015977791505208304	0.01919570016316345	Lys	Glu	TRUE	NA	7	0	0	0	0	0	0	0	2	0	0	5	0	0	0	0	0	0	0	0	0	0	0	0	0	0	0	0	0	0	0	0	0	0	0	0	0	0	0	0	0	0	0	0	0	0	0	0	0	0	0	0	0	0	0	0	0	0	0	0	0	0	0	0	0	0	30.06	FALSE	FALSE	FALSE	960	0.047
ARHGAP11Ap.Asp78Glu	ARHGAP11A	0.04700036494257752	0.02599292992306092	0.01025101684204	0.093621664048645	NA	NA	NA	NA	NA	NA	0.06775034796770331	0.04798925040790863	Glu	Asp	FALSE	NA	5	0	1	0	0	3	0	0	1	0	0	0	0	0	0	0	0	0	0	0	0	0	0	0	0	0	0	0	0	0	0	0	0	0	0	0	0	0	0	0	0	0	0	0	0	0	0	0	0	0	0	0	0	0	0	0	0	0	0	0	0	0	0	0	0	0	13.3	FALSE	FALSE	FALSE	960	0.047
HMGCRp.Arg840Gln	HMGCR	0.04697793997983608	0.03119151590767311	0.01368071336625399	0.090306401670531	NA	NA	NA	NA	NA	NA	0.0606134133353905	0.04798925040790863	Gln	Arg	FALSE	NA	6	0	0	3	0	1	0	0	1	0	0	0	0	0	0	0	0	0	0	0	0	0	0	0	0	0	0	0	0	0	0	0	0	0	0	1	0	0	0	0	0	0	0	0	0	0	0	0	0	0	0	0	0	0	0	0	0	0	0	0	0	0	0	0	0	0	21.57	FALSE	FALSE	FALSE	959	0.047
SIDT2p.Arg150His	SIDT2	0.04697420857886462	0.02599292992306092	0.01025101684204	0.09266549218992	NA	NA	NA	NA	NA	NA	0.05015822308256218	0.0383914003263269	His	Arg	TRUE	NA	5	0	0	1	0	2	0	1	1	0	0	0	0	0	0	0	0	0	0	0	0	0	0	0	0	0	0	0	0	0	0	0	0	0	0	0	0	0	0	0	0	0	0	0	0	0	0	0	0	0	0	0	0	0	0	0	0	0	0	0	0	0	0	0	0	0	15.46	FALSE	FALSE	FALSE	959	0.047
CPAMD8p.Arg568Cys	CPAMD8	0.04695885354950521	0.04158868787689748	0.015464283884488	0.085108601684377	0.5655259752686146	0.5813953488372093	NA	NA	NA	NA	0.024286805727475384	0.028793550244745177	Cys	Arg	TRUE	NA	8	0	0	1	0	0	0	0	1	0	0	4	0	0	0	0	1	0	0	0	0	0	0	0	0	0	0	0	0	0	0	0	0	0	0	0	0	0	0	0	0	0	0	0	0	0	0	1	0	0	0	0	0	0	0	0	0	0	0	0	0	0	0	0	0	0	41.49	FALSE	FALSE	FALSE	959	0.047
XPO1p.Arg749Gln	XPO1	0.04695093095633766	0.0363901018922853	0.014294168261265	0.086027523169985	NA	NA	NA	NA	NA	NA	0.06767908958974661	0.06718495057107207	Gln	Arg	FALSE	1	7	0	0	3	0	0	0	0	3	0	0	0	0	1	0	0	0	0	0	0	0	0	0	0	0	0	0	0	0	0	0	0	0	0	0	0	0	0	0	0	0	0	0	0	0	0	0	0	0	0	0	0	0	0	0	0	0	0	0	0	0	0	0	0	0	0	29.61	FALSE	FALSE	FALSE	959	0.047
ATP1B2p.Glu136Lys	ATP1B2	0.04693498119796197	0.0363901018922853	0.01593756132184899	0.085117920885647	0.40486991687406293	0.3488372093023256	NA	NA	NA	NA	0.0365826288249354	0.0383914003263269	Lys	Glu	TRUE	NA	7	0	0	1	0	0	0	0	3	0	0	3	0	0	0	0	0	0	0	0	0	0	0	0	0	0	0	0	0	0	0	0	0	0	0	0	0	0	0	0	0	0	0	0	0	0	0	0	0	0	0	0	0	0	0	0	0	0	0	0	0	0	0	0	0	0	28.73	FALSE	FALSE	FALSE	958	0.047
FBXW7p.Gly423Val	FBXW7	0.04693347387218659	0.04158868787689748	0.016626380252966	0.082518446369819	NA	NA	NA	NA	NA	NA	0.06054931608274784	0.06718495057107207	Val	Gly	FALSE	1	8	0	0	1	0	0	0	0	6	0	0	0	0	0	0	0	0	0	0	0	0	0	0	0	0	0	0	0	0	0	0	0	0	0	0	1	0	0	0	0	0	0	0	0	0	0	0	0	0	0	0	0	0	0	0	0	0	0	0	0	0	0	0	0	0	0	39.85	FALSE	FALSE	FALSE	958	0.047
SAMD3p.Arg233Gln	SAMD3	0.04692396329670335	0.04158868787689748	0.015238242918815	0.086399933754259	0.40486991687406293	0.3488372093023256	NA	NA	0.1697792869269949	0.1697792869269949	0.01629790997487123	0.01919570016316345	Gln	Arg	FALSE	NA	8	0	0	1	0	0	1	0	0	0	0	3	0	0	0	0	1	0	0	0	0	0	0	0	0	0	0	0	0	0	0	0	0	0	0	1	0	0	0	0	0	0	0	0	0	0	0	0	0	1	0	0	0	0	0	0	0	0	0	0	0	0	0	0	0	0	41.13	FALSE	FALSE	FALSE	958	0.047
SMC5p.Arg972Ter	SMC5	0.04690983509071052	0.03119151590767311	0.014294168261265	0.088466945696243	NA	NA	NA	NA	0.1697792869269949	0.1697792869269949	0.05527692955880067	0.04798925040790863	Ter	Arg	FALSE	NA	6	0	0	2	0	0	1	0	2	1	0	0	0	0	0	0	0	0	0	0	0	0	0	0	0	0	0	0	0	0	0	0	0	0	0	0	0	0	0	0	0	0	0	0	0	0	0	0	0	0	0	0	0	0	0	0	0	0	0	0	0	0	0	0	0	0	21.35	FALSE	FALSE	FALSE	958	0.047
ZCCHC7p.Arg263Cys	ZCCHC7	0.04690983509071052	0.03119151590767311	0.014104765995454	0.08947704896266	NA	NA	NA	NA	0.1697792869269949	0.1697792869269949	0.05527692955880067	0.04798925040790863	Cys	Arg	TRUE	NA	6	0	0	2	0	0	1	0	2	1	0	0	0	0	0	0	0	0	0	0	0	0	0	0	0	0	0	0	0	0	0	0	0	0	0	0	0	0	0	0	0	0	0	0	0	0	0	0	0	0	0	0	0	0	0	0	0	0	0	0	0	0	0	0	0	0	21.29	FALSE	FALSE	FALSE	958	0.047
OTOL1p.Arg402Gln	OTOL1	0.04690608247166695	0.0363901018922853	0.01437103962314599	0.08678137315955001	0.40486991687406293	0.3488372093023256	0.014713646319371386	0.056980056980056974	NA	NA	0.03467209223907358	0.028793550244745177	Gln	Arg	FALSE	NA	7	0	0	1	0	0	0	0	1	1	0	3	0	0	0	0	0	0	0	0	0	0	0	0	0	0	1	0	0	0	0	0	0	0	0	0	0	0	0	0	0	0	0	0	0	0	0	0	0	0	0	0	0	0	0	0	0	0	0	0	0	0	0	0	0	0	30.91	FALSE	FALSE	FALSE	958	0.047
HIVEP2p.Arg1028Ter	HIVEP2	0.04686845766831206	0.0363901018922853	0.011860291627206	0.089191232874144	NA	NA	NA	NA	NA	NA	0.06676167624336297	0.05758710048949035	Ter	Arg	FALSE	NA	7	0	0	5	0	0	0	0	0	0	0	0	0	0	0	0	1	0	0	0	0	0	0	0	0	0	0	0	0	0	0	0	0	0	0	0	0	0	1	0	0	0	0	0	0	0	0	0	0	0	0	0	0	0	0	0	0	0	0	0	0	0	0	0	0	0	32.57	FALSE	FALSE	FALSE	957	0.047
SLC26A3p.Arg752His	SLC26A3	0.04686147401781954	0.03119151590767311	0.011517112155753	0.09312950653032	NA	NA	0.05253690155982787	0.056980056980056974	NA	NA	0.059052014253028105	0.0383914003263269	His	Arg	TRUE	NA	6	0	1	0	1	2	0	0	0	1	0	0	0	0	0	1	0	0	0	0	0	0	0	0	0	0	0	0	0	0	0	0	0	0	0	0	0	0	0	0	0	0	0	0	0	0	0	0	0	0	0	0	0	0	0	0	0	0	0	0	0	0	0	0	0	0	23.02	FALSE	FALSE	FALSE	957	0.047
MICU2p.Arg253Ter	MICU2	0.04685810983608084	0.0363901018922853	0.014294168261265	0.086530699860588	0.134956638958021	0.11627906976744186	NA	NA	NA	NA	0.057187466144662476	0.05758710048949035	Ter	Arg	FALSE	NA	7	0	0	2	0	0	0	0	4	0	0	1	0	0	0	0	0	0	0	0	0	0	0	0	0	0	0	0	0	0	0	0	0	0	0	0	0	0	0	0	0	0	0	0	0	0	0	0	0	0	0	0	0	0	0	0	0	0	0	0	0	0	0	0	0	0	29.52	FALSE	FALSE	FALSE	957	0.047
NIM1Kp.Arg77Ter	NIM1K	0.04685810983608084	0.0363901018922853	0.01593756132184899	0.08584188092947101	0.134956638958021	0.11627906976744186	NA	NA	NA	NA	0.057187466144662476	0.05758710048949035	Ter	Arg	FALSE	NA	7	0	0	2	0	0	0	0	4	0	0	1	0	0	0	0	0	0	0	0	0	0	0	0	0	0	0	0	0	0	0	0	0	0	0	0	0	0	0	0	0	0	0	0	0	0	0	0	0	0	0	0	0	0	0	0	0	0	0	0	0	0	0	0	0	0	28.89	FALSE	FALSE	FALSE	957	0.047
PCYOX1p.Arg197Gln	PCYOX1	0.04685810983608084	0.0363901018922853	0.01437103962314599	0.08660757122246901	0.134956638958021	0.11627906976744186	NA	NA	NA	NA	0.057187466144662476	0.05758710048949035	Gln	Arg	FALSE	NA	7	0	0	2	0	0	0	0	4	0	0	1	0	0	0	0	0	0	0	0	0	0	0	0	0	0	0	0	0	0	0	0	0	0	0	0	0	0	0	0	0	0	0	0	0	0	0	0	0	0	0	0	0	0	0	0	0	0	0	0	0	0	0	0	0	0	29.16	FALSE	FALSE	FALSE	957	0.047
TTKp.Glu571Lys	TTK	0.04683577282540629	0.0363901018922853	0.013381339541118	0.08958649899063201	0.134956638958021	0.11627906976744186	0.08665875963626536	0.11396011396011395	NA	NA	0.028593733072331238	0.028793550244745177	Lys	Glu	TRUE	NA	7	0	0	1	0	0	0	1	2	0	0	1	0	0	0	1	0	0	0	0	0	0	0	0	0	0	0	0	0	0	0	0	0	0	0	0	0	0	0	0	1	0	0	0	0	0	0	0	0	0	0	0	0	0	0	0	0	0	0	0	0	0	0	0	0	0	32.43	FALSE	FALSE	FALSE	956	0.047
GSK3Ap.Arg417His	GSK3A	0.04681343614013505	0.02599292992306092	0.00554212675098871	0.102366437760536	NA	NA	0.24326133957017085	0.056980056980056974	NA	NA	0.0365826288249354	0.0383914003263269	His	Arg	TRUE	NA	5	0	0	1	0	0	0	0	3	0	0	0	0	0	0	0	0	0	0	0	0	0	0	0	0	0	0	0	0	0	1	0	0	0	0	0	0	0	0	0	0	0	0	0	0	0	0	0	0	0	0	0	0	0	0	0	0	0	0	0	0	0	0	0	0	0	22.19	FALSE	FALSE	FALSE	956	0.047
PCOLCE2p.Ala348Val	PCOLCE2	0.04680024806736633	0.03119151590767311	0.012170886557882	0.088646104203685	NA	NA	NA	NA	0.5093378607809848	0.5093378607809848	0.030433119578606328	0.028793550244745177	Val	Ala	FALSE	NA	6	0	0	2	0	0	3	0	0	0	0	0	0	0	0	0	0	0	0	0	0	0	0	1	0	0	0	0	0	0	0	0	0	0	0	0	0	0	0	0	0	0	0	0	0	0	0	0	0	0	0	0	0	0	0	0	0	0	0	0	0	0	0	0	0	0	21.14	FALSE	FALSE	FALSE	956	0.047
ANO5p.Leu322Phe	ANO5	0.04678506516371773	0.02079434393844874	0.010251023069359	0.09742411225162	NA	NA	NA	NA	NA	NA	0.01477669288141755	0.009597850081581726	Phe	Leu	FALSE	NA	4	0	0	0	0	1	0	3	0	0	0	0	0	0	0	0	0	0	0	0	0	0	0	0	0	0	0	0	0	0	0	0	0	0	0	0	0	0	0	0	0	0	0	0	0	0	0	0	0	0	0	0	0	0	0	0	0	0	0	0	0	0	0	0	0	0	10.3	FALSE	FALSE	FALSE	955	0.047
GAL3ST2p.Met4Leu	GAL3ST2	0.04678503674259733	0.02079434393844874	0.01025101684204	0.095497063276673	NA	NA	NA	NA	NA	NA	0.01477669288141755	0.009597850081581726	Leu	Met	FALSE	NA	4	0	0	0	0	1	0	3	0	0	0	0	0	0	0	0	0	0	0	0	0	0	0	0	0	0	0	0	0	0	0	0	0	0	0	0	0	0	0	0	0	0	0	0	0	0	0	0	0	0	0	0	0	0	0	0	0	0	0	0	0	0	0	0	0	0	10.37	FALSE	FALSE	FALSE	955	0.047
LRRC25p.Pro294Ser	LRRC25	0.04678503674259733	0.02079434393844874	0.01025101684204	0.095497063276673	NA	NA	NA	NA	NA	NA	0.01477669288141755	0.009597850081581726	Ser	Pro	TRUE	NA	4	0	0	0	0	1	0	3	0	0	0	0	0	0	0	0	0	0	0	0	0	0	0	0	0	0	0	0	0	0	0	0	0	0	0	0	0	0	0	0	0	0	0	0	0	0	0	0	0	0	0	0	0	0	0	0	0	0	0	0	0	0	0	0	0	0	9.72	FALSE	FALSE	FALSE	955	0.047
TET2p.Ile1762Val	TET2	0.04678503674259733	0.02079434393844874	0.01025101684204	0.095497063276673	NA	NA	NA	NA	NA	NA	0.01477669288141755	0.009597850081581726	Val	Ile	FALSE	1	4	0	0	0	0	1	0	3	0	0	0	0	0	0	0	0	0	0	0	0	0	0	0	0	0	0	0	0	0	0	0	0	0	0	0	0	0	0	0	0	0	0	0	0	0	0	0	0	0	0	0	0	0	0	0	0	0	0	0	0	0	0	0	0	0	0	9.82	FALSE	FALSE	FALSE	955	0.047
DCAF4L2p.Arg172Cys	DCAF4L2	0.0467668608885999	0.03119151590767311	0.01175869484749399	0.090527068439982	NA	NA	0.0341218580764375	0.056980056980056974	NA	NA	0.06307970783561466	0.04798925040790863	Cys	Arg	TRUE	NA	6	0	0	5	0	0	0	0	0	0	0	0	0	0	0	0	0	0	0	0	0	0	0	0	0	0	0	0	0	0	0	0	0	0	0	0	0	0	0	0	1	0	0	0	0	0	0	0	0	0	0	0	0	0	0	0	0	0	0	0	0	0	0	0	0	0	22.9	FALSE	FALSE	FALSE	955	0.047
JPH3p.Ala184Val	JPH3	0.04675815821490971	0.02599292992306092	0.00875204151027642	0.092017341098055	NA	NA	NA	NA	NA	NA	0.0674012104642039	0.04798925040790863	Val	Ala	FALSE	NA	5	0	0	3	0	2	0	0	0	0	0	0	0	0	0	0	0	0	0	0	0	0	0	0	0	0	0	0	0	0	0	0	0	0	0	0	0	0	0	0	0	0	0	0	0	0	0	0	0	0	0	0	0	0	0	0	0	0	0	0	0	0	0	0	0	0	12.55	FALSE	FALSE	FALSE	955	0.047
PIK3R1p.Lys567Glu	PIK3R1	0.0467028874784934	0.04158868787689748	0.014904636196675	0.085309360825013	NA	NA	NA	NA	NA	NA	0.06549648036692955	0.06718495057107207	Glu	Lys	FALSE	1	8	0	0	3	1	0	0	0	3	0	0	0	0	0	0	0	1	0	0	0	0	0	0	0	0	0	0	0	0	0	0	0	0	0	0	0	0	0	0	0	0	0	0	0	0	0	0	0	0	0	0	0	0	0	0	0	0	0	0	0	0	0	0	0	0	0	41.21	FALSE	FALSE	TRUE	954	0.047
DBX2p.Arg242Gln	DBX2	0.04669061184797022	0.02599292992306092	0.01025101684204	0.091814701997237	0.134956638958021	0.11627906976744186	NA	NA	NA	NA	0.05694602021137558	0.0383914003263269	Gln	Arg	FALSE	NA	5	0	0	1	0	3	0	0	0	0	0	1	0	0	0	0	0	0	0	0	0	0	0	0	0	0	0	0	0	0	0	0	0	0	0	0	0	0	0	0	0	0	0	0	0	0	0	0	0	0	0	0	0	0	0	0	0	0	0	0	0	0	0	0	0	0	14.45	FALSE	FALSE	FALSE	953	0.047
MYH9p.Glu530Lys	MYH9	0.04666328291921536	0.0363901018922853	0.013881928191276	0.08770736126861	NA	NA	0.1917325627559211	0.2279202279202279	NA	NA	0.04291120272011054	0.028793550244745177	Lys	Glu	TRUE	1	7	0	0	0	0	1	0	0	0	2	0	0	0	0	0	3	0	0	0	0	0	0	0	0	0	0	0	0	0	0	0	0	0	0	0	0	0	0	0	0	1	0	0	0	0	0	0	0	0	0	0	0	0	0	0	0	0	0	0	0	0	0	0	0	0	0	30.54	FALSE	FALSE	FALSE	953	0.047
PGRp.Arg740Gln	PGR	0.04666141071901487	0.04158868787689748	0.015515803906686	0.085902260984576	NA	NA	NA	NA	0.1697792869269949	0.1697792869269949	0.04781422003908326	0.05758710048949035	Gln	Arg	FALSE	NA	8	1	0	2	0	0	1	0	2	0	0	0	0	0	0	0	1	0	0	0	0	0	0	0	0	0	0	0	0	0	0	0	0	0	0	1	0	0	0	0	0	0	0	0	0	0	0	0	0	0	0	0	0	0	0	0	0	0	0	0	0	0	0	0	0	0	41.89	FALSE	FALSE	FALSE	953	0.047
ZNF678p.Val402Glu	ZNF678	0.04665191275417071	0.03119151590767311	0.00952386562544894	0.091804850176577	NA	NA	NA	NA	NA	NA	0.06669177250213285	0.04798925040790863	Glu	Val	FALSE	NA	6	0	0	3	0	1	0	0	0	1	0	0	1	0	0	0	0	0	0	0	0	0	0	0	0	0	0	0	0	0	0	0	0	0	0	0	0	0	0	0	0	0	0	0	0	0	0	0	0	0	0	0	0	0	0	0	0	0	0	0	0	0	0	0	0	0	25.99	FALSE	FALSE	FALSE	953	0.047
TRIOBPp.Thr715Ile	TRIOBP	0.04663329518459534	0.03119151590767311	0.01025101684204	0.091446127169179	0.134956638958021	0.11627906976744186	NA	NA	0.1697792869269949	0.1697792869269949	0.044330078644252646	0.028793550244745177	Ile	Thr	FALSE	NA	6	0	0	0	0	3	1	0	0	0	0	1	0	0	0	0	0	0	0	0	0	0	0	0	1	0	0	0	0	0	0	0	0	0	0	0	0	0	0	0	0	0	0	0	0	0	0	0	0	0	0	0	0	0	0	0	0	0	0	0	0	0	0	0	0	0	26.62	FALSE	FALSE	FALSE	952	0.047
LPAR4p.Arg136Cys	LPAR4	0.04663278672333379	0.03119151590767311	0.01437103962314599	0.0894571919878	0.6747831947901051	0.5813953488372093	NA	NA	NA	NA	0.015431373570846509	0.009597850081581726	Cys	Arg	TRUE	NA	6	0	1	0	0	0	0	0	0	0	0	5	0	0	0	0	0	0	0	0	0	0	0	0	0	0	0	0	0	0	0	0	0	0	0	0	0	0	0	0	0	0	0	0	0	0	0	0	0	0	0	0	0	0	0	0	0	0	0	0	0	0	0	0	0	0	20.26	FALSE	FALSE	FALSE	952	0.047
ZNF676p.His247Tyr	ZNF676	0.04663278672333379	0.03119151590767311	0.01437103962314599	0.089599721488989	0.6747831947901051	0.5813953488372093	NA	NA	NA	NA	0.015431373570846509	0.009597850081581726	Tyr	His	TRUE	NA	6	0	1	0	0	0	0	0	0	0	0	5	0	0	0	0	0	0	0	0	0	0	0	0	0	0	0	0	0	0	0	0	0	0	0	0	0	0	0	0	0	0	0	0	0	0	0	0	0	0	0	0	0	0	0	0	0	0	0	0	0	0	0	0	0	0	21.73	FALSE	FALSE	FALSE	952	0.047
ZNF667p.Arg5Trp	ZNF667	0.04662975238062308	0.0363901018922853	0.01179776814107499	0.089859033683035	NA	NA	NA	NA	NA	NA	0.06564117631425254	0.05758710048949035	Trp	Arg	FALSE	NA	7	0	2	2	0	0	0	0	0	0	0	0	0	1	0	0	1	0	0	0	0	0	0	0	0	0	0	0	0	0	0	0	0	0	0	0	0	0	0	0	0	0	0	0	0	0	0	0	0	0	0	0	0	0	0	0	0	0	0	0	0	0	0	1	0	0	33.04	FALSE	FALSE	FALSE	952	0.047
OR2M7p.Met302Ile	OR2M7	0.04657327282358571	0.0363901018922853	0.014940803493426	0.08639013122482099	0.539826555832084	0.46511627906976744	0.0965712051909014	0.056980056980056974	NA	NA	0.012615941567122936	0.009597850081581726	Ile	Met	FALSE	NA	7	0	0	1	0	0	0	0	0	0	1	4	0	0	0	0	0	0	0	0	0	0	0	0	0	0	0	0	0	0	0	0	0	0	0	0	0	0	0	0	0	0	0	0	0	0	0	0	0	1	0	0	0	0	0	0	0	0	0	0	0	0	0	0	0	0	29.31	FALSE	FALSE	FALSE	951	0.047
ZNF430p.Gln265Glu	ZNF430	0.04656875594909857	0.02599292992306092	0.01025101684204	0.091638536566433	NA	NA	NA	NA	0.1697792869269949	0.1697792869269949	0.05478526889708097	0.0383914003263269	Glu	Gln	FALSE	NA	5	0	0	2	0	2	1	0	0	0	0	0	0	0	0	0	0	0	0	0	0	0	0	0	0	0	0	0	0	0	0	0	0	0	0	0	0	0	0	0	0	0	0	0	0	0	0	0	0	0	0	0	0	0	0	0	0	0	0	0	0	0	0	0	0	0	13.04	FALSE	FALSE	FALSE	951	0.047
PCDHB6p.Val559Met	PCDHB6	0.04655670166003439	0.03119151590767311	0.01130632889126	0.091089329514463	NA	NA	NA	NA	NA	NA	0.06711081374686238	0.05758710048949035	Met	Val	FALSE	NA	6	0	1	2	0	1	0	0	1	0	0	0	0	0	0	0	1	0	0	0	0	0	0	0	0	0	0	0	0	0	0	0	0	0	0	0	0	0	0	0	0	0	0	0	0	0	0	0	0	0	0	0	0	0	0	0	0	0	0	0	0	0	0	0	0	0	23.67	FALSE	FALSE	FALSE	951	0.047
ACSM3p.Arg487Gln	ACSM3	0.04653953347125691	0.03119151590767311	0.01272764656256099	0.089185002701512	0.134956638958021	0.11627906976744186	NA	NA	NA	NA	0.05672824291102423	0.04798925040790863	Gln	Arg	FALSE	NA	6	0	0	1	0	0	0	0	2	2	0	1	0	0	0	0	0	0	0	0	0	0	0	0	0	0	0	0	0	0	0	0	0	0	0	0	0	0	0	0	0	0	0	0	0	0	0	0	0	0	0	0	0	0	0	0	0	0	0	0	0	0	0	0	0	0	21.35	FALSE	FALSE	FALSE	950	0.047
TP53p.Gly334Val	TP53	0.04652556585638314	0.03119151590767311	0.011063675577721	0.089704804430508	NA	NA	0.1931424103818028	0.11396011396011395	NA	NA	0.042533611302045464	0.0383914003263269	Val	Gly	FALSE	1	6	0	2	0	0	0	0	0	1	0	2	0	0	0	0	0	1	0	0	0	0	0	0	0	0	0	0	0	0	0	0	0	0	0	0	0	0	0	0	0	0	0	0	0	0	0	0	0	0	0	0	0	0	0	0	0	0	0	0	0	0	0	0	0	0	0	23.86	FALSE	FALSE	FALSE	950	0.047
MARK1p.Arg662Cys	MARK1	0.04652527819685943	0.03119151590767311	0.01025101684204	0.090285485748241	NA	NA	NA	NA	NA	NA	0.06524045914990928	0.04798925040790863	Cys	Arg	TRUE	NA	6	0	0	4	1	1	0	0	0	0	0	0	0	0	0	0	0	0	0	0	0	0	0	0	0	0	0	0	0	0	0	0	0	0	0	0	0	0	0	0	0	0	0	0	0	0	0	0	0	0	0	0	0	0	0	0	0	0	0	0	0	0	0	0	0	0	25.95	FALSE	FALSE	FALSE	950	0.047
KCNA10p.Arg152Trp	KCNA10	0.04652292090680333	0.0363901018922853	0.014294168261265	0.08542982063831299	0.134956638958021	0.11627906976744186	NA	NA	NA	NA	0.0538256162065771	0.04798925040790863	Trp	Arg	FALSE	NA	7	0	0	3	0	0	0	0	2	0	0	1	0	0	0	0	0	0	0	0	0	0	0	0	0	0	0	0	0	1	0	0	0	0	0	0	0	0	0	0	0	0	0	0	0	0	0	0	0	0	0	0	0	0	0	0	0	0	0	0	0	0	0	0	0	0	31.42	FALSE	FALSE	FALSE	950	0.047
FAT2p.Gly1515Ser	FAT2	0.04651124166550687	0.02079434393844874	0.00718551981157313	0.107151048814655	0.269913277916042	0.23255813953488372	0.24326133957017085	0.056980056980056974	NA	NA	0.015431373570846509	0.009597850081581726	Ser	Gly	TRUE	NA	4	0	1	0	0	0	0	0	0	0	0	2	0	0	0	0	0	0	0	0	0	0	0	0	0	0	0	0	0	0	1	0	0	0	0	0	0	0	0	0	0	0	0	0	0	0	0	0	0	0	0	0	0	0	0	0	0	0	0	0	0	0	0	0	0	0	14.05	FALSE	FALSE	FALSE	950	0.047
NRG1p.Ala547Thr	NRG1	0.04650820742425225	0.02599292992306092	0.01025101684204	0.093091519835423	NA	NA	NA	NA	NA	NA	0.06704091000563225	0.04798925040790863	Thr	Ala	TRUE	1	5	0	1	0	0	2	0	0	1	1	0	0	0	0	0	0	0	0	0	0	0	0	0	0	0	0	0	0	0	0	0	0	0	0	0	0	0	0	0	0	0	0	0	0	0	0	0	0	0	0	0	0	0	0	0	0	0	0	0	0	0	0	0	0	0	0	15.73	FALSE	FALSE	FALSE	950	0.047
VNN2p.Glu448Lys	VNN2	0.04650142920894219	0.04158868787689748	0.016414903653229	0.083741220582195	0.40486991687406293	0.3488372093023256	NA	NA	NA	NA	0.03595766988782784	0.04798925040790863	Lys	Glu	TRUE	NA	8	0	0	1	0	0	0	0	2	0	0	3	0	0	0	0	2	0	0	0	0	0	0	0	0	0	0	0	0	0	0	0	0	0	0	0	0	0	0	0	0	0	0	0	0	0	0	0	0	0	0	0	0	0	0	0	0	0	0	0	0	0	0	0	0	0	42.08	FALSE	FALSE	FALSE	950	0.047
KCNK9p.Arg310Cys	KCNK9	0.04649820229858809	0.03119151590767311	0.01130632889126	0.091924127113134	NA	NA	NA	NA	NA	NA	0.042981106461340665	0.0383914003263269	Cys	Arg	TRUE	NA	6	0	0	2	0	0	0	1	0	1	0	0	0	0	0	0	1	0	0	0	0	0	0	0	0	0	0	0	0	0	0	0	0	0	0	0	0	0	0	0	0	0	0	0	0	0	0	0	0	0	0	0	0	0	0	0	0	0	0	0	0	0	0	0	1	0	24.01	FALSE	FALSE	FALSE	949	0.046
SLC26A10p.Arg389Cys	SLC26A10	0.04648578246151081	0.03119151590767311	0.01368071336625399	0.088436255985471	NA	NA	NA	NA	NA	NA	0.05990397537331946	0.04798925040790863	Cys	Arg	TRUE	NA	6	0	0	3	0	0	0	0	1	1	0	0	0	0	0	0	0	0	0	0	0	0	0	0	0	0	0	0	0	0	0	0	0	0	0	1	0	0	0	0	0	0	0	0	0	0	0	0	0	0	0	0	0	0	0	0	0	0	0	0	0	0	0	0	0	0	22.42	FALSE	FALSE	FALSE	949	0.046
AL590714.1p.Glu55Lys	AL59071	0.04647904399957155	0.03119151590767311	0.01272764656256099	0.088982482946857	0.134956638958021	0.11627906976744186	NA	NA	NA	NA	0.056641048210300686	0.04798925040790863	Lys	Glu	TRUE	NA	6	0	1	2	0	0	0	0	2	0	0	1	0	0	0	0	0	0	0	0	0	0	0	0	0	0	0	0	0	0	0	0	0	0	0	0	0	0	0	0	0	0	0	0	0	0	0	0	0	0	0	0	0	0	0	0	0	0	0	0	0	0	0	0	0	0	22.93	FALSE	FALSE	FALSE	949	0.046
OR2M4p.Pro138Leu	OR2M4	0.04647816238917597	0.03119151590767311	0.012178006633519	0.089916501245161	0.134956638958021	0.11627906976744186	NA	NA	NA	NA	0.03908535651741537	0.0383914003263269	Leu	Pro	FALSE	NA	6	0	0	2	0	0	0	1	1	0	0	1	0	1	0	0	0	0	0	0	0	0	0	0	0	0	0	0	0	0	0	0	0	0	0	0	0	0	0	0	0	0	0	0	0	0	0	0	0	0	0	0	0	0	0	0	0	0	0	0	0	0	0	0	0	0	24.02	FALSE	FALSE	FALSE	949	0.046
ERBB3p.Gly284Arg	ERBB3	0.04647628310169074	0.0363901018922853	0.013860616272245	0.087843991441412	NA	NA	NA	NA	0.1697792869269949	0.1697792869269949	0.054651970621693115	0.05758710048949035	Arg	Gly	TRUE	1	7	0	0	2	0	0	1	0	1	1	0	0	0	0	0	0	2	0	0	0	0	0	0	0	0	0	0	0	0	0	0	0	0	0	0	0	0	0	0	0	0	0	0	0	0	0	0	0	0	0	0	0	0	0	0	0	0	0	0	0	0	0	0	0	0	0	31.84	TRUE	FALSE	FALSE	949	0.046
ARID1Ap.Gln479Ter	ARID1A	0.04647022072935491	0.02599292992306092	0.00975885932371496	0.092570852268113	NA	NA	NA	NA	NA	NA	0.06698615273299016	0.04798925040790863	Ter	Gln	FALSE	1	5	0	2	0	0	0	0	0	1	2	0	0	0	0	0	0	0	0	0	0	0	0	0	0	0	0	0	0	0	0	0	0	0	0	0	0	0	0	0	0	0	0	0	0	0	0	0	0	0	0	0	0	0	0	0	0	0	0	0	0	0	0	0	0	0	0	15.1	FALSE	FALSE	FALSE	949	0.046
CTCFp.Arg377Cys	CTCF	0.04647004244626057	0.04158868787689748	0.015549493932029	0.08293271771148	NA	NA	NA	NA	NA	NA	0.06517636189726664	0.06718495057107207	Cys	Arg	TRUE	1	8	0	0	2	0	0	0	0	5	0	0	0	0	0	0	0	0	0	0	0	0	0	0	0	0	0	0	0	0	0	0	0	0	0	0	0	0	0	0	0	0	0	0	0	0	0	0	0	0	0	0	0	0	0	0	0	0	0	0	0	0	0	0	0	0	1	41.22	FALSE	FALSE	FALSE	949	0.046
DZIP1p.Arg595Ter	DZIP1	0.04646673033035345	0.0363901018922853	0.013860616272245	0.08636245005622599	0.134956638958021	0.11627906976744186	NA	NA	NA	NA	0.04951868886172125	0.04798925040790863	Ter	Arg	FALSE	NA	7	0	0	3	0	0	0	0	1	0	0	1	0	0	0	0	1	0	0	0	0	0	0	0	0	0	0	0	0	0	0	0	0	0	0	1	0	0	0	0	0	0	0	0	0	0	0	0	0	0	0	0	0	0	0	0	0	0	0	0	0	0	0	0	0	0	31.86	FALSE	FALSE	FALSE	949	0.046
ZNF708p.Lys507Glu	ZNF708	0.04646322288726173	0.02599292992306092	0.00975885932371496	0.092726323998367	0.134956638958021	0.11627906976744186	NA	NA	0.1697792869269949	0.1697792869269949	0.044275321371610554	0.028793550244745177	Glu	Lys	FALSE	NA	5	0	1	0	0	1	1	0	0	1	0	1	0	0	0	0	0	0	0	0	0	0	0	0	0	0	0	0	0	0	0	0	0	0	0	0	0	0	0	0	0	0	0	0	0	0	0	0	0	0	0	0	0	0	0	0	0	0	0	0	0	0	0	0	0	0	14.82	FALSE	FALSE	FALSE	949	0.046
ZNF804Ap.Arg770Gln	ZNF804A	0.04645509255516416	0.0363901018922853	0.01440201443840799	0.08542758590744899	0.539826555832084	0.46511627906976744	NA	NA	0.1697792869269949	0.1697792869269949	0.013190132196964606	0.01919570016316345	Gln	Arg	FALSE	NA	7	0	0	0	0	0	1	0	1	0	0	4	0	0	0	0	0	0	0	0	0	0	0	1	0	0	0	0	0	0	0	0	0	0	0	0	0	0	0	0	0	0	0	0	0	0	0	0	0	0	0	0	0	0	0	0	0	0	0	0	0	0	0	0	0	0	30.78	FALSE	FALSE	FALSE	949	0.046
DGKAp.Arg536Gln	DGKA	0.04643437030362575	0.02079434393844874	0.00554212675098871	0.106784459008156	NA	NA	0.24326133957017085	0.056980056980056974	NA	NA	0.0360362108905736	0.028793550244745177	Gln	Arg	FALSE	NA	4	0	1	1	0	0	0	0	1	0	0	0	0	0	0	0	0	0	0	0	0	0	0	0	0	0	0	0	0	0	1	0	0	0	0	0	0	0	0	0	0	0	0	0	0	0	0	0	0	0	0	0	0	0	0	0	0	0	0	0	0	0	0	0	0	0	16.31	FALSE	FALSE	FALSE	948	0.046
KRTAP13-1p.Val144Ile	KRTAP13-1	0.04642396883447768	0.03119151590767311	0.00989156925083627	0.090779198466911	NA	NA	NA	NA	NA	NA	0.06609817489507386	0.04798925040790863	Ile	Val	FALSE	NA	6	0	0	2	0	2	0	0	0	0	0	0	0	0	0	0	0	0	0	0	0	0	0	0	0	0	0	0	0	0	0	0	1	0	0	0	0	0	0	0	0	0	0	0	0	0	0	0	0	1	0	0	0	0	0	0	0	0	0	0	0	0	0	0	0	0	26.2	FALSE	FALSE	FALSE	948	0.046
TMPRSS13p.Gln78Arg	TMPRSS13	0.04641596065369331	0.04678727386150966	0.016659616747755	0.08430915690471501	NA	NA	NA	NA	0.5093378607809848	0.5093378607809848	0.029322888152826763	0.04798925040790863	Arg	Gln	TRUE	NA	9	0	0	0	0	0	3	0	0	0	0	0	1	5	0	0	0	0	0	0	0	0	0	0	0	0	0	0	0	0	0	0	0	0	0	0	0	0	0	0	0	0	0	0	0	0	0	0	0	0	0	0	0	0	0	0	0	0	0	0	0	0	0	0	0	0	55.09	FALSE	FALSE	FALSE	948	0.046
DSELp.Arg306Cys	DSEL	0.04638005710432116	0.0363901018922853	0.0120760126773	0.08879314674933	NA	NA	0.014713646319371386	0.056980056980056974	NA	NA	0.06498730367949486	0.05758710048949035	Cys	Arg	TRUE	NA	7	1	0	2	0	1	0	0	1	1	0	0	0	0	0	0	0	0	0	0	0	0	0	0	0	0	1	0	0	0	0	0	0	0	0	0	0	0	0	0	0	0	0	0	0	0	0	0	0	0	0	0	0	0	0	0	0	0	0	0	0	0	0	0	0	0	33.06	FALSE	FALSE	FALSE	947	0.046
CSMD2p.Arg2846His	CSMD2	0.04634981312815368	0.03119151590767311	0.01130632889126	0.087770468004443	0.134956638958021	0.11627906976744186	NA	NA	NA	NA	0.05645476377362817	0.04798925040790863	His	Arg	TRUE	NA	6	0	0	1	0	1	0	0	0	1	0	1	0	0	0	0	1	0	0	0	0	0	0	0	0	0	0	0	0	0	0	0	1	0	0	0	0	0	0	0	0	0	0	0	0	0	0	0	0	0	0	0	0	0	0	0	0	0	0	0	0	0	0	0	0	0	23.69	FALSE	FALSE	FALSE	946	0.046
PAX5p.Val26Gly	PAX5	0.04634936558541618	0.04678727386150966	0.013436282196497	0.088029699802327	NA	NA	0.014713646319371386	0.056980056980056974	NA	NA	0.05990397537331946	0.04798925040790863	Gly	Val	FALSE	1	9	0	0	3	1	0	0	0	1	1	0	0	0	0	0	0	0	0	0	0	0	0	2	0	0	0	1	0	0	0	0	0	0	0	0	0	0	0	0	0	0	0	0	0	0	0	0	0	0	0	0	0	0	0	0	0	0	0	0	0	0	0	0	0	0	0	53.89	FALSE	FALSE	FALSE	946	0.046
HIST1H2BCp.Glu72Gln	HIST1H2BC	0.04634860541234701	0.02599292992306092	0.00975885932371496	0.091500990745444	NA	NA	0.0965712051909014	0.056980056980056974	0.1697792869269949	0.1697792869269949	0.042201764758039495	0.028793550244745177	Gln	Glu	FALSE	NA	5	0	0	0	0	0	1	0	0	3	1	0	0	0	0	0	0	0	0	0	0	0	0	0	0	0	0	0	0	0	0	0	0	0	0	0	0	0	0	0	0	0	0	0	0	0	0	0	0	0	0	0	0	0	0	0	0	0	0	0	0	0	0	0	0	0	13.96	FALSE	FALSE	FALSE	946	0.046
GPA33p.Cys261Arg	GPA33	0.04631449493236658	0.03119151590767311	0.01130632889126	0.090074702483748	NA	NA	NA	NA	NA	NA	0.06676167624336297	0.05758710048949035	Arg	Cys	TRUE	NA	6	0	0	5	0	0	0	0	0	0	0	0	0	0	0	0	1	0	0	0	0	0	0	0	0	0	0	0	0	0	0	0	0	0	0	0	0	0	0	0	0	0	0	0	0	0	0	0	0	0	0	0	0	0	0	0	0	0	0	0	0	0	0	0	0	0	22.74	FALSE	FALSE	FALSE	946	0.046
LHX4p.Ala324Thr	LHX4	0.04631449493236658	0.03119151590767311	0.01130632889126	0.090074702483748	NA	NA	NA	NA	NA	NA	0.06676167624336297	0.05758710048949035	Thr	Ala	TRUE	NA	6	0	0	5	0	0	0	0	0	0	0	0	0	0	0	0	1	0	0	0	0	0	0	0	0	0	0	0	0	0	0	0	0	0	0	0	0	0	0	0	0	0	0	0	0	0	0	0	0	0	0	0	0	0	0	0	0	0	0	0	0	0	0	0	0	0	22.75	FALSE	FALSE	FALSE	946	0.046
ONECUT2p.His184Gln	ONECUT2	0.04631449493236658	0.03119151590767311	0.01130632889126	0.090074702483748	NA	NA	NA	NA	NA	NA	0.06676167624336297	0.05758710048949035	Gln	His	FALSE	NA	6	0	0	5	0	0	0	0	0	0	0	0	0	0	0	0	1	0	0	0	0	0	0	0	0	0	0	0	0	0	0	0	0	0	0	0	0	0	0	0	0	0	0	0	0	0	0	0	0	0	0	0	0	0	0	0	0	0	0	0	0	0	0	0	0	0	22.49	FALSE	FALSE	FALSE	946	0.046
HSPA4Lp.Arg483Cys	HSPA4L	0.04629840595081609	0.0363901018922853	0.01437103962314599	0.085411292090059	0.269913277916042	0.23255813953488372	NA	NA	NA	NA	0.04602283792976311	0.04798925040790863	Cys	Arg	TRUE	NA	7	0	0	0	0	0	0	0	4	1	0	2	0	0	0	0	0	0	0	0	0	0	0	0	0	0	0	0	0	0	0	0	0	0	0	0	0	0	0	0	0	0	0	0	0	0	0	0	0	0	0	0	0	0	0	0	0	0	0	0	0	0	0	0	0	0	29.62	FALSE	FALSE	FALSE	945	0.046
PARNp.Arg128Ter	PARN	0.04629840595081609	0.0363901018922853	0.015300986074703	0.0847758955803	0.269913277916042	0.23255813953488372	NA	NA	NA	NA	0.04602283792976311	0.04798925040790863	Ter	Arg	FALSE	NA	7	0	0	0	0	0	0	0	4	1	0	2	0	0	0	0	0	0	0	0	0	0	0	0	0	0	0	0	0	0	0	0	0	0	0	0	0	0	0	0	0	0	0	0	0	0	0	0	0	0	0	0	0	0	0	0	0	0	0	0	0	0	0	0	0	0	29.14	FALSE	FALSE	FALSE	945	0.046
XIRP2p.Glu737Lys	XIRP2	0.04629671958253961	0.04158868787689748	0.01593756132184899	0.08490952970801	0.539826555832084	0.46511627906976744	NA	NA	NA	NA	0.022426080842939424	0.028793550244745177	Lys	Glu	TRUE	NA	8	0	0	1	0	0	0	0	0	0	0	4	0	0	0	0	1	0	0	0	0	0	0	0	0	0	0	0	1	1	0	0	0	0	0	0	0	0	0	0	0	0	0	0	0	0	0	0	0	0	0	0	0	0	0	0	0	0	0	0	0	0	0	0	0	0	41.29	FALSE	FALSE	FALSE	945	0.046
ATP6V0D2p.Thr101Met	ATP6V0D2	0.04626600069658446	0.02599292992306092	0.00875204151027642	0.09152518357973	NA	NA	NA	NA	NA	NA	0.06669177250213285	0.04798925040790863	Met	Thr	FALSE	NA	5	0	0	3	0	1	0	0	0	1	0	0	0	0	0	0	0	0	0	0	0	0	0	0	0	0	0	0	0	0	0	0	0	0	0	0	0	0	0	0	0	0	0	0	0	0	0	0	0	0	0	0	0	0	0	0	0	0	0	0	0	0	0	0	0	0	12.4	FALSE	FALSE	FALSE	945	0.046
PLCXD3p.Arg98Ter	PLCXD3	0.04626444648095394	0.03119151590767311	0.010559662306888	0.08942096130348601	0.134956638958021	0.11627906976744186	0.0965712051909014	0.056980056980056974	0.1697792869269949	0.1697792869269949	0.028843947800764044	0.01919570016316345	Ter	Arg	FALSE	NA	6	0	0	0	0	1	1	0	0	1	1	1	0	0	0	0	0	0	0	0	0	0	0	0	0	0	0	0	0	1	0	0	0	0	0	0	0	0	0	0	0	0	0	0	0	0	0	0	0	0	0	0	0	0	0	0	0	0	0	0	0	0	0	0	0	0	23.46	FALSE	FALSE	FALSE	945	0.046
CSF2RAp.Arg84Cys	CSF2RA	0.04624616226684537	0.03119151590767311	0.01437103962314599	0.08687332642082	0.539826555832084	0.46511627906976744	NA	NA	NA	NA	0.02523188313424587	0.01919570016316345	Cys	Arg	TRUE	NA	6	0	0	2	0	0	0	0	0	0	0	4	0	0	0	0	0	0	0	0	0	0	0	0	0	0	0	0	0	0	0	0	0	0	0	0	0	0	0	0	0	0	0	0	0	0	0	0	0	0	0	0	0	0	0	0	0	0	0	0	0	0	0	0	0	0	22.35	FALSE	FALSE	FALSE	944	0.046
LPHN2p.Arg179Cys	LPHN2	0.04624616226684537	0.03119151590767311	0.01437103962314599	0.08687332642082	0.539826555832084	0.46511627906976744	NA	NA	NA	NA	0.02523188313424587	0.01919570016316345	Cys	Arg	TRUE	NA	6	0	0	2	0	0	0	0	0	0	0	4	0	0	0	0	0	0	0	0	0	0	0	0	0	0	0	0	0	0	0	0	0	0	0	0	0	0	0	0	0	0	0	0	0	0	0	0	0	0	0	0	0	0	0	0	0	0	0	0	0	0	0	0	0	0	23.83	FALSE	FALSE	FALSE	944	0.046
PLCB4p.Ser670Leu	PLCB4	0.04624616226684537	0.03119151590767311	0.01437103962314599	0.08687332642082	0.539826555832084	0.46511627906976744	NA	NA	NA	NA	0.02523188313424587	0.01919570016316345	Leu	Ser	FALSE	NA	6	0	0	2	0	0	0	0	0	0	0	4	0	0	0	0	0	0	0	0	0	0	0	0	0	0	0	0	0	0	0	0	0	0	0	0	0	0	0	0	0	0	0	0	0	0	0	0	0	0	0	0	0	0	0	0	0	0	0	0	0	0	0	0	0	0	23.04	FALSE	FALSE	FALSE	944	0.046
PLK1p.Ser326Leu	PLK1	0.04624616226684537	0.03119151590767311	0.01437103962314599	0.08687332642082	0.539826555832084	0.46511627906976744	NA	NA	NA	NA	0.02523188313424587	0.01919570016316345	Leu	Ser	FALSE	NA	6	0	0	2	0	0	0	0	0	0	0	4	0	0	0	0	0	0	0	0	0	0	0	0	0	0	0	0	0	0	0	0	0	0	0	0	0	0	0	0	0	0	0	0	0	0	0	0	0	0	0	0	0	0	0	0	0	0	0	0	0	0	0	0	0	0	22.25	FALSE	FALSE	FALSE	944	0.046
TUBA3Cp.Arg243Gln	TUBA3C	0.04624616226684537	0.03119151590767311	0.01437103962314599	0.08687332642082	0.539826555832084	0.46511627906976744	NA	NA	NA	NA	0.02523188313424587	0.01919570016316345	Gln	Arg	FALSE	NA	6	0	0	2	0	0	0	0	0	0	0	4	0	0	0	0	0	0	0	0	0	0	0	0	0	0	0	0	0	0	0	0	0	0	0	0	0	0	0	0	0	0	0	0	0	0	0	0	0	0	0	0	0	0	0	0	0	0	0	0	0	0	0	0	0	0	22.65	FALSE	FALSE	FALSE	944	0.046
EPB41L4Ap.Arg595Gln	EPB41L4A	0.04624465494106999	0.0363901018922853	0.014294168261265	0.08389377372434599	0.134956638958021	0.11627906976744186	NA	NA	NA	NA	0.04919857039205833	0.04798925040790863	Gln	Arg	FALSE	NA	7	0	0	2	0	0	0	0	3	0	0	1	0	0	0	0	0	0	0	0	0	0	0	0	0	0	0	0	0	0	0	0	0	0	0	1	0	0	0	0	0	0	0	0	0	0	0	0	0	0	0	0	0	0	0	0	0	0	0	0	0	0	0	0	0	0	30.25	FALSE	FALSE	FALSE	944	0.046
PCDHAC1p.Glu339Lys	PCDHAC1	0.04624422786709918	0.0363901018922853	0.01437103962314599	0.086296278721036	0.40486991687406293	0.3488372093023256	0.05253690155982787	0.056980056980056974	NA	NA	0.02891385154199417	0.028793550244745177	Lys	Glu	TRUE	NA	7	0	0	2	0	0	0	0	0	0	0	3	0	0	0	1	1	0	0	0	0	0	0	0	0	0	0	0	0	0	0	0	0	0	0	0	0	0	0	0	0	0	0	0	0	0	0	0	0	0	0	0	0	0	0	0	0	0	0	0	0	0	0	0	0	0	30.88	FALSE	FALSE	FALSE	944	0.046
ZNF645p.Ala283Val	ZNF645	0.04624117077152098	0.02599292992306092	0.00360824731341763	0.103297747001706	NA	NA	0.24326133957017085	0.056980056980056974	NA	NA	0.0332485515823299	0.028793550244745177	Val	Ala	FALSE	NA	5	0	1	1	0	0	0	0	0	0	0	0	0	0	0	0	0	0	0	1	0	0	0	1	0	0	0	0	0	0	1	0	0	0	0	0	0	0	0	0	0	0	0	0	0	0	0	0	0	0	0	0	0	0	0	0	0	0	0	0	0	0	0	0	0	0	23.37	FALSE	FALSE	FALSE	944	0.046
GPR133p.Arg150Trp	GPR133	0.04623436565894991	0.04158868787689748	0.01363854088296099	0.086786284637719	NA	NA	0.0341218580764375	0.056980056980056974	NA	NA	0.06182908724291464	0.05758710048949035	Trp	Arg	FALSE	NA	8	0	0	1	0	2	0	0	2	0	0	0	0	0	0	0	1	0	0	0	0	0	0	0	0	0	0	0	0	0	0	0	0	0	0	0	0	0	0	0	1	0	1	0	0	0	0	0	0	0	0	0	0	0	0	0	0	0	0	0	0	0	0	0	0	0	44.05	FALSE	FALSE	FALSE	944	0.046
DCTp.Arg532Gln	DCT	0.04622153458893497	0.0363901018922853	0.015300986074703	0.08456873043518	NA	NA	NA	NA	NA	NA	0.06662767524949019	0.06718495057107207	Gln	Arg	FALSE	NA	7	0	0	1	0	0	0	0	5	1	0	0	0	0	0	0	0	0	0	0	0	0	0	0	0	0	0	0	0	0	0	0	0	0	0	0	0	0	0	0	0	0	0	0	0	0	0	0	0	0	0	0	0	0	0	0	0	0	0	0	0	0	0	0	0	0	29.67	FALSE	FALSE	FALSE	944	0.046
USP32p.Ser1516Leu	USP32	0.04620248245777761	0.04158868787689748	0.016192828263946	0.08154361659168101	0.134956638958021	0.11627906976744186	NA	NA	NA	NA	0.056242388737891995	0.06718495057107207	Leu	Ser	FALSE	NA	8	0	0	1	0	0	0	0	5	0	0	1	0	0	0	0	1	0	0	0	0	0	0	0	0	0	0	0	0	0	0	0	0	0	0	0	0	0	0	0	0	0	0	0	0	0	0	0	0	0	0	0	0	0	0	0	0	0	0	0	0	0	0	0	0	0	41.84	FALSE	FALSE	FALSE	943	0.046
TCHHp.Glu1052Lys	TCHH	0.04618995141747629	0.02599292992306092	0.00856263924446528	0.092379902834952	NA	NA	NA	NA	0.5093378607809848	0.5093378607809848	0.0295533857628351	0.01919570016316345	Lys	Glu	TRUE	NA	5	0	0	0	0	2	3	0	0	0	0	0	0	0	0	0	0	0	0	0	0	0	0	0	0	0	0	0	0	0	0	0	0	0	0	0	0	0	0	0	0	0	0	0	0	0	0	0	0	0	0	0	0	0	0	0	0	0	0	0	0	0	0	0	0	0	15.22	FALSE	FALSE	FALSE	943	0.046
EYA1p.Ser205Phe	EYA1	0.04617864395263585	0.03119151590767311	0.01437104835331	0.087182736230075	0.6747831947901051	0.5813953488372093	NA	NA	NA	NA	0.01477669288141755	0.009597850081581726	Phe	Ser	FALSE	NA	6	0	0	0	0	1	0	0	0	0	0	5	0	0	0	0	0	0	0	0	0	0	0	0	0	0	0	0	0	0	0	0	0	0	0	0	0	0	0	0	0	0	0	0	0	0	0	0	0	0	0	0	0	0	0	0	0	0	0	0	0	0	0	0	0	0	21.12	FALSE	FALSE	FALSE	943	0.046
FAT4p.Arg2685Gln	FAT4	0.04617861589990588	0.03119151590767311	0.01437103962314599	0.08517171198823799	0.6747831947901051	0.5813953488372093	NA	NA	NA	NA	0.01477669288141755	0.009597850081581726	Gln	Arg	FALSE	1	6	0	0	0	0	1	0	0	0	0	0	5	0	0	0	0	0	0	0	0	0	0	0	0	0	0	0	0	0	0	0	0	0	0	0	0	0	0	0	0	0	0	0	0	0	0	0	0	0	0	0	0	0	0	0	0	0	0	0	0	0	0	0	0	0	0	21.84	FALSE	FALSE	FALSE	943	0.046
DNAH5p.Glu4211Lys	DNAH5	0.04616929090496424	0.03119151590767311	0.01272764656256099	0.088362976757643	0.269913277916042	0.23255813953488372	NA	NA	NA	NA	0.045836720453972954	0.0383914003263269	Lys	Glu	TRUE	NA	6	0	0	3	0	0	0	0	1	0	0	2	0	0	0	0	0	0	0	0	0	0	0	0	0	0	0	0	0	0	0	0	0	0	0	0	0	0	0	0	0	0	0	0	0	0	0	0	0	0	0	0	0	0	0	0	0	0	0	0	0	0	0	0	0	0	22.93	FALSE	FALSE	FALSE	943	0.046
ESR1p.Glu247Lys	ESR1	0.04616929090496424	0.03119151590767311	0.014294168261265	0.087486152517874	0.269913277916042	0.23255813953488372	NA	NA	NA	NA	0.045836720453972954	0.0383914003263269	Lys	Glu	TRUE	1	6	0	0	3	0	0	0	0	1	0	0	2	0	0	0	0	0	0	0	0	0	0	0	0	0	0	0	0	0	0	0	0	0	0	0	0	0	0	0	0	0	0	0	0	0	0	0	0	0	0	0	0	0	0	0	0	0	0	0	0	0	0	0	0	0	0	22.13	FALSE	FALSE	FALSE	943	0.046
KLHL5p.Arg326Cys	KLHL5	0.04616929090496424	0.03119151590767311	0.014294168261265	0.086796455058939	0.269913277916042	0.23255813953488372	NA	NA	NA	NA	0.045836720453972954	0.0383914003263269	Cys	Arg	TRUE	NA	6	0	0	3	0	0	0	0	1	0	0	2	0	0	0	0	0	0	0	0	0	0	0	0	0	0	0	0	0	0	0	0	0	0	0	0	0	0	0	0	0	0	0	0	0	0	0	0	0	0	0	0	0	0	0	0	0	0	0	0	0	0	0	0	0	0	22.67	FALSE	FALSE	FALSE	943	0.046
SLC9C1p.Glu643Lys	SLC9C1	0.04616929090496424	0.03119151590767311	0.014294168261265	0.087654315403049	0.269913277916042	0.23255813953488372	NA	NA	NA	NA	0.045836720453972954	0.0383914003263269	Lys	Glu	TRUE	NA	6	0	0	3	0	0	0	0	1	0	0	2	0	0	0	0	0	0	0	0	0	0	0	0	0	0	0	0	0	0	0	0	0	0	0	0	0	0	0	0	0	0	0	0	0	0	0	0	0	0	0	0	0	0	0	0	0	0	0	0	0	0	0	0	0	0	22.53	FALSE	FALSE	FALSE	943	0.046
TPTEp.Arg276Gln	TPTE	0.04612236337243288	0.0363901018922853	0.013259475046452	0.087136151982896	0.40486991687406293	0.3488372093023256	NA	NA	NA	NA	0.03541125195346604	0.0383914003263269	Gln	Arg	FALSE	NA	7	0	1	1	0	0	0	0	0	0	0	3	0	0	0	0	2	0	0	0	0	0	0	0	0	0	0	0	0	0	0	0	0	0	0	0	0	0	0	0	0	0	0	0	0	0	0	0	0	0	0	0	0	0	0	0	0	0	0	0	0	0	0	0	0	0	32.88	FALSE	FALSE	FALSE	942	0.046
BTN2A1p.Arg65Trp	BTN2A1	0.04610253083660648	0.03119151590767311	0.011084253501977	0.08860557353653101	NA	NA	NA	NA	NA	NA	0.0664561330574334	0.05758710048949035	Trp	Arg	FALSE	NA	6	0	0	2	0	2	0	0	1	0	0	0	0	0	0	0	1	0	0	0	0	0	0	0	0	0	0	0	0	0	0	0	0	0	0	0	0	0	0	0	0	0	0	0	0	0	0	0	0	0	0	0	0	0	0	0	0	0	0	0	0	0	0	0	0	0	24.21	FALSE	FALSE	FALSE	941	0.046
PCDHB16p.Glu310Lys	PCDHB16	0.04610174453802476	0.03119151590767311	0.01272764656256099	0.087176968716345	0.40486991687406293	0.3488372093023256	NA	NA	NA	NA	0.03538153020114464	0.028793550244745177	Lys	Glu	TRUE	NA	6	0	0	1	0	1	0	0	1	0	0	3	0	0	0	0	0	0	0	0	0	0	0	0	0	0	0	0	0	0	0	0	0	0	0	0	0	0	0	0	0	0	0	0	0	0	0	0	0	0	0	0	0	0	0	0	0	0	0	0	0	0	0	0	0	0	22.86	FALSE	FALSE	FALSE	941	0.046
TP53p.Cys277Phe	TP53	0.04609934364275388	0.03119151590767311	0.010705194168689	0.08905876141628599	NA	NA	NA	NA	0.1697792869269949	0.1697792869269949	0.044052879338657626	0.0383914003263269	Phe	Cys	FALSE	1	6	0	2	0	0	0	1	0	1	0	0	0	0	0	0	0	0	1	0	0	0	0	0	1	0	0	0	0	0	0	0	0	0	0	0	0	0	0	0	0	0	0	0	0	0	0	0	0	0	0	0	0	0	0	0	0	0	0	0	0	0	0	0	0	0	0	24.15	FALSE	FALSE	FALSE	941	0.046
CLASP1p.Arg1363Ter	CLASP1	0.04609241954308313	0.03119151590767311	0.014294168261265	0.086642712335177	NA	NA	NA	NA	NA	NA	0.06644155777370003	0.05758710048949035	Ter	Arg	FALSE	NA	6	0	0	4	0	0	0	0	2	0	0	0	0	0	0	0	0	0	0	0	0	0	0	0	0	0	0	0	0	0	0	0	0	0	0	0	0	0	0	0	0	0	0	0	0	0	0	0	0	0	0	0	0	0	0	0	0	0	0	0	0	0	0	0	0	0	21.64	FALSE	FALSE	FALSE	941	0.046
RIMS2p.Arg334Gln	RIMS2	0.04609241954308313	0.03119151590767311	0.014294168261265	0.086642712335177	NA	NA	NA	NA	NA	NA	0.06644155777370003	0.05758710048949035	Gln	Arg	FALSE	NA	6	0	0	4	0	0	0	0	2	0	0	0	0	0	0	0	0	0	0	0	0	0	0	0	0	0	0	0	0	0	0	0	0	0	0	0	0	0	0	0	0	0	0	0	0	0	0	0	0	0	0	0	0	0	0	0	0	0	0	0	0	0	0	0	0	0	21.4	FALSE	FALSE	FALSE	941	0.046
SNX27p.Leu369Ile	SNX27	0.04609241954308313	0.03119151590767311	0.014294168261265	0.087520415102764	NA	NA	NA	NA	NA	NA	0.06644155777370003	0.05758710048949035	Ile	Leu	FALSE	NA	6	0	0	4	0	0	0	0	2	0	0	0	0	0	0	0	0	0	0	0	0	0	0	0	0	0	0	0	0	0	0	0	0	0	0	0	0	0	0	0	0	0	0	0	0	0	0	0	0	0	0	0	0	0	0	0	0	0	0	0	0	0	0	0	0	0	21.41	FALSE	FALSE	FALSE	941	0.046
CUX1p.Glu47Lys	CUX1	0.04607322818875097	0.04158868787689748	0.016626380252966	0.081677392040716	NA	NA	NA	NA	NA	NA	0.06641389371331319	0.0767828006526538	Lys	Glu	TRUE	1	8	0	0	1	0	0	0	0	6	0	0	0	0	1	0	0	0	0	0	0	0	0	0	0	0	0	0	0	0	0	0	0	0	0	0	0	0	0	0	0	0	0	0	0	0	0	0	0	0	0	0	0	0	0	0	0	0	0	0	0	0	0	0	0	0	0	41.41	FALSE	FALSE	FALSE	941	0.046
ZNF676p.Arg553Lys	ZNF676	0.04607160772753364	0.03119151590767311	0.012656955357768	0.08871504692431101	0.539826555832084	0.46511627906976744	NA	NA	NA	NA	NA	NA	Lys	Arg	TRUE	NA	6	0	0	0	0	0	0	0	0	0	0	4	0	0	0	0	0	0	0	0	0	0	0	0	0	0	0	0	0	0	0	0	0	0	0	0	0	0	0	0	0	0	0	0	0	0	1	0	0	0	0	0	0	0	0	0	1	0	0	0	0	0	0	0	0	0	22.46	FALSE	FALSE	FALSE	941	0.046
FBXL17p.Arg614Ter	FBXL17	0.04606454414170912	0.03119151590767311	0.01130632889126	0.08957701002426	NA	NA	NA	NA	NA	NA	0.06640137578479133	0.05758710048949035	Ter	Arg	FALSE	NA	6	0	1	2	0	0	0	0	1	1	0	0	0	0	0	0	1	0	0	0	0	0	0	0	0	0	0	0	0	0	0	0	0	0	0	0	0	0	0	0	0	0	0	0	0	0	0	0	0	0	0	0	0	0	0	0	0	0	0	0	0	0	0	0	0	0	24.78	FALSE	FALSE	FALSE	941	0.046
BSPRYp.Arg335Cys	BSPRY	0.04605676000103423	0.03119151590767311	0.01437103962314599	0.085117402456306	0.539826555832084	0.46511627906976744	NA	NA	0.1697792869269949	0.1697792869269949	0.012615941567122936	0.009597850081581726	Cys	Arg	TRUE	NA	6	0	0	1	0	0	1	0	0	0	0	4	0	0	0	0	0	0	0	0	0	0	0	0	0	0	0	0	0	0	0	0	0	0	0	0	0	0	0	0	0	0	0	0	0	0	0	0	0	0	0	0	0	0	0	0	0	0	0	0	0	0	0	0	0	0	23.5	FALSE	FALSE	FALSE	940	0.046
HIST1H2BHp.Glu77Lys	HIST1H2BH	0.04604546262712207	0.02599292992306092	0.00856263924446528	0.090146348799202	NA	NA	0.1931424103818028	0.11396011396011395	0.1697792869269949	0.1697792869269949	0.029498628490193007	0.01919570016316345	Lys	Glu	TRUE	NA	5	0	1	0	0	0	1	0	0	1	2	0	0	0	0	0	0	0	0	0	0	0	0	0	0	0	0	0	0	0	0	0	0	0	0	0	0	0	0	0	0	0	0	0	0	0	0	0	0	0	0	0	0	0	0	0	0	0	0	0	0	0	0	0	0	0	15.75	FALSE	FALSE	FALSE	940	0.046
ATP2B1p.Arg1119Ter	ATP2B1	0.04603213232312383	0.0363901018922853	0.014104765995454	0.08350162540178199	NA	NA	NA	NA	0.1697792869269949	0.1697792869269949	0.05401173368236726	0.05758710048949035	Ter	Arg	FALSE	NA	7	0	0	0	0	0	1	0	5	1	0	0	0	0	0	0	0	0	0	0	0	0	0	0	0	0	0	0	0	0	0	0	0	0	0	0	0	0	0	0	0	0	0	0	0	0	0	0	0	0	0	0	0	0	0	0	0	0	0	0	0	0	0	0	0	0	32.95	FALSE	FALSE	FALSE	940	0.046
BAI1p.Arg432Cys	BAI1	0.04602487317614363	0.03119151590767311	0.01272764656256099	0.08800659493306201	0.134956638958021	0.11627906976744186	NA	NA	NA	NA	0.05598636752087172	0.04798925040790863	Cys	Arg	TRUE	NA	6	0	0	2	0	1	0	0	2	0	0	1	0	0	0	0	0	0	0	0	0	0	0	0	0	0	0	0	0	0	0	0	0	0	0	0	0	0	0	0	0	0	0	0	0	0	0	0	0	0	0	0	0	0	0	0	0	0	0	0	0	0	0	0	0	0	22.77	FALSE	FALSE	FALSE	940	0.046
SAMD9p.Arg1416Ter	SAMD9	0.04599366967417205	0.0363901018922853	0.014294168261265	0.085059669019333	0.269913277916042	0.23255813953488372	NA	NA	NA	NA	0.04558356498355853	0.04798925040790863	Ter	Arg	FALSE	NA	7	1	0	1	0	0	0	0	2	1	0	2	0	0	0	0	0	0	0	0	0	0	0	0	0	0	0	0	0	0	0	0	0	0	0	0	0	0	0	0	0	0	0	0	0	0	0	0	0	0	0	0	0	0	0	0	0	0	0	0	0	0	0	0	0	0	32.83	FALSE	FALSE	FALSE	939	0.046
CASP8p.Gln398Ter	CASP8	0.04596732610199569	0.03119151590767311	0.01025101684204	0.09055931906433	NA	NA	0.08665875963626536	0.11396011396011395	0.1697792869269949	0.1697792869269949	0.04291120272011054	0.028793550244745177	Ter	Gln	FALSE	1	6	0	0	0	0	1	1	0	0	2	0	0	0	0	0	1	0	0	0	0	0	0	0	0	0	0	0	0	0	0	0	0	0	0	0	0	0	0	0	0	1	0	0	0	0	0	0	0	0	0	0	0	0	0	0	0	0	0	0	0	0	0	0	0	0	0	23.73	FALSE	FALSE	FALSE	939	0.046
KIF2Bp.Ala33Val	KIF2B	0.0459650269186979	0.04158868787689748	0.012248039904463	0.087729386487477	NA	NA	NA	NA	NA	NA	0.05262451758278635	0.0383914003263269	Val	Ala	FALSE	NA	8	0	0	3	2	1	0	0	0	0	0	0	0	0	0	0	0	0	0	0	0	0	0	0	0	0	0	0	0	1	0	0	0	0	0	1	0	0	0	0	0	0	0	0	0	0	0	0	0	0	0	0	0	0	0	0	0	0	0	0	0	0	0	0	0	0	44.05	FALSE	FALSE	FALSE	939	0.046
ZFP42p.Arg246Trp	ZFP42	0.0459452811159346	0.0363901018922853	0.014294168261265	0.085005923571206	0.134956638958021	0.11627906976744186	0.05253690155982787	0.056980056980056974	NA	NA	0.04919857039205833	0.04798925040790863	Trp	Arg	FALSE	NA	7	0	0	2	0	0	0	0	3	0	0	1	0	0	0	1	0	0	0	0	0	0	0	0	0	0	0	0	0	0	0	0	0	0	0	0	0	0	0	0	0	0	0	0	0	0	0	0	0	0	0	0	0	0	0	0	0	0	0	0	0	0	0	0	0	0	31.18	FALSE	FALSE	FALSE	938	0.046
ZIM3p.Asp352Asn	ZIM3	0.04592663759142466	0.03119151590767311	0.01272764656256099	0.086068495118321	0.269913277916042	0.23255813953488372	0.0965712051909014	0.056980056980056974	NA	NA	0.033220778886850016	0.028793550244745177	Asn	Asp	FALSE	NA	6	0	0	2	0	0	0	0	1	0	1	2	0	0	0	0	0	0	0	0	0	0	0	0	0	0	0	0	0	0	0	0	0	0	0	0	0	0	0	0	0	0	0	0	0	0	0	0	0	0	0	0	0	0	0	0	0	0	0	0	0	0	0	0	0	0	22.85	FALSE	FALSE	FALSE	938	0.046
IGLV3-25p.Phe80Leu	IGLV3-25	0.0459209014694939	0.04158868787689748	0.015773260759914	0.081092738366287	NA	NA	NA	NA	NA	NA	0.06331563701273067	0.06718495057107207	Leu	Phe	FALSE	NA	8	0	0	2	0	0	0	0	4	0	0	0	0	0	0	0	0	0	0	0	0	0	0	0	0	0	0	0	1	1	0	0	0	0	0	0	0	0	0	0	0	0	0	0	0	0	0	0	0	0	0	0	0	0	0	0	0	0	0	0	0	0	0	0	0	0	42.68	FALSE	FALSE	FALSE	938	0.046
SLC17A2p.Arg348Ter	SLC17A2	0.04590573020064034	0.03119151590767311	0.011084253501977	0.088388317465783	NA	NA	NA	NA	NA	NA	0.0661724477800263	0.05758710048949035	Ter	Arg	FALSE	NA	6	0	0	0	0	3	0	0	2	0	0	0	0	1	0	0	0	0	0	0	0	0	0	0	0	0	0	0	0	0	0	0	0	0	0	0	0	0	0	0	0	0	0	0	0	0	0	0	0	0	0	0	0	0	0	0	0	0	0	0	0	0	0	0	0	0	24.1	FALSE	FALSE	FALSE	937	0.046
C11ORF30p.Arg18Ile	C11ORF30	0.04590301727727199	0.03119151590767311	0.014104765995454	0.086453310069366	NA	NA	NA	NA	0.1697792869269949	0.1697792869269949	0.0538256162065771	0.04798925040790863	Ile	Arg	FALSE	NA	6	0	0	3	0	0	1	0	2	0	0	0	0	0	0	0	0	0	0	0	0	0	0	0	0	0	0	0	0	0	0	0	0	0	0	0	0	0	0	0	0	0	0	0	0	0	0	0	0	0	0	0	0	0	0	0	0	0	0	0	0	0	0	0	0	0	22.16	FALSE	FALSE	FALSE	937	0.046
DYRK1Ap.Glu160Lys	DYRK1A	0.04590301727727199	0.03119151590767311	0.014104765995454	0.08665044973443099	NA	NA	NA	NA	0.1697792869269949	0.1697792869269949	0.0538256162065771	0.04798925040790863	Lys	Glu	TRUE	NA	6	0	0	3	0	0	1	0	2	0	0	0	0	0	0	0	0	0	0	0	0	0	0	0	0	0	0	0	0	0	0	0	0	0	0	0	0	0	0	0	0	0	0	0	0	0	0	0	0	0	0	0	0	0	0	0	0	0	0	0	0	0	0	0	0	0	21.37	FALSE	FALSE	FALSE	937	0.046
MRPL47p.Leu234Ile	MRPL47	0.04588634565965745	0.0363901018922853	0.0130812765644	0.08623056456832599	NA	NA	NA	NA	NA	NA	0.06326582531140483	0.05758710048949035	Ile	Leu	FALSE	NA	7	0	0	2	0	0	0	0	3	1	0	0	0	0	0	0	0	0	0	0	0	0	0	0	0	0	0	0	0	1	0	0	0	0	0	0	0	0	0	0	0	0	0	0	0	0	0	0	0	0	0	0	0	0	0	0	0	0	0	0	0	0	0	0	0	0	32.62	FALSE	FALSE	FALSE	937	0.046
GRM1p.Arg684Cys	GRM1	0.04587965413702344	0.03119151590767311	0.010705187665468	0.08921822740167701	NA	NA	NA	NA	NA	NA	0.06342884533911408	0.04798925040790863	Cys	Arg	TRUE	NA	6	0	1	2	0	1	0	0	1	0	0	0	0	0	0	0	0	0	0	0	0	0	0	0	0	0	0	0	0	0	0	0	0	0	0	0	0	0	0	0	0	0	0	0	0	0	0	0	0	0	0	1	0	0	0	0	0	0	0	0	0	0	0	0	0	0	24.89	FALSE	FALSE	FALSE	937	0.046
FNDC1p.Glu218Lys	FNDC1	0.04586655416922363	0.0363901018922853	0.01437103962314599	0.086412106923796	0.40486991687406293	0.3488372093023256	NA	NA	NA	NA	0.02523188313424587	0.01919570016316345	Lys	Glu	TRUE	NA	7	0	0	2	0	0	0	0	0	0	0	3	0	0	0	0	0	0	0	0	0	0	0	0	0	0	0	0	0	0	0	0	0	0	0	1	0	0	0	0	0	0	0	0	0	0	0	0	0	0	0	1	0	0	0	0	0	0	0	0	0	0	0	0	0	0	31.86	FALSE	FALSE	FALSE	937	0.046
LELP1p.Arg42Cys	LELP1	0.04582223221499439	0.0363901018922853	0.01135571685184	0.088602882931158	NA	NA	0.014713646319371386	0.056980056980056974	NA	NA	0.061304527217075286	0.04798925040790863	Cys	Arg	TRUE	NA	7	0	1	2	0	1	0	0	0	0	0	0	0	1	0	0	0	0	0	0	0	0	0	0	0	0	1	0	0	1	0	0	0	0	0	0	0	0	0	0	0	0	0	0	0	0	0	0	0	0	0	0	0	0	0	0	0	0	0	0	0	0	0	0	0	0	35.5	FALSE	FALSE	FALSE	936	0.046
TMEM200Ap.Ser350Phe	TMEM200A	0.04581413451879142	0.03119151590767311	0.01437104835331	0.085819865130396	0.539826555832084	0.46511627906976744	0.0965712051909014	0.056980056980056974	0.1697792869269949	0.1697792869269949	NA	NA	Phe	Ser	FALSE	NA	6	0	0	0	0	0	1	0	0	0	1	4	0	0	0	0	0	0	0	0	0	0	0	0	0	0	0	0	0	0	0	0	0	0	0	0	0	0	0	0	0	0	0	0	0	0	0	0	0	0	0	0	0	0	0	0	0	0	0	0	0	0	0	0	0	0	23.4	FALSE	FALSE	FALSE	935	0.046
TP63p.Ser365Leu	TP63	0.04581383531167388	0.0363901018922853	0.01437103962314599	0.083307956068242	0.539826555832084	0.46511627906976744	NA	NA	NA	NA	0.024608690065756483	0.028793550244745177	Leu	Ser	FALSE	1	7	0	0	1	0	0	0	0	0	0	0	4	0	1	0	0	0	0	0	0	0	0	0	0	0	0	0	0	1	0	0	0	0	0	0	0	0	0	0	0	0	0	0	0	0	0	0	0	0	0	0	0	0	0	0	0	0	0	0	0	0	0	0	0	0	0	30.95	FALSE	FALSE	FALSE	935	0.046
RIMS2p.Arg587His	RIMS2	0.04580839898809563	0.03119151590767311	0.013003329892839	0.08812436274756999	NA	NA	NA	NA	NA	NA	0.06603214624138765	0.05758710048949035	His	Arg	TRUE	NA	6	0	0	3	0	0	0	0	1	1	0	0	0	0	0	0	0	0	0	0	0	0	0	0	0	0	0	0	1	0	0	0	0	0	0	0	0	0	0	0	0	0	0	0	0	0	0	0	0	0	0	0	0	0	0	0	0	0	0	0	0	0	0	0	0	0	22.84	FALSE	FALSE	FALSE	935	0.046
MAP1Ap.Asp1461Asn	MAP1A	0.04579102764393054	0.01559575795383655	0	0.10376006192138	NA	NA	0.24326133957017085	0.056980056980056974	NA	NA	NA	NA	Asn	Asp	FALSE	NA	3	0	0	0	0	0	0	2	0	0	0	0	0	0	0	0	0	0	0	0	0	0	0	0	0	0	0	0	0	0	1	0	0	0	0	0	0	0	0	0	0	0	0	0	0	0	0	0	0	0	0	0	0	0	0	0	0	0	0	0	0	0	0	0	0	0	14.81	FALSE	FALSE	FALSE	935	0.046
PRDM6p.Ala291Thr	PRDM6	0.04579102764393054	0.01559575795383655	0	0.110096070774607	NA	NA	0.24326133957017085	0.056980056980056974	NA	NA	NA	NA	Thr	Ala	TRUE	NA	3	0	0	0	0	0	0	2	0	0	0	0	0	0	0	0	0	0	0	0	0	0	0	0	0	0	0	0	0	0	1	0	0	0	0	0	0	0	0	0	0	0	0	0	0	0	0	0	0	0	0	0	0	0	0	0	0	0	0	0	0	0	0	0	0	0	14.82	FALSE	FALSE	FALSE	935	0.046
RMND5Bp.Arg390His	RMND5B	0.04578934685693827	0.0363901018922853	0.014294168261265	0.085989006740921	0.134956638958021	0.11627906976744186	NA	NA	NA	NA	0.05564685972978944	0.05758710048949035	His	Arg	TRUE	NA	7	0	0	3	0	0	0	0	1	0	0	1	0	0	0	0	1	0	0	0	0	0	0	0	0	0	0	0	1	0	0	0	0	0	0	0	0	0	0	0	0	0	0	0	0	0	0	0	0	0	0	0	0	0	0	0	0	0	0	0	0	0	0	0	0	0	32.3	FALSE	FALSE	FALSE	935	0.046
BREp.Val21Met	BRE	0.04577384317825919	0.02599292992306092	0.00875204151027642	0.090540868543079	NA	NA	NA	NA	NA	NA	0.06598233454006179	0.04798925040790863	Met	Val	FALSE	NA	5	0	0	3	0	0	0	0	0	2	0	0	0	0	0	0	0	0	0	0	0	0	0	0	0	0	0	0	0	0	0	0	0	0	0	0	0	0	0	0	0	0	0	0	0	0	0	0	0	0	0	0	0	0	0	0	0	0	0	0	0	0	0	0	0	0	12.82	FALSE	FALSE	FALSE	935	0.046
TMEM130p.Ser380Phe	TMEM130	0.04576088343871386	0.03119151590767311	0.01437104835331	0.085693208619898	0.539826555832084	0.46511627906976744	0.1931424103818028	0.11396011396011395	NA	NA	NA	NA	Phe	Ser	FALSE	NA	6	0	0	0	0	0	0	0	0	0	2	4	0	0	0	0	0	0	0	0	0	0	0	0	0	0	0	0	0	0	0	0	0	0	0	0	0	0	0	0	0	0	0	0	0	0	0	0	0	0	0	0	0	0	0	0	0	0	0	0	0	0	0	0	0	0	23.13	FALSE	FALSE	FALSE	934	0.046
OR2L8p.Arg121Cys	OR2L8	0.04575581644009448	0.03119151590767311	0.011688485751389	0.08882907900843201	0.269913277916042	0.23255813953488372	NA	NA	NA	NA	0.030862747141693018	0.01919570016316345	Cys	Arg	TRUE	NA	6	0	2	0	0	0	0	0	0	0	0	2	0	0	0	0	0	0	0	0	0	0	0	0	0	0	0	0	0	0	0	0	0	0	0	0	0	0	0	0	0	0	0	0	0	0	1	0	0	0	0	0	0	0	0	0	0	0	0	0	0	0	0	0	1	0	24.68	FALSE	FALSE	FALSE	934	0.046
MAP2p.Arg905Ter	MAP2	0.04575479104710182	0.03119151590767311	0.01130632889126	0.08889246159377	0.134956638958021	0.11627906976744186	NA	NA	NA	NA	0.055597048028463596	0.04798925040790863	Ter	Arg	FALSE	NA	6	0	0	3	0	0	0	0	0	1	0	1	0	0	0	0	1	0	0	0	0	0	0	0	0	0	0	0	0	0	0	0	0	0	0	0	0	0	0	0	0	0	0	0	0	0	0	0	0	0	0	0	0	0	0	0	0	0	0	0	0	0	0	0	0	0	24.46	FALSE	FALSE	FALSE	934	0.046
TNKSp.Arg383Ter	TNKS	0.04575479104710182	0.03119151590767311	0.01130632889126	0.088377770710156	0.134956638958021	0.11627906976744186	NA	NA	NA	NA	0.055597048028463596	0.04798925040790863	Ter	Arg	FALSE	NA	6	0	0	3	0	0	0	0	0	1	0	1	0	0	0	0	1	0	0	0	0	0	0	0	0	0	0	0	0	0	0	0	0	0	0	0	0	0	0	0	0	0	0	0	0	0	0	0	0	0	0	0	0	0	0	0	0	0	0	0	0	0	0	0	0	0	24.33	FALSE	FALSE	FALSE	934	0.046
NBPF3p.Glu413Gly	NBPF3	0.04572068676585635	0.0363901018922853	0.012631065417007	0.087763404878951	NA	NA	NA	NA	0.1697792869269949	0.1697792869269949	0.05173773127679413	0.04798925040790863	Gly	Glu	FALSE	NA	7	0	0	2	1	1	1	0	0	0	0	0	0	2	0	0	0	0	0	0	0	0	0	0	0	0	0	0	0	0	0	0	0	0	0	0	0	0	0	0	0	0	0	0	0	0	0	0	0	0	0	0	0	0	0	0	0	0	0	0	0	0	0	0	0	0	34.81	FALSE	FALSE	FALSE	934	0.046
KCNH1p.Val798Ile	KCNH1	0.04571335370657382	0.02599292992306092	0.00875204151027642	0.089473561257955	NA	NA	NA	NA	NA	NA	0.06589513983933824	0.04798925040790863	Ile	Val	FALSE	NA	5	0	1	4	0	0	0	0	0	0	0	0	0	0	0	0	0	0	0	0	0	0	0	0	0	0	0	0	0	0	0	0	0	0	0	0	0	0	0	0	0	0	0	0	0	0	0	0	0	0	0	0	0	0	0	0	0	0	0	0	0	0	0	0	0	0	12	FALSE	FALSE	FALSE	933	0.046
PACSIN1p.Gly409Arg	PACSIN1	0.04571335370657382	0.02599292992306092	0.00875204151027642	0.091426707413147	NA	NA	NA	NA	NA	NA	0.06589513983933824	0.04798925040790863	Arg	Gly	TRUE	NA	5	0	1	4	0	0	0	0	0	0	0	0	0	0	0	0	0	0	0	0	0	0	0	0	0	0	0	0	0	0	0	0	0	0	0	0	0	0	0	0	0	0	0	0	0	0	0	0	0	0	0	0	0	0	0	0	0	0	0	0	0	0	0	0	0	0	12.33	FALSE	FALSE	FALSE	933	0.046
TP53p.Ile195Phe	TP53	0.04570263688206514	0.05198585984612185	0.015755859412898	0.08285677569420101	NA	NA	0.2163586546299285	0.2279202279202279	NA	NA	0.01691096805868739	0.0383914003263269	Phe	Ile	FALSE	1	10	2	0	0	0	0	0	1	0	0	1	0	0	1	0	2	0	0	0	0	0	0	0	1	0	0	1	0	0	0	0	0	0	0	0	0	1	0	0	0	0	0	0	0	0	0	0	0	0	0	0	0	0	0	0	0	0	0	0	0	0	0	0	0	0	0	66.73	FALSE	FALSE	FALSE	933	0.046
RNF43p.Arg132Ter	RNF43	0.04569930576717464	0.0363901018922853	0.01282046768281799	0.08690522593757201	NA	NA	NA	NA	NA	NA	0.06587488993737074	0.06718495057107207	Ter	Arg	FALSE	1	7	0	0	4	0	0	0	0	0	0	0	0	0	2	0	0	1	0	0	0	0	0	0	0	0	0	0	0	0	0	0	0	0	0	0	0	0	0	0	0	0	0	0	0	0	0	0	0	0	0	0	0	0	0	0	0	0	0	0	0	0	0	0	0	0	0	32.71	FALSE	TRUE	FALSE	933	0.046
ATP1B4p.Arg258Cys	ATP1B4	0.04568645838158062	0.03119151590767311	0.01437103962314599	0.086226237738877	0.6747831947901051	0.5813953488372093	NA	NA	NA	NA	0.014067254919346498	0.009597850081581726	Cys	Arg	TRUE	NA	6	0	0	0	0	0	0	0	0	1	0	5	0	0	0	0	0	0	0	0	0	0	0	0	0	0	0	0	0	0	0	0	0	0	0	0	0	0	0	0	0	0	0	0	0	0	0	0	0	0	0	0	0	0	0	0	0	0	0	0	0	0	0	0	0	0	22.41	FALSE	FALSE	FALSE	933	0.046
BNC1p.Glu526Lys	BNC1	0.04568645838158062	0.03119151590767311	0.01437103962314599	0.086226237738877	0.6747831947901051	0.5813953488372093	NA	NA	NA	NA	0.014067254919346498	0.009597850081581726	Lys	Glu	TRUE	NA	6	0	0	0	0	0	0	0	0	1	0	5	0	0	0	0	0	0	0	0	0	0	0	0	0	0	0	0	0	0	0	0	0	0	0	0	0	0	0	0	0	0	0	0	0	0	0	0	0	0	0	0	0	0	0	0	0	0	0	0	0	0	0	0	0	0	21.59	FALSE	FALSE	FALSE	933	0.046
LRP1Bp.Gln3874Ter	LRP1B	0.04568645838158062	0.03119151590767311	0.01437103962314599	0.08472189567643999	0.6747831947901051	0.5813953488372093	NA	NA	NA	NA	0.014067254919346498	0.009597850081581726	Ter	Gln	FALSE	1	6	0	0	0	0	0	0	0	0	1	0	5	0	0	0	0	0	0	0	0	0	0	0	0	0	0	0	0	0	0	0	0	0	0	0	0	0	0	0	0	0	0	0	0	0	0	0	0	0	0	0	0	0	0	0	0	0	0	0	0	0	0	0	0	0	0	22.15	FALSE	FALSE	FALSE	933	0.046
SYNE1p.Arg5623Cys	SYNE1	0.04568645838158062	0.03119151590767311	0.01437103962314599	0.086226237738877	0.6747831947901051	0.5813953488372093	NA	NA	NA	NA	0.014067254919346498	0.009597850081581726	Cys	Arg	TRUE	NA	6	0	0	0	0	0	0	0	0	1	0	5	0	0	0	0	0	0	0	0	0	0	0	0	0	0	0	0	0	0	0	0	0	0	0	0	0	0	0	0	0	0	0	0	0	0	0	0	0	0	0	0	0	0	0	0	0	0	0	0	0	0	0	0	0	0	21.43	FALSE	FALSE	FALSE	933	0.046
SYNE1p.Arg8468His	SYNE1	0.04567145025018621	0.04678727386150966	0.013895281876963	0.086126403836259	NA	NA	NA	NA	NA	NA	0.06007737674658735	0.06718495057107207	His	Arg	TRUE	NA	9	0	0	1	0	1	0	0	0	1	0	0	0	2	0	0	0	0	0	0	0	0	0	0	0	0	0	0	1	2	0	0	0	1	0	0	0	0	0	0	0	0	0	0	0	0	0	0	0	0	0	0	0	0	0	0	0	0	0	0	0	0	0	0	0	0	55.32	FALSE	FALSE	FALSE	933	0.046
KPRPp.Arg326Gln	KPRP	0.04564414282953595	0.0363901018922853	0.01437103962314599	0.082785708893946	0.40486991687406293	0.3488372093023256	NA	NA	NA	NA	0.03472190394039944	0.0383914003263269	Gln	Arg	FALSE	NA	7	0	0	1	0	0	0	0	2	0	0	3	0	0	0	0	0	0	0	0	0	0	0	0	0	0	0	0	1	0	0	0	0	0	0	0	0	0	0	0	0	0	0	0	0	0	0	0	0	0	0	0	0	0	0	0	0	0	0	0	0	0	0	0	0	0	31.73	FALSE	FALSE	FALSE	932	0.046
KIF18Ap.Ser841Leu	KIF18A	0.04564328373947045	0.04678727386150966	0.017632587007808	0.08033101133155	NA	NA	0.05253690155982787	0.056980056980056974	NA	NA	0.056242388737891995	0.06718495057107207	Leu	Ser	FALSE	NA	9	0	0	1	0	0	0	0	5	0	0	0	0	0	0	1	1	0	0	0	0	0	0	0	0	0	0	0	0	1	0	0	0	0	0	0	0	0	0	0	0	0	0	0	0	0	0	0	0	0	0	0	0	0	0	0	0	0	0	0	0	0	0	0	0	0	55.31	FALSE	FALSE	FALSE	932	0.046
TRPC5p.Glu156Lys	TRPC5	0.04563097310165343	0.0363901018922853	0.01437103962314599	0.084076426391733	0.539826555832084	0.46511627906976744	NA	NA	NA	NA	0.02434509682825364	0.028793550244745177	Lys	Glu	TRUE	NA	7	0	0	1	0	0	0	0	0	0	0	4	0	2	0	0	0	0	0	0	0	0	0	0	0	0	0	0	0	0	0	0	0	0	0	0	0	0	0	0	0	0	0	0	0	0	0	0	0	0	0	0	0	0	0	0	0	0	0	0	0	0	0	0	0	0	32.38	FALSE	FALSE	FALSE	932	0.046
CUEDC2p.Ser45Leu	CUEDC2	0.04561989807474436	0.0363901018922853	0.012746460529775	0.08595624627786601	0.269913277916042	0.23255813953488372	0.0341218580764375	0.056980056980056974	0.5093378607809848	0.5093378607809848	0.003681968407748298	0.009597850081581726	Leu	Ser	FALSE	NA	7	0	0	0	0	0	3	0	0	0	0	2	0	0	0	0	1	0	0	0	0	0	0	0	0	0	0	0	0	0	0	0	0	0	0	0	0	0	0	0	1	0	0	0	0	0	0	0	0	0	0	0	0	0	0	0	0	0	0	0	0	0	0	0	0	0	33.09	FALSE	FALSE	FALSE	932	0.046
PREX2p.Arg281Trp	PREX2	0.04561159743143434	0.02599292992306092	0.01025101684204	0.091681779664649	NA	NA	0.05253690155982787	0.056980056980056974	NA	NA	0.04152097245025694	0.028793550244745177	Trp	Arg	FALSE	1	5	0	1	0	0	1	0	1	0	0	0	0	0	0	0	1	0	0	0	0	0	0	0	0	0	0	0	0	0	0	0	0	1	0	0	0	0	0	0	0	0	0	0	0	0	0	0	0	0	0	0	0	0	0	0	0	0	0	0	0	0	0	0	0	0	0	18.17	FALSE	FALSE	FALSE	931	0.046
LRCH2p.Arg653Cys	LRCH2	0.04556590721063172	0.04158868787689748	0.016192828263946	0.08171000611102701	NA	NA	NA	NA	NA	NA	0.06568259784271971	0.0767828006526538	Cys	Arg	TRUE	NA	8	0	0	0	0	0	0	0	6	1	0	0	0	0	0	0	1	0	0	0	0	0	0	0	0	0	0	0	0	0	0	0	0	0	0	0	0	0	0	0	0	0	0	0	0	0	0	0	0	0	0	0	0	0	0	0	0	0	0	0	0	0	0	0	0	0	44.74	FALSE	FALSE	FALSE	930	0.046
CFTRp.Glu826Lys	CFTR	0.0455649133237537	0.02079434393844874	0.00718551981157313	0.102805981700684	0.269913277916042	0.23255813953488372	0.24326133957017085	0.056980056980056974	NA	NA	0.014067254919346498	0.009597850081581726	Lys	Glu	TRUE	NA	4	0	0	0	0	0	0	0	0	1	0	2	0	0	0	0	0	0	0	0	0	0	0	0	0	0	0	0	0	0	1	0	0	0	0	0	0	0	0	0	0	0	0	0	0	0	0	0	0	0	0	0	0	0	0	0	0	0	0	0	0	0	0	0	0	0	15.57	FALSE	FALSE	FALSE	930	0.046
HIST1H2BCp.Glu77Lys	HIST1H2BC	0.04555973201647477	0.0363901018922853	0.012967475780462	0.08629970372974	NA	NA	0.0965712051909014	0.056980056980056974	0.5093378607809848	0.5093378607809848	0.014553715144091456	0.01919570016316345	Lys	Glu	TRUE	NA	7	0	0	0	1	0	3	0	0	0	1	0	0	0	0	0	0	0	0	0	0	0	0	1	0	0	0	0	0	0	0	0	0	0	0	0	0	0	0	0	0	0	0	0	0	0	0	0	0	0	0	0	1	0	0	0	0	0	0	0	0	0	0	0	0	0	33.660000000000004	FALSE	FALSE	FALSE	930	0.046
NFE2L2p.Arg34Gln	NFE2L2	0.04555359432090199	0.03119151590767311	0.011516041533954	0.085666855820341	NA	NA	0.5169778840309445	0.3418803418803419	NA	NA	NA	NA	Gln	Arg	FALSE	1	6	0	0	0	0	0	0	0	0	0	5	0	0	0	0	0	0	0	0	0	0	0	0	0	0	0	0	0	0	0	0	0	0	0	0	0	0	0	0	0	1	0	0	0	0	0	0	0	0	0	0	0	0	0	0	0	0	0	0	0	0	0	0	0	0	0	22.26	FALSE	FALSE	FALSE	930	0.046
SMAD4p.Arg135Ter	SMAD4	0.04555023294027993	0.04678727386150966	0.016794138335357	0.08046443960259	NA	NA	0.10507380311965574	0.11396011396011395	NA	NA	0.05231387096347733	0.06718495057107207	Ter	Arg	FALSE	1	9	0	0	2	0	0	0	0	1	0	0	0	0	2	0	2	2	0	0	0	0	0	0	0	0	0	0	0	0	0	0	0	0	0	0	0	0	0	0	0	0	0	0	0	0	0	0	0	0	0	0	0	0	0	0	0	0	0	0	0	0	0	0	0	0	0	55.99	FALSE	FALSE	FALSE	930	0.046
OR6T1p.Arg261Cys	OR6T1	0.04553815198139661	0.0363901018922853	0.01437103962314599	0.083109144099846	0.6747831947901051	0.5813953488372093	NA	NA	NA	NA	0.013853473383169503	0.01919570016316345	Cys	Arg	TRUE	NA	7	0	0	0	0	0	0	0	1	0	0	5	0	1	0	0	0	0	0	0	0	0	0	0	0	0	0	0	0	0	0	0	0	0	0	0	0	0	0	0	0	0	0	0	0	0	0	0	0	0	0	0	0	0	0	0	0	0	0	0	0	0	0	0	0	0	32.3	FALSE	FALSE	FALSE	930	0.046
DTX3Lp.Glu340Lys	DTX3L	0.04553773247578163	0.03119151590767311	0.010779517225333	0.088669269402201	NA	NA	NA	NA	NA	NA	0.06564198436892382	0.05758710048949035	Lys	Glu	TRUE	NA	6	1	1	2	0	0	0	0	1	1	0	0	0	0	0	0	0	0	0	0	0	0	0	0	0	0	0	0	0	0	0	0	0	0	0	0	0	0	0	0	0	0	0	0	0	0	0	0	0	0	0	0	0	0	0	0	0	0	0	0	0	0	0	0	0	0	24.3	FALSE	FALSE	FALSE	930	0.046
TNFSF14p.Arg226Ter	TNFSF14	0.04553734170302967	0.0363901018922853	0.01272764656256099	0.085534990659536	0.269913277916042	0.23255813953488372	NA	NA	NA	NA	0.04337042595374879	0.0383914003263269	Ter	Arg	FALSE	NA	7	0	0	1	0	1	0	0	2	0	0	2	0	0	0	0	0	0	0	0	0	0	0	0	0	0	0	0	0	0	0	0	0	0	0	0	0	0	0	0	0	0	0	1	0	0	0	0	0	0	0	0	0	0	0	0	0	0	0	0	0	0	0	0	0	0	32.81	FALSE	FALSE	FALSE	930	0.046
HECTD4p.Arg4260Cys	HECTD4	0.04553271565781837	0.03119151590767311	0.01272764656256099	0.086455172800252	0.134956638958021	0.11627906976744186	NA	NA	NA	NA	0.05527692955880067	0.04798925040790863	Cys	Arg	TRUE	NA	6	0	0	2	0	0	0	0	2	1	0	1	0	0	0	0	0	0	0	0	0	0	0	0	0	0	0	0	0	0	0	0	0	0	0	0	0	0	0	0	0	0	0	0	0	0	0	0	0	0	0	0	0	0	0	0	0	0	0	0	0	0	0	0	0	0	23.23	FALSE	FALSE	FALSE	930	0.046
FMN2p.Thr749Met	FMN2	0.04553118986471961	0.02599292992306092	0.00875204151027642	0.090055561916	NA	NA	0.0965712051909014	0.056980056980056974	NA	NA	0.053366392972938874	0.0383914003263269	Met	Thr	FALSE	NA	5	0	0	2	0	0	0	0	0	2	1	0	0	0	0	0	0	0	0	0	0	0	0	0	0	0	0	0	0	0	0	0	0	0	0	0	0	0	0	0	0	0	0	0	0	0	0	0	0	0	0	0	0	0	0	0	0	0	0	0	0	0	0	0	0	0	13.67	FALSE	FALSE	FALSE	930	0.046
MED16p.Ser562Leu	MED16	0.04552395144076269	0.02599292992306092	0.00875204151027642	0.08909475672633299	NA	NA	NA	NA	0.1697792869269949	0.1697792869269949	0.05327919827221531	0.0383914003263269	Leu	Ser	FALSE	NA	5	0	1	3	0	0	1	0	0	0	0	0	0	0	0	0	0	0	0	0	0	0	0	0	0	0	0	0	0	0	0	0	0	0	0	0	0	0	0	0	0	0	0	0	0	0	0	0	0	0	0	0	0	0	0	0	0	0	0	0	0	0	0	0	0	0	13.86	FALSE	FALSE	FALSE	930	0.046
ARSGp.Arg99His	ARSG	0.04550138961081372	0.02599292992306092	0.01025101684204	0.090276830280926	NA	NA	NA	NA	NA	NA	0.06558959665340869	0.04798925040790863	His	Arg	TRUE	NA	5	0	1	1	0	2	0	0	1	0	0	0	0	0	0	0	0	0	0	0	0	0	0	0	0	0	0	0	0	0	0	0	0	0	0	0	0	0	0	0	0	0	0	0	0	0	0	0	0	0	0	0	0	0	0	0	0	0	0	0	0	0	0	0	0	0	16.67	FALSE	FALSE	FALSE	929	0.045
C16ORF80p.Arg100Cys	C16ORF80	0.04547442009920695	0.04678727386150966	0.015759276274926	0.08281479813201299	NA	NA	0.068243716152875	0.11396011396011395	NA	NA	0.05688262567721785	0.06718495057107207	Cys	Arg	TRUE	NA	9	0	0	3	0	0	0	0	1	0	0	0	0	0	0	0	3	0	0	0	0	0	0	0	0	0	0	0	0	0	0	0	0	0	0	0	0	0	0	0	2	0	0	0	0	0	0	0	0	0	0	0	0	0	0	0	0	0	0	0	0	0	0	0	0	0	56.34	FALSE	FALSE	FALSE	929	0.045
TP53p.Glu56Ter	TP53	0.04547345532272218	0.03119151590767311	0.01025101684204	0.090626564055419	NA	NA	0.05253690155982787	0.056980056980056974	NA	NA	0.05887626345781096	0.04798925040790863	Ter	Glu	FALSE	1	6	0	0	0	0	3	0	0	0	1	0	0	0	0	0	1	0	0	0	0	0	0	0	0	0	0	0	0	0	0	0	0	0	0	0	0	0	1	0	0	0	0	0	0	0	0	0	0	0	0	0	0	0	0	0	0	0	0	0	0	0	0	0	0	0	0	28.78	FALSE	FALSE	FALSE	929	0.045
PCDH15p.Arg1350His	PCDH15	0.04546340291591637	0.02599292992306092	0.00975885932371496	0.089919988018394	NA	NA	NA	NA	NA	NA	0.06553483938076661	0.04798925040790863	His	Arg	TRUE	NA	5	0	2	1	0	0	0	0	1	1	0	0	0	0	0	0	0	0	0	0	0	0	0	0	0	0	0	0	0	0	0	0	0	0	0	0	0	0	0	0	0	0	0	0	0	0	0	0	0	0	0	0	0	0	0	0	0	0	0	0	0	0	0	0	0	0	16.7	FALSE	FALSE	FALSE	928	0.045
SRSF5p.Arg95Gln	SRSF5	0.04543679216477988	0.0363901018922853	0.013860616272245	0.08299924558687	NA	NA	NA	NA	NA	NA	0.06549648036692955	0.06718495057107207	Gln	Arg	FALSE	NA	7	0	0	3	0	0	0	0	3	0	0	0	0	0	0	0	1	0	0	0	0	0	0	0	0	0	0	0	0	0	0	0	0	0	0	0	0	0	0	0	0	0	0	0	0	0	0	0	0	0	0	0	0	0	0	0	0	0	0	0	0	0	0	0	0	0	31.86	FALSE	FALSE	FALSE	928	0.045
CHRM4p.Thr346Met	CHRM4	0.04543621452645077	0.02599292992306092	0.00875204151027642	0.090422684020556	NA	NA	NA	NA	NA	NA	0.05543994958650993	0.0383914003263269	Met	Thr	FALSE	NA	5	0	1	2	0	1	0	0	0	0	0	0	0	0	0	0	0	1	0	0	0	0	0	0	0	0	0	0	0	0	0	0	0	0	0	0	0	0	0	0	0	0	0	0	0	0	0	0	0	0	0	0	0	0	0	0	0	0	0	0	0	0	0	0	0	0	16.54	FALSE	FALSE	FALSE	928	0.045
DNAJC21p.Arg221Ter	DNAJC21	0.04542431613476942	0.01559575795383655	0	0.109729359265446	NA	NA	0.4865226791403417	0.11396011396011395	NA	NA	0.003681968407748298	0.009597850081581726	Ter	Arg	FALSE	NA	3	0	0	0	0	0	0	0	0	0	0	0	0	0	0	0	1	0	0	0	0	0	0	0	0	0	0	0	0	0	2	0	0	0	0	0	0	0	0	0	0	0	0	0	0	0	0	0	0	0	0	0	0	0	0	0	0	0	0	0	0	0	0	0	0	0	13.88	FALSE	FALSE	FALSE	928	0.045
EPHB6p.Gly99Arg	EPHB6	0.04542431613476942	0.01559575795383655	0	0.112283646646431	NA	NA	0.4865226791403417	0.11396011396011395	NA	NA	0.003681968407748298	0.009597850081581726	Arg	Gly	TRUE	NA	3	0	0	0	0	0	0	0	0	0	0	0	0	0	0	0	1	0	0	0	0	0	0	0	0	0	0	0	0	0	2	0	0	0	0	0	0	0	0	0	0	0	0	0	0	0	0	0	0	0	0	0	0	0	0	0	0	0	0	0	0	0	0	0	0	0	13.94	FALSE	FALSE	FALSE	928	0.045
RALGPS1p.Arg381Gln	RALGPS1	0.04539503864663691	0.02599292992306092	0.00875204151027642	0.089783259479835	NA	NA	NA	NA	0.3395585738539898	0.3395585738539898	0.04075045140581593	0.028793550244745177	Gln	Arg	FALSE	NA	5	0	0	1	0	0	2	0	0	2	0	0	0	0	0	0	0	0	0	0	0	0	0	0	0	0	0	0	0	0	0	0	0	0	0	0	0	0	0	0	0	0	0	0	0	0	0	0	0	0	0	0	0	0	0	0	0	0	0	0	0	0	0	0	0	0	15.01	FALSE	FALSE	FALSE	927	0.045
HIST1H2BIp.Glu77Lys	HIST1H2BI	0.045374276022823	0.03119151590767311	0.010705187665468	0.08903352521418399	NA	NA	0.014713646319371386	0.056980056980056974	0.3395585738539898	0.3395585738539898	0.03885164289429718	0.028793550244745177	Lys	Glu	TRUE	NA	6	0	2	0	0	0	2	0	1	0	0	0	0	0	0	0	0	0	0	0	0	0	0	0	0	0	1	0	0	0	0	0	0	0	0	0	0	0	0	0	0	0	0	0	0	0	0	0	0	0	0	0	0	0	0	0	0	0	0	0	0	0	0	0	0	0	25.64	FALSE	FALSE	FALSE	927	0.045
TP53p.Glu224Asp	TP53	0.04535987147435923	0.03119151590767311	0.011291137102984	0.088313066520597	NA	NA	0.14910810675072927	0.11396011396011395	0.1697792869269949	0.1697792869269949	0.012615941567122936	0.009597850081581726	Asp	Glu	FALSE	1	6	0	0	1	0	0	1	1	0	0	1	0	0	0	0	1	0	0	0	0	0	0	0	0	0	0	0	0	0	0	0	0	0	0	0	0	1	0	0	0	0	0	0	0	0	0	0	0	0	0	0	0	0	0	0	0	0	0	0	0	0	0	0	0	0	0	25.72	FALSE	FALSE	FALSE	926	0.045
TP53p.Tyr126Cys	TP53	0.0453285661576439	0.0363901018922853	0.013327022234227	0.08516932287119	NA	NA	0.14910810675072927	0.11396011396011395	NA	NA	0.04640124750020429	0.04798925040790863	Cys	Tyr	TRUE	1	7	0	0	1	0	0	0	0	1	1	1	0	0	2	0	1	0	0	0	0	0	0	0	0	0	0	0	0	0	0	0	0	0	0	0	0	0	0	0	0	0	0	0	0	0	0	0	0	0	0	0	0	0	0	0	0	0	0	0	0	0	0	0	0	0	0	33.27	FALSE	FALSE	FALSE	926	0.045
CADPS2p.Arg1246Ter	CADPS2	0.04529158813737755	0.0363901018922853	0.01437103962314599	0.081831134764478	0.269913277916042	0.23255813953488372	NA	NA	NA	NA	0.044571524577539545	0.04798925040790863	Ter	Arg	FALSE	NA	7	0	0	1	0	0	0	0	4	0	0	2	0	0	0	0	0	0	0	0	0	0	0	0	0	0	0	0	0	0	0	0	0	0	0	0	0	0	0	0	0	0	0	0	0	0	0	0	0	0	0	0	0	0	0	0	0	0	0	0	0	0	0	0	0	0	32.08	FALSE	FALSE	FALSE	925	0.045
EXOC1p.Arg588Cys	EXOC1	0.04529158813737755	0.0363901018922853	0.014294168261265	0.082710759316112	0.269913277916042	0.23255813953488372	NA	NA	NA	NA	0.044571524577539545	0.04798925040790863	Cys	Arg	TRUE	NA	7	0	0	1	0	0	0	0	4	0	0	2	0	0	0	0	0	0	0	0	0	0	0	0	0	0	0	0	0	0	0	0	0	0	0	0	0	0	0	0	0	0	0	0	0	0	0	0	0	0	0	0	0	0	0	0	0	0	0	0	0	0	0	0	0	0	32.08	FALSE	FALSE	FALSE	925	0.045
GK2p.Glu77Lys	GK2	0.04529158813737755	0.0363901018922853	0.015898398279382	0.081219187195243	0.269913277916042	0.23255813953488372	NA	NA	NA	NA	0.044571524577539545	0.04798925040790863	Lys	Glu	TRUE	NA	7	0	0	1	0	0	0	0	4	0	0	2	0	0	0	0	0	0	0	0	0	0	0	0	0	0	0	0	0	0	0	0	0	0	0	0	0	0	0	0	0	0	0	0	0	0	0	0	0	0	0	0	0	0	0	0	0	0	0	0	0	0	0	0	0	0	31.07	FALSE	FALSE	FALSE	925	0.045
SPANXN5p.Glu37Lys	SPANXN5	0.04529158813737755	0.0363901018922853	0.014294168261265	0.081831134764478	0.269913277916042	0.23255813953488372	NA	NA	NA	NA	0.044571524577539545	0.04798925040790863	Lys	Glu	TRUE	NA	7	0	0	1	0	0	0	0	4	0	0	2	0	0	0	0	0	0	0	0	0	0	0	0	0	0	0	0	0	0	0	0	0	0	0	0	0	0	0	0	0	0	0	0	0	0	0	0	0	0	0	0	0	0	0	0	0	0	0	0	0	0	0	0	0	0	31.36	FALSE	FALSE	FALSE	925	0.045
ZNF812p.Arg325Gln	ZNF812	0.04529158813737755	0.0363901018922853	0.01593756132184899	0.082708837532065	0.269913277916042	0.23255813953488372	NA	NA	NA	NA	0.044571524577539545	0.04798925040790863	Gln	Arg	FALSE	NA	7	0	0	1	0	0	0	0	4	0	0	2	0	0	0	0	0	0	0	0	0	0	0	0	0	0	0	0	0	0	0	0	0	0	0	0	0	0	0	0	0	0	0	0	0	0	0	0	0	0	0	0	0	0	0	0	0	0	0	0	0	0	0	0	0	0	31.39	FALSE	FALSE	FALSE	925	0.045
KCTD8p.Arg391His	KCTD8	0.04527357991622918	0.03119151590767311	0.013381339541118	0.086924679615054	NA	NA	0.10507380311965574	0.11396011396011395	NA	NA	0.051915079620715295	0.0383914003263269	His	Arg	TRUE	NA	6	0	0	3	0	0	0	0	0	1	0	0	0	0	0	2	0	0	0	0	0	0	0	0	0	0	0	0	0	0	0	0	0	0	0	0	0	0	0	0	0	0	0	0	0	0	0	0	0	0	0	0	0	0	0	0	0	0	0	0	0	0	0	0	0	0	23.21	FALSE	FALSE	FALSE	924	0.045
P2RY8p.Arg234His	P2RY8	0.04526340325450611	0.0363901018922853	0.013381339541118	0.08310517466136301	0.134956638958021	0.11627906976744186	0.05253690155982787	0.056980056980056974	NA	NA	0.048215653292591205	0.04798925040790863	His	Arg	TRUE	1	7	0	0	2	0	0	0	0	1	0	0	1	0	0	0	1	1	0	0	0	0	0	0	0	0	0	0	0	0	0	0	0	1	0	0	0	0	0	0	0	0	0	0	0	0	0	0	0	0	0	0	0	0	0	0	0	0	0	0	0	0	0	0	0	0	0	33.7	FALSE	FALSE	FALSE	924	0.045
SURF2p.Arg145Cys	SURF2	0.04526143637245766	0.03119151590767311	0.013138686227579	0.08664278257902	NA	NA	0.24567931194163065	0.17094017094017094	0.3395585738539898	0.3395585738539898	0.009352478699731001	0.009597850081581726	Cys	Arg	TRUE	NA	6	0	0	0	0	0	2	0	0	0	2	0	0	0	0	1	0	0	0	0	0	0	0	0	0	0	0	0	0	0	0	0	0	0	0	0	0	0	0	0	0	0	0	0	0	0	0	0	0	0	0	0	1	0	0	0	0	0	0	0	0	0	0	0	0	0	24.73	FALSE	FALSE	FALSE	924	0.045
DEFB126p.Ser101Leu	DEFB126	0.04525918288314591	0.02599292992306092	0.00875204151027642	0.089019390434528	NA	NA	NA	NA	NA	NA	0.06524045914990928	0.04798925040790863	Leu	Ser	FALSE	NA	5	0	0	4	0	1	0	0	0	0	0	0	0	0	0	0	0	0	0	0	0	0	0	0	0	0	0	0	0	0	0	0	0	0	0	0	0	0	0	0	0	0	0	0	0	0	0	0	0	0	0	0	0	0	0	0	0	0	0	0	0	0	0	0	0	0	12.32	FALSE	FALSE	FALSE	924	0.045
DNAH1p.Arg980Trp	DNAH1	0.04525918288314591	0.02599292992306092	0.00875204151027642	0.089019390434528	NA	NA	NA	NA	NA	NA	0.06524045914990928	0.04798925040790863	Trp	Arg	FALSE	NA	5	0	0	4	0	1	0	0	0	0	0	0	0	0	0	0	0	0	0	0	0	0	0	0	0	0	0	0	0	0	0	0	0	0	0	0	0	0	0	0	0	0	0	0	0	0	0	0	0	0	0	0	0	0	0	0	0	0	0	0	0	0	0	0	0	0	12.51	FALSE	FALSE	FALSE	924	0.045
PRB2p.Asn35Lys	PRB2	0.04525918288314591	0.02599292992306092	0.00875204151027642	0.089056864817821	NA	NA	NA	NA	NA	NA	0.06524045914990928	0.04798925040790863	Lys	Asn	TRUE	NA	5	0	0	4	0	1	0	0	0	0	0	0	0	0	0	0	0	0	0	0	0	0	0	0	0	0	0	0	0	0	0	0	0	0	0	0	0	0	0	0	0	0	0	0	0	0	0	0	0	0	0	0	0	0	0	0	0	0	0	0	0	0	0	0	0	0	12.31	FALSE	FALSE	FALSE	924	0.045
RBBP4p.Ala95Val	RBBP4	0.04525918288314591	0.02599292992306092	0.00875204151027642	0.090518365766291	NA	NA	NA	NA	NA	NA	0.06524045914990928	0.04798925040790863	Val	Ala	FALSE	NA	5	0	0	4	0	1	0	0	0	0	0	0	0	0	0	0	0	0	0	0	0	0	0	0	0	0	0	0	0	0	0	0	0	0	0	0	0	0	0	0	0	0	0	0	0	0	0	0	0	0	0	0	0	0	0	0	0	0	0	0	0	0	0	0	0	0	12.35	FALSE	FALSE	FALSE	924	0.045
SETD7p.Ala154Thr	SETD7	0.04525918288314591	0.02599292992306092	0.00875204151027642	0.089019390434528	NA	NA	NA	NA	NA	NA	0.06524045914990928	0.04798925040790863	Thr	Ala	TRUE	NA	5	0	0	4	0	1	0	0	0	0	0	0	0	0	0	0	0	0	0	0	0	0	0	0	0	0	0	0	0	0	0	0	0	0	0	0	0	0	0	0	0	0	0	0	0	0	0	0	0	0	0	0	0	0	0	0	0	0	0	0	0	0	0	0	0	0	12.41	FALSE	FALSE	FALSE	924	0.045
ZNF99p.Glu673Gly	ZNF99	0.04525918288314591	0.02599292992306092	0.00875204151027642	0.090518365766291	NA	NA	NA	NA	NA	NA	0.06524045914990928	0.04798925040790863	Gly	Glu	FALSE	NA	5	0	0	4	0	1	0	0	0	0	0	0	0	0	0	0	0	0	0	0	0	0	0	0	0	0	0	0	0	0	0	0	0	0	0	0	0	0	0	0	0	0	0	0	0	0	0	0	0	0	0	0	0	0	0	0	0	0	0	0	0	0	0	0	0	0	13.04	FALSE	FALSE	FALSE	924	0.045
MVPp.Glu412Lys	MVP	0.0452467322464529	0.03119151590767311	0.012631065417007	0.085682556409077	NA	NA	NA	NA	0.3395585738539898	0.3395585738539898	0.040536669869638935	0.0383914003263269	Lys	Glu	TRUE	NA	6	0	0	1	0	0	2	0	1	1	0	0	0	1	0	0	0	0	0	0	0	0	0	0	0	0	0	0	0	0	0	0	0	0	0	0	0	0	0	0	0	0	0	0	0	0	0	0	0	0	0	0	0	0	0	0	0	0	0	0	0	0	0	0	0	0	23.73	FALSE	FALSE	FALSE	924	0.045
TACR3p.Asp417Asn	TACR3	0.04523360330408756	0.0363901018922853	0.01437103962314599	0.083740283023414	0.6747831947901051	0.5813953488372093	NA	NA	NA	NA	0.012615941567122936	0.009597850081581726	Asn	Asp	FALSE	NA	7	0	0	1	0	0	0	0	0	0	0	5	0	0	0	0	0	0	0	0	0	0	0	0	0	0	0	0	0	0	0	0	0	0	0	0	0	0	1	0	0	0	0	0	0	0	0	0	0	0	0	0	0	0	0	0	0	0	0	0	0	0	0	0	0	0	30.18	FALSE	FALSE	FALSE	924	0.045
ABCA5p.Arg1476Gln	ABCA5	0.04521471677549643	0.0363901018922853	0.014294168261265	0.082555094808303	NA	NA	NA	NA	NA	NA	0.06517636189726664	0.06718495057107207	Gln	Arg	FALSE	NA	7	0	0	2	0	0	0	0	5	0	0	0	0	0	0	0	0	0	0	0	0	0	0	0	0	0	0	0	0	0	0	0	0	0	0	0	0	0	0	0	0	0	0	0	0	0	0	0	0	0	0	0	0	0	0	0	0	0	0	0	0	0	0	0	0	0	30.33	FALSE	FALSE	FALSE	923	0.045
CHI3L2p.Leu98Ile	CHI3L2	0.04521471677549643	0.0363901018922853	0.014294168261265	0.082555094808303	NA	NA	NA	NA	NA	NA	0.06517636189726664	0.06718495057107207	Ile	Leu	FALSE	NA	7	0	0	2	0	0	0	0	5	0	0	0	0	0	0	0	0	0	0	0	0	0	0	0	0	0	0	0	0	0	0	0	0	0	0	0	0	0	0	0	0	0	0	0	0	0	0	0	0	0	0	0	0	0	0	0	0	0	0	0	0	0	0	0	0	0	30.11	FALSE	FALSE	FALSE	923	0.045
CUL1p.Ser646Leu	CUL1	0.04521471677549643	0.0363901018922853	0.014294168261265	0.082555094808303	NA	NA	NA	NA	NA	NA	0.06517636189726664	0.06718495057107207	Leu	Ser	FALSE	NA	7	0	0	2	0	0	0	0	5	0	0	0	0	0	0	0	0	0	0	0	0	0	0	0	0	0	0	0	0	0	0	0	0	0	0	0	0	0	0	0	0	0	0	0	0	0	0	0	0	0	0	0	0	0	0	0	0	0	0	0	0	0	0	0	0	0	29.99	FALSE	FALSE	FALSE	923	0.045
EFR3Ap.Arg53Gln	EFR3A	0.04521471677549643	0.0363901018922853	0.014294168261265	0.082555094808303	NA	NA	NA	NA	NA	NA	0.06517636189726664	0.06718495057107207	Gln	Arg	FALSE	NA	7	0	0	2	0	0	0	0	5	0	0	0	0	0	0	0	0	0	0	0	0	0	0	0	0	0	0	0	0	0	0	0	0	0	0	0	0	0	0	0	0	0	0	0	0	0	0	0	0	0	0	0	0	0	0	0	0	0	0	0	0	0	0	0	0	0	30.51	FALSE	FALSE	FALSE	923	0.045
MFGE8p.Asp170Asn	MFGE8	0.04521471677549643	0.0363901018922853	0.014294168261265	0.084009604032417	NA	NA	NA	NA	NA	NA	0.06517636189726664	0.06718495057107207	Asn	Asp	FALSE	NA	7	0	0	2	0	0	0	0	5	0	0	0	0	0	0	0	0	0	0	0	0	0	0	0	0	0	0	0	0	0	0	0	0	0	0	0	0	0	0	0	0	0	0	0	0	0	0	0	0	0	0	0	0	0	0	0	0	0	0	0	0	0	0	0	0	0	29.84	FALSE	FALSE	FALSE	923	0.045
NT5C2p.Glu390Lys	NT5C2	0.04521471677549643	0.0363901018922853	0.014294168261265	0.082555094808303	NA	NA	NA	NA	NA	NA	0.06517636189726664	0.06718495057107207	Lys	Glu	TRUE	1	7	0	0	2	0	0	0	0	5	0	0	0	0	0	0	0	0	0	0	0	0	0	0	0	0	0	0	0	0	0	0	0	0	0	0	0	0	0	0	0	0	0	0	0	0	0	0	0	0	0	0	0	0	0	0	0	0	0	0	0	0	0	0	0	0	0	30.67	FALSE	FALSE	FALSE	923	0.045
RFPL4Ap.Arg119Gln	RFPL4A	0.04521471677549643	0.0363901018922853	0.014294168261265	0.082555094808303	NA	NA	NA	NA	NA	NA	0.06517636189726664	0.06718495057107207	Gln	Arg	FALSE	NA	7	0	0	2	0	0	0	0	5	0	0	0	0	0	0	0	0	0	0	0	0	0	0	0	0	0	0	0	0	0	0	0	0	0	0	0	0	0	0	0	0	0	0	0	0	0	0	0	0	0	0	0	0	0	0	0	0	0	0	0	0	0	0	0	0	0	30.24	FALSE	FALSE	FALSE	923	0.045
SPZ1p.Glu38Lys	SPZ1	0.04521471677549643	0.0363901018922853	0.014294168261265	0.082577037377492	NA	NA	NA	NA	NA	NA	0.06517636189726664	0.06718495057107207	Lys	Glu	TRUE	NA	7	0	0	2	0	0	0	0	5	0	0	0	0	0	0	0	0	0	0	0	0	0	0	0	0	0	0	0	0	0	0	0	0	0	0	0	0	0	0	0	0	0	0	0	0	0	0	0	0	0	0	0	0	0	0	0	0	0	0	0	0	0	0	0	0	0	30.35	FALSE	FALSE	FALSE	923	0.045
TNFSF4p.Arg58Gln	TNFSF4	0.04521471677549643	0.0363901018922853	0.014294168261265	0.082555094808303	NA	NA	NA	NA	NA	NA	0.06517636189726664	0.06718495057107207	Gln	Arg	FALSE	NA	7	0	0	2	0	0	0	0	5	0	0	0	0	0	0	0	0	0	0	0	0	0	0	0	0	0	0	0	0	0	0	0	0	0	0	0	0	0	0	0	0	0	0	0	0	0	0	0	0	0	0	0	0	0	0	0	0	0	0	0	0	0	0	0	0	0	30.65	FALSE	FALSE	FALSE	923	0.045
XRRA1p.Arg433Ter	XRRA1	0.04521471677549643	0.0363901018922853	0.014294168261265	0.082555094808303	NA	NA	NA	NA	NA	NA	0.06517636189726664	0.06718495057107207	Ter	Arg	FALSE	NA	7	0	0	2	0	0	0	0	5	0	0	0	0	0	0	0	0	0	0	0	0	0	0	0	0	0	0	0	0	0	0	0	0	0	0	0	0	0	0	0	0	0	0	0	0	0	0	0	0	0	0	0	0	0	0	0	0	0	0	0	0	0	0	0	0	0	30.65	FALSE	FALSE	FALSE	923	0.045
ZNF19p.Arg405Ile	ZNF19	0.04521471677549643	0.0363901018922853	0.014294168261265	0.082555094808303	NA	NA	NA	NA	NA	NA	0.06517636189726664	0.06718495057107207	Ile	Arg	FALSE	NA	7	0	0	2	0	0	0	0	5	0	0	0	0	0	0	0	0	0	0	0	0	0	0	0	0	0	0	0	0	0	0	0	0	0	0	0	0	0	0	0	0	0	0	0	0	0	0	0	0	0	0	0	0	0	0	0	0	0	0	0	0	0	0	0	0	0	30.15	FALSE	FALSE	FALSE	923	0.045
ZNF721p.Arg857Ile	ZNF721	0.04521471677549643	0.0363901018922853	0.014294168261265	0.082555094808303	NA	NA	NA	NA	NA	NA	0.06517636189726664	0.06718495057107207	Ile	Arg	FALSE	NA	7	0	0	2	0	0	0	0	5	0	0	0	0	0	0	0	0	0	0	0	0	0	0	0	0	0	0	0	0	0	0	0	0	0	0	0	0	0	0	0	0	0	0	0	0	0	0	0	0	0	0	0	0	0	0	0	0	0	0	0	0	0	0	0	0	0	29.96	FALSE	FALSE	FALSE	923	0.045
ZNF732p.Arg410Ile	ZNF732	0.04521471677549643	0.0363901018922853	0.014294168261265	0.082555094808303	NA	NA	NA	NA	NA	NA	0.06517636189726664	0.06718495057107207	Ile	Arg	FALSE	NA	7	0	0	2	0	0	0	0	5	0	0	0	0	0	0	0	0	0	0	0	0	0	0	0	0	0	0	0	0	0	0	0	0	0	0	0	0	0	0	0	0	0	0	0	0	0	0	0	0	0	0	0	0	0	0	0	0	0	0	0	0	0	0	0	0	0	29.71	FALSE	FALSE	FALSE	923	0.045
CASP8p.Arg491Ter	CASP8	0.04519307259207704	0.04158868787689748	0.015152679674519	0.082177757609633	NA	NA	0.05253690155982787	0.056980056980056974	0.1697792869269949	0.1697792869269949	0.046129174863249044	0.05758710048949035	Ter	Arg	FALSE	1	8	0	0	1	0	0	1	0	3	0	0	0	0	1	0	1	1	0	0	0	0	0	0	0	0	0	0	0	0	0	0	0	0	0	0	0	0	0	0	0	0	0	0	0	0	0	0	0	0	0	0	0	0	0	0	0	0	0	0	0	0	0	0	0	0	0	44.59	FALSE	FALSE	FALSE	923	0.045
MUC2p.Thr2120Met	MUC2	0.04519163651620642	0.02599292992306092	0.00875204151027642	0.088957889329596	0.134956638958021	0.11627906976744186	NA	NA	NA	NA	0.05478526889708097	0.0383914003263269	Met	Thr	FALSE	NA	5	0	0	2	0	2	0	0	0	0	0	1	0	0	0	0	0	0	0	0	0	0	0	0	0	0	0	0	0	0	0	0	0	0	0	0	0	0	0	0	0	0	0	0	0	0	0	0	0	0	0	0	0	0	0	0	0	0	0	0	0	0	0	0	0	0	14.86	FALSE	FALSE	FALSE	923	0.045
DGKBp.Arg681Gln	DGKB	0.04518891581787852	0.03119151590767311	0.013381339541118	0.084186285228796	0.40486991687406293	0.3488372093023256	0.05253690155982787	0.056980056980056974	NA	NA	0.027392634448540485	0.01919570016316345	Gln	Arg	FALSE	NA	6	0	0	1	0	1	0	0	0	0	0	3	0	0	0	1	0	0	0	0	0	0	0	0	0	0	0	0	0	0	0	0	0	0	0	0	0	0	0	0	0	0	0	0	0	0	0	0	0	0	0	0	0	0	0	0	0	0	0	0	0	0	0	0	0	0	24.29	FALSE	FALSE	FALSE	923	0.045
PCNTp.Ala62Thr	PCNT	0.04517959082293689	0.03119151590767311	0.013381339541118	0.086642712335177	NA	NA	0.05253690155982787	0.056980056980056974	NA	NA	0.05845266202109589	0.04798925040790863	Thr	Ala	TRUE	NA	6	0	0	4	0	0	0	0	1	0	0	0	0	0	0	1	0	0	0	0	0	0	0	0	0	0	0	0	0	0	0	0	0	0	0	0	0	0	0	0	0	0	0	0	0	0	0	0	0	0	0	0	0	0	0	0	0	0	0	0	0	0	0	0	0	0	23.43	FALSE	FALSE	FALSE	923	0.045
DPPA3p.Glu35Lys	DPPA3	0.04515364982130907	0.02599292992306092	0.00875204151027642	0.089301994065971	0.134956638958021	0.11627906976744186	NA	NA	NA	NA	0.05473051162443888	0.0383914003263269	Lys	Glu	TRUE	NA	5	0	1	2	0	0	0	0	0	1	0	1	0	0	0	0	0	0	0	0	0	0	0	0	0	0	0	0	0	0	0	0	0	0	0	0	0	0	0	0	0	0	0	0	0	0	0	0	0	0	0	0	0	0	0	0	0	0	0	0	0	0	0	0	0	0	16.7	FALSE	FALSE	FALSE	922	0.045
MYH1p.Arg791Gln	MYH1	0.0451082075321161	0.04158868787689748	0.01437103962314599	0.081113794177416	0.6747831947901051	0.5813953488372093	0.05253690155982787	0.056980056980056974	NA	NA	0.003681968407748298	0.009597850081581726	Gln	Arg	FALSE	NA	8	0	0	0	0	0	0	0	0	0	0	5	0	0	0	1	1	0	0	0	0	0	0	0	0	0	0	0	0	1	0	0	0	0	0	0	0	0	0	0	0	0	0	0	0	0	0	0	0	0	0	0	0	0	0	0	0	0	0	0	0	0	0	0	0	0	44.18	FALSE	FALSE	FALSE	921	0.045
IL4Rp.Ile75Val	IL4R	0.04509665914502239	0.02079434393844874	0.00856263924446528	0.095140590145456	NA	NA	NA	NA	0.1697792869269949	0.1697792869269949	NA	NA	Val	Ile	FALSE	NA	4	0	0	0	0	0	1	3	0	0	0	0	0	0	0	0	0	0	0	0	0	0	0	0	0	0	0	0	0	0	0	0	0	0	0	0	0	0	0	0	0	0	0	0	0	0	0	0	0	0	0	0	0	0	0	0	0	0	0	0	0	0	0	0	0	0	14.87	FALSE	FALSE	FALSE	921	0.045
SPTA1p.Lys1732Thr	SPTA1	0.0450835893156118	0.04678727386150966	0.015325724285906	0.08245106544054101	NA	NA	0.0965712051909014	0.056980056980056974	0.1697792869269949	0.1697792869269949	0.04037826230559543	0.06718495057107207	Thr	Lys	TRUE	NA	9	0	0	1	0	0	1	0	0	0	1	0	0	0	0	0	5	0	0	0	0	0	0	0	0	0	0	0	0	0	0	0	0	0	0	0	0	0	0	0	0	0	0	0	0	0	0	0	0	0	0	0	1	0	0	0	0	0	0	0	0	0	0	0	0	0	56.65	FALSE	FALSE	FALSE	921	0.045
TP53p.Leu130Phe	TP53	0.04508302846875036	0.03119151590767311	0.011306335759664	0.088213260794504	NA	NA	NA	NA	NA	NA	0.06498649562482357	0.05758710048949035	Phe	Leu	FALSE	1	6	0	1	2	0	1	0	0	0	0	0	0	0	1	0	0	1	0	0	0	0	0	0	0	0	0	0	0	0	0	0	0	0	0	0	0	0	0	0	0	0	0	0	0	0	0	0	0	0	0	0	0	0	0	0	0	0	0	0	0	0	0	0	0	0	0	25.81	FALSE	FALSE	FALSE	921	0.045
PITPNC1p.Val268Ile	PITPNC1	0.04508300108158791	0.03119151590767311	0.01130632889126	0.088348455595592	NA	NA	NA	NA	NA	NA	0.06498649562482357	0.05758710048949035	Ile	Val	FALSE	NA	6	0	1	2	0	1	0	0	0	0	0	0	0	1	0	0	1	0	0	0	0	0	0	0	0	0	0	0	0	0	0	0	0	0	0	0	0	0	0	0	0	0	0	0	0	0	0	0	0	0	0	0	0	0	0	0	0	0	0	0	0	0	0	0	0	0	25.66	FALSE	FALSE	FALSE	921	0.045
SALL1p.Thr745Met	SALL1	0.04508300108158791	0.03119151590767311	0.01130632889126	0.086995410096604	NA	NA	NA	NA	NA	NA	0.06498649562482357	0.05758710048949035	Met	Thr	FALSE	NA	6	0	1	2	0	1	0	0	0	0	0	0	0	1	0	0	1	0	0	0	0	0	0	0	0	0	0	0	0	0	0	0	0	0	0	0	0	0	0	0	0	0	0	0	0	0	0	0	0	0	0	0	0	0	0	0	0	0	0	0	0	0	0	0	0	0	25.62	FALSE	FALSE	FALSE	921	0.045
AADACL4p.Ala266Thr	AADACL4	0.04506978061733478	0.02599292992306092	0.00875204151027642	0.089950158968858	NA	NA	NA	NA	0.1697792869269949	0.1697792869269949	0.05262451758278635	0.0383914003263269	Thr	Ala	TRUE	NA	5	0	0	3	0	1	1	0	0	0	0	0	0	0	0	0	0	0	0	0	0	0	0	0	0	0	0	0	0	0	0	0	0	0	0	0	0	0	0	0	0	0	0	0	0	0	0	0	0	0	0	0	0	0	0	0	0	0	0	0	0	0	0	0	0	0	13.61	FALSE	FALSE	FALSE	920	0.045
KRTAP4-6p.Ser153Tyr	KRTAP4-6	0.04506978061733478	0.02599292992306092	0.00875204151027642	0.088451183637094	NA	NA	NA	NA	0.1697792869269949	0.1697792869269949	0.05262451758278635	0.0383914003263269	Tyr	Ser	TRUE	NA	5	0	0	3	0	1	1	0	0	0	0	0	0	0	0	0	0	0	0	0	0	0	0	0	0	0	0	0	0	0	0	0	0	0	0	0	0	0	0	0	0	0	0	0	0	0	0	0	0	0	0	0	0	0	0	0	0	0	0	0	0	0	0	0	0	0	13.59	FALSE	FALSE	FALSE	920	0.045
C10ORF71p.Ala96Val	C10ORF71	0.04505772632827059	0.03119151590767311	0.01130632889126	0.087561165275556	NA	NA	NA	NA	NA	NA	0.06495006243256776	0.05758710048949035	Val	Ala	FALSE	NA	6	0	1	3	0	0	0	0	1	0	0	0	0	0	0	0	1	0	0	0	0	0	0	0	0	0	0	0	0	0	0	0	0	0	0	0	0	0	0	0	0	0	0	0	0	0	0	0	0	0	0	0	0	0	0	0	0	0	0	0	0	0	0	0	0	0	25.91	FALSE	FALSE	FALSE	920	0.045
C6ORF118p.Ala212Thr	C6ORF118	0.04505772632827059	0.03119151590767311	0.01130632889126	0.087945782996798	NA	NA	NA	NA	NA	NA	0.06495006243256776	0.05758710048949035	Thr	Ala	TRUE	NA	6	0	1	3	0	0	0	0	1	0	0	0	0	0	0	0	1	0	0	0	0	0	0	0	0	0	0	0	0	0	0	0	0	0	0	0	0	0	0	0	0	0	0	0	0	0	0	0	0	0	0	0	0	0	0	0	0	0	0	0	0	0	0	0	0	0	25.55	FALSE	FALSE	FALSE	920	0.045
PRDM5p.Arg232Gln	PRDM5	0.04503938763372394	0.0363901018922853	0.01363854088296099	0.085583769744595	NA	NA	NA	NA	NA	NA	0.04026459723268369	0.04798925040790863	Gln	Arg	FALSE	NA	7	0	0	1	0	0	0	1	3	0	0	0	0	0	0	0	1	0	0	0	0	0	0	0	0	0	0	0	0	0	0	0	0	0	0	1	0	0	0	0	0	0	0	0	0	0	0	0	0	0	0	0	0	0	0	0	0	0	0	0	0	0	0	0	0	0	34.02	FALSE	FALSE	FALSE	920	0.045
SUCNR1p.Arg120Ter	SUCNR1	0.04503327056998116	0.0363901018922853	0.01437103962314599	0.08252739132655	0.539826555832084	0.46511627906976744	NA	NA	NA	NA	0.020604837319727086	0.01919570016316345	Ter	Arg	FALSE	NA	7	0	0	1	0	0	0	0	1	0	0	4	0	0	0	0	0	0	0	0	0	0	0	0	0	0	0	0	0	1	0	0	0	0	0	0	0	0	0	0	0	0	0	0	0	0	0	0	0	0	0	0	0	0	0	0	0	0	0	0	0	0	0	0	0	0	34.19	FALSE	FALSE	FALSE	920	0.045
CNTN5p.Glu823Lys	CNTN5	0.0449903587274123	0.0363901018922853	0.01437103962314599	0.082795197643251	0.8097398337481259	0.6976744186046512	NA	NA	NA	NA	NA	NA	Lys	Glu	TRUE	NA	7	0	0	0	0	0	0	0	0	0	0	6	0	0	0	0	0	0	0	0	0	0	0	0	0	0	0	0	0	0	0	0	0	0	0	0	0	0	0	0	0	0	0	0	0	0	0	0	0	0	0	1	0	0	0	0	0	0	0	0	0	0	0	0	0	0	34.59	FALSE	FALSE	FALSE	919	0.045
CYP2C8p.Pro402Ser	CYP2C8	0.0449903587274123	0.0363901018922853	0.01437103962314599	0.082795197643251	0.8097398337481259	0.6976744186046512	NA	NA	NA	NA	NA	NA	Ser	Pro	TRUE	2	7	0	0	0	0	0	0	0	0	0	0	6	0	0	0	0	0	0	0	0	0	0	0	0	0	0	0	0	0	0	0	0	0	0	0	0	0	0	0	0	0	0	0	0	0	0	0	0	0	0	0	1	0	0	0	0	0	0	0	0	0	0	0	0	0	0	34.13	FALSE	FALSE	FALSE	919	0.045
DGKIp.Arg723Cys	DGKI	0.0449903587274123	0.0363901018922853	0.01437103962314599	0.082795197643251	0.8097398337481259	0.6976744186046512	NA	NA	NA	NA	NA	NA	Cys	Arg	TRUE	NA	7	0	0	0	0	0	0	0	0	0	0	6	0	0	0	0	0	0	0	0	0	0	0	0	0	0	0	0	0	0	0	0	0	0	0	0	0	0	0	0	0	0	0	0	0	0	0	0	0	0	0	1	0	0	0	0	0	0	0	0	0	0	0	0	0	0	34.230000000000004	FALSE	FALSE	FALSE	919	0.045
PPP1R3Ap.Glu528Lys	PPP1R3A	0.0449903587274123	0.0363901018922853	0.01437103962314599	0.082795197643251	0.8097398337481259	0.6976744186046512	NA	NA	NA	NA	NA	NA	Lys	Glu	TRUE	NA	7	0	0	0	0	0	0	0	0	0	0	6	0	0	0	0	0	0	0	0	0	0	0	0	0	0	0	0	0	0	0	0	0	0	0	0	0	0	0	0	0	0	0	0	0	0	0	0	0	0	0	1	0	0	0	0	0	0	0	0	0	0	0	0	0	0	34.06	FALSE	FALSE	FALSE	919	0.045
SERPINA10p.Arg284Cys	SERPINA10	0.0449903587274123	0.0363901018922853	0.01437103962314599	0.082795197643251	0.8097398337481259	0.6976744186046512	NA	NA	NA	NA	NA	NA	Cys	Arg	TRUE	NA	7	0	0	0	0	0	0	0	0	0	0	6	0	0	0	0	0	0	0	0	0	0	0	0	0	0	0	0	0	0	0	0	0	0	0	0	0	0	0	0	0	0	0	0	0	0	0	0	0	0	0	1	0	0	0	0	0	0	0	0	0	0	0	0	0	0	33.83	FALSE	FALSE	FALSE	919	0.045
SERPINA7p.Gly131Glu	SERPINA7	0.0449903587274123	0.0363901018922853	0.01437103962314599	0.080917957785277	0.8097398337481259	0.6976744186046512	NA	NA	NA	NA	NA	NA	Glu	Gly	FALSE	NA	7	0	0	0	0	0	0	0	0	0	0	6	0	0	0	0	0	0	0	0	0	0	0	0	0	0	0	0	0	0	0	0	0	0	0	0	0	0	0	0	0	0	0	0	0	0	0	0	0	0	0	1	0	0	0	0	0	0	0	0	0	0	0	0	0	0	34.35	FALSE	FALSE	FALSE	919	0.045
CYP8B1p.Arg28Cys	CYP8B1	0.04499018855712575	0.03119151590767311	0.013381339541118	0.08572988361503099	NA	NA	0.05253690155982787	0.056980056980056974	0.1697792869269949	0.1697792869269949	0.045836720453972954	0.0383914003263269	Cys	Arg	TRUE	NA	6	0	0	3	0	0	1	0	1	0	0	0	0	0	0	1	0	0	0	0	0	0	0	0	0	0	0	0	0	0	0	0	0	0	0	0	0	0	0	0	0	0	0	0	0	0	0	0	0	0	0	0	0	0	0	0	0	0	0	0	0	0	0	0	0	0	23.39	FALSE	FALSE	FALSE	919	0.045
PELI3p.Arg89Gln	PELI3	0.04498825449761005	0.03119151590767311	0.010705187665468	0.087755444338651	NA	NA	0.068243716152875	0.11396011396011395	NA	NA	0.056181824976662444	0.0383914003263269	Gln	Arg	FALSE	NA	6	0	1	1	0	0	0	0	0	2	0	0	0	0	0	0	0	0	0	0	0	0	0	0	0	0	0	0	0	0	0	0	0	0	0	0	0	0	0	0	2	0	0	0	0	0	0	0	0	0	0	0	0	0	0	0	0	0	0	0	0	0	0	0	0	0	25.09	FALSE	FALSE	FALSE	919	0.045
OR4C16p.Arg31His	OR4C16	0.04496753404231262	0.0363901018922853	0.010921209330866	0.088097413694508	NA	NA	0.05253690155982787	0.056980056980056974	NA	NA	0.05478526889708097	0.0383914003263269	His	Arg	TRUE	NA	7	0	0	2	0	2	0	0	0	0	0	0	0	0	0	1	0	0	0	0	0	0	0	0	0	0	0	0	0	1	0	0	0	0	0	0	0	0	0	0	0	0	1	0	0	0	0	0	0	0	0	0	0	0	0	0	0	0	0	0	0	0	0	0	0	0	36.48	FALSE	FALSE	FALSE	918	0.045
FANCD2p.Gln802His	FANCD2	0.04495574464332927	0.02599292992306092	0.00856263924446528	0.087776495305201	NA	NA	NA	NA	0.6791171477079796	0.6791171477079796	0.015431373570846509	0.009597850081581726	His	Gln	TRUE	1	5	0	1	0	0	0	4	0	0	0	0	0	0	0	0	0	0	0	0	0	0	0	0	0	0	0	0	0	0	0	0	0	0	0	0	0	0	0	0	0	0	0	0	0	0	0	0	0	0	0	0	0	0	0	0	0	0	0	0	0	0	0	0	0	0	0	19.61	FALSE	FALSE	FALSE	918	0.045
TSPYL6p.Gly109Ser	TSPYL6	0.04493990164393075	0.02599292992306092	0.00718551981157313	0.094872290109807	0.15787717205054036	0.23255813953488372	NA	NA	NA	NA	NA	NA	Ser	Gly	TRUE	NA	5	0	0	0	0	0	0	3	0	0	0	1	0	0	0	0	0	0	0	0	0	0	0	0	0	1	0	0	0	0	0	0	0	0	0	0	0	0	0	0	0	0	0	0	0	0	0	0	0	0	0	0	0	0	0	0	0	0	0	0	0	0	0	0	0	0	21.7	FALSE	FALSE	FALSE	918	0.045
MLK4p.Glu314Lys	MLK4	0.04493693750939731	0.03119151590767311	0.013381339541118	0.085001923674412	NA	NA	0.14910810675072927	0.11396011396011395	NA	NA	0.045836720453972954	0.0383914003263269	Lys	Glu	TRUE	NA	6	0	0	3	0	0	0	0	1	0	1	0	0	0	0	1	0	0	0	0	0	0	0	0	0	0	0	0	0	0	0	0	0	0	0	0	0	0	0	0	0	0	0	0	0	0	0	0	0	0	0	0	0	0	0	0	0	0	0	0	0	0	0	0	0	0	24.31	FALSE	FALSE	FALSE	918	0.045
UPK1Bp.Arg9Cys	UPK1B	0.04491252230086825	0.03119151590767311	0.01272764656256099	0.085774489971616	0.269913277916042	0.23255813953488372	NA	NA	NA	NA	0.04402510664317775	0.0383914003263269	Cys	Arg	TRUE	NA	6	0	1	1	0	0	0	0	2	0	0	2	0	0	0	0	0	0	0	0	0	0	0	0	0	0	0	0	0	0	0	0	0	0	0	0	0	0	0	0	0	0	0	0	0	0	0	0	0	0	0	0	0	0	0	0	0	0	0	0	0	0	0	0	0	0	25.44	FALSE	FALSE	FALSE	917	0.045
UBN1p.His791Tyr	UBN1	0.04490249359560083	0.02599292992306092	0.00856263924446528	0.087715689817927	NA	NA	0.0965712051909014	0.056980056980056974	0.5093378607809848	0.5093378607809848	0.015431373570846509	0.009597850081581726	Tyr	His	TRUE	NA	5	0	1	0	0	0	3	0	0	0	1	0	0	0	0	0	0	0	0	0	0	0	0	0	0	0	0	0	0	0	0	0	0	0	0	0	0	0	0	0	0	0	0	0	0	0	0	0	0	0	0	0	0	0	0	0	0	0	0	0	0	0	0	0	0	0	19.56	FALSE	FALSE	FALSE	917	0.045
GPATCH3p.Arg415Gln	GPATCH3	0.04489750446884192	0.01559575795383655	0	0.109202547599519	NA	NA	0.4865226791403417	0.11396011396011395	NA	NA	0.0029225769918807924	0.009597850081581726	Gln	Arg	FALSE	NA	3	1	0	0	0	0	0	0	0	0	0	0	0	0	0	0	0	0	0	0	0	0	0	0	0	0	0	0	0	0	2	0	0	0	0	0	0	0	0	0	0	0	0	0	0	0	0	0	0	0	0	0	0	0	0	0	0	0	0	0	0	0	0	0	0	0	13.36	FALSE	FALSE	FALSE	917	0.045
HMG20Ap.Arg98Ter	HMG20A	0.04487952784621891	0.0363901018922853	0.0130812765644	0.082555094808303	NA	NA	NA	NA	NA	NA	0.06181451195918125	0.05758710048949035	Ter	Arg	FALSE	NA	7	0	0	3	0	0	0	0	3	0	0	0	0	0	0	0	0	0	0	0	0	0	0	0	0	0	0	0	0	1	0	0	0	0	0	0	0	0	0	0	0	0	0	0	0	0	0	0	0	0	0	0	0	0	0	0	0	0	0	0	0	0	0	0	0	0	33.99	FALSE	FALSE	FALSE	916	0.045
AP3B1p.Ser31Leu	AP3B1	0.04485465222343078	0.0363901018922853	0.013138686227579	0.08457189405086	NA	NA	0.3139230280945057	0.2849002849002849	NA	NA	0.02478385227057751	0.01919570016316345	Leu	Ser	FALSE	NA	7	0	1	0	0	0	0	0	0	0	2	0	0	0	0	1	0	0	0	0	0	0	0	0	0	0	0	0	0	0	0	0	0	0	0	0	0	0	0	0	2	0	0	0	0	0	0	0	0	0	0	0	1	0	0	0	0	0	0	0	0	0	0	0	0	0	34.61	FALSE	FALSE	FALSE	916	0.045
EPHX4p.Ala308Thr	EPHX4	0.04483565093898713	0.03119151590767311	0.011084253501977	0.085703255445667	NA	NA	NA	NA	NA	NA	0.06462994396290483	0.05758710048949035	Thr	Ala	TRUE	NA	6	0	1	2	0	0	0	0	3	0	0	0	0	0	0	0	0	0	0	0	0	0	0	0	0	0	0	0	0	0	0	0	0	0	0	0	0	0	0	0	0	0	0	0	0	0	0	0	0	0	0	0	0	0	0	0	0	0	0	0	0	0	0	0	0	0	26.14	FALSE	FALSE	FALSE	916	0.045
IGSF10p.Glu1383Lys	IGSF10	0.04476702536482065	0.02599292992306092	0.00875204151027642	0.088527232916202	NA	NA	NA	NA	NA	NA	0.06453102118783824	0.04798925040790863	Lys	Glu	TRUE	NA	5	0	0	4	0	0	0	0	0	1	0	0	0	0	0	0	0	0	0	0	0	0	0	0	0	0	0	0	0	0	0	0	0	0	0	0	0	0	0	0	0	0	0	0	0	0	0	0	0	0	0	0	0	0	0	0	0	0	0	0	0	0	0	0	0	0	12.58	FALSE	FALSE	FALSE	914	0.045
PAPPA2p.Arg1057His	PAPPA2	0.04476702536482065	0.02599292992306092	0.00875204151027642	0.088552403361538	NA	NA	NA	NA	NA	NA	0.06453102118783824	0.04798925040790863	His	Arg	TRUE	NA	5	0	0	4	0	0	0	0	0	1	0	0	0	0	0	0	0	0	0	0	0	0	0	0	0	0	0	0	0	0	0	0	0	0	0	0	0	0	0	0	0	0	0	0	0	0	0	0	0	0	0	0	0	0	0	0	0	0	0	0	0	0	0	0	0	0	13.06	FALSE	FALSE	FALSE	914	0.045
FMN2p.Gly1126Arg	FMN2	0.04474797323366329	0.03119151590767311	0.01130632889126	0.08595389340406001	0.134956638958021	0.11627906976744186	NA	NA	NA	NA	0.054145734676240044	0.04798925040790863	Arg	Gly	TRUE	NA	6	0	0	4	0	0	0	0	0	0	0	1	0	0	0	0	1	0	0	0	0	0	0	0	0	0	0	0	0	0	0	0	0	0	0	0	0	0	0	0	0	0	0	0	0	0	0	0	0	0	0	0	0	0	0	0	0	0	0	0	0	0	0	0	0	0	24.69	FALSE	FALSE	FALSE	914	0.045
ZBTB41p.Arg874Ter	ZBTB41	0.04474726861175847	0.01559575795383655	0	0.11092955160040902	NA	NA	0.4865226791403417	0.11396011396011395	NA	NA	NA	NA	Ter	Arg	FALSE	NA	3	0	0	0	0	0	0	0	0	0	0	0	0	0	0	0	0	0	0	0	0	0	0	0	0	0	0	0	0	0	2	0	0	0	0	0	0	0	0	0	0	0	0	0	0	0	0	0	0	0	0	1	0	0	0	0	0	0	0	0	0	0	0	0	0	0	13.77	FALSE	FALSE	FALSE	914	0.045
TPP2p.Arg660Ter	TPP2	0.04469117499962944	0.04678727386150966	0.016626380252966	0.078821638273148	NA	NA	NA	NA	NA	NA	0.06423128449049614	0.0767828006526538	Ter	Arg	FALSE	NA	9	0	0	1	0	0	0	0	6	0	0	0	0	0	0	0	1	0	0	0	0	0	0	0	1	0	0	0	0	0	0	0	0	0	0	0	0	0	0	0	0	0	0	0	0	0	0	0	0	0	0	0	0	0	0	0	0	0	0	0	0	0	0	0	0	0	55.91	FALSE	FALSE	FALSE	913	0.045
SRCIN1p.Glu861Lys	SRCIN1	0.04469012558040777	0.0363901018922853	0.014104765995454	0.083649812534074	NA	NA	NA	NA	0.1697792869269949	0.1697792869269949	0.04919857039205833	0.04798925040790863	Lys	Glu	TRUE	NA	7	0	0	2	0	0	1	0	3	0	0	0	0	0	0	0	0	0	0	0	0	0	0	0	0	0	0	0	0	1	0	0	0	0	0	0	0	0	0	0	0	0	0	0	0	0	0	0	0	0	0	0	0	0	0	0	0	0	0	0	0	0	0	0	0	0	34.95	FALSE	FALSE	FALSE	913	0.045
ACSBG2p.Glu79Lys	ACSBG2	0.04467964056814208	0.03119151590767311	0.01437103962314599	0.083740283023414	0.6747831947901051	0.5813953488372093	NA	NA	NA	NA	0.012615941567122936	0.009597850081581726	Lys	Glu	TRUE	NA	6	0	0	1	0	0	0	0	0	0	0	5	0	0	0	0	0	0	0	0	0	0	0	0	0	0	0	0	0	0	0	0	0	0	0	0	0	0	0	0	0	0	0	0	0	0	0	0	0	0	0	0	0	0	0	0	0	0	0	0	0	0	0	0	0	0	26.88	FALSE	FALSE	FALSE	912	0.045
ANO4p.Arg831Ter	ANO4	0.04467964056814208	0.03119151590767311	0.01437103962314599	0.082173761324711	0.6747831947901051	0.5813953488372093	NA	NA	NA	NA	0.012615941567122936	0.009597850081581726	Ter	Arg	FALSE	NA	6	0	0	1	0	0	0	0	0	0	0	5	0	0	0	0	0	0	0	0	0	0	0	0	0	0	0	0	0	0	0	0	0	0	0	0	0	0	0	0	0	0	0	0	0	0	0	0	0	0	0	0	0	0	0	0	0	0	0	0	0	0	0	0	0	0	26.77	FALSE	FALSE	FALSE	912	0.045
B3GALT1p.Arg199Gln	B3GALT1	0.04467964056814208	0.03119151590767311	0.01437103962314599	0.083740283023414	0.6747831947901051	0.5813953488372093	NA	NA	NA	NA	0.012615941567122936	0.009597850081581726	Gln	Arg	FALSE	NA	6	0	0	1	0	0	0	0	0	0	0	5	0	0	0	0	0	0	0	0	0	0	0	0	0	0	0	0	0	0	0	0	0	0	0	0	0	0	0	0	0	0	0	0	0	0	0	0	0	0	0	0	0	0	0	0	0	0	0	0	0	0	0	0	0	0	27.02	FALSE	FALSE	FALSE	912	0.045
CLVS1p.Glu171Lys	CLVS1	0.04467964056814208	0.03119151590767311	0.01437103962314599	0.083740283023414	0.6747831947901051	0.5813953488372093	NA	NA	NA	NA	0.012615941567122936	0.009597850081581726	Lys	Glu	TRUE	NA	6	0	0	1	0	0	0	0	0	0	0	5	0	0	0	0	0	0	0	0	0	0	0	0	0	0	0	0	0	0	0	0	0	0	0	0	0	0	0	0	0	0	0	0	0	0	0	0	0	0	0	0	0	0	0	0	0	0	0	0	0	0	0	0	0	0	27.53	FALSE	FALSE	FALSE	912	0.045
COL21A1p.Gly701Glu	COL21A1	0.04467964056814208	0.03119151590767311	0.01437103962314599	0.082173761324711	0.6747831947901051	0.5813953488372093	NA	NA	NA	NA	0.012615941567122936	0.009597850081581726	Glu	Gly	FALSE	NA	6	0	0	1	0	0	0	0	0	0	0	5	0	0	0	0	0	0	0	0	0	0	0	0	0	0	0	0	0	0	0	0	0	0	0	0	0	0	0	0	0	0	0	0	0	0	0	0	0	0	0	0	0	0	0	0	0	0	0	0	0	0	0	0	0	0	26.5	FALSE	FALSE	FALSE	912	0.045
EYA4p.Met412Ile	EYA4	0.04467964056814208	0.03119151590767311	0.01437103962314599	0.083740283023414	0.6747831947901051	0.5813953488372093	NA	NA	NA	NA	0.012615941567122936	0.009597850081581726	Ile	Met	FALSE	NA	6	0	0	1	0	0	0	0	0	0	0	5	0	0	0	0	0	0	0	0	0	0	0	0	0	0	0	0	0	0	0	0	0	0	0	0	0	0	0	0	0	0	0	0	0	0	0	0	0	0	0	0	0	0	0	0	0	0	0	0	0	0	0	0	0	0	26.77	FALSE	FALSE	FALSE	912	0.045
IDH1p.Pro33Ser	IDH1	0.04467964056814208	0.03119151590767311	0.01437103962314599	0.083779446065881	0.6747831947901051	0.5813953488372093	NA	NA	NA	NA	0.012615941567122936	0.009597850081581726	Ser	Pro	TRUE	1	6	0	0	1	0	0	0	0	0	0	0	5	0	0	0	0	0	0	0	0	0	0	0	0	0	0	0	0	0	0	0	0	0	0	0	0	0	0	0	0	0	0	0	0	0	0	0	0	0	0	0	0	0	0	0	0	0	0	0	0	0	0	0	0	0	0	26.19	FALSE	FALSE	FALSE	912	0.045
LAD1p.Arg360Gln	LAD1	0.04467964056814208	0.03119151590767311	0.01437103962314599	0.083740283023414	0.6747831947901051	0.5813953488372093	NA	NA	NA	NA	0.012615941567122936	0.009597850081581726	Gln	Arg	FALSE	NA	6	0	0	1	0	0	0	0	0	0	0	5	0	0	0	0	0	0	0	0	0	0	0	0	0	0	0	0	0	0	0	0	0	0	0	0	0	0	0	0	0	0	0	0	0	0	0	0	0	0	0	0	0	0	0	0	0	0	0	0	0	0	0	0	0	0	27.08	FALSE	FALSE	FALSE	912	0.045
OR52E2p.Arg267Gln	OR52E2	0.04467964056814208	0.03119151590767311	0.01437103962314599	0.083740283023414	0.6747831947901051	0.5813953488372093	NA	NA	NA	NA	0.012615941567122936	0.009597850081581726	Gln	Arg	FALSE	NA	6	0	0	1	0	0	0	0	0	0	0	5	0	0	0	0	0	0	0	0	0	0	0	0	0	0	0	0	0	0	0	0	0	0	0	0	0	0	0	0	0	0	0	0	0	0	0	0	0	0	0	0	0	0	0	0	0	0	0	0	0	0	0	0	0	0	26.76	FALSE	FALSE	FALSE	912	0.045
PCDHA4p.Ser608Leu	PCDHA4	0.04467964056814208	0.03119151590767311	0.01437103962314599	0.083740283023414	0.6747831947901051	0.5813953488372093	NA	NA	NA	NA	0.012615941567122936	0.009597850081581726	Leu	Ser	FALSE	NA	6	0	0	1	0	0	0	0	0	0	0	5	0	0	0	0	0	0	0	0	0	0	0	0	0	0	0	0	0	0	0	0	0	0	0	0	0	0	0	0	0	0	0	0	0	0	0	0	0	0	0	0	0	0	0	0	0	0	0	0	0	0	0	0	0	0	26.19	FALSE	FALSE	FALSE	912	0.045
PPIP5K1p.Arg292Ter	PPIP5K1	0.04467964056814208	0.03119151590767311	0.01437103962314599	0.083740283023414	0.6747831947901051	0.5813953488372093	NA	NA	NA	NA	0.012615941567122936	0.009597850081581726	Ter	Arg	FALSE	NA	6	0	0	1	0	0	0	0	0	0	0	5	0	0	0	0	0	0	0	0	0	0	0	0	0	0	0	0	0	0	0	0	0	0	0	0	0	0	0	0	0	0	0	0	0	0	0	0	0	0	0	0	0	0	0	0	0	0	0	0	0	0	0	0	0	0	26.7	FALSE	FALSE	FALSE	912	0.045
PTH2Rp.Ser271Leu	PTH2R	0.04467964056814208	0.03119151590767311	0.01437103962314599	0.083740283023414	0.6747831947901051	0.5813953488372093	NA	NA	NA	NA	0.012615941567122936	0.009597850081581726	Leu	Ser	FALSE	NA	6	0	0	1	0	0	0	0	0	0	0	5	0	0	0	0	0	0	0	0	0	0	0	0	0	0	0	0	0	0	0	0	0	0	0	0	0	0	0	0	0	0	0	0	0	0	0	0	0	0	0	0	0	0	0	0	0	0	0	0	0	0	0	0	0	0	26.72	FALSE	FALSE	FALSE	912	0.045
RAB27Bp.Arg184Gln	RAB27B	0.04467964056814208	0.03119151590767311	0.01437103962314599	0.083740283023414	0.6747831947901051	0.5813953488372093	NA	NA	NA	NA	0.012615941567122936	0.009597850081581726	Gln	Arg	FALSE	NA	6	0	0	1	0	0	0	0	0	0	0	5	0	0	0	0	0	0	0	0	0	0	0	0	0	0	0	0	0	0	0	0	0	0	0	0	0	0	0	0	0	0	0	0	0	0	0	0	0	0	0	0	0	0	0	0	0	0	0	0	0	0	0	0	0	0	26.47	FALSE	FALSE	FALSE	912	0.045
SIPA1L2p.Ser1472Leu	SIPA1L2	0.04467964056814208	0.03119151590767311	0.01437103962314599	0.083740283023414	0.6747831947901051	0.5813953488372093	NA	NA	NA	NA	0.012615941567122936	0.009597850081581726	Leu	Ser	FALSE	NA	6	0	0	1	0	0	0	0	0	0	0	5	0	0	0	0	0	0	0	0	0	0	0	0	0	0	0	0	0	0	0	0	0	0	0	0	0	0	0	0	0	0	0	0	0	0	0	0	0	0	0	0	0	0	0	0	0	0	0	0	0	0	0	0	0	0	27	FALSE	FALSE	FALSE	912	0.045
WBSCR17p.Glu289Lys	WBSCR17	0.04467964056814208	0.03119151590767311	0.01437103962314599	0.082173761324711	0.6747831947901051	0.5813953488372093	NA	NA	NA	NA	0.012615941567122936	0.009597850081581726	Lys	Glu	TRUE	NA	6	0	0	1	0	0	0	0	0	0	0	5	0	0	0	0	0	0	0	0	0	0	0	0	0	0	0	0	0	0	0	0	0	0	0	0	0	0	0	0	0	0	0	0	0	0	0	0	0	0	0	0	0	0	0	0	0	0	0	0	0	0	0	0	0	0	27.21	FALSE	FALSE	FALSE	912	0.045
PABPC1p.Thr319Ile	PABPC1	0.0446775744333648	0.02599292992306092	0.00406842617254224	0.101726540840626	0.02292053309251936	0.11627906976744186	NA	NA	NA	NA	0.011729155261130704	0.01919570016316345	Ile	Thr	FALSE	2	5	0	0	0	0	0	0	0	0	0	0	0	0	2	0	0	0	0	0	0	0	0	0	0	0	1	0	0	0	0	0	0	0	0	0	0	0	0	0	0	0	0	0	0	2	0	0	0	0	0	0	0	0	0	0	0	0	0	0	0	0	0	0	0	0	0	27.14	FALSE	FALSE	FALSE	912	0.045
OTOL1p.Glu470Ala	OTOL1	0.04467087224564159	0.02599292992306092	0.00813685234508448	0.093382898779717	NA	NA	NA	NA	NA	NA	0.011729155261130704	0.01919570016316345	Ala	Glu	FALSE	NA	5	0	0	0	0	0	0	3	0	0	0	0	0	2	0	0	0	0	0	0	0	0	0	0	0	0	0	0	0	0	0	0	0	0	0	0	0	0	0	0	0	0	0	0	0	0	0	0	0	0	0	0	0	0	0	0	0	0	0	0	0	0	0	0	0	0	21.11	FALSE	FALSE	FALSE	912	0.045
ZNF99p.Ala129Gly	ZNF99	0.04467087224564159	0.02599292992306092	0.00813685234508448	0.08946936343549701	NA	NA	NA	NA	NA	NA	0.011729155261130704	0.01919570016316345	Gly	Ala	FALSE	NA	5	0	0	0	0	0	0	3	0	0	0	0	0	2	0	0	0	0	0	0	0	0	0	0	0	0	0	0	0	0	0	0	0	0	0	0	0	0	0	0	0	0	0	0	0	0	0	0	0	0	0	0	0	0	0	0	0	0	0	0	0	0	0	0	0	0	20.29	FALSE	FALSE	FALSE	912	0.045
ZNF648p.Ala176Val	ZNF648	0.04463321865430387	0.03119151590767311	0.010705187665468	0.08775689537837	NA	NA	NA	NA	NA	NA	0.0643381407451225	0.05758710048949035	Val	Ala	FALSE	NA	6	0	2	1	0	0	0	0	0	0	0	0	0	1	0	0	1	0	0	0	0	0	0	0	0	0	0	0	0	0	0	0	1	0	0	0	0	0	0	0	0	0	0	0	0	0	0	0	0	0	0	0	0	0	0	0	0	0	0	0	0	0	0	0	0	0	26.29	FALSE	FALSE	FALSE	911	0.045
OR4K2p.Ala207Val	OR4K2	0.04461391942029665	0.04158868787689748	0.011416500944021	0.08520667918752299	NA	NA	0.0965712051909014	0.056980056980056974	0.1697792869269949	0.1697792869269949	0.03970123992765364	0.05758710048949035	Val	Ala	FALSE	NA	8	0	0	0	0	1	1	0	3	0	1	0	0	0	0	0	0	0	0	0	0	0	0	0	0	0	0	0	0	0	0	0	0	0	0	0	0	2	0	0	0	0	0	0	0	0	0	0	0	0	0	0	0	0	0	0	0	0	0	0	0	0	0	0	0	0	46.18	FALSE	FALSE	FALSE	911	0.045
MYH8p.Ala1780Thr	MYH8	0.04460355550484268	0.03119151590767311	0.011084253501977	0.0866528236287	NA	NA	NA	NA	NA	NA	0.0642953817431388	0.05758710048949035	Thr	Ala	TRUE	NA	6	0	0	3	0	1	0	0	1	0	0	0	0	0	0	0	1	0	0	0	0	0	0	0	0	0	0	0	0	0	0	0	0	0	0	0	0	0	0	0	0	0	0	0	0	0	0	0	0	0	0	0	0	0	0	0	0	0	0	0	0	0	0	0	0	0	25.71	FALSE	FALSE	FALSE	911	0.045
NT5C2p.Arg367Gln	NT5C2	0.04460355550484268	0.03119151590767311	0.01130632889126	0.086653076411038	NA	NA	NA	NA	NA	NA	0.0642953817431388	0.05758710048949035	Gln	Arg	FALSE	1	6	0	0	3	0	1	0	0	1	0	0	0	0	0	0	0	1	0	0	0	0	0	0	0	0	0	0	0	0	0	0	0	0	0	0	0	0	0	0	0	0	0	0	0	0	0	0	0	0	0	0	0	0	0	0	0	0	0	0	0	0	0	0	0	0	0	25.89	FALSE	FALSE	FALSE	911	0.045
SLITRK1p.Thr560Met	SLITRK1	0.04460349079062219	0.0363901018922853	0.012001683117435	0.085488462902811	NA	NA	0.04883550439580888	0.11396011396011395	NA	NA	0.058092361562524245	0.04798925040790863	Met	Thr	FALSE	NA	7	0	1	1	0	0	0	0	2	1	0	0	0	0	0	0	0	0	0	0	0	0	0	0	0	0	1	0	0	0	0	0	0	0	0	0	0	0	0	0	1	0	0	0	0	0	0	0	0	0	0	0	0	0	0	0	0	0	0	0	0	0	0	0	0	0	35.800000000000004	FALSE	FALSE	FALSE	911	0.045
BATFp.Arg37Cys	BATF	0.04460276920626096	0.03119151590767311	0.014294168261265	0.085078112420521	0.40486991687406293	0.3488372093023256	NA	NA	NA	NA	0.033220778886850016	0.028793550244745177	Cys	Arg	TRUE	NA	6	0	0	2	0	0	0	0	1	0	0	3	0	0	0	0	0	0	0	0	0	0	0	0	0	0	0	0	0	0	0	0	0	0	0	0	0	0	0	0	0	0	0	0	0	0	0	0	0	0	0	0	0	0	0	0	0	0	0	0	0	0	0	0	0	0	24.51	FALSE	FALSE	FALSE	911	0.045
CD40p.Glu159Lys	CD40	0.04460276920626096	0.03119151590767311	0.01272764656256099	0.085154983782402	0.40486991687406293	0.3488372093023256	NA	NA	NA	NA	0.033220778886850016	0.028793550244745177	Lys	Glu	TRUE	NA	6	0	0	2	0	0	0	0	1	0	0	3	0	0	0	0	0	0	0	0	0	0	0	0	0	0	0	0	0	0	0	0	0	0	0	0	0	0	0	0	0	0	0	0	0	0	0	0	0	0	0	0	0	0	0	0	0	0	0	0	0	0	0	0	0	0	25.14	FALSE	FALSE	FALSE	911	0.045
DIRAS2p.Glu102Lys	DIRAS2	0.04460276920626096	0.03119151590767311	0.01272764656256099	0.085229933360236	0.40486991687406293	0.3488372093023256	NA	NA	NA	NA	0.033220778886850016	0.028793550244745177	Lys	Glu	TRUE	NA	6	0	0	2	0	0	0	0	1	0	0	3	0	0	0	0	0	0	0	0	0	0	0	0	0	0	0	0	0	0	0	0	0	0	0	0	0	0	0	0	0	0	0	0	0	0	0	0	0	0	0	0	0	0	0	0	0	0	0	0	0	0	0	0	0	0	24.95	FALSE	FALSE	FALSE	911	0.045
HS3ST4p.Arg332Gln	HS3ST4	0.04460276920626096	0.03119151590767311	0.01272764656256099	0.083663411661533	0.40486991687406293	0.3488372093023256	NA	NA	NA	NA	0.033220778886850016	0.028793550244745177	Gln	Arg	FALSE	NA	6	0	0	2	0	0	0	0	1	0	0	3	0	0	0	0	0	0	0	0	0	0	0	0	0	0	0	0	0	0	0	0	0	0	0	0	0	0	0	0	0	0	0	0	0	0	0	0	0	0	0	0	0	0	0	0	0	0	0	0	0	0	0	0	0	0	24.47	FALSE	FALSE	FALSE	911	0.045
IDO1p.Arg155Cys	IDO1	0.04460276920626096	0.03119151590767311	0.014294168261265	0.085153061998355	0.40486991687406293	0.3488372093023256	NA	NA	NA	NA	0.033220778886850016	0.028793550244745177	Cys	Arg	TRUE	NA	6	0	0	2	0	0	0	0	1	0	0	3	0	0	0	0	0	0	0	0	0	0	0	0	0	0	0	0	0	0	0	0	0	0	0	0	0	0	0	0	0	0	0	0	0	0	0	0	0	0	0	0	0	0	0	0	0	0	0	0	0	0	0	0	0	0	25.04	FALSE	FALSE	FALSE	911	0.045
ITSN1p.Arg312Ter	ITSN1	0.04460276920626096	0.03119151590767311	0.014294168261265	0.084352230592649	0.40486991687406293	0.3488372093023256	NA	NA	NA	NA	0.033220778886850016	0.028793550244745177	Ter	Arg	FALSE	NA	6	0	0	2	0	0	0	0	1	0	0	3	0	0	0	0	0	0	0	0	0	0	0	0	0	0	0	0	0	0	0	0	0	0	0	0	0	0	0	0	0	0	0	0	0	0	0	0	0	0	0	0	0	0	0	0	0	0	0	0	0	0	0	0	0	0	25.94	FALSE	FALSE	FALSE	911	0.045
MARCOp.Glu30Lys	MARCO	0.04460276920626096	0.03119151590767311	0.014294168261265	0.085229933360236	0.40486991687406293	0.3488372093023256	NA	NA	NA	NA	0.033220778886850016	0.028793550244745177	Lys	Glu	TRUE	NA	6	0	0	2	0	0	0	0	1	0	0	3	0	0	0	0	0	0	0	0	0	0	0	0	0	0	0	0	0	0	0	0	0	0	0	0	0	0	0	0	0	0	0	0	0	0	0	0	0	0	0	0	0	0	0	0	0	0	0	0	0	0	0	0	0	0	24.92	FALSE	FALSE	FALSE	911	0.045
MICAL1p.Arg230Ter	MICAL1	0.04460276920626096	0.03119151590767311	0.01272764656256099	0.084354152376696	0.40486991687406293	0.3488372093023256	NA	NA	NA	NA	0.033220778886850016	0.028793550244745177	Ter	Arg	FALSE	NA	6	0	0	2	0	0	0	0	1	0	0	3	0	0	0	0	0	0	0	0	0	0	0	0	0	0	0	0	0	0	0	0	0	0	0	0	0	0	0	0	0	0	0	0	0	0	0	0	0	0	0	0	0	0	0	0	0	0	0	0	0	0	0	0	0	0	24.89	FALSE	FALSE	FALSE	911	0.045
NGLY1p.Arg411Ter	NGLY1	0.04460276920626096	0.03119151590767311	0.01272764656256099	0.083740283023414	0.40486991687406293	0.3488372093023256	NA	NA	NA	NA	0.033220778886850016	0.028793550244745177	Ter	Arg	FALSE	NA	6	0	0	2	0	0	0	0	1	0	0	3	0	0	0	0	0	0	0	0	0	0	0	0	0	0	0	0	0	0	0	0	0	0	0	0	0	0	0	0	0	0	0	0	0	0	0	0	0	0	0	0	0	0	0	0	0	0	0	0	0	0	0	0	0	0	25.67	FALSE	FALSE	FALSE	911	0.045
NID2p.Arg1357Gln	NID2	0.04460276920626096	0.03119151590767311	0.01272764656256099	0.085231855144283	0.40486991687406293	0.3488372093023256	NA	NA	NA	NA	0.033220778886850016	0.028793550244745177	Gln	Arg	FALSE	NA	6	0	0	2	0	0	0	0	1	0	0	3	0	0	0	0	0	0	0	0	0	0	0	0	0	0	0	0	0	0	0	0	0	0	0	0	0	0	0	0	0	0	0	0	0	0	0	0	0	0	0	0	0	0	0	0	0	0	0	0	0	0	0	0	0	0	24.82	FALSE	FALSE	FALSE	911	0.045
PCSK1p.Arg669Gln	PCSK1	0.04460276920626096	0.03119151590767311	0.01272764656256099	0.083663411661533	0.40486991687406293	0.3488372093023256	NA	NA	NA	NA	0.033220778886850016	0.028793550244745177	Gln	Arg	FALSE	NA	6	0	0	2	0	0	0	0	1	0	0	3	0	0	0	0	0	0	0	0	0	0	0	0	0	0	0	0	0	0	0	0	0	0	0	0	0	0	0	0	0	0	0	0	0	0	0	0	0	0	0	0	0	0	0	0	0	0	0	0	0	0	0	0	0	0	24.9	FALSE	FALSE	FALSE	911	0.045
RTDR1p.Glu325Lys	RTDR1	0.04460276920626096	0.03119151590767311	0.014294168261265	0.085076190636474	0.40486991687406293	0.3488372093023256	NA	NA	NA	NA	0.033220778886850016	0.028793550244745177	Lys	Glu	TRUE	NA	6	0	0	2	0	0	0	0	1	0	0	3	0	0	0	0	0	0	0	0	0	0	0	0	0	0	0	0	0	0	0	0	0	0	0	0	0	0	0	0	0	0	0	0	0	0	0	0	0	0	0	0	0	0	0	0	0	0	0	0	0	0	0	0	0	0	24.63	FALSE	FALSE	FALSE	911	0.045
STON2p.Ser167Leu	STON2	0.04460276920626096	0.03119151590767311	0.014294168261265	0.083663411661533	0.40486991687406293	0.3488372093023256	NA	NA	NA	NA	0.033220778886850016	0.028793550244745177	Leu	Ser	FALSE	NA	6	0	0	2	0	0	0	0	1	0	0	3	0	0	0	0	0	0	0	0	0	0	0	0	0	0	0	0	0	0	0	0	0	0	0	0	0	0	0	0	0	0	0	0	0	0	0	0	0	0	0	0	0	0	0	0	0	0	0	0	0	0	0	0	0	0	25.24	FALSE	FALSE	FALSE	911	0.045
S100Zp.Glu69Lys	S100Z	0.04460126188048558	0.0363901018922853	0.014294168261265	0.081941639913292	NA	NA	NA	NA	NA	NA	0.057187466144662476	0.05758710048949035	Lys	Glu	TRUE	NA	7	0	0	2	0	0	0	0	4	0	0	0	0	0	0	0	0	0	0	0	0	0	0	0	0	0	0	0	0	0	0	0	0	0	0	1	0	0	0	0	0	0	0	0	0	0	0	0	0	0	0	0	0	0	0	0	0	0	0	0	0	0	0	0	0	0	33.55	FALSE	FALSE	FALSE	911	0.045
SIGLEC8p.Ser391Leu	SIGLEC8	0.04458541375651256	0.02599292992306092	0.00856263924446528	0.093843312534902	NA	NA	NA	NA	0.1697792869269949	0.1697792869269949	0.026469414950292442	0.028793550244745177	Leu	Ser	FALSE	NA	5	0	0	1	0	0	1	0	1	0	0	0	0	1	0	0	0	0	0	0	0	0	0	0	0	0	0	0	0	0	0	0	0	0	0	0	0	0	0	0	0	0	0	0	1	0	0	0	0	0	0	0	0	0	0	0	0	0	0	0	0	0	0	0	0	0	21.24	FALSE	FALSE	FALSE	910	0.045
TTI1p.Glu810Lys	TTI1	0.04457762309900951	0.02599292992306092	0.00875204151027642	0.089155246198019	NA	NA	NA	NA	0.1697792869269949	0.1697792869269949	0.051915079620715295	0.0383914003263269	Lys	Glu	TRUE	NA	5	0	0	3	0	0	1	0	0	1	0	0	0	0	0	0	0	0	0	0	0	0	0	0	0	0	0	0	0	0	0	0	0	0	0	0	0	0	0	0	0	0	0	0	0	0	0	0	0	0	0	0	0	0	0	0	0	0	0	0	0	0	0	0	0	0	13.52	FALSE	FALSE	FALSE	910	0.045
BRINP3p.Arg632Cys	BRINP3	0.04457357386075922	0.0363901018922853	0.01405151494772499	0.082498166793124	0.134956638958021	0.11627906976744186	0.0965712051909014	0.056980056980056974	NA	NA	0.04162818017981054	0.04798925040790863	Cys	Arg	TRUE	NA	7	0	0	1	0	0	0	0	2	0	1	1	0	0	0	0	1	0	0	0	0	0	0	0	0	0	0	0	0	0	0	0	0	0	0	0	0	0	0	0	0	0	0	0	0	0	0	0	0	0	0	0	1	0	0	0	0	0	0	0	0	0	0	0	0	0	34.11	FALSE	FALSE	FALSE	910	0.045
TP53p.Val143Met	TP53	0.04455855533561121	0.04158868787689748	0.014502305224602	0.082227821838115	NA	NA	0.10507380311965574	0.11396011396011395	NA	NA	0.049059323875612404	0.04798925040790863	Met	Val	FALSE	1	8	1	0	2	1	1	0	0	0	0	0	0	0	0	0	2	0	0	0	0	0	0	0	0	0	0	0	0	1	0	0	0	0	0	0	0	0	0	0	0	0	0	0	0	0	0	0	0	0	0	0	0	0	0	0	0	0	0	0	0	0	0	0	0	0	0	47.77	FALSE	FALSE	FALSE	910	0.045
THNSL2p.Val9Ile	THNSL2	0.04455506126906054	0.02599292992306092	0.00975885932371496	0.08739918311059701	NA	NA	NA	NA	NA	NA	0.06422547800190868	0.04798925040790863	Ile	Val	FALSE	NA	5	0	0	1	0	2	0	0	1	1	0	0	0	0	0	0	0	0	0	0	0	0	0	0	0	0	0	0	0	0	0	0	0	0	0	0	0	0	0	0	0	0	0	0	0	0	0	0	0	0	0	0	0	0	0	0	0	0	0	0	0	0	0	0	0	0	18.42	FALSE	FALSE	FALSE	910	0.045
CNTNAP3p.Arg413Ter	CNTNAP3	0.04452589784437983	0.03119151590767311	0.01272764656256099	0.083586540299652	0.134956638958021	0.11627906976744186	NA	NA	NA	NA	0.0538256162065771	0.04798925040790863	Ter	Arg	FALSE	NA	6	0	0	3	0	0	0	0	2	0	0	1	0	0	0	0	0	0	0	0	0	0	0	0	0	0	0	0	0	0	0	0	0	0	0	0	0	0	0	0	0	0	0	0	0	0	0	0	0	0	0	0	0	0	0	0	0	0	0	0	0	0	0	0	0	0	24.64	FALSE	FALSE	FALSE	909	0.045
DRD3p.Arg299Ter	DRD3	0.04452589784437983	0.03119151590767311	0.01272764656256099	0.084275359230768	0.134956638958021	0.11627906976744186	NA	NA	NA	NA	0.0538256162065771	0.04798925040790863	Ter	Arg	FALSE	NA	6	0	0	3	0	0	0	0	2	0	0	1	0	0	0	0	0	0	0	0	0	0	0	0	0	0	0	0	0	0	0	0	0	0	0	0	0	0	0	0	0	0	0	0	0	0	0	0	0	0	0	0	0	0	0	0	0	0	0	0	0	0	0	0	0	0	25.16	FALSE	FALSE	FALSE	909	0.045
ZNF14p.Arg603Ter	ZNF14	0.04452589784437983	0.03119151590767311	0.01272764656256099	0.083586540299652	0.134956638958021	0.11627906976744186	NA	NA	NA	NA	0.0538256162065771	0.04798925040790863	Ter	Arg	FALSE	NA	6	0	0	3	0	0	0	0	2	0	0	1	0	0	0	0	0	0	0	0	0	0	0	0	0	0	0	0	0	0	0	0	0	0	0	0	0	0	0	0	0	0	0	0	0	0	0	0	0	0	0	0	0	0	0	0	0	0	0	0	0	0	0	0	0	0	24.34	FALSE	FALSE	FALSE	909	0.045
FAM209Bp.Ser6Leu	FAM209B	0.04449023830233094	0.03119151590767311	0.01437103962314599	0.08317207622598	0.6747831947901051	0.5813953488372093	NA	NA	0.1697792869269949	0.1697792869269949	NA	NA	Leu	Ser	FALSE	NA	6	0	0	0	0	0	1	0	0	0	0	5	0	0	0	0	0	0	0	0	0	0	0	0	0	0	0	0	0	0	0	0	0	0	0	0	0	0	0	0	0	0	0	0	0	0	0	0	0	0	0	0	0	0	0	0	0	0	0	0	0	0	0	0	0	0	26.91	FALSE	FALSE	FALSE	908	0.044
PREX2p.His1404Tyr	PREX2	0.04449023830233094	0.03119151590767311	0.01437103962314599	0.08317207622598	0.6747831947901051	0.5813953488372093	NA	NA	0.1697792869269949	0.1697792869269949	NA	NA	Tyr	His	TRUE	1	6	0	0	0	0	0	1	0	0	0	0	5	0	0	0	0	0	0	0	0	0	0	0	0	0	0	0	0	0	0	0	0	0	0	0	0	0	0	0	0	0	0	0	0	0	0	0	0	0	0	0	0	0	0	0	0	0	0	0	0	0	0	0	0	0	0	27.05	FALSE	FALSE	FALSE	908	0.044
WDR33p.Pro1055Ser	WDR33	0.04449023830233094	0.03119151590767311	0.01437103962314599	0.08317207622598	0.6747831947901051	0.5813953488372093	NA	NA	0.1697792869269949	0.1697792869269949	NA	NA	Ser	Pro	TRUE	NA	6	0	0	0	0	0	1	0	0	0	0	5	0	0	0	0	0	0	0	0	0	0	0	0	0	0	0	0	0	0	0	0	0	0	0	0	0	0	0	0	0	0	0	0	0	0	0	0	0	0	0	0	0	0	0	0	0	0	0	0	0	0	0	0	0	0	26.89	FALSE	FALSE	FALSE	908	0.044
ABCB1p.Arg41His	ABCB1	0.04448122414843403	0.02079434393844874	0.00554212675098871	0.101645421163484	NA	NA	0.24326133957017085	0.056980056980056974	NA	NA	0.033220778886850016	0.028793550244745177	His	Arg	TRUE	NA	4	0	0	2	0	0	0	0	1	0	0	0	0	0	0	0	0	0	0	0	0	0	0	0	0	0	0	0	0	0	1	0	0	0	0	0	0	0	0	0	0	0	0	0	0	0	0	0	0	0	0	0	0	0	0	0	0	0	0	0	0	0	0	0	0	0	17.490000000000002	FALSE	FALSE	FALSE	908	0.044
BCLAF1p.Arg283Gln	BCLAF1	0.04446453163452792	0.03119151590767311	0.012656955357768	0.084117186237599	0.539826555832084	0.46511627906976744	NA	NA	NA	NA	0.01477669288141755	0.009597850081581726	Gln	Arg	FALSE	2	6	0	0	0	0	1	0	0	0	0	0	4	0	0	0	0	0	0	0	0	0	0	0	0	0	0	0	0	0	0	0	0	0	0	0	0	0	0	0	0	0	0	0	0	0	0	1	0	0	0	0	0	0	0	0	0	0	0	0	0	0	0	0	0	0	0	24.58	FALSE	FALSE	FALSE	908	0.044
APOOp.Pro139Leu	APOO	0.04445835147744034	0.03119151590767311	0.01272764656256099	0.084208691391646	0.269913277916042	0.23255813953488372	NA	NA	NA	NA	0.04337042595374879	0.0383914003263269	Leu	Pro	FALSE	NA	6	0	0	1	0	1	0	0	2	0	0	2	0	0	0	0	0	0	0	0	0	0	0	0	0	0	0	0	0	0	0	0	0	0	0	0	0	0	0	0	0	0	0	0	0	0	0	0	0	0	0	0	0	0	0	0	0	0	0	0	0	0	0	0	0	0	25.24	FALSE	FALSE	FALSE	908	0.044
NPEPPSp.Gly322Asp	NPEPPS	0.04445831372434249	0.02079434393844874	3.859120575862595e-4	0.105961080469439	NA	NA	NA	NA	NA	NA	0.012615941567122936	0.009597850081581726	Asp	Gly	FALSE	NA	4	0	0	1	0	0	0	0	0	0	0	0	1	0	0	0	0	0	0	0	0	0	0	0	0	0	0	0	0	0	0	0	0	0	0	0	0	0	0	0	0	0	0	0	2	0	0	0	0	0	0	0	0	0	0	0	0	0	0	0	0	0	0	0	0	0	22.53	FALSE	FALSE	FALSE	908	0.044
SF3B1p.Lys666Asn	SF3B1	0.04444744048419616	0.03119151590767311	0.010705187665468	0.088894880968392	NA	NA	NA	NA	NA	NA	0.059052014253028105	0.0383914003263269	Asn	Lys	FALSE	1	6	0	1	0	0	2	0	0	0	1	0	0	0	0	0	0	0	0	0	2	0	0	0	0	0	0	0	0	0	0	0	0	0	0	0	0	0	0	0	0	0	0	0	0	0	0	0	0	0	0	0	0	0	0	0	0	0	0	0	0	0	0	0	0	0	0	25.61	FALSE	FALSE	FALSE	908	0.044
OR2M5p.Arg293His	OR2M5	0.0444379198345283	0.0363901018922853	0.012746087635123	0.085559602551234	NA	NA	NA	NA	NA	NA	0.06117794038162183	0.05758710048949035	His	Arg	TRUE	NA	7	0	0	1	0	1	0	0	1	1	0	0	0	2	0	0	0	0	0	0	0	0	0	0	0	0	0	0	0	1	0	0	0	0	0	0	0	0	0	0	0	0	0	0	0	0	0	0	0	0	0	0	0	0	0	0	0	0	0	0	0	0	0	0	0	0	35.43	FALSE	FALSE	FALSE	907	0.044
CAPN13p.Pro405Ser	CAPN13	0.0444369872546025	0.03119151590767311	0.01437103962314599	0.08433619146795901	0.6747831947901051	0.5813953488372093	0.0965712051909014	0.056980056980056974	NA	NA	NA	NA	Ser	Pro	TRUE	NA	6	0	0	0	0	0	0	0	0	0	1	5	0	0	0	0	0	0	0	0	0	0	0	0	0	0	0	0	0	0	0	0	0	0	0	0	0	0	0	0	0	0	0	0	0	0	0	0	0	0	0	0	0	0	0	0	0	0	0	0	0	0	0	0	0	0	27.13	FALSE	FALSE	FALSE	907	0.044
CYP2C19p.Gly431Glu	CYP2C19	0.0444369872546025	0.03119151590767311	0.01437103962314599	0.081688454697631	0.6747831947901051	0.5813953488372093	0.0965712051909014	0.056980056980056974	NA	NA	NA	NA	Glu	Gly	FALSE	NA	6	0	0	0	0	0	0	0	0	0	1	5	0	0	0	0	0	0	0	0	0	0	0	0	0	0	0	0	0	0	0	0	0	0	0	0	0	0	0	0	0	0	0	0	0	0	0	0	0	0	0	0	0	0	0	0	0	0	0	0	0	0	0	0	0	0	27.1	FALSE	FALSE	FALSE	907	0.044
OR11L1p.Met162Ile	OR11L1	0.0444369872546025	0.03119151590767311	0.01437103962314599	0.08301232308279499	0.6747831947901051	0.5813953488372093	0.0965712051909014	0.056980056980056974	NA	NA	NA	NA	Ile	Met	FALSE	NA	6	0	0	0	0	0	0	0	0	0	1	5	0	0	0	0	0	0	0	0	0	0	0	0	0	0	0	0	0	0	0	0	0	0	0	0	0	0	0	0	0	0	0	0	0	0	0	0	0	0	0	0	0	0	0	0	0	0	0	0	0	0	0	0	0	0	26.79	FALSE	FALSE	FALSE	907	0.044
ST6GAL2p.His90Tyr	ST6GAL2	0.0444369872546025	0.03119151590767311	0.01437103962314599	0.081688454697631	0.6747831947901051	0.5813953488372093	0.0965712051909014	0.056980056980056974	NA	NA	NA	NA	Tyr	His	TRUE	NA	6	0	0	0	0	0	0	0	0	0	1	5	0	0	0	0	0	0	0	0	0	0	0	0	0	0	0	0	0	0	0	0	0	0	0	0	0	0	0	0	0	0	0	0	0	0	0	0	0	0	0	0	0	0	0	0	0	0	0	0	0	0	0	0	0	0	26.33	FALSE	FALSE	FALSE	907	0.044
ZNF750p.Glu529Lys	ZNF750	0.0444369872546025	0.03119151590767311	0.01437103962314599	0.08301232308279499	0.6747831947901051	0.5813953488372093	0.0965712051909014	0.056980056980056974	NA	NA	NA	NA	Lys	Glu	TRUE	NA	6	0	0	0	0	0	0	0	0	0	1	5	0	0	0	0	0	0	0	0	0	0	0	0	0	0	0	0	0	0	0	0	0	0	0	0	0	0	0	0	0	0	0	0	0	0	0	0	0	0	0	0	0	0	0	0	0	0	0	0	0	0	0	0	0	0	25.87	FALSE	FALSE	FALSE	907	0.044
C2ORF76p.Val40Ile	C2ORF76	0.04441111369990369	0.0363901018922853	0.01282046768281799	0.083487705913551	NA	NA	NA	NA	NA	NA	0.06219292152962244	0.05758710048949035	Ile	Val	FALSE	NA	7	0	0	4	1	0	0	0	0	0	0	0	0	2	0	0	0	0	0	0	0	0	0	0	0	0	0	0	0	0	0	0	0	0	0	0	0	0	0	0	0	0	0	0	0	0	0	0	0	0	0	0	0	0	0	0	0	0	0	0	0	0	0	0	0	0	36.23	FALSE	FALSE	FALSE	907	0.044
XKR4p.Glu647Lys	XKR4	0.04440961432140624	0.0363901018922853	0.01437103962314599	0.08163370883123901	0.8097398337481259	0.6976744186046512	0.014713646319371386	0.056980056980056974	NA	NA	NA	NA	Lys	Glu	TRUE	NA	7	0	0	0	0	0	0	0	0	0	0	6	0	0	0	0	0	0	0	0	0	0	0	0	0	0	1	0	0	0	0	0	0	0	0	0	0	0	0	0	0	0	0	0	0	0	0	0	0	0	0	0	0	0	0	0	0	0	0	0	0	0	0	0	0	0	34.92	FALSE	FALSE	FALSE	907	0.044
DOK5p.Glu154Lys	DOK5	0.04439669532283528	0.0363901018922853	0.01437103962314599	0.082936895952447	0.40486991687406293	0.3488372093023256	NA	NA	NA	NA	0.0300450464245548	0.028793550244745177	Lys	Glu	TRUE	NA	7	0	0	0	0	0	0	0	2	1	0	3	0	0	0	0	0	0	0	0	0	0	0	0	0	0	0	0	0	1	0	0	0	0	0	0	0	0	0	0	0	0	0	0	0	0	0	0	0	0	0	0	0	0	0	0	0	0	0	0	0	0	0	0	0	0	34.32	FALSE	FALSE	FALSE	907	0.044
GH2p.Thr93Met	GH2	0.04439577719747761	0.02599292992306092	0.00975885932371496	0.087292579063191	NA	NA	NA	NA	NA	NA	0.056891262938733485	0.0383914003263269	Met	Thr	FALSE	NA	5	0	1	1	0	1	0	0	0	1	0	0	0	0	0	0	0	0	0	0	0	0	0	0	0	0	0	0	0	0	0	0	0	0	0	1	0	0	0	0	0	0	0	0	0	0	0	0	0	0	0	0	0	0	0	0	0	0	0	0	0	0	0	0	0	0	18.73	FALSE	FALSE	FALSE	907	0.044
ZNF491p.Arg119Gln	ZNF491	0.04437459046946696	0.03119151590767311	0.012178006633519	0.086633019311187	NA	NA	NA	NA	NA	NA	0.04641091108381463	0.04798925040790863	Gln	Arg	FALSE	NA	6	0	0	2	0	0	0	1	2	0	0	0	0	0	0	0	0	0	0	0	0	0	0	1	0	0	0	0	0	0	0	0	0	0	0	0	0	0	0	0	0	0	0	0	0	0	0	0	0	0	0	0	0	0	0	0	0	0	0	0	0	0	0	0	0	0	26.48	FALSE	FALSE	FALSE	906	0.044
ADTRPp.Glu31Lys	ADTRP	0.04436869324450402	0.02079434393844874	0.00718551981157313	0.101488216563608	0.269913277916042	0.23255813953488372	0.24326133957017085	0.056980056980056974	0.1697792869269949	0.1697792869269949	NA	NA	Lys	Glu	TRUE	NA	4	0	0	0	0	0	1	0	0	0	0	2	0	0	0	0	0	0	0	0	0	0	0	0	0	0	0	0	0	0	1	0	0	0	0	0	0	0	0	0	0	0	0	0	0	0	0	0	0	0	0	0	0	0	0	0	0	0	0	0	0	0	0	0	0	0	15.57	FALSE	FALSE	FALSE	906	0.044
CD1Cp.Val173Ile	CD1C	0.0443609021913031	0.03119151590767311	0.011084253501977	0.083613229620637	NA	NA	0.0965712051909014	0.056980056980056974	NA	NA	0.05167944017601587	0.04798925040790863	Ile	Val	FALSE	NA	6	0	0	2	0	1	0	0	1	0	1	0	0	0	0	0	1	0	0	0	0	0	0	0	0	0	0	0	0	0	0	0	0	0	0	0	0	0	0	0	0	0	0	0	0	0	0	0	0	0	0	0	0	0	0	0	0	0	0	0	0	0	0	0	0	0	25.92	FALSE	FALSE	FALSE	906	0.044
SLCO1C1p.Arg197Cys	SLCO1C1	0.04436011589272138	0.03119151590767311	0.01272764656256099	0.083420758347993	0.40486991687406293	0.3488372093023256	0.0965712051909014	0.056980056980056974	NA	NA	0.020604837319727086	0.01919570016316345	Cys	Arg	TRUE	NA	6	0	0	1	0	0	0	0	1	0	1	3	0	0	0	0	0	0	0	0	0	0	0	0	0	0	0	0	0	0	0	0	0	0	0	0	0	0	0	0	0	0	0	0	0	0	0	0	0	0	0	0	0	0	0	0	0	0	0	0	0	0	0	0	0	0	25.18	FALSE	FALSE	FALSE	906	0.044
KLK8p.Val286Ile	KLK8	0.04435078964899652	0.04158868787689748	0.010705187665468	0.086400550443145	NA	NA	NA	NA	NA	NA	0.04277323971212112	0.04798925040790863	Ile	Val	FALSE	NA	8	0	1	0	0	1	0	0	0	0	0	0	0	0	0	0	2	0	0	1	0	0	0	1	0	0	0	0	0	0	0	0	0	0	0	0	0	0	0	0	0	0	0	1	0	0	0	0	0	0	0	0	0	0	0	0	1	0	0	0	0	0	0	0	0	0	48.18	FALSE	FALSE	FALSE	906	0.044
PPP2R1Ap.Ser256Phe	PPP2R1A	0.04433704094189763	0.04158868787689748	0.016626390353211	0.07758982164832	NA	NA	NA	NA	NA	NA	0.06391116602083322	0.0767828006526538	Phe	Ser	FALSE	1	8	0	0	0	0	0	0	0	8	0	0	0	0	0	0	0	0	0	0	0	0	0	0	0	0	0	0	0	0	0	0	0	0	0	0	0	0	0	0	0	0	0	0	0	0	0	0	0	0	0	0	0	0	0	0	0	0	0	0	0	0	0	0	0	0	0	44.54	FALSE	FALSE	TRUE	905	0.044
STEAP4p.Arg237Cys	STEAP4	0.04432929868808674	0.0363901018922853	0.01437103962314599	0.080256897745952	0.539826555832084	0.46511627906976744	NA	NA	NA	NA	0.015977791505208304	0.01919570016316345	Cys	Arg	TRUE	NA	7	0	0	0	0	0	0	0	2	0	0	4	0	0	0	0	0	0	0	0	0	0	0	0	0	0	0	0	0	0	0	0	0	0	0	0	0	0	0	0	0	0	0	0	0	0	0	0	0	0	0	0	0	0	0	0	0	0	0	0	0	0	0	0	1	0	35.03	FALSE	FALSE	FALSE	905	0.044
PCDHA6p.Ser608Leu	PCDHA6	0.04431874865127348	0.03119151590767311	0.011436808194135	0.08414019511416901	0.40486991687406293	0.3488372093023256	NA	NA	NA	NA	0.03281136735453763	0.028793550244745177	Leu	Ser	FALSE	NA	6	0	0	1	0	0	0	0	0	1	0	3	0	0	0	0	0	0	0	0	0	0	0	0	0	0	0	0	1	0	0	0	0	0	0	0	0	0	0	0	0	0	0	0	0	0	0	0	0	0	0	0	0	0	0	0	0	0	0	0	0	0	0	0	0	0	24.62	FALSE	FALSE	FALSE	905	0.044
NCCRP1p.Arg217Gln	NCCRP1	0.04431393374861972	0.03119151590767311	0.011084253501977	0.086151237776717	0.134956638958021	0.11627906976744186	NA	NA	NA	NA	0.053520073020647554	0.04798925040790863	Gln	Arg	FALSE	NA	6	0	0	0	0	2	0	0	3	0	0	1	0	0	0	0	0	0	0	0	0	0	0	0	0	0	0	0	0	0	0	0	0	0	0	0	0	0	0	0	0	0	0	0	0	0	0	0	0	0	0	0	0	0	0	0	0	0	0	0	0	0	0	0	0	0	25.24	FALSE	FALSE	FALSE	905	0.044
DCNp.Glu95Lys	DCN	0.04430077182979679	0.04158868787689748	0.01507829962682399	0.080964644344518	0.269913277916042	0.23255813953488372	NA	NA	NA	NA	0.04026459723268369	0.04798925040790863	Lys	Glu	TRUE	NA	8	0	0	1	0	0	0	0	3	0	0	2	0	0	0	0	1	0	0	0	0	0	0	0	0	0	0	0	0	1	0	0	0	0	0	0	0	0	0	0	0	0	0	0	0	0	0	0	0	0	0	0	0	0	0	0	0	0	0	0	0	0	0	0	0	0	46.27	FALSE	FALSE	FALSE	905	0.044
SLC5A7p.Gly442Val	SLC5A7	0.04429356962992344	0.02079434393844874	0.010705187665468	0.090059958227897	NA	NA	NA	NA	NA	NA	0.04629412071253953	0.028793550244745177	Val	Gly	FALSE	NA	4	0	3	0	0	0	0	1	0	0	0	0	0	0	0	0	0	0	0	0	0	0	0	0	0	0	0	0	0	0	0	0	0	0	0	0	0	0	0	0	0	0	0	0	0	0	0	0	0	0	0	0	0	0	0	0	0	0	0	0	0	0	0	0	0	0	9.35	FALSE	FALSE	FALSE	904	0.044
GLP1Rp.Arg419Cys	GLP1R	0.0442918218826229	0.02079434393844874	0.00554212675098871	0.101266616631861	NA	NA	0.24326133957017085	0.056980056980056974	0.1697792869269949	0.1697792869269949	0.020604837319727086	0.01919570016316345	Cys	Arg	TRUE	NA	4	0	0	1	0	0	1	0	1	0	0	0	0	0	0	0	0	0	0	0	0	0	0	0	0	0	0	0	0	0	1	0	0	0	0	0	0	0	0	0	0	0	0	0	0	0	0	0	0	0	0	0	0	0	0	0	0	0	0	0	0	0	0	0	0	0	17.18	FALSE	FALSE	FALSE	904	0.044
KRTAP4-11p.Met93Val	KRTAP4-11	0.04426709455277609	0.04158868787689748	0.011111306857951	0.087545115627265	0.06876159927755808	0.3488372093023256	NA	NA	NA	NA	0.05834257629095705	0.0383914003263269	Val	Met	FALSE	NA	8	0	1	0	0	1	0	0	0	2	0	0	0	0	0	0	0	0	0	0	0	0	0	0	1	3	0	0	0	0	0	0	0	0	0	0	0	0	0	0	0	0	0	0	0	0	0	0	0	0	0	0	0	0	0	0	0	0	0	0	0	0	0	0	0	0	44.76	FALSE	FALSE	FALSE	904	0.044
DACT1p.Val578Ile	DACT1	0.04424933289928255	0.02599292992306092	0.00856263924446528	0.090425655590043	NA	NA	0.0341218580764375	0.056980056980056974	0.1697792869269949	0.1697792869269949	0.0295533857628351	0.01919570016316345	Ile	Val	FALSE	NA	5	0	0	0	0	2	1	1	0	0	0	0	0	0	0	0	0	0	0	0	0	0	0	0	0	0	0	0	0	0	0	0	0	0	0	0	0	0	0	0	1	0	0	0	0	0	0	0	0	0	0	0	0	0	0	0	0	0	0	0	0	0	0	0	0	0	20.88	FALSE	FALSE	FALSE	904	0.044
OPRK1p.Arg252His	OPRK1	0.04420732147955589	0.02599292992306092	0.00875204151027642	0.08796752903093799	0.134956638958021	0.11627906976744186	NA	NA	NA	NA	0.053366392972938874	0.0383914003263269	His	Arg	TRUE	NA	5	0	0	2	0	0	0	0	0	2	0	1	0	0	0	0	0	0	0	0	0	0	0	0	0	0	0	0	0	0	0	0	0	0	0	0	0	0	0	0	0	0	0	0	0	0	0	0	0	0	0	0	0	0	0	0	0	0	0	0	0	0	0	0	0	0	18.18	FALSE	FALSE	FALSE	903	0.044
KCNJ14p.Val269Met	KCNJ14	0.04419111057883538	0.02599292992306092	0.00985734371195574	0.088775894287755	NA	NA	0.0965712051909014	0.056980056980056974	NA	NA	0.044330078644252646	0.028793550244745177	Met	Val	FALSE	NA	5	0	0	0	0	3	0	0	0	0	1	0	0	0	0	0	0	0	0	0	0	0	0	0	0	0	0	0	0	0	0	0	0	0	0	1	0	0	0	0	0	0	0	0	0	0	0	0	0	0	0	0	0	0	0	0	0	0	0	0	0	0	0	0	0	0	19.95	FALSE	FALSE	FALSE	902	0.044
FPR2p.Arg238His	FPR2	0.04417862691982618	0.0363901018922853	0.01277143690492199	0.08542566348902901	NA	NA	NA	NA	0.1697792869269949	0.1697792869269949	0.05133993238493359	0.05758710048949035	His	Arg	TRUE	NA	7	0	0	3	0	0	1	0	0	0	0	0	0	0	0	0	2	0	0	0	0	0	0	0	0	0	0	0	1	0	0	0	0	0	0	0	0	0	0	0	0	0	0	0	0	0	0	0	0	0	0	0	0	0	0	0	0	0	0	0	0	0	0	0	0	0	35.5	FALSE	FALSE	FALSE	902	0.044
MAP3K8p.Arg442His	MAP3K8	0.04415854010551205	0.03119151590767311	0.012360288823694	0.084708832897606	NA	NA	NA	NA	NA	NA	0.06365389846545635	0.05758710048949035	His	Arg	TRUE	NA	6	0	0	4	0	0	0	0	1	0	0	0	0	0	0	0	0	0	0	0	0	0	0	1	0	0	0	0	0	0	0	0	0	0	0	0	0	0	0	0	0	0	0	0	0	0	0	0	0	0	0	0	0	0	0	0	0	0	0	0	0	0	0	0	0	0	25.93	FALSE	FALSE	FALSE	902	0.044
KCNT2p.Arg1019Gln	KCNT2	0.04411683431009565	0.0363901018922853	0.013808233365099	0.08161095506666399	0.539826555832084	0.46511627906976744	NA	NA	NA	NA	0.022162487605436584	0.028793550244745177	Gln	Arg	FALSE	NA	7	0	0	1	0	0	0	0	0	0	0	4	0	1	0	0	1	0	0	0	0	0	0	0	0	0	0	0	0	0	0	0	0	0	0	0	0	0	0	0	0	0	0	0	0	0	0	0	0	0	0	0	0	0	0	0	0	0	0	0	0	0	0	0	0	0	35.36	FALSE	FALSE	FALSE	901	0.044
LENG1p.Arg177His	LENG1	0.04411139798651741	0.03119151590767311	0.01130632889126	0.08412103902450399	NA	NA	NA	NA	NA	NA	0.06358594378106774	0.05758710048949035	His	Arg	TRUE	NA	6	0	0	3	0	0	0	0	1	1	0	0	0	0	0	0	1	0	0	0	0	0	0	0	0	0	0	0	0	0	0	0	0	0	0	0	0	0	0	0	0	0	0	0	0	0	0	0	0	0	0	0	0	0	0	0	0	0	0	0	0	0	0	0	0	0	25.82	FALSE	FALSE	FALSE	901	0.044
PTPRUp.Arg1166His	PTPRU	0.04411139798651741	0.03119151590767311	0.01130632889126	0.084694304848923	NA	NA	NA	NA	NA	NA	0.06358594378106774	0.05758710048949035	His	Arg	TRUE	NA	6	0	0	3	0	0	0	0	1	1	0	0	0	0	0	0	1	0	0	0	0	0	0	0	0	0	0	0	0	0	0	0	0	0	0	0	0	0	0	0	0	0	0	0	0	0	0	0	0	0	0	0	0	0	0	0	0	0	0	0	0	0	0	0	0	0	26.62	FALSE	FALSE	FALSE	901	0.044
BRPF1p.Arg66Cys	BRPF1	0.04409234585536005	0.0363901018922853	0.013860616272245	0.08315469662727	0.134956638958021	0.11627906976744186	NA	NA	NA	NA	0.05320065726946955	0.05758710048949035	Cys	Arg	TRUE	NA	7	0	0	3	0	0	0	0	1	0	0	1	0	0	0	0	2	0	0	0	0	0	0	0	0	0	0	0	0	0	0	0	0	0	0	0	0	0	0	0	0	0	0	0	0	0	0	0	0	0	0	0	0	0	0	0	0	0	0	0	0	0	0	0	0	0	36.21	FALSE	FALSE	FALSE	900	0.044
PTH2Rp.Val150Ile	PTH2R	0.04409234585536005	0.0363901018922853	0.01272764656256099	0.082432444900083	0.134956638958021	0.11627906976744186	NA	NA	NA	NA	0.05320065726946955	0.05758710048949035	Ile	Val	FALSE	NA	7	0	0	3	0	0	0	0	1	0	0	1	0	0	0	0	2	0	0	0	0	0	0	0	0	0	0	0	0	0	0	0	0	0	0	0	0	0	0	0	0	0	0	0	0	0	0	0	0	0	0	0	0	0	0	0	0	0	0	0	0	0	0	0	0	0	35.99	FALSE	FALSE	FALSE	900	0.044
SYT10p.Arg312Gln	SYT10	0.04405561618122333	0.03119151590767311	0.01025101684204	0.08505968354938401	0.40486991687406293	0.3488372093023256	NA	NA	NA	NA	0.0295533857628351	0.01919570016316345	Gln	Arg	FALSE	NA	6	0	0	0	0	2	0	0	0	0	0	3	0	0	0	0	0	0	0	0	0	0	0	0	0	0	0	0	0	1	0	0	0	0	0	0	0	0	0	0	0	0	0	0	0	0	0	0	0	0	0	0	0	0	0	0	0	0	0	0	0	0	0	0	0	0	25.34	FALSE	FALSE	FALSE	900	0.044
C6p.Arg356Gln	C6	0.0440430653209962	0.03119151590767311	0.01272764656256099	0.084187396951588	0.539826555832084	0.46511627906976744	NA	NA	NA	NA	0.02205615067195065	0.01919570016316345	Gln	Arg	FALSE	NA	6	0	0	0	0	0	0	0	1	1	0	4	0	0	0	0	0	0	0	0	0	0	0	0	0	0	0	0	0	0	0	0	0	0	0	0	0	0	0	0	0	0	0	0	0	0	0	0	0	0	0	0	0	0	0	0	0	0	0	0	0	0	0	0	0	0	24.72	FALSE	FALSE	FALSE	899	0.044
DCLK1p.Arg60Cys	DCLK1	0.0440430653209962	0.03119151590767311	0.01272764656256099	0.083869398069266	0.539826555832084	0.46511627906976744	NA	NA	NA	NA	0.02205615067195065	0.01919570016316345	Cys	Arg	TRUE	NA	6	0	0	0	0	0	0	0	1	1	0	4	0	0	0	0	0	0	0	0	0	0	0	0	0	0	0	0	0	0	0	0	0	0	0	0	0	0	0	0	0	0	0	0	0	0	0	0	0	0	0	0	0	0	0	0	0	0	0	0	0	0	0	0	0	0	24.7	FALSE	FALSE	FALSE	899	0.044
KCNH5p.Arg874Cys	KCNH5	0.0440430653209962	0.03119151590767311	0.01272764656256099	0.082942927892662	0.539826555832084	0.46511627906976744	NA	NA	NA	NA	0.02205615067195065	0.01919570016316345	Cys	Arg	TRUE	NA	6	0	0	0	0	0	0	0	1	1	0	4	0	0	0	0	0	0	0	0	0	0	0	0	0	0	0	0	0	0	0	0	0	0	0	0	0	0	0	0	0	0	0	0	0	0	0	0	0	0	0	0	0	0	0	0	0	0	0	0	0	0	0	0	0	0	24.66	FALSE	FALSE	FALSE	899	0.044
PLCB1p.Ser410Leu	PLCB1	0.0440430653209962	0.03119151590767311	0.01272764656256099	0.083473950342561	0.539826555832084	0.46511627906976744	NA	NA	NA	NA	0.02205615067195065	0.01919570016316345	Leu	Ser	FALSE	NA	6	0	0	0	0	0	0	0	1	1	0	4	0	0	0	0	0	0	0	0	0	0	0	0	0	0	0	0	0	0	0	0	0	0	0	0	0	0	0	0	0	0	0	0	0	0	0	0	0	0	0	0	0	0	0	0	0	0	0	0	0	0	0	0	0	0	23.75	FALSE	FALSE	FALSE	899	0.044
ST6GAL2p.Arg11Gln	ST6GAL2	0.0440430653209962	0.03119151590767311	0.01437103962314599	0.083078502615856	0.539826555832084	0.46511627906976744	NA	NA	NA	NA	0.02205615067195065	0.01919570016316345	Gln	Arg	FALSE	NA	6	0	0	0	0	0	0	0	1	1	0	4	0	0	0	0	0	0	0	0	0	0	0	0	0	0	0	0	0	0	0	0	0	0	0	0	0	0	0	0	0	0	0	0	0	0	0	0	0	0	0	0	0	0	0	0	0	0	0	0	0	0	0	0	0	0	23.9	FALSE	FALSE	FALSE	899	0.044
BCORL1p.Arg1364His	BCORL1	0.04401434138342609	0.02079434393844874	0.00406842617254224	0.100861092808395	NA	NA	0.24326133957017085	0.056980056980056974	NA	NA	0.032547774117034786	0.028793550244745177	His	Arg	TRUE	1	4	0	0	1	0	0	0	0	0	1	0	0	0	1	0	0	0	0	0	0	0	0	0	0	0	0	0	0	0	0	1	0	0	0	0	0	0	0	0	0	0	0	0	0	0	0	0	0	0	0	0	0	0	0	0	0	0	0	0	0	0	0	0	0	0	0	17.68	FALSE	FALSE	FALSE	899	0.044
FGFRL1p.Ser486Thr	FGFRL1	0.04400241427904992	0.02599292992306092	0.00875204151027642	0.087719267375473	NA	NA	NA	NA	NA	NA	0.06342884533911408	0.04798925040790863	Thr	Ser	TRUE	NA	5	0	1	2	0	1	0	0	1	0	0	0	0	0	0	0	0	0	0	0	0	0	0	0	0	0	0	0	0	0	0	0	0	0	0	0	0	0	0	0	0	0	0	0	0	0	0	0	0	0	0	0	0	0	0	0	0	0	0	0	0	0	0	0	0	0	18.32	FALSE	FALSE	FALSE	898	0.044
KCNQ3p.Arg236His	KCNQ3	0.04400241427904992	0.02599292992306092	0.00875204151027642	0.08741722010355099	NA	NA	NA	NA	NA	NA	0.06342884533911408	0.04798925040790863	His	Arg	TRUE	NA	5	0	1	2	0	1	0	0	1	0	0	0	0	0	0	0	0	0	0	0	0	0	0	0	0	0	0	0	0	0	0	0	0	0	0	0	0	0	0	0	0	0	0	0	0	0	0	0	0	0	0	0	0	0	0	0	0	0	0	0	0	0	0	0	0	0	17.86	FALSE	FALSE	FALSE	898	0.044
ZEB2p.Glu1094Lys	ZEB2	0.04399555714531731	0.03119151590767311	0.011084253501977	0.08618068103266599	NA	NA	0.0341218580764375	0.056980056980056974	0.5093378607809848	0.5093378607809848	0.02205615067195065	0.01919570016316345	Lys	Glu	TRUE	NA	6	0	0	0	0	0	3	0	1	1	0	0	0	0	0	0	0	0	0	0	0	0	0	0	0	0	0	0	0	0	0	0	0	0	0	0	0	0	0	0	1	0	0	0	0	0	0	0	0	0	0	0	0	0	0	0	0	0	0	0	0	0	0	0	0	0	25.94	FALSE	FALSE	FALSE	898	0.044
ASXL1p.Arg693Ter	ASXL1	0.04398440372967045	0.04158868787689748	0.01277361346861499	0.08362334122543699	NA	NA	0.11978744943902711	0.17094017094017094	NA	NA	0.047997471768267574	0.0383914003263269	Ter	Arg	FALSE	1	8	0	0	2	0	1	0	0	1	0	0	0	0	0	0	2	0	0	0	0	0	0	0	0	1	0	1	0	0	0	0	0	0	0	0	0	0	0	0	0	0	0	0	0	0	0	0	0	0	0	0	0	0	0	0	0	0	0	0	0	0	0	0	0	0	0	47.52	FALSE	FALSE	FALSE	898	0.044
KCNH8p.Arg57Gln	KCNH8	0.04396619395911508	0.03119151590767311	0.011084253501977	0.083642627551716	0.269913277916042	0.23255813953488372	NA	NA	NA	NA	0.04266098799167774	0.0383914003263269	Gln	Arg	FALSE	NA	6	0	0	1	0	0	0	0	2	1	0	2	0	0	0	0	0	0	0	0	0	0	0	0	0	0	0	0	0	0	0	0	0	0	0	0	0	0	0	0	0	0	0	0	0	0	0	0	0	0	0	0	0	0	0	0	0	0	0	0	0	0	0	0	0	0	25.4	FALSE	FALSE	FALSE	898	0.044
NOP14p.Ala516Thr	NOP14	0.04394792812653943	0.0363901018922853	0.01280530422302399	0.083009356880393	NA	NA	NA	NA	NA	NA	0.06335030433636832	0.06718495057107207	Thr	Ala	TRUE	NA	7	0	0	2	0	1	0	0	2	0	0	0	0	0	0	0	2	0	0	0	0	0	0	0	0	0	0	0	0	0	0	0	0	0	0	0	0	0	0	0	0	0	0	0	0	0	0	0	0	0	0	0	0	0	0	0	0	0	0	0	0	0	0	0	0	0	36.9	FALSE	FALSE	FALSE	897	0.044
DOCK10p.Ser1349Leu	DOCK10	0.04394714182795772	0.0363901018922853	0.013855064387513	0.080676402080349	0.40486991687406293	0.3488372093023256	NA	NA	NA	NA	0.032275701480079536	0.0383914003263269	Leu	Ser	FALSE	NA	7	0	0	1	0	0	0	0	2	0	0	3	0	0	0	0	1	0	0	0	0	0	0	0	0	0	0	0	0	0	0	0	0	0	0	0	0	0	0	0	0	0	0	0	0	0	0	0	0	0	0	0	0	0	0	0	0	0	0	0	0	0	0	0	0	0	35.29	FALSE	FALSE	FALSE	897	0.044
MNDAp.Glu301Lys	MNDA	0.04394357058580061	0.03119151590767311	0.010705187665468	0.085016169333098	0.134956638958021	0.11627906976744186	0.0341218580764375	0.056980056980056974	NA	NA	0.04865215245769653	0.0383914003263269	Lys	Glu	TRUE	NA	6	0	1	2	0	0	0	0	1	0	0	1	0	0	0	0	0	0	0	0	0	0	0	0	0	0	0	0	0	0	0	0	0	0	0	0	0	0	0	0	1	0	0	0	0	0	0	0	0	0	0	0	0	0	0	0	0	0	0	0	0	0	0	0	0	0	26.34	FALSE	FALSE	FALSE	897	0.044
MNDAp.Arg83Gln	MNDA	0.04393985124304155	0.03119151590767311	0.010705187665468	0.088005550722074	0.02292053309251936	0.11627906976744186	NA	NA	NA	NA	0.04402510664317775	0.0383914003263269	Gln	Arg	FALSE	NA	6	0	1	1	0	0	0	1	2	0	0	0	0	0	0	0	0	0	0	0	0	0	0	0	0	1	0	0	0	0	0	0	0	0	0	0	0	0	0	0	0	0	0	0	0	0	0	0	0	0	0	0	0	0	0	0	0	0	0	0	0	0	0	0	0	0	29.41	FALSE	FALSE	FALSE	897	0.044
FBXL16p.Glu99Lys	FBXL16	0.04393583297677336	0.03119151590767311	0.01025101684204	0.08614203879901801	0.40486991687406293	0.3488372093023256	NA	NA	NA	NA	0.0295533857628351	0.01919570016316345	Lys	Glu	TRUE	NA	6	0	0	0	0	2	0	0	0	0	0	3	0	0	0	0	0	0	0	0	0	0	0	0	0	0	0	0	0	0	0	0	0	0	0	0	0	0	0	0	0	0	0	0	0	0	0	0	0	0	0	1	0	0	0	0	0	0	0	0	0	0	0	0	0	0	26.43	FALSE	FALSE	FALSE	897	0.044
KLHL6p.Glu582Lys	KLHL6	0.04392180489395188	0.02079434393844874	4.978134042214635e-4	0.108668512097126	NA	NA	0.4865226791403417	0.11396011396011395	NA	NA	7.175908399902203e-4	0.009597850081581726	Lys	Glu	TRUE	NA	4	0	0	0	0	0	0	0	0	0	0	0	0	0	0	0	0	0	0	0	1	0	0	0	0	0	0	0	0	0	2	0	0	0	0	0	0	0	1	0	0	0	0	0	0	0	0	0	0	0	0	0	0	0	0	0	0	0	0	0	0	0	0	0	0	0	14.11	FALSE	FALSE	FALSE	897	0.044
ZNF345p.Arg82Gln	ZNF345	0.04391630460906917	0.02079434393844874	0.00875204151027642	0.096740747786101	NA	NA	NA	NA	NA	NA	0.0378478247013688	0.028793550244745177	Gln	Arg	FALSE	NA	4	0	0	3	0	0	0	0	0	0	0	0	0	0	0	0	0	0	0	0	0	0	0	0	0	0	0	0	0	0	0	0	0	0	0	0	0	0	0	0	0	0	0	0	1	0	0	0	0	0	0	0	0	0	0	0	0	0	0	0	0	0	0	0	0	0	17.59	FALSE	FALSE	FALSE	897	0.044
CCDC91p.Ala332Val	CCDC91	0.04388932259723396	0.03119151590767311	0.011084253501977	0.08412426690065	NA	NA	NA	NA	NA	NA	0.06326582531140483	0.05758710048949035	Val	Ala	FALSE	NA	6	0	0	2	0	0	0	0	3	1	0	0	0	0	0	0	0	0	0	0	0	0	0	0	0	0	0	0	0	0	0	0	0	0	0	0	0	0	0	0	0	0	0	0	0	0	0	0	0	0	0	0	0	0	0	0	0	0	0	0	0	0	0	0	0	0	25.82	FALSE	FALSE	FALSE	896	0.044
KATNAL2p.Arg264Trp	KATNAL2	0.04388932259723396	0.03119151590767311	0.011084253501977	0.083436025452036	NA	NA	NA	NA	NA	NA	0.06326582531140483	0.05758710048949035	Trp	Arg	FALSE	NA	6	0	0	2	0	0	0	0	3	1	0	0	0	0	0	0	0	0	0	0	0	0	0	0	0	0	0	0	0	0	0	0	0	0	0	0	0	0	0	0	0	0	0	0	0	0	0	0	0	0	0	0	0	0	0	0	0	0	0	0	0	0	0	0	0	0	26.2	FALSE	FALSE	FALSE	896	0.044
NLRP7p.Arg986Ile	NLRP7	0.04388932259723396	0.03119151590767311	0.011084253501977	0.083243336256917	NA	NA	NA	NA	NA	NA	0.06326582531140483	0.05758710048949035	Ile	Arg	FALSE	NA	6	0	0	2	0	0	0	0	3	1	0	0	0	0	0	0	0	0	0	0	0	0	0	0	0	0	0	0	0	0	0	0	0	0	0	0	0	0	0	0	0	0	0	0	0	0	0	0	0	0	0	0	0	0	0	0	0	0	0	0	0	0	0	0	0	0	26.59	FALSE	FALSE	FALSE	896	0.044
NCOA6p.Ser1490Leu	NCOA6	0.04387027046607659	0.0363901018922853	0.01363854088296099	0.082708837532065	0.134956638958021	0.11627906976744186	NA	NA	NA	NA	0.05288053879980662	0.05758710048949035	Leu	Ser	FALSE	NA	7	0	0	2	0	0	0	0	3	0	0	1	0	0	0	0	1	0	0	0	0	0	0	0	0	0	0	0	0	0	0	0	0	0	0	0	0	0	0	0	0	0	0	0	0	0	0	0	0	0	0	0	0	0	0	0	0	0	0	0	0	0	0	0	0	0	35.7	FALSE	FALSE	FALSE	896	0.044
SUCOp.Ala48Thr	SUCO	0.04387027046607659	0.0363901018922853	0.01363854088296099	0.080777096509863	0.134956638958021	0.11627906976744186	NA	NA	NA	NA	0.05288053879980662	0.05758710048949035	Thr	Ala	TRUE	NA	7	0	0	2	0	0	0	0	3	0	0	1	0	0	0	0	1	0	0	0	0	0	0	0	0	0	0	0	0	0	0	0	0	0	0	0	0	0	0	0	0	0	0	0	0	0	0	0	0	0	0	0	0	0	0	0	0	0	0	0	0	0	0	0	0	0	35.6	FALSE	FALSE	FALSE	896	0.044
UNC45Bp.Asp71Asn	UNC45B	0.04387027046607659	0.0363901018922853	0.01363854088296099	0.080332945731296	0.134956638958021	0.11627906976744186	NA	NA	NA	NA	0.05288053879980662	0.05758710048949035	Asn	Asp	FALSE	NA	7	0	0	2	0	0	0	0	3	0	0	1	0	0	0	0	1	0	0	0	0	0	0	0	0	0	0	0	0	0	0	0	0	0	0	0	0	0	0	0	0	0	0	0	0	0	0	0	0	0	0	0	0	0	0	0	0	0	0	0	0	0	0	0	0	0	35.52	FALSE	FALSE	FALSE	896	0.044
NOX4p.Gly375Glu	NOX4	0.04384514050725958	0.0363901018922853	0.014294168261265	0.081185518540066	NA	NA	NA	NA	NA	NA	0.06320213746614316	0.06718495057107207	Glu	Gly	FALSE	NA	7	0	0	2	0	0	0	0	4	0	0	0	0	0	0	0	0	0	0	0	0	0	0	0	0	0	0	0	0	0	0	0	0	0	0	0	0	0	0	0	0	0	0	0	0	0	0	0	1	0	0	0	0	0	0	0	0	0	0	0	0	0	0	0	0	0	34.910000000000004	FALSE	FALSE	FALSE	895	0.044
NFASCp.Ala120Thr	NFASC	0.04383857278554097	0.03119151590767311	0.01130632889126	0.085010222259494	NA	NA	NA	NA	NA	NA	0.06319267019004149	0.05758710048949035	Thr	Ala	TRUE	NA	6	0	0	1	0	2	0	0	1	0	0	0	0	0	0	0	1	0	0	0	0	0	0	0	0	0	0	0	0	0	0	0	0	0	0	0	0	0	0	0	0	0	0	0	0	0	0	0	0	0	0	0	1	0	0	0	0	0	0	0	0	0	0	0	0	0	26.95	FALSE	FALSE	FALSE	895	0.044
NFE2L2p.Glu79Lys	NFE2L2	0.04382570956738008	0.04158868787689748	0.013887894092527	0.081082919882458	NA	NA	0.3030174142661939	0.3418803418803419	0.3395585738539898	0.3395585738539898	NA	NA	Lys	Glu	TRUE	1	8	0	0	0	0	0	2	0	0	0	1	0	0	0	0	3	0	0	0	0	0	0	0	0	0	0	1	0	0	0	0	0	0	0	0	0	0	0	0	0	1	0	0	0	0	0	0	0	0	0	0	0	0	0	0	0	0	0	0	0	0	0	0	0	0	0	48.45	FALSE	FALSE	FALSE	895	0.044
IGF2BP1p.Arg452Cys	IGF2BP1	0.04382037887311694	0.04158868787689748	0.01437103962314599	0.07845821487223699	0.539826555832084	0.46511627906976744	NA	NA	NA	NA	0.015977791505208304	0.01919570016316345	Cys	Arg	TRUE	NA	8	0	0	0	0	0	0	0	2	0	0	4	0	0	0	0	0	0	0	0	0	0	0	0	0	0	0	0	0	2	0	0	0	0	0	0	0	0	0	0	0	0	0	0	0	0	0	0	0	0	0	0	0	0	0	0	0	0	0	0	0	0	0	0	0	0	47.34	FALSE	FALSE	FALSE	895	0.044
SLC9C1p.Arg1064Gln	SLC9C1	0.04380184511569122	0.04158868787689748	0.01437103962314599	0.079729444173556	0.6747831947901051	0.5813953488372093	NA	NA	NA	NA	0.007988895752604152	0.009597850081581726	Gln	Arg	FALSE	NA	8	0	0	0	0	0	0	0	1	0	0	5	0	0	0	0	0	0	0	0	0	0	0	0	0	0	0	0	0	1	0	0	0	0	0	0	0	0	0	0	0	0	1	0	0	0	0	0	0	0	0	0	0	0	0	0	0	0	0	0	0	0	0	0	0	0	46.9	FALSE	FALSE	FALSE	894	0.044
PXDNLp.Asp482Asn	PXDNL	0.04380128042447571	0.03119151590767311	0.00906275966954665	0.086415540929947	0.40486991687406293	0.3488372093023256	0.0965712051909014	0.056980056980056974	NA	NA	NA	NA	Asn	Asp	FALSE	NA	6	0	0	0	0	0	0	0	0	0	1	3	0	0	0	0	0	0	0	0	0	0	0	0	0	0	0	0	0	0	0	0	0	0	0	0	0	0	0	0	0	0	0	0	0	0	0	0	0	0	0	1	0	0	0	0	1	0	0	0	0	0	0	0	0	0	27.02	FALSE	FALSE	FALSE	894	0.044
KIAA0226p.Arg542Trp	KIAA0226	0.04379490636555333	0.03119151590767311	0.01019217314879	0.086046868729083	0.134956638958021	0.11627906976744186	0.18322996482716675	0.17094017094017094	NA	NA	0.029498628490193007	0.01919570016316345	Trp	Arg	FALSE	NA	6	0	1	0	0	0	0	0	0	1	1	1	0	0	0	1	0	0	0	0	0	0	0	0	0	0	0	0	0	0	0	0	0	0	0	0	0	0	0	0	1	0	0	0	0	0	0	0	0	0	0	0	0	0	0	0	0	0	0	0	0	0	0	0	0	0	26.85	FALSE	FALSE	FALSE	894	0.044
AMER1p.Arg631Ter	AMER1	0.04376020755138212	0.02599292992306092	0.00875204151027642	0.087520415102764	NA	NA	NA	NA	NA	NA	0.06307970783561466	0.04798925040790863	Ter	Arg	FALSE	1	5	0	0	5	0	0	0	0	0	0	0	0	0	0	0	0	0	0	0	0	0	0	0	0	0	0	0	0	0	0	0	0	0	0	0	0	0	0	0	0	0	0	0	0	0	0	0	0	0	0	0	0	0	0	0	0	0	0	0	0	0	0	0	0	0	0	12.3	FALSE	TRUE	FALSE	894	0.044
ANKRD12p.Arg1308Ter	ANKRD12	0.04376020755138212	0.02599292992306092	0.00875204151027642	0.087520415102764	NA	NA	NA	NA	NA	NA	0.06307970783561466	0.04798925040790863	Ter	Arg	FALSE	NA	5	0	0	5	0	0	0	0	0	0	0	0	0	0	0	0	0	0	0	0	0	0	0	0	0	0	0	0	0	0	0	0	0	0	0	0	0	0	0	0	0	0	0	0	0	0	0	0	0	0	0	0	0	0	0	0	0	0	0	0	0	0	0	0	0	0	12.18	FALSE	FALSE	FALSE	894	0.044
ANO5p.Leu113Ile	ANO5	0.04376020755138212	0.02599292992306092	0.00875204151027642	0.087520415102764	NA	NA	NA	NA	NA	NA	0.06307970783561466	0.04798925040790863	Ile	Leu	FALSE	NA	5	0	0	5	0	0	0	0	0	0	0	0	0	0	0	0	0	0	0	0	0	0	0	0	0	0	0	0	0	0	0	0	0	0	0	0	0	0	0	0	0	0	0	0	0	0	0	0	0	0	0	0	0	0	0	0	0	0	0	0	0	0	0	0	0	0	12.78	FALSE	FALSE	FALSE	894	0.044
APCp.Gln1303Ter	APC	0.04376020755138212	0.02599292992306092	0.00875204151027642	0.087520415102764	NA	NA	NA	NA	NA	NA	0.06307970783561466	0.04798925040790863	Ter	Gln	FALSE	1	5	0	0	5	0	0	0	0	0	0	0	0	0	0	0	0	0	0	0	0	0	0	0	0	0	0	0	0	0	0	0	0	0	0	0	0	0	0	0	0	0	0	0	0	0	0	0	0	0	0	0	0	0	0	0	0	0	0	0	0	0	0	0	0	0	0	12.91	FALSE	TRUE	FALSE	894	0.044
ARHGEF18p.Val523Ile	ARHGEF18	0.04376020755138212	0.02599292992306092	0.00875204151027642	0.087520415102764	NA	NA	NA	NA	NA	NA	0.06307970783561466	0.04798925040790863	Ile	Val	FALSE	NA	5	0	0	5	0	0	0	0	0	0	0	0	0	0	0	0	0	0	0	0	0	0	0	0	0	0	0	0	0	0	0	0	0	0	0	0	0	0	0	0	0	0	0	0	0	0	0	0	0	0	0	0	0	0	0	0	0	0	0	0	0	0	0	0	0	0	12.56	FALSE	FALSE	FALSE	894	0.044
DICER1p.Arg790Gln	DICER1	0.04376020755138212	0.02599292992306092	0.00875204151027642	0.087520415102764	NA	NA	NA	NA	NA	NA	0.06307970783561466	0.04798925040790863	Gln	Arg	FALSE	1	5	0	0	5	0	0	0	0	0	0	0	0	0	0	0	0	0	0	0	0	0	0	0	0	0	0	0	0	0	0	0	0	0	0	0	0	0	0	0	0	0	0	0	0	0	0	0	0	0	0	0	0	0	0	0	0	0	0	0	0	0	0	0	0	0	0	11.99	FALSE	FALSE	FALSE	894	0.044
ELLp.Arg579Ter	ELL	0.04376020755138212	0.02599292992306092	0.00875204151027642	0.087520415102764	NA	NA	NA	NA	NA	NA	0.06307970783561466	0.04798925040790863	Ter	Arg	FALSE	1	5	0	0	5	0	0	0	0	0	0	0	0	0	0	0	0	0	0	0	0	0	0	0	0	0	0	0	0	0	0	0	0	0	0	0	0	0	0	0	0	0	0	0	0	0	0	0	0	0	0	0	0	0	0	0	0	0	0	0	0	0	0	0	0	0	0	12.05	FALSE	FALSE	FALSE	894	0.044
HRNRp.Thr945Ser	HRNR	0.04376020755138212	0.02599292992306092	0.00875204151027642	0.087520415102764	NA	NA	NA	NA	NA	NA	0.06307970783561466	0.04798925040790863	Ser	Thr	TRUE	NA	5	0	0	5	0	0	0	0	0	0	0	0	0	0	0	0	0	0	0	0	0	0	0	0	0	0	0	0	0	0	0	0	0	0	0	0	0	0	0	0	0	0	0	0	0	0	0	0	0	0	0	0	0	0	0	0	0	0	0	0	0	0	0	0	0	0	12.67	FALSE	FALSE	FALSE	894	0.044
ITIH1p.Thr411Met	ITIH1	0.04376020755138212	0.02599292992306092	0.00875204151027642	0.087520415102764	NA	NA	NA	NA	NA	NA	0.06307970783561466	0.04798925040790863	Met	Thr	FALSE	NA	5	0	0	5	0	0	0	0	0	0	0	0	0	0	0	0	0	0	0	0	0	0	0	0	0	0	0	0	0	0	0	0	0	0	0	0	0	0	0	0	0	0	0	0	0	0	0	0	0	0	0	0	0	0	0	0	0	0	0	0	0	0	0	0	0	0	12.5	FALSE	FALSE	FALSE	894	0.044
KLHL30p.Val83Met	KLHL30	0.04376020755138212	0.02599292992306092	0.00875204151027642	0.087520415102764	NA	NA	NA	NA	NA	NA	0.06307970783561466	0.04798925040790863	Met	Val	FALSE	NA	5	0	0	5	0	0	0	0	0	0	0	0	0	0	0	0	0	0	0	0	0	0	0	0	0	0	0	0	0	0	0	0	0	0	0	0	0	0	0	0	0	0	0	0	0	0	0	0	0	0	0	0	0	0	0	0	0	0	0	0	0	0	0	0	0	0	12.21	FALSE	FALSE	FALSE	894	0.044
KRTAP27-1p.Glu96Lys	KRTAP27-1	0.04376020755138212	0.02599292992306092	0.00875204151027642	0.087520415102764	NA	NA	NA	NA	NA	NA	0.06307970783561466	0.04798925040790863	Lys	Glu	TRUE	NA	5	0	0	5	0	0	0	0	0	0	0	0	0	0	0	0	0	0	0	0	0	0	0	0	0	0	0	0	0	0	0	0	0	0	0	0	0	0	0	0	0	0	0	0	0	0	0	0	0	0	0	0	0	0	0	0	0	0	0	0	0	0	0	0	0	0	12.6	FALSE	FALSE	FALSE	894	0.044
PCBP1p.Leu102Gln	PCBP1	0.04376020755138212	0.02599292992306092	0.00875204151027642	0.087520415102764	NA	NA	NA	NA	NA	NA	0.06307970783561466	0.04798925040790863	Gln	Leu	FALSE	2	5	0	0	5	0	0	0	0	0	0	0	0	0	0	0	0	0	0	0	0	0	0	0	0	0	0	0	0	0	0	0	0	0	0	0	0	0	0	0	0	0	0	0	0	0	0	0	0	0	0	0	0	0	0	0	0	0	0	0	0	0	0	0	0	0	0	12.27	FALSE	FALSE	FALSE	894	0.044
PRKCIp.Tyr265Ter	PRKCI	0.04376020755138212	0.02599292992306092	0.00875204151027642	0.087520415102764	NA	NA	NA	NA	NA	NA	0.06307970783561466	0.04798925040790863	Ter	Tyr	FALSE	NA	5	0	0	5	0	0	0	0	0	0	0	0	0	0	0	0	0	0	0	0	0	0	0	0	0	0	0	0	0	0	0	0	0	0	0	0	0	0	0	0	0	0	0	0	0	0	0	0	0	0	0	0	0	0	0	0	0	0	0	0	0	0	0	0	0	0	12.17	FALSE	FALSE	FALSE	894	0.044
SMAD2p.Arg321Ter	SMAD2	0.04376020755138212	0.02599292992306092	0.00875204151027642	0.087520415102764	NA	NA	NA	NA	NA	NA	0.06307970783561466	0.04798925040790863	Ter	Arg	FALSE	1	5	0	0	5	0	0	0	0	0	0	0	0	0	0	0	0	0	0	0	0	0	0	0	0	0	0	0	0	0	0	0	0	0	0	0	0	0	0	0	0	0	0	0	0	0	0	0	0	0	0	0	0	0	0	0	0	0	0	0	0	0	0	0	0	0	0	12.54	FALSE	FALSE	FALSE	894	0.044
SRRM1p.Arg570Leu	SRRM1	0.04376020755138212	0.02599292992306092	0.00875204151027642	0.087520415102764	NA	NA	NA	NA	NA	NA	0.06307970783561466	0.04798925040790863	Leu	Arg	FALSE	NA	5	0	0	5	0	0	0	0	0	0	0	0	0	0	0	0	0	0	0	0	0	0	0	0	0	0	0	0	0	0	0	0	0	0	0	0	0	0	0	0	0	0	0	0	0	0	0	0	0	0	0	0	0	0	0	0	0	0	0	0	0	0	0	0	0	0	12.23	FALSE	FALSE	FALSE	894	0.044
TAF4p.Arg643Ter	TAF4	0.04376020755138212	0.02599292992306092	0.00875204151027642	0.087520415102764	NA	NA	NA	NA	NA	NA	0.06307970783561466	0.04798925040790863	Ter	Arg	FALSE	NA	5	0	0	5	0	0	0	0	0	0	0	0	0	0	0	0	0	0	0	0	0	0	0	0	0	0	0	0	0	0	0	0	0	0	0	0	0	0	0	0	0	0	0	0	0	0	0	0	0	0	0	0	0	0	0	0	0	0	0	0	0	0	0	0	0	0	11.92	FALSE	FALSE	FALSE	894	0.044
TSPAN17p.Ala249Thr	TSPAN17	0.04376020755138212	0.02599292992306092	0.00875204151027642	0.087520415102764	NA	NA	NA	NA	NA	NA	0.06307970783561466	0.04798925040790863	Thr	Ala	TRUE	NA	5	0	0	5	0	0	0	0	0	0	0	0	0	0	0	0	0	0	0	0	0	0	0	0	0	0	0	0	0	0	0	0	0	0	0	0	0	0	0	0	0	0	0	0	0	0	0	0	0	0	0	0	0	0	0	0	0	0	0	0	0	0	0	0	0	0	12.66	FALSE	FALSE	FALSE	894	0.044
UNKNOWNp.Arg78Cys	UNKNOWN	0.04376020755138212	0.02599292992306092	0.00875204151027642	0.087520415102764	NA	NA	NA	NA	NA	NA	0.06307970783561466	0.04798925040790863	Cys	Arg	TRUE	NA	5	0	0	5	0	0	0	0	0	0	0	0	0	0	0	0	0	0	0	0	0	0	0	0	0	0	0	0	0	0	0	0	0	0	0	0	0	0	0	0	0	0	0	0	0	0	0	0	0	0	0	0	0	0	0	0	0	0	0	0	0	0	0	0	0	0	12.43	FALSE	FALSE	FALSE	894	0.044
ZNF90p.Ser448Thr	ZNF90	0.04376020755138212	0.02599292992306092	0.00875204151027642	0.087520415102764	NA	NA	NA	NA	NA	NA	0.06307970783561466	0.04798925040790863	Thr	Ser	TRUE	NA	5	0	0	5	0	0	0	0	0	0	0	0	0	0	0	0	0	0	0	0	0	0	0	0	0	0	0	0	0	0	0	0	0	0	0	0	0	0	0	0	0	0	0	0	0	0	0	0	0	0	0	0	0	0	0	0	0	0	0	0	0	0	0	0	0	0	12.86	FALSE	FALSE	FALSE	894	0.044
ECM2p.Gln56Pro	ECM2	0.04375395911157845	0.02079434393844874	0.00719117680792455	0.09250433551645	0.134956638958021	0.11627906976744186	NA	NA	NA	NA	NA	NA	Pro	Gln	FALSE	NA	4	0	0	0	0	0	0	3	0	0	0	1	0	0	0	0	0	0	0	0	0	0	0	0	0	0	0	0	0	0	0	0	0	0	0	0	0	0	0	0	0	0	0	0	0	0	0	0	0	0	0	0	0	0	0	0	0	0	0	0	0	0	0	0	0	0	15.21	FALSE	FALSE	FALSE	893	0.044
MAPKBP1p.Arg1240Pro	MAPKBP1	0.04375395911157845	0.02079434393844874	0.00719117680792455	0.09250433551645	0.134956638958021	0.11627906976744186	NA	NA	NA	NA	NA	NA	Pro	Arg	FALSE	NA	4	0	0	0	0	0	0	3	0	0	0	1	0	0	0	0	0	0	0	0	0	0	0	0	0	0	0	0	0	0	0	0	0	0	0	0	0	0	0	0	0	0	0	0	0	0	0	0	0	0	0	0	0	0	0	0	0	0	0	0	0	0	0	0	0	0	15.33	FALSE	FALSE	FALSE	893	0.044
C8ORF34p.Glu458Lys	C8ORF34	0.04374388040588779	0.04158868787689748	0.015281933943546	0.078028086403169	0.40486991687406293	0.3488372093023256	0.0341218580764375	0.056980056980056974	NA	NA	0.027648655665560757	0.0383914003263269	Lys	Glu	TRUE	NA	8	0	0	0	0	0	0	0	3	0	0	3	0	0	0	0	1	0	0	0	0	0	0	0	0	0	0	0	0	0	0	0	0	0	0	0	0	0	0	0	1	0	0	0	0	0	0	0	0	0	0	0	0	0	0	0	0	0	0	0	0	0	0	0	0	0	47.27	FALSE	FALSE	FALSE	893	0.044
PARVGp.Ala96Thr	PARVG	0.04373352517888958	0.03119151590767311	0.00912260495681156	0.08682073110596801	NA	NA	NA	NA	NA	NA	0.06277416464968512	0.04798925040790863	Thr	Ala	TRUE	NA	6	0	0	2	0	2	0	0	1	0	0	0	0	0	0	0	0	0	0	0	0	0	0	0	0	0	0	0	0	0	0	0	0	0	0	0	0	0	0	0	0	1	0	0	0	0	0	0	0	0	0	0	0	0	0	0	0	0	0	0	0	0	0	0	0	0	29.73	FALSE	FALSE	FALSE	893	0.044
ASPMp.Leu2647Ile	ASPM	0.04371953971213024	0.02079434393844874	0.00718551981157313	0.092431566246206	0.134956638958021	0.11627906976744186	NA	NA	NA	NA	NA	NA	Ile	Leu	FALSE	2	4	0	0	0	0	0	0	3	0	0	0	1	0	0	0	0	0	0	0	0	0	0	0	0	0	0	0	0	0	0	0	0	0	0	0	0	0	0	0	0	0	0	0	0	0	0	0	0	0	0	0	0	0	0	0	0	0	0	0	0	0	0	0	0	0	0	16.34	FALSE	FALSE	FALSE	893	0.044
COL4A4p.Pro1004Leu	COL4A4	0.04371953971213024	0.02079434393844874	0.00718551981157313	0.092431566246206	0.134956638958021	0.11627906976744186	NA	NA	NA	NA	NA	NA	Leu	Pro	FALSE	NA	4	0	0	0	0	0	0	3	0	0	0	1	0	0	0	0	0	0	0	0	0	0	0	0	0	0	0	0	0	0	0	0	0	0	0	0	0	0	0	0	0	0	0	0	0	0	0	0	0	0	0	0	0	0	0	0	0	0	0	0	0	0	0	0	0	0	15.58	FALSE	FALSE	FALSE	893	0.044
CSTL1p.Trp88Arg	CSTL1	0.04371953971213024	0.02079434393844874	0.00718551981157313	0.092431566246206	0.134956638958021	0.11627906976744186	NA	NA	NA	NA	NA	NA	Arg	Trp	TRUE	NA	4	0	0	0	0	0	0	3	0	0	0	1	0	0	0	0	0	0	0	0	0	0	0	0	0	0	0	0	0	0	0	0	0	0	0	0	0	0	0	0	0	0	0	0	0	0	0	0	0	0	0	0	0	0	0	0	0	0	0	0	0	0	0	0	0	0	15.36	FALSE	FALSE	FALSE	893	0.044
DYNC2LI1p.Phe33Ser	DYNC2LI1	0.04371953971213024	0.02079434393844874	0.00718551981157313	0.092431566246206	0.134956638958021	0.11627906976744186	NA	NA	NA	NA	NA	NA	Ser	Phe	TRUE	NA	4	0	0	0	0	0	0	3	0	0	0	1	0	0	0	0	0	0	0	0	0	0	0	0	0	0	0	0	0	0	0	0	0	0	0	0	0	0	0	0	0	0	0	0	0	0	0	0	0	0	0	0	0	0	0	0	0	0	0	0	0	0	0	0	0	0	15.87	FALSE	FALSE	FALSE	893	0.044
HPRp.His339Asp	HPR	0.04371953971213024	0.02079434393844874	0.00718551981157313	0.092431566246206	0.134956638958021	0.11627906976744186	NA	NA	NA	NA	NA	NA	Asp	His	FALSE	NA	4	0	0	0	0	0	0	3	0	0	0	1	0	0	0	0	0	0	0	0	0	0	0	0	0	0	0	0	0	0	0	0	0	0	0	0	0	0	0	0	0	0	0	0	0	0	0	0	0	0	0	0	0	0	0	0	0	0	0	0	0	0	0	0	0	0	16.38	FALSE	FALSE	FALSE	893	0.044
IGHMBP2p.Thr879Lys	IGHMBP2	0.04371953971213024	0.02079434393844874	0.00718551981157313	0.092431566246206	0.134956638958021	0.11627906976744186	NA	NA	NA	NA	NA	NA	Lys	Thr	TRUE	NA	4	0	0	0	0	0	0	3	0	0	0	1	0	0	0	0	0	0	0	0	0	0	0	0	0	0	0	0	0	0	0	0	0	0	0	0	0	0	0	0	0	0	0	0	0	0	0	0	0	0	0	0	0	0	0	0	0	0	0	0	0	0	0	0	0	0	15.46	FALSE	FALSE	FALSE	893	0.044
ITIH4p.Pro698Thr	ITIH4	0.04371953971213024	0.02079434393844874	0.00718551981157313	0.092431566246206	0.134956638958021	0.11627906976744186	NA	NA	NA	NA	NA	NA	Thr	Pro	TRUE	NA	4	0	0	0	0	0	0	3	0	0	0	1	0	0	0	0	0	0	0	0	0	0	0	0	0	0	0	0	0	0	0	0	0	0	0	0	0	0	0	0	0	0	0	0	0	0	0	0	0	0	0	0	0	0	0	0	0	0	0	0	0	0	0	0	0	0	15.98	FALSE	FALSE	FALSE	893	0.044
LRP4p.Ser1554Gly	LRP4	0.04371953971213024	0.02079434393844874	0.00718551981157313	0.092431566246206	0.134956638958021	0.11627906976744186	NA	NA	NA	NA	NA	NA	Gly	Ser	FALSE	NA	4	0	0	0	0	0	0	3	0	0	0	1	0	0	0	0	0	0	0	0	0	0	0	0	0	0	0	0	0	0	0	0	0	0	0	0	0	0	0	0	0	0	0	0	0	0	0	0	0	0	0	0	0	0	0	0	0	0	0	0	0	0	0	0	0	0	15.87	FALSE	FALSE	FALSE	893	0.044
NPSR1p.Ser241Arg	NPSR1	0.04371953971213024	0.02079434393844874	0.00718551981157313	0.092431566246206	0.134956638958021	0.11627906976744186	NA	NA	NA	NA	NA	NA	Arg	Ser	TRUE	NA	4	0	0	0	0	0	0	3	0	0	0	1	0	0	0	0	0	0	0	0	0	0	0	0	0	0	0	0	0	0	0	0	0	0	0	0	0	0	0	0	0	0	0	0	0	0	0	0	0	0	0	0	0	0	0	0	0	0	0	0	0	0	0	0	0	0	15.35	FALSE	FALSE	FALSE	893	0.044
PDE4Ap.Ala714Glu	PDE4A	0.04371953971213024	0.02079434393844874	0.00718551981157313	0.092431566246206	0.134956638958021	0.11627906976744186	NA	NA	NA	NA	NA	NA	Glu	Ala	FALSE	NA	4	0	0	0	0	0	0	3	0	0	0	1	0	0	0	0	0	0	0	0	0	0	0	0	0	0	0	0	0	0	0	0	0	0	0	0	0	0	0	0	0	0	0	0	0	0	0	0	0	0	0	0	0	0	0	0	0	0	0	0	0	0	0	0	0	0	15.76	FALSE	FALSE	FALSE	893	0.044
PPAP2Cp.Ala124Val	PPAP2C	0.04371953971213024	0.02079434393844874	0.00718551981157313	0.092431566246206	0.134956638958021	0.11627906976744186	NA	NA	NA	NA	NA	NA	Val	Ala	FALSE	NA	4	0	0	0	0	0	0	3	0	0	0	1	0	0	0	0	0	0	0	0	0	0	0	0	0	0	0	0	0	0	0	0	0	0	0	0	0	0	0	0	0	0	0	0	0	0	0	0	0	0	0	0	0	0	0	0	0	0	0	0	0	0	0	0	0	0	15.89	FALSE	FALSE	FALSE	893	0.044
ROR1p.Thr518Met	ROR1	0.04371953971213024	0.02079434393844874	0.00718551981157313	0.092431566246206	0.134956638958021	0.11627906976744186	NA	NA	NA	NA	NA	NA	Met	Thr	FALSE	NA	4	0	0	0	0	0	0	3	0	0	0	1	0	0	0	0	0	0	0	0	0	0	0	0	0	0	0	0	0	0	0	0	0	0	0	0	0	0	0	0	0	0	0	0	0	0	0	0	0	0	0	0	0	0	0	0	0	0	0	0	0	0	0	0	0	0	15.44	FALSE	FALSE	FALSE	893	0.044
SETBP1p.Val231Leu	SETBP1	0.04371953971213024	0.02079434393844874	0.00718551981157313	0.092431566246206	0.134956638958021	0.11627906976744186	NA	NA	NA	NA	NA	NA	Leu	Val	FALSE	1	4	0	0	0	0	0	0	3	0	0	0	1	0	0	0	0	0	0	0	0	0	0	0	0	0	0	0	0	0	0	0	0	0	0	0	0	0	0	0	0	0	0	0	0	0	0	0	0	0	0	0	0	0	0	0	0	0	0	0	0	0	0	0	0	0	0	15.72	FALSE	FALSE	FALSE	893	0.044
SIX6p.His141Asn	SIX6	0.04371953971213024	0.02079434393844874	0.00718551981157313	0.092431566246206	0.134956638958021	0.11627906976744186	NA	NA	NA	NA	NA	NA	Asn	His	FALSE	NA	4	0	0	0	0	0	0	3	0	0	0	1	0	0	0	0	0	0	0	0	0	0	0	0	0	0	0	0	0	0	0	0	0	0	0	0	0	0	0	0	0	0	0	0	0	0	0	0	0	0	0	0	0	0	0	0	0	0	0	0	0	0	0	0	0	0	15.03	FALSE	FALSE	FALSE	893	0.044
TTBK1p.Gly623Ala	TTBK1	0.04371953971213024	0.02079434393844874	0.00718551981157313	0.092431566246206	0.134956638958021	0.11627906976744186	NA	NA	NA	NA	NA	NA	Ala	Gly	FALSE	NA	4	0	0	0	0	0	0	3	0	0	0	1	0	0	0	0	0	0	0	0	0	0	0	0	0	0	0	0	0	0	0	0	0	0	0	0	0	0	0	0	0	0	0	0	0	0	0	0	0	0	0	0	0	0	0	0	0	0	0	0	0	0	0	0	0	0	16.18	FALSE	FALSE	FALSE	893	0.044
WDR92p.Met241Val	WDR92	0.04371953971213024	0.02079434393844874	0.00718551981157313	0.092431566246206	0.134956638958021	0.11627906976744186	NA	NA	NA	NA	NA	NA	Val	Met	FALSE	NA	4	0	0	0	0	0	0	3	0	0	0	1	0	0	0	0	0	0	0	0	0	0	0	0	0	0	0	0	0	0	0	0	0	0	0	0	0	0	0	0	0	0	0	0	0	0	0	0	0	0	0	0	0	0	0	0	0	0	0	0	0	0	0	0	0	0	15.33	FALSE	FALSE	FALSE	893	0.044
WWOXp.Ala179Thr	WWOX	0.04371953971213024	0.02079434393844874	0.00718551981157313	0.092431566246206	0.134956638958021	0.11627906976744186	NA	NA	NA	NA	NA	NA	Thr	Ala	TRUE	NA	4	0	0	0	0	0	0	3	0	0	0	1	0	0	0	0	0	0	0	0	0	0	0	0	0	0	0	0	0	0	0	0	0	0	0	0	0	0	0	0	0	0	0	0	0	0	0	0	0	0	0	0	0	0	0	0	0	0	0	0	0	0	0	0	0	0	15.52	FALSE	FALSE	FALSE	893	0.044
ZNF142p.Leu956His	ZNF142	0.04371953971213024	0.02079434393844874	0.00718551981157313	0.092431566246206	0.134956638958021	0.11627906976744186	NA	NA	NA	NA	NA	NA	His	Leu	TRUE	NA	4	0	0	0	0	0	0	3	0	0	0	1	0	0	0	0	0	0	0	0	0	0	0	0	0	0	0	0	0	0	0	0	0	0	0	0	0	0	0	0	0	0	0	0	0	0	0	0	0	0	0	0	0	0	0	0	0	0	0	0	0	0	0	0	0	0	15.31	FALSE	FALSE	FALSE	893	0.044
KRT71p.Glu303Lys	KRT71	0.04371477642851981	0.02599292992306092	0.00856263924446528	0.08662935173950899	0.134956638958021	0.11627906976744186	0.0965712051909014	0.056980056980056974	0.1697792869269949	0.1697792869269949	0.02804731513796944	0.01919570016316345	Lys	Glu	TRUE	NA	5	0	1	1	0	0	1	0	0	0	1	1	0	0	0	0	0	0	0	0	0	0	0	0	0	0	0	0	0	0	0	0	0	0	0	0	0	0	0	0	0	0	0	0	0	0	0	0	0	0	0	0	0	0	0	0	0	0	0	0	0	0	0	0	0	0	18.81	FALSE	FALSE	FALSE	893	0.044
CDH15p.Arg312His	CDH15	0.0437128690519638	0.02079434393844874	0.00554212675098871	0.100558489702189	NA	NA	0.24326133957017085	0.056980056980056974	NA	NA	0.02205615067195065	0.01919570016316345	His	Arg	TRUE	NA	4	0	0	0	0	0	0	0	1	1	0	0	0	0	0	0	0	0	0	0	0	0	0	0	0	0	0	0	0	0	1	0	0	0	1	0	0	0	0	0	0	0	0	0	0	0	0	0	0	0	0	0	0	0	0	0	0	0	0	0	0	0	0	0	0	0	17.86	FALSE	FALSE	FALSE	893	0.044
TEKT3p.Ser117Leu	TEKT3	0.04369992033142281	0.03119151590767311	0.011084253501977	0.08273864455558899	NA	NA	NA	NA	0.1697792869269949	0.1697792869269949	0.050649883744281886	0.04798925040790863	Leu	Ser	FALSE	NA	6	0	0	1	0	0	1	0	3	1	0	0	0	0	0	0	0	0	0	0	0	0	0	0	0	0	0	0	0	0	0	0	0	0	0	0	0	0	0	0	0	0	0	0	0	0	0	0	0	0	0	0	0	0	0	0	0	0	0	0	0	0	0	0	0	0	26.19	FALSE	FALSE	FALSE	892	0.044
MAPK1p.Glu81Lys	MAPK1	0.04366473532570232	0.02599292992306092	0.00975885932371496	0.087829733913434	NA	NA	0.05253690155982787	0.056980056980056974	NA	NA	0.05626901967738599	0.0383914003263269	Lys	Glu	TRUE	1	5	0	0	0	0	0	0	0	0	4	0	0	0	0	0	1	0	0	0	0	0	0	0	0	0	0	0	0	0	0	0	0	0	0	0	0	0	0	0	0	0	0	0	0	0	0	0	0	0	0	0	0	0	0	0	0	0	0	0	0	0	0	0	0	0	0	20.18	TRUE	FALSE	FALSE	892	0.044
HJURPp.Arg617Ter	HJURP	0.04364819507679314	0.0363901018922853	0.014294168261265	0.078544348643309	0.134956638958021	0.11627906976744186	NA	NA	NA	NA	0.052560420330143694	0.05758710048949035	Ter	Arg	FALSE	NA	7	0	0	1	0	0	0	0	5	0	0	1	0	0	0	0	0	0	0	0	0	0	0	0	0	0	0	0	0	0	0	0	0	0	0	0	0	0	0	0	0	0	0	0	0	0	0	0	0	0	0	0	0	0	0	0	0	0	0	0	0	0	0	0	0	0	34.21	FALSE	FALSE	FALSE	891	0.044
KDM5Bp.Arg1461Cys	KDM5B	0.04364819507679314	0.0363901018922853	0.014294168261265	0.078467477281428	0.134956638958021	0.11627906976744186	NA	NA	NA	NA	0.052560420330143694	0.05758710048949035	Cys	Arg	TRUE	NA	7	0	0	1	0	0	0	0	5	0	0	1	0	0	0	0	0	0	0	0	0	0	0	0	0	0	0	0	0	0	0	0	0	0	0	0	0	0	0	0	0	0	0	0	0	0	0	0	0	0	0	0	0	0	0	0	0	0	0	0	0	0	0	0	0	0	34.29	FALSE	FALSE	FALSE	891	0.044
SLC16A14p.Arg495Gln	SLC16A14	0.04364819507679314	0.0363901018922853	0.014294168261265	0.080110870342013	0.134956638958021	0.11627906976744186	NA	NA	NA	NA	0.052560420330143694	0.05758710048949035	Gln	Arg	FALSE	NA	7	0	0	1	0	0	0	0	5	0	0	1	0	0	0	0	0	0	0	0	0	0	0	0	0	0	0	0	0	0	0	0	0	0	0	0	0	0	0	0	0	0	0	0	0	0	0	0	0	0	0	0	0	0	0	0	0	0	0	0	0	0	0	0	0	0	34.54	FALSE	FALSE	FALSE	891	0.044
MTUS2p.Arg787His	MTUS2	0.04364223254891431	0.02599292992306092	0.00975885932371496	0.087304672135898	NA	NA	0.05253690155982787	0.056980056980056974	NA	NA	0.056236582249304536	0.0383914003263269	His	Arg	TRUE	NA	5	0	0	1	0	2	0	0	0	1	0	0	0	0	0	1	0	0	0	0	0	0	0	0	0	0	0	0	0	0	0	0	0	0	0	0	0	0	0	0	0	0	0	0	0	0	0	0	0	0	0	0	0	0	0	0	0	0	0	0	0	0	0	0	0	0	20.04	FALSE	FALSE	FALSE	891	0.044
PAXIP1p.Gln542His	PAXIP1	0.04363526783795989	0.03119151590767311	0.01025101684204	0.08561851282828101	NA	NA	0.0341218580764375	0.056980056980056974	NA	NA	0.05856556163412633	0.04798925040790863	His	Gln	TRUE	NA	6	1	0	0	0	3	0	0	0	0	0	0	0	0	0	0	0	0	0	0	0	0	0	0	0	0	0	0	0	0	0	0	1	0	0	0	0	0	0	0	1	0	0	0	0	0	0	0	0	0	0	0	0	0	0	0	0	0	0	0	0	0	0	0	0	0	27.78	FALSE	FALSE	FALSE	891	0.044
SLC6A1p.Arg44Gln	SLC6A1	0.04362511481750313	0.02599292992306092	0.00875204151027642	0.08619570388436701	0.269913277916042	0.23255813953488372	NA	NA	NA	NA	0.04216932732995803	0.028793550244745177	Gln	Arg	FALSE	NA	5	0	0	1	0	2	0	0	0	0	0	2	0	0	0	0	0	0	0	0	0	0	0	0	0	0	0	0	0	0	0	0	0	0	0	0	0	0	0	0	0	0	0	0	0	0	0	0	0	0	0	0	0	0	0	0	0	0	0	0	0	0	0	0	0	0	17.59	FALSE	FALSE	FALSE	891	0.044
RAB6Bp.Arg168Ter	RAB6B	0.04361306912423359	0.03119151590767311	0.01272764656256099	0.082824235165035	0.134956638958021	0.11627906976744186	0.05253690155982787	0.056980056980056974	NA	NA	0.045836720453972954	0.0383914003263269	Ter	Arg	FALSE	NA	6	0	0	3	0	0	0	0	1	0	0	1	0	0	0	1	0	0	0	0	0	0	0	0	0	0	0	0	0	0	0	0	0	0	0	0	0	0	0	0	0	0	0	0	0	0	0	0	0	0	0	0	0	0	0	0	0	0	0	0	0	0	0	0	0	0	25.29	FALSE	FALSE	FALSE	891	0.044
FAM69Ap.Arg383Cys	FAM69A	0.04360352138084734	0.02599292992306092	0.00554212675098871	0.098291296263672	NA	NA	0.24326133957017085	0.056980056980056974	NA	NA	0.03195558301041661	0.0383914003263269	Cys	Arg	TRUE	NA	5	0	0	0	0	0	0	0	4	0	0	0	0	0	0	0	0	0	0	0	0	0	0	0	0	0	0	0	0	0	1	0	0	0	0	0	0	0	0	0	0	0	0	0	0	0	0	0	0	0	0	0	0	0	0	0	0	0	0	0	0	0	0	0	0	0	23.82	FALSE	FALSE	FALSE	890	0.044
POLDIP3p.Arg86Ter	POLDIP3	0.04359186676882859	0.0363901018922853	0.010018136823989	0.084219030922804	0.134956638958021	0.11627906976744186	NA	NA	NA	NA	0.05046376626849174	0.0383914003263269	Ter	Arg	FALSE	NA	7	0	0	4	1	0	0	0	0	0	0	1	0	0	0	0	0	0	0	0	0	0	0	0	1	0	0	0	0	0	0	0	0	0	0	0	0	0	0	0	0	0	0	0	0	0	0	0	0	0	0	0	0	0	0	0	0	0	0	0	0	0	0	0	0	0	39.64	FALSE	FALSE	FALSE	890	0.044
TMEM178Ap.Arg153Gln	TMEM178A	0.04357080528557097	0.02599292992306092	0.00875204151027642	0.087141610571141	NA	NA	NA	NA	0.1697792869269949	0.1697792869269949	0.05046376626849174	0.0383914003263269	Gln	Arg	FALSE	NA	5	0	0	4	0	0	1	0	0	0	0	0	0	0	0	0	0	0	0	0	0	0	0	0	0	0	0	0	0	0	0	0	0	0	0	0	0	0	0	0	0	0	0	0	0	0	0	0	0	0	0	0	0	0	0	0	0	0	0	0	0	0	0	0	0	0	13.97	FALSE	FALSE	FALSE	890	0.044
ZNF266p.Arg536Gln	ZNF266	0.04357080528557097	0.02599292992306092	0.00875204151027642	0.087141610571141	NA	NA	NA	NA	0.1697792869269949	0.1697792869269949	0.05046376626849174	0.0383914003263269	Gln	Arg	FALSE	NA	5	0	0	4	0	0	1	0	0	0	0	0	0	0	0	0	0	0	0	0	0	0	0	0	0	0	0	0	0	0	0	0	0	0	0	0	0	0	0	0	0	0	0	0	0	0	0	0	0	0	0	0	0	0	0	0	0	0	0	0	0	0	0	0	0	0	13.27	FALSE	FALSE	FALSE	890	0.044
UGT2B4p.Asp482Asn	UGT2B4	0.04356627112425382	0.03119151590767311	0.01025101684204	0.08295389334099401	0.40486991687406293	0.3488372093023256	0.0341218580764375	0.056980056980056974	NA	NA	0.027392634448540485	0.01919570016316345	Asn	Asp	FALSE	NA	6	0	0	1	0	1	0	0	0	0	0	3	0	0	0	0	0	0	0	0	0	0	0	0	0	0	0	0	0	0	0	0	0	0	0	0	0	0	0	0	1	0	0	0	0	0	0	0	0	0	0	0	0	0	0	0	0	0	0	0	0	0	0	0	0	0	27.25	FALSE	FALSE	FALSE	890	0.044
TP53p.Ala161Asp	TP53	0.04356346905360694	0.02599292992306092	0.00856263924446528	0.088554285930198	NA	NA	0.0965712051909014	0.056980056980056974	0.1697792869269949	0.1697792869269949	0.020632610015206963	0.01919570016316345	Asp	Ala	FALSE	1	5	0	1	0	0	0	1	1	0	0	1	0	0	0	0	0	0	0	0	0	0	0	0	1	0	0	0	0	0	0	0	0	0	0	0	0	0	0	0	0	0	0	0	0	0	0	0	0	0	0	0	0	0	0	0	0	0	0	0	0	0	0	0	0	0	0	20.72	FALSE	FALSE	FALSE	890	0.044
BCAS3p.Arg195Trp	BCAS3	0.04354824345562201	0.02599292992306092	0.00875204151027642	0.08559751157947999	NA	NA	NA	NA	NA	NA	0.06277416464968512	0.04798925040790863	Trp	Arg	FALSE	NA	5	0	0	2	0	2	0	0	1	0	0	0	0	0	0	0	0	0	0	0	0	0	0	0	0	0	0	0	0	0	0	0	0	0	0	0	0	0	0	0	0	0	0	0	0	0	0	0	0	0	0	0	0	0	0	0	0	0	0	0	0	0	0	0	0	0	18.43	FALSE	FALSE	FALSE	889	0.044
GRIK3p.Arg223Ter	GRIK3	0.04354824345562201	0.02599292992306092	0.00875204151027642	0.087096486911244	NA	NA	NA	NA	NA	NA	0.06277416464968512	0.04798925040790863	Ter	Arg	FALSE	NA	5	0	0	2	0	2	0	0	1	0	0	0	0	0	0	0	0	0	0	0	0	0	0	0	0	0	0	0	0	0	0	0	0	0	0	0	0	0	0	0	0	0	0	0	0	0	0	0	0	0	0	0	0	0	0	0	0	0	0	0	0	0	0	0	0	0	17.830000000000002	FALSE	FALSE	FALSE	889	0.044
MKI67p.Arg2379Ter	MKI67	0.04354824345562201	0.02599292992306092	0.00875204151027642	0.08559751157947999	NA	NA	NA	NA	NA	NA	0.06277416464968512	0.04798925040790863	Ter	Arg	FALSE	NA	5	0	0	2	0	2	0	0	1	0	0	0	0	0	0	0	0	0	0	0	0	0	0	0	0	0	0	0	0	0	0	0	0	0	0	0	0	0	0	0	0	0	0	0	0	0	0	0	0	0	0	0	0	0	0	0	0	0	0	0	0	0	0	0	0	0	18.91	FALSE	FALSE	FALSE	889	0.044
PTPN4p.Ser483Leu	PTPN4	0.04354824345562201	0.02599292992306092	0.00875204151027642	0.086263250251306	NA	NA	NA	NA	NA	NA	0.06277416464968512	0.04798925040790863	Leu	Ser	FALSE	NA	5	0	0	2	0	2	0	0	1	0	0	0	0	0	0	0	0	0	0	0	0	0	0	0	0	0	0	0	0	0	0	0	0	0	0	0	0	0	0	0	0	0	0	0	0	0	0	0	0	0	0	0	0	0	0	0	0	0	0	0	0	0	0	0	0	0	18.29	FALSE	FALSE	FALSE	889	0.044
RIOK3p.Arg98Cys	RIOK3	0.04354824345562201	0.02599292992306092	0.01025101684204	0.086430748239417	NA	NA	NA	NA	NA	NA	0.06277416464968512	0.04798925040790863	Cys	Arg	TRUE	NA	5	0	0	2	0	2	0	0	1	0	0	0	0	0	0	0	0	0	0	0	0	0	0	0	0	0	0	0	0	0	0	0	0	0	0	0	0	0	0	0	0	0	0	0	0	0	0	0	0	0	0	0	0	0	0	0	0	0	0	0	0	0	0	0	0	0	18.46	FALSE	FALSE	FALSE	889	0.044
SLFNL1p.Arg90Trp	SLFNL1	0.04354824345562201	0.02599292992306092	0.00875204151027642	0.087101786013637	NA	NA	NA	NA	NA	NA	0.06277416464968512	0.04798925040790863	Trp	Arg	FALSE	NA	5	0	0	2	0	2	0	0	1	0	0	0	0	0	0	0	0	0	0	0	0	0	0	0	0	0	0	0	0	0	0	0	0	0	0	0	0	0	0	0	0	0	0	0	0	0	0	0	0	0	0	0	0	0	0	0	0	0	0	0	0	0	0	0	0	0	18.19	FALSE	FALSE	FALSE	889	0.044
CTNNB1p.Ser33Pro	CTNNB1	0.04354463094441715	0.08317737575379497	0.022306291558793	0.068827614783584	NA	NA	NA	NA	NA	NA	0.06271957956813026	0.1535656013053076	Pro	Ser	FALSE	1	16	12	0	0	0	0	0	0	3	0	0	0	0	0	0	0	1	0	0	0	0	0	0	0	0	0	0	0	0	0	0	0	0	0	0	0	0	0	0	0	0	0	0	0	0	0	0	0	0	0	0	0	0	0	0	0	0	0	0	0	0	0	0	0	0	0	99.82	FALSE	TRUE	FALSE	889	0.044
CHST5p.Thr176Met	CHST5	0.04351755423784254	0.02599292992306092	0.00875204151027642	0.08703510847568499	NA	NA	0.0965712051909014	0.056980056980056974	NA	NA	0.05046376626849174	0.0383914003263269	Met	Thr	FALSE	NA	5	0	0	4	0	0	0	0	0	0	1	0	0	0	0	0	0	0	0	0	0	0	0	0	0	0	0	0	0	0	0	0	0	0	0	0	0	0	0	0	0	0	0	0	0	0	0	0	0	0	0	0	0	0	0	0	0	0	0	0	0	0	0	0	0	0	14	FALSE	FALSE	FALSE	889	0.044
FLGp.Arg3814His	FLG	0.04351755423784254	0.02599292992306092	0.00875204151027642	0.08703510847568499	NA	NA	0.0965712051909014	0.056980056980056974	NA	NA	0.05046376626849174	0.0383914003263269	His	Arg	TRUE	NA	5	0	0	4	0	0	0	0	0	0	1	0	0	0	0	0	0	0	0	0	0	0	0	0	0	0	0	0	0	0	0	0	0	0	0	0	0	0	0	0	0	0	0	0	0	0	0	0	0	0	0	0	0	0	0	0	0	0	0	0	0	0	0	0	0	0	14.16	FALSE	FALSE	FALSE	889	0.044
TMEM8Bp.Arg364Cys	TMEM8B	0.04351755423784254	0.02599292992306092	0.00875204151027642	0.086792455162145	NA	NA	0.0965712051909014	0.056980056980056974	NA	NA	0.05046376626849174	0.0383914003263269	Cys	Arg	TRUE	NA	5	0	0	4	0	0	0	0	0	0	1	0	0	0	0	0	0	0	0	0	0	0	0	0	0	0	0	0	0	0	0	0	0	0	0	0	0	0	0	0	0	0	0	0	0	0	0	0	0	0	0	0	0	0	0	0	0	0	0	0	0	0	0	0	0	0	13.61	FALSE	FALSE	FALSE	889	0.044
AKAP6p.Ala1350Thr	AKAP6	0.04346865139541298	0.03119151590767311	0.011084253501977	0.083062761012402	NA	NA	0.05253690155982787	0.056980056980056974	NA	NA	0.05598636752087172	0.04798925040790863	Thr	Ala	TRUE	NA	6	0	0	2	0	1	0	0	2	0	0	0	0	0	0	1	0	0	0	0	0	0	0	0	0	0	0	0	0	0	0	0	0	0	0	0	0	0	0	0	0	0	0	0	0	0	0	0	0	0	0	0	0	0	0	0	0	0	0	0	0	0	0	0	0	0	27.02	FALSE	FALSE	FALSE	888	0.043
PLBD1p.Arg455Ter	PLBD1	0.04346865139541298	0.03119151590767311	0.011084253501977	0.082392895922586	NA	NA	0.05253690155982787	0.056980056980056974	NA	NA	0.05598636752087172	0.04798925040790863	Ter	Arg	FALSE	NA	6	0	0	2	0	1	0	0	2	0	0	0	0	0	0	1	0	0	0	0	0	0	0	0	0	0	0	0	0	0	0	0	0	0	0	0	0	0	0	0	0	0	0	0	0	0	0	0	0	0	0	0	0	0	0	0	0	0	0	0	0	0	0	0	0	0	27.45	FALSE	FALSE	FALSE	888	0.043
KPNA2p.Leu470Val	KPNA2	0.04345721250156428	0.02079434393844874	0.00406842617254224	0.100506178908826	NA	NA	NA	NA	NA	NA	0.011729155261130704	0.01919570016316345	Val	Leu	FALSE	NA	4	0	0	0	0	0	0	0	0	0	0	0	0	2	0	0	0	0	0	0	0	0	0	0	0	0	0	0	0	0	0	0	0	0	0	0	0	0	0	0	0	0	0	0	2	0	0	0	0	0	0	0	0	0	0	0	0	0	0	0	0	0	0	0	0	0	17.51	FALSE	FALSE	FALSE	887	0.043
PIK3R1p.Gly376Arg	PIK3R1	0.04342875973432124	0.06758161779995842	0.018094028995809	0.074444782570065	NA	NA	NA	NA	NA	NA	0.0365826288249354	0.0383914003263269	Arg	Gly	TRUE	1	13	0	0	1	0	0	0	0	3	0	0	0	0	0	0	0	0	0	0	0	0	0	0	0	0	0	0	0	0	6	0	0	0	0	0	1	0	0	0	0	0	0	0	0	0	0	0	0	0	2	0	0	0	0	0	0	0	0	0	0	0	0	0	0	0	0	94	FALSE	FALSE	TRUE	887	0.043
CREBBPp.Arg1446His	CREBBP	0.04337902275567412	0.0779787897691828	0.01766791232312	0.076359031565927	NA	NA	0.14910810675072927	0.11396011396011395	NA	NA	0.024286805727475384	0.028793550244745177	His	Arg	TRUE	1	15	0	0	1	9	0	0	0	1	0	1	0	0	0	0	1	1	0	0	0	0	0	0	0	0	0	0	0	0	1	0	0	0	0	0	0	0	0	0	0	0	0	0	0	0	0	0	0	0	0	0	0	0	0	0	0	0	0	0	0	0	0	0	0	0	0	97.93	FALSE	FALSE	FALSE	886	0.043
AKT1p.Leu52Arg	AKT1	0.04335392959359193	0.02599292992306092	0.00975885932371496	0.086580262786456	NA	NA	0.0965712051909014	0.056980056980056974	NA	NA	0.05022790370449645	0.0383914003263269	Arg	Leu	TRUE	1	5	0	0	0	0	0	0	0	0	3	1	0	0	0	0	0	0	0	0	0	0	0	0	0	0	0	0	0	0	0	0	0	0	0	0	0	0	0	0	0	0	0	0	0	0	0	0	0	0	0	1	0	0	0	0	0	0	0	0	0	0	0	0	0	0	0	19.89	FALSE	FALSE	TRUE	885	0.043
FMN2p.Arg793Ter	FMN2	0.04334724128817026	0.02079434393844874	0.00975885932371496	0.090586448854195	NA	NA	NA	NA	NA	NA	0.04493000206103952	0.028793550244745177	Ter	Arg	FALSE	NA	4	0	2	0	0	0	0	1	0	1	0	0	0	0	0	0	0	0	0	0	0	0	0	0	0	0	0	0	0	0	0	0	0	0	0	0	0	0	0	0	0	0	0	0	0	0	0	0	0	0	0	0	0	0	0	0	0	0	0	0	0	0	0	0	0	0	13.66	FALSE	FALSE	FALSE	885	0.043
PRIMA1p.Glu127Lys	PRIMA1	0.0433469656668279	0.0363901018922853	0.01437103962314599	0.077867258282071	0.6747831947901051	0.5813953488372093	NA	NA	NA	NA	0.007988895752604152	0.009597850081581726	Lys	Glu	TRUE	NA	7	0	0	0	0	0	0	0	1	0	0	5	0	0	0	0	0	0	0	0	0	0	0	0	0	0	0	0	0	0	0	0	0	0	0	0	0	0	0	0	0	0	0	0	0	0	0	0	0	0	0	1	0	0	0	0	0	0	0	0	0	0	0	0	0	0	39.73	FALSE	FALSE	FALSE	885	0.043
FBXW7p.Arg479Ter	FBXW7	0.04332815197203139	0.02599292992306092	0.00875204151027642	0.086413650630523	NA	NA	0.0965712051909014	0.056980056980056974	0.1697792869269949	0.1697792869269949	0.0378478247013688	0.028793550244745177	Ter	Arg	FALSE	1	5	0	0	3	0	0	1	0	0	0	1	0	0	0	0	0	0	0	0	0	0	0	0	0	0	0	0	0	0	0	0	0	0	0	0	0	0	0	0	0	0	0	0	0	0	0	0	0	0	0	0	0	0	0	0	0	0	0	0	0	0	0	0	0	0	0	17.44	FALSE	FALSE	FALSE	885	0.043
NLRC4p.Arg453Gln	NLRC4	0.04331529791556826	0.0363901018922853	0.01124047124168699	0.082696167182235	0.4277904499665823	0.46511627906976744	NA	NA	NA	NA	0.029605773478350222	0.028793550244745177	Gln	Arg	FALSE	NA	7	1	0	1	0	0	0	0	0	1	0	3	0	0	0	0	0	0	0	0	0	0	0	0	0	1	0	0	0	0	0	0	0	0	0	0	0	0	0	0	0	0	0	0	0	0	0	0	0	0	0	0	0	0	0	0	0	0	0	0	0	0	0	0	0	0	37.73	FALSE	FALSE	FALSE	884	0.043
ZNF160p.Arg521Cys	ZNF160	0.04328130402580135	0.0363901018922853	0.013925769884497	0.078425755706518	0.539826555832084	0.46511627906976744	NA	NA	NA	NA	0.013853473383169503	0.01919570016316345	Cys	Arg	TRUE	NA	7	0	0	0	0	0	0	0	1	0	0	4	0	1	0	0	0	0	0	0	0	0	0	0	0	0	0	0	0	0	0	0	0	0	0	1	0	0	0	0	0	0	0	0	0	0	0	0	0	0	0	0	0	0	0	0	0	0	0	0	0	0	0	0	0	0	35.61	FALSE	FALSE	FALSE	884	0.043
FOXP3p.Ser184Leu	FOXP3	0.04327586770222311	0.03119151590767311	0.011084253501977	0.08331195575398699	NA	NA	NA	NA	NA	NA	0.05527692955880067	0.04798925040790863	Leu	Ser	FALSE	NA	6	0	0	2	0	0	0	0	2	1	0	0	0	0	0	0	0	0	0	0	0	0	0	0	0	0	0	0	0	0	0	0	0	0	0	1	0	0	0	0	0	0	0	0	0	0	0	0	0	0	0	0	0	0	0	0	0	0	0	0	0	0	0	0	0	0	26.95	FALSE	FALSE	FALSE	884	0.043
MFSD6p.Glu299Ter	MFSD6	0.04327586770222311	0.03119151590767311	0.011084253501977	0.08250322842576101	NA	NA	NA	NA	NA	NA	0.05527692955880067	0.04798925040790863	Ter	Glu	FALSE	NA	6	0	0	2	0	0	0	0	2	1	0	0	0	0	0	0	0	0	0	0	0	0	0	0	0	0	0	0	0	0	0	0	0	0	0	1	0	0	0	0	0	0	0	0	0	0	0	0	0	0	0	0	0	0	0	0	0	0	0	0	0	0	0	0	0	0	27.02	FALSE	FALSE	FALSE	884	0.043
TAP1p.Arg438Ter	TAP1	0.04327490092430296	0.02599292992306092	0.00875204151027642	0.086549801848605	NA	NA	0.1931424103818028	0.11396011396011395	NA	NA	0.0378478247013688	0.028793550244745177	Ter	Arg	FALSE	NA	5	0	0	3	0	0	0	0	0	0	2	0	0	0	0	0	0	0	0	0	0	0	0	0	0	0	0	0	0	0	0	0	0	0	0	0	0	0	0	0	0	0	0	0	0	0	0	0	0	0	0	0	0	0	0	0	0	0	0	0	0	0	0	0	0	0	17.330000000000002	FALSE	FALSE	FALSE	884	0.043
TP53p.Cys242Gly	TP53	0.0432667218367895	0.02599292992306092	0.00874597517743794	0.087089243767714	NA	NA	0.0965712051909014	0.056980056980056974	NA	NA	0.032547774117034786	0.028793550244745177	Gly	Cys	FALSE	1	5	0	0	1	0	0	0	1	0	1	1	0	0	1	0	0	0	0	0	0	0	0	0	0	0	0	0	0	0	0	0	0	0	0	0	0	0	0	0	0	0	0	0	0	0	0	0	0	0	0	0	0	0	0	0	0	0	0	0	0	0	0	0	0	0	0	19.15	FALSE	FALSE	FALSE	883	0.043
GPR107p.Arg285Gln	GPR107	0.04326538997334306	0.0363901018922853	0.013257670179258	0.080316580737533	NA	NA	0.08665875963626536	0.11396011396011395	NA	NA	0.05135932170635294	0.04798925040790863	Gln	Arg	FALSE	NA	7	0	0	1	0	1	0	0	3	0	0	0	0	0	0	1	0	0	0	0	0	0	0	0	0	0	0	0	0	0	0	0	0	0	0	0	0	0	0	0	1	0	0	0	0	0	0	0	0	0	0	0	0	0	0	0	0	0	0	0	0	0	0	0	0	0	37.51	FALSE	FALSE	FALSE	883	0.043
SCGB2B2p.Ala32Val	SCGB2B2	0.04321475222583949	0.0363901018922853	0.014294168261265	0.08122495533982099	NA	NA	NA	NA	NA	NA	0.06229344185339307	0.06718495057107207	Val	Ala	FALSE	NA	7	0	0	3	0	0	0	0	3	0	0	0	0	0	0	0	0	0	0	0	0	0	0	0	0	0	0	0	0	0	0	0	0	0	0	0	0	1	0	0	0	0	0	0	0	0	0	0	0	0	0	0	0	0	0	0	0	0	0	0	0	0	0	0	0	0	36.51	FALSE	FALSE	FALSE	882	0.043
PCDHB13p.Ser704Leu	PCDHB13	0.04320050366611736	0.02599292992306092	0.00875204151027642	0.085394189518796	0.134956638958021	0.11627906976744186	NA	NA	NA	NA	0.051915079620715295	0.0383914003263269	Leu	Ser	FALSE	NA	5	0	0	3	0	0	0	0	0	1	0	1	0	0	0	0	0	0	0	0	0	0	0	0	0	0	0	0	0	0	0	0	0	0	0	0	0	0	0	0	0	0	0	0	0	0	0	0	0	0	0	0	0	0	0	0	0	0	0	0	0	0	0	0	0	0	18.94	FALSE	FALSE	FALSE	882	0.043
PLCZ1p.Arg385Gln	PLCZ1	0.04320050366611736	0.02599292992306092	0.00875204151027642	0.08640100733223399	0.134956638958021	0.11627906976744186	NA	NA	NA	NA	0.051915079620715295	0.0383914003263269	Gln	Arg	FALSE	NA	5	0	0	3	0	0	0	0	0	1	0	1	0	0	0	0	0	0	0	0	0	0	0	0	0	0	0	0	0	0	0	0	0	0	0	0	0	0	0	0	0	0	0	0	0	0	0	0	0	0	0	0	0	0	0	0	0	0	0	0	0	0	0	0	0	0	19.34	FALSE	FALSE	FALSE	882	0.043
SHEp.Arg420Ter	SHE	0.04320050366611736	0.02599292992306092	0.00875204151027642	0.085394189518796	0.134956638958021	0.11627906976744186	NA	NA	NA	NA	0.051915079620715295	0.0383914003263269	Ter	Arg	FALSE	NA	5	0	0	3	0	0	0	0	0	1	0	1	0	0	0	0	0	0	0	0	0	0	0	0	0	0	0	0	0	0	0	0	0	0	0	0	0	0	0	0	0	0	0	0	0	0	0	0	0	0	0	0	0	0	0	0	0	0	0	0	0	0	0	0	0	0	19.91	FALSE	FALSE	FALSE	882	0.043
ZNF560p.Arg564Gln	ZNF560	0.04320050366611736	0.02599292992306092	0.00875204151027642	0.08640100733223399	0.134956638958021	0.11627906976744186	NA	NA	NA	NA	0.051915079620715295	0.0383914003263269	Gln	Arg	FALSE	NA	5	0	0	3	0	0	0	0	0	1	0	1	0	0	0	0	0	0	0	0	0	0	0	0	0	0	0	0	0	0	0	0	0	0	0	0	0	0	0	0	0	0	0	0	0	0	0	0	0	0	0	0	0	0	0	0	0	0	0	0	0	0	0	0	0	0	19.41	FALSE	FALSE	FALSE	882	0.043
KMT2Cp.Arg284Gln	KMT2C	0.04318776098972759	0.01559575795383655	0	0.10749280412040502	NA	NA	0.24326133957017085	0.056980056980056974	NA	NA	NA	NA	Gln	Arg	FALSE	1	3	0	0	0	0	0	0	0	0	0	0	0	0	0	0	0	0	0	0	0	0	0	0	0	0	0	0	0	0	0	1	0	0	0	0	0	0	0	0	0	0	0	0	0	1	0	0	0	0	0	0	0	0	0	0	0	0	0	0	0	0	1	0	0	0	0	13.23	FALSE	FALSE	FALSE	882	0.043
TBC1D29p.Ser104Asn	TBC1D29	0.04313898158171841	0.02079434393844874	0.00406842617254224	0.096672875682055	NA	NA	NA	NA	NA	NA	0.03672732477225837	0.028793550244745177	Asn	Ser	FALSE	NA	4	0	2	0	0	0	0	0	0	0	0	0	0	1	0	0	0	0	0	0	0	0	0	0	0	0	0	0	0	0	0	0	0	0	0	0	0	0	0	0	0	0	0	0	1	0	0	0	0	0	0	0	0	0	0	0	0	0	0	0	0	0	0	0	0	0	15.58	FALSE	FALSE	FALSE	881	0.043
FGAp.Glu702Lys	FGA	0.04313295729917787	0.02599292992306092	0.00875204151027642	0.08624657212936	0.269913277916042	0.23255813953488372	NA	NA	NA	NA	0.04145988936788698	0.028793550244745177	Lys	Glu	TRUE	NA	5	0	0	1	0	1	0	0	0	1	0	2	0	0	0	0	0	0	0	0	0	0	0	0	0	0	0	0	0	0	0	0	0	0	0	0	0	0	0	0	0	0	0	0	0	0	0	0	0	0	0	0	0	0	0	0	0	0	0	0	0	0	0	0	0	0	19.72	FALSE	FALSE	FALSE	881	0.043
SORCS2p.Arg320Trp	SORCS2	0.04312906862781448	0.03119151590767311	0.011253945984115	0.08220566084146201	0.40486991687406293	0.3488372093023256	NA	NA	NA	NA	0.03109646076481122	0.028793550244745177	Trp	Arg	FALSE	NA	6	0	0	2	0	0	0	0	0	0	0	3	0	1	0	0	0	0	0	0	0	0	0	0	0	0	0	0	0	0	0	0	0	0	0	0	0	0	0	0	0	0	0	0	0	0	0	0	0	0	0	0	0	0	0	0	0	0	0	0	0	0	0	0	0	0	26.87	FALSE	FALSE	FALSE	881	0.043
PRG2p.Arg144Gln	PRG2	0.04312045120656886	0.0363901018922853	0.01367884470044	0.078858689626537	0.134956638958021	0.11627906976744186	NA	NA	NA	NA	0.05179968515523174	0.05758710048949035	Gln	Arg	FALSE	NA	7	0	0	1	0	0	0	0	3	0	0	1	0	1	0	0	0	0	0	0	0	0	0	0	0	0	0	0	0	0	0	0	0	0	0	0	0	0	0	0	0	0	0	0	0	0	0	0	0	0	0	0	1	0	0	0	0	0	0	0	0	0	0	0	0	0	36.72	FALSE	FALSE	FALSE	880	0.043
CRNKL1p.Ser128Phe	CRNKL1	0.04311314505993103	0.03119151590767311	0.01437104835331	0.079040765943206	0.8097398337481259	0.6976744186046512	NA	NA	NA	NA	NA	NA	Phe	Ser	FALSE	2	6	0	0	0	0	0	0	0	0	0	0	6	0	0	0	0	0	0	0	0	0	0	0	0	0	0	0	0	0	0	0	0	0	0	0	0	0	0	0	0	0	0	0	0	0	0	0	0	0	0	0	0	0	0	0	0	0	0	0	0	0	0	0	0	0	0	28.93	FALSE	FALSE	FALSE	880	0.043
GABRA3p.Ser328Phe	GABRA3	0.04311314505993103	0.03119151590767311	0.01437104835331	0.079040765943206	0.8097398337481259	0.6976744186046512	NA	NA	NA	NA	NA	NA	Phe	Ser	FALSE	NA	6	0	0	0	0	0	0	0	0	0	0	6	0	0	0	0	0	0	0	0	0	0	0	0	0	0	0	0	0	0	0	0	0	0	0	0	0	0	0	0	0	0	0	0	0	0	0	0	0	0	0	0	0	0	0	0	0	0	0	0	0	0	0	0	0	0	29.19	FALSE	FALSE	FALSE	880	0.043
GABREp.Ser298Phe	GABRE	0.04311314505993103	0.03119151590767311	0.01437104835331	0.079040765943206	0.8097398337481259	0.6976744186046512	NA	NA	NA	NA	NA	NA	Phe	Ser	FALSE	NA	6	0	0	0	0	0	0	0	0	0	0	6	0	0	0	0	0	0	0	0	0	0	0	0	0	0	0	0	0	0	0	0	0	0	0	0	0	0	0	0	0	0	0	0	0	0	0	0	0	0	0	0	0	0	0	0	0	0	0	0	0	0	0	0	0	0	29.19	FALSE	FALSE	FALSE	880	0.043
GLRBp.Ser324Phe	GLRB	0.04311314505993103	0.03119151590767311	0.01437104835331	0.079040765943206	0.8097398337481259	0.6976744186046512	NA	NA	NA	NA	NA	NA	Phe	Ser	FALSE	NA	6	0	0	0	0	0	0	0	0	0	0	6	0	0	0	0	0	0	0	0	0	0	0	0	0	0	0	0	0	0	0	0	0	0	0	0	0	0	0	0	0	0	0	0	0	0	0	0	0	0	0	0	0	0	0	0	0	0	0	0	0	0	0	0	0	0	28.1	FALSE	FALSE	FALSE	880	0.043
HBG2p.Ser71Phe	HBG2	0.04311314505993103	0.03119151590767311	0.01437104835331	0.079040765943206	0.8097398337481259	0.6976744186046512	NA	NA	NA	NA	NA	NA	Phe	Ser	FALSE	NA	6	0	0	0	0	0	0	0	0	0	0	6	0	0	0	0	0	0	0	0	0	0	0	0	0	0	0	0	0	0	0	0	0	0	0	0	0	0	0	0	0	0	0	0	0	0	0	0	0	0	0	0	0	0	0	0	0	0	0	0	0	0	0	0	0	0	27.83	FALSE	FALSE	FALSE	880	0.043
MRGPRX1p.Ser105Phe	MRGPRX1	0.04311314505993103	0.03119151590767311	0.01437104835331	0.079040765943206	0.8097398337481259	0.6976744186046512	NA	NA	NA	NA	NA	NA	Phe	Ser	FALSE	NA	6	0	0	0	0	0	0	0	0	0	0	6	0	0	0	0	0	0	0	0	0	0	0	0	0	0	0	0	0	0	0	0	0	0	0	0	0	0	0	0	0	0	0	0	0	0	0	0	0	0	0	0	0	0	0	0	0	0	0	0	0	0	0	0	0	0	28.41	FALSE	FALSE	FALSE	880	0.043
NAT2p.Ser274Phe	NAT2	0.04311314505993103	0.03119151590767311	0.01437104835331	0.079040765943206	0.8097398337481259	0.6976744186046512	NA	NA	NA	NA	NA	NA	Phe	Ser	FALSE	NA	6	0	0	0	0	0	0	0	0	0	0	6	0	0	0	0	0	0	0	0	0	0	0	0	0	0	0	0	0	0	0	0	0	0	0	0	0	0	0	0	0	0	0	0	0	0	0	0	0	0	0	0	0	0	0	0	0	0	0	0	0	0	0	0	0	0	29.27	FALSE	FALSE	FALSE	880	0.043
NBPF1p.Ser1005Phe	NBPF1	0.04311314505993103	0.03119151590767311	0.01437104835331	0.079040765943206	0.8097398337481259	0.6976744186046512	NA	NA	NA	NA	NA	NA	Phe	Ser	FALSE	NA	6	0	0	0	0	0	0	0	0	0	0	6	0	0	0	0	0	0	0	0	0	0	0	0	0	0	0	0	0	0	0	0	0	0	0	0	0	0	0	0	0	0	0	0	0	0	0	0	0	0	0	0	0	0	0	0	0	0	0	0	0	0	0	0	0	0	29.25	FALSE	FALSE	FALSE	880	0.043
OR2G3p.Ser8Phe	OR2G3	0.04311314505993103	0.03119151590767311	0.01437104835331	0.079040765943206	0.8097398337481259	0.6976744186046512	NA	NA	NA	NA	NA	NA	Phe	Ser	FALSE	NA	6	0	0	0	0	0	0	0	0	0	0	6	0	0	0	0	0	0	0	0	0	0	0	0	0	0	0	0	0	0	0	0	0	0	0	0	0	0	0	0	0	0	0	0	0	0	0	0	0	0	0	0	0	0	0	0	0	0	0	0	0	0	0	0	0	0	29.09	FALSE	FALSE	FALSE	880	0.043
OR2M5p.Ser165Phe	OR2M5	0.04311314505993103	0.03119151590767311	0.01437104835331	0.079040765943206	0.8097398337481259	0.6976744186046512	NA	NA	NA	NA	NA	NA	Phe	Ser	FALSE	NA	6	0	0	0	0	0	0	0	0	0	0	6	0	0	0	0	0	0	0	0	0	0	0	0	0	0	0	0	0	0	0	0	0	0	0	0	0	0	0	0	0	0	0	0	0	0	0	0	0	0	0	0	0	0	0	0	0	0	0	0	0	0	0	0	0	0	28.64	FALSE	FALSE	FALSE	880	0.043
OR4A47p.Ser76Phe	OR4A47	0.04311314505993103	0.03119151590767311	0.01437104835331	0.079040765943206	0.8097398337481259	0.6976744186046512	NA	NA	NA	NA	NA	NA	Phe	Ser	FALSE	NA	6	0	0	0	0	0	0	0	0	0	0	6	0	0	0	0	0	0	0	0	0	0	0	0	0	0	0	0	0	0	0	0	0	0	0	0	0	0	0	0	0	0	0	0	0	0	0	0	0	0	0	0	0	0	0	0	0	0	0	0	0	0	0	0	0	0	28.51	FALSE	FALSE	FALSE	880	0.043
OR4E2p.Ser93Phe	OR4E2	0.04311314505993103	0.03119151590767311	0.01437104835331	0.079040765943206	0.8097398337481259	0.6976744186046512	NA	NA	NA	NA	NA	NA	Phe	Ser	FALSE	NA	6	0	0	0	0	0	0	0	0	0	0	6	0	0	0	0	0	0	0	0	0	0	0	0	0	0	0	0	0	0	0	0	0	0	0	0	0	0	0	0	0	0	0	0	0	0	0	0	0	0	0	0	0	0	0	0	0	0	0	0	0	0	0	0	0	0	28.4	FALSE	FALSE	FALSE	880	0.043
OR4K1p.Ser217Phe	OR4K1	0.04311314505993103	0.03119151590767311	0.01437104835331	0.079040765943206	0.8097398337481259	0.6976744186046512	NA	NA	NA	NA	NA	NA	Phe	Ser	FALSE	NA	6	0	0	0	0	0	0	0	0	0	0	6	0	0	0	0	0	0	0	0	0	0	0	0	0	0	0	0	0	0	0	0	0	0	0	0	0	0	0	0	0	0	0	0	0	0	0	0	0	0	0	0	0	0	0	0	0	0	0	0	0	0	0	0	0	0	27.56	FALSE	FALSE	FALSE	880	0.043
PAPPA2p.Ser1208Phe	PAPPA2	0.04311314505993103	0.03119151590767311	0.01437104835331	0.079040765943206	0.8097398337481259	0.6976744186046512	NA	NA	NA	NA	NA	NA	Phe	Ser	FALSE	NA	6	0	0	0	0	0	0	0	0	0	0	6	0	0	0	0	0	0	0	0	0	0	0	0	0	0	0	0	0	0	0	0	0	0	0	0	0	0	0	0	0	0	0	0	0	0	0	0	0	0	0	0	0	0	0	0	0	0	0	0	0	0	0	0	0	0	27.83	FALSE	FALSE	FALSE	880	0.043
PCDH18p.Ser705Phe	PCDH18	0.04311314505993103	0.03119151590767311	0.01437104835331	0.079040765943206	0.8097398337481259	0.6976744186046512	NA	NA	NA	NA	NA	NA	Phe	Ser	FALSE	NA	6	0	0	0	0	0	0	0	0	0	0	6	0	0	0	0	0	0	0	0	0	0	0	0	0	0	0	0	0	0	0	0	0	0	0	0	0	0	0	0	0	0	0	0	0	0	0	0	0	0	0	0	0	0	0	0	0	0	0	0	0	0	0	0	0	0	29.1	FALSE	FALSE	FALSE	880	0.043
SAMD9Lp.Ser1056Phe	SAMD9L	0.04311314505993103	0.03119151590767311	0.01437104835331	0.079040765943206	0.8097398337481259	0.6976744186046512	NA	NA	NA	NA	NA	NA	Phe	Ser	FALSE	NA	6	0	0	0	0	0	0	0	0	0	0	6	0	0	0	0	0	0	0	0	0	0	0	0	0	0	0	0	0	0	0	0	0	0	0	0	0	0	0	0	0	0	0	0	0	0	0	0	0	0	0	0	0	0	0	0	0	0	0	0	0	0	0	0	0	0	28.43	FALSE	FALSE	FALSE	880	0.043
ACSL3p.Arg681Cys	ACSL3	0.04311311886943879	0.03119151590767311	0.01437103962314599	0.07904071792730401	0.8097398337481259	0.6976744186046512	NA	NA	NA	NA	NA	NA	Cys	Arg	TRUE	1	6	0	0	0	0	0	0	0	0	0	0	6	0	0	0	0	0	0	0	0	0	0	0	0	0	0	0	0	0	0	0	0	0	0	0	0	0	0	0	0	0	0	0	0	0	0	0	0	0	0	0	0	0	0	0	0	0	0	0	0	0	0	0	0	0	0	28.62	FALSE	FALSE	FALSE	880	0.043
ACTC1p.Glu318Lys	ACTC1	0.04311311886943879	0.03119151590767311	0.01437103962314599	0.07904071792730401	0.8097398337481259	0.6976744186046512	NA	NA	NA	NA	NA	NA	Lys	Glu	TRUE	NA	6	0	0	0	0	0	0	0	0	0	0	6	0	0	0	0	0	0	0	0	0	0	0	0	0	0	0	0	0	0	0	0	0	0	0	0	0	0	0	0	0	0	0	0	0	0	0	0	0	0	0	0	0	0	0	0	0	0	0	0	0	0	0	0	0	0	28.63	FALSE	FALSE	FALSE	880	0.043
ADAM18p.Met143Ile	ADAM18	0.04311311886943879	0.03119151590767311	0.01437103962314599	0.07904071792730401	0.8097398337481259	0.6976744186046512	NA	NA	NA	NA	NA	NA	Ile	Met	FALSE	NA	6	0	0	0	0	0	0	0	0	0	0	6	0	0	0	0	0	0	0	0	0	0	0	0	0	0	0	0	0	0	0	0	0	0	0	0	0	0	0	0	0	0	0	0	0	0	0	0	0	0	0	0	0	0	0	0	0	0	0	0	0	0	0	0	0	0	28.21	FALSE	FALSE	FALSE	880	0.043
ADCY8p.Gly1163Glu	ADCY8	0.04311311886943879	0.03119151590767311	0.01437103962314599	0.07904071792730401	0.8097398337481259	0.6976744186046512	NA	NA	NA	NA	NA	NA	Glu	Gly	FALSE	NA	6	0	0	0	0	0	0	0	0	0	0	6	0	0	0	0	0	0	0	0	0	0	0	0	0	0	0	0	0	0	0	0	0	0	0	0	0	0	0	0	0	0	0	0	0	0	0	0	0	0	0	0	0	0	0	0	0	0	0	0	0	0	0	0	0	0	28.87	FALSE	FALSE	FALSE	880	0.043
ATP5F1p.Arg55Cys	ATP5F1	0.04311311886943879	0.03119151590767311	0.01437103962314599	0.07904071792730401	0.8097398337481259	0.6976744186046512	NA	NA	NA	NA	NA	NA	Cys	Arg	TRUE	NA	6	0	0	0	0	0	0	0	0	0	0	6	0	0	0	0	0	0	0	0	0	0	0	0	0	0	0	0	0	0	0	0	0	0	0	0	0	0	0	0	0	0	0	0	0	0	0	0	0	0	0	0	0	0	0	0	0	0	0	0	0	0	0	0	0	0	28.71	FALSE	FALSE	FALSE	880	0.043
BMP3p.Pro266Ser	BMP3	0.04311311886943879	0.03119151590767311	0.01437103962314599	0.07904071792730401	0.8097398337481259	0.6976744186046512	NA	NA	NA	NA	NA	NA	Ser	Pro	TRUE	NA	6	0	0	0	0	0	0	0	0	0	0	6	0	0	0	0	0	0	0	0	0	0	0	0	0	0	0	0	0	0	0	0	0	0	0	0	0	0	0	0	0	0	0	0	0	0	0	0	0	0	0	0	0	0	0	0	0	0	0	0	0	0	0	0	0	0	28.41	FALSE	FALSE	FALSE	880	0.043
CD163L1p.Gly1317Glu	CD163L1	0.04311311886943879	0.03119151590767311	0.01437103962314599	0.07904071792730401	0.8097398337481259	0.6976744186046512	NA	NA	NA	NA	NA	NA	Glu	Gly	FALSE	NA	6	0	0	0	0	0	0	0	0	0	0	6	0	0	0	0	0	0	0	0	0	0	0	0	0	0	0	0	0	0	0	0	0	0	0	0	0	0	0	0	0	0	0	0	0	0	0	0	0	0	0	0	0	0	0	0	0	0	0	0	0	0	0	0	0	0	27.82	FALSE	FALSE	FALSE	880	0.043
CD2p.Gly114Glu	CD2	0.04311311886943879	0.03119151590767311	0.01437103962314599	0.07904071792730401	0.8097398337481259	0.6976744186046512	NA	NA	NA	NA	NA	NA	Glu	Gly	FALSE	NA	6	0	0	0	0	0	0	0	0	0	0	6	0	0	0	0	0	0	0	0	0	0	0	0	0	0	0	0	0	0	0	0	0	0	0	0	0	0	0	0	0	0	0	0	0	0	0	0	0	0	0	0	0	0	0	0	0	0	0	0	0	0	0	0	0	0	27.73	FALSE	FALSE	FALSE	880	0.043
CES1p.Glu161Lys	CES1	0.04311311886943879	0.03119151590767311	0.01437103962314599	0.07904071792730401	0.8097398337481259	0.6976744186046512	NA	NA	NA	NA	NA	NA	Lys	Glu	TRUE	NA	6	0	0	0	0	0	0	0	0	0	0	6	0	0	0	0	0	0	0	0	0	0	0	0	0	0	0	0	0	0	0	0	0	0	0	0	0	0	0	0	0	0	0	0	0	0	0	0	0	0	0	0	0	0	0	0	0	0	0	0	0	0	0	0	0	0	28.47	FALSE	FALSE	FALSE	880	0.043
CLEC6Ap.His61Tyr	CLEC6A	0.04311311886943879	0.03119151590767311	0.01437103962314599	0.07904071792730401	0.8097398337481259	0.6976744186046512	NA	NA	NA	NA	NA	NA	Tyr	His	TRUE	NA	6	0	0	0	0	0	0	0	0	0	0	6	0	0	0	0	0	0	0	0	0	0	0	0	0	0	0	0	0	0	0	0	0	0	0	0	0	0	0	0	0	0	0	0	0	0	0	0	0	0	0	0	0	0	0	0	0	0	0	0	0	0	0	0	0	0	29.19	FALSE	FALSE	FALSE	880	0.043
CNTNAP5p.Arg396Ter	CNTNAP5	0.04311311886943879	0.03119151590767311	0.01437103962314599	0.07904071792730401	0.8097398337481259	0.6976744186046512	NA	NA	NA	NA	NA	NA	Ter	Arg	FALSE	NA	6	0	0	0	0	0	0	0	0	0	0	6	0	0	0	0	0	0	0	0	0	0	0	0	0	0	0	0	0	0	0	0	0	0	0	0	0	0	0	0	0	0	0	0	0	0	0	0	0	0	0	0	0	0	0	0	0	0	0	0	0	0	0	0	0	0	28.91	FALSE	FALSE	FALSE	880	0.043
COL21A1p.Glu877Lys	COL21A1	0.04311311886943879	0.03119151590767311	0.01437103962314599	0.07904071792730401	0.8097398337481259	0.6976744186046512	NA	NA	NA	NA	NA	NA	Lys	Glu	TRUE	NA	6	0	0	0	0	0	0	0	0	0	0	6	0	0	0	0	0	0	0	0	0	0	0	0	0	0	0	0	0	0	0	0	0	0	0	0	0	0	0	0	0	0	0	0	0	0	0	0	0	0	0	0	0	0	0	0	0	0	0	0	0	0	0	0	0	0	29.06	FALSE	FALSE	FALSE	880	0.043
CPXCR1p.Gly215Glu	CPXCR1	0.04311311886943879	0.03119151590767311	0.01437103962314599	0.07904071792730401	0.8097398337481259	0.6976744186046512	NA	NA	NA	NA	NA	NA	Glu	Gly	FALSE	NA	6	0	0	0	0	0	0	0	0	0	0	6	0	0	0	0	0	0	0	0	0	0	0	0	0	0	0	0	0	0	0	0	0	0	0	0	0	0	0	0	0	0	0	0	0	0	0	0	0	0	0	0	0	0	0	0	0	0	0	0	0	0	0	0	0	0	29.24	FALSE	FALSE	FALSE	880	0.043
CRISP2p.Glu230Lys	CRISP2	0.04311311886943879	0.03119151590767311	0.01437103962314599	0.07904071792730401	0.8097398337481259	0.6976744186046512	NA	NA	NA	NA	NA	NA	Lys	Glu	TRUE	NA	6	0	0	0	0	0	0	0	0	0	0	6	0	0	0	0	0	0	0	0	0	0	0	0	0	0	0	0	0	0	0	0	0	0	0	0	0	0	0	0	0	0	0	0	0	0	0	0	0	0	0	0	0	0	0	0	0	0	0	0	0	0	0	0	0	0	28.19	FALSE	FALSE	FALSE	880	0.043
DACH1p.Pro392Ser	DACH1	0.04311311886943879	0.03119151590767311	0.01437103962314599	0.07904071792730401	0.8097398337481259	0.6976744186046512	NA	NA	NA	NA	NA	NA	Ser	Pro	TRUE	NA	6	0	0	0	0	0	0	0	0	0	0	6	0	0	0	0	0	0	0	0	0	0	0	0	0	0	0	0	0	0	0	0	0	0	0	0	0	0	0	0	0	0	0	0	0	0	0	0	0	0	0	0	0	0	0	0	0	0	0	0	0	0	0	0	0	0	27.95	FALSE	FALSE	FALSE	880	0.043
DNAH3p.Arg1274Gln	DNAH3	0.04311311886943879	0.03119151590767311	0.01437103962314599	0.07904071792730401	0.8097398337481259	0.6976744186046512	NA	NA	NA	NA	NA	NA	Gln	Arg	FALSE	NA	6	0	0	0	0	0	0	0	0	0	0	6	0	0	0	0	0	0	0	0	0	0	0	0	0	0	0	0	0	0	0	0	0	0	0	0	0	0	0	0	0	0	0	0	0	0	0	0	0	0	0	0	0	0	0	0	0	0	0	0	0	0	0	0	0	0	28.61	FALSE	FALSE	FALSE	880	0.043
DNAH3p.Glu3758Lys	DNAH3	0.04311311886943879	0.03119151590767311	0.01437103962314599	0.07904071792730401	0.8097398337481259	0.6976744186046512	NA	NA	NA	NA	NA	NA	Lys	Glu	TRUE	NA	6	0	0	0	0	0	0	0	0	0	0	6	0	0	0	0	0	0	0	0	0	0	0	0	0	0	0	0	0	0	0	0	0	0	0	0	0	0	0	0	0	0	0	0	0	0	0	0	0	0	0	0	0	0	0	0	0	0	0	0	0	0	0	0	0	0	28.59	FALSE	FALSE	FALSE	880	0.043
DNAH5p.Arg3539Cys	DNAH5	0.04311311886943879	0.03119151590767311	0.01437103962314599	0.07904071792730401	0.8097398337481259	0.6976744186046512	NA	NA	NA	NA	NA	NA	Cys	Arg	TRUE	NA	6	0	0	0	0	0	0	0	0	0	0	6	0	0	0	0	0	0	0	0	0	0	0	0	0	0	0	0	0	0	0	0	0	0	0	0	0	0	0	0	0	0	0	0	0	0	0	0	0	0	0	0	0	0	0	0	0	0	0	0	0	0	0	0	0	0	28.84	FALSE	FALSE	FALSE	880	0.043
DNAH9p.Glu2368Lys	DNAH9	0.04311311886943879	0.03119151590767311	0.01437103962314599	0.07904071792730401	0.8097398337481259	0.6976744186046512	NA	NA	NA	NA	NA	NA	Lys	Glu	TRUE	NA	6	0	0	0	0	0	0	0	0	0	0	6	0	0	0	0	0	0	0	0	0	0	0	0	0	0	0	0	0	0	0	0	0	0	0	0	0	0	0	0	0	0	0	0	0	0	0	0	0	0	0	0	0	0	0	0	0	0	0	0	0	0	0	0	0	0	28.81	FALSE	FALSE	FALSE	880	0.043
DPP10p.Ser64Leu	DPP10	0.04311311886943879	0.03119151590767311	0.01437103962314599	0.07904071792730401	0.8097398337481259	0.6976744186046512	NA	NA	NA	NA	NA	NA	Leu	Ser	FALSE	NA	6	0	0	0	0	0	0	0	0	0	0	6	0	0	0	0	0	0	0	0	0	0	0	0	0	0	0	0	0	0	0	0	0	0	0	0	0	0	0	0	0	0	0	0	0	0	0	0	0	0	0	0	0	0	0	0	0	0	0	0	0	0	0	0	0	0	28.51	FALSE	FALSE	FALSE	880	0.043
EFHBp.Pro755Ser	EFHB	0.04311311886943879	0.03119151590767311	0.01437103962314599	0.07904071792730401	0.8097398337481259	0.6976744186046512	NA	NA	NA	NA	NA	NA	Ser	Pro	TRUE	NA	6	0	0	0	0	0	0	0	0	0	0	6	0	0	0	0	0	0	0	0	0	0	0	0	0	0	0	0	0	0	0	0	0	0	0	0	0	0	0	0	0	0	0	0	0	0	0	0	0	0	0	0	0	0	0	0	0	0	0	0	0	0	0	0	0	0	28.56	FALSE	FALSE	FALSE	880	0.043
ENPP3p.Arg102Cys	ENPP3	0.04311311886943879	0.03119151590767311	0.01437103962314599	0.07904071792730401	0.8097398337481259	0.6976744186046512	NA	NA	NA	NA	NA	NA	Cys	Arg	TRUE	NA	6	0	0	0	0	0	0	0	0	0	0	6	0	0	0	0	0	0	0	0	0	0	0	0	0	0	0	0	0	0	0	0	0	0	0	0	0	0	0	0	0	0	0	0	0	0	0	0	0	0	0	0	0	0	0	0	0	0	0	0	0	0	0	0	0	0	28.23	FALSE	FALSE	FALSE	880	0.043
GALPp.Met105Ile	GALP	0.04311311886943879	0.03119151590767311	0.01437103962314599	0.07904071792730401	0.8097398337481259	0.6976744186046512	NA	NA	NA	NA	NA	NA	Ile	Met	FALSE	NA	6	0	0	0	0	0	0	0	0	0	0	6	0	0	0	0	0	0	0	0	0	0	0	0	0	0	0	0	0	0	0	0	0	0	0	0	0	0	0	0	0	0	0	0	0	0	0	0	0	0	0	0	0	0	0	0	0	0	0	0	0	0	0	0	0	0	27.91	FALSE	FALSE	FALSE	880	0.043
GLRBp.Glu148Lys	GLRB	0.04311311886943879	0.03119151590767311	0.01437103962314599	0.07904071792730401	0.8097398337481259	0.6976744186046512	NA	NA	NA	NA	NA	NA	Lys	Glu	TRUE	NA	6	0	0	0	0	0	0	0	0	0	0	6	0	0	0	0	0	0	0	0	0	0	0	0	0	0	0	0	0	0	0	0	0	0	0	0	0	0	0	0	0	0	0	0	0	0	0	0	0	0	0	0	0	0	0	0	0	0	0	0	0	0	0	0	0	0	28.47	FALSE	FALSE	FALSE	880	0.043
GPR83p.Pro379Ser	GPR83	0.04311311886943879	0.03119151590767311	0.01437103962314599	0.07904071792730401	0.8097398337481259	0.6976744186046512	NA	NA	NA	NA	NA	NA	Ser	Pro	TRUE	NA	6	0	0	0	0	0	0	0	0	0	0	6	0	0	0	0	0	0	0	0	0	0	0	0	0	0	0	0	0	0	0	0	0	0	0	0	0	0	0	0	0	0	0	0	0	0	0	0	0	0	0	0	0	0	0	0	0	0	0	0	0	0	0	0	0	0	29.04	FALSE	FALSE	FALSE	880	0.043
GRIN3Ap.Glu364Lys	GRIN3A	0.04311311886943879	0.03119151590767311	0.01437103962314599	0.07904071792730401	0.8097398337481259	0.6976744186046512	NA	NA	NA	NA	NA	NA	Lys	Glu	TRUE	NA	6	0	0	0	0	0	0	0	0	0	0	6	0	0	0	0	0	0	0	0	0	0	0	0	0	0	0	0	0	0	0	0	0	0	0	0	0	0	0	0	0	0	0	0	0	0	0	0	0	0	0	0	0	0	0	0	0	0	0	0	0	0	0	0	0	0	28.74	FALSE	FALSE	FALSE	880	0.043
GRM3p.Gly18Glu	GRM3	0.04311311886943879	0.03119151590767311	0.01437103962314599	0.07904071792730401	0.8097398337481259	0.6976744186046512	NA	NA	NA	NA	NA	NA	Glu	Gly	FALSE	2	6	0	0	0	0	0	0	0	0	0	0	6	0	0	0	0	0	0	0	0	0	0	0	0	0	0	0	0	0	0	0	0	0	0	0	0	0	0	0	0	0	0	0	0	0	0	0	0	0	0	0	0	0	0	0	0	0	0	0	0	0	0	0	0	0	0	28.57	FALSE	FALSE	FALSE	880	0.043
GRM8p.Gly873Glu	GRM8	0.04311311886943879	0.03119151590767311	0.01437103962314599	0.07904071792730401	0.8097398337481259	0.6976744186046512	NA	NA	NA	NA	NA	NA	Glu	Gly	FALSE	NA	6	0	0	0	0	0	0	0	0	0	0	6	0	0	0	0	0	0	0	0	0	0	0	0	0	0	0	0	0	0	0	0	0	0	0	0	0	0	0	0	0	0	0	0	0	0	0	0	0	0	0	0	0	0	0	0	0	0	0	0	0	0	0	0	0	0	28.7	FALSE	FALSE	FALSE	880	0.043
HHIPL2p.Ser294Leu	HHIPL2	0.04311311886943879	0.03119151590767311	0.01437103962314599	0.07904071792730401	0.8097398337481259	0.6976744186046512	NA	NA	NA	NA	NA	NA	Leu	Ser	FALSE	NA	6	0	0	0	0	0	0	0	0	0	0	6	0	0	0	0	0	0	0	0	0	0	0	0	0	0	0	0	0	0	0	0	0	0	0	0	0	0	0	0	0	0	0	0	0	0	0	0	0	0	0	0	0	0	0	0	0	0	0	0	0	0	0	0	0	0	28.9	FALSE	FALSE	FALSE	880	0.043
IARS2p.Arg760Cys	IARS2	0.04311311886943879	0.03119151590767311	0.01437103962314599	0.07904071792730401	0.8097398337481259	0.6976744186046512	NA	NA	NA	NA	NA	NA	Cys	Arg	TRUE	NA	6	0	0	0	0	0	0	0	0	0	0	6	0	0	0	0	0	0	0	0	0	0	0	0	0	0	0	0	0	0	0	0	0	0	0	0	0	0	0	0	0	0	0	0	0	0	0	0	0	0	0	0	0	0	0	0	0	0	0	0	0	0	0	0	0	0	29.48	FALSE	FALSE	FALSE	880	0.043
IGF2BP1p.Glu342Lys	IGF2BP1	0.04311311886943879	0.03119151590767311	0.01437103962314599	0.07904071792730401	0.8097398337481259	0.6976744186046512	NA	NA	NA	NA	NA	NA	Lys	Glu	TRUE	NA	6	0	0	0	0	0	0	0	0	0	0	6	0	0	0	0	0	0	0	0	0	0	0	0	0	0	0	0	0	0	0	0	0	0	0	0	0	0	0	0	0	0	0	0	0	0	0	0	0	0	0	0	0	0	0	0	0	0	0	0	0	0	0	0	0	0	28.48	FALSE	FALSE	FALSE	880	0.043
IL17RDp.Pro167Ser	IL17RD	0.04311311886943879	0.03119151590767311	0.01437103962314599	0.07904071792730401	0.8097398337481259	0.6976744186046512	NA	NA	NA	NA	NA	NA	Ser	Pro	TRUE	NA	6	0	0	0	0	0	0	0	0	0	0	6	0	0	0	0	0	0	0	0	0	0	0	0	0	0	0	0	0	0	0	0	0	0	0	0	0	0	0	0	0	0	0	0	0	0	0	0	0	0	0	0	0	0	0	0	0	0	0	0	0	0	0	0	0	0	28.88	FALSE	FALSE	FALSE	880	0.043
ILDR1p.Pro358Ser	ILDR1	0.04311311886943879	0.03119151590767311	0.01437103962314599	0.07904071792730401	0.8097398337481259	0.6976744186046512	NA	NA	NA	NA	NA	NA	Ser	Pro	TRUE	NA	6	0	0	0	0	0	0	0	0	0	0	6	0	0	0	0	0	0	0	0	0	0	0	0	0	0	0	0	0	0	0	0	0	0	0	0	0	0	0	0	0	0	0	0	0	0	0	0	0	0	0	0	0	0	0	0	0	0	0	0	0	0	0	0	0	0	28.34	FALSE	FALSE	FALSE	880	0.043
KCNB2p.His895Tyr	KCNB2	0.04311311886943879	0.03119151590767311	0.01437103962314599	0.07904071792730401	0.8097398337481259	0.6976744186046512	NA	NA	NA	NA	NA	NA	Tyr	His	TRUE	NA	6	0	0	0	0	0	0	0	0	0	0	6	0	0	0	0	0	0	0	0	0	0	0	0	0	0	0	0	0	0	0	0	0	0	0	0	0	0	0	0	0	0	0	0	0	0	0	0	0	0	0	0	0	0	0	0	0	0	0	0	0	0	0	0	0	0	28.88	FALSE	FALSE	FALSE	880	0.043
KCNJ8p.Gly417Glu	KCNJ8	0.04311311886943879	0.03119151590767311	0.01437103962314599	0.07904071792730401	0.8097398337481259	0.6976744186046512	NA	NA	NA	NA	NA	NA	Glu	Gly	FALSE	NA	6	0	0	0	0	0	0	0	0	0	0	6	0	0	0	0	0	0	0	0	0	0	0	0	0	0	0	0	0	0	0	0	0	0	0	0	0	0	0	0	0	0	0	0	0	0	0	0	0	0	0	0	0	0	0	0	0	0	0	0	0	0	0	0	0	0	28.46	FALSE	FALSE	FALSE	880	0.043
KLHL13p.Gly404Glu	KLHL13	0.04311311886943879	0.03119151590767311	0.01437103962314599	0.07904071792730401	0.8097398337481259	0.6976744186046512	NA	NA	NA	NA	NA	NA	Glu	Gly	FALSE	NA	6	0	0	0	0	0	0	0	0	0	0	6	0	0	0	0	0	0	0	0	0	0	0	0	0	0	0	0	0	0	0	0	0	0	0	0	0	0	0	0	0	0	0	0	0	0	0	0	0	0	0	0	0	0	0	0	0	0	0	0	0	0	0	0	0	0	28.81	FALSE	FALSE	FALSE	880	0.043
KLK15p.Glu150Lys	KLK15	0.04311311886943879	0.03119151590767311	0.01437103962314599	0.07904071792730401	0.8097398337481259	0.6976744186046512	NA	NA	NA	NA	NA	NA	Lys	Glu	TRUE	NA	6	0	0	0	0	0	0	0	0	0	0	6	0	0	0	0	0	0	0	0	0	0	0	0	0	0	0	0	0	0	0	0	0	0	0	0	0	0	0	0	0	0	0	0	0	0	0	0	0	0	0	0	0	0	0	0	0	0	0	0	0	0	0	0	0	0	28.33	FALSE	FALSE	FALSE	880	0.043
LHCGRp.Glu206Lys	LHCGR	0.04311311886943879	0.03119151590767311	0.01437103962314599	0.07904071792730401	0.8097398337481259	0.6976744186046512	NA	NA	NA	NA	NA	NA	Lys	Glu	TRUE	NA	6	0	0	0	0	0	0	0	0	0	0	6	0	0	0	0	0	0	0	0	0	0	0	0	0	0	0	0	0	0	0	0	0	0	0	0	0	0	0	0	0	0	0	0	0	0	0	0	0	0	0	0	0	0	0	0	0	0	0	0	0	0	0	0	0	0	28.83	FALSE	FALSE	FALSE	880	0.043
LRRC3Bp.Glu57Lys	LRRC3B	0.04311311886943879	0.03119151590767311	0.01437103962314599	0.07904071792730401	0.8097398337481259	0.6976744186046512	NA	NA	NA	NA	NA	NA	Lys	Glu	TRUE	NA	6	0	0	0	0	0	0	0	0	0	0	6	0	0	0	0	0	0	0	0	0	0	0	0	0	0	0	0	0	0	0	0	0	0	0	0	0	0	0	0	0	0	0	0	0	0	0	0	0	0	0	0	0	0	0	0	0	0	0	0	0	0	0	0	0	0	28.76	FALSE	FALSE	FALSE	880	0.043
LRRIQ3p.Pro379Ser	LRRIQ3	0.04311311886943879	0.03119151590767311	0.01437103962314599	0.07904071792730401	0.8097398337481259	0.6976744186046512	NA	NA	NA	NA	NA	NA	Ser	Pro	TRUE	NA	6	0	0	0	0	0	0	0	0	0	0	6	0	0	0	0	0	0	0	0	0	0	0	0	0	0	0	0	0	0	0	0	0	0	0	0	0	0	0	0	0	0	0	0	0	0	0	0	0	0	0	0	0	0	0	0	0	0	0	0	0	0	0	0	0	0	28.31	FALSE	FALSE	FALSE	880	0.043
MAP3K5p.Arg256Cys	MAP3K5	0.04311311886943879	0.03119151590767311	0.01437103962314599	0.07904071792730401	0.8097398337481259	0.6976744186046512	NA	NA	NA	NA	NA	NA	Cys	Arg	TRUE	NA	6	0	0	0	0	0	0	0	0	0	0	6	0	0	0	0	0	0	0	0	0	0	0	0	0	0	0	0	0	0	0	0	0	0	0	0	0	0	0	0	0	0	0	0	0	0	0	0	0	0	0	0	0	0	0	0	0	0	0	0	0	0	0	0	0	0	28.63	FALSE	FALSE	FALSE	880	0.043
MCTP1p.Gly292Glu	MCTP1	0.04311311886943879	0.03119151590767311	0.01437103962314599	0.07904071792730401	0.8097398337481259	0.6976744186046512	NA	NA	NA	NA	NA	NA	Glu	Gly	FALSE	NA	6	0	0	0	0	0	0	0	0	0	0	6	0	0	0	0	0	0	0	0	0	0	0	0	0	0	0	0	0	0	0	0	0	0	0	0	0	0	0	0	0	0	0	0	0	0	0	0	0	0	0	0	0	0	0	0	0	0	0	0	0	0	0	0	0	0	28.26	FALSE	FALSE	FALSE	880	0.043
MORC1p.Glu878Lys	MORC1	0.04311311886943879	0.03119151590767311	0.01437103962314599	0.07904071792730401	0.8097398337481259	0.6976744186046512	NA	NA	NA	NA	NA	NA	Lys	Glu	TRUE	NA	6	0	0	0	0	0	0	0	0	0	0	6	0	0	0	0	0	0	0	0	0	0	0	0	0	0	0	0	0	0	0	0	0	0	0	0	0	0	0	0	0	0	0	0	0	0	0	0	0	0	0	0	0	0	0	0	0	0	0	0	0	0	0	0	0	0	27.77	FALSE	FALSE	FALSE	880	0.043
MRGPRX2p.Gly47Glu	MRGPRX2	0.04311311886943879	0.03119151590767311	0.01437103962314599	0.07904071792730401	0.8097398337481259	0.6976744186046512	NA	NA	NA	NA	NA	NA	Glu	Gly	FALSE	NA	6	0	0	0	0	0	0	0	0	0	0	6	0	0	0	0	0	0	0	0	0	0	0	0	0	0	0	0	0	0	0	0	0	0	0	0	0	0	0	0	0	0	0	0	0	0	0	0	0	0	0	0	0	0	0	0	0	0	0	0	0	0	0	0	0	0	28.42	FALSE	FALSE	FALSE	880	0.043
MXRA5p.Gly1879Glu	MXRA5	0.04311311886943879	0.03119151590767311	0.01437103962314599	0.07904071792730401	0.8097398337481259	0.6976744186046512	NA	NA	NA	NA	NA	NA	Glu	Gly	FALSE	NA	6	0	0	0	0	0	0	0	0	0	0	6	0	0	0	0	0	0	0	0	0	0	0	0	0	0	0	0	0	0	0	0	0	0	0	0	0	0	0	0	0	0	0	0	0	0	0	0	0	0	0	0	0	0	0	0	0	0	0	0	0	0	0	0	0	0	28.12	FALSE	FALSE	FALSE	880	0.043
MYOCDp.Ser715Leu	MYOCD	0.04311311886943879	0.03119151590767311	0.01437103962314599	0.07904071792730401	0.8097398337481259	0.6976744186046512	NA	NA	NA	NA	NA	NA	Leu	Ser	FALSE	NA	6	0	0	0	0	0	0	0	0	0	0	6	0	0	0	0	0	0	0	0	0	0	0	0	0	0	0	0	0	0	0	0	0	0	0	0	0	0	0	0	0	0	0	0	0	0	0	0	0	0	0	0	0	0	0	0	0	0	0	0	0	0	0	0	0	0	28.45	FALSE	FALSE	FALSE	880	0.043
NCR1p.Glu42Lys	NCR1	0.04311311886943879	0.03119151590767311	0.01437103962314599	0.07904071792730401	0.8097398337481259	0.6976744186046512	NA	NA	NA	NA	NA	NA	Lys	Glu	TRUE	NA	6	0	0	0	0	0	0	0	0	0	0	6	0	0	0	0	0	0	0	0	0	0	0	0	0	0	0	0	0	0	0	0	0	0	0	0	0	0	0	0	0	0	0	0	0	0	0	0	0	0	0	0	0	0	0	0	0	0	0	0	0	0	0	0	0	0	28.88	FALSE	FALSE	FALSE	880	0.043
NGFp.Glu132Lys	NGF	0.04311311886943879	0.03119151590767311	0.01437103962314599	0.07904071792730401	0.8097398337481259	0.6976744186046512	NA	NA	NA	NA	NA	NA	Lys	Glu	TRUE	NA	6	0	0	0	0	0	0	0	0	0	0	6	0	0	0	0	0	0	0	0	0	0	0	0	0	0	0	0	0	0	0	0	0	0	0	0	0	0	0	0	0	0	0	0	0	0	0	0	0	0	0	0	0	0	0	0	0	0	0	0	0	0	0	0	0	0	29.16	FALSE	FALSE	FALSE	880	0.043
NLRP7p.Glu593Lys	NLRP7	0.04311311886943879	0.03119151590767311	0.01437103962314599	0.07904071792730401	0.8097398337481259	0.6976744186046512	NA	NA	NA	NA	NA	NA	Lys	Glu	TRUE	NA	6	0	0	0	0	0	0	0	0	0	0	6	0	0	0	0	0	0	0	0	0	0	0	0	0	0	0	0	0	0	0	0	0	0	0	0	0	0	0	0	0	0	0	0	0	0	0	0	0	0	0	0	0	0	0	0	0	0	0	0	0	0	0	0	0	0	28.35	FALSE	FALSE	FALSE	880	0.043
OR11H12p.Gly167Glu	OR11H12	0.04311311886943879	0.03119151590767311	0.01437103962314599	0.07904071792730401	0.8097398337481259	0.6976744186046512	NA	NA	NA	NA	NA	NA	Glu	Gly	FALSE	NA	6	0	0	0	0	0	0	0	0	0	0	6	0	0	0	0	0	0	0	0	0	0	0	0	0	0	0	0	0	0	0	0	0	0	0	0	0	0	0	0	0	0	0	0	0	0	0	0	0	0	0	0	0	0	0	0	0	0	0	0	0	0	0	0	0	0	29.05	FALSE	FALSE	FALSE	880	0.043
OR13C2p.Met185Ile	OR13C2	0.04311311886943879	0.03119151590767311	0.01437103962314599	0.07904071792730401	0.8097398337481259	0.6976744186046512	NA	NA	NA	NA	NA	NA	Ile	Met	FALSE	NA	6	0	0	0	0	0	0	0	0	0	0	6	0	0	0	0	0	0	0	0	0	0	0	0	0	0	0	0	0	0	0	0	0	0	0	0	0	0	0	0	0	0	0	0	0	0	0	0	0	0	0	0	0	0	0	0	0	0	0	0	0	0	0	0	0	0	28.95	FALSE	FALSE	FALSE	880	0.043
OR4D5p.Ser217Leu	OR4D5	0.04311311886943879	0.03119151590767311	0.01437103962314599	0.07904071792730401	0.8097398337481259	0.6976744186046512	NA	NA	NA	NA	NA	NA	Leu	Ser	FALSE	NA	6	0	0	0	0	0	0	0	0	0	0	6	0	0	0	0	0	0	0	0	0	0	0	0	0	0	0	0	0	0	0	0	0	0	0	0	0	0	0	0	0	0	0	0	0	0	0	0	0	0	0	0	0	0	0	0	0	0	0	0	0	0	0	0	0	0	28.09	FALSE	FALSE	FALSE	880	0.043
OR51G2p.Pro289Ser	OR51G2	0.04311311886943879	0.03119151590767311	0.01437103962314599	0.07904071792730401	0.8097398337481259	0.6976744186046512	NA	NA	NA	NA	NA	NA	Ser	Pro	TRUE	NA	6	0	0	0	0	0	0	0	0	0	0	6	0	0	0	0	0	0	0	0	0	0	0	0	0	0	0	0	0	0	0	0	0	0	0	0	0	0	0	0	0	0	0	0	0	0	0	0	0	0	0	0	0	0	0	0	0	0	0	0	0	0	0	0	0	0	28.85	FALSE	FALSE	FALSE	880	0.043
OR5AS1p.Pro58Ser	OR5AS1	0.04311311886943879	0.03119151590767311	0.01437103962314599	0.07904071792730401	0.8097398337481259	0.6976744186046512	NA	NA	NA	NA	NA	NA	Ser	Pro	TRUE	NA	6	0	0	0	0	0	0	0	0	0	0	6	0	0	0	0	0	0	0	0	0	0	0	0	0	0	0	0	0	0	0	0	0	0	0	0	0	0	0	0	0	0	0	0	0	0	0	0	0	0	0	0	0	0	0	0	0	0	0	0	0	0	0	0	0	0	28.43	FALSE	FALSE	FALSE	880	0.043
OR5H15p.Arg122Cys	OR5H15	0.04311311886943879	0.03119151590767311	0.01437103962314599	0.07904071792730401	0.8097398337481259	0.6976744186046512	NA	NA	NA	NA	NA	NA	Cys	Arg	TRUE	NA	6	0	0	0	0	0	0	0	0	0	0	6	0	0	0	0	0	0	0	0	0	0	0	0	0	0	0	0	0	0	0	0	0	0	0	0	0	0	0	0	0	0	0	0	0	0	0	0	0	0	0	0	0	0	0	0	0	0	0	0	0	0	0	0	0	0	28.86	FALSE	FALSE	FALSE	880	0.043
OR5R1p.Glu196Lys	OR5R1	0.04311311886943879	0.03119151590767311	0.01437103962314599	0.07904071792730401	0.8097398337481259	0.6976744186046512	NA	NA	NA	NA	NA	NA	Lys	Glu	TRUE	NA	6	0	0	0	0	0	0	0	0	0	0	6	0	0	0	0	0	0	0	0	0	0	0	0	0	0	0	0	0	0	0	0	0	0	0	0	0	0	0	0	0	0	0	0	0	0	0	0	0	0	0	0	0	0	0	0	0	0	0	0	0	0	0	0	0	0	28.27	FALSE	FALSE	FALSE	880	0.043
OR6C2p.Glu165Lys	OR6C2	0.04311311886943879	0.03119151590767311	0.01437103962314599	0.07904071792730401	0.8097398337481259	0.6976744186046512	NA	NA	NA	NA	NA	NA	Lys	Glu	TRUE	NA	6	0	0	0	0	0	0	0	0	0	0	6	0	0	0	0	0	0	0	0	0	0	0	0	0	0	0	0	0	0	0	0	0	0	0	0	0	0	0	0	0	0	0	0	0	0	0	0	0	0	0	0	0	0	0	0	0	0	0	0	0	0	0	0	0	0	28.75	FALSE	FALSE	FALSE	880	0.043
OR6C68p.Arg309Cys	OR6C68	0.04311311886943879	0.03119151590767311	0.01437103962314599	0.07904071792730401	0.8097398337481259	0.6976744186046512	NA	NA	NA	NA	NA	NA	Cys	Arg	TRUE	NA	6	0	0	0	0	0	0	0	0	0	0	6	0	0	0	0	0	0	0	0	0	0	0	0	0	0	0	0	0	0	0	0	0	0	0	0	0	0	0	0	0	0	0	0	0	0	0	0	0	0	0	0	0	0	0	0	0	0	0	0	0	0	0	0	0	0	27.86	FALSE	FALSE	FALSE	880	0.043
OR6N1p.Pro229Ser	OR6N1	0.04311311886943879	0.03119151590767311	0.01437103962314599	0.07904071792730401	0.8097398337481259	0.6976744186046512	NA	NA	NA	NA	NA	NA	Ser	Pro	TRUE	NA	6	0	0	0	0	0	0	0	0	0	0	6	0	0	0	0	0	0	0	0	0	0	0	0	0	0	0	0	0	0	0	0	0	0	0	0	0	0	0	0	0	0	0	0	0	0	0	0	0	0	0	0	0	0	0	0	0	0	0	0	0	0	0	0	0	0	28.15	FALSE	FALSE	FALSE	880	0.043
OR7D4p.Asp20Asn	OR7D4	0.04311311886943879	0.03119151590767311	0.01437103962314599	0.07904071792730401	0.8097398337481259	0.6976744186046512	NA	NA	NA	NA	NA	NA	Asn	Asp	FALSE	NA	6	0	0	0	0	0	0	0	0	0	0	6	0	0	0	0	0	0	0	0	0	0	0	0	0	0	0	0	0	0	0	0	0	0	0	0	0	0	0	0	0	0	0	0	0	0	0	0	0	0	0	0	0	0	0	0	0	0	0	0	0	0	0	0	0	0	29.08	FALSE	FALSE	FALSE	880	0.043
OR8D1p.Arg122Cys	OR8D1	0.04311311886943879	0.03119151590767311	0.01437103962314599	0.07904071792730401	0.8097398337481259	0.6976744186046512	NA	NA	NA	NA	NA	NA	Cys	Arg	TRUE	NA	6	0	0	0	0	0	0	0	0	0	0	6	0	0	0	0	0	0	0	0	0	0	0	0	0	0	0	0	0	0	0	0	0	0	0	0	0	0	0	0	0	0	0	0	0	0	0	0	0	0	0	0	0	0	0	0	0	0	0	0	0	0	0	0	0	0	28.3	FALSE	FALSE	FALSE	880	0.043
OVGP1p.Ser536Gly	OVGP1	0.04311311886943879	0.03119151590767311	0.01437103962314599	0.07904071792730401	0.8097398337481259	0.6976744186046512	NA	NA	NA	NA	NA	NA	Gly	Ser	FALSE	NA	6	0	0	0	0	0	0	0	0	0	0	6	0	0	0	0	0	0	0	0	0	0	0	0	0	0	0	0	0	0	0	0	0	0	0	0	0	0	0	0	0	0	0	0	0	0	0	0	0	0	0	0	0	0	0	0	0	0	0	0	0	0	0	0	0	0	28.11	FALSE	FALSE	FALSE	880	0.043
PAK7p.Met173Ile	PAK7	0.04311311886943879	0.03119151590767311	0.01437103962314599	0.07904071792730401	0.8097398337481259	0.6976744186046512	NA	NA	NA	NA	NA	NA	Ile	Met	FALSE	NA	6	0	0	0	0	0	0	0	0	0	0	6	0	0	0	0	0	0	0	0	0	0	0	0	0	0	0	0	0	0	0	0	0	0	0	0	0	0	0	0	0	0	0	0	0	0	0	0	0	0	0	0	0	0	0	0	0	0	0	0	0	0	0	0	0	0	28.46	FALSE	FALSE	FALSE	880	0.043
PCDHA12p.Pro153Ser	PCDHA12	0.04311311886943879	0.03119151590767311	0.01437103962314599	0.07904071792730401	0.8097398337481259	0.6976744186046512	NA	NA	NA	NA	NA	NA	Ser	Pro	TRUE	NA	6	0	0	0	0	0	0	0	0	0	0	6	0	0	0	0	0	0	0	0	0	0	0	0	0	0	0	0	0	0	0	0	0	0	0	0	0	0	0	0	0	0	0	0	0	0	0	0	0	0	0	0	0	0	0	0	0	0	0	0	0	0	0	0	0	0	28.53	FALSE	FALSE	FALSE	880	0.043
PCDHA3p.Arg623Cys	PCDHA3	0.04311311886943879	0.03119151590767311	0.01437103962314599	0.07904071792730401	0.8097398337481259	0.6976744186046512	NA	NA	NA	NA	NA	NA	Cys	Arg	TRUE	NA	6	0	0	0	0	0	0	0	0	0	0	6	0	0	0	0	0	0	0	0	0	0	0	0	0	0	0	0	0	0	0	0	0	0	0	0	0	0	0	0	0	0	0	0	0	0	0	0	0	0	0	0	0	0	0	0	0	0	0	0	0	0	0	0	0	0	28.14	FALSE	FALSE	FALSE	880	0.043
PCDHB2p.Gly72Glu	PCDHB2	0.04311311886943879	0.03119151590767311	0.01437103962314599	0.07904071792730401	0.8097398337481259	0.6976744186046512	NA	NA	NA	NA	NA	NA	Glu	Gly	FALSE	NA	6	0	0	0	0	0	0	0	0	0	0	6	0	0	0	0	0	0	0	0	0	0	0	0	0	0	0	0	0	0	0	0	0	0	0	0	0	0	0	0	0	0	0	0	0	0	0	0	0	0	0	0	0	0	0	0	0	0	0	0	0	0	0	0	0	0	28.6	FALSE	FALSE	FALSE	880	0.043
PKHD1L1p.His923Tyr	PKHD1L1	0.04311311886943879	0.03119151590767311	0.01437103962314599	0.07904071792730401	0.8097398337481259	0.6976744186046512	NA	NA	NA	NA	NA	NA	Tyr	His	TRUE	NA	6	0	0	0	0	0	0	0	0	0	0	6	0	0	0	0	0	0	0	0	0	0	0	0	0	0	0	0	0	0	0	0	0	0	0	0	0	0	0	0	0	0	0	0	0	0	0	0	0	0	0	0	0	0	0	0	0	0	0	0	0	0	0	0	0	0	28.24	FALSE	FALSE	FALSE	880	0.043
PLCB4p.Glu737Lys	PLCB4	0.04311311886943879	0.03119151590767311	0.01437103962314599	0.07904071792730401	0.8097398337481259	0.6976744186046512	NA	NA	NA	NA	NA	NA	Lys	Glu	TRUE	NA	6	0	0	0	0	0	0	0	0	0	0	6	0	0	0	0	0	0	0	0	0	0	0	0	0	0	0	0	0	0	0	0	0	0	0	0	0	0	0	0	0	0	0	0	0	0	0	0	0	0	0	0	0	0	0	0	0	0	0	0	0	0	0	0	0	0	28.59	FALSE	FALSE	FALSE	880	0.043
PRAMEF20p.Arg94Cys	PRAMEF20	0.04311311886943879	0.03119151590767311	0.01437103962314599	0.07904071792730401	0.8097398337481259	0.6976744186046512	NA	NA	NA	NA	NA	NA	Cys	Arg	TRUE	NA	6	0	0	0	0	0	0	0	0	0	0	6	0	0	0	0	0	0	0	0	0	0	0	0	0	0	0	0	0	0	0	0	0	0	0	0	0	0	0	0	0	0	0	0	0	0	0	0	0	0	0	0	0	0	0	0	0	0	0	0	0	0	0	0	0	0	27.96	FALSE	FALSE	FALSE	880	0.043
PRSS58p.Glu76Lys	PRSS58	0.04311311886943879	0.03119151590767311	0.01437103962314599	0.07904071792730401	0.8097398337481259	0.6976744186046512	NA	NA	NA	NA	NA	NA	Lys	Glu	TRUE	NA	6	0	0	0	0	0	0	0	0	0	0	6	0	0	0	0	0	0	0	0	0	0	0	0	0	0	0	0	0	0	0	0	0	0	0	0	0	0	0	0	0	0	0	0	0	0	0	0	0	0	0	0	0	0	0	0	0	0	0	0	0	0	0	0	0	0	28.14	FALSE	FALSE	FALSE	880	0.043
PTPRN2p.Glu583Lys	PTPRN2	0.04311311886943879	0.03119151590767311	0.01437103962314599	0.07904071792730401	0.8097398337481259	0.6976744186046512	NA	NA	NA	NA	NA	NA	Lys	Glu	TRUE	NA	6	0	0	0	0	0	0	0	0	0	0	6	0	0	0	0	0	0	0	0	0	0	0	0	0	0	0	0	0	0	0	0	0	0	0	0	0	0	0	0	0	0	0	0	0	0	0	0	0	0	0	0	0	0	0	0	0	0	0	0	0	0	0	0	0	0	28.71	FALSE	FALSE	FALSE	880	0.043
PTPRRp.Arg420Cys	PTPRR	0.04311311886943879	0.03119151590767311	0.01437103962314599	0.07904071792730401	0.8097398337481259	0.6976744186046512	NA	NA	NA	NA	NA	NA	Cys	Arg	TRUE	NA	6	0	0	0	0	0	0	0	0	0	0	6	0	0	0	0	0	0	0	0	0	0	0	0	0	0	0	0	0	0	0	0	0	0	0	0	0	0	0	0	0	0	0	0	0	0	0	0	0	0	0	0	0	0	0	0	0	0	0	0	0	0	0	0	0	0	28.78	FALSE	FALSE	FALSE	880	0.043
PTPRTp.Asp1266Asn	PTPRT	0.04311311886943879	0.03119151590767311	0.01437103962314599	0.07904071792730401	0.8097398337481259	0.6976744186046512	NA	NA	NA	NA	NA	NA	Asn	Asp	FALSE	1	6	0	0	0	0	0	0	0	0	0	0	6	0	0	0	0	0	0	0	0	0	0	0	0	0	0	0	0	0	0	0	0	0	0	0	0	0	0	0	0	0	0	0	0	0	0	0	0	0	0	0	0	0	0	0	0	0	0	0	0	0	0	0	0	0	0	27.78	FALSE	FALSE	FALSE	880	0.043
PXDNLp.Gly994Glu	PXDNL	0.04311311886943879	0.03119151590767311	0.01437103962314599	0.07904071792730401	0.8097398337481259	0.6976744186046512	NA	NA	NA	NA	NA	NA	Glu	Gly	FALSE	NA	6	0	0	0	0	0	0	0	0	0	0	6	0	0	0	0	0	0	0	0	0	0	0	0	0	0	0	0	0	0	0	0	0	0	0	0	0	0	0	0	0	0	0	0	0	0	0	0	0	0	0	0	0	0	0	0	0	0	0	0	0	0	0	0	0	0	28.19	FALSE	FALSE	FALSE	880	0.043
RCAN2p.Glu30Lys	RCAN2	0.04311311886943879	0.03119151590767311	0.01437103962314599	0.07904071792730401	0.8097398337481259	0.6976744186046512	NA	NA	NA	NA	NA	NA	Lys	Glu	TRUE	NA	6	0	0	0	0	0	0	0	0	0	0	6	0	0	0	0	0	0	0	0	0	0	0	0	0	0	0	0	0	0	0	0	0	0	0	0	0	0	0	0	0	0	0	0	0	0	0	0	0	0	0	0	0	0	0	0	0	0	0	0	0	0	0	0	0	0	28.33	FALSE	FALSE	FALSE	880	0.043
RGS18p.Arg215Gln	RGS18	0.04311311886943879	0.03119151590767311	0.01437103962314599	0.07904071792730401	0.8097398337481259	0.6976744186046512	NA	NA	NA	NA	NA	NA	Gln	Arg	FALSE	NA	6	0	0	0	0	0	0	0	0	0	0	6	0	0	0	0	0	0	0	0	0	0	0	0	0	0	0	0	0	0	0	0	0	0	0	0	0	0	0	0	0	0	0	0	0	0	0	0	0	0	0	0	0	0	0	0	0	0	0	0	0	0	0	0	0	0	28.3	FALSE	FALSE	FALSE	880	0.043
ROBO2p.Arg245Cys	ROBO2	0.04311311886943879	0.03119151590767311	0.01437103962314599	0.07904071792730401	0.8097398337481259	0.6976744186046512	NA	NA	NA	NA	NA	NA	Cys	Arg	TRUE	2	6	0	0	0	0	0	0	0	0	0	0	6	0	0	0	0	0	0	0	0	0	0	0	0	0	0	0	0	0	0	0	0	0	0	0	0	0	0	0	0	0	0	0	0	0	0	0	0	0	0	0	0	0	0	0	0	0	0	0	0	0	0	0	0	0	0	29.24	FALSE	FALSE	FALSE	880	0.043
RP1p.Gly962Glu	RP1	0.04311311886943879	0.03119151590767311	0.01437103962314599	0.07904071792730401	0.8097398337481259	0.6976744186046512	NA	NA	NA	NA	NA	NA	Glu	Gly	FALSE	NA	6	0	0	0	0	0	0	0	0	0	0	6	0	0	0	0	0	0	0	0	0	0	0	0	0	0	0	0	0	0	0	0	0	0	0	0	0	0	0	0	0	0	0	0	0	0	0	0	0	0	0	0	0	0	0	0	0	0	0	0	0	0	0	0	0	0	28.14	FALSE	FALSE	FALSE	880	0.043
SGCZp.Gly40Glu	SGCZ	0.04311311886943879	0.03119151590767311	0.01437103962314599	0.07904071792730401	0.8097398337481259	0.6976744186046512	NA	NA	NA	NA	NA	NA	Glu	Gly	FALSE	NA	6	0	0	0	0	0	0	0	0	0	0	6	0	0	0	0	0	0	0	0	0	0	0	0	0	0	0	0	0	0	0	0	0	0	0	0	0	0	0	0	0	0	0	0	0	0	0	0	0	0	0	0	0	0	0	0	0	0	0	0	0	0	0	0	0	0	28.64	FALSE	FALSE	FALSE	880	0.043
SLC10A2p.Ser335Leu	SLC10A2	0.04311311886943879	0.03119151590767311	0.01437103962314599	0.07904071792730401	0.8097398337481259	0.6976744186046512	NA	NA	NA	NA	NA	NA	Leu	Ser	FALSE	NA	6	0	0	0	0	0	0	0	0	0	0	6	0	0	0	0	0	0	0	0	0	0	0	0	0	0	0	0	0	0	0	0	0	0	0	0	0	0	0	0	0	0	0	0	0	0	0	0	0	0	0	0	0	0	0	0	0	0	0	0	0	0	0	0	0	0	28.42	FALSE	FALSE	FALSE	880	0.043
SLC9C1p.Arg602Cys	SLC9C1	0.04311311886943879	0.03119151590767311	0.01437103962314599	0.07904071792730401	0.8097398337481259	0.6976744186046512	NA	NA	NA	NA	NA	NA	Cys	Arg	TRUE	NA	6	0	0	0	0	0	0	0	0	0	0	6	0	0	0	0	0	0	0	0	0	0	0	0	0	0	0	0	0	0	0	0	0	0	0	0	0	0	0	0	0	0	0	0	0	0	0	0	0	0	0	0	0	0	0	0	0	0	0	0	0	0	0	0	0	0	28.27	FALSE	FALSE	FALSE	880	0.043
STAB2p.Arg243Gln	STAB2	0.04311311886943879	0.03119151590767311	0.01437103962314599	0.07904071792730401	0.8097398337481259	0.6976744186046512	NA	NA	NA	NA	NA	NA	Gln	Arg	FALSE	NA	6	0	0	0	0	0	0	0	0	0	0	6	0	0	0	0	0	0	0	0	0	0	0	0	0	0	0	0	0	0	0	0	0	0	0	0	0	0	0	0	0	0	0	0	0	0	0	0	0	0	0	0	0	0	0	0	0	0	0	0	0	0	0	0	0	0	28.53	FALSE	FALSE	FALSE	880	0.043
SYT13p.Pro228Ser	SYT13	0.04311311886943879	0.03119151590767311	0.01437103962314599	0.07904071792730401	0.8097398337481259	0.6976744186046512	NA	NA	NA	NA	NA	NA	Ser	Pro	TRUE	NA	6	0	0	0	0	0	0	0	0	0	0	6	0	0	0	0	0	0	0	0	0	0	0	0	0	0	0	0	0	0	0	0	0	0	0	0	0	0	0	0	0	0	0	0	0	0	0	0	0	0	0	0	0	0	0	0	0	0	0	0	0	0	0	0	0	0	27.66	FALSE	FALSE	FALSE	880	0.043
TACC3p.Pro417Ser	TACC3	0.04311311886943879	0.03119151590767311	0.01437103962314599	0.07904071792730401	0.8097398337481259	0.6976744186046512	NA	NA	NA	NA	NA	NA	Ser	Pro	TRUE	NA	6	0	0	0	0	0	0	0	0	0	0	6	0	0	0	0	0	0	0	0	0	0	0	0	0	0	0	0	0	0	0	0	0	0	0	0	0	0	0	0	0	0	0	0	0	0	0	0	0	0	0	0	0	0	0	0	0	0	0	0	0	0	0	0	0	0	28.35	FALSE	FALSE	FALSE	880	0.043
THSD7Bp.Glu157Lys	THSD7B	0.04311311886943879	0.03119151590767311	0.01437103962314599	0.07904071792730401	0.8097398337481259	0.6976744186046512	NA	NA	NA	NA	NA	NA	Lys	Glu	TRUE	NA	6	0	0	0	0	0	0	0	0	0	0	6	0	0	0	0	0	0	0	0	0	0	0	0	0	0	0	0	0	0	0	0	0	0	0	0	0	0	0	0	0	0	0	0	0	0	0	0	0	0	0	0	0	0	0	0	0	0	0	0	0	0	0	0	0	0	28.47	FALSE	FALSE	FALSE	880	0.043
TLL1p.Glu186Lys	TLL1	0.04311311886943879	0.03119151590767311	0.01437103962314599	0.07904071792730401	0.8097398337481259	0.6976744186046512	NA	NA	NA	NA	NA	NA	Lys	Glu	TRUE	NA	6	0	0	0	0	0	0	0	0	0	0	6	0	0	0	0	0	0	0	0	0	0	0	0	0	0	0	0	0	0	0	0	0	0	0	0	0	0	0	0	0	0	0	0	0	0	0	0	0	0	0	0	0	0	0	0	0	0	0	0	0	0	0	0	0	0	28.13	FALSE	FALSE	FALSE	880	0.043
TRHRp.Trp234Ter	TRHR	0.04311311886943879	0.03119151590767311	0.01437103962314599	0.07904071792730401	0.8097398337481259	0.6976744186046512	NA	NA	NA	NA	NA	NA	Ter	Trp	FALSE	NA	6	0	0	0	0	0	0	0	0	0	0	6	0	0	0	0	0	0	0	0	0	0	0	0	0	0	0	0	0	0	0	0	0	0	0	0	0	0	0	0	0	0	0	0	0	0	0	0	0	0	0	0	0	0	0	0	0	0	0	0	0	0	0	0	0	0	27.94	FALSE	FALSE	FALSE	880	0.043
UGT2A1p.Arg457Ter	UGT2A1	0.04311311886943879	0.03119151590767311	0.01437103962314599	0.07904071792730401	0.8097398337481259	0.6976744186046512	NA	NA	NA	NA	NA	NA	Ter	Arg	FALSE	NA	6	0	0	0	0	0	0	0	0	0	0	6	0	0	0	0	0	0	0	0	0	0	0	0	0	0	0	0	0	0	0	0	0	0	0	0	0	0	0	0	0	0	0	0	0	0	0	0	0	0	0	0	0	0	0	0	0	0	0	0	0	0	0	0	0	0	28.33	FALSE	FALSE	FALSE	880	0.043
ZDBF2p.Glu1063Lys	ZDBF2	0.04311311886943879	0.03119151590767311	0.01437103962314599	0.07904071792730401	0.8097398337481259	0.6976744186046512	NA	NA	NA	NA	NA	NA	Lys	Glu	TRUE	NA	6	0	0	0	0	0	0	0	0	0	0	6	0	0	0	0	0	0	0	0	0	0	0	0	0	0	0	0	0	0	0	0	0	0	0	0	0	0	0	0	0	0	0	0	0	0	0	0	0	0	0	0	0	0	0	0	0	0	0	0	0	0	0	0	0	0	28.63	FALSE	FALSE	FALSE	880	0.043
ZNF138p.Arg48Cys	ZNF138	0.04311311886943879	0.03119151590767311	0.01437103962314599	0.07904071792730401	0.8097398337481259	0.6976744186046512	NA	NA	NA	NA	NA	NA	Cys	Arg	TRUE	NA	6	0	0	0	0	0	0	0	0	0	0	6	0	0	0	0	0	0	0	0	0	0	0	0	0	0	0	0	0	0	0	0	0	0	0	0	0	0	0	0	0	0	0	0	0	0	0	0	0	0	0	0	0	0	0	0	0	0	0	0	0	0	0	0	0	0	28.43	FALSE	FALSE	FALSE	880	0.043
ZNF534p.His305Tyr	ZNF534	0.04311311886943879	0.03119151590767311	0.01437103962314599	0.07904071792730401	0.8097398337481259	0.6976744186046512	NA	NA	NA	NA	NA	NA	Tyr	His	TRUE	NA	6	0	0	0	0	0	0	0	0	0	0	6	0	0	0	0	0	0	0	0	0	0	0	0	0	0	0	0	0	0	0	0	0	0	0	0	0	0	0	0	0	0	0	0	0	0	0	0	0	0	0	0	0	0	0	0	0	0	0	0	0	0	0	0	0	0	28.7	FALSE	FALSE	FALSE	880	0.043
ZNF750p.Gly320Glu	ZNF750	0.04311311886943879	0.03119151590767311	0.01437103962314599	0.07904071792730401	0.8097398337481259	0.6976744186046512	NA	NA	NA	NA	NA	NA	Glu	Gly	FALSE	NA	6	0	0	0	0	0	0	0	0	0	0	6	0	0	0	0	0	0	0	0	0	0	0	0	0	0	0	0	0	0	0	0	0	0	0	0	0	0	0	0	0	0	0	0	0	0	0	0	0	0	0	0	0	0	0	0	0	0	0	0	0	0	0	0	0	0	27.75	FALSE	FALSE	FALSE	880	0.043
ZNF804Ap.Glu575Lys	ZNF804A	0.04311311886943879	0.03119151590767311	0.01437103962314599	0.07904071792730401	0.8097398337481259	0.6976744186046512	NA	NA	NA	NA	NA	NA	Lys	Glu	TRUE	NA	6	0	0	0	0	0	0	0	0	0	0	6	0	0	0	0	0	0	0	0	0	0	0	0	0	0	0	0	0	0	0	0	0	0	0	0	0	0	0	0	0	0	0	0	0	0	0	0	0	0	0	0	0	0	0	0	0	0	0	0	0	0	0	0	0	0	28.67	FALSE	FALSE	FALSE	880	0.043
ZNF831p.Arg1393Gln	ZNF831	0.04311311886943879	0.03119151590767311	0.01437103962314599	0.07904071792730401	0.8097398337481259	0.6976744186046512	NA	NA	NA	NA	NA	NA	Gln	Arg	FALSE	NA	6	0	0	0	0	0	0	0	0	0	0	6	0	0	0	0	0	0	0	0	0	0	0	0	0	0	0	0	0	0	0	0	0	0	0	0	0	0	0	0	0	0	0	0	0	0	0	0	0	0	0	0	0	0	0	0	0	0	0	0	0	0	0	0	0	0	28.64	FALSE	FALSE	FALSE	880	0.043
SERPINB13p.Val7Ile	SERPINB13	0.04307198910538874	0.0363901018922853	0.010779517225333	0.08326295480610199	NA	NA	NA	NA	NA	NA	0.05920897094251117	0.05758710048949035	Ile	Val	FALSE	NA	7	1	0	1	0	2	0	0	1	0	0	0	0	0	0	0	0	0	0	0	0	0	0	0	0	0	0	0	1	1	0	0	0	0	0	0	0	0	0	0	0	0	0	0	0	0	0	0	0	0	0	0	0	0	0	0	0	0	0	0	0	0	0	0	0	0	39.19	FALSE	FALSE	FALSE	879	0.043
CCDC19p.Glu426Lys	CCDC19	0.04306567903507351	0.04158868787689748	0.015152679674519	0.077317246968262	0.134956638958021	0.11627906976744186	NA	NA	0.1697792869269949	0.1697792869269949	0.03937781092669146	0.05758710048949035	Lys	Glu	TRUE	NA	8	0	0	0	0	0	1	0	3	0	0	1	0	2	0	0	1	0	0	0	0	0	0	0	0	0	0	0	0	0	0	0	0	0	0	0	0	0	0	0	0	0	0	0	0	0	0	0	0	0	0	0	0	0	0	0	0	0	0	0	0	0	0	0	0	0	48.82	FALSE	FALSE	FALSE	879	0.043
KCNMB2p.Arg232Trp	KCNMB2	0.04305608593729675	0.02599292992306092	0.00875204151027642	0.085620014356268	NA	NA	NA	NA	NA	NA	0.06206472668761408	0.04798925040790863	Trp	Arg	FALSE	NA	5	0	0	2	0	1	0	0	1	1	0	0	0	0	0	0	0	0	0	0	0	0	0	0	0	0	0	0	0	0	0	0	0	0	0	0	0	0	0	0	0	0	0	0	0	0	0	0	0	0	0	0	0	0	0	0	0	0	0	0	0	0	0	0	0	0	19.4	FALSE	FALSE	FALSE	879	0.043
XKR3p.Arg59Gln	XKR3	0.04305219726593336	0.03119151590767311	0.012181495204288	0.082035968359324	0.134956638958021	0.11627906976744186	NA	NA	NA	NA	0.05170129808453831	0.04798925040790863	Gln	Arg	FALSE	NA	6	0	0	3	0	0	0	0	1	0	0	1	0	1	0	0	0	0	0	0	0	0	0	0	0	0	0	0	0	0	0	0	0	0	0	0	0	0	0	0	0	0	0	0	0	0	0	0	0	0	0	0	0	0	0	0	0	0	0	0	0	0	0	0	0	0	28.13	FALSE	FALSE	FALSE	879	0.043
TBX18p.Thr564Met	TBX18	0.04304714509966273	0.03119151590767311	0.010217149523937	0.084562422117306	0.134956638958021	0.11627906976744186	NA	NA	NA	NA	0.05169401545974925	0.04798925040790863	Met	Thr	FALSE	NA	6	0	0	0	0	3	0	0	0	0	0	1	0	0	0	0	2	0	0	0	0	0	0	0	0	0	0	0	0	0	0	0	0	0	0	0	0	0	0	0	0	0	0	0	0	0	0	0	0	0	0	0	0	0	0	0	0	0	0	0	0	0	0	0	0	0	29.69	FALSE	FALSE	FALSE	879	0.043
ACVR1Cp.Arg441Ter	ACVR1C	0.04303624750755766	0.03119151590767311	0.01272764656256099	0.080530368264126	0.539826555832084	0.46511627906976744	NA	NA	NA	NA	0.020604837319727086	0.01919570016316345	Ter	Arg	FALSE	NA	6	0	0	1	0	0	0	0	1	0	0	4	0	0	0	0	0	0	0	0	0	0	0	0	0	0	0	0	0	0	0	0	0	0	0	0	0	0	0	0	0	0	0	0	0	0	0	0	0	0	0	0	0	0	0	0	0	0	0	0	0	0	0	0	0	0	27.9	FALSE	FALSE	FALSE	879	0.043
KIAA0825p.Arg305Cys	KIAA0825	0.04303624750755766	0.03119151590767311	0.01272764656256099	0.082020018600948	0.539826555832084	0.46511627906976744	NA	NA	NA	NA	0.020604837319727086	0.01919570016316345	Cys	Arg	TRUE	NA	6	0	0	1	0	0	0	0	1	0	0	4	0	0	0	0	0	0	0	0	0	0	0	0	0	0	0	0	0	0	0	0	0	0	0	0	0	0	0	0	0	0	0	0	0	0	0	0	0	0	0	0	0	0	0	0	0	0	0	0	0	0	0	0	0	0	27.55	FALSE	FALSE	FALSE	879	0.043
LRFN5p.Arg99Gln	LRFN5	0.04303624750755766	0.03119151590767311	0.01272764656256099	0.081219187195243	0.539826555832084	0.46511627906976744	NA	NA	NA	NA	0.020604837319727086	0.01919570016316345	Gln	Arg	FALSE	NA	6	0	0	1	0	0	0	0	1	0	0	4	0	0	0	0	0	0	0	0	0	0	0	0	0	0	0	0	0	0	0	0	0	0	0	0	0	0	0	0	0	0	0	0	0	0	0	0	0	0	0	0	0	0	0	0	0	0	0	0	0	0	0	0	0	0	28.07	FALSE	FALSE	FALSE	879	0.043
ZNF585Ap.Ser354Leu	ZNF585A	0.04303624750755766	0.03119151590767311	0.01272764656256099	0.080532290048173	0.539826555832084	0.46511627906976744	NA	NA	NA	NA	0.020604837319727086	0.01919570016316345	Leu	Ser	FALSE	NA	6	0	0	1	0	0	0	0	1	0	0	4	0	0	0	0	0	0	0	0	0	0	0	0	0	0	0	0	0	0	0	0	0	0	0	0	0	0	0	0	0	0	0	0	0	0	0	0	0	0	0	0	0	0	0	0	0	0	0	0	0	0	0	0	0	0	28.34	FALSE	FALSE	FALSE	879	0.043
ZNF777p.Arg584Trp	ZNF777	0.04302184201786294	0.03119151590767311	0.011291137102984	0.08296489575155	0.134956638958021	0.11627906976744186	NA	NA	0.1697792869269949	0.1697792869269949	0.03538153020114464	0.028793550244745177	Trp	Arg	FALSE	NA	6	0	0	1	0	1	1	0	1	0	0	1	0	0	0	0	0	0	0	0	0	0	0	0	0	0	0	0	0	0	0	0	0	0	0	0	1	0	0	0	0	0	0	0	0	0	0	0	0	0	0	0	0	0	0	0	0	0	0	0	0	0	0	0	0	0	27.44	FALSE	FALSE	FALSE	878	0.043
TMEM175p.Ser128Leu	TMEM175	0.04301862832600137	0.0363901018922853	0.01282046768281799	0.08114388800613699	0.269913277916042	0.23255813953488372	0.0341218580764375	0.056980056980056974	NA	NA	0.03696103839537657	0.0383914003263269	Leu	Ser	FALSE	NA	7	0	0	2	0	0	0	0	0	0	0	2	0	2	0	0	0	0	0	0	0	0	0	0	0	0	0	0	0	0	0	0	0	0	0	0	0	0	0	0	1	0	0	0	0	0	0	0	0	0	0	0	0	0	0	0	0	0	0	0	0	0	0	0	0	0	38.49	FALSE	FALSE	FALSE	878	0.043
FAM47Cp.Gln225Glu	FAM47C	0.04300259848813755	0.02599292992306092	0.00856263924446528	0.085815794710463	NA	NA	NA	NA	0.6791171477079796	0.6791171477079796	0.012615941567122936	0.009597850081581726	Glu	Gln	FALSE	2	5	0	0	1	0	0	4	0	0	0	0	0	0	0	0	0	0	0	0	0	0	0	0	0	0	0	0	0	0	0	0	0	0	0	0	0	0	0	0	0	0	0	0	0	0	0	0	0	0	0	0	0	0	0	0	0	0	0	0	0	0	0	0	0	0	0	24.9	FALSE	FALSE	FALSE	878	0.043
CD163p.Val1066Ile	CD163	0.0430019935332574	0.0363901018922853	0.013390215010553	0.080277378062703	NA	NA	0.0965712051909014	0.056980056980056974	NA	NA	0.04789553482292828	0.04798925040790863	Ile	Val	FALSE	NA	7	0	0	1	1	0	0	0	3	0	1	0	0	0	0	0	0	0	0	0	0	0	0	0	0	0	0	0	0	0	0	0	1	0	0	0	0	0	0	0	0	0	0	0	0	0	0	0	0	0	0	0	0	0	0	0	0	0	0	0	0	0	0	0	0	0	37.76	FALSE	FALSE	FALSE	878	0.043
EGFRp.Arg671Cys	EGFR	0.04299091085293381	0.02599292992306092	0.00875204151027642	0.086751118404315	NA	NA	NA	NA	NA	NA	0.051915079620715295	0.0383914003263269	Cys	Arg	TRUE	1	5	0	0	3	0	0	0	0	0	1	0	0	0	0	0	0	0	1	0	0	0	0	0	0	0	0	0	0	0	0	0	0	0	0	0	0	0	0	0	0	0	0	0	0	0	0	0	0	0	0	0	0	0	0	0	0	0	0	0	0	0	0	0	0	0	0	18.98	TRUE	FALSE	FALSE	878	0.043
CDH7p.Ala177Val	CDH7	0.04297649387708772	0.03119151590767311	0.011084253501977	0.08132368972333201	NA	NA	0.05253690155982787	0.056980056980056974	NA	NA	0.05527692955880067	0.04798925040790863	Val	Ala	FALSE	NA	6	0	0	2	0	0	0	0	2	1	0	0	0	0	0	1	0	0	0	0	0	0	0	0	0	0	0	0	0	0	0	0	0	0	0	0	0	0	0	0	0	0	0	0	0	0	0	0	0	0	0	0	0	0	0	0	0	0	0	0	0	0	0	0	0	0	28.07	FALSE	FALSE	FALSE	878	0.043
BAI3p.Ser408Leu	BAI3	0.04295937614567654	0.03119151590767311	0.01272764656256099	0.081177456946069	0.269913277916042	0.23255813953488372	NA	NA	NA	NA	0.04120967463945417	0.0383914003263269	Leu	Ser	FALSE	NA	6	0	0	2	0	0	0	0	2	0	0	2	0	0	0	0	0	0	0	0	0	0	0	0	0	0	0	0	0	0	0	0	0	0	0	0	0	0	0	0	0	0	0	0	0	0	0	0	0	0	0	0	0	0	0	0	0	0	0	0	0	0	0	0	0	0	27.68	FALSE	FALSE	FALSE	877	0.043
IL18R1p.Ser257Leu	IL18R1	0.04295937614567654	0.03119151590767311	0.01272764656256099	0.08106544447148	0.269913277916042	0.23255813953488372	NA	NA	NA	NA	0.04120967463945417	0.0383914003263269	Leu	Ser	FALSE	NA	6	0	0	2	0	0	0	0	2	0	0	2	0	0	0	0	0	0	0	0	0	0	0	0	0	0	0	0	0	0	0	0	0	0	0	0	0	0	0	0	0	0	0	0	0	0	0	0	0	0	0	0	0	0	0	0	0	0	0	0	0	0	0	0	0	0	27.11	FALSE	FALSE	FALSE	877	0.043
KCNS2p.Glu228Lys	KCNS2	0.04295937614567654	0.03119151590767311	0.01272764656256099	0.081254328307951	0.269913277916042	0.23255813953488372	NA	NA	NA	NA	0.04120967463945417	0.0383914003263269	Lys	Glu	TRUE	NA	6	0	0	2	0	0	0	0	2	0	0	2	0	0	0	0	0	0	0	0	0	0	0	0	0	0	0	0	0	0	0	0	0	0	0	0	0	0	0	0	0	0	0	0	0	0	0	0	0	0	0	0	0	0	0	0	0	0	0	0	0	0	0	0	0	0	27.53	FALSE	FALSE	FALSE	877	0.043
PLEKp.Arg347Gln	PLEK	0.04295937614567654	0.03119151590767311	0.01272764656256099	0.081943147239067	0.269913277916042	0.23255813953488372	NA	NA	NA	NA	0.04120967463945417	0.0383914003263269	Gln	Arg	FALSE	NA	6	0	0	2	0	0	0	0	2	0	0	2	0	0	0	0	0	0	0	0	0	0	0	0	0	0	0	0	0	0	0	0	0	0	0	0	0	0	0	0	0	0	0	0	0	0	0	0	0	0	0	0	0	0	0	0	0	0	0	0	0	0	0	0	0	0	27.59	FALSE	FALSE	FALSE	877	0.043
PPIEp.Arg78Cys	PPIE	0.04295937614567654	0.03119151590767311	0.01272764656256099	0.080378547324411	0.269913277916042	0.23255813953488372	NA	NA	NA	NA	0.04120967463945417	0.0383914003263269	Cys	Arg	TRUE	NA	6	0	0	2	0	0	0	0	2	0	0	2	0	0	0	0	0	0	0	0	0	0	0	0	0	0	0	0	0	0	0	0	0	0	0	0	0	0	0	0	0	0	0	0	0	0	0	0	0	0	0	0	0	0	0	0	0	0	0	0	0	0	0	0	0	0	27.69	FALSE	FALSE	FALSE	877	0.043
TMEM176Bp.Arg230Gln	TMEM176B	0.04295937614567654	0.03119151590767311	0.01272764656256099	0.081943147239067	0.269913277916042	0.23255813953488372	NA	NA	NA	NA	0.04120967463945417	0.0383914003263269	Gln	Arg	FALSE	NA	6	0	0	2	0	0	0	0	2	0	0	2	0	0	0	0	0	0	0	0	0	0	0	0	0	0	0	0	0	0	0	0	0	0	0	0	0	0	0	0	0	0	0	0	0	0	0	0	0	0	0	0	0	0	0	0	0	0	0	0	0	0	0	0	0	0	27.48	FALSE	FALSE	FALSE	877	0.043
ZNF540p.Arg112Cys	ZNF540	0.04295937614567654	0.03119151590767311	0.01272764656256099	0.082020018600948	0.269913277916042	0.23255813953488372	NA	NA	NA	NA	0.04120967463945417	0.0383914003263269	Cys	Arg	TRUE	NA	6	0	0	2	0	0	0	0	2	0	0	2	0	0	0	0	0	0	0	0	0	0	0	0	0	0	0	0	0	0	0	0	0	0	0	0	0	0	0	0	0	0	0	0	0	0	0	0	0	0	0	0	0	0	0	0	0	0	0	0	0	0	0	0	0	0	27.22	FALSE	FALSE	FALSE	877	0.043
FGFR2p.Cys382Arg	FGFR2	0.04294685981541676	0.04158868787689748	0.01525680398472899	0.076428243678729	NA	NA	0.0965712051909014	0.056980056980056974	NA	NA	0.04964111849224973	0.06718495057107207	Arg	Cys	TRUE	1	8	0	0	0	0	0	0	0	5	0	1	0	0	0	0	0	1	0	0	0	0	0	0	0	0	0	0	0	0	0	0	0	0	0	0	0	0	0	0	0	0	0	0	0	0	0	0	0	1	0	0	0	0	0	0	0	0	0	0	0	0	0	0	0	0	0	49.55	TRUE	FALSE	FALSE	877	0.043
HLCSp.Glu362Lys	HLCS	0.04294349123430134	0.03119151590767311	0.01175869484749399	0.082887027093919	NA	NA	0.0341218580764375	0.056980056980056974	NA	NA	0.05046376626849174	0.0383914003263269	Lys	Glu	TRUE	NA	6	0	0	4	0	0	0	0	0	0	0	0	0	0	0	0	0	0	0	0	0	0	0	0	0	0	0	0	0	0	0	0	0	0	0	1	0	0	0	0	1	0	0	0	0	0	0	0	0	0	0	0	0	0	0	0	0	0	0	0	0	0	0	0	0	0	28.91	FALSE	FALSE	FALSE	877	0.043
DYNC2H1p.Ala2304Thr	DYNC2H1	0.04292792950214544	0.02599292992306092	0.00975885932371496	0.086136719260149	NA	NA	0.0341218580764375	0.056980056980056974	NA	NA	0.05754594362816245	0.0383914003263269	Thr	Ala	TRUE	NA	5	0	2	1	0	0	0	0	0	1	0	0	0	0	0	0	0	0	0	0	0	0	0	0	0	0	0	0	0	0	0	0	0	0	0	0	0	0	0	0	1	0	0	0	0	0	0	0	0	0	0	0	0	0	0	0	0	0	0	0	0	0	0	0	0	0	21.08	FALSE	FALSE	FALSE	877	0.043
PNLIPRP2p.Gln332Pro	PNLIPRP2	0.04290377935257323	0.01039717196922437	0	0.107259448381433	NA	NA	0.4865226791403417	0.11396011396011395	NA	NA	NA	NA	Pro	Gln	FALSE	NA	2	0	0	0	0	0	0	0	0	0	0	0	0	0	0	0	0	0	0	0	0	0	0	0	0	0	0	0	0	0	2	0	0	0	0	0	0	0	0	0	0	0	0	0	0	0	0	0	0	0	0	0	0	0	0	0	0	0	0	0	0	0	0	0	0	0	13.76	FALSE	FALSE	FALSE	876	0.043
MFSD9p.Arg235Gln	MFSD9	0.04288926661506052	0.02079434393844874	0.00199702306242349	0.101241716281018	NA	NA	0.24326133957017085	0.056980056980056974	NA	NA	0.02804731513796944	0.01919570016316345	Gln	Arg	FALSE	NA	4	0	1	1	0	0	0	0	0	0	0	0	0	0	0	0	0	0	0	0	0	0	0	0	0	0	0	0	0	1	1	0	0	0	0	0	0	0	0	0	0	0	0	0	0	0	0	0	0	0	0	0	0	0	0	0	0	0	0	0	0	0	0	0	0	0	18.36	FALSE	FALSE	FALSE	876	0.043
DCCp.Arg446His	DCC	0.04288812900402836	0.03119151590767311	0.010650701512957	0.083701247358198	NA	NA	0.05253690155982787	0.056980056980056974	NA	NA	0.0551495528691684	0.04798925040790863	His	Arg	TRUE	2	6	0	2	1	0	0	0	0	1	0	0	0	0	0	0	1	1	0	0	0	0	0	0	0	0	0	0	0	0	0	0	0	0	0	0	0	0	0	0	0	0	0	0	0	0	0	0	0	0	0	0	0	0	0	0	0	0	0	0	0	0	0	0	0	0	0	28.26	FALSE	FALSE	FALSE	876	0.043
GMPRp.Arg39Gln	GMPR	0.04288250478379542	0.03119151590767311	0.011084253501977	0.082555094808303	NA	NA	NA	NA	NA	NA	0.06181451195918125	0.05758710048949035	Gln	Arg	FALSE	NA	6	0	0	3	0	0	0	0	3	0	0	0	0	0	0	0	0	0	0	0	0	0	0	0	0	0	0	0	0	0	0	0	0	0	0	0	0	0	0	0	0	0	0	0	0	0	0	0	0	0	0	0	0	0	0	0	0	0	0	0	0	0	0	0	0	0	27.26	FALSE	FALSE	FALSE	876	0.043
KCTD21p.Arg255Ter	KCTD21	0.04288250478379542	0.03119151590767311	0.011084253501977	0.082555094808303	NA	NA	NA	NA	NA	NA	0.06181451195918125	0.05758710048949035	Ter	Arg	FALSE	NA	6	0	0	3	0	0	0	0	3	0	0	0	0	0	0	0	0	0	0	0	0	0	0	0	0	0	0	0	0	0	0	0	0	0	0	0	0	0	0	0	0	0	0	0	0	0	0	0	0	0	0	0	0	0	0	0	0	0	0	0	0	0	0	0	0	0	27.44	FALSE	FALSE	FALSE	876	0.043
MPP6p.Ser116Tyr	MPP6	0.04288250478379542	0.03119151590767311	0.011084253501977	0.08110058558418799	NA	NA	NA	NA	NA	NA	0.06181451195918125	0.05758710048949035	Tyr	Ser	TRUE	NA	6	0	0	3	0	0	0	0	3	0	0	0	0	0	0	0	0	0	0	0	0	0	0	0	0	0	0	0	0	0	0	0	0	0	0	0	0	0	0	0	0	0	0	0	0	0	0	0	0	0	0	0	0	0	0	0	0	0	0	0	0	0	0	0	0	0	26.37	FALSE	FALSE	FALSE	876	0.043
PIBF1p.Arg396Ter	PIBF1	0.04288250478379542	0.03119151590767311	0.011084253501977	0.080222882816602	NA	NA	NA	NA	NA	NA	0.06181451195918125	0.05758710048949035	Ter	Arg	FALSE	NA	6	0	0	3	0	0	0	0	3	0	0	0	0	0	0	0	0	0	0	0	0	0	0	0	0	0	0	0	0	0	0	0	0	0	0	0	0	0	0	0	0	0	0	0	0	0	0	0	0	0	0	0	0	0	0	0	0	0	0	0	0	0	0	0	0	0	27.59	FALSE	FALSE	FALSE	876	0.043
SGCBp.Arg131Gln	SGCB	0.04288250478379542	0.03119151590767311	0.011084253501977	0.082555094808303	NA	NA	NA	NA	NA	NA	0.06181451195918125	0.05758710048949035	Gln	Arg	FALSE	NA	6	0	0	3	0	0	0	0	3	0	0	0	0	0	0	0	0	0	0	0	0	0	0	0	0	0	0	0	0	0	0	0	0	0	0	0	0	0	0	0	0	0	0	0	0	0	0	0	0	0	0	0	0	0	0	0	0	0	0	0	0	0	0	0	0	0	27.57	FALSE	FALSE	FALSE	876	0.043
SGK3p.Glu96Lys	SGK3	0.04288250478379542	0.03119151590767311	0.011084253501977	0.080222882816602	NA	NA	NA	NA	NA	NA	0.06181451195918125	0.05758710048949035	Lys	Glu	TRUE	NA	6	0	0	3	0	0	0	0	3	0	0	0	0	0	0	0	0	0	0	0	0	0	0	0	0	0	0	0	0	0	0	0	0	0	0	0	0	0	0	0	0	0	0	0	0	0	0	0	0	0	0	0	0	0	0	0	0	0	0	0	0	0	0	0	0	0	27.37	FALSE	FALSE	FALSE	876	0.043
ZBTB14p.Arg211Trp	ZBTB14	0.04288250478379542	0.03119151590767311	0.011084253501977	0.082555094808303	NA	NA	NA	NA	NA	NA	0.06181451195918125	0.05758710048949035	Trp	Arg	FALSE	NA	6	0	0	3	0	0	0	0	3	0	0	0	0	0	0	0	0	0	0	0	0	0	0	0	0	0	0	0	0	0	0	0	0	0	0	0	0	0	0	0	0	0	0	0	0	0	0	0	0	0	0	0	0	0	0	0	0	0	0	0	0	0	0	0	0	0	27.64	FALSE	FALSE	FALSE	876	0.043
ZFP2p.Arg150Ile	ZFP2	0.04288250478379542	0.03119151590767311	0.011084253501977	0.080222882816602	NA	NA	NA	NA	NA	NA	0.06181451195918125	0.05758710048949035	Ile	Arg	FALSE	NA	6	0	0	3	0	0	0	0	3	0	0	0	0	0	0	0	0	0	0	0	0	0	0	0	0	0	0	0	0	0	0	0	0	0	0	0	0	0	0	0	0	0	0	0	0	0	0	0	0	0	0	0	0	0	0	0	0	0	0	0	0	0	0	0	0	0	27.41	FALSE	FALSE	FALSE	876	0.043
ZNF266p.Arg512Gln	ZNF266	0.04288250478379542	0.03119151590767311	0.011084253501977	0.080222882816602	NA	NA	NA	NA	NA	NA	0.06181451195918125	0.05758710048949035	Gln	Arg	FALSE	NA	6	0	0	3	0	0	0	0	3	0	0	0	0	0	0	0	0	0	0	0	0	0	0	0	0	0	0	0	0	0	0	0	0	0	0	0	0	0	0	0	0	0	0	0	0	0	0	0	0	0	0	0	0	0	0	0	0	0	0	0	0	0	0	0	0	0	27.49	FALSE	FALSE	FALSE	876	0.043
ARID1Ap.Arg1721Ter	ARID1A	0.04287713664087304	0.06758161779995842	0.016495129458645	0.075030848128214	NA	NA	NA	NA	NA	NA	0.051176069977168635	0.06718495057107207	Ter	Arg	FALSE	1	13	1	0	1	4	0	0	0	4	0	0	0	0	0	0	0	1	0	0	1	0	0	0	0	0	0	0	0	0	0	0	0	0	0	0	0	0	0	0	0	0	0	0	0	0	0	0	0	0	1	0	0	0	0	0	0	0	0	0	0	0	0	0	0	0	0	94.07	FALSE	FALSE	FALSE	876	0.043
SALL1p.Val226Ile	SALL1	0.04287180519561214	0.03119151590767311	0.010594108337048	0.08462781205806201	NA	NA	NA	NA	NA	NA	0.06179908865718318	0.05758710048949035	Ile	Val	FALSE	NA	6	0	1	3	0	0	0	0	0	0	0	0	0	1	0	0	0	0	0	0	0	0	0	0	0	0	0	0	0	0	0	0	0	0	0	0	0	0	0	0	0	0	0	0	0	1	0	0	0	0	0	0	0	0	0	0	0	0	0	0	0	0	0	0	0	0	27.38	FALSE	FALSE	FALSE	875	0.043
DDHD2p.Ser600Phe	DDHD2	0.04287005479660406	0.01039717196922437	0	0.10717513699151	NA	NA	0.4865226791403417	0.11396011396011395	NA	NA	NA	NA	Phe	Ser	FALSE	NA	2	0	0	0	0	0	0	0	0	0	0	0	0	0	0	0	0	0	0	0	0	0	0	0	0	0	0	0	0	0	2	0	0	0	0	0	0	0	0	0	0	0	0	0	0	0	0	0	0	0	0	0	0	0	0	0	0	0	0	0	0	0	0	0	0	0	13.53	FALSE	FALSE	FALSE	875	0.043
KRBA1p.Ser402Phe	KRBA1	0.04287005479660406	0.01039717196922437	0	0.10717513699151	NA	NA	0.4865226791403417	0.11396011396011395	NA	NA	NA	NA	Phe	Ser	FALSE	NA	2	0	0	0	0	0	0	0	0	0	0	0	0	0	0	0	0	0	0	0	0	0	0	0	0	0	0	0	0	0	2	0	0	0	0	0	0	0	0	0	0	0	0	0	0	0	0	0	0	0	0	0	0	0	0	0	0	0	0	0	0	0	0	0	0	0	13.49	FALSE	FALSE	FALSE	875	0.043
NRG3p.Ser241Phe	NRG3	0.04287005479660406	0.01039717196922437	0	0.10717513699151	NA	NA	0.4865226791403417	0.11396011396011395	NA	NA	NA	NA	Phe	Ser	FALSE	NA	2	0	0	0	0	0	0	0	0	0	0	0	0	0	0	0	0	0	0	0	0	0	0	0	0	0	0	0	0	0	2	0	0	0	0	0	0	0	0	0	0	0	0	0	0	0	0	0	0	0	0	0	0	0	0	0	0	0	0	0	0	0	0	0	0	0	13.86	FALSE	FALSE	FALSE	875	0.043
PILRBp.Ile142Phe	PILRB	0.04287005479660406	0.01039717196922437	0	0.10717513699151	NA	NA	0.4865226791403417	0.11396011396011395	NA	NA	NA	NA	Phe	Ile	FALSE	NA	2	0	0	0	0	0	0	0	0	0	0	0	0	0	0	0	0	0	0	0	0	0	0	0	0	0	0	0	0	0	2	0	0	0	0	0	0	0	0	0	0	0	0	0	0	0	0	0	0	0	0	0	0	0	0	0	0	0	0	0	0	0	0	0	0	0	13.07	FALSE	FALSE	FALSE	875	0.043
ADAM21p.His112Arg	ADAM21	0.04287002875378495	0.01039717196922437	0	0.107175071884462	NA	NA	0.4865226791403417	0.11396011396011395	NA	NA	NA	NA	Arg	His	TRUE	NA	2	0	0	0	0	0	0	0	0	0	0	0	0	0	0	0	0	0	0	0	0	0	0	0	0	0	0	0	0	0	2	0	0	0	0	0	0	0	0	0	0	0	0	0	0	0	0	0	0	0	0	0	0	0	0	0	0	0	0	0	0	0	0	0	0	0	13.49	FALSE	FALSE	FALSE	875	0.043
ADI1p.Val2Met	ADI1	0.04287002875378495	0.01039717196922437	0	0.107175071884462	NA	NA	0.4865226791403417	0.11396011396011395	NA	NA	NA	NA	Met	Val	FALSE	NA	2	0	0	0	0	0	0	0	0	0	0	0	0	0	0	0	0	0	0	0	0	0	0	0	0	0	0	0	0	0	2	0	0	0	0	0	0	0	0	0	0	0	0	0	0	0	0	0	0	0	0	0	0	0	0	0	0	0	0	0	0	0	0	0	0	0	12.69	FALSE	FALSE	FALSE	875	0.043
AHNAK2p.Val5215Met	AHNAK2	0.04287002875378495	0.01039717196922437	0	0.107175071884462	NA	NA	0.4865226791403417	0.11396011396011395	NA	NA	NA	NA	Met	Val	FALSE	NA	2	0	0	0	0	0	0	0	0	0	0	0	0	0	0	0	0	0	0	0	0	0	0	0	0	0	0	0	0	0	2	0	0	0	0	0	0	0	0	0	0	0	0	0	0	0	0	0	0	0	0	0	0	0	0	0	0	0	0	0	0	0	0	0	0	0	13.22	FALSE	FALSE	FALSE	875	0.043
ALMS1p.Asp1272Asn	ALMS1	0.04287002875378495	0.01039717196922437	0	0.107175071884462	NA	NA	0.4865226791403417	0.11396011396011395	NA	NA	NA	NA	Asn	Asp	FALSE	NA	2	0	0	0	0	0	0	0	0	0	0	0	0	0	0	0	0	0	0	0	0	0	0	0	0	0	0	0	0	0	2	0	0	0	0	0	0	0	0	0	0	0	0	0	0	0	0	0	0	0	0	0	0	0	0	0	0	0	0	0	0	0	0	0	0	0	13.35	FALSE	FALSE	FALSE	875	0.043
AMOTL2p.Met566Thr	AMOTL2	0.04287002875378495	0.01039717196922437	0	0.107175071884462	NA	NA	0.4865226791403417	0.11396011396011395	NA	NA	NA	NA	Thr	Met	TRUE	NA	2	0	0	0	0	0	0	0	0	0	0	0	0	0	0	0	0	0	0	0	0	0	0	0	0	0	0	0	0	0	2	0	0	0	0	0	0	0	0	0	0	0	0	0	0	0	0	0	0	0	0	0	0	0	0	0	0	0	0	0	0	0	0	0	0	0	13.89	FALSE	FALSE	FALSE	875	0.043
AP4B1p.His151Tyr	AP4B1	0.04287002875378495	0.01039717196922437	0	0.107175071884462	NA	NA	0.4865226791403417	0.11396011396011395	NA	NA	NA	NA	Tyr	His	TRUE	NA	2	0	0	0	0	0	0	0	0	0	0	0	0	0	0	0	0	0	0	0	0	0	0	0	0	0	0	0	0	0	2	0	0	0	0	0	0	0	0	0	0	0	0	0	0	0	0	0	0	0	0	0	0	0	0	0	0	0	0	0	0	0	0	0	0	0	13.75	FALSE	FALSE	FALSE	875	0.043
ARSGp.Arg424Cys	ARSG	0.04287002875378495	0.01039717196922437	0	0.107175071884462	NA	NA	0.4865226791403417	0.11396011396011395	NA	NA	NA	NA	Cys	Arg	TRUE	NA	2	0	0	0	0	0	0	0	0	0	0	0	0	0	0	0	0	0	0	0	0	0	0	0	0	0	0	0	0	0	2	0	0	0	0	0	0	0	0	0	0	0	0	0	0	0	0	0	0	0	0	0	0	0	0	0	0	0	0	0	0	0	0	0	0	0	13.55	FALSE	FALSE	FALSE	875	0.043
ASXL3p.Lys1546Asn	ASXL3	0.04287002875378495	0.01039717196922437	0	0.107175071884462	NA	NA	0.4865226791403417	0.11396011396011395	NA	NA	NA	NA	Asn	Lys	FALSE	NA	2	0	0	0	0	0	0	0	0	0	0	0	0	0	0	0	0	0	0	0	0	0	0	0	0	0	0	0	0	0	2	0	0	0	0	0	0	0	0	0	0	0	0	0	0	0	0	0	0	0	0	0	0	0	0	0	0	0	0	0	0	0	0	0	0	0	13.74	FALSE	FALSE	FALSE	875	0.043
ATAD2Bp.Met391Ile	ATAD2B	0.04287002875378495	0.01039717196922437	0	0.107175071884462	NA	NA	0.4865226791403417	0.11396011396011395	NA	NA	NA	NA	Ile	Met	FALSE	NA	2	0	0	0	0	0	0	0	0	0	0	0	0	0	0	0	0	0	0	0	0	0	0	0	0	0	0	0	0	0	2	0	0	0	0	0	0	0	0	0	0	0	0	0	0	0	0	0	0	0	0	0	0	0	0	0	0	0	0	0	0	0	0	0	0	0	13.1	FALSE	FALSE	FALSE	875	0.043
AXDND1p.Cys765Tyr	AXDND1	0.04287002875378495	0.01039717196922437	0	0.107175071884462	NA	NA	0.4865226791403417	0.11396011396011395	NA	NA	NA	NA	Tyr	Cys	TRUE	NA	2	0	0	0	0	0	0	0	0	0	0	0	0	0	0	0	0	0	0	0	0	0	0	0	0	0	0	0	0	0	2	0	0	0	0	0	0	0	0	0	0	0	0	0	0	0	0	0	0	0	0	0	0	0	0	0	0	0	0	0	0	0	0	0	0	0	13.91	FALSE	FALSE	FALSE	875	0.043
BCL11Bp.Ala360Ser	BCL11B	0.04287002875378495	0.01039717196922437	0	0.107175071884462	NA	NA	0.4865226791403417	0.11396011396011395	NA	NA	NA	NA	Ser	Ala	TRUE	1	2	0	0	0	0	0	0	0	0	0	0	0	0	0	0	0	0	0	0	0	0	0	0	0	0	0	0	0	0	0	2	0	0	0	0	0	0	0	0	0	0	0	0	0	0	0	0	0	0	0	0	0	0	0	0	0	0	0	0	0	0	0	0	0	0	0	13.4	FALSE	FALSE	FALSE	875	0.043
C7ORF60p.Glu32Gln	C7ORF60	0.04287002875378495	0.01039717196922437	0	0.107175071884462	NA	NA	0.4865226791403417	0.11396011396011395	NA	NA	NA	NA	Gln	Glu	FALSE	NA	2	0	0	0	0	0	0	0	0	0	0	0	0	0	0	0	0	0	0	0	0	0	0	0	0	0	0	0	0	0	2	0	0	0	0	0	0	0	0	0	0	0	0	0	0	0	0	0	0	0	0	0	0	0	0	0	0	0	0	0	0	0	0	0	0	0	13.29	FALSE	FALSE	FALSE	875	0.043
CCDC110p.Asp149His	CCDC110	0.04287002875378495	0.01039717196922437	0	0.107175071884462	NA	NA	0.4865226791403417	0.11396011396011395	NA	NA	NA	NA	His	Asp	TRUE	NA	2	0	0	0	0	0	0	0	0	0	0	0	0	0	0	0	0	0	0	0	0	0	0	0	0	0	0	0	0	0	2	0	0	0	0	0	0	0	0	0	0	0	0	0	0	0	0	0	0	0	0	0	0	0	0	0	0	0	0	0	0	0	0	0	0	0	13.83	FALSE	FALSE	FALSE	875	0.043
CDK12p.Thr57Ile	CDK12	0.04287002875378495	0.01039717196922437	0	0.107175071884462	NA	NA	0.4865226791403417	0.11396011396011395	NA	NA	NA	NA	Ile	Thr	FALSE	1	2	0	0	0	0	0	0	0	0	0	0	0	0	0	0	0	0	0	0	0	0	0	0	0	0	0	0	0	0	0	2	0	0	0	0	0	0	0	0	0	0	0	0	0	0	0	0	0	0	0	0	0	0	0	0	0	0	0	0	0	0	0	0	0	0	0	14.12	FALSE	FALSE	FALSE	875	0.043
CHD3p.Met668Ile	CHD3	0.04287002875378495	0.01039717196922437	0	0.107175071884462	NA	NA	0.4865226791403417	0.11396011396011395	NA	NA	NA	NA	Ile	Met	FALSE	NA	2	0	0	0	0	0	0	0	0	0	0	0	0	0	0	0	0	0	0	0	0	0	0	0	0	0	0	0	0	0	2	0	0	0	0	0	0	0	0	0	0	0	0	0	0	0	0	0	0	0	0	0	0	0	0	0	0	0	0	0	0	0	0	0	0	0	13.75	FALSE	FALSE	FALSE	875	0.043
DCANP1p.Arg117Ter	DCANP1	0.04287002875378495	0.01039717196922437	0	0.107175071884462	NA	NA	0.4865226791403417	0.11396011396011395	NA	NA	NA	NA	Ter	Arg	FALSE	NA	2	0	0	0	0	0	0	0	0	0	0	0	0	0	0	0	0	0	0	0	0	0	0	0	0	0	0	0	0	0	2	0	0	0	0	0	0	0	0	0	0	0	0	0	0	0	0	0	0	0	0	0	0	0	0	0	0	0	0	0	0	0	0	0	0	0	13.49	FALSE	FALSE	FALSE	875	0.043
ERCC1p.Cys238Tyr	ERCC1	0.04287002875378495	0.01039717196922437	0	0.107175071884462	NA	NA	0.4865226791403417	0.11396011396011395	NA	NA	NA	NA	Tyr	Cys	TRUE	NA	2	0	0	0	0	0	0	0	0	0	0	0	0	0	0	0	0	0	0	0	0	0	0	0	0	0	0	0	0	0	2	0	0	0	0	0	0	0	0	0	0	0	0	0	0	0	0	0	0	0	0	0	0	0	0	0	0	0	0	0	0	0	0	0	0	0	13.64	FALSE	FALSE	FALSE	875	0.043
EXOC4p.Met736Ile	EXOC4	0.04287002875378495	0.01039717196922437	0	0.107175071884462	NA	NA	0.4865226791403417	0.11396011396011395	NA	NA	NA	NA	Ile	Met	FALSE	NA	2	0	0	0	0	0	0	0	0	0	0	0	0	0	0	0	0	0	0	0	0	0	0	0	0	0	0	0	0	0	2	0	0	0	0	0	0	0	0	0	0	0	0	0	0	0	0	0	0	0	0	0	0	0	0	0	0	0	0	0	0	0	0	0	0	0	13.43	FALSE	FALSE	FALSE	875	0.043
FAT2p.Gln2134Ter	FAT2	0.04287002875378495	0.01039717196922437	0	0.107175071884462	NA	NA	0.4865226791403417	0.11396011396011395	NA	NA	NA	NA	Ter	Gln	FALSE	NA	2	0	0	0	0	0	0	0	0	0	0	0	0	0	0	0	0	0	0	0	0	0	0	0	0	0	0	0	0	0	2	0	0	0	0	0	0	0	0	0	0	0	0	0	0	0	0	0	0	0	0	0	0	0	0	0	0	0	0	0	0	0	0	0	0	0	13.38	FALSE	FALSE	FALSE	875	0.043
HACD1p.Asp288His	HACD1	0.04287002875378495	0.01039717196922437	0	0.107175071884462	NA	NA	0.4865226791403417	0.11396011396011395	NA	NA	NA	NA	His	Asp	TRUE	NA	2	0	0	0	0	0	0	0	0	0	0	0	0	0	0	0	0	0	0	0	0	0	0	0	0	0	0	0	0	0	2	0	0	0	0	0	0	0	0	0	0	0	0	0	0	0	0	0	0	0	0	0	0	0	0	0	0	0	0	0	0	0	0	0	0	0	14.18	FALSE	FALSE	FALSE	875	0.043
ITGAEp.Gln897Ter	ITGAE	0.04287002875378495	0.01039717196922437	0	0.107175071884462	NA	NA	0.4865226791403417	0.11396011396011395	NA	NA	NA	NA	Ter	Gln	FALSE	NA	2	0	0	0	0	0	0	0	0	0	0	0	0	0	0	0	0	0	0	0	0	0	0	0	0	0	0	0	0	0	2	0	0	0	0	0	0	0	0	0	0	0	0	0	0	0	0	0	0	0	0	0	0	0	0	0	0	0	0	0	0	0	0	0	0	0	13.85	FALSE	FALSE	FALSE	875	0.043
KLHL13p.Gln517Glu	KLHL13	0.04287002875378495	0.01039717196922437	0	0.107175071884462	NA	NA	0.4865226791403417	0.11396011396011395	NA	NA	NA	NA	Glu	Gln	FALSE	NA	2	0	0	0	0	0	0	0	0	0	0	0	0	0	0	0	0	0	0	0	0	0	0	0	0	0	0	0	0	0	2	0	0	0	0	0	0	0	0	0	0	0	0	0	0	0	0	0	0	0	0	0	0	0	0	0	0	0	0	0	0	0	0	0	0	0	12.98	FALSE	FALSE	FALSE	875	0.043
MSI1p.Arg148Gln	MSI1	0.04287002875378495	0.01039717196922437	0	0.107175071884462	NA	NA	0.4865226791403417	0.11396011396011395	NA	NA	NA	NA	Gln	Arg	FALSE	NA	2	0	0	0	0	0	0	0	0	0	0	0	0	0	0	0	0	0	0	0	0	0	0	0	0	0	0	0	0	0	2	0	0	0	0	0	0	0	0	0	0	0	0	0	0	0	0	0	0	0	0	0	0	0	0	0	0	0	0	0	0	0	0	0	0	0	13.63	FALSE	FALSE	FALSE	875	0.043
MUC16p.His10349Gln	MUC16	0.04287002875378495	0.01039717196922437	0	0.107175071884462	NA	NA	0.4865226791403417	0.11396011396011395	NA	NA	NA	NA	Gln	His	FALSE	2	2	0	0	0	0	0	0	0	0	0	0	0	0	0	0	0	0	0	0	0	0	0	0	0	0	0	0	0	0	0	2	0	0	0	0	0	0	0	0	0	0	0	0	0	0	0	0	0	0	0	0	0	0	0	0	0	0	0	0	0	0	0	0	0	0	0	13.87	FALSE	FALSE	FALSE	875	0.043
MURCp.Leu356Val	MURC	0.04287002875378495	0.01039717196922437	0	0.107175071884462	NA	NA	0.4865226791403417	0.11396011396011395	NA	NA	NA	NA	Val	Leu	FALSE	NA	2	0	0	0	0	0	0	0	0	0	0	0	0	0	0	0	0	0	0	0	0	0	0	0	0	0	0	0	0	0	2	0	0	0	0	0	0	0	0	0	0	0	0	0	0	0	0	0	0	0	0	0	0	0	0	0	0	0	0	0	0	0	0	0	0	0	13.36	FALSE	FALSE	FALSE	875	0.043
NAT6p.Glu40Lys	NAT6	0.04287002875378495	0.01039717196922437	0	0.107175071884462	NA	NA	0.4865226791403417	0.11396011396011395	NA	NA	NA	NA	Lys	Glu	TRUE	NA	2	0	0	0	0	0	0	0	0	0	0	0	0	0	0	0	0	0	0	0	0	0	0	0	0	0	0	0	0	0	2	0	0	0	0	0	0	0	0	0	0	0	0	0	0	0	0	0	0	0	0	0	0	0	0	0	0	0	0	0	0	0	0	0	0	0	13.02	FALSE	FALSE	FALSE	875	0.043
NCOA1p.Arg217Cys	NCOA1	0.04287002875378495	0.01039717196922437	0	0.107175071884462	NA	NA	0.4865226791403417	0.11396011396011395	NA	NA	NA	NA	Cys	Arg	TRUE	1	2	0	0	0	0	0	0	0	0	0	0	0	0	0	0	0	0	0	0	0	0	0	0	0	0	0	0	0	0	0	2	0	0	0	0	0	0	0	0	0	0	0	0	0	0	0	0	0	0	0	0	0	0	0	0	0	0	0	0	0	0	0	0	0	0	0	14.2	FALSE	FALSE	FALSE	875	0.043
NPAP1p.Pro829Leu	NPAP1	0.04287002875378495	0.01039717196922437	0	0.107175071884462	NA	NA	0.4865226791403417	0.11396011396011395	NA	NA	NA	NA	Leu	Pro	FALSE	NA	2	0	0	0	0	0	0	0	0	0	0	0	0	0	0	0	0	0	0	0	0	0	0	0	0	0	0	0	0	0	2	0	0	0	0	0	0	0	0	0	0	0	0	0	0	0	0	0	0	0	0	0	0	0	0	0	0	0	0	0	0	0	0	0	0	0	13.89	FALSE	FALSE	FALSE	875	0.043
NRG1p.Glu532Gly	NRG1	0.04287002875378495	0.01039717196922437	0	0.107175071884462	NA	NA	0.4865226791403417	0.11396011396011395	NA	NA	NA	NA	Gly	Glu	FALSE	1	2	0	0	0	0	0	0	0	0	0	0	0	0	0	0	0	0	0	0	0	0	0	0	0	0	0	0	0	0	0	2	0	0	0	0	0	0	0	0	0	0	0	0	0	0	0	0	0	0	0	0	0	0	0	0	0	0	0	0	0	0	0	0	0	0	0	13.92	FALSE	FALSE	FALSE	875	0.043
OR5P3p.Asp269Asn	OR5P3	0.04287002875378495	0.01039717196922437	0	0.107175071884462	NA	NA	0.4865226791403417	0.11396011396011395	NA	NA	NA	NA	Asn	Asp	FALSE	NA	2	0	0	0	0	0	0	0	0	0	0	0	0	0	0	0	0	0	0	0	0	0	0	0	0	0	0	0	0	0	2	0	0	0	0	0	0	0	0	0	0	0	0	0	0	0	0	0	0	0	0	0	0	0	0	0	0	0	0	0	0	0	0	0	0	0	13.03	FALSE	FALSE	FALSE	875	0.043
PARD3Bp.Glu861Lys	PARD3B	0.04287002875378495	0.01039717196922437	0	0.107175071884462	NA	NA	0.4865226791403417	0.11396011396011395	NA	NA	NA	NA	Lys	Glu	TRUE	NA	2	0	0	0	0	0	0	0	0	0	0	0	0	0	0	0	0	0	0	0	0	0	0	0	0	0	0	0	0	0	2	0	0	0	0	0	0	0	0	0	0	0	0	0	0	0	0	0	0	0	0	0	0	0	0	0	0	0	0	0	0	0	0	0	0	0	13.77	FALSE	FALSE	FALSE	875	0.043
PCDH18p.His774Tyr	PCDH18	0.04287002875378495	0.01039717196922437	0	0.107175071884462	NA	NA	0.4865226791403417	0.11396011396011395	NA	NA	NA	NA	Tyr	His	TRUE	NA	2	0	0	0	0	0	0	0	0	0	0	0	0	0	0	0	0	0	0	0	0	0	0	0	0	0	0	0	0	0	2	0	0	0	0	0	0	0	0	0	0	0	0	0	0	0	0	0	0	0	0	0	0	0	0	0	0	0	0	0	0	0	0	0	0	0	13.44	FALSE	FALSE	FALSE	875	0.043
PIPOXp.Glu70Lys	PIPOX	0.04287002875378495	0.01039717196922437	0	0.107175071884462	NA	NA	0.4865226791403417	0.11396011396011395	NA	NA	NA	NA	Lys	Glu	TRUE	NA	2	0	0	0	0	0	0	0	0	0	0	0	0	0	0	0	0	0	0	0	0	0	0	0	0	0	0	0	0	0	2	0	0	0	0	0	0	0	0	0	0	0	0	0	0	0	0	0	0	0	0	0	0	0	0	0	0	0	0	0	0	0	0	0	0	0	13.66	FALSE	FALSE	FALSE	875	0.043
SCAF4p.His869Tyr	SCAF4	0.04287002875378495	0.01039717196922437	0	0.107175071884462	NA	NA	0.4865226791403417	0.11396011396011395	NA	NA	NA	NA	Tyr	His	TRUE	NA	2	0	0	0	0	0	0	0	0	0	0	0	0	0	0	0	0	0	0	0	0	0	0	0	0	0	0	0	0	0	2	0	0	0	0	0	0	0	0	0	0	0	0	0	0	0	0	0	0	0	0	0	0	0	0	0	0	0	0	0	0	0	0	0	0	0	13.08	FALSE	FALSE	FALSE	875	0.043
SIDT1p.Val55Met	SIDT1	0.04287002875378495	0.01039717196922437	0	0.107175071884462	NA	NA	0.4865226791403417	0.11396011396011395	NA	NA	NA	NA	Met	Val	FALSE	NA	2	0	0	0	0	0	0	0	0	0	0	0	0	0	0	0	0	0	0	0	0	0	0	0	0	0	0	0	0	0	2	0	0	0	0	0	0	0	0	0	0	0	0	0	0	0	0	0	0	0	0	0	0	0	0	0	0	0	0	0	0	0	0	0	0	0	13.04	FALSE	FALSE	FALSE	875	0.043
SLC12A3p.Ala224Ser	SLC12A3	0.04287002875378495	0.01039717196922437	0	0.107175071884462	NA	NA	0.4865226791403417	0.11396011396011395	NA	NA	NA	NA	Ser	Ala	TRUE	NA	2	0	0	0	0	0	0	0	0	0	0	0	0	0	0	0	0	0	0	0	0	0	0	0	0	0	0	0	0	0	2	0	0	0	0	0	0	0	0	0	0	0	0	0	0	0	0	0	0	0	0	0	0	0	0	0	0	0	0	0	0	0	0	0	0	0	13.91	FALSE	FALSE	FALSE	875	0.043
SLC4A4p.Leu897Val	SLC4A4	0.04287002875378495	0.01039717196922437	0	0.107175071884462	NA	NA	0.4865226791403417	0.11396011396011395	NA	NA	NA	NA	Val	Leu	FALSE	NA	2	0	0	0	0	0	0	0	0	0	0	0	0	0	0	0	0	0	0	0	0	0	0	0	0	0	0	0	0	0	2	0	0	0	0	0	0	0	0	0	0	0	0	0	0	0	0	0	0	0	0	0	0	0	0	0	0	0	0	0	0	0	0	0	0	0	13.74	FALSE	FALSE	FALSE	875	0.043
SSFA2p.Arg1012Gln	SSFA2	0.04287002875378495	0.01039717196922437	0	0.107175071884462	NA	NA	0.4865226791403417	0.11396011396011395	NA	NA	NA	NA	Gln	Arg	FALSE	NA	2	0	0	0	0	0	0	0	0	0	0	0	0	0	0	0	0	0	0	0	0	0	0	0	0	0	0	0	0	0	2	0	0	0	0	0	0	0	0	0	0	0	0	0	0	0	0	0	0	0	0	0	0	0	0	0	0	0	0	0	0	0	0	0	0	0	13.4	FALSE	FALSE	FALSE	875	0.043
TANGO6p.Glu58Ter	TANGO6	0.04287002875378495	0.01039717196922437	0	0.107175071884462	NA	NA	0.4865226791403417	0.11396011396011395	NA	NA	NA	NA	Ter	Glu	FALSE	NA	2	0	0	0	0	0	0	0	0	0	0	0	0	0	0	0	0	0	0	0	0	0	0	0	0	0	0	0	0	0	2	0	0	0	0	0	0	0	0	0	0	0	0	0	0	0	0	0	0	0	0	0	0	0	0	0	0	0	0	0	0	0	0	0	0	0	13.27	FALSE	FALSE	FALSE	875	0.043
TBC1D19p.Gln388His	TBC1D19	0.04287002875378495	0.01039717196922437	0	0.107175071884462	NA	NA	0.4865226791403417	0.11396011396011395	NA	NA	NA	NA	His	Gln	TRUE	NA	2	0	0	0	0	0	0	0	0	0	0	0	0	0	0	0	0	0	0	0	0	0	0	0	0	0	0	0	0	0	2	0	0	0	0	0	0	0	0	0	0	0	0	0	0	0	0	0	0	0	0	0	0	0	0	0	0	0	0	0	0	0	0	0	0	0	13.52	FALSE	FALSE	FALSE	875	0.043
TGp.Glu2138Ter	TG	0.04287002875378495	0.01039717196922437	0	0.107175071884462	NA	NA	0.4865226791403417	0.11396011396011395	NA	NA	NA	NA	Ter	Glu	FALSE	NA	2	0	0	0	0	0	0	0	0	0	0	0	0	0	0	0	0	0	0	0	0	0	0	0	0	0	0	0	0	0	2	0	0	0	0	0	0	0	0	0	0	0	0	0	0	0	0	0	0	0	0	0	0	0	0	0	0	0	0	0	0	0	0	0	0	0	13.96	FALSE	FALSE	FALSE	875	0.043
TSC22D1p.Gly907Ala	TSC22D1	0.04287002875378495	0.01039717196922437	0	0.107175071884462	NA	NA	0.4865226791403417	0.11396011396011395	NA	NA	NA	NA	Ala	Gly	FALSE	NA	2	0	0	0	0	0	0	0	0	0	0	0	0	0	0	0	0	0	0	0	0	0	0	0	0	0	0	0	0	0	2	0	0	0	0	0	0	0	0	0	0	0	0	0	0	0	0	0	0	0	0	0	0	0	0	0	0	0	0	0	0	0	0	0	0	0	13.62	FALSE	FALSE	FALSE	875	0.043
VGLL1p.Thr21Met	VGLL1	0.04287002875378495	0.01039717196922437	0	0.107175071884462	NA	NA	0.4865226791403417	0.11396011396011395	NA	NA	NA	NA	Met	Thr	FALSE	NA	2	0	0	0	0	0	0	0	0	0	0	0	0	0	0	0	0	0	0	0	0	0	0	0	0	0	0	0	0	0	2	0	0	0	0	0	0	0	0	0	0	0	0	0	0	0	0	0	0	0	0	0	0	0	0	0	0	0	0	0	0	0	0	0	0	0	13.3	FALSE	FALSE	FALSE	875	0.043
WDHD1p.Gln231Ter	WDHD1	0.04287002875378495	0.01039717196922437	0	0.107175071884462	NA	NA	0.4865226791403417	0.11396011396011395	NA	NA	NA	NA	Ter	Gln	FALSE	NA	2	0	0	0	0	0	0	0	0	0	0	0	0	0	0	0	0	0	0	0	0	0	0	0	0	0	0	0	0	0	2	0	0	0	0	0	0	0	0	0	0	0	0	0	0	0	0	0	0	0	0	0	0	0	0	0	0	0	0	0	0	0	0	0	0	0	13.53	FALSE	FALSE	FALSE	875	0.043
ZFHX3p.Tyr142Asn	ZFHX3	0.04287002875378495	0.01039717196922437	0	0.107175071884462	NA	NA	0.4865226791403417	0.11396011396011395	NA	NA	NA	NA	Asn	Tyr	FALSE	1	2	0	0	0	0	0	0	0	0	0	0	0	0	0	0	0	0	0	0	0	0	0	0	0	0	0	0	0	0	0	2	0	0	0	0	0	0	0	0	0	0	0	0	0	0	0	0	0	0	0	0	0	0	0	0	0	0	0	0	0	0	0	0	0	0	0	13.96	FALSE	FALSE	FALSE	875	0.043
ZNF518Bp.Ile275Met	ZNF518B	0.04287002875378495	0.01039717196922437	0	0.107175071884462	NA	NA	0.4865226791403417	0.11396011396011395	NA	NA	NA	NA	Met	Ile	FALSE	NA	2	0	0	0	0	0	0	0	0	0	0	0	0	0	0	0	0	0	0	0	0	0	0	0	0	0	0	0	0	0	2	0	0	0	0	0	0	0	0	0	0	0	0	0	0	0	0	0	0	0	0	0	0	0	0	0	0	0	0	0	0	0	0	0	0	0	13.51	FALSE	FALSE	FALSE	875	0.043
ZNF814p.Gln623Ter	ZNF814	0.04287002875378495	0.01039717196922437	0	0.107175071884462	NA	NA	0.4865226791403417	0.11396011396011395	NA	NA	NA	NA	Ter	Gln	FALSE	NA	2	0	0	0	0	0	0	0	0	0	0	0	0	0	0	0	0	0	0	0	0	0	0	0	0	0	0	0	0	0	2	0	0	0	0	0	0	0	0	0	0	0	0	0	0	0	0	0	0	0	0	0	0	0	0	0	0	0	0	0	0	0	0	0	0	0	12.94	FALSE	FALSE	FALSE	875	0.043
LHCGRp.Arg554Ter	LHCGR	0.04285462938242142	0.03119151590767311	0.011084253501977	0.083843212832472	NA	NA	NA	NA	NA	NA	0.061774329970272546	0.05758710048949035	Ter	Arg	FALSE	NA	6	0	1	1	0	0	0	0	2	1	0	0	0	0	0	0	1	0	0	0	0	0	0	0	0	0	0	0	0	0	0	0	0	0	0	0	0	0	0	0	0	0	0	0	0	0	0	0	0	0	0	0	0	0	0	0	0	0	0	0	0	0	0	0	0	0	28.84	FALSE	FALSE	FALSE	875	0.043
CDKN2Ap.Glu69Ter	CDKN2A	0.04284921573879436	0.0363901018922853	0.01276615037592599	0.079685384765375	0.134956638958021	0.11627906976744186	0.20164500831055715	0.17094017094017094	NA	NA	0.025796410180477205	0.028793550244745177	Ter	Glu	FALSE	1	7	0	0	0	0	0	0	0	0	1	1	1	0	2	0	2	0	0	0	0	0	0	0	0	0	0	0	0	0	0	0	0	0	0	0	0	0	0	0	0	0	0	0	0	0	0	0	0	0	0	0	0	0	0	0	0	0	0	0	0	0	0	0	0	0	0	38.48	FALSE	FALSE	FALSE	875	0.043
OR10A6p.Arg293Gln	OR10A6	0.04284763154032824	0.03119151590767311	0.011084253501977	0.083108198435242	0.134956638958021	0.11627906976744186	NA	NA	0.1697792869269949	0.1697792869269949	0.03906349860889294	0.0383914003263269	Gln	Arg	FALSE	NA	6	0	0	1	0	1	1	0	1	0	0	1	0	0	0	0	1	0	0	0	0	0	0	0	0	0	0	0	0	0	0	0	0	0	0	0	0	0	0	0	0	0	0	0	0	0	0	0	0	0	0	0	0	0	0	0	0	0	0	0	0	0	0	0	0	0	27.44	FALSE	FALSE	FALSE	875	0.043
ZNF570p.Asn202Lys	ZNF570	0.0428426044527498	0.03119151590767311	0.012518053749378	0.081919196666397	NA	NA	NA	NA	NA	NA	0.05170129808453831	0.04798925040790863	Lys	Asn	TRUE	NA	6	0	0	3	0	0	0	0	1	0	0	0	0	1	0	0	0	1	0	0	0	0	0	0	0	0	0	0	0	0	0	0	0	0	0	0	0	0	0	0	0	0	0	0	0	0	0	0	0	0	0	0	0	0	0	0	0	0	0	0	0	0	0	0	0	0	26.82	FALSE	FALSE	FALSE	875	0.043
GYPEp.Ala54Val	GYPE	0.04283983010598188	0.0363901018922853	0.011041578824163	0.08208241977349401	NA	NA	0.0965712051909014	0.056980056980056974	NA	NA	0.045836720453972954	0.0383914003263269	Val	Ala	FALSE	NA	7	0	0	3	2	0	0	0	1	0	1	0	0	0	0	0	0	0	0	0	0	0	0	0	0	0	0	0	0	0	0	0	0	0	0	0	0	0	0	0	0	0	0	0	0	0	0	0	0	0	0	0	0	0	0	0	0	0	0	0	0	0	0	0	0	0	38.54	FALSE	FALSE	FALSE	875	0.043
GABRA5p.Arg101Ter	GABRA5	0.04282320591924647	0.03119151590767311	0.010018136823989	0.08412103902450399	NA	NA	NA	NA	NA	NA	0.05990397537331946	0.04798925040790863	Ter	Arg	FALSE	NA	6	0	0	3	1	0	0	0	1	1	0	0	0	0	0	0	0	0	0	0	0	0	0	0	0	0	0	0	0	0	0	0	0	0	0	0	0	0	0	0	0	0	0	0	0	0	0	0	0	0	0	0	0	0	0	0	0	0	0	0	0	0	0	0	0	0	28.89	FALSE	FALSE	FALSE	874	0.043
EGFRp.Gly719Ala	EGFR	0.04282075066187254	0.02079434393844874	0.010705187665468	0.085641501323745	NA	NA	NA	NA	NA	NA	0.061725494283386036	0.0383914003263269	Ala	Gly	FALSE	1	4	0	4	0	0	0	0	0	0	0	0	0	0	0	0	0	0	0	0	0	0	0	0	0	0	0	0	0	0	0	0	0	0	0	0	0	0	0	0	0	0	0	0	0	0	0	0	0	0	0	0	0	0	0	0	0	0	0	0	0	0	0	0	0	0	0	9.23	TRUE	FALSE	FALSE	874	0.043
HRNRp.Gln2742His	HRNR	0.04282075066187254	0.02079434393844874	0.010705187665468	0.085641501323745	NA	NA	NA	NA	NA	NA	0.061725494283386036	0.0383914003263269	His	Gln	TRUE	NA	4	0	4	0	0	0	0	0	0	0	0	0	0	0	0	0	0	0	0	0	0	0	0	0	0	0	0	0	0	0	0	0	0	0	0	0	0	0	0	0	0	0	0	0	0	0	0	0	0	0	0	0	0	0	0	0	0	0	0	0	0	0	0	0	0	0	8.870000000000001	FALSE	FALSE	FALSE	874	0.043
KRTAP5-1p.Ser193Tyr	KRTAP5-1	0.04282075066187254	0.02079434393844874	0.010705187665468	0.085641501323745	NA	NA	NA	NA	NA	NA	0.061725494283386036	0.0383914003263269	Tyr	Ser	TRUE	NA	4	0	4	0	0	0	0	0	0	0	0	0	0	0	0	0	0	0	0	0	0	0	0	0	0	0	0	0	0	0	0	0	0	0	0	0	0	0	0	0	0	0	0	0	0	0	0	0	0	0	0	0	0	0	0	0	0	0	0	0	0	0	0	0	0	0	9.39	FALSE	FALSE	FALSE	874	0.043
STK11p.Glu223Ter	STK11	0.04282075066187254	0.02079434393844874	0.010705187665468	0.085641501323745	NA	NA	NA	NA	NA	NA	0.061725494283386036	0.0383914003263269	Ter	Glu	FALSE	1	4	0	4	0	0	0	0	0	0	0	0	0	0	0	0	0	0	0	0	0	0	0	0	0	0	0	0	0	0	0	0	0	0	0	0	0	0	0	0	0	0	0	0	0	0	0	0	0	0	0	0	0	0	0	0	0	0	0	0	0	0	0	0	0	0	0	8.53	FALSE	FALSE	TRUE	874	0.043
SLC22A15p.Ser201Leu	SLC22A15	0.04281495841685593	0.03119151590767311	0.011084253501977	0.081877522656175	0.134956638958021	0.11627906976744186	NA	NA	NA	NA	0.05135932170635294	0.04798925040790863	Leu	Ser	FALSE	NA	6	0	0	1	0	1	0	0	3	0	0	1	0	0	0	0	0	0	0	0	0	0	0	0	0	0	0	0	0	0	0	0	0	0	0	0	0	0	0	0	0	0	0	0	0	0	0	0	0	0	0	0	0	0	0	0	0	0	0	0	0	0	0	0	0	0	27.84	FALSE	FALSE	FALSE	874	0.043
ACSS3p.Ser290Leu	ACSS3	0.04281319622232642	0.02599292992306092	0.00856263924446528	0.085626392444652	NA	NA	NA	NA	0.8488964346349746	0.8488964346349746	NA	NA	Leu	Ser	FALSE	NA	5	0	0	0	0	0	5	0	0	0	0	0	0	0	0	0	0	0	0	0	0	0	0	0	0	0	0	0	0	0	0	0	0	0	0	0	0	0	0	0	0	0	0	0	0	0	0	0	0	0	0	0	0	0	0	0	0	0	0	0	0	0	0	0	0	0	26.17	FALSE	FALSE	FALSE	874	0.043
ERBB3p.His228Gln	ERBB3	0.04281319622232642	0.02599292992306092	0.00856263924446528	0.085626392444652	NA	NA	NA	NA	0.8488964346349746	0.8488964346349746	NA	NA	Gln	His	FALSE	1	5	0	0	0	0	0	5	0	0	0	0	0	0	0	0	0	0	0	0	0	0	0	0	0	0	0	0	0	0	0	0	0	0	0	0	0	0	0	0	0	0	0	0	0	0	0	0	0	0	0	0	0	0	0	0	0	0	0	0	0	0	0	0	0	0	0	26.65	TRUE	FALSE	FALSE	874	0.043
PPCSp.Ser113Leu	PPCS	0.04281319622232642	0.02599292992306092	0.00856263924446528	0.085626392444652	NA	NA	NA	NA	0.8488964346349746	0.8488964346349746	NA	NA	Leu	Ser	FALSE	NA	5	0	0	0	0	0	5	0	0	0	0	0	0	0	0	0	0	0	0	0	0	0	0	0	0	0	0	0	0	0	0	0	0	0	0	0	0	0	0	0	0	0	0	0	0	0	0	0	0	0	0	0	0	0	0	0	0	0	0	0	0	0	0	0	0	0	26.25	FALSE	FALSE	FALSE	874	0.043
ABCB5p.Arg587Gln	ABCB5	0.0427764226143859	0.0363901018922853	0.013176588998843	0.078980817995353	0.40486991687406293	0.3488372093023256	NA	NA	NA	NA	0.020604837319727086	0.01919570016316345	Gln	Arg	FALSE	NA	7	0	0	1	0	0	0	0	1	0	0	3	0	0	0	0	0	0	0	0	0	0	0	0	0	0	0	0	0	1	0	0	0	0	0	1	0	0	0	0	0	0	0	0	0	0	0	0	0	0	0	0	0	0	0	0	0	0	0	0	0	0	0	0	0	0	38.57	FALSE	FALSE	FALSE	873	0.043
RYR2p.Glu4137Lys	RYR2	0.04275222695257019	0.03119151590767311	0.011436808194135	0.081253165522577	0.539826555832084	0.46511627906976744	NA	NA	NA	NA	0.020195425787414692	0.01919570016316345	Lys	Glu	TRUE	NA	6	0	0	0	0	0	0	0	0	1	0	4	0	0	0	0	0	0	0	0	0	0	0	0	0	0	0	0	1	0	0	0	0	0	0	0	0	0	0	0	0	0	0	0	0	0	0	0	0	0	0	0	0	0	0	0	0	0	0	0	0	0	0	0	0	0	26.32	FALSE	FALSE	FALSE	873	0.043
BRAFp.Asp594Gly	BRAF	0.04274035049655283	0.05718444583073404	0.012660035198916	0.08050971116626	NA	NA	NA	NA	0.1697792869269949	0.1697792869269949	0.027162126380681256	0.028793550244745177	Gly	Asp	FALSE	1	11	0	0	1	3	0	1	0	0	1	0	0	0	0	0	0	0	1	0	2	0	0	0	0	0	0	0	0	0	0	0	0	0	0	0	0	0	1	0	0	0	0	0	1	0	0	0	0	0	0	0	0	0	0	0	0	0	0	0	0	0	0	0	0	0	0	80.67	TRUE	FALSE	FALSE	873	0.043
COBLp.Thr1129Met	COBL	0.0427115759106239	0.02599292992306092	0.00875204151027642	0.085675004849574	NA	NA	NA	NA	NA	NA	0.06156812045457812	0.04798925040790863	Met	Thr	FALSE	NA	5	0	1	2	0	1	0	0	0	0	0	0	0	0	0	0	0	0	0	0	0	0	0	0	0	0	0	0	1	0	0	0	0	0	0	0	0	0	0	0	0	0	0	0	0	0	0	0	0	0	0	0	0	0	0	0	0	0	0	0	0	0	0	0	0	0	19.93	FALSE	FALSE	FALSE	872	0.043
ZNF665p.Ser481Thr	ZNF665	0.04270274941137689	0.0363901018922853	0.012360288823694	0.080731368892798	NA	NA	NA	NA	NA	NA	0.061555397183257754	0.06718495057107207	Thr	Ser	TRUE	NA	7	0	0	1	0	0	0	0	0	2	0	0	0	0	0	0	0	0	0	0	0	0	0	4	0	0	0	0	0	0	0	0	0	0	0	0	0	0	0	0	0	0	0	0	0	0	0	0	0	0	0	0	0	0	0	0	0	0	0	0	0	0	0	0	0	0	38.1	FALSE	FALSE	FALSE	872	0.043
ZNF430p.Arg225Ile	ZNF430	0.04269310251798428	0.03119151590767311	0.011084253501977	0.08129858750909401	NA	NA	NA	NA	0.1697792869269949	0.1697792869269949	0.04919857039205833	0.04798925040790863	Ile	Arg	FALSE	NA	6	0	0	2	0	0	1	0	3	0	0	0	0	0	0	0	0	0	0	0	0	0	0	0	0	0	0	0	0	0	0	0	0	0	0	0	0	0	0	0	0	0	0	0	0	0	0	0	0	0	0	0	0	0	0	0	0	0	0	0	0	0	0	0	0	0	28.23	FALSE	FALSE	FALSE	872	0.043
CHRM3p.Arg180Gln	CHRM3	0.04269008774065489	0.0363901018922853	0.01394800849436199	0.07904071792730401	0.6977037278826244	0.6976744186046512	NA	NA	NA	NA	0.007988895752604152	0.009597850081581726	Gln	Arg	FALSE	NA	7	0	0	0	0	0	0	0	1	0	0	5	0	0	0	0	0	0	0	0	0	0	0	0	0	1	0	0	0	0	0	0	0	0	0	0	0	0	0	0	0	0	0	0	0	0	0	0	0	0	0	0	0	0	0	0	0	0	0	0	0	0	0	0	0	0	38.59	FALSE	FALSE	FALSE	872	0.043
BRD7p.Arg613Ter	BRD7	0.0426792433617255	0.0363901018922853	0.014090906839195	0.07748414798076099	NA	NA	0.0341218580764375	0.056980056980056974	NA	NA	0.057187466144662476	0.05758710048949035	Ter	Arg	FALSE	NA	7	0	0	2	0	0	0	0	4	0	0	0	0	0	0	0	0	0	0	0	0	0	0	0	0	0	0	0	0	0	0	0	0	0	0	0	0	0	0	0	1	0	0	0	0	0	0	0	0	0	0	0	0	0	0	0	0	0	0	0	0	0	0	0	0	0	36.53	FALSE	FALSE	FALSE	871	0.043
ZNF98p.Asn102Lys	ZNF98	0.04267696189025037	0.0363901018922853	0.011216339104413	0.082254633674785	0.134956638958021	0.11627906976744186	NA	NA	NA	NA	0.050970002213944814	0.04798925040790863	Lys	Asn	TRUE	NA	7	0	0	2	0	0	0	0	1	1	0	1	0	0	0	0	1	0	0	0	0	0	0	0	1	0	0	0	0	0	0	0	0	0	0	0	0	0	0	0	0	0	0	0	0	0	0	0	0	0	0	0	0	0	0	0	0	0	0	0	0	0	0	0	0	0	39.31	FALSE	FALSE	FALSE	871	0.043
RHOAp.Glu40Gln	RHOA	0.0426642088016423	0.0363901018922853	0.013887894092527	0.08119938283447199	NA	NA	0.2626845077991393	0.2849002849002849	NA	NA	0.028134509838692996	0.01919570016316345	Gln	Glu	FALSE	1	7	0	0	0	0	0	0	0	0	2	0	0	0	0	0	5	0	0	0	0	0	0	0	0	0	0	0	0	0	0	0	0	0	0	0	0	0	0	0	0	0	0	0	0	0	0	0	0	0	0	0	0	0	0	0	0	0	0	0	0	0	0	0	0	0	0	35.7	FALSE	FALSE	FALSE	871	0.043
ZNF595p.Glu12Ter	ZNF595	0.04263985147025584	0.03119151590767311	0.011084253501977	0.080222882816602	NA	NA	0.0965712051909014	0.056980056980056974	NA	NA	0.04919857039205833	0.04798925040790863	Ter	Glu	FALSE	NA	6	0	0	2	0	0	0	0	3	0	1	0	0	0	0	0	0	0	0	0	0	0	0	0	0	0	0	0	0	0	0	0	0	0	0	0	0	0	0	0	0	0	0	0	0	0	0	0	0	0	0	0	0	0	0	0	0	0	0	0	0	0	0	0	0	0	27.73	FALSE	FALSE	FALSE	871	0.043
DCSTAMPp.Ala60Val	DCSTAMP	0.04263769740807094	0.03119151590767311	0.010691139726068	0.08272110743515701	NA	NA	NA	NA	NA	NA	0.06146162565902895	0.05758710048949035	Val	Ala	FALSE	NA	6	0	0	3	0	0	0	0	0	1	0	0	0	1	0	0	1	0	0	0	0	0	0	0	0	0	0	0	0	0	0	0	0	0	0	0	0	0	0	0	0	0	0	0	0	0	0	0	0	0	0	0	0	0	0	0	0	0	0	0	0	0	0	0	0	0	28.68	FALSE	FALSE	FALSE	871	0.043
ACSF2p.Ala147Val	ACSF2	0.04261114346116663	0.02079434393844874	0.01025101684204	0.086829363015339	NA	NA	NA	NA	NA	NA	0.044330078644252646	0.028793550244745177	Val	Ala	FALSE	NA	4	0	0	0	0	3	0	0	0	0	0	0	0	0	0	0	0	0	0	0	0	0	0	0	0	0	0	0	0	0	0	0	0	0	0	0	0	0	0	0	0	0	0	0	0	0	0	0	0	0	0	0	0	0	0	0	1	0	0	0	0	0	0	0	0	0	17.51	FALSE	FALSE	FALSE	870	0.043
PCDHGC3p.Arg444Cys	PCDHGC3	0.04258787980067473	0.03119151590767311	0.010653860906233	0.084564110834671	NA	NA	NA	NA	NA	NA	0.06138981429671006	0.05758710048949035	Cys	Arg	TRUE	NA	6	1	0	2	0	2	0	0	0	0	0	0	0	0	0	0	1	0	0	0	0	0	0	0	0	0	0	0	0	0	0	0	0	0	0	0	0	0	0	0	0	0	0	0	0	0	0	0	0	0	0	0	0	0	0	0	0	0	0	0	0	0	0	0	0	0	29.74	FALSE	FALSE	FALSE	870	0.043
PIK3R1p.Arg461Ter	PIK3R1	0.04258207839880564	0.0363901018922853	0.01235034881569	0.07942485172276101	0.134956638958021	0.11627906976744186	NA	NA	NA	NA	0.04919857039205833	0.04798925040790863	Ter	Arg	FALSE	1	7	0	0	2	1	0	0	0	3	0	0	1	0	0	0	0	0	0	0	0	0	0	0	0	0	0	0	0	0	0	0	0	0	0	0	0	0	0	0	0	0	0	0	0	0	0	0	0	0	0	0	0	0	0	0	0	0	0	0	0	0	0	0	0	0	0	38.9	FALSE	FALSE	TRUE	869	0.043
MSH2p.Arg680Ter	MSH2	0.04258031030916724	0.02599292992306092	0.00875204151027642	0.083740283023414	0.269913277916042	0.23255813953488372	NA	NA	NA	NA	0.040663256705092375	0.028793550244745177	Ter	Arg	FALSE	1	5	0	1	2	0	0	0	0	0	0	0	2	0	0	0	0	0	0	0	0	0	0	0	0	0	0	0	0	0	0	0	0	0	0	0	0	0	0	0	0	0	0	0	0	0	0	0	0	0	0	0	0	0	0	0	0	0	0	0	0	0	0	0	0	0	0	19.76	FALSE	FALSE	FALSE	869	0.043
C22ORF29p.Arg12His	C22ORF29	0.04257776850715138	0.03119151590767311	0.010779517225333	0.08312806129924499	NA	NA	NA	NA	NA	NA	0.06137523901297669	0.05758710048949035	His	Arg	TRUE	NA	6	1	0	4	0	0	0	0	1	0	0	0	0	0	0	0	0	0	0	0	0	0	0	0	0	0	0	0	0	0	0	0	0	0	0	0	0	0	0	0	0	0	0	0	0	0	0	0	0	0	0	0	0	0	0	0	0	0	0	0	0	0	0	0	0	0	28.23	FALSE	FALSE	FALSE	869	0.043
TACR3p.Val403Met	TACR3	0.04257259060783523	0.03119151590767311	0.010749064572699	0.083148158153246	NA	NA	NA	NA	NA	NA	0.0584890952133517	0.04798925040790863	Met	Val	FALSE	NA	6	0	0	3	0	1	0	0	0	0	0	0	0	1	0	0	0	0	0	0	0	0	0	0	0	0	0	0	0	1	0	0	0	0	0	0	0	0	0	0	0	0	0	0	0	0	0	0	0	0	0	0	0	0	0	0	0	0	0	0	0	0	0	0	0	0	28.68	FALSE	FALSE	FALSE	869	0.043
ZNF7p.Arg326Ile	ZNF7	0.0425473158545179	0.03119151590767311	0.010749064572699	0.083097608646612	NA	NA	NA	NA	NA	NA	0.05845266202109589	0.04798925040790863	Ile	Arg	FALSE	NA	6	0	0	4	0	0	0	0	1	0	0	0	0	0	0	0	0	0	0	0	0	0	0	0	0	0	0	0	0	1	0	0	0	0	0	0	0	0	0	0	0	0	0	0	0	0	0	0	0	0	0	0	0	0	0	0	0	0	0	0	0	0	0	0	0	0	29.38	FALSE	FALSE	FALSE	869	0.043
PPEF2p.Glu350Lys	PPEF2	0.04254487628781411	0.03119151590767311	0.010650701512957	0.081210071016381	0.134956638958021	0.11627906976744186	NA	NA	NA	NA	0.050970002213944814	0.04798925040790863	Lys	Glu	TRUE	NA	6	0	0	2	0	0	0	0	1	1	0	1	0	0	0	0	1	0	0	0	0	0	0	0	0	0	0	0	0	0	0	0	0	0	0	0	0	0	0	0	0	0	0	0	0	0	0	0	0	0	0	0	0	0	0	0	0	0	0	0	0	0	0	0	0	0	27.74	FALSE	FALSE	FALSE	869	0.043
OR2M5p.Arg234His	OR2M5	0.04252225373533475	0.0363901018922853	0.01226524939890199	0.080417975280355	0.134956638958021	0.11627906976744186	0.13919566119609322	0.17094017094017094	NA	NA	0.033257212079105834	0.028793550244745177	His	Arg	TRUE	NA	7	0	0	1	0	1	0	0	0	0	0	1	0	1	0	2	0	0	0	0	0	0	0	0	0	0	0	0	0	0	0	0	0	0	0	0	0	0	0	0	1	0	0	0	0	0	0	0	0	0	0	0	0	0	0	0	0	0	0	0	0	0	0	0	0	0	39.29	FALSE	FALSE	FALSE	868	0.043
TINAGp.Arg191Cys	TINAG	0.04251954093283271	0.04158868787689748	0.013268186436803	0.07979707295927001	0.40486991687406293	0.3488372093023256	0.08665875963626536	0.11396011396011395	NA	NA	0.01477669288141755	0.009597850081581726	Cys	Arg	TRUE	NA	8	0	0	0	0	1	0	0	0	0	0	3	0	0	0	1	0	0	0	0	0	0	0	0	0	0	0	0	0	1	0	0	0	0	0	0	0	0	0	0	1	0	0	1	0	0	0	0	0	0	0	0	0	0	0	0	0	0	0	0	0	0	0	0	0	0	51.01	FALSE	FALSE	FALSE	868	0.043
DHX30p.Ala649Thr	DHX30	0.04251022214021188	0.03119151590767311	0.01025101684204	0.081351497288829	0.134956638958021	0.11627906976744186	NA	NA	NA	NA	0.05092004876014836	0.04798925040790863	Thr	Ala	TRUE	NA	6	1	0	2	0	1	0	0	1	0	0	1	0	0	0	0	0	0	0	0	0	0	0	0	0	0	0	0	0	0	0	0	0	0	0	0	0	0	0	0	0	0	0	0	0	0	0	0	0	0	0	0	0	0	0	0	0	0	0	0	0	0	0	0	0	0	29.06	FALSE	FALSE	FALSE	868	0.043
KIAA1328p.Ala481Val	KIAA1328	0.04250343894728612	0.02599292992306092	0.00875204151027642	0.08462781205806201	NA	NA	NA	NA	NA	NA	0.06126809402481946	0.04798925040790863	Val	Ala	FALSE	NA	5	0	1	3	0	0	0	0	1	0	0	0	0	0	0	0	0	0	0	0	0	0	0	0	0	0	0	0	0	0	0	0	0	0	0	0	0	0	0	0	0	0	0	0	0	0	0	0	0	0	0	0	0	0	0	0	0	0	0	0	0	0	0	0	0	0	19.6	FALSE	FALSE	FALSE	868	0.043
MACF1p.Phe722Leu	MACF1	0.04250343894728612	0.02599292992306092	0.00875204151027642	0.08462781205806201	NA	NA	NA	NA	NA	NA	0.06126809402481946	0.04798925040790863	Leu	Phe	FALSE	NA	5	0	1	3	0	0	0	0	1	0	0	0	0	0	0	0	0	0	0	0	0	0	0	0	0	0	0	0	0	0	0	0	0	0	0	0	0	0	0	0	0	0	0	0	0	0	0	0	0	0	0	0	0	0	0	0	0	0	0	0	0	0	0	0	0	0	18.55	FALSE	FALSE	FALSE	868	0.043
ZNF705Ap.Ser121Leu	ZNF705A	0.04250343894728612	0.02599292992306092	0.00875204151027642	0.083371043453966	NA	NA	NA	NA	NA	NA	0.06126809402481946	0.04798925040790863	Leu	Ser	FALSE	NA	5	0	1	3	0	0	0	0	1	0	0	0	0	0	0	0	0	0	0	0	0	0	0	0	0	0	0	0	0	0	0	0	0	0	0	0	0	0	0	0	0	0	0	0	0	0	0	0	0	0	0	0	0	0	0	0	0	0	0	0	0	0	0	0	0	0	19.76	FALSE	FALSE	FALSE	868	0.043
ANPEPp.Arg195Cys	ANPEP	0.04250020259186832	0.02079434393844874	0.00255428738098446	0.101246542283622	NA	NA	0.24326133957017085	0.056980056980056974	NA	NA	0.030365164894217728	0.028793550244745177	Cys	Arg	TRUE	NA	4	0	0	1	0	0	0	0	0	1	0	0	0	0	0	0	1	0	0	0	0	0	0	0	0	0	0	0	0	0	1	0	0	0	0	0	0	0	0	0	0	0	0	0	0	0	0	0	0	0	0	0	0	0	0	0	0	0	0	0	0	0	0	0	0	0	19	FALSE	FALSE	FALSE	868	0.043
IDH2p.Arg140Gln	IDH2	0.04249685332957405	0.11436889166146808	0.022763192807616	0.06667252442954699	NA	NA	0.05253690155982787	0.056980056980056974	NA	NA	NA	NA	Gln	Arg	FALSE	1	22	0	0	0	0	0	0	0	0	0	0	0	0	0	19	1	0	1	0	0	0	0	0	0	0	0	0	0	0	0	0	0	0	0	0	0	0	0	0	0	0	0	0	0	0	0	0	0	0	0	0	0	0	0	0	0	0	0	0	0	1	0	0	0	0	0	100	FALSE	FALSE	FALSE	868	0.043
STXBP5Lp.Glu320Lys	STXBP5L	0.04246523760322136	0.03119151590767311	0.00921299552663009	0.083092401757196	0.269913277916042	0.23255813953488372	NA	NA	0.1697792869269949	0.1697792869269949	0.028154460126126664	0.028793550244745177	Lys	Glu	TRUE	NA	6	1	0	2	0	0	1	0	0	0	0	2	0	0	0	0	0	0	0	0	0	0	0	0	0	0	0	0	0	0	0	0	0	0	0	0	0	0	0	0	0	0	0	0	0	0	0	0	0	0	0	0	0	0	0	0	0	0	0	0	0	0	0	0	0	0	26.89	FALSE	FALSE	FALSE	867	0.042
MAMDC2p.Asp319Asn	MAMDC2	0.04245139751504147	0.02599292992306092	0.00856263924446528	0.08352567559719	0.269913277916042	0.23255813953488372	NA	NA	0.1697792869269949	0.1697792869269949	0.028134509838692996	0.01919570016316345	Asn	Asp	FALSE	NA	5	0	0	0	0	0	1	0	0	2	0	2	0	0	0	0	0	0	0	0	0	0	0	0	0	0	0	0	0	0	0	0	0	0	0	0	0	0	0	0	0	0	0	0	0	0	0	0	0	0	0	0	0	0	0	0	0	0	0	0	0	0	0	0	0	0	21.67	FALSE	FALSE	FALSE	867	0.042
HPS3p.Ser133Leu	HPS3	0.04242514694647163	0.02599292992306092	0.00554212675098871	0.090814553133605	NA	NA	NA	NA	NA	NA	0.028593733072331238	0.028793550244745177	Leu	Ser	FALSE	NA	5	0	0	1	0	0	0	0	2	0	0	0	0	0	0	0	0	0	0	0	0	0	0	0	0	0	0	0	0	0	0	0	0	0	0	1	0	0	0	0	0	0	0	0	1	0	0	0	0	0	0	0	0	0	0	0	0	0	0	0	0	0	0	0	0	0	24.28	FALSE	FALSE	FALSE	866	0.042
MYLKp.Glu1668Lys	MYLK	0.04242279261254681	0.03119151590767311	0.012114191667551	0.07991691336911501	0.539826555832084	0.46511627906976744	NA	NA	NA	NA	0.012615941567122936	0.009597850081581726	Lys	Glu	TRUE	NA	6	0	0	1	0	0	0	0	0	0	0	4	0	0	0	0	0	0	0	0	0	0	0	0	0	0	0	0	0	0	0	0	0	0	0	1	0	0	0	0	0	0	0	0	0	0	0	0	0	0	0	0	0	0	0	0	0	0	0	0	0	0	0	0	0	0	28.17	FALSE	FALSE	FALSE	866	0.042
ZNF813p.Arg125Ter	ZNF813	0.04240973621663373	0.02599292992306092	0.00875204151027642	0.084897901486153	0.134956638958021	0.11627906976744186	NA	NA	NA	NA	0.033220778886850016	0.028793550244745177	Ter	Arg	FALSE	NA	5	0	0	2	0	0	0	1	1	0	0	1	0	0	0	0	0	0	0	0	0	0	0	0	0	0	0	0	0	0	0	0	0	0	0	0	0	0	0	0	0	0	0	0	0	0	0	0	0	0	0	0	0	0	0	0	0	0	0	0	0	0	0	0	0	0	20.24	FALSE	FALSE	FALSE	866	0.042
NWD1p.Thr1272Met	NWD1	0.04238836624134024	0.03119151590767311	0.010590114959522	0.081566817723392	NA	NA	NA	NA	0.1697792869269949	0.1697792869269949	0.04875929744585374	0.04798925040790863	Met	Thr	FALSE	NA	6	1	0	3	0	0	1	0	1	0	0	0	0	0	0	0	0	0	0	0	0	0	0	0	0	0	0	0	0	0	0	0	0	0	0	0	0	0	0	0	0	0	0	0	0	0	0	0	0	0	0	0	0	0	0	0	0	0	0	0	0	0	0	0	0	0	28.21	FALSE	FALSE	FALSE	866	0.042
CAPN2p.Lys568Gln	CAPN2	0.04237677074084534	0.03119151590767311	0.00528878810434275	0.089869971787696	0.02292053309251936	0.11627906976744186	NA	NA	NA	NA	0.005864577630565352	0.009597850081581726	Gln	Lys	FALSE	NA	6	0	0	0	0	0	0	3	0	0	0	0	0	1	0	0	0	0	0	0	0	0	0	0	0	1	0	0	0	0	0	0	0	0	0	0	0	0	1	0	0	0	0	0	0	0	0	0	0	0	0	0	0	0	0	0	0	0	0	0	0	0	0	0	0	0	34.4	FALSE	FALSE	FALSE	865	0.042
DCAF8L1p.Arg185His	DCAF8L1	0.04236580441139127	0.03119151590767311	0.01025101684204	0.084203108439489	NA	NA	NA	NA	NA	NA	0.06106969582704713	0.05758710048949035	His	Arg	TRUE	NA	6	1	0	1	0	2	0	0	2	0	0	0	0	0	0	0	0	0	0	0	0	0	0	0	0	0	0	0	0	0	0	0	0	0	0	0	0	0	0	0	0	0	0	0	0	0	0	0	0	0	0	0	0	0	0	0	0	0	0	0	0	0	0	0	0	0	28.79	FALSE	FALSE	FALSE	865	0.042
ZMYND8p.Glu954Lys	ZMYND8	0.04236066699690156	0.03119151590767311	0.011084253501977	0.082405804978768	NA	NA	0.0341218580764375	0.056980056980056974	NA	NA	0.05672824291102423	0.04798925040790863	Lys	Glu	TRUE	NA	6	0	0	1	0	0	0	0	2	2	0	0	0	0	0	0	0	0	0	0	0	0	0	0	0	0	0	0	0	0	0	0	0	0	0	0	0	0	0	0	1	0	0	0	0	0	0	0	0	0	0	0	0	0	0	0	0	0	0	0	0	0	0	0	0	0	29.09	FALSE	FALSE	FALSE	865	0.042
OR51S1p.Arg159Ter	OR51S1	0.04234592125066569	0.03119151590767311	0.012114191667551	0.080533093209702	0.269913277916042	0.23255813953488372	NA	NA	NA	NA	0.033220778886850016	0.028793550244745177	Ter	Arg	FALSE	NA	6	0	0	2	0	0	0	0	1	0	0	2	0	0	0	0	0	0	0	0	0	0	0	0	0	0	0	0	0	0	0	0	0	0	0	1	0	0	0	0	0	0	0	0	0	0	0	0	0	0	0	0	0	0	0	0	0	0	0	0	0	0	0	0	0	0	28.09	FALSE	FALSE	FALSE	865	0.042
H2AFVp.Ile119Thr	H2AFV	0.0423397665117825	0.0363901018922853	0.00935721427688499	0.090134434584178	0.15787717205054036	0.23255813953488372	NA	NA	NA	NA	0.023458310522261407	0.0383914003263269	Thr	Ile	TRUE	NA	7	0	0	0	0	0	0	0	0	0	0	1	0	4	0	0	0	0	0	0	0	0	0	0	0	1	0	0	0	0	0	0	0	0	0	0	0	0	0	0	0	0	0	0	1	0	0	0	0	0	0	0	0	0	0	0	0	0	0	0	0	0	0	0	0	0	43.94	FALSE	FALSE	FALSE	865	0.042
ETV1p.Arg187Cys	ETV1	0.04232280089853066	0.03119151590767311	0.011084253501977	0.081384735008839	0.134956638958021	0.11627906976744186	NA	NA	NA	NA	0.050649883744281886	0.04798925040790863	Cys	Arg	TRUE	1	6	0	0	1	0	0	0	0	3	1	0	1	0	0	0	0	0	0	0	0	0	0	0	0	0	0	0	0	0	0	0	0	0	0	0	0	0	0	0	0	0	0	0	0	0	0	0	0	0	0	0	0	0	0	0	0	0	0	0	0	0	0	0	0	0	0	28.97	FALSE	FALSE	FALSE	864	0.042
TMEM44p.Ser313Leu	TMEM44	0.04232280089853066	0.03119151590767311	0.011084253501977	0.08122970063004	0.134956638958021	0.11627906976744186	NA	NA	NA	NA	0.050649883744281886	0.04798925040790863	Leu	Ser	FALSE	NA	6	0	0	1	0	0	0	0	3	1	0	1	0	0	0	0	0	0	0	0	0	0	0	0	0	0	0	0	0	0	0	0	0	0	0	0	0	0	0	0	0	0	0	0	0	0	0	0	0	0	0	0	0	0	0	0	0	0	0	0	0	0	0	0	0	0	28.1	FALSE	FALSE	FALSE	864	0.042
PLCE1p.Arg1495Gln	PLCE1	0.04230992892446087	0.0363901018922853	0.01272764656256099	0.078237527982326	0.539826555832084	0.46511627906976744	NA	NA	NA	NA	0.01167086416035245	0.01919570016316345	Gln	Arg	FALSE	NA	7	0	0	0	0	0	0	0	1	0	0	4	0	0	0	0	1	0	0	0	0	0	0	0	0	0	0	0	0	0	0	0	0	0	0	0	0	0	0	0	0	0	0	0	0	0	1	0	0	0	0	0	0	0	0	0	0	0	0	0	0	0	0	0	0	0	37.93	FALSE	FALSE	FALSE	864	0.042
DSG4p.Arg74Ter	DSG4	0.04229833012852338	0.0363901018922853	0.011636099181688	0.08192717799541	0.269913277916042	0.23255813953488372	NA	NA	NA	NA	0.03467209223907358	0.028793550244745177	Ter	Arg	FALSE	NA	7	0	0	1	0	0	0	0	1	1	0	2	0	0	0	0	0	0	0	0	0	0	0	0	0	0	0	0	0	1	0	0	0	0	0	0	0	0	0	0	0	0	0	0	0	0	0	0	0	0	0	1	0	0	0	0	0	0	0	0	0	0	0	0	0	0	38.89	FALSE	FALSE	FALSE	864	0.042
ADAMTS12p.Arg604Trp	ADAMTS12	0.04227982871493688	0.03119151590767311	0.010594108337048	0.082909146440468	0.269913277916042	0.23255813953488372	NA	NA	0.1697792869269949	0.1697792869269949	0.02788719588864839	0.028793550244745177	Trp	Arg	FALSE	NA	6	0	0	2	0	0	1	0	0	0	0	2	0	0	0	0	0	0	0	0	0	0	0	0	0	0	0	0	0	0	0	0	0	0	0	0	0	0	0	0	0	0	0	0	0	1	0	0	0	0	0	0	0	0	0	0	0	0	0	0	0	0	0	0	0	0	27.47	FALSE	FALSE	FALSE	863	0.042
IGJp.Arg61Gln	IGJ	0.04226904988878457	0.03119151590767311	0.011084253501977	0.080487130689177	NA	NA	NA	NA	NA	NA	0.0538256162065771	0.04798925040790863	Gln	Arg	FALSE	NA	6	0	0	3	0	0	0	0	2	0	0	0	0	0	0	0	0	0	0	0	0	0	0	0	0	0	0	0	0	0	0	0	0	0	0	1	0	0	0	0	0	0	0	0	0	0	0	0	0	0	0	0	0	0	0	0	0	0	0	0	0	0	0	0	0	0	28.31	FALSE	FALSE	FALSE	863	0.042
KIAA0895p.Arg339Ter	KIAA0895	0.04226904988878457	0.03119151590767311	0.013615801869647	0.08071473012326999	NA	NA	NA	NA	NA	NA	0.0538256162065771	0.04798925040790863	Ter	Arg	FALSE	NA	6	0	0	3	0	0	0	0	2	0	0	0	0	0	0	0	0	0	0	0	0	0	0	0	0	0	0	0	0	0	0	0	0	0	0	1	0	0	0	0	0	0	0	0	0	0	0	0	0	0	0	0	0	0	0	0	0	0	0	0	0	0	0	0	0	0	28.85	FALSE	FALSE	FALSE	863	0.042
PAPOLBp.Glu591Lys	PAPOLB	0.04226904988878457	0.03119151590767311	0.011084253501977	0.080222882816602	NA	NA	NA	NA	NA	NA	0.0538256162065771	0.04798925040790863	Lys	Glu	TRUE	NA	6	0	0	3	0	0	0	0	2	0	0	0	0	0	0	0	0	0	0	0	0	0	0	0	0	0	0	0	0	0	0	0	0	0	0	1	0	0	0	0	0	0	0	0	0	0	0	0	0	0	0	0	0	0	0	0	0	0	0	0	0	0	0	0	0	0	28.2	FALSE	FALSE	FALSE	863	0.042
HESX1p.Arg159Trp	HESX1	0.04226193979331433	0.03119151590767311	0.012030210210199	0.080177396222644	0.134956638958021	0.11627906976744186	NA	NA	NA	NA	0.05056215333918518	0.04798925040790863	Trp	Arg	FALSE	NA	6	0	0	2	0	0	0	0	2	0	0	1	0	0	0	0	0	0	0	0	0	0	0	0	0	0	0	0	0	0	0	0	0	0	0	0	0	0	0	0	0	0	0	0	0	0	0	0	0	0	0	0	1	0	0	0	0	0	0	0	0	0	0	0	0	0	27.78	FALSE	FALSE	FALSE	863	0.042
SEMA3Ap.Arg613Gln	SEMA3A	0.042252851252520623	0.03119151590767311	0.00881120691011822	0.081254328307951	0.269913277916042	0.23255813953488372	NA	NA	NA	NA	0.0378478247013688	0.028793550244745177	Gln	Arg	FALSE	NA	6	0	0	3	0	0	0	0	0	0	0	2	0	0	1	0	0	0	0	0	0	0	0	0	0	0	0	0	0	0	0	0	0	0	0	0	0	0	0	0	0	0	0	0	0	0	0	0	0	0	0	0	0	0	0	0	0	0	0	0	0	0	0	0	0	0	28.2	FALSE	FALSE	FALSE	863	0.042
GABRG2p.Ser3Leu	GABRG2	0.04222687740549218	0.0363901018922853	0.01363854088296099	0.078689552670712	NA	NA	NA	NA	NA	NA	0.06086943455241077	0.06718495057107207	Leu	Ser	FALSE	NA	7	0	0	2	0	0	0	0	4	0	0	0	0	0	0	0	1	0	0	0	0	0	0	0	0	0	0	0	0	0	0	0	0	0	0	0	0	0	0	0	0	0	0	0	0	0	0	0	0	0	0	0	0	0	0	0	0	0	0	0	0	0	0	0	0	0	38.11	FALSE	FALSE	FALSE	862	0.042
RASSF9p.Glu356Ter	RASSF9	0.04222687740549218	0.0363901018922853	0.01363854088296099	0.078483362985969	NA	NA	NA	NA	NA	NA	0.06086943455241077	0.06718495057107207	Ter	Glu	FALSE	NA	7	0	0	2	0	0	0	0	4	0	0	0	0	0	0	0	1	0	0	0	0	0	0	0	0	0	0	0	0	0	0	0	0	0	0	0	0	0	0	0	0	0	0	0	0	0	0	0	0	0	0	0	0	0	0	0	0	0	0	0	0	0	0	0	0	0	38.04	FALSE	FALSE	FALSE	862	0.042
RBM18p.Arg102Ter	RBM18	0.04220629948123606	0.0363901018922853	0.01130632889126	0.079526614037893	NA	NA	0.0965712051909014	0.056980056980056974	NA	NA	0.04857361145495077	0.05758710048949035	Ter	Arg	FALSE	NA	7	0	0	2	0	0	0	0	2	0	1	0	0	0	0	0	2	0	0	0	0	0	0	0	0	0	0	0	0	0	0	0	0	0	0	0	0	0	0	0	0	0	0	0	0	0	0	0	0	0	0	0	0	0	0	0	0	0	0	0	0	0	0	0	0	0	38.9	FALSE	FALSE	FALSE	862	0.042
COL1A1p.Arg1217Trp	COL1A1	0.04219368585267882	0.02599292992306092	0.00875204151027642	0.082820850006654	0.134956638958021	0.11627906976744186	NA	NA	NA	NA	0.05046376626849174	0.0383914003263269	Trp	Arg	FALSE	1	5	0	0	4	0	0	0	0	0	0	0	1	0	0	0	0	0	0	0	0	0	0	0	0	0	0	0	0	0	0	0	0	0	0	0	0	0	0	0	0	0	0	0	0	0	0	0	0	0	0	0	0	0	0	0	0	0	0	0	0	0	0	0	0	0	0	19.92	FALSE	FALSE	FALSE	862	0.042
CTCFLp.Glu423Lys	CTCFL	0.04219368585267882	0.02599292992306092	0.00875204151027642	0.084387371705357	0.134956638958021	0.11627906976744186	NA	NA	NA	NA	0.05046376626849174	0.0383914003263269	Lys	Glu	TRUE	NA	5	0	0	4	0	0	0	0	0	0	0	1	0	0	0	0	0	0	0	0	0	0	0	0	0	0	0	0	0	0	0	0	0	0	0	0	0	0	0	0	0	0	0	0	0	0	0	0	0	0	0	0	0	0	0	0	0	0	0	0	0	0	0	0	0	0	19.32	FALSE	FALSE	FALSE	862	0.042
KRT77p.Pro32Leu	KRT77	0.04219368585267882	0.02599292992306092	0.00875204151027642	0.084387371705357	0.134956638958021	0.11627906976744186	NA	NA	NA	NA	0.05046376626849174	0.0383914003263269	Leu	Pro	FALSE	NA	5	0	0	4	0	0	0	0	0	0	0	1	0	0	0	0	0	0	0	0	0	0	0	0	0	0	0	0	0	0	0	0	0	0	0	0	0	0	0	0	0	0	0	0	0	0	0	0	0	0	0	0	0	0	0	0	0	0	0	0	0	0	0	0	0	0	19.17	FALSE	FALSE	FALSE	862	0.042
NEBp.Arg3878Cys	NEB	0.04219368585267882	0.02599292992306092	0.00875204151027642	0.084387371705357	0.134956638958021	0.11627906976744186	NA	NA	NA	NA	0.05046376626849174	0.0383914003263269	Cys	Arg	TRUE	NA	5	0	0	4	0	0	0	0	0	0	0	1	0	0	0	0	0	0	0	0	0	0	0	0	0	0	0	0	0	0	0	0	0	0	0	0	0	0	0	0	0	0	0	0	0	0	0	0	0	0	0	0	0	0	0	0	0	0	0	0	0	0	0	0	0	0	19.57	FALSE	FALSE	FALSE	862	0.042
SKAP1p.Arg290Gln	SKAP1	0.04219368585267882	0.02599292992306092	0.00875204151027642	0.084387371705357	0.134956638958021	0.11627906976744186	NA	NA	NA	NA	0.05046376626849174	0.0383914003263269	Gln	Arg	FALSE	NA	5	0	0	4	0	0	0	0	0	0	0	1	0	0	0	0	0	0	0	0	0	0	0	0	0	0	0	0	0	0	0	0	0	0	0	0	0	0	0	0	0	0	0	0	0	0	0	0	0	0	0	0	0	0	0	0	0	0	0	0	0	0	0	0	0	0	19.69	FALSE	FALSE	FALSE	862	0.042
IL17Ap.Arg29Gln	IL17A	0.04218013929900723	0.03119151590767311	0.012114191667551	0.079464261735957	0.539826555832084	0.46511627906976744	0.0965712051909014	0.056980056980056974	NA	NA	NA	NA	Gln	Arg	FALSE	NA	6	0	0	0	0	0	0	0	0	0	1	4	0	0	0	0	0	0	0	0	0	0	0	0	0	0	0	0	0	0	0	0	0	0	0	1	0	0	0	0	0	0	0	0	0	0	0	0	0	0	0	0	0	0	0	0	0	0	0	0	0	0	0	0	0	0	28.52	FALSE	FALSE	FALSE	861	0.042
XPO7p.Arg558Cys	XPO7	0.04217449449834666	0.0363901018922853	0.01272764656256099	0.07734048349547	0.134956638958021	0.11627906976744186	NA	NA	NA	NA	0.0504361022081049	0.05758710048949035	Cys	Arg	TRUE	NA	7	0	0	1	0	0	0	0	4	0	0	1	0	1	0	0	0	0	0	0	0	0	0	0	0	0	0	0	0	0	0	0	0	0	0	0	0	0	0	0	0	0	0	0	0	0	0	0	0	0	0	0	0	0	0	0	0	0	0	0	0	0	0	0	0	0	37.75	FALSE	FALSE	FALSE	861	0.042
RB1p.Arg251Ter	RB1	0.04216841716133771	0.0363901018922853	0.00856263924446528	0.086259977076421	NA	NA	0.08196419419857064	0.17094017094017094	0.1697792869269949	0.1697792869269949	0.0029225769918807924	0.009597850081581726	Ter	Arg	FALSE	1	7	1	0	0	0	0	1	2	0	0	0	0	0	0	0	1	0	0	0	0	0	0	0	0	0	0	2	0	0	0	0	0	0	0	0	0	0	0	0	0	0	0	0	0	0	0	0	0	0	0	0	0	0	0	0	0	0	0	0	0	0	0	0	0	0	0	41.45	FALSE	FALSE	FALSE	861	0.042
ANKRD30Ap.Phe586Leu	ANKRD30A	0.04215010810839662	0.02599292992306092	0.00850938819673684	0.083913304163387	NA	NA	0.24567931194163065	0.17094017094017094	NA	NA	0.0295533857628351	0.01919570016316345	Leu	Phe	FALSE	NA	5	0	0	0	0	2	0	0	0	0	2	0	0	0	0	1	0	0	0	0	0	0	0	0	0	0	0	0	0	0	0	0	0	0	0	0	0	0	0	0	0	0	0	0	0	0	0	0	0	0	0	0	0	0	0	0	0	0	0	0	0	0	0	0	0	0	20.37	FALSE	FALSE	FALSE	861	0.042
AGPAT4p.Ser145Leu	AGPAT4	0.04212613948573933	0.02599292992306092	0.00875204151027642	0.08275330363971399	0.269913277916042	0.23255813953488372	NA	NA	NA	NA	0.04000857601566342	0.028793550244745177	Leu	Ser	FALSE	NA	5	0	0	2	0	1	0	0	0	0	0	2	0	0	0	0	0	0	0	0	0	0	0	0	0	0	0	0	0	0	0	0	0	0	0	0	0	0	0	0	0	0	0	0	0	0	0	0	0	0	0	0	0	0	0	0	0	0	0	0	0	0	0	0	0	0	20.1	FALSE	FALSE	FALSE	860	0.042
SCN11Ap.Arg1156Cys	SCN11A	0.04212613948573933	0.02599292992306092	0.00875204151027642	0.084252278971478	0.269913277916042	0.23255813953488372	NA	NA	NA	NA	0.04000857601566342	0.028793550244745177	Cys	Arg	TRUE	NA	5	0	0	2	0	1	0	0	0	0	0	2	0	0	0	0	0	0	0	0	0	0	0	0	0	0	0	0	0	0	0	0	0	0	0	0	0	0	0	0	0	0	0	0	0	0	0	0	0	0	0	0	0	0	0	0	0	0	0	0	0	0	0	0	0	0	20.35	FALSE	FALSE	FALSE	860	0.042
CDC42BPAp.Arg123Cys	CDC42BPA	0.04212341878741142	0.03119151590767311	0.011814817842415	0.080124094095388	0.539826555832084	0.46511627906976744	0.05253690155982787	0.056980056980056974	NA	NA	0.012615941567122936	0.009597850081581726	Cys	Arg	TRUE	NA	6	0	0	1	0	0	0	0	0	0	0	4	0	0	0	1	0	0	0	0	0	0	0	0	0	0	0	0	0	0	0	0	0	0	0	0	0	0	0	0	0	0	0	0	0	0	0	0	0	0	0	0	0	0	0	0	0	0	0	0	0	0	0	0	0	0	29.23	FALSE	FALSE	FALSE	860	0.042
PDYNp.Arg215Cys	PDYN	0.0421071295968263	0.02079434393844874	0.00718551981157313	0.09321285644391	0.134956638958021	0.11627906976744186	0.0965712051909014	0.056980056980056974	NA	NA	0.012615941567122936	0.009597850081581726	Cys	Arg	TRUE	NA	4	0	0	1	0	0	0	0	0	0	1	1	0	0	0	0	0	0	0	0	0	0	0	0	0	0	0	0	0	0	0	0	0	0	0	0	0	0	0	0	0	0	0	0	1	0	0	0	0	0	0	0	0	0	0	0	0	0	0	0	0	0	0	0	0	0	17.13	FALSE	FALSE	FALSE	860	0.042
ATP10Ap.Arg968His	ATP10A	0.0420974641205467	0.0363901018922853	0.01130632889126	0.081756996884935	NA	NA	0.14910810675072927	0.11396011396011395	NA	NA	0.0415297931091171	0.0383914003263269	His	Arg	TRUE	NA	7	0	0	3	0	0	0	0	0	0	1	0	0	0	0	1	1	0	0	0	0	0	0	0	0	0	0	0	0	0	0	0	0	0	0	0	0	0	0	0	0	0	0	0	0	0	0	0	0	0	0	0	0	1	0	0	0	0	0	0	0	0	0	0	0	0	41.02	FALSE	FALSE	FALSE	860	0.042
GSTCDp.Arg480Cys	GSTCD	0.04207964762297343	0.03119151590767311	0.011084253501977	0.07972952162593301	NA	NA	NA	NA	0.1697792869269949	0.1697792869269949	0.04120967463945417	0.0383914003263269	Cys	Arg	TRUE	NA	6	0	0	2	0	0	1	0	2	0	0	0	0	0	0	0	0	0	0	0	0	0	0	0	0	0	0	0	0	0	0	0	0	0	0	1	0	0	0	0	0	0	0	0	0	0	0	0	0	0	0	0	0	0	0	0	0	0	0	0	0	0	0	0	0	0	27.79	FALSE	FALSE	FALSE	859	0.042
BNC2p.Ser575Arg	BNC2	0.04206988695826633	0.03119151590767311	0.010217149523937	0.08327580712866399	NA	NA	NA	NA	NA	NA	0.06064313508771191	0.05758710048949035	Arg	Ser	TRUE	NA	6	0	1	3	0	0	0	0	0	0	0	0	0	0	0	0	2	0	0	0	0	0	0	0	0	0	0	0	0	0	0	0	0	0	0	0	0	0	0	0	0	0	0	0	0	0	0	0	0	0	0	0	0	0	0	0	0	0	0	0	0	0	0	0	0	0	30.18	FALSE	FALSE	FALSE	859	0.042
THBS4p.Arg94Cys	THBS4	0.04205937941738156	0.02599292992306092	0.01025101684204	0.084118758834763	NA	NA	NA	NA	NA	NA	0.060627988619123885	0.04798925040790863	Cys	Arg	TRUE	NA	5	0	0	1	0	3	0	0	0	0	0	0	0	0	0	0	1	0	0	0	0	0	0	0	0	0	0	0	0	0	0	0	0	0	0	0	0	0	0	0	0	0	0	0	0	0	0	0	0	0	0	0	0	0	0	0	0	0	0	0	0	0	0	0	0	0	22.68	FALSE	FALSE	FALSE	859	0.042
IP6K3p.Pro139Leu	IP6K3	0.04205859311879984	0.02599292992306092	0.01025101684204	0.084117186237599	0.40486991687406293	0.3488372093023256	NA	NA	NA	NA	0.0295533857628351	0.01919570016316345	Leu	Pro	FALSE	NA	5	0	0	0	0	2	0	0	0	0	0	3	0	0	0	0	0	0	0	0	0	0	0	0	0	0	0	0	0	0	0	0	0	0	0	0	0	0	0	0	0	0	0	0	0	0	0	0	0	0	0	0	0	0	0	0	0	0	0	0	0	0	0	0	0	0	21.61	FALSE	FALSE	FALSE	859	0.042
KRTAP4-4p.Arg37His	KRTAP4-4	0.04205859311879984	0.02599292992306092	0.00718551981157313	0.083089023630726	0.40486991687406293	0.3488372093023256	NA	NA	NA	NA	0.0295533857628351	0.01919570016316345	His	Arg	TRUE	NA	5	0	0	0	0	2	0	0	0	0	0	3	0	0	0	0	0	0	0	0	0	0	0	0	0	0	0	0	0	0	0	0	0	0	0	0	0	0	0	0	0	0	0	0	0	0	0	0	0	0	0	0	0	0	0	0	0	0	0	0	0	0	0	0	0	0	22.45	FALSE	FALSE	FALSE	859	0.042
ZNF454p.His210Tyr	ZNF454	0.04205859311879984	0.02599292992306092	0.00718551981157313	0.08306266048696001	0.40486991687406293	0.3488372093023256	NA	NA	NA	NA	0.0295533857628351	0.01919570016316345	Tyr	His	TRUE	NA	5	0	0	0	0	2	0	0	0	0	0	3	0	0	0	0	0	0	0	0	0	0	0	0	0	0	0	0	0	0	0	0	0	0	0	0	0	0	0	0	0	0	0	0	0	0	0	0	0	0	0	0	0	0	0	0	0	0	0	0	0	0	0	0	0	0	21.73	FALSE	FALSE	FALSE	859	0.042
CHRNA6p.Arg87Cys	CHRNA6	0.04204926812385821	0.02599292992306092	0.00875204151027642	0.082610905280354	NA	NA	NA	NA	NA	NA	0.0606134133353905	0.04798925040790863	Cys	Arg	TRUE	NA	5	0	0	3	0	1	0	0	1	0	0	0	0	0	0	0	0	0	0	0	0	0	0	0	0	0	0	0	0	0	0	0	0	0	0	0	0	0	0	0	0	0	0	0	0	0	0	0	0	0	0	0	0	0	0	0	0	0	0	0	0	0	0	0	0	0	19.25	FALSE	FALSE	FALSE	859	0.042
MPP6p.Ala457Val	MPP6	0.04204926812385821	0.02599292992306092	0.00875204151027642	0.081766324256015	NA	NA	NA	NA	NA	NA	0.0606134133353905	0.04798925040790863	Val	Ala	FALSE	NA	5	0	0	3	0	1	0	0	1	0	0	0	0	0	0	0	0	0	0	0	0	0	0	0	0	0	0	0	0	0	0	0	0	0	0	0	0	0	0	0	0	0	0	0	0	0	0	0	0	0	0	0	0	0	0	0	0	0	0	0	0	0	0	0	0	0	19.61	FALSE	FALSE	FALSE	859	0.042
NAV3p.Arg202Ter	NAV3	0.04204926812385821	0.02599292992306092	0.00875204151027642	0.083265299587779	NA	NA	NA	NA	NA	NA	0.0606134133353905	0.04798925040790863	Ter	Arg	FALSE	NA	5	0	0	3	0	1	0	0	1	0	0	0	0	0	0	0	0	0	0	0	0	0	0	0	0	0	0	0	0	0	0	0	0	0	0	0	0	0	0	0	0	0	0	0	0	0	0	0	0	0	0	0	0	0	0	0	0	0	0	0	0	0	0	0	0	0	18.84	FALSE	FALSE	FALSE	859	0.042
TANC1p.Ala1004Val	TANC1	0.04204926812385821	0.02599292992306092	0.00875204151027642	0.083265299587779	NA	NA	NA	NA	NA	NA	0.0606134133353905	0.04798925040790863	Val	Ala	FALSE	NA	5	0	0	3	0	1	0	0	1	0	0	0	0	0	0	0	0	0	0	0	0	0	0	0	0	0	0	0	0	0	0	0	0	0	0	0	0	0	0	0	0	0	0	0	0	0	0	0	0	0	0	0	0	0	0	0	0	0	0	0	0	0	0	0	0	0	19.73	FALSE	FALSE	FALSE	859	0.042
ADCY1p.Ser711Leu	ADCY1	0.0420465474255303	0.03119151590767311	0.011814817842415	0.078550968100071	0.269913277916042	0.23255813953488372	0.05253690155982787	0.056980056980056974	NA	NA	0.033220778886850016	0.028793550244745177	Leu	Ser	FALSE	NA	6	0	0	2	0	0	0	0	1	0	0	2	0	0	0	1	0	0	0	0	0	0	0	0	0	0	0	0	0	0	0	0	0	0	0	0	0	0	0	0	0	0	0	0	0	0	0	0	0	0	0	0	0	0	0	0	0	0	0	0	0	0	0	0	0	0	29.97	FALSE	FALSE	FALSE	859	0.042
CD55p.Glu156Lys	CD55	0.04200480201620872	0.0363901018922853	0.011084253501977	0.076135265289727	NA	NA	NA	NA	NA	NA	0.06054931608274784	0.06718495057107207	Lys	Glu	TRUE	NA	7	0	0	1	0	0	0	0	6	0	0	0	0	0	0	0	0	0	0	0	0	0	0	0	0	0	0	0	0	0	0	0	0	0	0	0	0	0	0	0	0	0	0	0	0	0	0	0	0	0	0	0	0	0	0	0	0	0	0	0	0	0	0	0	0	0	35.79	FALSE	FALSE	FALSE	858	0.042
DDX50p.Arg257Gln	DDX50	0.04200480201620872	0.0363901018922853	0.014294168261265	0.07758977451384201	NA	NA	NA	NA	NA	NA	0.06054931608274784	0.06718495057107207	Gln	Arg	FALSE	NA	7	0	0	1	0	0	0	0	6	0	0	0	0	0	0	0	0	0	0	0	0	0	0	0	0	0	0	0	0	0	0	0	0	0	0	0	0	0	0	0	0	0	0	0	0	0	0	0	0	0	0	0	0	0	0	0	0	0	0	0	0	0	0	0	0	0	35.81	FALSE	FALSE	FALSE	858	0.042
KIF20Bp.Glu54Lys	KIF20B	0.04200480201620872	0.0363901018922853	0.014294168261265	0.076135265289727	NA	NA	NA	NA	NA	NA	0.06054931608274784	0.06718495057107207	Lys	Glu	TRUE	NA	7	0	0	1	0	0	0	0	6	0	0	0	0	0	0	0	0	0	0	0	0	0	0	0	0	0	0	0	0	0	0	0	0	0	0	0	0	0	0	0	0	0	0	0	0	0	0	0	0	0	0	0	0	0	0	0	0	0	0	0	0	0	0	0	0	0	36.61	FALSE	FALSE	FALSE	858	0.042
ASB8p.Arg24Gln	ASB8	0.0419904244306089	0.03119151590767311	0.01175869484749399	0.07969066100368799	0.134956638958021	0.11627906976744186	0.0341218580764375	0.056980056980056974	NA	NA	0.045836720453972954	0.0383914003263269	Gln	Arg	FALSE	NA	6	0	0	3	0	0	0	0	1	0	0	1	0	0	0	0	0	0	0	0	0	0	0	0	0	0	0	0	0	0	0	0	0	0	0	0	0	0	0	0	1	0	0	0	0	0	0	0	0	0	0	0	0	0	0	0	0	0	0	0	0	0	0	0	0	0	27.93	FALSE	FALSE	FALSE	857	0.042
BTBD3p.Arg69His	BTBD3	0.04198409303949526	0.02599292992306092	0.00875204151027642	0.08396818607899	NA	NA	NA	NA	NA	NA	0.05046376626849174	0.0383914003263269	His	Arg	TRUE	NA	5	0	0	4	0	0	0	0	0	0	0	0	0	0	0	0	0	1	0	0	0	0	0	0	0	0	0	0	0	0	0	0	0	0	0	0	0	0	0	0	0	0	0	0	0	0	0	0	0	0	0	0	0	0	0	0	0	0	0	0	0	0	0	0	0	0	19.42	FALSE	FALSE	FALSE	857	0.042
NAT8p.Arg23Trp	NAT8	0.04198409303949526	0.02599292992306092	0.00875204151027642	0.08396818607899	NA	NA	NA	NA	NA	NA	0.05046376626849174	0.0383914003263269	Trp	Arg	FALSE	NA	5	0	0	4	0	0	0	0	0	0	0	0	0	0	0	0	0	1	0	0	0	0	0	0	0	0	0	0	0	0	0	0	0	0	0	0	0	0	0	0	0	0	0	0	0	0	0	0	0	0	0	0	0	0	0	0	0	0	0	0	0	0	0	0	0	0	19.56	FALSE	FALSE	FALSE	857	0.042
NUP98p.Arg1472Ter	NUP98	0.04198172175691871	0.02599292992306092	0.00875204151027642	0.083385687443419	0.134956638958021	0.11627906976744186	NA	NA	NA	NA	0.05015822308256218	0.0383914003263269	Ter	Arg	FALSE	1	5	0	0	1	0	2	0	0	1	0	0	1	0	0	0	0	0	0	0	0	0	0	0	0	0	0	0	0	0	0	0	0	0	0	0	0	0	0	0	0	0	0	0	0	0	0	0	0	0	0	0	0	0	0	0	0	0	0	0	0	0	0	0	0	0	0	19.68	FALSE	FALSE	FALSE	857	0.042
FGAp.Arg35Cys	FGA	0.04196967606364918	0.03119151590767311	0.010171424781831	0.080187756864042	NA	NA	0.05253690155982787	0.056980056980056974	NA	NA	0.0538256162065771	0.04798925040790863	Cys	Arg	TRUE	NA	6	0	0	3	0	0	0	0	2	0	0	0	0	0	0	1	0	0	0	0	0	0	0	0	0	0	0	0	0	0	0	0	0	0	0	0	0	0	0	0	0	0	0	0	0	0	0	0	0	0	0	0	0	0	0	0	0	0	0	0	0	0	0	0	0	0	28.24	FALSE	FALSE	FALSE	857	0.042
PRPS1L1p.Glu62Lys	PRPS1L1	0.04196855983809578	0.0363901018922853	0.01173483220530099	0.079051791327697	0.269913277916042	0.23255813953488372	NA	NA	NA	NA	0.036902747294598325	0.0383914003263269	Lys	Glu	TRUE	NA	7	0	0	2	0	0	0	0	1	0	0	2	0	0	0	0	1	0	0	0	0	0	0	0	0	0	0	0	0	1	0	0	0	0	0	0	0	0	0	0	0	0	0	0	0	0	0	0	0	0	0	0	0	0	0	0	0	0	0	0	0	0	0	0	0	0	39.8	FALSE	FALSE	FALSE	857	0.042
LIMCH1p.Arg1061Gln	LIMCH1	0.04194373506202137	0.02599292992306092	0.00875204151027642	0.08388898236083399	0.134956638958021	0.11627906976744186	NA	NA	NA	NA	0.05010346580992009	0.0383914003263269	Gln	Arg	FALSE	NA	5	0	1	1	0	0	0	0	1	1	0	1	0	0	0	0	0	0	0	0	0	0	0	0	0	0	0	0	0	0	0	0	0	0	0	0	0	0	0	0	0	0	0	0	0	0	0	0	0	0	0	0	0	0	0	0	0	0	0	0	0	0	0	0	0	0	21.15	FALSE	FALSE	FALSE	856	0.042
PSMB6p.Arg178Trp	PSMB6	0.04193704806097292	0.01559575795383655	0	0.09599107434961	NA	NA	0.24326133957017085	0.056980056980056974	NA	NA	0.0295533857628351	0.01919570016316345	Trp	Arg	FALSE	NA	3	0	0	0	0	2	0	0	0	0	0	0	0	0	0	0	0	0	0	0	0	0	0	0	0	0	0	0	0	0	1	0	0	0	0	0	0	0	0	0	0	0	0	0	0	0	0	0	0	0	0	0	0	0	0	0	0	0	0	0	0	0	0	0	0	0	14.49	FALSE	FALSE	FALSE	856	0.042
TMCO4p.Gln13Ter	TMCO4	0.0419352321498527	0.02599292992306092	0.00856263924446528	0.083491398463196	NA	NA	NA	NA	0.5093378607809848	0.5093378607809848	0.023420269323450663	0.01919570016316345	Ter	Gln	FALSE	NA	5	0	1	0	0	0	3	0	1	0	0	0	0	0	0	0	0	0	0	0	0	0	0	0	0	0	0	0	0	0	0	0	0	0	0	0	0	0	0	0	0	0	0	0	0	0	0	0	0	0	0	0	0	0	0	0	0	0	0	0	0	0	0	0	0	0	22.15	FALSE	FALSE	FALSE	856	0.042
DPYSp.Arg118Gln	DPYS	0.04193401652160029	0.03119151590767311	0.011814817842415	0.079238735012358	0.539826555832084	0.46511627906976744	0.05253690155982787	0.056980056980056974	0.1697792869269949	0.1697792869269949	NA	NA	Gln	Arg	FALSE	NA	6	0	0	0	0	0	1	0	0	0	0	4	0	0	0	1	0	0	0	0	0	0	0	0	0	0	0	0	0	0	0	0	0	0	0	0	0	0	0	0	0	0	0	0	0	0	0	0	0	0	0	0	0	0	0	0	0	0	0	0	0	0	0	0	0	0	29.6	FALSE	FALSE	FALSE	856	0.042
MUC17p.Ala1616Thr	MUC17	0.04188625265130381	0.02079434393844874	0.00875204151027642	0.088644410866213	NA	NA	NA	NA	NA	NA	0.042824008019386996	0.028793550244745177	Thr	Ala	TRUE	NA	4	0	1	1	0	1	0	1	0	0	0	0	0	0	0	0	0	0	0	0	0	0	0	0	0	0	0	0	0	0	0	0	0	0	0	0	0	0	0	0	0	0	0	0	0	0	0	0	0	0	0	0	0	0	0	0	0	0	0	0	0	0	0	0	0	0	14.39	FALSE	FALSE	FALSE	855	0.042
NLRP9p.Ser218Phe	NLRP9	0.04188079091573019	0.03119151590767311	0.01181482501971799	0.077899926844196	0.539826555832084	0.46511627906976744	0.14910810675072927	0.11396011396011395	NA	NA	NA	NA	Phe	Ser	FALSE	NA	6	0	0	0	0	0	0	0	0	0	1	4	0	0	0	1	0	0	0	0	0	0	0	0	0	0	0	0	0	0	0	0	0	0	0	0	0	0	0	0	0	0	0	0	0	0	0	0	0	0	0	0	0	0	0	0	0	0	0	0	0	0	0	0	0	0	28.47	FALSE	FALSE	FALSE	855	0.042
BRAFp.Gly469Arg	BRAF	0.04188076547387184	0.03119151590767311	0.013138686227579	0.079132232916901	0.539826555832084	0.46511627906976744	0.14910810675072927	0.11396011396011395	NA	NA	NA	NA	Arg	Gly	TRUE	1	6	0	0	0	0	0	0	0	0	0	1	4	0	0	0	1	0	0	0	0	0	0	0	0	0	0	0	0	0	0	0	0	0	0	0	0	0	0	0	0	0	0	0	0	0	0	0	0	0	0	0	0	0	0	0	0	0	0	0	0	0	0	0	0	0	0	28.63	TRUE	FALSE	FALSE	855	0.042
C10ORF76p.Gln267Lys	C10ORF76	0.04186077810727541	0.04158868787689748	0.01238074895394399	0.079056053771293	NA	NA	0.02942729263874277	0.11396011396011395	NA	NA	0.05267085842054057	0.04798925040790863	Lys	Gln	TRUE	NA	8	0	0	0	0	0	0	0	2	1	0	0	0	0	0	0	0	0	0	0	0	0	0	0	0	0	2	0	0	0	0	0	2	0	0	0	1	0	0	0	0	0	0	0	0	0	0	0	0	0	0	0	0	0	0	0	0	0	0	0	0	0	0	0	0	0	51.76	FALSE	FALSE	FALSE	855	0.042
COL9A1p.Arg28His	COL9A1	0.04185986585804707	0.02599292992306092	0.00875204151027642	0.08250998728432	NA	NA	NA	NA	0.1697792869269949	0.1697792869269949	0.047997471768267574	0.0383914003263269	His	Arg	TRUE	NA	5	0	0	2	0	1	1	0	1	0	0	0	0	0	0	0	0	0	0	0	0	0	0	0	0	0	0	0	0	0	0	0	0	0	0	0	0	0	0	0	0	0	0	0	0	0	0	0	0	0	0	0	0	0	0	0	0	0	0	0	0	0	0	0	0	0	20.57	FALSE	FALSE	FALSE	855	0.042
PCDHB11p.Arg790Ter	PCDHB11	0.04184781156898288	0.03119151590767311	0.010650701512957	0.081141335756981	NA	NA	NA	NA	NA	NA	0.06032301661804898	0.05758710048949035	Ter	Arg	FALSE	NA	6	0	1	2	0	0	0	0	2	0	0	0	0	0	0	0	1	0	0	0	0	0	0	0	0	0	0	0	0	0	0	0	0	0	0	0	0	0	0	0	0	0	0	0	0	0	0	0	0	0	0	0	0	0	0	0	0	0	0	0	0	0	0	0	0	0	30.95	FALSE	FALSE	FALSE	854	0.042
DSPPp.Asp1035Asn	DSPP	0.04182280800489987	0.02599292992306092	0.00528878810434275	0.08931447260717501	0.02292053309251936	0.11627906976744186	NA	NA	NA	NA	0.005864577630565352	0.009597850081581726	Asn	Asp	FALSE	NA	5	0	0	0	0	0	0	3	0	0	0	0	0	1	0	0	0	0	0	0	0	0	0	0	0	1	0	0	0	0	0	0	0	0	0	0	0	0	0	0	0	0	0	0	0	0	0	0	0	0	0	0	0	0	0	0	0	0	0	0	0	0	0	0	0	0	25.44	FALSE	FALSE	FALSE	854	0.042
MGAMp.Arg1097Cys	MGAM	0.04181101361071893	0.02599292992306092	0.00718551981157313	0.083479497720249	0.269913277916042	0.23255813953488372	NA	NA	NA	NA	0.029498628490193007	0.01919570016316345	Cys	Arg	TRUE	NA	5	0	1	0	0	0	0	0	0	1	0	2	0	0	0	0	0	1	0	0	0	0	0	0	0	0	0	0	0	0	0	0	0	0	0	0	0	0	0	0	0	0	0	0	0	0	0	0	0	0	0	0	0	0	0	0	0	0	0	0	0	0	0	0	0	0	21.24	FALSE	FALSE	FALSE	854	0.042
BDKRB2p.Thr128Met	BDKRB2	0.04180661481031863	0.02599292992306092	0.00875204151027642	0.08236141840353099	NA	NA	0.0965712051909014	0.056980056980056974	NA	NA	0.047997471768267574	0.0383914003263269	Met	Thr	FALSE	NA	5	0	0	2	0	1	0	0	1	0	1	0	0	0	0	0	0	0	0	0	0	0	0	0	0	0	0	0	0	0	0	0	0	0	0	0	0	0	0	0	0	0	0	0	0	0	0	0	0	0	0	0	0	0	0	0	0	0	0	0	0	0	0	0	0	0	20.18	FALSE	FALSE	FALSE	854	0.042
CUL1p.Asp483Asn	CUL1	0.04180200918925962	0.0363901018922853	0.010439879102438	0.079719692880709	NA	NA	NA	NA	0.6791171477079796	0.6791171477079796	0.007988895752604152	0.009597850081581726	Asn	Asp	FALSE	NA	7	0	0	0	0	0	4	0	1	0	0	0	0	0	0	0	0	0	0	0	0	0	0	0	1	0	0	0	0	0	0	0	0	0	0	0	0	0	0	0	0	0	0	0	0	0	0	0	0	0	0	1	0	0	0	0	0	0	0	0	0	0	0	0	0	0	41.69	FALSE	FALSE	FALSE	854	0.042
OR1Q1p.Arg227Trp	OR1Q1	0.04179333443600216	0.02599292992306092	0.01025101684204	0.084159914274446	NA	NA	NA	NA	NA	NA	0.05976145221509916	0.0383914003263269	Trp	Arg	FALSE	NA	5	0	1	0	0	3	0	0	0	0	0	0	0	0	0	0	0	0	0	0	0	0	0	0	0	0	0	0	0	0	0	0	0	0	0	0	0	0	0	0	0	0	1	0	0	0	0	0	0	0	0	0	0	0	0	0	0	0	0	0	0	0	0	0	0	0	23.62	FALSE	FALSE	FALSE	853	0.042
CEP192p.Gly74Ala	CEP192	0.04179254992065143	0.02079434393844874	0.00718551981157313	0.088577586663248	0.134956638958021	0.11627906976744186	NA	NA	NA	NA	0.01477669288141755	0.009597850081581726	Ala	Gly	FALSE	NA	4	0	0	0	0	1	0	2	0	0	0	1	0	0	0	0	0	0	0	0	0	0	0	0	0	0	0	0	0	0	0	0	0	0	0	0	0	0	0	0	0	0	0	0	0	0	0	0	0	0	0	0	0	0	0	0	0	0	0	0	0	0	0	0	0	0	16.77	FALSE	FALSE	FALSE	853	0.042
CWF19L2p.Tyr894Cys	CWF19L2	0.04179254992065143	0.02079434393844874	0.00718551981157313	0.088577586663248	0.134956638958021	0.11627906976744186	NA	NA	NA	NA	0.01477669288141755	0.009597850081581726	Cys	Tyr	TRUE	NA	4	0	0	0	0	1	0	2	0	0	0	1	0	0	0	0	0	0	0	0	0	0	0	0	0	0	0	0	0	0	0	0	0	0	0	0	0	0	0	0	0	0	0	0	0	0	0	0	0	0	0	0	0	0	0	0	0	0	0	0	0	0	0	0	0	0	15.72	FALSE	FALSE	FALSE	853	0.042
TP53p.Arg280Ile	TP53	0.04176555618535087	0.03119151590767311	0.010705187665468	0.082125460597327	NA	NA	0.14910810675072927	0.11396011396011395	NA	NA	0.04126522003041393	0.0383914003263269	Ile	Arg	FALSE	1	6	0	2	0	0	0	0	0	0	0	1	0	0	0	0	1	0	0	0	0	0	0	0	2	0	0	0	0	0	0	0	0	0	0	0	0	0	0	0	0	0	0	0	0	0	0	0	0	0	0	0	0	0	0	0	0	0	0	0	0	0	0	0	0	0	0	31.08	FALSE	FALSE	FALSE	853	0.042
OR5D18p.Arg235Cys	OR5D18	0.04176408211599207	0.0363901018922853	0.01025101684204	0.082825345454764	NA	NA	NA	NA	NA	NA	0.059988454398282945	0.05758710048949035	Cys	Arg	TRUE	NA	7	0	0	3	0	1	0	0	0	0	0	0	0	0	0	0	2	0	0	0	0	0	0	0	0	0	0	0	0	0	0	0	0	0	0	0	0	0	0	0	0	0	0	0	0	0	0	0	0	0	0	0	0	1	0	0	0	0	0	0	0	0	0	0	0	0	41.29	FALSE	FALSE	FALSE	853	0.042
KANSL1p.Arg824Ter	KANSL1	0.04174848567398218	0.04158868787689748	0.013671214006434	0.077471396746229	NA	NA	NA	NA	0.1697792869269949	0.1697792869269949	0.047836918839873864	0.06718495057107207	Ter	Arg	FALSE	NA	8	0	0	1	0	0	1	0	2	0	0	0	0	1	0	0	2	0	0	0	0	0	0	0	0	0	0	0	0	0	0	0	0	0	0	0	0	0	0	0	0	0	0	0	0	0	0	0	1	0	0	0	0	0	0	0	0	0	0	0	0	0	0	0	0	0	51.55	FALSE	FALSE	FALSE	852	0.042
MTORp.Ser2215Phe	MTOR	0.04174202161863505	0.03119151590767311	0.00941518974534081	0.080802687802588	0.269913277916042	0.23255813953488372	NA	NA	NA	NA	0.0378478247013688	0.028793550244745177	Phe	Ser	FALSE	1	6	0	0	3	0	0	0	0	0	0	0	2	0	0	0	0	0	0	0	0	0	0	1	0	0	0	0	0	0	0	0	0	0	0	0	0	0	0	0	0	0	0	0	0	0	0	0	0	0	0	0	0	0	0	0	0	0	0	0	0	0	0	0	0	0	0	27.78	FALSE	FALSE	TRUE	852	0.042
CACNA1Ep.Val2162Ile	CACNA1E	0.04173146148476382	0.02599292992306092	0.00875204151027642	0.083863050565133	NA	NA	0.05253690155982787	0.056980056980056974	NA	NA	0.05348223332795093	0.0383914003263269	Ile	Val	FALSE	NA	5	0	0	1	0	2	0	0	0	0	0	0	0	0	0	1	0	0	0	0	0	0	0	0	0	0	0	0	0	0	0	0	1	0	0	0	0	0	0	0	0	0	0	0	0	0	0	0	0	0	0	0	0	0	0	0	0	0	0	0	0	0	0	0	0	0	21.17	FALSE	FALSE	FALSE	852	0.042
PIK3CAp.Asn1044Lys	PIK3CA	0.04172341103598256	0.03119151590767311	0.01025101684204	0.081776507862203	NA	NA	NA	NA	NA	NA	0.05743768087309528	0.04798925040790863	Lys	Asn	TRUE	1	6	0	0	1	0	1	0	0	2	1	0	0	0	0	0	0	0	0	0	0	0	0	0	0	0	0	0	0	0	0	0	0	0	0	0	0	0	0	0	0	0	0	0	0	0	0	0	0	0	0	0	1	0	0	0	0	0	0	0	0	0	0	0	0	0	0	30.93	FALSE	FALSE	TRUE	852	0.042
OR14A16p.Ser26Leu	OR14A16	0.04170260754158055	0.03119151590767311	0.011084253501977	0.079891369272584	0.269913277916042	0.23255813953488372	NA	NA	NA	NA	0.039398060828658966	0.0383914003263269	Leu	Ser	FALSE	NA	6	0	1	0	0	0	0	0	3	0	0	2	0	0	0	0	0	0	0	0	0	0	0	0	0	0	0	0	0	0	0	0	0	0	0	0	0	0	0	0	0	0	0	0	0	0	0	0	0	0	0	0	0	0	0	0	0	0	0	0	0	0	0	0	0	0	30.55	FALSE	FALSE	FALSE	852	0.042
GALNT7p.Arg273Gln	GALNT7	0.04170006573956469	0.0363901018922853	0.01280699294039	0.07785800472814	NA	NA	NA	NA	NA	NA	0.06011004313654328	0.06718495057107207	Gln	Arg	FALSE	NA	7	1	0	2	0	0	0	0	4	0	0	0	0	0	0	0	0	0	0	0	0	0	0	0	0	0	0	0	0	0	0	0	0	0	0	0	0	0	0	0	0	0	0	0	0	0	0	0	0	0	0	0	0	0	0	0	0	0	0	0	0	0	0	0	0	0	40.09	FALSE	FALSE	FALSE	851	0.042
CYP4F2p.Arg488His	CYP4F2	0.04169347478986646	0.02599292992306092	0.00875204151027642	0.082664396718789	NA	NA	0.05253690155982787	0.056980056980056974	NA	NA	0.053427476055308835	0.0383914003263269	His	Arg	TRUE	NA	5	0	1	1	0	0	0	0	0	1	0	0	0	0	0	1	0	0	0	0	0	0	0	0	0	0	0	0	0	0	0	0	1	0	0	0	0	0	0	0	0	0	0	0	0	0	0	0	0	0	0	0	0	0	0	0	0	0	0	0	0	0	0	0	0	0	21.15	FALSE	FALSE	FALSE	851	0.042
SEPT11p.Ala226Thr	SEPT11	0.04169347478986646	0.02599292992306092	0.00875204151027642	0.083447439051418	NA	NA	0.05253690155982787	0.056980056980056974	NA	NA	0.053427476055308835	0.0383914003263269	Thr	Ala	TRUE	NA	5	0	1	1	0	0	0	0	0	1	0	0	0	0	0	1	0	0	0	0	0	0	0	0	0	0	0	0	0	0	0	0	1	0	0	0	0	0	0	0	0	0	0	0	0	0	0	0	0	0	0	0	0	0	0	0	0	0	0	0	0	0	0	0	0	0	21.68	FALSE	FALSE	FALSE	851	0.042
SEMA6Dp.Arg66Ter	SEMA6D	0.04168622565138479	0.03119151590767311	0.011084253501977	0.080721662946244	NA	NA	NA	NA	NA	NA	0.0600900928491096	0.05758710048949035	Ter	Arg	FALSE	NA	6	0	0	0	0	0	0	0	4	2	0	0	0	0	0	0	0	0	0	0	0	0	0	0	0	0	0	0	0	0	0	0	0	0	0	0	0	0	0	0	0	0	0	0	0	0	0	0	0	0	0	0	0	0	0	0	0	0	0	0	0	0	0	0	0	0	28.98	FALSE	FALSE	FALSE	851	0.042
PTPROp.Arg231Cys	PTPRO	0.04167201629163531	0.04158868787689748	0.01405151494772499	0.074421708411529	NA	NA	0.0965712051909014	0.056980056980056974	NA	NA	0.03782016064098196	0.04798925040790863	Cys	Arg	TRUE	NA	8	0	0	0	0	0	0	0	4	0	1	0	0	1	0	0	0	0	0	0	0	0	0	0	0	0	0	0	0	1	0	0	0	0	0	1	0	0	0	0	0	0	0	0	0	0	0	0	0	0	0	0	0	0	0	0	0	0	0	0	0	0	0	0	0	0	52.29	FALSE	FALSE	FALSE	851	0.042
PKHD1p.Val1903Ile	PKHD1	0.04167195895927	0.03119151590767311	0.01025101684204	0.081868004102511	NA	NA	0.14910810675072927	0.11396011396011395	NA	NA	0.031074602856288783	0.028793550244745177	Ile	Val	FALSE	NA	6	0	0	1	0	1	0	0	0	0	1	0	0	0	0	1	1	1	0	0	0	0	0	0	0	0	0	0	0	0	0	0	0	0	0	0	0	0	0	0	0	0	0	0	0	0	0	0	0	0	0	0	0	0	0	0	0	0	0	0	0	0	0	0	0	0	29.94	FALSE	FALSE	FALSE	851	0.042
SOCS2p.Arg96Gln	SOCS2	0.04166961308693121	0.0363901018922853	0.0130812765644	0.077012968057314	NA	NA	NA	NA	NA	NA	0.057187466144662476	0.05758710048949035	Gln	Arg	FALSE	NA	7	0	0	2	0	0	0	0	4	0	0	0	0	0	0	0	0	0	0	0	0	0	0	0	0	0	0	0	0	1	0	0	0	0	0	0	0	0	0	0	0	0	0	0	0	0	0	0	0	0	0	0	0	0	0	0	0	0	0	0	0	0	0	0	0	0	39.9	FALSE	FALSE	FALSE	851	0.042
RALBp.Glu106Lys	RALB	0.04164903516267509	0.0363901018922853	0.011533195938259	0.07928396072435301	NA	NA	0.0965712051909014	0.056980056980056974	NA	NA	0.04489164304720247	0.04798925040790863	Lys	Glu	TRUE	NA	7	0	0	2	0	0	0	0	2	0	1	0	0	0	0	0	1	0	0	0	0	0	0	0	0	0	0	0	0	1	0	0	0	0	0	0	0	0	0	0	0	0	0	0	0	0	0	0	0	0	0	0	0	0	0	0	0	0	0	0	0	0	0	0	0	0	39.93	FALSE	FALSE	FALSE	850	0.042
MED12Lp.Ala1107Thr	MED12L	0.04163939431120709	0.03119151590767311	0.00983103173586575	0.083278788622414	NA	NA	NA	NA	NA	NA	0.058467237304829264	0.04798925040790863	Thr	Ala	TRUE	NA	6	0	0	2	0	2	0	0	0	0	0	0	0	0	0	0	1	0	0	0	0	0	0	0	0	0	0	0	0	0	0	0	0	0	0	0	0	0	0	0	0	0	0	1	0	0	0	0	0	0	0	0	0	0	0	0	0	0	0	0	0	0	0	0	0	0	31.17	FALSE	FALSE	FALSE	850	0.042
CTNNB1p.Ser37Ala	CTNNB1	0.04163753619058844	0.0363901018922853	0.01162455389615899	0.081161467095365	NA	NA	NA	NA	NA	NA	0.060019907693838095	0.06718495057107207	Ala	Ser	FALSE	1	7	2	1	0	0	1	0	0	3	0	0	0	0	0	0	0	0	0	0	0	0	0	0	0	0	0	0	0	0	0	0	0	0	0	0	0	0	0	0	0	0	0	0	0	0	0	0	0	0	0	0	0	0	0	0	0	0	0	0	0	0	0	0	0	0	0	41.05	FALSE	TRUE	FALSE	850	0.042
SLC26A3p.Arg566Gln	SLC26A3	0.04163398196741406	0.02599292992306092	0.00875204151027642	0.083267963934828	0.269913277916042	0.23255813953488372	NA	NA	NA	NA	0.03929913805359237	0.028793550244745177	Gln	Arg	FALSE	NA	5	0	0	2	0	0	0	0	0	1	0	2	0	0	0	0	0	0	0	0	0	0	0	0	0	0	0	0	0	0	0	0	0	0	0	0	0	0	0	0	0	0	0	0	0	0	0	0	0	0	0	0	0	0	0	0	0	0	0	0	0	0	0	0	0	0	22.77	FALSE	FALSE	FALSE	850	0.042
SMAD4p.Pro356Leu	SMAD4	0.0416308795946324	0.03119151590767311	0.00875204151027642	0.081747620397707	NA	NA	NA	NA	NA	NA	0.0600103123068054	0.05758710048949035	Leu	Pro	FALSE	1	6	0	0	4	0	0	0	0	0	0	0	0	0	1	0	0	1	0	0	0	0	0	0	0	0	0	0	0	0	0	0	0	0	0	0	0	0	0	0	0	0	0	0	0	0	0	0	0	0	0	0	0	0	0	0	0	0	0	0	0	0	0	0	0	0	0	30.84	FALSE	FALSE	FALSE	850	0.042
GSDMCp.Arg7Cys	GSDMC	0.04162928301768374	0.03119151590767311	0.00983103173586575	0.080957089351722	NA	NA	NA	NA	NA	NA	0.05845266202109589	0.04798925040790863	Cys	Arg	TRUE	NA	6	0	0	4	0	0	0	0	1	0	0	0	0	0	0	0	0	0	0	0	0	0	0	0	0	0	0	0	0	0	0	0	0	0	0	0	0	0	0	0	0	0	0	1	0	0	0	0	0	0	0	0	0	0	0	0	0	0	0	0	0	0	0	0	0	0	29.07	FALSE	FALSE	FALSE	850	0.042
SEMA3Dp.Arg762Ter	SEMA3D	0.04162573617969942	0.03119151590767311	0.011084253501977	0.08042062343662	NA	NA	NA	NA	NA	NA	0.06000289814838605	0.05758710048949035	Ter	Arg	FALSE	NA	6	0	1	1	0	0	0	0	4	0	0	0	0	0	0	0	0	0	0	0	0	0	0	0	0	0	0	0	0	0	0	0	0	0	0	0	0	0	0	0	0	0	0	0	0	0	0	0	0	0	0	0	0	0	0	0	0	0	0	0	0	0	0	0	0	0	30.05	FALSE	FALSE	FALSE	850	0.042
MUC7p.Ser173Pro	MUC7	0.04162306691019857	0.02599292992306092	0.010259087234495	0.083832851792614	NA	NA	NA	NA	NA	NA	0.05976145221509916	0.0383914003263269	Pro	Ser	FALSE	NA	5	0	1	0	0	3	0	0	0	0	0	0	0	0	0	0	0	0	0	0	0	0	0	0	1	0	0	0	0	0	0	0	0	0	0	0	0	0	0	0	0	0	0	0	0	0	0	0	0	0	0	0	0	0	0	0	0	0	0	0	0	0	0	0	0	0	23.6	FALSE	FALSE	FALSE	850	0.042
EP300p.Arg580Gln	EP300	0.04161342251048133	0.0363901018922853	0.013025085987951	0.07727721592989001	NA	NA	NA	NA	NA	NA	0.05288053879980662	0.05758710048949035	Gln	Arg	FALSE	1	7	0	0	2	0	0	0	0	3	0	0	0	0	0	0	0	1	0	0	0	0	0	0	0	0	0	0	0	0	0	0	0	0	0	0	1	0	0	0	0	0	0	0	0	0	0	0	0	0	0	0	0	0	0	0	0	0	0	0	0	0	0	0	0	0	0	40.01	FALSE	FALSE	FALSE	850	0.042
GRM7p.Thr675Met	GRM7	0.04159061022713988	0.02599292992306092	0.00875204151027642	0.08318122045427899	NA	NA	0.05253690155982787	0.056980056980056974	NA	NA	0.05327919827221531	0.0383914003263269	Met	Thr	FALSE	NA	5	0	1	3	0	0	0	0	0	0	0	0	0	0	0	1	0	0	0	0	0	0	0	0	0	0	0	0	0	0	0	0	0	0	0	0	0	0	0	0	0	0	0	0	0	0	0	0	0	0	0	0	0	0	0	0	0	0	0	0	0	0	0	0	0	0	19.64	FALSE	FALSE	FALSE	849	0.042
TP53p.Val172Phe	TP53	0.04158626741040239	0.0363901018922853	0.0094526674775153	0.08387810143596901	NA	NA	0.16382175307010066	0.17094017094017094	NA	NA	0.018353950562727303	0.01919570016316345	Phe	Val	FALSE	1	7	1	1	0	0	0	0	1	0	0	1	0	0	0	0	1	0	0	0	0	0	1	0	0	0	0	1	0	0	0	0	0	0	0	0	0	0	0	0	0	0	0	0	0	0	0	0	0	0	0	0	0	0	0	0	0	0	0	0	0	0	0	0	0	0	0	43.7	FALSE	FALSE	FALSE	849	0.042
DBHp.Val276Ile	DBH	0.04158238535885027	0.02599292992306092	0.00875204151027642	0.083102704464513	NA	NA	NA	NA	NA	NA	0.05994040856557527	0.04798925040790863	Ile	Val	FALSE	NA	5	0	0	2	0	1	0	0	0	1	0	0	0	1	0	0	0	0	0	0	0	0	0	0	0	0	0	0	0	0	0	0	0	0	0	0	0	0	0	0	0	0	0	0	0	0	0	0	0	0	0	0	0	0	0	0	0	0	0	0	0	0	0	0	0	0	20.61	FALSE	FALSE	FALSE	849	0.042
HCRTR2p.Arg248His	HCRTR2	0.04158238535885027	0.02599292992306092	0.00875204151027642	0.08414964832377	NA	NA	NA	NA	NA	NA	0.05994040856557527	0.04798925040790863	His	Arg	TRUE	NA	5	0	0	2	0	1	0	0	0	1	0	0	0	1	0	0	0	0	0	0	0	0	0	0	0	0	0	0	0	0	0	0	0	0	0	0	0	0	0	0	0	0	0	0	0	0	0	0	0	0	0	0	0	0	0	0	0	0	0	0	0	0	0	0	0	0	20.49	FALSE	FALSE	FALSE	849	0.042
VEGFCp.Ala147Val	VEGFC	0.0415672218990563	0.02599292992306092	0.00875204151027642	0.08313444379811201	NA	NA	NA	NA	NA	NA	0.05991855065705283	0.04798925040790863	Val	Ala	FALSE	NA	5	0	0	1	0	2	0	0	0	1	0	0	0	0	0	0	1	0	0	0	0	0	0	0	0	0	0	0	0	0	0	0	0	0	0	0	0	0	0	0	0	0	0	0	0	0	0	0	0	0	0	0	0	0	0	0	0	0	0	0	0	0	0	0	0	0	22.88	FALSE	FALSE	FALSE	849	0.042
CDH16p.Glu436Lys	CDH16	0.04156643560047458	0.02599292992306092	0.00718551981157313	0.08264071368262299	0.40486991687406293	0.3488372093023256	NA	NA	NA	NA	0.028843947800764044	0.01919570016316345	Lys	Glu	TRUE	NA	5	0	0	0	0	1	0	0	0	1	0	3	0	0	0	0	0	0	0	0	0	0	0	0	0	0	0	0	0	0	0	0	0	0	0	0	0	0	0	0	0	0	0	0	0	0	0	0	0	0	0	0	0	0	0	0	0	0	0	0	0	0	0	0	0	0	21.52	FALSE	FALSE	FALSE	849	0.042
VSTM2Ap.Arg191Gln	VSTM2A	0.04156643560047458	0.02599292992306092	0.00718551981157313	0.08264071368262299	0.40486991687406293	0.3488372093023256	NA	NA	NA	NA	0.028843947800764044	0.01919570016316345	Gln	Arg	FALSE	NA	5	0	0	0	0	1	0	0	0	1	0	3	0	0	0	0	0	0	0	0	0	0	0	0	0	0	0	0	0	0	0	0	0	0	0	0	0	0	0	0	0	0	0	0	0	0	0	0	0	0	0	0	0	0	0	0	0	0	0	0	0	0	0	0	0	0	21.66	FALSE	FALSE	FALSE	849	0.042
SLC4A10p.Arg410Cys	SLC4A10	0.04156254692911119	0.03119151590767311	0.011253945984115	0.07844147852048801	0.539826555832084	0.46511627906976744	NA	NA	NA	NA	0.018480519197688287	0.01919570016316345	Cys	Arg	TRUE	NA	6	0	0	1	0	0	0	0	0	0	0	4	0	1	0	0	0	0	0	0	0	0	0	0	0	0	0	0	0	0	0	0	0	0	0	0	0	0	0	0	0	0	0	0	0	0	0	0	0	0	0	0	0	0	0	0	0	0	0	0	0	0	0	0	0	0	30.08	FALSE	FALSE	FALSE	849	0.042
COPB1p.Arg425Cys	COPB1	0.04155711060553294	0.02599292992306092	0.00875204151027642	0.081788827032803	NA	NA	NA	NA	NA	NA	0.05990397537331946	0.04798925040790863	Cys	Arg	TRUE	NA	5	0	0	3	0	0	0	0	1	1	0	0	0	0	0	0	0	0	0	0	0	0	0	0	0	0	0	0	0	0	0	0	0	0	0	0	0	0	0	0	0	0	0	0	0	0	0	0	0	0	0	0	0	0	0	0	0	0	0	0	0	0	0	0	0	0	20.14	FALSE	FALSE	FALSE	849	0.042
DNTTp.Arg411His	DNTT	0.04155711060553294	0.02599292992306092	0.00875204151027642	0.081788827032803	NA	NA	NA	NA	NA	NA	0.05990397537331946	0.04798925040790863	His	Arg	TRUE	NA	5	0	0	3	0	0	0	0	1	1	0	0	0	0	0	0	0	0	0	0	0	0	0	0	0	0	0	0	0	0	0	0	0	0	0	0	0	0	0	0	0	0	0	0	0	0	0	0	0	0	0	0	0	0	0	0	0	0	0	0	0	0	0	0	0	0	19.98	FALSE	FALSE	FALSE	849	0.042
PCDHGB2p.Ala516Val	PCDHGB2	0.04155711060553294	0.02599292992306092	0.00875204151027642	0.082107403397627	NA	NA	NA	NA	NA	NA	0.05990397537331946	0.04798925040790863	Val	Ala	FALSE	NA	5	0	0	3	0	0	0	0	1	1	0	0	0	0	0	0	0	0	0	0	0	0	0	0	0	0	0	0	0	0	0	0	0	0	0	0	0	0	0	0	0	0	0	0	0	0	0	0	0	0	0	0	0	0	0	0	0	0	0	0	0	0	0	0	0	0	19.88	FALSE	FALSE	FALSE	849	0.042
POLD1p.Arg224His	POLD1	0.04155711060553294	0.02599292992306092	0.00875204151027642	0.082929496425068	NA	NA	NA	NA	NA	NA	0.05990397537331946	0.04798925040790863	His	Arg	TRUE	1	5	0	0	3	0	0	0	0	1	1	0	0	0	0	0	0	0	0	0	0	0	0	0	0	0	0	0	0	0	0	0	0	0	0	0	0	0	0	0	0	0	0	0	0	0	0	0	0	0	0	0	0	0	0	0	0	0	0	0	0	0	0	0	0	0	0	19.39	FALSE	FALSE	FALSE	849	0.042
RASAL3p.Glu567Lys	RASAL3	0.04155711060553294	0.02599292992306092	0.00875204151027642	0.08279564484624101	NA	NA	NA	NA	NA	NA	0.05990397537331946	0.04798925040790863	Lys	Glu	TRUE	NA	5	0	0	3	0	0	0	0	1	1	0	0	0	0	0	0	0	0	0	0	0	0	0	0	0	0	0	0	0	0	0	0	0	0	0	0	0	0	0	0	0	0	0	0	0	0	0	0	0	0	0	0	0	0	0	0	0	0	0	0	0	0	0	0	0	0	19.82	TRUE	FALSE	FALSE	849	0.042
RUFY1p.Arg368Ter	RUFY1	0.04155711060553294	0.02599292992306092	0.00875204151027642	0.081922678611629	NA	NA	NA	NA	NA	NA	0.05990397537331946	0.04798925040790863	Ter	Arg	FALSE	NA	5	0	0	3	0	0	0	0	1	1	0	0	0	0	0	0	0	0	0	0	0	0	0	0	0	0	0	0	0	0	0	0	0	0	0	0	0	0	0	0	0	0	0	0	0	0	0	0	0	0	0	0	0	0	0	0	0	0	0	0	0	0	0	0	0	0	19.72	FALSE	FALSE	FALSE	849	0.042
CTNND1p.Arg820Ter	CTNND1	0.04153805847437558	0.03119151590767311	0.010650701512957	0.07953406388548499	0.134956638958021	0.11627906976744186	NA	NA	NA	NA	0.04951868886172125	0.04798925040790863	Ter	Arg	FALSE	2	6	0	0	3	0	0	0	0	1	0	0	1	0	0	0	0	1	0	0	0	0	0	0	0	0	0	0	0	0	0	0	0	0	0	0	0	0	0	0	0	0	0	0	0	0	0	0	0	0	0	0	0	0	0	0	0	0	0	0	0	0	0	0	0	0	0	29.29	FALSE	FALSE	FALSE	848	0.042
VCANp.Ala360Thr	VCAN	0.04153805847437558	0.03119151590767311	0.011084253501977	0.079756139274768	0.134956638958021	0.11627906976744186	NA	NA	NA	NA	0.04951868886172125	0.04798925040790863	Thr	Ala	TRUE	NA	6	0	0	3	0	0	0	0	1	0	0	1	0	0	0	0	1	0	0	0	0	0	0	0	0	0	0	0	0	0	0	0	0	0	0	0	0	0	0	0	0	0	0	0	0	0	0	0	0	0	0	0	0	0	0	0	0	0	0	0	0	0	0	0	0	0	29.41	FALSE	FALSE	FALSE	848	0.042
NAALAD2p.Arg281Gln	NAALAD2	0.04148567556723006	0.03119151590767311	0.011253945984115	0.07890292496191699	0.269913277916042	0.23255813953488372	NA	NA	NA	NA	0.03908535651741537	0.0383914003263269	Gln	Arg	FALSE	NA	6	0	0	2	0	0	0	0	1	0	0	2	0	1	0	0	0	0	0	0	0	0	0	0	0	0	0	0	0	0	0	0	0	0	0	0	0	0	0	0	0	0	0	0	0	0	0	0	0	0	0	0	0	0	0	0	0	0	0	0	0	0	0	0	0	0	29.13	FALSE	FALSE	FALSE	847	0.041
AGBL1p.Arg504Gln	AGBL1	0.04146972580885438	0.03119151590767311	0.01272764656256099	0.07739732486671999	0.6747831947901051	0.5813953488372093	NA	NA	NA	NA	0.007988895752604152	0.009597850081581726	Gln	Arg	FALSE	NA	6	0	0	0	0	0	0	0	1	0	0	5	0	0	0	0	0	0	0	0	0	0	0	0	0	0	0	0	0	0	0	0	0	0	0	0	0	0	0	0	0	0	0	0	0	0	0	0	0	0	0	0	0	0	0	0	0	0	0	0	0	0	0	0	0	0	28.82	FALSE	FALSE	FALSE	847	0.041
CD86p.Ser317Leu	CD86	0.04146972580885438	0.03119151590767311	0.01272764656256099	0.078009272435955	0.6747831947901051	0.5813953488372093	NA	NA	NA	NA	0.007988895752604152	0.009597850081581726	Leu	Ser	FALSE	NA	6	0	0	0	0	0	0	0	1	0	0	5	0	0	0	0	0	0	0	0	0	0	0	0	0	0	0	0	0	0	0	0	0	0	0	0	0	0	0	0	0	0	0	0	0	0	0	0	0	0	0	0	0	0	0	0	0	0	0	0	0	0	0	0	0	0	28.81	FALSE	FALSE	FALSE	847	0.041
CRB1p.Ser659Leu	CRB1	0.04146972580885438	0.03119151590767311	0.01272764656256099	0.07739732486671999	0.6747831947901051	0.5813953488372093	NA	NA	NA	NA	0.007988895752604152	0.009597850081581726	Leu	Ser	FALSE	NA	6	0	0	0	0	0	0	0	1	0	0	5	0	0	0	0	0	0	0	0	0	0	0	0	0	0	0	0	0	0	0	0	0	0	0	0	0	0	0	0	0	0	0	0	0	0	0	0	0	0	0	0	0	0	0	0	0	0	0	0	0	0	0	0	0	0	28.87	FALSE	FALSE	FALSE	847	0.041
LAMB1p.Ser780Leu	LAMB1	0.04146972580885438	0.03119151590767311	0.01272764656256099	0.07739732486671999	0.6747831947901051	0.5813953488372093	NA	NA	NA	NA	0.007988895752604152	0.009597850081581726	Leu	Ser	FALSE	NA	6	0	0	0	0	0	0	0	1	0	0	5	0	0	0	0	0	0	0	0	0	0	0	0	0	0	0	0	0	0	0	0	0	0	0	0	0	0	0	0	0	0	0	0	0	0	0	0	0	0	0	0	0	0	0	0	0	0	0	0	0	0	0	0	0	0	29.04	FALSE	FALSE	FALSE	847	0.041
NME8p.Arg251Gln	NME8	0.04146972580885438	0.03119151590767311	0.01272764656256099	0.07739732486671999	0.6747831947901051	0.5813953488372093	NA	NA	NA	NA	0.007988895752604152	0.009597850081581726	Gln	Arg	FALSE	NA	6	0	0	0	0	0	0	0	1	0	0	5	0	0	0	0	0	0	0	0	0	0	0	0	0	0	0	0	0	0	0	0	0	0	0	0	0	0	0	0	0	0	0	0	0	0	0	0	0	0	0	0	0	0	0	0	0	0	0	0	0	0	0	0	0	0	29.16	FALSE	FALSE	FALSE	847	0.041
PCDH18p.Glu569Lys	PCDH18	0.04146972580885438	0.03119151590767311	0.01272764656256099	0.07739732486671999	0.6747831947901051	0.5813953488372093	NA	NA	NA	NA	0.007988895752604152	0.009597850081581726	Lys	Glu	TRUE	NA	6	0	0	0	0	0	0	0	1	0	0	5	0	0	0	0	0	0	0	0	0	0	0	0	0	0	0	0	0	0	0	0	0	0	0	0	0	0	0	0	0	0	0	0	0	0	0	0	0	0	0	0	0	0	0	0	0	0	0	0	0	0	0	0	0	0	28.2	FALSE	FALSE	FALSE	847	0.041
PCDHA1p.Asp128Asn	PCDHA1	0.04146972580885438	0.03119151590767311	0.01272764656256099	0.07739732486671999	0.6747831947901051	0.5813953488372093	NA	NA	NA	NA	0.007988895752604152	0.009597850081581726	Asn	Asp	FALSE	NA	6	0	0	0	0	0	0	0	1	0	0	5	0	0	0	0	0	0	0	0	0	0	0	0	0	0	0	0	0	0	0	0	0	0	0	0	0	0	0	0	0	0	0	0	0	0	0	0	0	0	0	0	0	0	0	0	0	0	0	0	0	0	0	0	0	0	28.44	FALSE	FALSE	FALSE	847	0.041
PCDHA1p.Glu317Lys	PCDHA1	0.04146972580885438	0.03119151590767311	0.01272764656256099	0.07739732486671999	0.6747831947901051	0.5813953488372093	NA	NA	NA	NA	0.007988895752604152	0.009597850081581726	Lys	Glu	TRUE	NA	6	0	0	0	0	0	0	0	1	0	0	5	0	0	0	0	0	0	0	0	0	0	0	0	0	0	0	0	0	0	0	0	0	0	0	0	0	0	0	0	0	0	0	0	0	0	0	0	0	0	0	0	0	0	0	0	0	0	0	0	0	0	0	0	0	0	29.59	FALSE	FALSE	FALSE	847	0.041
PCDHB4p.Glu751Lys	PCDHB4	0.04146972580885438	0.03119151590767311	0.01272764656256099	0.07739732486671999	0.6747831947901051	0.5813953488372093	NA	NA	NA	NA	0.007988895752604152	0.009597850081581726	Lys	Glu	TRUE	NA	6	0	0	0	0	0	0	0	1	0	0	5	0	0	0	0	0	0	0	0	0	0	0	0	0	0	0	0	0	0	0	0	0	0	0	0	0	0	0	0	0	0	0	0	0	0	0	0	0	0	0	0	0	0	0	0	0	0	0	0	0	0	0	0	0	0	29.34	FALSE	FALSE	FALSE	847	0.041
PSTPIP2p.Arg116Gln	PSTPIP2	0.04146972580885438	0.03119151590767311	0.01272764656256099	0.07739732486671999	0.6747831947901051	0.5813953488372093	NA	NA	NA	NA	0.007988895752604152	0.009597850081581726	Gln	Arg	FALSE	NA	6	0	0	0	0	0	0	0	1	0	0	5	0	0	0	0	0	0	0	0	0	0	0	0	0	0	0	0	0	0	0	0	0	0	0	0	0	0	0	0	0	0	0	0	0	0	0	0	0	0	0	0	0	0	0	0	0	0	0	0	0	0	0	0	0	0	28.78	FALSE	FALSE	FALSE	847	0.041
TPTEp.Glu380Lys	TPTE	0.04146972580885438	0.03119151590767311	0.01272764656256099	0.07904071792730401	0.6747831947901051	0.5813953488372093	NA	NA	NA	NA	0.007988895752604152	0.009597850081581726	Lys	Glu	TRUE	NA	6	0	0	0	0	0	0	0	1	0	0	5	0	0	0	0	0	0	0	0	0	0	0	0	0	0	0	0	0	0	0	0	0	0	0	0	0	0	0	0	0	0	0	0	0	0	0	0	0	0	0	0	0	0	0	0	0	0	0	0	0	0	0	0	0	0	29.19	FALSE	FALSE	FALSE	847	0.041
WDR49p.Ser470Leu	WDR49	0.04146972580885438	0.03119151590767311	0.01272764656256099	0.07739732486671999	0.6747831947901051	0.5813953488372093	NA	NA	NA	NA	0.007988895752604152	0.009597850081581726	Leu	Ser	FALSE	NA	6	0	0	0	0	0	0	0	1	0	0	5	0	0	0	0	0	0	0	0	0	0	0	0	0	0	0	0	0	0	0	0	0	0	0	0	0	0	0	0	0	0	0	0	0	0	0	0	0	0	0	0	0	0	0	0	0	0	0	0	0	0	0	0	0	0	29.33	FALSE	FALSE	FALSE	847	0.041
WWP2p.Arg496Trp	WWP2	0.04146972580885438	0.03119151590767311	0.01272764656256099	0.07739732486671999	0.6747831947901051	0.5813953488372093	NA	NA	NA	NA	0.007988895752604152	0.009597850081581726	Trp	Arg	FALSE	NA	6	0	0	0	0	0	0	0	1	0	0	5	0	0	0	0	0	0	0	0	0	0	0	0	0	0	0	0	0	0	0	0	0	0	0	0	0	0	0	0	0	0	0	0	0	0	0	0	0	0	0	0	0	0	0	0	0	0	0	0	0	0	0	0	0	0	28.71	FALSE	FALSE	FALSE	847	0.041
ZNF648p.Glu64Lys	ZNF648	0.04146972580885438	0.03119151590767311	0.01272764656256099	0.07739732486671999	0.6747831947901051	0.5813953488372093	NA	NA	NA	NA	0.007988895752604152	0.009597850081581726	Lys	Glu	TRUE	NA	6	0	0	0	0	0	0	0	1	0	0	5	0	0	0	0	0	0	0	0	0	0	0	0	0	0	0	0	0	0	0	0	0	0	0	0	0	0	0	0	0	0	0	0	0	0	0	0	0	0	0	0	0	0	0	0	0	0	0	0	0	0	0	0	0	0	28.69	FALSE	FALSE	FALSE	847	0.041
SYNDIG1p.Val98Met	SYNDIG1	0.04146694086527899	0.02599292992306092	0.00875204151027642	0.083379349880295	NA	NA	0.0341218580764375	0.056980056980056974	NA	NA	0.05543994958650993	0.0383914003263269	Met	Val	FALSE	NA	5	0	1	2	0	1	0	0	0	0	0	0	0	0	0	0	0	0	0	0	0	0	0	0	0	0	0	0	0	0	0	0	0	0	0	0	0	0	0	0	1	0	0	0	0	0	0	0	0	0	0	0	0	0	0	0	0	0	0	0	0	0	0	0	0	0	22.5	FALSE	FALSE	FALSE	847	0.041
