## Supplementary File 1 for "A catalogue of missense and nonsense mutation abundances for the U.S. cancer patient population": supplemental-file-1.csv (part 2 of 3)

Mutation	Gene	EG	NPC	LB EG (2.5%)	UB EG (97.5%)	EG mm	NPC mm	EG scc	NPC scc	EG tcc	NPC tcc	EG ac	NPC ac	End AA	Start AA	Nucleophile	Tier	Net No. of Mutations	Hepatocellular Carcinoma	Lung Adenocarcinoma	Colorectal Adenocarcinoma	Diffuse large B cell lymphoma	Prostate Cancer	Urothelial Cancer	Lung Small Cell Carcionoma	Endometrial Cancer	Breast Carcinoma	Lung Squamous Cell Carcinoma	Malignant Melanoma	Nephroblastoma NOS	Pancreatic Adenocarcinoma	Acute myeloid leukemia NOS	Head Neck Squamous Cell Carcinoma	Gastric Adenocarcinoma	Plasma cell myeloma	Neuroblastoma NOS	Chronic lymphocytic leukemiasmall lymphocytic lymphoma	Salivary Adenoid Cystic Carcinoma	Mesothelioma	B lymphoblastic leukemia or lymphoma	Ovarian Cancer	Medulloblastoma	Acral lentiginous melanoma malignant	Esophageal Squamous Cell Carcinoma	Malignant peripheral nerve sheath tumor	Renal Cell Carcinoma	Glioblastoma NOS	Vulval Squamous Cell Carcinoma	Mantle cell lymphoma	Esophageal Adenocarcinoma	Renal cell carcinoma chromophobe type	Mixed germ cell tumor	Mullerian mixed tumor	Myomatous neoplasms	Adrenal cortical carcinoma	Carcinoma of the Thymus	Embryonal carcinoma NOS	Cervical Squamous Cell Carcinoma	Ewing sarcoma	Mixed glioma	Astrocytoma	Gallbladder Cancer	Pancreatic Neuroendocrine Tumor	Sarcoma	Uveal Melanoma	Cholangiocarcinoma	Oligodendroma	Thyroid Carcinoma	Hemangiosarcoma	Cervical Carcinoma	Sezary syndrome	Seminoma	Synovial Sarcoma	Fibromatous Neoplasms	Paraganglioma	Acinar Cell Carcinoma of the Pancreas	Rhabdomyosarcoma	Myelodysplastic syndrome unclassifiable	Lipomatous neoplasms	Malignant rhabdoid tumor	Pilocytic astrocytoma malignant	Primary cutaneous T cell lymphoma	Precursor cell lymphoblastic leukemia NOS	NPC Percentile	RAS Pathway	WNT	PI3K	Patients Affected Per Year	Incident Cases Affected Per Year (%)
KIRRELp.Arg110Trp	KIRREL	0.04146169743301411	0.02599292992306092	0.00875204151027642	0.082923394866028	NA	NA	0.05253690155982787	0.056980056980056974	0.1697792869269949	0.1697792869269949	0.04075045140581593	0.028793550244745177	Trp	Arg	FALSE	NA	5	0	0	1	0	0	1	0	0	2	0	0	0	0	0	1	0	0	0	0	0	0	0	0	0	0	0	0	0	0	0	0	0	0	0	0	0	0	0	0	0	0	0	0	0	0	0	0	0	0	0	0	0	0	0	0	0	0	0	0	0	0	0	0	0	0	19.35	FALSE	FALSE	FALSE	847	0.041
C6ORF118p.Arg85Gln	C6ORF118	0.04145823819158881	0.02079434393844874	0.01025101684204	0.083370647206605	NA	NA	NA	NA	NA	NA	0.05976145221509916	0.0383914003263269	Gln	Arg	FALSE	NA	4	0	1	0	0	3	0	0	0	0	0	0	0	0	0	0	0	0	0	0	0	0	0	0	0	0	0	0	0	0	0	0	0	0	0	0	0	0	0	0	0	0	0	0	0	0	0	0	0	0	0	0	0	0	0	0	0	0	0	0	0	0	0	0	0	0	17.63	FALSE	FALSE	FALSE	847	0.041
NKX3-1p.Tyr177Cys	NKX3-1	0.04145823819158881	0.02079434393844874	0.01025101684204	0.083382001477191	NA	NA	NA	NA	NA	NA	0.05976145221509916	0.0383914003263269	Cys	Tyr	TRUE	NA	4	0	1	0	0	3	0	0	0	0	0	0	0	0	0	0	0	0	0	0	0	0	0	0	0	0	0	0	0	0	0	0	0	0	0	0	0	0	0	0	0	0	0	0	0	0	0	0	0	0	0	0	0	0	0	0	0	0	0	0	0	0	0	0	0	0	17.240000000000002	FALSE	FALSE	FALSE	847	0.041
ACOXLp.Arg163Trp	ACOXL	0.04143581322884736	0.02599292992306092	0.00875204151027642	0.082871626457694	NA	NA	NA	NA	NA	NA	0.05262451758278635	0.0383914003263269	Trp	Arg	FALSE	NA	5	0	0	3	0	1	0	0	0	0	0	0	0	0	0	0	0	0	0	0	0	0	0	0	0	0	0	0	0	0	0	0	0	0	0	1	0	0	0	0	0	0	0	0	0	0	0	0	0	0	0	0	0	0	0	0	0	0	0	0	0	0	0	0	0	0	20.37	FALSE	FALSE	FALSE	846	0.041
INPP5Kp.Arg270His	INPP5K	0.04143581322884736	0.02599292992306092	0.00875204151027642	0.083701197780758	NA	NA	NA	NA	NA	NA	0.05262451758278635	0.0383914003263269	His	Arg	TRUE	NA	5	0	0	3	0	1	0	0	0	0	0	0	0	0	0	0	0	0	0	0	0	0	0	0	0	0	0	0	0	0	0	0	0	0	0	1	0	0	0	0	0	0	0	0	0	0	0	0	0	0	0	0	0	0	0	0	0	0	0	0	0	0	0	0	0	0	19.31	FALSE	FALSE	FALSE	846	0.041
KIF2Bp.Arg36His	KIF2B	0.04143407895866627	0.03119151590767311	0.00961055292353095	0.080274064192069	NA	NA	NA	NA	NA	NA	0.05972662702939828	0.05758710048949035	His	Arg	TRUE	NA	6	0	0	2	0	1	0	0	1	0	0	0	0	2	0	0	0	0	0	0	0	0	0	0	0	0	0	0	0	0	0	0	0	0	0	0	0	0	0	0	0	0	0	0	0	0	0	0	0	0	0	0	0	0	0	0	0	0	0	0	0	0	0	0	0	0	30.87	FALSE	FALSE	FALSE	846	0.041
OR4D5p.Thr133Met	OR4D5	0.04143208182787591	0.02079434393844874	0.00875204151027642	0.086290128778994	NA	NA	NA	NA	NA	NA	0.04216932732995803	0.028793550244745177	Met	Thr	FALSE	NA	4	0	0	1	0	2	0	1	0	0	0	0	0	0	0	0	0	0	0	0	0	0	0	0	0	0	0	0	0	0	0	0	0	0	0	0	0	0	0	0	0	0	0	0	0	0	0	0	0	0	0	0	0	0	0	0	0	0	0	0	0	0	0	0	0	0	17.35	FALSE	FALSE	FALSE	846	0.041
ST6GAL2p.Ser346Leu	ST6GAL2	0.04142552757044557	0.03119151590767311	0.00973980719255759	0.07911959981181399	0.40486991687406293	0.3488372093023256	NA	NA	0.1697792869269949	0.1697792869269949	0.01629790997487123	0.01919570016316345	Leu	Ser	FALSE	NA	6	0	0	1	0	0	1	0	0	0	0	3	0	0	0	0	1	0	0	0	0	0	0	0	0	0	0	0	0	0	0	0	0	0	0	0	0	0	0	0	0	0	0	0	0	0	0	0	0	0	0	0	0	0	0	0	0	0	0	0	0	0	0	0	0	0	29.16	FALSE	FALSE	FALSE	846	0.041
MYH4p.Thr790Met	MYH4	0.04142025149669146	0.02079434393844874	0.00975885932371496	0.084695172981991	NA	NA	NA	NA	NA	NA	0.05970669494245707	0.0383914003263269	Met	Thr	FALSE	NA	4	0	2	0	0	1	0	0	0	1	0	0	0	0	0	0	0	0	0	0	0	0	0	0	0	0	0	0	0	0	0	0	0	0	0	0	0	0	0	0	0	0	0	0	0	0	0	0	0	0	0	0	0	0	0	0	0	0	0	0	0	0	0	0	0	0	15.77	FALSE	FALSE	FALSE	846	0.041
GRM8p.Ser219Leu	GRM8	0.04141212116459388	0.03119151590767311	0.01079376712499	0.07921599501577	0.40486991687406293	0.3488372093023256	NA	NA	NA	NA	0.028621505767811112	0.028793550244745177	Leu	Ser	FALSE	NA	6	0	1	0	0	0	0	0	1	0	0	3	0	0	0	0	0	0	0	0	0	0	0	1	0	0	0	0	0	0	0	0	0	0	0	0	0	0	0	0	0	0	0	0	0	0	0	0	0	0	0	0	0	0	0	0	0	0	0	0	0	0	0	0	0	0	30.21	FALSE	FALSE	FALSE	846	0.041
SMYD1p.Arg76His	SMYD1	0.04140880420534895	0.03119151590767311	0.011084253501977	0.07926383497768201	NA	NA	NA	NA	NA	NA	0.059690193837142455	0.05758710048949035	His	Arg	TRUE	NA	6	0	0	3	0	0	0	0	2	0	0	0	0	1	0	0	0	0	0	0	0	0	0	0	0	0	0	0	0	0	0	0	0	0	0	0	0	0	0	0	0	0	0	0	0	0	0	0	0	0	0	0	0	0	0	0	0	0	0	0	0	0	0	0	0	0	29.81	FALSE	FALSE	FALSE	846	0.041
DPYDp.Ser204Phe	DPYD	0.0413990597532758	0.03119151590767311	0.012656963046655	0.077326680636551	0.6747831947901051	0.5813953488372093	NA	NA	NA	NA	NA	NA	Phe	Ser	FALSE	NA	6	0	0	0	0	0	0	0	0	0	0	5	0	0	0	0	0	0	0	0	0	0	0	0	0	0	0	0	0	0	0	0	0	0	0	0	0	0	0	0	0	0	0	0	0	0	1	0	0	0	0	0	0	0	0	0	0	0	0	0	0	0	0	0	0	0	28.61	FALSE	FALSE	FALSE	845	0.041
DNAAF1p.Arg154Cys	DNAAF1	0.04139364074555497	0.03119151590767311	0.010650701512957	0.08023299411012501	NA	NA	NA	NA	NA	NA	0.05966833592862002	0.05758710048949035	Cys	Arg	TRUE	NA	6	0	0	2	0	1	0	0	2	0	0	0	0	0	0	0	1	0	0	0	0	0	0	0	0	0	0	0	0	0	0	0	0	0	0	0	0	0	0	0	0	0	0	0	0	0	0	0	0	0	0	0	0	0	0	0	0	0	0	0	0	0	0	0	0	0	31.53	FALSE	FALSE	FALSE	845	0.041
HLXp.Arg369His	HLX	0.04139364074555497	0.03119151590767311	0.01025101684204	0.080888621488428	NA	NA	NA	NA	NA	NA	0.05966833592862002	0.05758710048949035	His	Arg	TRUE	NA	6	0	0	2	0	1	0	0	2	0	0	0	0	0	0	0	1	0	0	0	0	0	0	0	0	0	0	0	0	0	0	0	0	0	0	0	0	0	0	0	0	0	0	0	0	0	0	0	0	0	0	0	0	0	0	0	0	0	0	0	0	0	0	0	0	0	31.82	FALSE	FALSE	FALSE	845	0.041
XGp.Arg96His	XG	0.04139364074555497	0.03119151590767311	0.011084253501977	0.080855600853278	NA	NA	NA	NA	NA	NA	0.05966833592862002	0.05758710048949035	His	Arg	TRUE	NA	6	0	0	2	0	1	0	0	2	0	0	0	0	0	0	0	1	0	0	0	0	0	0	0	0	0	0	0	0	0	0	0	0	0	0	0	0	0	0	0	0	0	0	0	0	0	0	0	0	0	0	0	0	0	0	0	0	0	0	0	0	0	0	0	0	0	31.45	FALSE	FALSE	FALSE	845	0.041
BCL6Bp.Arg293Cys	BCL6B	0.04139285444697325	0.03119151590767311	0.01272764656256099	0.078810103841661	0.40486991687406293	0.3488372093023256	NA	NA	NA	NA	0.028593733072331238	0.028793550244745177	Cys	Arg	TRUE	NA	6	0	0	1	0	0	0	0	2	0	0	3	0	0	0	0	0	0	0	0	0	0	0	0	0	0	0	0	0	0	0	0	0	0	0	0	0	0	0	0	0	0	0	0	0	0	0	0	0	0	0	0	0	0	0	0	0	0	0	0	0	0	0	0	0	0	29.95	FALSE	FALSE	FALSE	845	0.041
OR2T12p.Glu171Lys	OR2T12	0.04139285444697325	0.03119151590767311	0.01272764656256099	0.078121284910544	0.40486991687406293	0.3488372093023256	NA	NA	NA	NA	0.028593733072331238	0.028793550244745177	Lys	Glu	TRUE	NA	6	0	0	1	0	0	0	0	2	0	0	3	0	0	0	0	0	0	0	0	0	0	0	0	0	0	0	0	0	0	0	0	0	0	0	0	0	0	0	0	0	0	0	0	0	0	0	0	0	0	0	0	0	0	0	0	0	0	0	0	0	0	0	0	0	0	29.37	FALSE	FALSE	FALSE	845	0.041
ADAM9p.Arg256Gln	ADAM9	0.04139134712119788	0.0363901018922853	0.014294168261265	0.074914045485558	NA	NA	NA	NA	NA	NA	0.052560420330143694	0.05758710048949035	Gln	Arg	FALSE	NA	7	0	0	1	0	0	0	0	5	0	0	0	0	0	0	0	0	0	0	0	0	0	0	0	0	0	0	0	0	0	0	0	0	0	0	1	0	0	0	0	0	0	0	0	0	0	0	0	0	0	0	0	0	0	0	0	0	0	0	0	0	0	0	0	0	0	39.17	FALSE	FALSE	FALSE	845	0.041
DPP4p.Arg623Gln	DPP4	0.04139134712119788	0.0363901018922853	0.014294168261265	0.076405203148155	NA	NA	NA	NA	NA	NA	0.052560420330143694	0.05758710048949035	Gln	Arg	FALSE	NA	7	0	0	1	0	0	0	0	5	0	0	0	0	0	0	0	0	0	0	0	0	0	0	0	0	0	0	0	0	0	0	0	0	0	0	1	0	0	0	0	0	0	0	0	0	0	0	0	0	0	0	0	0	0	0	0	0	0	0	0	0	0	0	0	0	0	38.63	FALSE	FALSE	FALSE	845	0.041
ZDHHC23p.Arg78Gln	ZDHHC23	0.04139134712119788	0.0363901018922853	0.014294168261265	0.07490835549970601	NA	NA	NA	NA	NA	NA	0.052560420330143694	0.05758710048949035	Gln	Arg	FALSE	NA	7	0	0	1	0	0	0	0	5	0	0	0	0	0	0	0	0	0	0	0	0	0	0	0	0	0	0	0	0	0	0	0	0	0	0	1	0	0	0	0	0	0	0	0	0	0	0	0	0	0	0	0	0	0	0	0	0	0	0	0	0	0	0	0	0	0	39.95	FALSE	FALSE	FALSE	845	0.041
DLC1p.Ser741Thr	DLC1	0.04137463081469603	0.03119151590767311	0.01025101684204	0.082749261629392	NA	NA	NA	NA	NA	NA	0.0591067715256702	0.0383914003263269	Thr	Ser	TRUE	NA	6	0	0	0	0	4	0	0	0	0	0	0	0	0	0	0	0	0	0	0	0	0	0	0	0	0	0	0	0	0	0	0	0	0	0	0	0	0	0	0	0	2	0	0	0	0	0	0	0	0	0	0	0	0	0	0	0	0	0	0	0	0	0	0	0	0	36.97	FALSE	FALSE	FALSE	845	0.041
DCAF12L2p.Arg337Cys	DCAF12L2	0.0413677083397218	0.02599292992306092	0.00875204151027642	0.082420069667094	NA	NA	NA	NA	0.1697792869269949	0.1697792869269949	0.04728803380619652	0.0383914003263269	Cys	Arg	TRUE	2	5	0	0	2	0	0	1	0	1	1	0	0	0	0	0	0	0	0	0	0	0	0	0	0	0	0	0	0	0	0	0	0	0	0	0	0	0	0	0	0	0	0	0	0	0	0	0	0	0	0	0	0	0	0	0	0	0	0	0	0	0	0	0	0	0	0	20.65	FALSE	FALSE	FALSE	845	0.041
SIRT5p.Arg44Gln	SIRT5	0.0413677083397218	0.02599292992306092	0.00875204151027642	0.082420069667094	NA	NA	NA	NA	0.1697792869269949	0.1697792869269949	0.04728803380619652	0.0383914003263269	Gln	Arg	FALSE	NA	5	0	0	2	0	0	1	0	1	1	0	0	0	0	0	0	0	0	0	0	0	0	0	0	0	0	0	0	0	0	0	0	0	0	0	0	0	0	0	0	0	0	0	0	0	0	0	0	0	0	0	0	0	0	0	0	0	0	0	0	0	0	0	0	0	0	20.06	FALSE	FALSE	FALSE	845	0.041
SPENp.Arg637Gln	SPEN	0.0413677083397218	0.02599292992306092	0.00875204151027642	0.082047116177668	NA	NA	NA	NA	0.1697792869269949	0.1697792869269949	0.04728803380619652	0.0383914003263269	Gln	Arg	FALSE	1	5	0	0	2	0	0	1	0	1	1	0	0	0	0	0	0	0	0	0	0	0	0	0	0	0	0	0	0	0	0	0	0	0	0	0	0	0	0	0	0	0	0	0	0	0	0	0	0	0	0	0	0	0	0	0	0	0	0	0	0	0	0	0	0	0	0	20	FALSE	FALSE	FALSE	845	0.041
KIAA1199p.Arg95Gln	KIAA1199	0.04135017976915971	0.0363901018922853	0.00977548351045036	0.078786527454278	0.40486991687406293	0.3488372093023256	0.0965712051909014	0.056980056980056974	NA	NA	0.012615941567122936	0.009597850081581726	Gln	Arg	FALSE	NA	7	0	0	1	2	0	0	0	0	0	1	3	0	0	0	0	0	0	0	0	0	0	0	0	0	0	0	0	0	0	0	0	0	0	0	0	0	0	0	0	0	0	0	0	0	0	0	0	0	0	0	0	0	0	0	0	0	0	0	0	0	0	0	0	0	0	42.45	FALSE	FALSE	FALSE	844	0.041
ASCC3p.Arg925Trp	ASCC3	0.04134818075102745	0.02079434393844874	0.00554212675098871	0.098467704070131	0.269913277916042	0.23255813953488372	0.24326133957017085	0.056980056980056974	NA	NA	0.007988895752604152	0.009597850081581726	Trp	Arg	FALSE	NA	4	0	0	0	0	0	0	0	1	0	0	2	0	0	0	0	0	0	0	0	0	0	0	0	0	0	0	0	0	0	1	0	0	0	0	0	0	0	0	0	0	0	0	0	0	0	0	0	0	0	0	0	0	0	0	0	0	0	0	0	0	0	0	0	0	0	20.92	FALSE	FALSE	FALSE	844	0.041
TP53p.Arg273Ser	TP53	0.04132550476229477	0.0363901018922853	0.011116926625449	0.078051710073977	NA	NA	NA	NA	0.1697792869269949	0.1697792869269949	0.03801371047568391	0.04798925040790863	Ser	Arg	TRUE	1	7	1	1	0	0	0	1	0	2	0	0	0	0	0	0	0	1	0	0	0	0	0	0	0	0	0	0	0	0	0	0	1	0	0	0	0	0	0	0	0	0	0	0	0	0	0	0	0	0	0	0	0	0	0	0	0	0	0	0	0	0	0	0	0	0	0	41.65	FALSE	FALSE	FALSE	844	0.041
LGI3p.Arg430Cys	LGI3	0.0413221632421797	0.03119151590767311	0.012656955357768	0.077866277461265	0.40486991687406293	0.3488372093023256	NA	NA	NA	NA	0.020604837319727086	0.01919570016316345	Cys	Arg	TRUE	NA	6	0	0	1	0	0	0	0	1	0	0	3	0	0	0	0	0	0	0	0	0	0	0	0	0	0	0	0	0	0	0	0	0	0	0	0	0	0	0	0	0	0	0	0	0	0	1	0	0	0	0	0	0	0	0	0	0	0	0	0	0	0	0	0	0	0	29.34	FALSE	FALSE	FALSE	844	0.041
HIST1H3Hp.Glu98Lys	HIST1H3H	0.04131897593999585	0.03119151590767311	0.00975885932371496	0.081929534681665	0.134956638958021	0.11627906976744186	0.0341218580764375	0.056980056980056974	0.1697792869269949	0.1697792869269949	0.03252591620851234	0.028793550244745177	Lys	Glu	TRUE	NA	6	0	0	0	0	1	1	0	0	1	0	1	0	0	0	0	1	0	0	0	0	0	0	0	0	0	0	0	0	0	0	0	0	0	0	0	0	0	0	0	1	0	0	0	0	0	0	0	0	0	0	0	0	0	0	0	0	0	0	0	0	0	0	0	0	0	31.27	FALSE	FALSE	FALSE	844	0.041
ADAM32p.Arg559Gln	ADAM32	0.04131598308509212	0.03119151590767311	0.011084253501977	0.077890670824901	0.134956638958021	0.11627906976744186	NA	NA	NA	NA	0.04919857039205833	0.04798925040790863	Gln	Arg	FALSE	NA	6	0	0	2	0	0	0	0	3	0	0	1	0	0	0	0	0	0	0	0	0	0	0	0	0	0	0	0	0	0	0	0	0	0	0	0	0	0	0	0	0	0	0	0	0	0	0	0	0	0	0	0	0	0	0	0	0	0	0	0	0	0	0	0	0	0	30.64	FALSE	FALSE	FALSE	844	0.041
ATP7Ap.Arg986Gln	ATP7A	0.04131598308509212	0.03119151590767311	0.011084253501977	0.078733232479779	0.134956638958021	0.11627906976744186	NA	NA	NA	NA	0.04919857039205833	0.04798925040790863	Gln	Arg	FALSE	NA	6	0	0	2	0	0	0	0	3	0	0	1	0	0	0	0	0	0	0	0	0	0	0	0	0	0	0	0	0	0	0	0	0	0	0	0	0	0	0	0	0	0	0	0	0	0	0	0	0	0	0	0	0	0	0	0	0	0	0	0	0	0	0	0	0	0	30.13	FALSE	FALSE	FALSE	844	0.041
CHKBp.Arg314Cys	CHKB	0.04131598308509212	0.03119151590767311	0.011084253501977	0.078656361117898	0.134956638958021	0.11627906976744186	NA	NA	NA	NA	0.04919857039205833	0.04798925040790863	Cys	Arg	TRUE	NA	6	0	0	2	0	0	0	0	3	0	0	1	0	0	0	0	0	0	0	0	0	0	0	0	0	0	0	0	0	0	0	0	0	0	0	0	0	0	0	0	0	0	0	0	0	0	0	0	0	0	0	0	0	0	0	0	0	0	0	0	0	0	0	0	0	0	30.35	FALSE	FALSE	FALSE	844	0.041
CSF2RAp.Ser25Leu	CSF2RA	0.04131598308509212	0.03119151590767311	0.011084253501977	0.078733232479779	0.134956638958021	0.11627906976744186	NA	NA	NA	NA	0.04919857039205833	0.04798925040790863	Leu	Ser	FALSE	NA	6	0	0	2	0	0	0	0	3	0	0	1	0	0	0	0	0	0	0	0	0	0	0	0	0	0	0	0	0	0	0	0	0	0	0	0	0	0	0	0	0	0	0	0	0	0	0	0	0	0	0	0	0	0	0	0	0	0	0	0	0	0	0	0	0	0	30.36	FALSE	FALSE	FALSE	844	0.041
DCAF4L1p.Arg105Gln	DCAF4L1	0.04131598308509212	0.03119151590767311	0.011084253501977	0.078656361117898	0.134956638958021	0.11627906976744186	NA	NA	NA	NA	0.04919857039205833	0.04798925040790863	Gln	Arg	FALSE	NA	6	0	0	2	0	0	0	0	3	0	0	1	0	0	0	0	0	0	0	0	0	0	0	0	0	0	0	0	0	0	0	0	0	0	0	0	0	0	0	0	0	0	0	0	0	0	0	0	0	0	0	0	0	0	0	0	0	0	0	0	0	0	0	0	0	0	30.3	FALSE	FALSE	FALSE	844	0.041
ITGA2p.Arg272Gln	ITGA2	0.04131598308509212	0.03119151590767311	0.011084253501977	0.078656361117898	0.134956638958021	0.11627906976744186	NA	NA	NA	NA	0.04919857039205833	0.04798925040790863	Gln	Arg	FALSE	NA	6	0	0	2	0	0	0	0	3	0	0	1	0	0	0	0	0	0	0	0	0	0	0	0	0	0	0	0	0	0	0	0	0	0	0	0	0	0	0	0	0	0	0	0	0	0	0	0	0	0	0	0	0	0	0	0	0	0	0	0	0	0	0	0	0	0	30.27	FALSE	FALSE	FALSE	844	0.041
KAL1p.Ser165Leu	KAL1	0.04131598308509212	0.03119151590767311	0.011084253501977	0.078733232479779	0.134956638958021	0.11627906976744186	NA	NA	NA	NA	0.04919857039205833	0.04798925040790863	Leu	Ser	FALSE	NA	6	0	0	2	0	0	0	0	3	0	0	1	0	0	0	0	0	0	0	0	0	0	0	0	0	0	0	0	0	0	0	0	0	0	0	0	0	0	0	0	0	0	0	0	0	0	0	0	0	0	0	0	0	0	0	0	0	0	0	0	0	0	0	0	0	0	30.87	FALSE	FALSE	FALSE	844	0.041
LRRN3p.Arg168Ter	LRRN3	0.04131598308509212	0.03119151590767311	0.011084253501977	0.078656361117898	0.134956638958021	0.11627906976744186	NA	NA	NA	NA	0.04919857039205833	0.04798925040790863	Ter	Arg	FALSE	NA	6	0	0	2	0	0	0	0	3	0	0	1	0	0	0	0	0	0	0	0	0	0	0	0	0	0	0	0	0	0	0	0	0	0	0	0	0	0	0	0	0	0	0	0	0	0	0	0	0	0	0	0	0	0	0	0	0	0	0	0	0	0	0	0	0	0	31	FALSE	FALSE	FALSE	844	0.041
NXPH2p.Arg196Trp	NXPH2	0.04131598308509212	0.03119151590767311	0.011084253501977	0.078656361117898	0.134956638958021	0.11627906976744186	NA	NA	NA	NA	0.04919857039205833	0.04798925040790863	Trp	Arg	FALSE	NA	6	0	0	2	0	0	0	0	3	0	0	1	0	0	0	0	0	0	0	0	0	0	0	0	0	0	0	0	0	0	0	0	0	0	0	0	0	0	0	0	0	0	0	0	0	0	0	0	0	0	0	0	0	0	0	0	0	0	0	0	0	0	0	0	0	0	30.55	FALSE	FALSE	FALSE	844	0.041
OR52H1p.Glu99Lys	OR52H1	0.04131598308509212	0.03119151590767311	0.011084253501977	0.078656361117898	0.134956638958021	0.11627906976744186	NA	NA	NA	NA	0.04919857039205833	0.04798925040790863	Lys	Glu	TRUE	NA	6	0	0	2	0	0	0	0	3	0	0	1	0	0	0	0	0	0	0	0	0	0	0	0	0	0	0	0	0	0	0	0	0	0	0	0	0	0	0	0	0	0	0	0	0	0	0	0	0	0	0	0	0	0	0	0	0	0	0	0	0	0	0	0	0	0	30.78	FALSE	FALSE	FALSE	844	0.041
PARP11p.Arg165Gln	PARP11	0.04131598308509212	0.03119151590767311	0.011084253501977	0.077089839419195	0.134956638958021	0.11627906976744186	NA	NA	NA	NA	0.04919857039205833	0.04798925040790863	Gln	Arg	FALSE	NA	6	0	0	2	0	0	0	0	3	0	0	1	0	0	0	0	0	0	0	0	0	0	0	0	0	0	0	0	0	0	0	0	0	0	0	0	0	0	0	0	0	0	0	0	0	0	0	0	0	0	0	0	0	0	0	0	0	0	0	0	0	0	0	0	0	0	30.49	FALSE	FALSE	FALSE	844	0.041
SLX4p.Ser1508Leu	SLX4	0.04131598308509212	0.03119151590767311	0.011084253501977	0.077168632565123	0.134956638958021	0.11627906976744186	NA	NA	NA	NA	0.04919857039205833	0.04798925040790863	Leu	Ser	FALSE	NA	6	0	0	2	0	0	0	0	3	0	0	1	0	0	0	0	0	0	0	0	0	0	0	0	0	0	0	0	0	0	0	0	0	0	0	0	0	0	0	0	0	0	0	0	0	0	0	0	0	0	0	0	0	0	0	0	0	0	0	0	0	0	0	0	0	0	30.58	FALSE	FALSE	FALSE	844	0.041
TPRp.Ser2155Leu	TPR	0.04131598308509212	0.03119151590767311	0.011084253501977	0.078735154263826	0.134956638958021	0.11627906976744186	NA	NA	NA	NA	0.04919857039205833	0.04798925040790863	Leu	Ser	FALSE	1	6	0	0	2	0	0	0	0	3	0	0	1	0	0	0	0	0	0	0	0	0	0	0	0	0	0	0	0	0	0	0	0	0	0	0	0	0	0	0	0	0	0	0	0	0	0	0	0	0	0	0	0	0	0	0	0	0	0	0	0	0	0	0	0	0	0	30.88	FALSE	FALSE	FALSE	844	0.041
NETO1p.Lys249Thr	NETO1	0.04128973260196687	0.02599292992306092	0.00875204151027642	0.08191689675594199	0.134956638958021	0.11627906976744186	NA	NA	NA	NA	0.049160730699361686	0.0383914003263269	Thr	Lys	TRUE	NA	5	0	0	3	0	0	0	0	0	0	0	1	0	0	0	0	0	0	0	0	0	0	0	0	0	0	0	0	0	0	0	0	1	0	0	0	0	0	0	0	0	0	0	0	0	0	0	0	0	0	0	0	0	0	0	0	0	0	0	0	0	0	0	0	0	0	23.06	FALSE	FALSE	FALSE	843	0.041
RYR2p.Thr4063Met	RYR2	0.04127793775446049	0.0363901018922853	0.010535552801134	0.08028014992041299	NA	NA	0.0341218580764375	0.056980056980056974	NA	NA	0.05046376626849174	0.0383914003263269	Met	Thr	FALSE	NA	7	0	0	4	1	0	0	0	0	0	0	0	0	0	0	0	0	0	0	0	0	0	0	0	0	0	0	0	0	1	0	0	0	0	0	0	0	0	0	0	1	0	0	0	0	0	0	0	0	0	0	0	0	0	0	0	0	0	0	0	0	0	0	0	0	0	42.4	FALSE	FALSE	FALSE	843	0.041
HAX1p.Gly64Ser	HAX1	0.04127130938914633	0.02079434393844874	0.00554212675098871	0.096836787039557	NA	NA	0.24326133957017085	0.056980056980056974	NA	NA	0.028593733072331238	0.028793550244745177	Ser	Gly	TRUE	NA	4	0	0	1	0	0	0	0	2	0	0	0	0	0	0	0	0	0	0	0	0	0	0	0	0	0	0	0	0	0	1	0	0	0	0	0	0	0	0	0	0	0	0	0	0	0	0	0	0	0	0	0	0	0	0	0	0	0	0	0	0	0	0	0	0	0	22.47	FALSE	FALSE	FALSE	843	0.041
KCNQ3p.Glu509Lys	KCNQ3	0.04124843671815263	0.03119151590767311	0.011084253501977	0.077764903085963	0.269913277916042	0.23255813953488372	NA	NA	NA	NA	0.03874338013923	0.0383914003263269	Lys	Glu	TRUE	NA	6	0	0	0	0	1	0	0	3	0	0	2	0	0	0	0	0	0	0	0	0	0	0	0	0	0	0	0	0	0	0	0	0	0	0	0	0	0	0	0	0	0	0	0	0	0	0	0	0	0	0	0	0	0	0	0	0	0	0	0	0	0	0	0	0	0	30.95	FALSE	FALSE	FALSE	842	0.041
FNDC1p.Arg682His	FNDC1	0.04123930396643855	0.02599292992306092	0.00924593219789975	0.083406510435605	NA	NA	0.05253690155982787	0.056980056980056974	NA	NA	0.05277279536587987	0.0383914003263269	His	Arg	TRUE	NA	5	0	0	1	0	1	0	0	0	1	0	0	0	0	0	1	0	0	0	0	0	0	0	0	0	0	0	0	0	0	0	0	1	0	0	0	0	0	0	0	0	0	0	0	0	0	0	0	0	0	0	0	0	0	0	0	0	0	0	0	0	0	0	0	0	0	21.59	FALSE	FALSE	FALSE	842	0.041
GPX1p.Pro77Arg	GPX1	0.04121638716220841	0.0363901018922853	0.01247430791591499	0.077143986220074	0.6977037278826244	0.6976744186046512	NA	NA	NA	NA	0.005864577630565352	0.009597850081581726	Arg	Pro	TRUE	NA	7	0	0	0	0	0	0	0	0	0	0	5	0	1	0	0	0	0	0	0	0	0	0	0	0	1	0	0	0	0	0	0	0	0	0	0	0	0	0	0	0	0	0	0	0	0	0	0	0	0	0	0	0	0	0	0	0	0	0	0	0	0	0	0	0	0	40.23	FALSE	FALSE	FALSE	842	0.041
KMT2Cp.Arg4806Ter	KMT2C	0.04117156535627151	0.03119151590767311	0.011084253501977	0.078969905414847	NA	NA	NA	NA	NA	NA	0.05934821745895709	0.05758710048949035	Ter	Arg	FALSE	1	6	0	0	1	0	1	0	0	4	0	0	0	0	0	0	0	0	0	0	0	0	0	0	0	0	0	0	0	0	0	0	0	0	0	0	0	0	0	0	0	0	0	0	0	0	0	0	0	0	0	0	0	0	0	0	0	0	0	0	0	0	0	0	0	0	0	30.83	FALSE	FALSE	FALSE	841	0.041
PIK3CAp.Glu542Ala	PIK3CA	0.04117156535627151	0.03119151590767311	0.011084253501977	0.079798954625081	NA	NA	NA	NA	NA	NA	0.05934821745895709	0.05758710048949035	Ala	Glu	FALSE	1	6	0	0	1	0	1	0	0	4	0	0	0	0	0	0	0	0	0	0	0	0	0	0	0	0	0	0	0	0	0	0	0	0	0	0	0	0	0	0	0	0	0	0	0	0	0	0	0	0	0	0	0	0	0	0	0	0	0	0	0	0	0	0	0	0	0	31.18	FALSE	FALSE	TRUE	841	0.041
ACSM2Bp.Arg5Gln	ACSM2B	0.04116884465794361	0.0363901018922853	0.01272764656256099	0.074544778544571	0.269913277916042	0.23255813953488372	0.05253690155982787	0.056980056980056974	NA	NA	0.03195558301041661	0.0383914003263269	Gln	Arg	FALSE	NA	7	0	0	0	0	0	0	0	4	0	0	2	0	0	0	1	0	0	0	0	0	0	0	0	0	0	0	0	0	0	0	0	0	0	0	0	0	0	0	0	0	0	0	0	0	0	0	0	0	0	0	0	0	0	0	0	0	0	0	0	0	0	0	0	0	0	40.3	FALSE	FALSE	FALSE	841	0.041
OR1N2p.Glu213Lys	OR1N2	0.04116884465794361	0.0363901018922853	0.01272764656256099	0.07545305065522401	0.269913277916042	0.23255813953488372	0.05253690155982787	0.056980056980056974	NA	NA	0.03195558301041661	0.0383914003263269	Lys	Glu	TRUE	NA	7	0	0	0	0	0	0	0	4	0	0	2	0	0	0	1	0	0	0	0	0	0	0	0	0	0	0	0	0	0	0	0	0	0	0	0	0	0	0	0	0	0	0	0	0	0	0	0	0	0	0	0	0	0	0	0	0	0	0	0	0	0	0	0	0	0	39.79	FALSE	FALSE	FALSE	841	0.041
EGFRp.Arg521Lys	EGFR	0.04116331793139959	0.02079434393844874	0.00462929803084247	0.089875344465475	NA	NA	0.05253690155982787	0.056980056980056974	NA	NA	NA	NA	Lys	Arg	TRUE	1	4	0	0	0	0	0	0	3	0	0	0	0	0	0	0	1	0	0	0	0	0	0	0	0	0	0	0	0	0	0	0	0	0	0	0	0	0	0	0	0	0	0	0	0	0	0	0	0	0	0	0	0	0	0	0	0	0	0	0	0	0	0	0	0	0	0	16.15	TRUE	FALSE	FALSE	841	0.041
ETFBp.Thr154Met	ETFB	0.04116331793139959	0.02079434393844874	0.00462929803084247	0.089875344465475	NA	NA	0.05253690155982787	0.056980056980056974	NA	NA	NA	NA	Met	Thr	FALSE	NA	4	0	0	0	0	0	0	3	0	0	0	0	0	0	0	1	0	0	0	0	0	0	0	0	0	0	0	0	0	0	0	0	0	0	0	0	0	0	0	0	0	0	0	0	0	0	0	0	0	0	0	0	0	0	0	0	0	0	0	0	0	0	0	0	0	0	15.24	FALSE	FALSE	FALSE	841	0.041
TOPBP1p.Asn1042Ser	TOPBP1	0.04116331793139959	0.02079434393844874	0.00462929803084247	0.089875344465475	NA	NA	0.05253690155982787	0.056980056980056974	NA	NA	NA	NA	Ser	Asn	TRUE	NA	4	0	0	0	0	0	0	3	0	0	0	0	0	0	0	1	0	0	0	0	0	0	0	0	0	0	0	0	0	0	0	0	0	0	0	0	0	0	0	0	0	0	0	0	0	0	0	0	0	0	0	0	0	0	0	0	0	0	0	0	0	0	0	0	0	0	16.2	FALSE	FALSE	FALSE	841	0.041
AHSGp.Ala285Thr	AHSG	0.04113643940371197	0.02599292992306092	0.00875204151027642	0.083265299587779	NA	NA	0.05253690155982787	0.056980056980056974	NA	NA	0.05262451758278635	0.0383914003263269	Thr	Ala	TRUE	NA	5	0	0	3	0	1	0	0	0	0	0	0	0	0	0	1	0	0	0	0	0	0	0	0	0	0	0	0	0	0	0	0	0	0	0	0	0	0	0	0	0	0	0	0	0	0	0	0	0	0	0	0	0	0	0	0	0	0	0	0	0	0	0	0	0	0	19.48	FALSE	FALSE	FALSE	840	0.041
OR10K1p.Val13Ile	OR10K1	0.04112220649972567	0.02599292992306092	0.00875204151027642	0.082126273867886	NA	NA	NA	NA	NA	NA	0.05927706737937037	0.04798925040790863	Ile	Val	FALSE	NA	5	0	0	2	0	1	0	0	0	1	0	0	0	0	0	0	0	0	0	0	0	0	0	1	0	0	0	0	0	0	0	0	0	0	0	0	0	0	0	0	0	0	0	0	0	0	0	0	0	0	0	0	0	0	0	0	0	0	0	0	0	0	0	0	0	0	21.4	FALSE	FALSE	FALSE	840	0.041
ZNF701p.Arg475Pro	ZNF701	0.04110122564236795	0.02599292992306092	0.00926588514382706	0.08312805383074601	0.134956638958021	0.11627906976744186	0.05253690155982787	0.056980056980056974	NA	NA	0.04216932732995803	0.028793550244745177	Pro	Arg	FALSE	NA	5	0	0	1	0	2	0	0	0	0	0	1	0	0	0	1	0	0	0	0	0	0	0	0	0	0	0	0	0	0	0	0	0	0	0	0	0	0	0	0	0	0	0	0	0	0	0	0	0	0	0	0	0	0	0	0	0	0	0	0	0	0	0	0	0	0	22.17	FALSE	FALSE	FALSE	839	0.041
AC006486.9p.Ala146Thr	AC00648	0.04109197329606249	0.0363901018922853	0.014294168261265	0.074860567058807	NA	NA	0.05253690155982787	0.056980056980056974	NA	NA	0.052560420330143694	0.05758710048949035	Thr	Ala	TRUE	NA	7	0	0	1	0	0	0	0	5	0	0	0	0	0	0	1	0	0	0	0	0	0	0	0	0	0	0	0	0	0	0	0	0	0	0	0	0	0	0	0	0	0	0	0	0	0	0	0	0	0	0	0	0	0	0	0	0	0	0	0	0	0	0	0	0	0	39.33	FALSE	FALSE	FALSE	839	0.041
LPAp.Thr1349Met	LPA	0.04108416303242324	0.03119151590767311	0.00977078200781974	0.079619305392703	NA	NA	NA	NA	0.1697792869269949	0.1697792869269949	0.04687930733657107	0.04798925040790863	Met	Thr	FALSE	NA	6	0	0	1	0	0	1	0	0	1	0	0	0	0	0	0	1	0	0	0	0	0	0	1	0	0	0	0	0	0	0	0	1	0	0	0	0	0	0	0	0	0	0	0	0	0	0	0	0	0	0	0	0	0	0	0	0	0	0	0	0	0	0	0	0	0	31.56	FALSE	FALSE	FALSE	839	0.041
RFPL3p.Arg280Cys	RFPL3	0.04106456506150432	0.02599292992306092	0.00985734371195574	0.082522803253093	NA	NA	NA	NA	NA	NA	0.04498475933368161	0.028793550244745177	Cys	Arg	TRUE	NA	5	0	1	0	0	2	0	0	0	0	0	0	0	0	0	0	0	0	0	0	0	0	0	0	0	0	0	0	0	0	0	0	0	0	0	2	0	0	0	0	0	0	0	0	0	0	0	0	0	0	0	0	0	0	0	0	0	0	0	0	0	0	0	0	0	0	25.74	FALSE	FALSE	FALSE	839	0.041
ANKEF1p.Ser248Leu	ANKEF1	0.04105766551769573	0.03119151590767311	0.00918254287399662	0.07856108805112401	0.40486991687406293	0.3488372093023256	NA	NA	NA	NA	0.02523188313424587	0.01919570016316345	Leu	Ser	FALSE	NA	6	0	0	2	0	0	0	0	0	0	0	3	0	0	0	0	0	0	0	0	0	0	0	0	0	0	0	0	0	1	0	0	0	0	0	0	0	0	0	0	0	0	0	0	0	0	0	0	0	0	0	0	0	0	0	0	0	0	0	0	0	0	0	0	0	0	30.44	FALSE	FALSE	FALSE	838	0.041
CCDC158p.Arg583Gln	CCDC158	0.04105766551769573	0.03119151590767311	0.00918254287399662	0.07963083707716101	0.40486991687406293	0.3488372093023256	NA	NA	NA	NA	0.02523188313424587	0.01919570016316345	Gln	Arg	FALSE	NA	6	0	0	2	0	0	0	0	0	0	0	3	0	0	0	0	0	0	0	0	0	0	0	0	0	0	0	0	0	1	0	0	0	0	0	0	0	0	0	0	0	0	0	0	0	0	0	0	0	0	0	0	0	0	0	0	0	0	0	0	0	0	0	0	0	0	29.8	FALSE	FALSE	FALSE	838	0.041
POM121L12p.Arg175Gln	POM121L12	0.04104707928842729	0.02599292992306092	0.00850938819673684	0.081431590128863	0.134956638958021	0.11627906976744186	0.0965712051909014	0.056980056980056974	NA	NA	0.03654478913223876	0.028793550244745177	Gln	Arg	FALSE	NA	5	0	0	2	0	0	0	0	0	0	1	1	0	0	0	0	0	0	0	0	0	0	0	0	0	0	0	0	0	0	0	0	1	0	0	0	0	0	0	0	0	0	0	0	0	0	0	0	0	0	0	0	0	0	0	0	0	0	0	0	0	0	0	0	0	0	24.58	FALSE	FALSE	FALSE	838	0.041
EMBp.Glu219Lys	EMB	0.04104669468007047	0.0363901018922853	0.01272764656256099	0.075522225108507	0.5627470889246033	0.5813953488372093	NA	NA	NA	NA	0.015977791505208304	0.01919570016316345	Lys	Glu	TRUE	NA	7	0	0	0	0	0	0	0	2	0	0	4	0	0	0	0	0	0	0	0	0	0	0	0	0	1	0	0	0	0	0	0	0	0	0	0	0	0	0	0	0	0	0	0	0	0	0	0	0	0	0	0	0	0	0	0	0	0	0	0	0	0	0	0	0	0	42.05	FALSE	FALSE	FALSE	838	0.041
MAGEC1p.Pro38Ser	MAGEC1	0.04103312919743453	0.0363901018922853	0.00975885932371496	0.078267972453728	0.539826555832084	0.46511627906976744	NA	NA	NA	NA	0.014067254919346498	0.009597850081581726	Ser	Pro	TRUE	NA	7	0	0	0	2	0	0	0	0	1	0	4	0	0	0	0	0	0	0	0	0	0	0	0	0	0	0	0	0	0	0	0	0	0	0	0	0	0	0	0	0	0	0	0	0	0	0	0	0	0	0	0	0	0	0	0	0	0	0	0	0	0	0	0	0	0	42.93	FALSE	FALSE	FALSE	838	0.041
ZBTB7Bp.Lys422Asn	ZBTB7B	0.04102345961793598	0.03119151590767311	0.011084253501977	0.079027908304378	NA	NA	NA	NA	0.5093378607809848	0.5093378607809848	0.022105962373276496	0.028793550244745177	Asn	Lys	FALSE	NA	6	0	0	0	0	0	3	0	2	0	0	0	0	0	0	0	0	0	0	0	0	0	0	0	0	0	0	0	1	0	0	0	0	0	0	0	0	0	0	0	0	0	0	0	0	0	0	0	0	0	0	0	0	0	0	0	0	0	0	0	0	0	0	0	0	0	30.63	FALSE	FALSE	FALSE	838	0.041
FTMTp.Arg23Cys	FTMT	0.04101457490904567	0.02599292992306092	0.00875204151027642	0.084173641234635	NA	NA	NA	NA	NA	NA	0.05912191799425823	0.04798925040790863	Cys	Arg	TRUE	NA	5	0	1	2	0	1	0	0	0	0	0	0	0	0	0	0	1	0	0	0	0	0	0	0	0	0	0	0	0	0	0	0	0	0	0	0	0	0	0	0	0	0	0	0	0	0	0	0	0	0	0	0	0	0	0	0	0	0	0	0	0	0	0	0	0	0	22.6	FALSE	FALSE	FALSE	837	0.041
CNTN5p.Glu1003Lys	CNTN5	0.04101378861046395	0.02599292992306092	0.00718551981157313	0.081881393117144	0.40486991687406293	0.3488372093023256	NA	NA	NA	NA	0.02804731513796944	0.01919570016316345	Lys	Glu	TRUE	NA	5	0	1	1	0	0	0	0	0	0	0	3	0	0	0	0	0	0	0	0	0	0	0	0	0	0	0	0	0	0	0	0	0	0	0	0	0	0	0	0	0	0	0	0	0	0	0	0	0	0	0	0	0	0	0	0	0	0	0	0	0	0	0	0	0	0	22.61	FALSE	FALSE	FALSE	837	0.041
PTGISp.Arg373Gln	PTGIS	0.04101378861046395	0.02599292992306092	0.00718551981157313	0.081881393117144	0.40486991687406293	0.3488372093023256	NA	NA	NA	NA	0.02804731513796944	0.01919570016316345	Gln	Arg	FALSE	NA	5	0	1	1	0	0	0	0	0	0	0	3	0	0	0	0	0	0	0	0	0	0	0	0	0	0	0	0	0	0	0	0	0	0	0	0	0	0	0	0	0	0	0	0	0	0	0	0	0	0	0	0	0	0	0	0	0	0	0	0	0	0	0	0	0	0	22.6	FALSE	FALSE	FALSE	837	0.041
MIA2p.Glu536Lys	MIA2	0.04100966806792038	0.03119151590767311	0.00755608325810826	0.08230242677666699	0.40486991687406293	0.3488372093023256	NA	NA	0.1697792869269949	0.1697792869269949	0.015431373570846509	0.009597850081581726	Lys	Glu	TRUE	NA	6	0	1	0	0	0	1	0	0	0	0	3	0	0	0	0	0	0	0	0	0	0	0	0	0	0	0	0	0	0	0	0	0	0	0	0	0	0	0	0	0	1	0	0	0	0	0	0	0	0	0	0	0	0	0	0	0	0	0	0	0	0	0	0	0	0	32.08	FALSE	FALSE	FALSE	837	0.041
APCSp.Lys136Arg	APCS	0.04100406736816089	0.02079434393844874	0.01025101684204	0.082008134736321	NA	NA	NA	NA	NA	NA	0.0591067715256702	0.0383914003263269	Arg	Lys	TRUE	NA	4	0	0	0	0	4	0	0	0	0	0	0	0	0	0	0	0	0	0	0	0	0	0	0	0	0	0	0	0	0	0	0	0	0	0	0	0	0	0	0	0	0	0	0	0	0	0	0	0	0	0	0	0	0	0	0	0	0	0	0	0	0	0	0	0	0	23.57	FALSE	FALSE	FALSE	837	0.041
BSNp.Pro2776Leu	BSN	0.04100406736816089	0.02079434393844874	0.01025101684204	0.082008134736321	NA	NA	NA	NA	NA	NA	0.0591067715256702	0.0383914003263269	Leu	Pro	FALSE	NA	4	0	0	0	0	4	0	0	0	0	0	0	0	0	0	0	0	0	0	0	0	0	0	0	0	0	0	0	0	0	0	0	0	0	0	0	0	0	0	0	0	0	0	0	0	0	0	0	0	0	0	0	0	0	0	0	0	0	0	0	0	0	0	0	0	0	23.85	FALSE	FALSE	FALSE	837	0.041
COL5A1p.Thr348Lys	COL5A1	0.04100406736816089	0.02079434393844874	0.01025101684204	0.082008134736321	NA	NA	NA	NA	NA	NA	0.0591067715256702	0.0383914003263269	Lys	Thr	TRUE	NA	4	0	0	0	0	4	0	0	0	0	0	0	0	0	0	0	0	0	0	0	0	0	0	0	0	0	0	0	0	0	0	0	0	0	0	0	0	0	0	0	0	0	0	0	0	0	0	0	0	0	0	0	0	0	0	0	0	0	0	0	0	0	0	0	0	0	24.01	FALSE	FALSE	FALSE	837	0.041
PREX2p.Arg363Gln	PREX2	0.04100242353823145	0.02599292992306092	0.00975885932371496	0.082817868623457	NA	NA	NA	NA	NA	NA	0.05910440196854323	0.04798925040790863	Gln	Arg	FALSE	1	5	1	1	1	0	0	0	0	0	2	0	0	0	0	0	0	0	0	0	0	0	0	0	0	0	0	0	0	0	0	0	0	0	0	0	0	0	0	0	0	0	0	0	0	0	0	0	0	0	0	0	0	0	0	0	0	0	0	0	0	0	0	0	0	0	0	23.39	FALSE	FALSE	FALSE	837	0.041
ITGA4p.Ala629Val	ITGA4	0.04096608067326354	0.02079434393844874	0.00975885932371496	0.083332660511708	NA	NA	NA	NA	NA	NA	0.059052014253028105	0.0383914003263269	Val	Ala	FALSE	NA	4	0	1	0	0	2	0	0	0	1	0	0	0	0	0	0	0	0	0	0	0	0	0	0	0	0	0	0	0	0	0	0	0	0	0	0	0	0	0	0	0	0	0	0	0	0	0	0	0	0	0	0	0	0	0	0	0	0	0	0	0	0	0	0	0	0	18.62	FALSE	FALSE	FALSE	836	0.041
TP53p.Glu221Ter	TP53	0.04094669065718608	0.04158868787689748	0.012170886557882	0.079611518929917	NA	NA	0.16382175307010066	0.17094017094017094	0.1697792869269949	0.1697792869269949	0.025873036763336042	0.0383914003263269	Ter	Glu	FALSE	1	8	1	0	0	0	0	1	0	0	1	1	0	0	0	0	1	1	0	0	0	0	0	0	1	0	0	1	0	0	0	0	0	0	0	0	0	0	0	0	0	0	0	0	0	0	0	0	0	0	0	0	0	0	0	0	0	0	0	0	0	0	0	0	0	0	0	55.23	FALSE	FALSE	FALSE	836	0.041
KCNS2p.Arg419Cys	KCNS2	0.0409436557105221	0.02599292992306092	0.00875204151027642	0.081788827032803	NA	NA	NA	NA	NA	NA	0.051915079620715295	0.0383914003263269	Cys	Arg	TRUE	NA	5	0	0	3	0	0	0	0	0	1	0	0	0	0	0	0	0	0	0	0	0	0	0	0	0	0	0	0	0	0	0	0	0	0	0	1	0	0	0	0	0	0	0	0	0	0	0	0	0	0	0	0	0	0	0	0	0	0	0	0	0	0	0	0	0	0	20.45	FALSE	FALSE	FALSE	836	0.041
OR4K14p.Arg21Gln	OR4K14	0.0409436557105221	0.02599292992306092	0.00875204151027642	0.081788827032803	NA	NA	NA	NA	NA	NA	0.051915079620715295	0.0383914003263269	Gln	Arg	FALSE	NA	5	0	0	3	0	0	0	0	0	1	0	0	0	0	0	0	0	0	0	0	0	0	0	0	0	0	0	0	0	0	0	0	0	0	0	1	0	0	0	0	0	0	0	0	0	0	0	0	0	0	0	0	0	0	0	0	0	0	0	0	0	0	0	0	0	0	19.82	FALSE	FALSE	FALSE	836	0.041
EMR1p.Arg493His	EMR1	0.04094193406654609	0.02599292992306092	0.00875204151027642	0.083837014288283	NA	NA	NA	NA	NA	NA	0.059017207267819685	0.04798925040790863	His	Arg	TRUE	NA	5	1	2	2	0	0	0	0	0	0	0	0	0	0	0	0	0	0	0	0	0	0	0	0	0	0	0	0	0	0	0	0	0	0	0	0	0	0	0	0	0	0	0	0	0	0	0	0	0	0	0	0	0	0	0	0	0	0	0	0	0	0	0	0	0	0	22.44	FALSE	FALSE	FALSE	836	0.041
WDR33p.Arg1196Cys	WDR33	0.04093691724858282	0.02599292992306092	0.00875204151027642	0.08148721004067701	0.134956638958021	0.11627906976744186	NA	NA	NA	NA	0.04865215245769653	0.0383914003263269	Cys	Arg	TRUE	NA	5	0	1	2	0	0	0	0	1	0	0	1	0	0	0	0	0	0	0	0	0	0	0	0	0	0	0	0	0	0	0	0	0	0	0	0	0	0	0	0	0	0	0	0	0	0	0	0	0	0	0	0	0	0	0	0	0	0	0	0	0	0	0	0	0	0	22.18	FALSE	FALSE	FALSE	836	0.041
RBFOX1p.Ala69Thr	RBFOX1	0.04093498284883664	0.03119151590767311	0.0097378727928114	0.08054338174906	NA	NA	0.05253690155982787	0.056980056980056974	NA	NA	0.05233412086544483	0.04798925040790863	Thr	Ala	TRUE	NA	6	0	1	2	0	0	0	0	1	0	0	0	0	0	0	1	1	0	0	0	0	0	0	0	0	0	0	0	0	0	0	0	0	0	0	0	0	0	0	0	0	0	0	0	0	0	0	0	0	0	0	0	0	0	0	0	0	0	0	0	0	0	0	0	0	0	32.18	FALSE	FALSE	FALSE	836	0.041
TLE1p.Ala389Thr	TLE1	0.04093498284883664	0.03119151590767311	0.0097378727928114	0.079318183589054	NA	NA	0.05253690155982787	0.056980056980056974	NA	NA	0.05233412086544483	0.04798925040790863	Thr	Ala	TRUE	NA	6	0	1	2	0	0	0	0	1	0	0	0	0	0	0	1	1	0	0	0	0	0	0	0	0	0	0	0	0	0	0	0	0	0	0	0	0	0	0	0	0	0	0	0	0	0	0	0	0	0	0	0	0	0	0	0	0	0	0	0	0	0	0	0	0	0	31.96	FALSE	TRUE	FALSE	836	0.041
STK11p.Tyr60Ter	STK11	0.04092809397836619	0.02079434393844874	0.00975885932371496	0.08374884464023799	NA	NA	NA	NA	NA	NA	0.05899725698038601	0.0383914003263269	Ter	Tyr	FALSE	1	4	0	2	0	0	0	0	0	0	2	0	0	0	0	0	0	0	0	0	0	0	0	0	0	0	0	0	0	0	0	0	0	0	0	0	0	0	0	0	0	0	0	0	0	0	0	0	0	0	0	0	0	0	0	0	0	0	0	0	0	0	0	0	0	0	0	20.27	FALSE	FALSE	TRUE	836	0.041
PDE4DIPp.Ser1389Leu	PDE4DIP	0.04092597168196531	0.03119151590767311	0.011084253501977	0.077388069464683	0.40486991687406293	0.3488372093023256	NA	NA	NA	NA	0.027920728302516	0.028793550244745177	Leu	Ser	FALSE	1	6	0	0	0	0	0	0	0	1	1	0	3	0	1	0	0	0	0	0	0	0	0	0	0	0	0	0	0	0	0	0	0	0	0	0	0	0	0	0	0	0	0	0	0	0	0	0	0	0	0	0	0	0	0	0	0	0	0	0	0	0	0	0	0	0	0	31.27	FALSE	FALSE	FALSE	836	0.041
CHRM2p.Glu382Lys	CHRM2	0.04092008587981156	0.02599292992306092	0.00718551981157313	0.081840171759623	0.539826555832084	0.46511627906976744	NA	NA	NA	NA	NA	NA	Lys	Glu	TRUE	NA	5	0	0	0	0	0	0	1	0	0	0	4	0	0	0	0	0	0	0	0	0	0	0	0	0	0	0	0	0	0	0	0	0	0	0	0	0	0	0	0	0	0	0	0	0	0	0	0	0	0	0	0	0	0	0	0	0	0	0	0	0	0	0	0	0	0	19.15	FALSE	FALSE	FALSE	836	0.041
SUGCTp.Arg108Gln	SUGCT	0.04090148322722971	0.03119151590767311	0.011084253501977	0.079692918367844	NA	NA	NA	NA	NA	NA	0.05895889796654896	0.05758710048949035	Gln	Arg	FALSE	NA	6	0	0	2	0	0	0	0	2	1	0	0	0	0	0	0	1	0	0	0	0	0	0	0	0	0	0	0	0	0	0	0	0	0	0	0	0	0	0	0	0	0	0	0	0	0	0	0	0	0	0	0	0	0	0	0	0	0	0	0	0	0	0	0	0	0	30.51	FALSE	FALSE	FALSE	835	0.041
CTCFp.Arg448Ter	CTCF	0.04088871187399257	0.04158868787689748	0.015713551532819	0.07160599896615301	NA	NA	0.08665875963626536	0.11396011396011395	NA	NA	0.04793337451562491	0.05758710048949035	Ter	Arg	FALSE	1	8	0	0	0	0	0	0	0	6	0	0	0	0	0	0	1	0	0	0	0	0	0	0	0	0	0	0	0	0	0	0	0	0	0	0	0	0	0	0	0	1	0	0	0	0	0	0	0	0	0	0	0	0	0	0	0	0	0	0	0	0	0	0	0	0	0	52.71	FALSE	FALSE	FALSE	835	0.041
F13Bp.Arg438His	F13B	0.04088648861305451	0.02599292992306092	0.00975885932371496	0.084089150015216	NA	NA	0.05253690155982787	0.056980056980056974	NA	NA	0.05226421712421471	0.0383914003263269	His	Arg	TRUE	NA	5	0	1	0	0	1	0	0	1	1	0	0	0	0	0	1	0	0	0	0	0	0	0	0	0	0	0	0	0	0	0	0	0	0	0	0	0	0	0	0	0	0	0	0	0	0	0	0	0	0	0	0	0	0	0	0	0	0	0	0	0	0	0	0	0	0	22.65	FALSE	FALSE	FALSE	835	0.041
ZDHHC5p.Arg582His	ZDHHC5	0.04088254023413848	0.03119151590767311	0.0090842889523205	0.08110058558418799	NA	NA	NA	NA	NA	NA	0.05893159191530771	0.05758710048949035	His	Arg	TRUE	NA	6	0	0	4	0	0	0	0	1	0	0	0	0	0	0	0	0	0	0	0	0	0	0	0	0	0	0	0	0	0	0	0	0	0	0	0	0	1	0	0	0	0	0	0	0	0	0	0	0	0	0	0	0	0	0	0	0	0	0	0	0	0	0	0	0	0	30.1	FALSE	FALSE	FALSE	835	0.041
WWC2p.Ser577Phe	WWC2	0.04086251173073983	0.01559575795383655	0	0.09938521426798	NA	NA	NA	NA	NA	NA	0.007988895752604152	0.009597850081581726	Phe	Ser	FALSE	NA	3	0	0	0	0	0	0	0	1	0	0	0	0	0	0	0	0	0	0	0	0	0	0	0	0	0	0	0	0	0	0	0	0	0	0	0	0	0	0	0	0	0	0	0	2	0	0	0	0	0	0	0	0	0	0	0	0	0	0	0	0	0	0	0	0	0	12.37	FALSE	FALSE	FALSE	834	0.041
TMEM74p.Thr240Met	TMEM74	0.04086078147861511	0.03119151590767311	0.00950613052286907	0.082323163386855	NA	NA	0.0965712051909014	0.056980056980056974	NA	NA	0.044809008538464465	0.0383914003263269	Met	Thr	FALSE	NA	6	0	0	0	1	3	0	0	0	0	1	0	0	0	0	0	0	0	0	0	0	0	0	0	0	0	0	0	0	0	0	0	0	0	0	0	0	1	0	0	0	0	0	0	0	0	0	0	0	0	0	0	0	0	0	0	0	0	0	0	0	0	0	0	0	0	34.980000000000004	FALSE	FALSE	FALSE	834	0.041
ALDH8A1p.Ala6Thr	ALDH8A1	0.04085880854941616	0.0363901018922853	0.010018136823989	0.08055901936304401	NA	NA	0.0965712051909014	0.056980056980056974	NA	NA	0.042981106461340665	0.0383914003263269	Thr	Ala	TRUE	NA	7	0	0	2	2	0	0	0	0	1	1	0	0	0	0	0	1	0	0	0	0	0	0	0	0	0	0	0	0	0	0	0	0	0	0	0	0	0	0	0	0	0	0	0	0	0	0	0	0	0	0	0	0	0	0	0	0	0	0	0	0	0	0	0	0	0	43.61	FALSE	FALSE	FALSE	834	0.041
FAM83Cp.Arg396Cys	FAM83C	0.04084321451793044	0.02599292992306092	0.00718551981157313	0.081609557673979	0.269913277916042	0.23255813953488372	NA	NA	NA	NA	0.020604837319727086	0.01919570016316345	Cys	Arg	TRUE	NA	5	0	0	1	0	0	0	1	1	0	0	2	0	0	0	0	0	0	0	0	0	0	0	0	0	0	0	0	0	0	0	0	0	0	0	0	0	0	0	0	0	0	0	0	0	0	0	0	0	0	0	0	0	0	0	0	0	0	0	0	0	0	0	0	0	0	22.38	FALSE	FALSE	FALSE	834	0.041
HNRNPCL1p.Val55Ile	HNRNPCL1	0.04083895502889183	0.03119151590767311	0.010217149523937	0.081508224254887	NA	NA	NA	NA	NA	NA	0.058868764470769504	0.05758710048949035	Ile	Val	FALSE	NA	6	0	2	1	0	0	0	0	0	0	0	0	0	0	0	0	2	0	0	0	0	0	0	0	0	0	0	0	0	0	0	0	0	0	0	0	0	0	0	0	0	0	0	0	0	0	0	0	0	0	1	0	0	0	0	0	0	0	0	0	0	0	0	0	0	0	32.46	FALSE	FALSE	FALSE	834	0.041
GRIN2Ap.Arg1159Cys	GRIN2A	0.04079249951976221	0.02599292992306092	0.00875204151027642	0.081964064876033	NA	NA	NA	NA	NA	NA	0.05880179952459529	0.04798925040790863	Cys	Arg	TRUE	1	5	0	1	1	0	1	0	0	2	0	0	0	0	0	0	0	0	0	0	0	0	0	0	0	0	0	0	0	0	0	0	0	0	0	0	0	0	0	0	0	0	0	0	0	0	0	0	0	0	0	0	0	0	0	0	0	0	0	0	0	0	0	0	0	0	0	22.67	FALSE	FALSE	FALSE	833	0.041
ZNF560p.Arg755Cys	ZNF560	0.04079249951976221	0.02599292992306092	0.01025101684204	0.08225492516105301	NA	NA	NA	NA	NA	NA	0.05880179952459529	0.04798925040790863	Cys	Arg	TRUE	NA	5	0	1	1	0	1	0	0	2	0	0	0	0	0	0	0	0	0	0	0	0	0	0	0	0	0	0	0	0	0	0	0	0	0	0	0	0	0	0	0	0	0	0	0	0	0	0	0	0	0	0	0	0	0	0	0	0	0	0	0	0	0	0	0	0	0	22.7	FALSE	FALSE	FALSE	833	0.041
STK32Bp.Arg220Trp	STK32B	0.04077118735011061	0.02599292992306092	0.00875204151027642	0.082808470013934	NA	NA	NA	NA	NA	NA	0.05694602021137558	0.0383914003263269	Trp	Arg	FALSE	NA	5	0	0	1	1	3	0	0	0	0	0	0	0	0	0	0	0	0	0	0	0	0	0	0	0	0	0	0	0	0	0	0	0	0	0	0	0	0	0	0	0	0	0	0	0	0	0	0	0	0	0	0	0	0	0	0	0	0	0	0	0	0	0	0	0	0	24.12	FALSE	FALSE	FALSE	833	0.041
NSFL1Cp.Arg303Trp	NSFL1C	0.04075678436678497	0.0363901018922853	0.012168447844254	0.076606693888576	NA	NA	0.05253690155982787	0.056980056980056974	NA	NA	0.04919857039205833	0.04798925040790863	Trp	Arg	FALSE	NA	7	0	0	2	0	0	0	0	3	0	0	0	0	0	0	1	0	0	0	0	0	0	0	0	0	0	0	0	0	1	0	0	0	0	0	0	0	0	0	0	0	0	0	0	0	0	0	0	0	0	0	0	0	0	0	0	0	0	0	0	0	0	0	0	0	0	42.55	FALSE	FALSE	FALSE	832	0.041
RPGRIP1Lp.Arg649Ter	RPGRIP1L	0.0407531768270457	0.0363901018922853	0.012164840304515	0.075702724256035	NA	NA	NA	NA	NA	NA	0.058745116430371974	0.06718495057107207	Ter	Arg	FALSE	NA	7	0	0	2	0	0	0	0	3	0	0	0	0	1	0	0	1	0	0	0	0	0	0	0	0	0	0	0	0	0	0	0	0	0	0	0	0	0	0	0	0	0	0	0	0	0	0	0	0	0	0	0	0	0	0	0	0	0	0	0	0	0	0	0	0	0	42.35	FALSE	FALSE	FALSE	832	0.041
ZNF536p.Glu49Lys	ZNF536	0.04074751498277169	0.02599292992306092	0.00856263924446528	0.08130536639484501	0.134956638958021	0.11627906976744186	NA	NA	0.1697792869269949	0.1697792869269949	0.0360362108905736	0.028793550244745177	Lys	Glu	TRUE	NA	5	0	1	1	0	0	1	0	1	0	0	1	0	0	0	0	0	0	0	0	0	0	0	0	0	0	0	0	0	0	0	0	0	0	0	0	0	0	0	0	0	0	0	0	0	0	0	0	0	0	0	0	0	0	0	0	0	0	0	0	0	0	0	0	0	0	21.69	FALSE	FALSE	FALSE	832	0.041
TRIM36p.Arg84Trp	TRIM36	0.040747056554229	0.03119151590767311	0.011688485751389	0.07871307484845999	0.40486991687406293	0.3488372093023256	NA	NA	NA	NA	0.014067254919346498	0.009597850081581726	Trp	Arg	FALSE	NA	6	0	0	0	0	0	0	0	0	1	0	3	0	0	0	0	0	0	0	0	0	0	0	0	0	0	0	0	0	0	0	0	0	0	0	1	0	0	0	0	0	0	0	0	0	0	0	0	0	0	0	0	0	0	0	0	0	0	0	0	0	0	0	0	1	0	30.46	FALSE	FALSE	FALSE	832	0.041
PIWIL2p.Arg555His	PIWIL2	0.04073461456315246	0.02599292992306092	0.00875204151027642	0.08173868193131299	NA	NA	NA	NA	NA	NA	0.05478526889708097	0.0383914003263269	His	Arg	TRUE	NA	5	0	0	2	0	2	0	0	0	0	0	0	0	0	0	0	0	0	0	0	0	0	0	0	0	0	0	0	0	0	0	0	0	0	0	0	1	0	0	0	0	0	0	0	0	0	0	0	0	0	0	0	0	0	0	0	0	0	0	0	0	0	0	0	0	0	23.05	FALSE	FALSE	FALSE	832	0.041
NAA15p.Arg549Ter	NAA15	0.04071396364778271	0.0363901018922853	0.014287931642636	0.074844426921301	NA	NA	NA	NA	NA	NA	0.0586885911982119	0.06718495057107207	Ter	Arg	FALSE	NA	7	0	0	1	0	0	0	0	5	0	0	0	0	0	0	0	0	0	0	0	0	0	0	0	0	0	0	0	1	0	0	0	0	0	0	0	0	0	0	0	0	0	0	0	0	0	0	0	0	0	0	0	0	0	0	0	0	0	0	0	0	0	0	0	0	0	41.05	FALSE	FALSE	FALSE	831	0.041
RASGRF1p.Arg478Cys	RASGRF1	0.04069159528990158	0.03119151590767311	0.010018136823989	0.08064153144010901	NA	NA	0.05253690155982787	0.056980056980056974	NA	NA	0.05015822308256218	0.0383914003263269	Cys	Arg	TRUE	NA	6	0	0	1	1	2	0	0	1	0	0	0	0	0	0	1	0	0	0	0	0	0	0	0	0	0	0	0	0	0	0	0	0	0	0	0	0	0	0	0	0	0	0	0	0	0	0	0	0	0	0	0	0	0	0	0	0	0	0	0	0	0	0	0	0	0	33.230000000000004	TRUE	FALSE	FALSE	831	0.041
ATP2C1p.Glu724Lys	ATP2C1	0.04067940783794625	0.03119151590767311	0.011084253501977	0.076823506738342	NA	NA	NA	NA	NA	NA	0.05863877949688604	0.05758710048949035	Lys	Glu	TRUE	NA	6	0	0	1	0	0	0	0	4	1	0	0	0	0	0	0	0	0	0	0	0	0	0	0	0	0	0	0	0	0	0	0	0	0	0	0	0	0	0	0	0	0	0	0	0	0	0	0	0	0	0	0	0	0	0	0	0	0	0	0	0	0	0	0	0	0	31.78	FALSE	FALSE	FALSE	831	0.041
GKp.Ser22Leu	GK	0.04067940783794625	0.03119151590767311	0.011084253501977	0.077701209505929	NA	NA	NA	NA	NA	NA	0.05863877949688604	0.05758710048949035	Leu	Ser	FALSE	NA	6	0	0	1	0	0	0	0	4	1	0	0	0	0	0	0	0	0	0	0	0	0	0	0	0	0	0	0	0	0	0	0	0	0	0	0	0	0	0	0	0	0	0	0	0	0	0	0	0	0	0	0	0	0	0	0	0	0	0	0	0	0	0	0	0	0	32.24	FALSE	FALSE	FALSE	831	0.041
SLC25A48p.Arg139Trp	SLC25A48	0.04067940783794625	0.03119151590767311	0.011084253501977	0.078148900916604	NA	NA	NA	NA	NA	NA	0.05863877949688604	0.05758710048949035	Trp	Arg	FALSE	NA	6	0	0	1	0	0	0	0	4	1	0	0	0	0	0	0	0	0	0	0	0	0	0	0	0	0	0	0	0	0	0	0	0	0	0	0	0	0	0	0	0	0	0	0	0	0	0	0	0	0	0	0	0	0	0	0	0	0	0	0	0	0	0	0	0	0	30.93	FALSE	FALSE	FALSE	831	0.041
ZNF627p.Arg183Ter	ZNF627	0.04067940783794625	0.03119151590767311	0.011084253501977	0.077701209505929	NA	NA	NA	NA	NA	NA	0.05863877949688604	0.05758710048949035	Ter	Arg	FALSE	NA	6	0	0	1	0	0	0	0	4	1	0	0	0	0	0	0	0	0	0	0	0	0	0	0	0	0	0	0	0	0	0	0	0	0	0	0	0	0	0	0	0	0	0	0	0	0	0	0	0	0	0	0	0	0	0	0	0	0	0	0	0	0	0	0	0	0	32.27	FALSE	FALSE	FALSE	831	0.041
PRKCQp.Thr442Met	PRKCQ	0.04066326864834434	0.02599292992306092	0.00975885932371496	0.08215949353483	NA	NA	NA	NA	NA	NA	0.058615515087922794	0.04798925040790863	Met	Thr	FALSE	NA	5	0	0	0	0	2	0	0	0	1	0	0	0	0	0	0	1	0	0	0	0	0	0	0	0	0	0	0	0	0	0	0	1	0	0	0	0	0	0	0	0	0	0	0	0	0	0	0	0	0	0	0	0	0	0	0	0	0	0	0	0	0	0	0	0	0	24.23	FALSE	FALSE	FALSE	830	0.041
F13A1p.Glu273Lys	F13A1	0.04066035570678889	0.0363901018922853	0.01272764656256099	0.074790818980307	0.134956638958021	0.11627906976744186	NA	NA	NA	NA	0.04825349298528784	0.05758710048949035	Lys	Glu	TRUE	NA	7	0	0	1	0	0	0	0	4	0	0	1	0	0	0	0	1	0	0	0	0	0	0	0	0	0	0	0	0	0	0	0	0	0	0	0	0	0	0	0	0	0	0	0	0	0	0	0	0	0	0	0	0	0	0	0	0	0	0	0	0	0	0	0	0	0	42.45	FALSE	FALSE	FALSE	830	0.041
ZNF681p.Ser436Pro	ZNF681	0.04065914899646634	0.02599292992306092	0.00875893179353907	0.079750543007318	0.269913277916042	0.23255813953488372	NA	NA	NA	NA	0.0378478247013688	0.028793550244745177	Pro	Ser	FALSE	NA	5	0	0	3	0	0	0	0	0	0	0	2	0	0	0	0	0	0	0	0	0	0	0	0	0	0	0	0	0	0	0	0	0	0	0	0	0	0	0	0	0	0	0	0	0	0	0	0	0	0	0	0	0	0	0	0	0	0	0	0	0	0	0	0	0	0	23.04	FALSE	FALSE	FALSE	830	0.041
BPIFB4p.Ala165Val	BPIFB4	0.04065882991369013	0.03119151590767311	0.010650701512957	0.07967625442611	NA	NA	0.0965712051909014	0.056980056980056974	NA	NA	0.04634295639942603	0.04798925040790863	Val	Ala	FALSE	NA	6	0	0	1	0	0	0	0	2	1	1	0	0	0	0	0	1	0	0	0	0	0	0	0	0	0	0	0	0	0	0	0	0	0	0	0	0	0	0	0	0	0	0	0	0	0	0	0	0	0	0	0	0	0	0	0	0	0	0	0	0	0	0	0	0	0	31.75	FALSE	FALSE	FALSE	830	0.041
FBXO15p.Arg373His	FBXO15	0.04065882991369013	0.03119151590767311	0.00975885932371496	0.079358599823246	NA	NA	0.0965712051909014	0.056980056980056974	NA	NA	0.04634295639942603	0.04798925040790863	His	Arg	TRUE	NA	6	0	0	1	0	0	0	0	2	1	1	0	0	0	0	0	1	0	0	0	0	0	0	0	0	0	0	0	0	0	0	0	0	0	0	0	0	0	0	0	0	0	0	0	0	0	0	0	0	0	0	0	0	0	0	0	0	0	0	0	0	0	0	0	0	0	31.59	FALSE	FALSE	FALSE	830	0.041
FBN3p.Glu2054Lys	FBN3	0.04065859367839923	0.03119151590767311	0.011253945984115	0.077248761184256	0.539826555832084	0.46511627906976744	NA	NA	NA	NA	0.01717748362855824	0.01919570016316345	Lys	Glu	TRUE	NA	6	0	0	0	0	0	0	0	0	0	0	4	0	1	0	0	0	0	0	0	0	0	0	0	0	0	0	0	0	0	0	0	1	0	0	0	0	0	0	0	0	0	0	0	0	0	0	0	0	0	0	0	0	0	0	0	0	0	0	0	0	0	0	0	0	0	31	FALSE	FALSE	FALSE	830	0.041
TP53p.Leu194Phe	TP53	0.04065095853197374	0.02599292992306092	0.00856264444612414	0.08151908071443599	NA	NA	NA	NA	0.3395585738539898	0.3395585738539898	0.03391189276853479	0.028793550244745177	Phe	Leu	FALSE	1	5	0	1	1	0	0	2	0	0	0	0	0	0	1	0	0	0	0	0	0	0	0	0	0	0	0	0	0	0	0	0	0	0	0	0	0	0	0	0	0	0	0	0	0	0	0	0	0	0	0	0	0	0	0	0	0	0	0	0	0	0	0	0	0	0	0	24.02	FALSE	FALSE	FALSE	830	0.041
CDH10p.Arg128His	CDH10	0.0406300489814004	0.02599292992306092	0.00875204151027642	0.08126009796280001	NA	NA	NA	NA	NA	NA	0.05856762941729933	0.04798925040790863	His	Arg	TRUE	2	5	0	0	2	0	0	0	0	0	2	0	0	0	0	0	0	0	0	0	0	0	0	0	1	0	0	0	0	0	0	0	0	0	0	0	0	0	0	0	0	0	0	0	0	0	0	0	0	0	0	0	0	0	0	0	0	0	0	0	0	0	0	0	0	0	0	22.08	FALSE	FALSE	FALSE	830	0.041
C12ORF50p.Arg33Gln	C12ORF50	0.04062716415397553	0.02599292992306092	0.00875204151027642	0.079687806609247	0.269913277916042	0.23255813953488372	NA	NA	NA	NA	0.0378478247013688	0.028793550244745177	Gln	Arg	FALSE	NA	5	0	0	3	0	0	0	0	0	0	0	2	0	0	0	0	0	0	0	0	0	0	0	0	0	0	0	0	0	0	0	0	0	0	0	0	0	0	0	0	0	0	0	0	0	0	0	0	0	0	0	0	0	0	0	0	0	0	0	0	0	0	0	0	0	0	24.24	FALSE	FALSE	FALSE	830	0.041
FAM83Bp.Arg663Gln	FAM83B	0.04062716415397553	0.02599292992306092	0.00875204151027642	0.079687806609247	0.269913277916042	0.23255813953488372	NA	NA	NA	NA	0.0378478247013688	0.028793550244745177	Gln	Arg	FALSE	NA	5	0	0	3	0	0	0	0	0	0	0	2	0	0	0	0	0	0	0	0	0	0	0	0	0	0	0	0	0	0	0	0	0	0	0	0	0	0	0	0	0	0	0	0	0	0	0	0	0	0	0	0	0	0	0	0	0	0	0	0	0	0	0	0	0	0	23.29	FALSE	FALSE	FALSE	830	0.041
FUT8p.Arg559Ter	FUT8	0.04062716415397553	0.02599292992306092	0.00875204151027642	0.079687806609247	0.269913277916042	0.23255813953488372	NA	NA	NA	NA	0.0378478247013688	0.028793550244745177	Ter	Arg	FALSE	NA	5	0	0	3	0	0	0	0	0	0	0	2	0	0	0	0	0	0	0	0	0	0	0	0	0	0	0	0	0	0	0	0	0	0	0	0	0	0	0	0	0	0	0	0	0	0	0	0	0	0	0	0	0	0	0	0	0	0	0	0	0	0	0	0	0	0	23.47	FALSE	FALSE	FALSE	830	0.041
L3MBTL4p.Arg420Cys	L3MBTL4	0.04062716415397553	0.02599292992306092	0.00875204151027642	0.081254328307951	0.269913277916042	0.23255813953488372	NA	NA	NA	NA	0.0378478247013688	0.028793550244745177	Cys	Arg	TRUE	NA	5	0	0	3	0	0	0	0	0	0	0	2	0	0	0	0	0	0	0	0	0	0	0	0	0	0	0	0	0	0	0	0	0	0	0	0	0	0	0	0	0	0	0	0	0	0	0	0	0	0	0	0	0	0	0	0	0	0	0	0	0	0	0	0	0	0	23.19	FALSE	FALSE	FALSE	830	0.041
OR13C2p.Ser270Leu	OR13C2	0.04062716415397553	0.02599292992306092	0.00875204151027642	0.081254328307951	0.269913277916042	0.23255813953488372	NA	NA	NA	NA	0.0378478247013688	0.028793550244745177	Leu	Ser	FALSE	NA	5	0	0	3	0	0	0	0	0	0	0	2	0	0	0	0	0	0	0	0	0	0	0	0	0	0	0	0	0	0	0	0	0	0	0	0	0	0	0	0	0	0	0	0	0	0	0	0	0	0	0	0	0	0	0	0	0	0	0	0	0	0	0	0	0	0	23.69	FALSE	FALSE	FALSE	830	0.041
PKD2L2p.Arg196Gln	PKD2L2	0.04062716415397553	0.02599292992306092	0.00875204151027642	0.081254328307951	0.269913277916042	0.23255813953488372	NA	NA	NA	NA	0.0378478247013688	0.028793550244745177	Gln	Arg	FALSE	NA	5	0	0	3	0	0	0	0	0	0	0	2	0	0	0	0	0	0	0	0	0	0	0	0	0	0	0	0	0	0	0	0	0	0	0	0	0	0	0	0	0	0	0	0	0	0	0	0	0	0	0	0	0	0	0	0	0	0	0	0	0	0	0	0	0	0	23.49	FALSE	FALSE	FALSE	830	0.041
SZT2p.Arg2078Cys	SZT2	0.04062716415397553	0.02599292992306092	0.00875204151027642	0.079687806609247	0.269913277916042	0.23255813953488372	NA	NA	NA	NA	0.0378478247013688	0.028793550244745177	Cys	Arg	TRUE	NA	5	0	0	3	0	0	0	0	0	0	0	2	0	0	0	0	0	0	0	0	0	0	0	0	0	0	0	0	0	0	0	0	0	0	0	0	0	0	0	0	0	0	0	0	0	0	0	0	0	0	0	0	0	0	0	0	0	0	0	0	0	0	0	0	0	0	24.12	FALSE	FALSE	FALSE	830	0.041
VN1R2p.Arg387Gln	VN1R2	0.04062716415397553	0.02599292992306092	0.00875204151027642	0.079687806609247	0.269913277916042	0.23255813953488372	NA	NA	NA	NA	0.0378478247013688	0.028793550244745177	Gln	Arg	FALSE	NA	5	0	0	3	0	0	0	0	0	0	0	2	0	0	0	0	0	0	0	0	0	0	0	0	0	0	0	0	0	0	0	0	0	0	0	0	0	0	0	0	0	0	0	0	0	0	0	0	0	0	0	0	0	0	0	0	0	0	0	0	0	0	0	0	0	0	22.95	FALSE	FALSE	FALSE	830	0.041
RRM1p.Arg499His	RRM1	0.04062522975422934	0.03119151590767311	0.00973980719255759	0.07869235168797499	0.134956638958021	0.11627906976744186	0.05253690155982787	0.056980056980056974	NA	NA	0.0415297931091171	0.0383914003263269	His	Arg	TRUE	NA	6	0	0	3	0	0	0	0	0	0	0	1	0	0	0	1	1	0	0	0	0	0	0	0	0	0	0	0	0	0	0	0	0	0	0	0	0	0	0	0	0	0	0	0	0	0	0	0	0	0	0	0	0	0	0	0	0	0	0	0	0	0	0	0	0	0	31.09	FALSE	FALSE	FALSE	830	0.041
EGFRp.Leu861Gln	EGFR	0.04062495119314124	0.02079434393844874	0.00850938819673684	0.083445701855013	NA	NA	0.0965712051909014	0.056980056980056974	NA	NA	0.04629412071253953	0.028793550244745177	Gln	Leu	FALSE	1	4	0	3	0	0	0	0	0	0	0	1	0	0	0	0	0	0	0	0	0	0	0	0	0	0	0	0	0	0	0	0	0	0	0	0	0	0	0	0	0	0	0	0	0	0	0	0	0	0	0	0	0	0	0	0	0	0	0	0	0	0	0	0	0	0	0	15.41	TRUE	FALSE	FALSE	830	0.041
ZNF536p.Gly186Cys	ZNF536	0.04062495119314124	0.02079434393844874	0.00850938819673684	0.083445701855013	NA	NA	0.0965712051909014	0.056980056980056974	NA	NA	0.04629412071253953	0.028793550244745177	Cys	Gly	TRUE	NA	4	0	3	0	0	0	0	0	0	0	1	0	0	0	0	0	0	0	0	0	0	0	0	0	0	0	0	0	0	0	0	0	0	0	0	0	0	0	0	0	0	0	0	0	0	0	0	0	0	0	0	0	0	0	0	0	0	0	0	0	0	0	0	0	0	0	15.75	FALSE	FALSE	FALSE	830	0.041
ACAD11p.Lys414Thr	ACAD11	0.04060244607309935	0.02079434393844874	0.00406842617254224	0.08931447260717501	NA	NA	NA	NA	NA	NA	0.005864577630565352	0.009597850081581726	Thr	Lys	TRUE	NA	4	0	0	0	0	0	0	3	0	0	0	0	0	1	0	0	0	0	0	0	0	0	0	0	0	0	0	0	0	0	0	0	0	0	0	0	0	0	0	0	0	0	0	0	0	0	0	0	0	0	0	0	0	0	0	0	0	0	0	0	0	0	0	0	0	0	18.22	FALSE	FALSE	FALSE	829	0.041
C20ORF173p.Lys141Glu	C20ORF173	0.04060244607309935	0.02079434393844874	0.00406842617254224	0.08931447260717501	NA	NA	NA	NA	NA	NA	0.005864577630565352	0.009597850081581726	Glu	Lys	FALSE	NA	4	0	0	0	0	0	0	3	0	0	0	0	0	1	0	0	0	0	0	0	0	0	0	0	0	0	0	0	0	0	0	0	0	0	0	0	0	0	0	0	0	0	0	0	0	0	0	0	0	0	0	0	0	0	0	0	0	0	0	0	0	0	0	0	0	0	19.02	FALSE	FALSE	FALSE	829	0.041
CASP5p.Thr106Ala	CASP5	0.04060244607309935	0.02079434393844874	0.00406842617254224	0.08931447260717501	NA	NA	NA	NA	NA	NA	0.005864577630565352	0.009597850081581726	Ala	Thr	FALSE	NA	4	0	0	0	0	0	0	3	0	0	0	0	0	1	0	0	0	0	0	0	0	0	0	0	0	0	0	0	0	0	0	0	0	0	0	0	0	0	0	0	0	0	0	0	0	0	0	0	0	0	0	0	0	0	0	0	0	0	0	0	0	0	0	0	0	0	19.01	FALSE	FALSE	FALSE	829	0.041
CCR8p.Ala27Gly	CCR8	0.04060244607309935	0.02079434393844874	0.00406842617254224	0.08931447260717501	NA	NA	NA	NA	NA	NA	0.005864577630565352	0.009597850081581726	Gly	Ala	FALSE	NA	4	0	0	0	0	0	0	3	0	0	0	0	0	1	0	0	0	0	0	0	0	0	0	0	0	0	0	0	0	0	0	0	0	0	0	0	0	0	0	0	0	0	0	0	0	0	0	0	0	0	0	0	0	0	0	0	0	0	0	0	0	0	0	0	0	0	18.86	FALSE	FALSE	FALSE	829	0.041
D2HGDHp.Val338Ile	D2HGDH	0.04060244607309935	0.02079434393844874	0.00406842617254224	0.08931447260717501	NA	NA	NA	NA	NA	NA	0.005864577630565352	0.009597850081581726	Ile	Val	FALSE	NA	4	0	0	0	0	0	0	3	0	0	0	0	0	1	0	0	0	0	0	0	0	0	0	0	0	0	0	0	0	0	0	0	0	0	0	0	0	0	0	0	0	0	0	0	0	0	0	0	0	0	0	0	0	0	0	0	0	0	0	0	0	0	0	0	0	0	18.73	FALSE	FALSE	FALSE	829	0.041
DAPL1p.Ala66Thr	DAPL1	0.04060244607309935	0.02079434393844874	0.00406842617254224	0.08931447260717501	NA	NA	NA	NA	NA	NA	0.005864577630565352	0.009597850081581726	Thr	Ala	TRUE	NA	4	0	0	0	0	0	0	3	0	0	0	0	0	1	0	0	0	0	0	0	0	0	0	0	0	0	0	0	0	0	0	0	0	0	0	0	0	0	0	0	0	0	0	0	0	0	0	0	0	0	0	0	0	0	0	0	0	0	0	0	0	0	0	0	0	0	18.66	FALSE	FALSE	FALSE	829	0.041
DDX60Lp.Val409Leu	DDX60L	0.04060244607309935	0.02079434393844874	0.00406842617254224	0.08931447260717501	NA	NA	NA	NA	NA	NA	0.005864577630565352	0.009597850081581726	Leu	Val	FALSE	NA	4	0	0	0	0	0	0	3	0	0	0	0	0	1	0	0	0	0	0	0	0	0	0	0	0	0	0	0	0	0	0	0	0	0	0	0	0	0	0	0	0	0	0	0	0	0	0	0	0	0	0	0	0	0	0	0	0	0	0	0	0	0	0	0	0	0	18.62	FALSE	FALSE	FALSE	829	0.041
DNMBPp.Cys1413Trp	DNMBP	0.04060244607309935	0.02079434393844874	0.00406842617254224	0.08931447260717501	NA	NA	NA	NA	NA	NA	0.005864577630565352	0.009597850081581726	Trp	Cys	FALSE	NA	4	0	0	0	0	0	0	3	0	0	0	0	0	1	0	0	0	0	0	0	0	0	0	0	0	0	0	0	0	0	0	0	0	0	0	0	0	0	0	0	0	0	0	0	0	0	0	0	0	0	0	0	0	0	0	0	0	0	0	0	0	0	0	0	0	0	18.83	FALSE	FALSE	FALSE	829	0.041
LAPTM5p.Arg226Lys	LAPTM5	0.04060244607309935	0.02079434393844874	0.00406842617254224	0.08931447260717501	NA	NA	NA	NA	NA	NA	0.005864577630565352	0.009597850081581726	Lys	Arg	TRUE	NA	4	0	0	0	0	0	0	3	0	0	0	0	0	1	0	0	0	0	0	0	0	0	0	0	0	0	0	0	0	0	0	0	0	0	0	0	0	0	0	0	0	0	0	0	0	0	0	0	0	0	0	0	0	0	0	0	0	0	0	0	0	0	0	0	0	0	18.38	FALSE	FALSE	FALSE	829	0.041
NPHS1p.Glu117Lys	NPHS1	0.04060244607309935	0.02079434393844874	0.00406842617254224	0.08931447260717501	NA	NA	NA	NA	NA	NA	0.005864577630565352	0.009597850081581726	Lys	Glu	TRUE	NA	4	0	0	0	0	0	0	3	0	0	0	0	0	1	0	0	0	0	0	0	0	0	0	0	0	0	0	0	0	0	0	0	0	0	0	0	0	0	0	0	0	0	0	0	0	0	0	0	0	0	0	0	0	0	0	0	0	0	0	0	0	0	0	0	0	0	19.28	FALSE	FALSE	FALSE	829	0.041
OR2A5p.Ala202Ser	OR2A5	0.04060244607309935	0.02079434393844874	0.00406842617254224	0.08931447260717501	NA	NA	NA	NA	NA	NA	0.005864577630565352	0.009597850081581726	Ser	Ala	TRUE	NA	4	0	0	0	0	0	0	3	0	0	0	0	0	1	0	0	0	0	0	0	0	0	0	0	0	0	0	0	0	0	0	0	0	0	0	0	0	0	0	0	0	0	0	0	0	0	0	0	0	0	0	0	0	0	0	0	0	0	0	0	0	0	0	0	0	0	18.84	FALSE	FALSE	FALSE	829	0.041
OR52B6p.Leu111His	OR52B6	0.04060244607309935	0.02079434393844874	0.00406842617254224	0.085400937262955	NA	NA	NA	NA	NA	NA	0.005864577630565352	0.009597850081581726	His	Leu	TRUE	NA	4	0	0	0	0	0	0	3	0	0	0	0	0	1	0	0	0	0	0	0	0	0	0	0	0	0	0	0	0	0	0	0	0	0	0	0	0	0	0	0	0	0	0	0	0	0	0	0	0	0	0	0	0	0	0	0	0	0	0	0	0	0	0	0	0	0	18.66	FALSE	FALSE	FALSE	829	0.041
OSGIN1p.Pro6Leu	OSGIN1	0.04060244607309935	0.02079434393844874	0.00406842617254224	0.08931447260717501	NA	NA	NA	NA	NA	NA	0.005864577630565352	0.009597850081581726	Leu	Pro	FALSE	NA	4	0	0	0	0	0	0	3	0	0	0	0	0	1	0	0	0	0	0	0	0	0	0	0	0	0	0	0	0	0	0	0	0	0	0	0	0	0	0	0	0	0	0	0	0	0	0	0	0	0	0	0	0	0	0	0	0	0	0	0	0	0	0	0	0	0	19.29	FALSE	FALSE	FALSE	829	0.041
RAET1Lp.Thr147Ile	RAET1L	0.04060244607309935	0.02079434393844874	0.00406842617254224	0.08527331831874	NA	NA	NA	NA	NA	NA	0.005864577630565352	0.009597850081581726	Ile	Thr	FALSE	NA	4	0	0	0	0	0	0	3	0	0	0	0	0	1	0	0	0	0	0	0	0	0	0	0	0	0	0	0	0	0	0	0	0	0	0	0	0	0	0	0	0	0	0	0	0	0	0	0	0	0	0	0	0	0	0	0	0	0	0	0	0	0	0	0	0	0	19.19	FALSE	FALSE	FALSE	829	0.041
SLC2A3p.Glu482Gly	SLC2A3	0.04060244607309935	0.02079434393844874	0.00406842617254224	0.08931447260717501	NA	NA	NA	NA	NA	NA	0.005864577630565352	0.009597850081581726	Gly	Glu	FALSE	NA	4	0	0	0	0	0	0	3	0	0	0	0	0	1	0	0	0	0	0	0	0	0	0	0	0	0	0	0	0	0	0	0	0	0	0	0	0	0	0	0	0	0	0	0	0	0	0	0	0	0	0	0	0	0	0	0	0	0	0	0	0	0	0	0	0	0	18.45	FALSE	FALSE	FALSE	829	0.041
TACSTD2p.Asp173Ala	TACSTD2	0.04060244607309935	0.02079434393844874	0.00406842617254224	0.08931447260717501	NA	NA	NA	NA	NA	NA	0.005864577630565352	0.009597850081581726	Ala	Asp	FALSE	NA	4	0	0	0	0	0	0	3	0	0	0	0	0	1	0	0	0	0	0	0	0	0	0	0	0	0	0	0	0	0	0	0	0	0	0	0	0	0	0	0	0	0	0	0	0	0	0	0	0	0	0	0	0	0	0	0	0	0	0	0	0	0	0	0	0	0	18.19	FALSE	FALSE	FALSE	829	0.041
TGFB1p.Pro10Leu	TGFB1	0.04060244607309935	0.02079434393844874	0.00406842617254224	0.08931447260717501	NA	NA	NA	NA	NA	NA	0.005864577630565352	0.009597850081581726	Leu	Pro	FALSE	NA	4	0	0	0	0	0	0	3	0	0	0	0	0	1	0	0	0	0	0	0	0	0	0	0	0	0	0	0	0	0	0	0	0	0	0	0	0	0	0	0	0	0	0	0	0	0	0	0	0	0	0	0	0	0	0	0	0	0	0	0	0	0	0	0	0	0	17.84	FALSE	FALSE	FALSE	829	0.041
THSD7Ap.Asp771Glu	THSD7A	0.04060244607309935	0.02079434393844874	0.00406842617254224	0.08931447260717501	NA	NA	NA	NA	NA	NA	0.005864577630565352	0.009597850081581726	Glu	Asp	FALSE	NA	4	0	0	0	0	0	0	3	0	0	0	0	0	1	0	0	0	0	0	0	0	0	0	0	0	0	0	0	0	0	0	0	0	0	0	0	0	0	0	0	0	0	0	0	0	0	0	0	0	0	0	0	0	0	0	0	0	0	0	0	0	0	0	0	0	0	18.05	FALSE	FALSE	FALSE	829	0.041
ZNF501p.Met17Val	ZNF501	0.04060244607309935	0.02079434393844874	0.00406842617254224	0.08527331831874	NA	NA	NA	NA	NA	NA	0.005864577630565352	0.009597850081581726	Val	Met	FALSE	NA	4	0	0	0	0	0	0	3	0	0	0	0	0	1	0	0	0	0	0	0	0	0	0	0	0	0	0	0	0	0	0	0	0	0	0	0	0	0	0	0	0	0	0	0	0	0	0	0	0	0	0	0	0	0	0	0	0	0	0	0	0	0	0	0	0	0	18.9	FALSE	FALSE	FALSE	829	0.041
BMP5p.Arg321Ter	BMP5	0.04060061466983526	0.04158868787689748	0.01130632889126	0.07718541836961601	NA	NA	NA	NA	NA	NA	0.0553832664922866	0.05758710048949035	Ter	Arg	FALSE	2	8	0	0	3	0	0	0	0	1	0	0	0	0	1	1	0	1	0	0	0	0	0	0	0	0	0	0	0	0	0	0	0	0	0	0	0	0	0	1	0	0	0	0	0	0	0	0	0	0	0	0	0	0	0	0	0	0	0	0	0	0	0	0	0	0	0	56.370000000000005	FALSE	FALSE	FALSE	829	0.041
MROH2Bp.Glu1292Lys	MROH2B	0.04060017218133848	0.02599292992306092	0.00718551981157313	0.08120034436267601	0.539826555832084	0.46511627906976744	NA	NA	NA	NA	NA	NA	Lys	Glu	TRUE	NA	5	0	0	0	0	0	0	0	0	0	0	4	0	0	0	0	0	0	0	0	0	0	0	0	0	0	0	0	0	0	0	0	0	0	0	0	0	0	0	0	0	0	0	0	0	0	0	0	0	0	0	0	0	0	0	0	1	0	0	0	0	0	0	0	0	0	19.77	FALSE	FALSE	FALSE	829	0.041
OR10A3p.Arg220Gln	OR10A3	0.04060017218133848	0.02599292992306092	0.00718551981157313	0.08120034436267601	0.539826555832084	0.46511627906976744	NA	NA	NA	NA	NA	NA	Gln	Arg	FALSE	NA	5	0	0	0	0	0	0	0	0	0	0	4	0	0	0	0	0	0	0	0	0	0	0	0	0	0	0	0	0	0	0	0	0	0	0	0	0	0	0	0	0	0	0	0	0	0	0	0	0	0	0	0	0	0	0	0	1	0	0	0	0	0	0	0	0	0	20.1	FALSE	FALSE	FALSE	829	0.041
ZNF284p.Arg499Cys	ZNF284	0.04060017218133848	0.02599292992306092	0.00718551981157313	0.08120034436267601	0.539826555832084	0.46511627906976744	NA	NA	NA	NA	NA	NA	Cys	Arg	TRUE	NA	5	0	0	0	0	0	0	0	0	0	0	4	0	0	0	0	0	0	0	0	0	0	0	0	0	0	0	0	0	0	0	0	0	0	0	0	0	0	0	0	0	0	0	0	0	0	0	0	0	0	0	0	0	0	0	0	1	0	0	0	0	0	0	0	0	0	19.16	FALSE	FALSE	FALSE	829	0.041
MAN2B1p.Ser899Leu	MAN2B1	0.04059597881533144	0.02599292992306092	0.00856263924446528	0.081525939518347	NA	NA	0.0341218580764375	0.056980056980056974	0.3395585738539898	0.3395585738539898	0.029498628490193007	0.01919570016316345	Leu	Ser	FALSE	NA	5	0	1	0	0	0	2	0	0	1	0	0	0	0	0	0	0	0	0	0	0	0	0	0	0	0	0	0	0	0	0	0	0	0	0	0	0	0	0	0	1	0	0	0	0	0	0	0	0	0	0	0	0	0	0	0	0	0	0	0	0	0	0	0	0	0	22.59	FALSE	FALSE	FALSE	829	0.041
TP53p.Gln331His	TP53	0.04059080743404441	0.03119151590767311	0.010705187665468	0.080041009875879	NA	NA	0.29821621350145855	0.2279202279202279	NA	NA	0.020632610015206963	0.01919570016316345	His	Gln	TRUE	1	6	0	1	0	0	0	0	0	0	0	2	0	0	0	0	2	0	0	0	0	0	0	0	1	0	0	0	0	0	0	0	0	0	0	0	0	0	0	0	0	0	0	0	0	0	0	0	0	0	0	0	0	0	0	0	0	0	0	0	0	0	0	0	0	0	0	32.410000000000004	FALSE	FALSE	FALSE	829	0.041
SKAP1p.Arg163Trp	SKAP1	0.04057556754541173	0.02599292992306092	0.00875204151027642	0.080267348924251	NA	NA	NA	NA	NA	NA	0.0584890952133517	0.04798925040790863	Trp	Arg	FALSE	NA	5	0	0	3	0	1	0	0	0	0	0	0	0	1	0	0	0	0	0	0	0	0	0	0	0	0	0	0	0	0	0	0	0	0	0	0	0	0	0	0	0	0	0	0	0	0	0	0	0	0	0	0	0	0	0	0	0	0	0	0	0	0	0	0	0	0	21.36	FALSE	FALSE	FALSE	829	0.041
P2RY10p.Ala283Thr	P2RY10	0.04056910675930794	0.03119151590767311	0.00901996001165334	0.079036292093864	NA	NA	0.0341218580764375	0.056980056980056974	NA	NA	0.054145734676240044	0.04798925040790863	Thr	Ala	TRUE	NA	6	0	0	4	0	0	0	0	0	0	0	0	0	0	0	0	1	0	0	0	0	0	0	0	0	0	0	0	0	0	0	0	0	0	0	0	0	0	0	0	1	0	0	0	0	0	0	0	0	0	0	0	0	0	0	0	0	0	0	0	0	0	0	0	0	0	30.37	FALSE	FALSE	FALSE	828	0.041
CNTN6p.Arg217His	CNTN6	0.04056040408561776	0.02599292992306092	0.00875204151027642	0.082176120220456	NA	NA	NA	NA	NA	NA	0.058467237304829264	0.04798925040790863	His	Arg	TRUE	NA	5	0	0	2	0	2	0	0	0	0	0	0	0	0	0	0	1	0	0	0	0	0	0	0	0	0	0	0	0	0	0	0	0	0	0	0	0	0	0	0	0	0	0	0	0	0	0	0	0	0	0	0	0	0	0	0	0	0	0	0	0	0	0	0	0	0	22.4	FALSE	FALSE	FALSE	828	0.041
NOTCH3p.Ala1775Thr	NOTCH3	0.04056040408561776	0.02599292992306092	0.00875204151027642	0.081120808171235	NA	NA	NA	NA	NA	NA	0.058467237304829264	0.04798925040790863	Thr	Ala	TRUE	NA	5	0	0	2	0	2	0	0	0	0	0	0	0	0	0	0	1	0	0	0	0	0	0	0	0	0	0	0	0	0	0	0	0	0	0	0	0	0	0	0	0	0	0	0	0	0	0	0	0	0	0	0	0	0	0	0	0	0	0	0	0	0	0	0	0	0	22.5	FALSE	FALSE	FALSE	828	0.041
ZNF831p.Arg1165His	ZNF831	0.04056040408561776	0.02599292992306092	0.00875204151027642	0.082619783502999	NA	NA	NA	NA	NA	NA	0.058467237304829264	0.04798925040790863	His	Arg	TRUE	NA	5	0	0	2	0	2	0	0	0	0	0	0	0	0	0	0	1	0	0	0	0	0	0	0	0	0	0	0	0	0	0	0	0	0	0	0	0	0	0	0	0	0	0	0	0	0	0	0	0	0	0	0	0	0	0	0	0	0	0	0	0	0	0	0	0	0	22.83	FALSE	FALSE	FALSE	828	0.041
ANKRD30Ap.Ala232Val	ANKRD30A	0.04055961778703604	0.02599292992306092	0.00718551981157313	0.081051689207132	0.40486991687406293	0.3488372093023256	NA	NA	NA	NA	0.027392634448540485	0.01919570016316345	Val	Ala	FALSE	NA	5	0	0	1	0	1	0	0	0	0	0	3	0	0	0	0	0	0	0	0	0	0	0	0	0	0	0	0	0	0	0	0	0	0	0	0	0	0	0	0	0	0	0	0	0	0	0	0	0	0	0	0	0	0	0	0	0	0	0	0	0	0	0	0	0	0	22.31	FALSE	FALSE	FALSE	828	0.041
CNTNAP4p.Ser643Leu	CNTNAP4	0.04055961778703604	0.02599292992306092	0.00718551981157313	0.082618210905835	0.40486991687406293	0.3488372093023256	NA	NA	NA	NA	0.027392634448540485	0.01919570016316345	Leu	Ser	FALSE	NA	5	0	0	1	0	1	0	0	0	0	0	3	0	0	0	0	0	0	0	0	0	0	0	0	0	0	0	0	0	0	0	0	0	0	0	0	0	0	0	0	0	0	0	0	0	0	0	0	0	0	0	0	0	0	0	0	0	0	0	0	0	0	0	0	0	0	21.83	FALSE	FALSE	FALSE	828	0.041
UGT1A8p.Arg131Gln	UGT1A8	0.04055961778703604	0.02599292992306092	0.00718551981157313	0.08111923557407201	0.40486991687406293	0.3488372093023256	NA	NA	NA	NA	0.027392634448540485	0.01919570016316345	Gln	Arg	FALSE	NA	5	0	0	1	0	1	0	0	0	0	0	3	0	0	0	0	0	0	0	0	0	0	0	0	0	0	0	0	0	0	0	0	0	0	0	0	0	0	0	0	0	0	0	0	0	0	0	0	0	0	0	0	0	0	0	0	0	0	0	0	0	0	0	0	0	0	22.35	FALSE	FALSE	FALSE	828	0.041
ZDBF2p.Arg563Trp	ZDBF2	0.04055961778703604	0.02599292992306092	0.00718551981157313	0.08111923557407201	0.40486991687406293	0.3488372093023256	NA	NA	NA	NA	0.027392634448540485	0.01919570016316345	Trp	Arg	FALSE	NA	5	0	0	1	0	1	0	0	0	0	0	3	0	0	0	0	0	0	0	0	0	0	0	0	0	0	0	0	0	0	0	0	0	0	0	0	0	0	0	0	0	0	0	0	0	0	0	0	0	0	0	0	0	0	0	0	0	0	0	0	0	0	0	0	0	0	22.89	FALSE	FALSE	FALSE	828	0.041
HTR3Dp.Gly366Glu	HTR3D	0.04055689708870814	0.03119151590767311	0.011814817842415	0.076484496146573	0.6747831947901051	0.5813953488372093	0.05253690155982787	0.056980056980056974	NA	NA	NA	NA	Glu	Gly	FALSE	NA	6	0	0	0	0	0	0	0	0	0	0	5	0	0	0	1	0	0	0	0	0	0	0	0	0	0	0	0	0	0	0	0	0	0	0	0	0	0	0	0	0	0	0	0	0	0	0	0	0	0	0	0	0	0	0	0	0	0	0	0	0	0	0	0	0	0	31.04	FALSE	FALSE	FALSE	828	0.041
NLRP11p.Pro1016Ser	NLRP11	0.04055689708870814	0.03119151590767311	0.011814817842415	0.076484496146573	0.6747831947901051	0.5813953488372093	0.05253690155982787	0.056980056980056974	NA	NA	NA	NA	Ser	Pro	TRUE	NA	6	0	0	0	0	0	0	0	0	0	0	5	0	0	0	1	0	0	0	0	0	0	0	0	0	0	0	0	0	0	0	0	0	0	0	0	0	0	0	0	0	0	0	0	0	0	0	0	0	0	0	0	0	0	0	0	0	0	0	0	0	0	0	0	0	0	31.82	FALSE	FALSE	FALSE	828	0.041
OR4A5p.Arg120Cys	OR4A5	0.04055689708870814	0.03119151590767311	0.011814817842415	0.076484496146573	0.6747831947901051	0.5813953488372093	0.05253690155982787	0.056980056980056974	NA	NA	NA	NA	Cys	Arg	TRUE	NA	6	0	0	0	0	0	0	0	0	0	0	5	0	0	0	1	0	0	0	0	0	0	0	0	0	0	0	0	0	0	0	0	0	0	0	0	0	0	0	0	0	0	0	0	0	0	0	0	0	0	0	0	0	0	0	0	0	0	0	0	0	0	0	0	0	0	31.04	FALSE	FALSE	FALSE	828	0.041
AMER1p.Arg601Ter	AMER1	0.04055029279209441	0.02599292992306092	0.00875204151027642	0.08110058558418799	NA	NA	NA	NA	NA	NA	0.05845266202109589	0.04798925040790863	Ter	Arg	FALSE	1	5	0	0	4	0	0	0	0	1	0	0	0	0	0	0	0	0	0	0	0	0	0	0	0	0	0	0	0	0	0	0	0	0	0	0	0	0	0	0	0	0	0	0	0	0	0	0	0	0	0	0	0	0	0	0	0	0	0	0	0	0	0	0	0	0	0	20.28	FALSE	TRUE	FALSE	828	0.041
C20ORF26p.Arg1088Gln	C20ORF26	0.04055029279209441	0.02599292992306092	0.00875204151027642	0.078768373592487	NA	NA	NA	NA	NA	NA	0.05845266202109589	0.04798925040790863	Gln	Arg	FALSE	NA	5	0	0	4	0	0	0	0	1	0	0	0	0	0	0	0	0	0	0	0	0	0	0	0	0	0	0	0	0	0	0	0	0	0	0	0	0	0	0	0	0	0	0	0	0	0	0	0	0	0	0	0	0	0	0	0	0	0	0	0	0	0	0	0	0	0	19.38	FALSE	FALSE	FALSE	828	0.041
CCDC97p.Ala335Val	CCDC97	0.04055029279209441	0.02599292992306092	0.00875204151027642	0.08110058558418799	NA	NA	NA	NA	NA	NA	0.05845266202109589	0.04798925040790863	Val	Ala	FALSE	NA	5	0	0	4	0	0	0	0	1	0	0	0	0	0	0	0	0	0	0	0	0	0	0	0	0	0	0	0	0	0	0	0	0	0	0	0	0	0	0	0	0	0	0	0	0	0	0	0	0	0	0	0	0	0	0	0	0	0	0	0	0	0	0	0	0	0	20.2	FALSE	FALSE	FALSE	828	0.041
CDH6p.Phe60Leu	CDH6	0.04055029279209441	0.02599292992306092	0.00875204151027642	0.078768373592487	NA	NA	NA	NA	NA	NA	0.05845266202109589	0.04798925040790863	Leu	Phe	FALSE	NA	5	0	0	4	0	0	0	0	1	0	0	0	0	0	0	0	0	0	0	0	0	0	0	0	0	0	0	0	0	0	0	0	0	0	0	0	0	0	0	0	0	0	0	0	0	0	0	0	0	0	0	0	0	0	0	0	0	0	0	0	0	0	0	0	0	0	20.07	FALSE	FALSE	FALSE	828	0.041
DSCAML1p.Val1762Ile	DSCAML1	0.04055029279209441	0.02599292992306092	0.00875204151027642	0.078768373592487	NA	NA	NA	NA	NA	NA	0.05845266202109589	0.04798925040790863	Ile	Val	FALSE	NA	5	0	0	4	0	0	0	0	1	0	0	0	0	0	0	0	0	0	0	0	0	0	0	0	0	0	0	0	0	0	0	0	0	0	0	0	0	0	0	0	0	0	0	0	0	0	0	0	0	0	0	0	0	0	0	0	0	0	0	0	0	0	0	0	0	0	19.24	FALSE	FALSE	FALSE	828	0.041
FAM91A1p.Arg47Gln	FAM91A1	0.04055029279209441	0.02599292992306092	0.00875204151027642	0.08110058558418799	NA	NA	NA	NA	NA	NA	0.05845266202109589	0.04798925040790863	Gln	Arg	FALSE	NA	5	0	0	4	0	0	0	0	1	0	0	0	0	0	0	0	0	0	0	0	0	0	0	0	0	0	0	0	0	0	0	0	0	0	0	0	0	0	0	0	0	0	0	0	0	0	0	0	0	0	0	0	0	0	0	0	0	0	0	0	0	0	0	0	0	0	20.01	FALSE	FALSE	FALSE	828	0.041
LCTp.Ser1239Leu	LCT	0.04055029279209441	0.02599292992306092	0.00875204151027642	0.08110058558418799	NA	NA	NA	NA	NA	NA	0.05845266202109589	0.04798925040790863	Leu	Ser	FALSE	NA	5	0	0	4	0	0	0	0	1	0	0	0	0	0	0	0	0	0	0	0	0	0	0	0	0	0	0	0	0	0	0	0	0	0	0	0	0	0	0	0	0	0	0	0	0	0	0	0	0	0	0	0	0	0	0	0	0	0	0	0	0	0	0	0	0	0	19.53	FALSE	FALSE	FALSE	828	0.041
LGR4p.Arg928Ter	LGR4	0.04055029279209441	0.02599292992306092	0.00875204151027642	0.078768373592487	NA	NA	NA	NA	NA	NA	0.05845266202109589	0.04798925040790863	Ter	Arg	FALSE	NA	5	0	0	4	0	0	0	0	1	0	0	0	0	0	0	0	0	0	0	0	0	0	0	0	0	0	0	0	0	0	0	0	0	0	0	0	0	0	0	0	0	0	0	0	0	0	0	0	0	0	0	0	0	0	0	0	0	0	0	0	0	0	0	0	0	0	20.2	FALSE	TRUE	FALSE	828	0.041
LRCH1p.Arg152Gln	LRCH1	0.04055029279209441	0.02599292992306092	0.00875204151027642	0.080222882816602	NA	NA	NA	NA	NA	NA	0.05845266202109589	0.04798925040790863	Gln	Arg	FALSE	NA	5	0	0	4	0	0	0	0	1	0	0	0	0	0	0	0	0	0	0	0	0	0	0	0	0	0	0	0	0	0	0	0	0	0	0	0	0	0	0	0	0	0	0	0	0	0	0	0	0	0	0	0	0	0	0	0	0	0	0	0	0	0	0	0	0	0	20.6	FALSE	FALSE	FALSE	828	0.041
MBNL1p.Ala52Thr	MBNL1	0.04055029279209441	0.02599292992306092	0.00875204151027642	0.08110058558418799	NA	NA	NA	NA	NA	NA	0.05845266202109589	0.04798925040790863	Thr	Ala	TRUE	NA	5	0	0	4	0	0	0	0	1	0	0	0	0	0	0	0	0	0	0	0	0	0	0	0	0	0	0	0	0	0	0	0	0	0	0	0	0	0	0	0	0	0	0	0	0	0	0	0	0	0	0	0	0	0	0	0	0	0	0	0	0	0	0	0	0	0	19.62	FALSE	FALSE	FALSE	828	0.041
MYO5Cp.Arg752Ter	MYO5C	0.04055029279209441	0.02599292992306092	0.00875204151027642	0.08110058558418799	NA	NA	NA	NA	NA	NA	0.05845266202109589	0.04798925040790863	Ter	Arg	FALSE	NA	5	0	0	4	0	0	0	0	1	0	0	0	0	0	0	0	0	0	0	0	0	0	0	0	0	0	0	0	0	0	0	0	0	0	0	0	0	0	0	0	0	0	0	0	0	0	0	0	0	0	0	0	0	0	0	0	0	0	0	0	0	0	0	0	0	0	20.2	FALSE	FALSE	FALSE	828	0.041
NME9p.Glu53Lys	NME9	0.04055029279209441	0.02599292992306092	0.00875204151027642	0.08110058558418799	NA	NA	NA	NA	NA	NA	0.05845266202109589	0.04798925040790863	Lys	Glu	TRUE	NA	5	0	0	4	0	0	0	0	1	0	0	0	0	0	0	0	0	0	0	0	0	0	0	0	0	0	0	0	0	0	0	0	0	0	0	0	0	0	0	0	0	0	0	0	0	0	0	0	0	0	0	0	0	0	0	0	0	0	0	0	0	0	0	0	0	0	19.8	FALSE	FALSE	FALSE	828	0.041
OBSL1p.Thr1436Met	OBSL1	0.04055029279209441	0.02599292992306092	0.00875204151027642	0.08110058558418799	NA	NA	NA	NA	NA	NA	0.05845266202109589	0.04798925040790863	Met	Thr	FALSE	NA	5	0	0	4	0	0	0	0	1	0	0	0	0	0	0	0	0	0	0	0	0	0	0	0	0	0	0	0	0	0	0	0	0	0	0	0	0	0	0	0	0	0	0	0	0	0	0	0	0	0	0	0	0	0	0	0	0	0	0	0	0	0	0	0	0	0	20.01	FALSE	FALSE	FALSE	828	0.041
PIK3CAp.Thr1025Ala	PIK3CA	0.04055029279209441	0.02599292992306092	0.00875204151027642	0.08110058558418799	NA	NA	NA	NA	NA	NA	0.05845266202109589	0.04798925040790863	Ala	Thr	FALSE	1	5	0	0	4	0	0	0	0	1	0	0	0	0	0	0	0	0	0	0	0	0	0	0	0	0	0	0	0	0	0	0	0	0	0	0	0	0	0	0	0	0	0	0	0	0	0	0	0	0	0	0	0	0	0	0	0	0	0	0	0	0	0	0	0	0	0	19.47	FALSE	FALSE	TRUE	828	0.041
PLAURp.Glu116Lys	PLAUR	0.04055029279209441	0.02599292992306092	0.00875204151027642	0.08110058558418799	NA	NA	NA	NA	NA	NA	0.05845266202109589	0.04798925040790863	Lys	Glu	TRUE	NA	5	0	0	4	0	0	0	0	1	0	0	0	0	0	0	0	0	0	0	0	0	0	0	0	0	0	0	0	0	0	0	0	0	0	0	0	0	0	0	0	0	0	0	0	0	0	0	0	0	0	0	0	0	0	0	0	0	0	0	0	0	0	0	0	0	0	19.06	FALSE	FALSE	FALSE	828	0.041
PLGp.Thr500Met	PLG	0.04055029279209441	0.02599292992306092	0.00875204151027642	0.080244825385791	NA	NA	NA	NA	NA	NA	0.05845266202109589	0.04798925040790863	Met	Thr	FALSE	NA	5	0	0	4	0	0	0	0	1	0	0	0	0	0	0	0	0	0	0	0	0	0	0	0	0	0	0	0	0	0	0	0	0	0	0	0	0	0	0	0	0	0	0	0	0	0	0	0	0	0	0	0	0	0	0	0	0	0	0	0	0	0	0	0	0	0	19.56	FALSE	FALSE	FALSE	828	0.041
PRDM14p.Arg505His	PRDM14	0.04055029279209441	0.02599292992306092	0.00875204151027642	0.08110058558418799	NA	NA	NA	NA	NA	NA	0.05845266202109589	0.04798925040790863	His	Arg	TRUE	NA	5	0	0	4	0	0	0	0	1	0	0	0	0	0	0	0	0	0	0	0	0	0	0	0	0	0	0	0	0	0	0	0	0	0	0	0	0	0	0	0	0	0	0	0	0	0	0	0	0	0	0	0	0	0	0	0	0	0	0	0	0	0	0	0	0	0	20.42	FALSE	FALSE	FALSE	828	0.041
RGL4p.Glu72Lys	RGL4	0.04055029279209441	0.02599292992306092	0.00875204151027642	0.08110058558418799	NA	NA	NA	NA	NA	NA	0.05845266202109589	0.04798925040790863	Lys	Glu	TRUE	NA	5	0	0	4	0	0	0	0	1	0	0	0	0	0	0	0	0	0	0	0	0	0	0	0	0	0	0	0	0	0	0	0	0	0	0	0	0	0	0	0	0	0	0	0	0	0	0	0	0	0	0	0	0	0	0	0	0	0	0	0	0	0	0	0	0	0	18.87	FALSE	FALSE	FALSE	828	0.041
SRRTp.Glu387Lys	SRRT	0.04055029279209441	0.02599292992306092	0.00875204151027642	0.08110058558418799	NA	NA	NA	NA	NA	NA	0.05845266202109589	0.04798925040790863	Lys	Glu	TRUE	NA	5	0	0	4	0	0	0	0	1	0	0	0	0	0	0	0	0	0	0	0	0	0	0	0	0	0	0	0	0	0	0	0	0	0	0	0	0	0	0	0	0	0	0	0	0	0	0	0	0	0	0	0	0	0	0	0	0	0	0	0	0	0	0	0	0	0	20.12	FALSE	FALSE	FALSE	828	0.041
ST6GALNAC3p.Arg59Gln	ST6GALNAC3	0.04055029279209441	0.02599292992306092	0.00875204151027642	0.08110058558418799	NA	NA	NA	NA	NA	NA	0.05845266202109589	0.04798925040790863	Gln	Arg	FALSE	NA	5	0	0	4	0	0	0	0	1	0	0	0	0	0	0	0	0	0	0	0	0	0	0	0	0	0	0	0	0	0	0	0	0	0	0	0	0	0	0	0	0	0	0	0	0	0	0	0	0	0	0	0	0	0	0	0	0	0	0	0	0	0	0	0	0	0	19.64	FALSE	FALSE	FALSE	828	0.041
UGT1A3p.Glu72Asp	UGT1A3	0.04055029279209441	0.02599292992306092	0.00875204151027642	0.078768373592487	NA	NA	NA	NA	NA	NA	0.05845266202109589	0.04798925040790863	Asp	Glu	FALSE	NA	5	0	0	4	0	0	0	0	1	0	0	0	0	0	0	0	0	0	0	0	0	0	0	0	0	0	0	0	0	0	0	0	0	0	0	0	0	0	0	0	0	0	0	0	0	0	0	0	0	0	0	0	0	0	0	0	0	0	0	0	0	0	0	0	0	0	19.28	FALSE	FALSE	FALSE	828	0.041
UGT1A9p.Arg103Gln	UGT1A9	0.04055029279209441	0.02599292992306092	0.00875204151027642	0.08110058558418799	NA	NA	NA	NA	NA	NA	0.05845266202109589	0.04798925040790863	Gln	Arg	FALSE	NA	5	0	0	4	0	0	0	0	1	0	0	0	0	0	0	0	0	0	0	0	0	0	0	0	0	0	0	0	0	0	0	0	0	0	0	0	0	0	0	0	0	0	0	0	0	0	0	0	0	0	0	0	0	0	0	0	0	0	0	0	0	0	0	0	0	0	19.49	FALSE	FALSE	FALSE	828	0.041
YJEFN3p.Ile222Thr	YJEFN3	0.04054646565967208	0.02599292992306092	0.00979341513355141	0.081926167979281	NA	NA	NA	NA	NA	NA	0.05844714526492499	0.04798925040790863	Thr	Ile	TRUE	NA	5	0	0	0	0	3	0	0	1	0	0	0	0	0	0	0	0	0	0	0	0	0	0	0	0	0	0	0	1	0	0	0	0	0	0	0	0	0	0	0	0	0	0	0	0	0	0	0	0	0	0	0	0	0	0	0	0	0	0	0	0	0	0	0	0	0	23.33	FALSE	FALSE	FALSE	828	0.041
CXORF22p.Glu441Lys	CXORF22	0.04053110143776225	0.0363901018922853	0.013678979096073	0.074661564711281	NA	NA	NA	NA	NA	NA	0.058424997960709046	0.06718495057107207	Lys	Glu	TRUE	NA	7	0	0	1	0	0	0	0	5	0	0	0	0	1	0	0	0	0	0	0	0	0	0	0	0	0	0	0	0	0	0	0	0	0	0	0	0	0	0	0	0	0	0	0	0	0	0	0	0	0	0	0	0	0	0	0	0	0	0	0	0	0	0	0	0	0	40.61	FALSE	FALSE	FALSE	828	0.041
NELL1p.Lys340Asn	NELL1	0.04052241739072041	0.02599292992306092	0.00875204151027642	0.081450511369086	NA	NA	NA	NA	NA	NA	0.05841248003218718	0.04798925040790863	Asn	Lys	FALSE	NA	5	0	1	2	0	0	0	0	0	1	0	0	0	0	0	0	1	0	0	0	0	0	0	0	0	0	0	0	0	0	0	0	0	0	0	0	0	0	0	0	0	0	0	0	0	0	0	0	0	0	0	0	0	0	0	0	0	0	0	0	0	0	0	0	0	0	22.67	FALSE	FALSE	FALSE	827	0.041
GRM1p.Arg297Ter	GRM1	0.04051190984983563	0.02079434393844874	0.00975885932371496	0.081515977217996	NA	NA	NA	NA	NA	NA	0.05839733356359914	0.0383914003263269	Ter	Arg	FALSE	NA	4	0	0	0	0	3	0	0	0	1	0	0	0	0	0	0	0	0	0	0	0	0	0	0	0	0	0	0	0	0	0	0	0	0	0	0	0	0	0	0	0	0	0	0	0	0	0	0	0	0	0	0	0	0	0	0	0	0	0	0	0	0	0	0	0	0	23.39	FALSE	FALSE	FALSE	827	0.041
SEMA5Ap.Arg493Cys	SEMA5A	0.04050007874302936	0.03119151590767311	0.00925859606168495	0.080914136616292	NA	NA	0.05253690155982787	0.056980056980056974	NA	NA	0.051707212871495746	0.04798925040790863	Cys	Arg	TRUE	NA	6	0	1	1	0	1	0	0	0	0	0	0	0	0	0	1	1	0	0	0	0	0	0	1	0	0	0	0	0	0	0	0	0	0	0	0	0	0	0	0	0	0	0	0	0	0	0	0	0	0	0	0	0	0	0	0	0	0	0	0	0	0	0	0	0	0	32.27	FALSE	FALSE	FALSE	827	0.041
DGKIp.Arg559Ter	DGKI	0.04049796163243097	0.03119151590767311	0.0097444514124720091	0.078381811470975	0.539826555832084	0.46511627906976744	NA	NA	NA	NA	0.014067254919346498	0.009597850081581726	Ter	Arg	FALSE	NA	6	0	0	0	0	0	0	0	0	1	0	4	0	0	0	0	0	0	0	0	0	0	0	0	0	0	0	0	0	1	0	0	0	0	0	0	0	0	0	0	0	0	0	0	0	0	0	0	0	0	0	0	0	0	0	0	0	0	0	0	0	0	0	0	0	0	30.94	FALSE	FALSE	FALSE	827	0.041
OR2A25p.Ala71Thr	OR2A25	0.04048274642515492	0.02599292992306092	0.00875204151027642	0.080065286829915	0.134956638958021	0.11627906976744186	NA	NA	NA	NA	0.047997471768267574	0.0383914003263269	Thr	Ala	TRUE	NA	5	0	0	2	0	1	0	0	1	0	0	1	0	0	0	0	0	0	0	0	0	0	0	0	0	0	0	0	0	0	0	0	0	0	0	0	0	0	0	0	0	0	0	0	0	0	0	0	0	0	0	0	0	0	0	0	0	0	0	0	0	0	0	0	0	0	21.66	FALSE	FALSE	FALSE	827	0.041
MTUS2p.Ala945Thr	MTUS2	0.04048081202540873	0.03119151590767311	0.010171424781831	0.081301089199881	NA	NA	0.05253690155982787	0.056980056980056974	NA	NA	0.05167944017601587	0.04798925040790863	Thr	Ala	TRUE	NA	6	0	0	2	0	1	0	0	1	0	0	0	0	0	0	1	1	0	0	0	0	0	0	0	0	0	0	0	0	0	0	0	0	0	0	0	0	0	0	0	0	0	0	0	0	0	0	0	0	0	0	0	0	0	0	0	0	0	0	0	0	0	0	0	0	0	32.09	FALSE	FALSE	FALSE	827	0.041
OR13C4p.Arg227Gln	OR13C4	0.04046935017989375	0.0363901018922853	0.00974766831871935	0.077311914808478	0.269913277916042	0.23255813953488372	NA	NA	NA	NA	0.03762033813458854	0.04798925040790863	Gln	Arg	FALSE	NA	7	0	0	2	0	0	0	0	1	0	0	2	0	0	0	0	1	0	0	0	1	0	0	0	0	0	0	0	0	0	0	0	0	0	0	0	0	0	0	0	0	0	0	0	0	0	0	0	0	0	0	0	0	0	0	0	0	0	0	0	0	0	0	0	0	0	43.67	FALSE	FALSE	FALSE	826	0.04
RB1CC1p.Arg1321Ter	RB1CC1	0.04043828031750543	0.0363901018922853	0.01272764656256099	0.073691040823437	0.134956638958021	0.11627906976744186	NA	NA	NA	NA	0.04793337451562491	0.05758710048949035	Ter	Arg	FALSE	NA	7	0	0	0	0	0	0	0	6	0	0	1	0	0	0	0	0	0	0	0	0	0	0	0	0	0	0	0	0	0	0	0	0	0	0	0	0	0	0	0	0	0	0	0	0	0	0	0	0	0	0	0	0	0	0	0	0	0	0	0	0	0	0	0	0	0	41.94	FALSE	FALSE	FALSE	826	0.04
GGCTp.Glu131Lys	GGCT	0.04043807272920912	0.01559575795383655	0	0.099313209171783	NA	NA	0.24326133957017085	0.056980056980056974	NA	NA	0.027392634448540485	0.01919570016316345	Lys	Glu	TRUE	NA	3	0	0	1	0	1	0	0	0	0	0	0	0	0	0	0	0	0	0	0	0	0	0	0	0	0	0	0	0	0	1	0	0	0	0	0	0	0	0	0	0	0	0	0	0	0	0	0	0	0	0	0	0	0	0	0	0	0	0	0	0	0	0	0	0	0	14.45	FALSE	FALSE	FALSE	826	0.04
SLKp.Arg861Gln	SLK	0.04043807272920912	0.01559575795383655	0	0.0969187275305	NA	NA	0.24326133957017085	0.056980056980056974	NA	NA	0.027392634448540485	0.01919570016316345	Gln	Arg	FALSE	NA	3	0	0	1	0	1	0	0	0	0	0	0	0	0	0	0	0	0	0	0	0	0	0	0	0	0	0	0	0	0	1	0	0	0	0	0	0	0	0	0	0	0	0	0	0	0	0	0	0	0	0	0	0	0	0	0	0	0	0	0	0	0	0	0	0	0	14.78	FALSE	FALSE	FALSE	826	0.04
PCDHB7p.Ser697Leu	PCDHB7	0.04043776188816439	0.02599292992306092	0.00856263924446528	0.079687806609247	0.269913277916042	0.23255813953488372	NA	NA	0.1697792869269949	0.1697792869269949	0.02523188313424587	0.01919570016316345	Leu	Ser	FALSE	NA	5	0	0	2	0	0	1	0	0	0	0	2	0	0	0	0	0	0	0	0	0	0	0	0	0	0	0	0	0	0	0	0	0	0	0	0	0	0	0	0	0	0	0	0	0	0	0	0	0	0	0	0	0	0	0	0	0	0	0	0	0	0	0	0	0	0	24.39	FALSE	FALSE	FALSE	826	0.04
SLC38A1p.Glu33Lys	SLC38A1	0.04043776188816439	0.02599292992306092	0.00856263924446528	0.080496719244706	0.269913277916042	0.23255813953488372	NA	NA	0.1697792869269949	0.1697792869269949	0.02523188313424587	0.01919570016316345	Lys	Glu	TRUE	NA	5	0	0	2	0	0	1	0	0	0	0	2	0	0	0	0	0	0	0	0	0	0	0	0	0	0	0	0	0	0	0	0	0	0	0	0	0	0	0	0	0	0	0	0	0	0	0	0	0	0	0	0	0	0	0	0	0	0	0	0	0	0	0	0	0	0	24.32	FALSE	FALSE	FALSE	826	0.04
PDE1Ap.Glu114Lys	PDE1A	0.04043056499768244	0.03119151590767311	0.011688485751389	0.076358164055548	0.6747831947901051	0.5813953488372093	NA	NA	NA	NA	NA	NA	Lys	Glu	TRUE	NA	6	0	0	0	0	0	0	0	0	0	0	5	0	0	0	0	0	0	0	0	0	0	0	0	0	0	0	0	0	0	0	0	0	0	0	0	0	0	0	0	0	0	0	0	0	0	0	0	0	0	0	0	0	0	0	0	0	0	0	0	0	0	0	0	1	0	32.05	FALSE	FALSE	FALSE	826	0.04
CACNA1Sp.Gly507Ser	CACNA1S	0.04041520005821542	0.02599292992306092	0.00718551981157313	0.080256254489233	0.269913277916042	0.23255813953488372	NA	NA	NA	NA	0.03754228151543925	0.028793550244745177	Ser	Gly	TRUE	NA	5	0	0	0	0	2	0	0	1	0	0	2	0	0	0	0	0	0	0	0	0	0	0	0	0	0	0	0	0	0	0	0	0	0	0	0	0	0	0	0	0	0	0	0	0	0	0	0	0	0	0	0	0	0	0	0	0	0	0	0	0	0	0	0	0	0	22.56	FALSE	FALSE	FALSE	825	0.04
CNTNAP2p.Glu535Lys	CNTNAP2	0.04041520005821542	0.02599292992306092	0.00718551981157313	0.081419267426376	0.269913277916042	0.23255813953488372	NA	NA	NA	NA	0.03754228151543925	0.028793550244745177	Lys	Glu	TRUE	2	5	0	0	0	0	2	0	0	1	0	0	2	0	0	0	0	0	0	0	0	0	0	0	0	0	0	0	0	0	0	0	0	0	0	0	0	0	0	0	0	0	0	0	0	0	0	0	0	0	0	0	0	0	0	0	0	0	0	0	0	0	0	0	0	0	0	22.04	FALSE	FALSE	FALSE	825	0.04
SLC4A1p.Glu906Lys	SLC4A1	0.04041520005821542	0.02599292992306092	0.01025101684204	0.081419267426376	0.269913277916042	0.23255813953488372	NA	NA	NA	NA	0.03754228151543925	0.028793550244745177	Lys	Glu	TRUE	NA	5	0	0	0	0	2	0	0	1	0	0	2	0	0	0	0	0	0	0	0	0	0	0	0	0	0	0	0	0	0	0	0	0	0	0	0	0	0	0	0	0	0	0	0	0	0	0	0	0	0	0	0	0	0	0	0	0	0	0	0	0	0	0	0	0	0	22.03	FALSE	FALSE	FALSE	825	0.04
ARFGEF2p.Arg379His	ARFGEF2	0.04041343368325292	0.02079434393844874	0.00875204151027642	0.083234184345125	NA	NA	NA	NA	NA	NA	0.0582553815902335	0.0383914003263269	His	Arg	TRUE	NA	4	0	2	1	0	1	0	0	0	0	0	0	0	0	0	0	0	0	0	0	0	0	0	0	0	0	0	0	0	0	0	0	0	0	0	0	0	0	0	0	0	0	0	0	0	0	0	0	0	0	0	0	0	0	0	0	0	0	0	0	0	0	0	0	0	0	16.11	FALSE	FALSE	FALSE	825	0.04
CHST12p.Arg129Trp	CHST12	0.04041343368325292	0.02079434393844874	0.00875204151027642	0.083234184345125	NA	NA	NA	NA	NA	NA	0.0582553815902335	0.0383914003263269	Trp	Arg	FALSE	NA	4	0	2	1	0	1	0	0	0	0	0	0	0	0	0	0	0	0	0	0	0	0	0	0	0	0	0	0	0	0	0	0	0	0	0	0	0	0	0	0	0	0	0	0	0	0	0	0	0	0	0	0	0	0	0	0	0	0	0	0	0	0	0	0	0	0	16.26	FALSE	FALSE	FALSE	825	0.04
ZNF468p.Ser406Thr	ZNF468	0.04041343368325292	0.02079434393844874	0.00875204151027642	0.083833538610148	NA	NA	NA	NA	NA	NA	0.0582553815902335	0.0383914003263269	Thr	Ser	TRUE	NA	4	0	2	1	0	1	0	0	0	0	0	0	0	0	0	0	0	0	0	0	0	0	0	0	0	0	0	0	0	0	0	0	0	0	0	0	0	0	0	0	0	0	0	0	0	0	0	0	0	0	0	0	0	0	0	0	0	0	0	0	0	0	0	0	0	0	17.02	FALSE	FALSE	FALSE	825	0.04
OR10K1p.Arg302Gln	OR10K1	0.04040540372456008	0.03119151590767311	0.00856263924446528	0.079756116005799	0.40486991687406293	0.3488372093023256	NA	NA	0.1697792869269949	0.1697792869269949	0.014827416168847963	0.01919570016316345	Gln	Arg	FALSE	NA	6	0	0	0	0	0	1	0	0	1	0	3	0	0	0	0	0	0	0	0	0	0	0	0	0	0	0	0	0	0	0	0	0	1	0	0	0	0	0	0	0	0	0	0	0	0	0	0	0	0	0	0	0	0	0	0	0	0	0	0	0	0	0	0	0	0	31.29	FALSE	FALSE	FALSE	825	0.04
ERBB2p.Asp769Tyr	ERBB2	0.04039350459659463	0.02599292992306092	0.00975885932371496	0.083044853596435	NA	NA	NA	NA	0.1697792869269949	0.1697792869269949	0.045883733165787796	0.0383914003263269	Tyr	Asp	TRUE	1	5	0	0	0	0	0	1	0	0	3	0	0	0	0	0	0	1	0	0	0	0	0	0	0	0	0	0	0	0	0	0	0	0	0	0	0	0	0	0	0	0	0	0	0	0	0	0	0	0	0	0	0	0	0	0	0	0	0	0	0	0	0	0	0	0	0	22.82	TRUE	FALSE	FALSE	825	0.04
EPHX2p.Ala354Val	EPHX2	0.04038727731954002	0.02079434393844874	0.00875204151027642	0.085621629711258	NA	NA	NA	NA	NA	NA	0.040663256705092375	0.028793550244745177	Val	Ala	FALSE	NA	4	0	1	2	0	0	0	1	0	0	0	0	0	0	0	0	0	0	0	0	0	0	0	0	0	0	0	0	0	0	0	0	0	0	0	0	0	0	0	0	0	0	0	0	0	0	0	0	0	0	0	0	0	0	0	0	0	0	0	0	0	0	0	0	0	0	16.68	FALSE	FALSE	FALSE	825	0.04
KIR3DL2p.Arg99Cys	KIR3DL2	0.04038125317903492	0.02599292992306092	0.00975885932371496	0.082753639208158	0.025699419436530497	0.11627906976744186	NA	NA	NA	NA	0.056236582249304536	0.0383914003263269	Cys	Arg	TRUE	NA	5	0	0	1	0	2	0	0	0	1	0	0	0	0	0	0	0	0	0	0	0	0	0	0	0	0	0	0	0	0	0	0	0	0	0	0	0	0	0	0	0	0	0	0	0	0	0	1	0	0	0	0	0	0	0	0	0	0	0	0	0	0	0	0	0	0	23.04	FALSE	FALSE	FALSE	825	0.04
OR2J2p.Arg173His	OR2J2	0.04036416537105579	0.02599292992306092	0.00875204151027642	0.08094029483787099	NA	NA	NA	NA	NA	NA	0.058184362029019145	0.04798925040790863	His	Arg	TRUE	NA	5	0	0	1	0	2	0	0	1	0	0	0	0	0	0	0	0	0	0	0	0	0	0	0	0	0	0	0	0	0	0	0	0	0	0	0	0	0	0	0	0	0	0	0	0	0	0	0	0	0	1	0	0	0	0	0	0	0	0	0	0	0	0	0	0	0	22.15	FALSE	FALSE	FALSE	824	0.04
LRP6p.Arg675Gln	LRP6	0.04036089052628327	0.02599292992306092	0.00875204151027642	0.080721781052566	NA	NA	NA	NA	0.1697792869269949	0.1697792869269949	0.045836720453972954	0.0383914003263269	Gln	Arg	FALSE	NA	5	0	0	3	0	0	1	0	1	0	0	0	0	0	0	0	0	0	0	0	0	0	0	0	0	0	0	0	0	0	0	0	0	0	0	0	0	0	0	0	0	0	0	0	0	0	0	0	0	0	0	0	0	0	0	0	0	0	0	0	0	0	0	0	0	0	20.62	FALSE	TRUE	FALSE	824	0.04
METTL6p.Arg246Ter	METTL6	0.04036089052628327	0.02599292992306092	0.00875204151027642	0.07985181568423301	NA	NA	NA	NA	0.1697792869269949	0.1697792869269949	0.045836720453972954	0.0383914003263269	Ter	Arg	FALSE	NA	5	0	0	3	0	0	1	0	1	0	0	0	0	0	0	0	0	0	0	0	0	0	0	0	0	0	0	0	0	0	0	0	0	0	0	0	0	0	0	0	0	0	0	0	0	0	0	0	0	0	0	0	0	0	0	0	0	0	0	0	0	0	0	0	0	0	21.58	FALSE	FALSE	FALSE	824	0.04
MGAp.Arg1818Ter	MGA	0.04036089052628327	0.02599292992306092	0.00875204151027642	0.07857897132667599	NA	NA	NA	NA	0.1697792869269949	0.1697792869269949	0.045836720453972954	0.0383914003263269	Ter	Arg	FALSE	NA	5	0	0	3	0	0	1	0	1	0	0	0	0	0	0	0	0	0	0	0	0	0	0	0	0	0	0	0	0	0	0	0	0	0	0	0	0	0	0	0	0	0	0	0	0	0	0	0	0	0	0	0	0	0	0	0	0	0	0	0	0	0	0	0	0	0	20.67	FALSE	FALSE	FALSE	824	0.04
SNW1p.Ala85Val	SNW1	0.04036089052628327	0.02599292992306092	0.00875204151027642	0.080342976520944	NA	NA	NA	NA	0.1697792869269949	0.1697792869269949	0.045836720453972954	0.0383914003263269	Val	Ala	FALSE	NA	5	0	0	3	0	0	1	0	1	0	0	0	0	0	0	0	0	0	0	0	0	0	0	0	0	0	0	0	0	0	0	0	0	0	0	0	0	0	0	0	0	0	0	0	0	0	0	0	0	0	0	0	0	0	0	0	0	0	0	0	0	0	0	0	0	0	20.64	FALSE	FALSE	FALSE	824	0.04
RPGRIP1p.Glu800Lys	RPGRIP1	0.04035912629682364	0.0363901018922853	0.011617047050531	0.076087020163058	0.6747831947901051	0.5813953488372093	NA	NA	NA	NA	0.003681968407748298	0.009597850081581726	Lys	Glu	TRUE	NA	7	0	0	0	0	0	0	0	0	0	0	5	0	0	0	0	1	0	0	0	0	0	0	0	0	0	0	0	0	0	0	0	0	0	0	0	0	0	0	0	0	0	0	0	0	0	0	0	0	0	0	1	0	0	0	0	0	0	0	0	0	0	0	0	0	0	43.34	FALSE	FALSE	FALSE	824	0.04
USP28p.Arg141Cys	USP28	0.04035714266354784	0.03119151590767311	0.00875204151027642	0.081369912705398	NA	NA	0.0341218580764375	0.056980056980056974	NA	NA	0.05384019149031049	0.04798925040790863	Cys	Arg	TRUE	NA	6	0	0	1	0	2	0	0	1	0	0	0	0	0	0	0	1	0	0	0	0	0	0	0	0	0	0	0	0	0	0	0	0	0	0	0	0	0	0	0	1	0	0	0	0	0	0	0	0	0	0	0	0	0	0	0	0	0	0	0	0	0	0	0	0	0	33.93	FALSE	FALSE	FALSE	824	0.04
DOCK2p.Arg260Ter	DOCK2	0.04034703137002449	0.03119151590767311	0.011084253501977	0.078361850748347	NA	NA	0.0341218580764375	0.056980056980056974	NA	NA	0.0538256162065771	0.04798925040790863	Ter	Arg	FALSE	NA	6	0	0	3	0	0	0	0	2	0	0	0	0	0	0	0	0	0	0	0	0	0	0	0	0	0	0	0	0	0	0	0	0	0	0	0	0	0	0	0	1	0	0	0	0	0	0	0	0	0	0	0	0	0	0	0	0	0	0	0	0	0	0	0	0	0	31.02	FALSE	FALSE	FALSE	824	0.04
FBXW7p.Arg658Gln	FBXW7	0.04034703137002449	0.03119151590767311	0.011084253501977	0.077687409402831	NA	NA	0.0341218580764375	0.056980056980056974	NA	NA	0.0538256162065771	0.04798925040790863	Gln	Arg	FALSE	1	6	0	0	3	0	0	0	0	2	0	0	0	0	0	0	0	0	0	0	0	0	0	0	0	0	0	0	0	0	0	0	0	0	0	0	0	0	0	0	0	1	0	0	0	0	0	0	0	0	0	0	0	0	0	0	0	0	0	0	0	0	0	0	0	0	0	30.21	FALSE	FALSE	FALSE	824	0.04
SGOL1p.Arg540Ter	SGOL1	0.04034703137002449	0.03119151590767311	0.011084253501977	0.078158589326278	NA	NA	0.0341218580764375	0.056980056980056974	NA	NA	0.0538256162065771	0.04798925040790863	Ter	Arg	FALSE	NA	6	0	0	3	0	0	0	0	2	0	0	0	0	0	0	0	0	0	0	0	0	0	0	0	0	0	0	0	0	0	0	0	0	0	0	0	0	0	0	0	1	0	0	0	0	0	0	0	0	0	0	0	0	0	0	0	0	0	0	0	0	0	0	0	0	0	31.35	FALSE	FALSE	FALSE	824	0.04
MAP2K4p.Ser184Leu	MAP2K4	0.04034025354886619	0.02599292992306092	0.00850938819673684	0.080680507097732	NA	NA	0.0965712051909014	0.056980056980056974	NA	NA	0.045883733165787796	0.0383914003263269	Leu	Ser	FALSE	1	5	0	0	0	0	0	0	0	0	3	1	0	0	0	0	0	1	0	0	0	0	0	0	0	0	0	0	0	0	0	0	0	0	0	0	0	0	0	0	0	0	0	0	0	0	0	0	0	0	0	0	0	0	0	0	0	0	0	0	0	0	0	0	0	0	0	23.46	FALSE	FALSE	FALSE	824	0.04
E2F1p.Arg166His	E2F1	0.0403383286963343	0.02599292992306092	0.00875204151027642	0.08067665739266801	NA	NA	NA	NA	NA	NA	0.058147118835166337	0.04798925040790863	His	Arg	TRUE	NA	5	0	0	1	0	2	0	0	2	0	0	0	0	0	0	0	0	0	0	0	0	0	0	0	0	0	0	0	0	0	0	0	0	0	0	0	0	0	0	0	0	0	0	0	0	0	0	0	0	0	0	0	0	0	0	0	0	0	0	0	0	0	0	0	0	0	21.76	FALSE	FALSE	FALSE	824	0.04
PRRT2p.Arg245His	PRRT2	0.0403383286963343	0.02599292992306092	0.01025101684204	0.08134239606449499	NA	NA	NA	NA	NA	NA	0.058147118835166337	0.04798925040790863	His	Arg	TRUE	NA	5	0	0	1	0	2	0	0	2	0	0	0	0	0	0	0	0	0	0	0	0	0	0	0	0	0	0	0	0	0	0	0	0	0	0	0	0	0	0	0	0	0	0	0	0	0	0	0	0	0	0	0	0	0	0	0	0	0	0	0	0	0	0	0	0	0	21.74	FALSE	FALSE	FALSE	824	0.04
C22ORF43p.Glu198Asp	C22ORF43	0.04030763947855483	0.02599292992306092	0.00875204151027642	0.08012997233003	NA	NA	0.0965712051909014	0.056980056980056974	NA	NA	0.045836720453972954	0.0383914003263269	Asp	Glu	FALSE	NA	5	0	0	3	0	0	0	0	1	0	1	0	0	0	0	0	0	0	0	0	0	0	0	0	0	0	0	0	0	0	0	0	0	0	0	0	0	0	0	0	0	0	0	0	0	0	0	0	0	0	0	0	0	0	0	0	0	0	0	0	0	0	0	0	0	0	20.83	FALSE	FALSE	FALSE	823	0.04
MKI67p.Ala3179Val	MKI67	0.04030763947855483	0.02599292992306092	0.00875204151027642	0.078768373592487	NA	NA	0.0965712051909014	0.056980056980056974	NA	NA	0.045836720453972954	0.0383914003263269	Val	Ala	FALSE	NA	5	0	0	3	0	0	0	0	1	0	1	0	0	0	0	0	0	0	0	0	0	0	0	0	0	0	0	0	0	0	0	0	0	0	0	0	0	0	0	0	0	0	0	0	0	0	0	0	0	0	0	0	0	0	0	0	0	0	0	0	0	0	0	0	0	0	20.14	FALSE	FALSE	FALSE	823	0.04
SH3RF3p.Arg379Cys	SH3RF3	0.04030657321939156	0.03119151590767311	0.010171424781831	0.07732448321876799	NA	NA	0.05253690155982787	0.056980056980056974	0.1697792869269949	0.1697792869269949	0.03908535651741537	0.0383914003263269	Cys	Arg	TRUE	NA	6	0	0	2	0	0	1	0	1	0	0	0	0	1	0	1	0	0	0	0	0	0	0	0	0	0	0	0	0	0	0	0	0	0	0	0	0	0	0	0	0	0	0	0	0	0	0	0	0	0	0	0	0	0	0	0	0	0	0	0	0	0	0	0	0	0	31.93	FALSE	FALSE	FALSE	823	0.04
CTTNBP2p.Arg1219Cys	CTTNBP2	0.04030034200143695	0.02599292992306092	0.00975885932371496	0.081228435979803	NA	NA	NA	NA	NA	NA	0.058092361562524245	0.04798925040790863	Cys	Arg	TRUE	NA	5	0	1	1	0	0	0	0	2	1	0	0	0	0	0	0	0	0	0	0	0	0	0	0	0	0	0	0	0	0	0	0	0	0	0	0	0	0	0	0	0	0	0	0	0	0	0	0	0	0	0	0	0	0	0	0	0	0	0	0	0	0	0	0	0	0	23.11	FALSE	FALSE	FALSE	823	0.04
LGALSLp.Glu86Lys	LGALSL	0.04030034200143695	0.02599292992306092	0.00875204151027642	0.08192607818113601	NA	NA	NA	NA	NA	NA	0.058092361562524245	0.04798925040790863	Lys	Glu	TRUE	NA	5	0	1	1	0	0	0	0	2	1	0	0	0	0	0	0	0	0	0	0	0	0	0	0	0	0	0	0	0	0	0	0	0	0	0	0	0	0	0	0	0	0	0	0	0	0	0	0	0	0	0	0	0	0	0	0	0	0	0	0	0	0	0	0	0	0	22.89	FALSE	FALSE	FALSE	823	0.04
NADSYN1p.Arg346Gln	NADSYN1	0.04030034200143695	0.02599292992306092	0.00875204151027642	0.080221618166364	NA	NA	NA	NA	NA	NA	0.058092361562524245	0.04798925040790863	Gln	Arg	FALSE	NA	5	0	1	1	0	0	0	0	2	1	0	0	0	0	0	0	0	0	0	0	0	0	0	0	0	0	0	0	0	0	0	0	0	0	0	0	0	0	0	0	0	0	0	0	0	0	0	0	0	0	0	0	0	0	0	0	0	0	0	0	0	0	0	0	0	0	22.99	FALSE	FALSE	FALSE	823	0.04
TP53p.Pro278Thr	TP53	0.04030034200143695	0.02599292992306092	0.00875204151027642	0.080162640931471	NA	NA	NA	NA	NA	NA	0.058092361562524245	0.04798925040790863	Thr	Pro	TRUE	1	5	0	1	1	0	0	0	0	2	1	0	0	0	0	0	0	0	0	0	0	0	0	0	0	0	0	0	0	0	0	0	0	0	0	0	0	0	0	0	0	0	0	0	0	0	0	0	0	0	0	0	0	0	0	0	0	0	0	0	0	0	0	0	0	0	0	23.18	FALSE	FALSE	FALSE	823	0.04
ANK2p.Arg2028Trp	ANK2	0.04029334415934377	0.02599292992306092	0.00856263924446528	0.080776090584498	0.134956638958021	0.11627906976744186	NA	NA	0.1697792869269949	0.1697792869269949	0.03538153020114464	0.028793550244745177	Trp	Arg	FALSE	NA	5	0	0	1	0	1	1	0	1	0	0	1	0	0	0	0	0	0	0	0	0	0	0	0	0	0	0	0	0	0	0	0	0	0	0	0	0	0	0	0	0	0	0	0	0	0	0	0	0	0	0	0	0	0	0	0	0	0	0	0	0	0	0	0	0	0	21.96	FALSE	FALSE	FALSE	823	0.04
RYR3p.Arg375His	RYR3	0.04024009311161534	0.02599292992306092	0.00850938819673684	0.07991379478881401	0.134956638958021	0.11627906976744186	0.0965712051909014	0.056980056980056974	NA	NA	0.03538153020114464	0.028793550244745177	His	Arg	TRUE	NA	5	0	0	1	0	1	0	0	1	0	1	1	0	0	0	0	0	0	0	0	0	0	0	0	0	0	0	0	0	0	0	0	0	0	0	0	0	0	0	0	0	0	0	0	0	0	0	0	0	0	0	0	0	0	0	0	0	0	0	0	0	0	0	0	0	0	22.92	FALSE	FALSE	FALSE	822	0.04
EFTUD2p.Arg220His	EFTUD2	0.04020039707255741	0.04158868787689748	0.01130632889126	0.076053599784489	NA	NA	NA	NA	NA	NA	0.05612323426135034	0.06718495057107207	His	Arg	TRUE	NA	8	1	0	3	1	0	0	0	1	0	0	0	0	0	0	0	2	0	0	0	0	0	0	0	0	0	0	0	0	0	0	0	0	0	0	0	0	0	0	0	0	0	0	0	0	0	0	0	0	0	0	0	0	0	0	0	0	0	0	0	0	0	0	0	0	0	56.58	FALSE	FALSE	FALSE	821	0.04
UTRNp.Arg657Cys	UTRN	0.04019510857462481	0.02599292992306092	0.00850938819673684	0.080336966101521	0.269913277916042	0.23255813953488372	0.0965712051909014	0.056980056980056974	0.1697792869269949	0.1697792869269949	0.012615941567122936	0.009597850081581726	Cys	Arg	TRUE	NA	5	0	0	1	0	0	1	0	0	0	1	2	0	0	0	0	0	0	0	0	0	0	0	0	0	0	0	0	0	0	0	0	0	0	0	0	0	0	0	0	0	0	0	0	0	0	0	0	0	0	0	0	0	0	0	0	0	0	0	0	0	0	0	0	0	0	25.98	FALSE	FALSE	FALSE	821	0.04
MYH1p.Arg1140His	MYH1	0.04019507886618273	0.03119151590767311	0.00985734371195574	0.079364285502706	NA	NA	0.14910810675072927	0.11396011396011395	NA	NA	0.0295533857628351	0.01919570016316345	His	Arg	TRUE	NA	6	0	0	0	0	2	0	0	0	0	1	0	0	0	1	1	0	0	0	0	0	0	0	0	0	0	0	0	0	0	0	0	0	0	0	1	0	0	0	0	0	0	0	0	0	0	0	0	0	0	0	0	0	0	0	0	0	0	0	0	0	0	0	0	0	0	33.59	FALSE	FALSE	FALSE	821	0.04
MAP2K4p.Arg281Ter	MAP2K4	0.04018627458981305	0.02599292992306092	0.00875204151027642	0.08027225623096701	NA	NA	NA	NA	NA	NA	0.05792793503437417	0.04798925040790863	Ter	Arg	FALSE	1	5	0	0	1	0	0	0	0	0	2	0	0	0	1	0	0	0	0	0	0	0	0	0	0	0	0	0	0	0	0	0	0	1	0	0	0	0	0	0	0	0	0	0	0	0	0	0	0	0	0	0	0	0	0	0	0	0	0	0	0	0	0	0	0	0	0	22.49	FALSE	FALSE	FALSE	821	0.04
MEFVp.Arg377His	MEFV	0.04018627458981305	0.02599292992306092	0.00875204151027642	0.080083785094106	NA	NA	NA	NA	NA	NA	0.05792793503437417	0.04798925040790863	His	Arg	TRUE	NA	5	0	0	1	0	0	0	0	0	2	0	0	0	1	0	0	0	0	0	0	0	0	0	0	0	0	0	0	0	0	0	0	1	0	0	0	0	0	0	0	0	0	0	0	0	0	0	0	0	0	0	0	0	0	0	0	0	0	0	0	0	0	0	0	0	0	22.53	FALSE	FALSE	FALSE	821	0.04
GPR20p.Arg109His	GPR20	0.04014401862335669	0.03119151590767311	0.00925859606168495	0.076165293767279	NA	NA	0.1576107046794836	0.17094017094017094	NA	NA	0.0378478247013688	0.028793550244745177	His	Arg	TRUE	NA	6	0	0	3	0	0	0	0	0	0	0	0	0	0	0	3	0	0	0	0	0	0	0	0	0	0	0	0	0	0	0	0	0	0	0	0	0	0	0	0	0	0	0	0	0	0	0	0	0	0	0	0	0	0	0	0	0	0	0	0	0	0	0	0	0	0	30.51	FALSE	FALSE	FALSE	820	0.04
DNAH10p.Asp1128Tyr	DNAH10	0.04014174630536454	0.03119151590767311	0.00914458371153192	0.079019928077935	NA	NA	0.014713646319371386	0.056980056980056974	NA	NA	0.055994868665929315	0.04798925040790863	Tyr	Asp	TRUE	NA	6	0	0	0	0	0	0	0	1	1	0	0	0	0	0	0	0	0	0	0	0	0	0	0	0	0	1	0	0	0	0	0	3	0	0	0	0	0	0	0	0	0	0	0	0	0	0	0	0	0	0	0	0	0	0	0	0	0	0	0	0	0	0	0	0	0	32.31	FALSE	FALSE	FALSE	820	0.04
SCN10Ap.Arg1863Trp	SCN10A	0.04013963268086157	0.03119151590767311	0.00875204151027642	0.078121284910544	0.40486991687406293	0.3488372093023256	NA	NA	NA	NA	0.02523188313424587	0.01919570016316345	Trp	Arg	FALSE	NA	6	0	0	2	0	0	0	0	0	0	0	3	0	0	0	0	0	0	0	0	0	0	0	0	0	0	0	0	0	0	0	0	0	0	0	0	0	0	0	0	0	0	0	1	0	0	0	0	0	0	0	0	0	0	0	0	0	0	0	0	0	0	0	0	0	0	29.97	FALSE	FALSE	FALSE	820	0.04
CTNNB1p.Asp32Val	CTNNB1	0.04012285217371255	0.0727802037845706	0.01621980572045499	0.069570866334626	NA	NA	NA	NA	NA	NA	0.05783651253659121	0.13436990114214414	Val	Asp	FALSE	1	14	12	0	0	0	1	0	0	1	0	0	0	0	0	0	0	0	0	0	0	0	0	0	0	0	0	0	0	0	0	0	0	0	0	0	0	0	0	0	0	0	0	0	0	0	0	0	0	0	0	0	0	0	0	0	0	0	0	0	0	0	0	0	0	0	0	98.31	FALSE	TRUE	FALSE	819	0.04
IGHA2p.Pro221Leu	IGHA2	0.04011674080307462	0.03119151590767311	0.00875204151027642	0.078768373592487	NA	NA	NA	NA	NA	NA	0.05782770308398834	0.05758710048949035	Leu	Pro	FALSE	NA	6	0	0	4	0	0	0	0	0	0	0	0	0	0	0	0	2	0	0	0	0	0	0	0	0	0	0	0	0	0	0	0	0	0	0	0	0	0	0	0	0	0	0	0	0	0	0	0	0	0	0	0	0	0	0	0	0	0	0	0	0	0	0	0	0	0	32.02	FALSE	FALSE	FALSE	819	0.04
NTN1p.Pro459Thr	NTN1	0.04011674080307462	0.03119151590767311	0.00875204151027642	0.07767919422516399	NA	NA	NA	NA	NA	NA	0.05782770308398834	0.05758710048949035	Thr	Pro	TRUE	NA	6	0	0	4	0	0	0	0	0	0	0	0	0	0	0	0	2	0	0	0	0	0	0	0	0	0	0	0	0	0	0	0	0	0	0	0	0	0	0	0	0	0	0	0	0	0	0	0	0	0	0	0	0	0	0	0	0	0	0	0	0	0	0	0	0	0	31.68	FALSE	FALSE	FALSE	819	0.04
CC2D1Ap.Ala906Thr	CC2D1A	0.04010417232307649	0.02079434393844874	0.00718551981157313	0.085200831468098	0.134956638958021	0.11627906976744186	NA	NA	0.1697792869269949	0.1697792869269949	NA	NA	Thr	Ala	TRUE	NA	4	0	0	0	0	0	1	2	0	0	0	1	0	0	0	0	0	0	0	0	0	0	0	0	0	0	0	0	0	0	0	0	0	0	0	0	0	0	0	0	0	0	0	0	0	0	0	0	0	0	0	0	0	0	0	0	0	0	0	0	0	0	0	0	0	0	19.94	FALSE	FALSE	FALSE	819	0.04
C4BPAp.Arg120His	C4BPA	0.04009192474366116	0.02599292992306092	0.00975885932371496	0.08067600700564699	NA	NA	NA	NA	NA	NA	0.056236582249304536	0.0383914003263269	His	Arg	TRUE	NA	5	0	0	1	0	2	0	0	0	1	0	0	0	0	0	0	0	0	0	0	0	0	0	0	0	0	0	0	0	0	0	0	0	0	0	0	0	0	0	0	0	0	0	1	0	0	0	0	0	0	0	0	0	0	0	0	0	0	0	0	0	0	0	0	0	0	23.99	FALSE	FALSE	FALSE	819	0.04
OR10A7p.Arg261Gln	OR10A7	0.0400682465672925	0.02599292992306092	0.00875204151027642	0.079644335616259	NA	NA	NA	NA	NA	NA	0.05775779934275821	0.04798925040790863	Gln	Arg	FALSE	NA	5	0	0	2	0	1	0	0	0	1	0	0	0	0	0	0	1	0	0	0	0	0	0	0	0	0	0	0	0	0	0	0	0	0	0	0	0	0	0	0	0	0	0	0	0	0	0	0	0	0	0	0	0	0	0	0	0	0	0	0	0	0	0	0	0	0	23.23	FALSE	FALSE	FALSE	818	0.04
TRIML1p.Ser446Phe	TRIML1	0.04006748460901682	0.02599292992306092	0.00718552417665517	0.080137153839277	0.40486991687406293	0.3488372093023256	NA	NA	NA	NA	0.026683196486469437	0.01919570016316345	Phe	Ser	FALSE	NA	5	0	0	1	0	0	0	0	0	1	0	3	0	0	0	0	0	0	0	0	0	0	0	0	0	0	0	0	0	0	0	0	0	0	0	0	0	0	0	0	0	0	0	0	0	0	0	0	0	0	0	0	0	0	0	0	0	0	0	0	0	0	0	0	0	0	25.17	FALSE	FALSE	FALSE	818	0.04
ARHGAP29p.Arg758Ter	ARHGAP29	0.04006746026871077	0.02599292992306092	0.00718551981157313	0.080134920537421	0.40486991687406293	0.3488372093023256	NA	NA	NA	NA	0.026683196486469437	0.01919570016316345	Ter	Arg	FALSE	NA	5	0	0	1	0	0	0	0	0	1	0	3	0	0	0	0	0	0	0	0	0	0	0	0	0	0	0	0	0	0	0	0	0	0	0	0	0	0	0	0	0	0	0	0	0	0	0	0	0	0	0	0	0	0	0	0	0	0	0	0	0	0	0	0	0	0	25.14	FALSE	FALSE	FALSE	818	0.04
ASXL2p.Arg357Ter	ASXL2	0.04006746026871077	0.02599292992306092	0.00718551981157313	0.079139280572187	0.40486991687406293	0.3488372093023256	NA	NA	NA	NA	0.026683196486469437	0.01919570016316345	Ter	Arg	FALSE	2	5	0	0	1	0	0	0	0	0	1	0	3	0	0	0	0	0	0	0	0	0	0	0	0	0	0	0	0	0	0	0	0	0	0	0	0	0	0	0	0	0	0	0	0	0	0	0	0	0	0	0	0	0	0	0	0	0	0	0	0	0	0	0	0	0	0	25.31	FALSE	FALSE	FALSE	818	0.04
USH2Ap.Arg4608Gln	USH2A	0.04006746026871077	0.02599292992306092	0.00718551981157313	0.078568398838718	0.40486991687406293	0.3488372093023256	NA	NA	NA	NA	0.026683196486469437	0.01919570016316345	Gln	Arg	FALSE	NA	5	0	0	1	0	0	0	0	0	1	0	3	0	0	0	0	0	0	0	0	0	0	0	0	0	0	0	0	0	0	0	0	0	0	0	0	0	0	0	0	0	0	0	0	0	0	0	0	0	0	0	0	0	0	0	0	0	0	0	0	0	0	0	0	0	0	24.77	FALSE	FALSE	FALSE	818	0.04
ZPBP2p.Arg240Gln	ZPBP2	0.04006746026871077	0.02599292992306092	0.00718551981157313	0.079139280572187	0.40486991687406293	0.3488372093023256	NA	NA	NA	NA	0.026683196486469437	0.01919570016316345	Gln	Arg	FALSE	NA	5	0	0	1	0	0	0	0	0	1	0	3	0	0	0	0	0	0	0	0	0	0	0	0	0	0	0	0	0	0	0	0	0	0	0	0	0	0	0	0	0	0	0	0	0	0	0	0	0	0	0	0	0	0	0	0	0	0	0	0	0	0	0	0	0	0	24.55	FALSE	FALSE	FALSE	818	0.04
SH3TC1p.Arg612Gln	SH3TC1	0.04006498616501525	0.02599292992306092	0.00850938819673684	0.077555107024789	NA	NA	0.1931424103818028	0.11396011396011395	NA	NA	0.033220778886850016	0.028793550244745177	Gln	Arg	FALSE	NA	5	0	0	2	0	0	0	0	1	0	2	0	0	0	0	0	0	0	0	0	0	0	0	0	0	0	0	0	0	0	0	0	0	0	0	0	0	0	0	0	0	0	0	0	0	0	0	0	0	0	0	0	0	0	0	0	0	0	0	0	0	0	0	0	0	0	24.18	FALSE	FALSE	FALSE	818	0.04
CD209p.Arg129Gln	CD209	0.04005895735654211	0.02599292992306092	0.00856263924446528	0.080117914713084007	0.269913277916042	0.23255813953488372	NA	NA	0.5093378607809848	0.5093378607809848	NA	NA	Gln	Arg	FALSE	2	5	0	0	0	0	0	3	0	0	0	0	2	0	0	0	0	0	0	0	0	0	0	0	0	0	0	0	0	0	0	0	0	0	0	0	0	0	0	0	0	0	0	0	0	0	0	0	0	0	0	0	0	0	0	0	0	0	0	0	0	0	0	0	0	0	0	26.37	FALSE	FALSE	FALSE	818	0.04
EIF3Ap.Met1093Leu	EIF3A	0.04005895735654211	0.02599292992306092	0.00856263924446528	0.078740795280192	0.269913277916042	0.23255813953488372	NA	NA	0.5093378607809848	0.5093378607809848	NA	NA	Leu	Met	FALSE	NA	5	0	0	0	0	0	3	0	0	0	0	2	0	0	0	0	0	0	0	0	0	0	0	0	0	0	0	0	0	0	0	0	0	0	0	0	0	0	0	0	0	0	0	0	0	0	0	0	0	0	0	0	0	0	0	0	0	0	0	0	0	0	0	0	0	0	26.48	FALSE	FALSE	FALSE	818	0.04
RREB1p.Gln392Ter	RREB1	0.04005895735654211	0.02599292992306092	0.00856263924446528	0.080117914713084007	0.269913277916042	0.23255813953488372	NA	NA	0.5093378607809848	0.5093378607809848	NA	NA	Ter	Gln	FALSE	NA	5	0	0	0	0	0	3	0	0	0	0	2	0	0	0	0	0	0	0	0	0	0	0	0	0	0	0	0	0	0	0	0	0	0	0	0	0	0	0	0	0	0	0	0	0	0	0	0	0	0	0	0	0	0	0	0	0	0	0	0	0	0	0	0	0	0	26.34	FALSE	FALSE	FALSE	818	0.04
CNTN6p.Arg25His	CNTN6	0.04005300070498118	0.03119151590767311	0.00977548351045036	0.07979097275942801	NA	NA	0.1931424103818028	0.11396011396011395	NA	NA	0.0295533857628351	0.01919570016316345	His	Arg	TRUE	NA	6	0	0	0	2	2	0	0	0	0	2	0	0	0	0	0	0	0	0	0	0	0	0	0	0	0	0	0	0	0	0	0	0	0	0	0	0	0	0	0	0	0	0	0	0	0	0	0	0	0	0	0	0	0	0	0	0	0	0	0	0	0	0	0	0	0	35.57	FALSE	FALSE	FALSE	818	0.04
KPNB1p.Leu552Phe	KPNB1	0.04003360957602597	0.04158868787689748	0.01072811507600299	0.077474226672918	NA	NA	0.044140938958114155	0.17094017094017094	NA	NA	0.05210119709650545	0.04798925040790863	Phe	Leu	FALSE	NA	8	0	0	0	0	0	0	0	3	2	0	0	0	0	0	0	0	0	0	0	0	0	0	0	0	0	3	0	0	0	0	0	0	0	0	0	0	0	0	0	0	0	0	0	0	0	0	0	0	0	0	0	0	0	0	0	0	0	0	0	0	0	0	0	0	0	56.7	FALSE	FALSE	FALSE	817	0.04
DDI1p.Arg163His	DDI1	0.04003359241969026	0.02599292992306092	0.00875204151027642	0.081566160171144	NA	NA	NA	NA	NA	NA	0.057707845888961766	0.04798925040790863	His	Arg	TRUE	NA	5	1	0	2	0	2	0	0	0	0	0	0	0	0	0	0	0	0	0	0	0	0	0	0	0	0	0	0	0	0	0	0	0	0	0	0	0	0	0	0	0	0	0	0	0	0	0	0	0	0	0	0	0	0	0	0	0	0	0	0	0	0	0	0	0	0	23.19	FALSE	FALSE	FALSE	817	0.04
CDH1p.Gln673Ter	CDH1	0.04001975233151036	0.02079434393844874	0.00975885932371496	0.081023819699671	NA	NA	NA	NA	NA	NA	0.05768789560152809	0.0383914003263269	Ter	Gln	FALSE	1	4	0	0	0	0	2	0	0	0	2	0	0	0	0	0	0	0	0	0	0	0	0	0	0	0	0	0	0	0	0	0	0	0	0	0	0	0	0	0	0	0	0	0	0	0	0	0	0	0	0	0	0	0	0	0	0	0	0	0	0	0	0	0	0	0	0	23.72	FALSE	FALSE	FALSE	817	0.04
PRRX1p.Ala196Val	PRRX1	0.04001975233151036	0.02079434393844874	0.00975885932371496	0.081023819699671	NA	NA	NA	NA	NA	NA	0.05768789560152809	0.0383914003263269	Val	Ala	FALSE	1	4	0	0	0	0	2	0	0	0	2	0	0	0	0	0	0	0	0	0	0	0	0	0	0	0	0	0	0	0	0	0	0	0	0	0	0	0	0	0	0	0	0	0	0	0	0	0	0	0	0	0	0	0	0	0	0	0	0	0	0	0	0	0	0	0	0	24.26	FALSE	FALSE	FALSE	817	0.04
IL20p.Arg107Trp	IL20	0.04000313976705678	0.02599292992306092	0.00875204151027642	0.082003302596537	NA	NA	NA	NA	NA	NA	0.05478526889708097	0.0383914003263269	Trp	Arg	FALSE	NA	5	0	0	2	0	2	0	0	0	0	0	0	0	0	0	0	0	0	0	0	0	0	0	0	0	0	0	0	0	1	0	0	0	0	0	0	0	0	0	0	0	0	0	0	0	0	0	0	0	0	0	0	0	0	0	0	0	0	0	0	0	0	0	0	0	0	23.63	FALSE	FALSE	FALSE	817	0.04
KDRp.Arg1032Ter	KDR	0.04000313976705678	0.02599292992306092	0.00875204151027642	0.08100720713521699	NA	NA	NA	NA	NA	NA	0.05478526889708097	0.0383914003263269	Ter	Arg	FALSE	1	5	0	0	2	0	2	0	0	0	0	0	0	0	0	0	0	0	0	0	0	0	0	0	0	0	0	0	0	0	1	0	0	0	0	0	0	0	0	0	0	0	0	0	0	0	0	0	0	0	0	0	0	0	0	0	0	0	0	0	0	0	0	0	0	0	0	23.79	FALSE	FALSE	FALSE	817	0.04
OR4N2p.Arg260His	OR4N2	0.04000313976705678	0.02599292992306092	0.00875204151027642	0.080006279534113	NA	NA	NA	NA	NA	NA	0.05478526889708097	0.0383914003263269	His	Arg	TRUE	NA	5	0	0	2	0	2	0	0	0	0	0	0	0	0	0	0	0	0	0	0	0	0	0	0	0	0	0	0	0	1	0	0	0	0	0	0	0	0	0	0	0	0	0	0	0	0	0	0	0	0	0	0	0	0	0	0	0	0	0	0	0	0	0	0	0	0	23.97	FALSE	FALSE	FALSE	817	0.04
POM121L12p.Ala166Thr	POM121L12	0.04000313976705678	0.02599292992306092	0.00875204151027642	0.08151178160063001	NA	NA	NA	NA	NA	NA	0.05478526889708097	0.0383914003263269	Thr	Ala	TRUE	NA	5	0	0	2	0	2	0	0	0	0	0	0	0	0	0	0	0	0	0	0	0	0	0	0	0	0	0	0	0	1	0	0	0	0	0	0	0	0	0	0	0	0	0	0	0	0	0	0	0	0	0	0	0	0	0	0	0	0	0	0	0	0	0	0	0	0	23.55	FALSE	FALSE	FALSE	817	0.04
PTK2Bp.Ala864Thr	PTK2B	0.04000313976705678	0.02599292992306092	0.00875204151027642	0.08150525486587701	NA	NA	NA	NA	NA	NA	0.05478526889708097	0.0383914003263269	Thr	Ala	TRUE	NA	5	0	0	2	0	2	0	0	0	0	0	0	0	0	0	0	0	0	0	0	0	0	0	0	0	0	0	0	0	1	0	0	0	0	0	0	0	0	0	0	0	0	0	0	0	0	0	0	0	0	0	0	0	0	0	0	0	0	0	0	0	0	0	0	0	0	23.15	FALSE	FALSE	FALSE	817	0.04
BTBD11p.Ala561Val	BTBD11	0.03999725721229198	0.0363901018922853	0.010217149523937	0.077970353281775	NA	NA	NA	NA	NA	NA	0.05105448123890832	0.05758710048949035	Val	Ala	FALSE	NA	7	0	0	2	0	1	0	0	0	0	0	0	0	0	0	0	3	0	0	0	0	0	0	0	0	0	0	0	0	0	0	0	0	0	0	0	0	0	0	0	0	0	0	0	0	0	0	0	0	0	0	0	0	0	0	1	0	0	0	0	0	0	0	0	0	0	44.74	FALSE	FALSE	FALSE	817	0.04
TRIM58p.Glu372Lys	TRIM58	0.0399960252304079	0.03119151590767311	0.011253945984115	0.075923624288273	0.6747831947901051	0.5813953488372093	NA	NA	NA	NA	0.005864577630565352	0.009597850081581726	Lys	Glu	TRUE	NA	6	0	0	0	0	0	0	0	0	0	0	5	0	1	0	0	0	0	0	0	0	0	0	0	0	0	0	0	0	0	0	0	0	0	0	0	0	0	0	0	0	0	0	0	0	0	0	0	0	0	0	0	0	0	0	0	0	0	0	0	0	0	0	0	0	0	30.83	FALSE	FALSE	FALSE	817	0.04
CXCL9p.Arg114Ter	CXCL9	0.03999058890682965	0.02599292992306092	0.00875204151027642	0.0802223053341	0.134956638958021	0.11627906976744186	NA	NA	NA	NA	0.04728803380619652	0.0383914003263269	Ter	Arg	FALSE	NA	5	0	0	2	0	0	0	0	1	1	0	1	0	0	0	0	0	0	0	0	0	0	0	0	0	0	0	0	0	0	0	0	0	0	0	0	0	0	0	0	0	0	0	0	0	0	0	0	0	0	0	0	0	0	0	0	0	0	0	0	0	0	0	0	0	0	23.75	FALSE	FALSE	FALSE	817	0.04
GNPATp.Arg163Gln	GNPAT	0.03999058890682965	0.02599292992306092	0.00875204151027642	0.07910409073802	0.134956638958021	0.11627906976744186	NA	NA	NA	NA	0.04728803380619652	0.0383914003263269	Gln	Arg	FALSE	NA	5	0	0	2	0	0	0	0	1	1	0	1	0	0	0	0	0	0	0	0	0	0	0	0	0	0	0	0	0	0	0	0	0	0	0	0	0	0	0	0	0	0	0	0	0	0	0	0	0	0	0	0	0	0	0	0	0	0	0	0	0	0	0	0	0	0	23.25	FALSE	FALSE	FALSE	817	0.04
TOX3p.Glu65Lys	TOX3	0.03999058890682965	0.02599292992306092	0.00875204151027642	0.079051231362101	0.134956638958021	0.11627906976744186	NA	NA	NA	NA	0.04728803380619652	0.0383914003263269	Lys	Glu	TRUE	NA	5	0	0	2	0	0	0	0	1	1	0	1	0	0	0	0	0	0	0	0	0	0	0	0	0	0	0	0	0	0	0	0	0	0	0	0	0	0	0	0	0	0	0	0	0	0	0	0	0	0	0	0	0	0	0	0	0	0	0	0	0	0	0	0	0	0	23.93	FALSE	FALSE	FALSE	817	0.04
FOXA1p.Ile176Met	FOXA1	0.03998176563661302	0.02079434393844874	0.00975885932371496	0.080909859614979	NA	NA	NA	NA	NA	NA	0.05763313832888601	0.0383914003263269	Met	Ile	FALSE	1	4	0	1	0	0	0	0	0	0	3	0	0	0	0	0	0	0	0	0	0	0	0	0	0	0	0	0	0	0	0	0	0	0	0	0	0	0	0	0	0	0	0	0	0	0	0	0	0	0	0	0	0	0	0	0	0	0	0	0	0	0	0	0	0	0	0	23.41	FALSE	FALSE	FALSE	816	0.04
THSD7Bp.Glu160Lys	THSD7B	0.03997153677567229	0.03119151590767311	0.00973980719255759	0.076627769234276	0.269913277916042	0.23255813953488372	NA	NA	NA	NA	0.036902747294598325	0.0383914003263269	Lys	Glu	TRUE	NA	6	0	0	2	0	0	0	0	1	0	0	2	0	0	0	0	1	0	0	0	0	0	0	0	0	0	0	0	0	0	0	0	0	0	0	0	0	0	0	0	0	0	0	0	0	0	0	0	0	0	0	0	0	0	0	0	0	0	0	0	0	0	0	0	0	0	31.55	FALSE	FALSE	FALSE	816	0.04
TMEM86Ap.Ala194Thr	TMEM86A	0.03996796553351518	0.02599292992306092	0.00875204151027642	0.07993593106703	NA	NA	0.0341218580764375	0.056980056980056974	NA	NA	0.05327919827221531	0.0383914003263269	Thr	Ala	TRUE	NA	5	0	1	3	0	0	0	0	0	0	0	0	0	0	0	0	0	0	0	0	0	0	0	0	0	0	0	0	0	0	0	0	0	0	0	0	0	0	0	0	1	0	0	0	0	0	0	0	0	0	0	0	0	0	0	0	0	0	0	0	0	0	0	0	0	0	22.65	FALSE	FALSE	FALSE	816	0.04
C2CD5p.Arg183Cys	C2CD5	0.03996515307215944	0.02599292992306092	0.00875204151027642	0.081885646144872	NA	NA	NA	NA	NA	NA	0.05473051162443888	0.0383914003263269	Cys	Arg	TRUE	NA	5	0	1	2	0	0	0	0	0	1	0	0	0	0	0	0	0	0	0	0	0	0	0	0	0	0	0	0	0	1	0	0	0	0	0	0	0	0	0	0	0	0	0	0	0	0	0	0	0	0	0	0	0	0	0	0	0	0	0	0	0	0	0	0	0	0	23	FALSE	FALSE	FALSE	816	0.04
MEAF6p.Ser93Leu	MEAF6	0.039959262859825	0.02079434393844874	0.00875204151027642	0.081871671874841	NA	NA	NA	NA	NA	NA	0.05760070090080454	0.0383914003263269	Leu	Ser	FALSE	NA	4	0	1	1	0	2	0	0	0	0	0	0	0	0	0	0	0	0	0	0	0	0	0	0	0	0	0	0	0	0	0	0	0	0	0	0	0	0	0	0	0	0	0	0	0	0	0	0	0	0	0	0	0	0	0	0	0	0	0	0	0	0	0	0	0	0	19.16	FALSE	FALSE	FALSE	816	0.04
MSGN1p.Gly85Ser	MSGN1	0.039959262859825	0.02079434393844874	0.00875204151027642	0.081871671874841	NA	NA	NA	NA	NA	NA	0.05760070090080454	0.0383914003263269	Ser	Gly	TRUE	NA	4	0	1	1	0	2	0	0	0	0	0	0	0	0	0	0	0	0	0	0	0	0	0	0	0	0	0	0	0	0	0	0	0	0	0	0	0	0	0	0	0	0	0	0	0	0	0	0	0	0	0	0	0	0	0	0	0	0	0	0	0	0	0	0	0	0	19.63	FALSE	FALSE	FALSE	816	0.04
OR4C6p.Val75Ile	OR4C6	0.039959262859825	0.02079434393844874	0.00875204151027642	0.081883026145427	NA	NA	NA	NA	NA	NA	0.05760070090080454	0.0383914003263269	Ile	Val	FALSE	NA	4	0	1	1	0	2	0	0	0	0	0	0	0	0	0	0	0	0	0	0	0	0	0	0	0	0	0	0	0	0	0	0	0	0	0	0	0	0	0	0	0	0	0	0	0	0	0	0	0	0	0	0	0	0	0	0	0	0	0	0	0	0	0	0	0	0	18.88	FALSE	FALSE	FALSE	816	0.04
PDE4DIPp.Ala36Val	PDE4DIP	0.039959262859825	0.02079434393844874	0.00875204151027642	0.082462305559749	NA	NA	NA	NA	NA	NA	0.05760070090080454	0.0383914003263269	Val	Ala	FALSE	1	4	0	1	1	0	2	0	0	0	0	0	0	0	0	0	0	0	0	0	0	0	0	0	0	0	0	0	0	0	0	0	0	0	0	0	0	0	0	0	0	0	0	0	0	0	0	0	0	0	0	0	0	0	0	0	0	0	0	0	0	0	0	0	0	0	0	19.18	FALSE	FALSE	FALSE	816	0.04
WHSC1p.Gly955Arg	WHSC1	0.039959262859825	0.02079434393844874	0.00875204151027642	0.081871671874841	NA	NA	NA	NA	NA	NA	0.05760070090080454	0.0383914003263269	Arg	Gly	TRUE	NA	4	0	1	1	0	2	0	0	0	0	0	0	0	0	0	0	0	0	0	0	0	0	0	0	0	0	0	0	0	0	0	0	0	0	0	0	0	0	0	0	0	0	0	0	0	0	0	0	0	0	0	0	0	0	0	0	0	0	0	0	0	0	0	0	0	0	20	FALSE	FALSE	FALSE	816	0.04
ZNF682p.Lys373Glu	ZNF682	0.039959262859825	0.02079434393844874	0.00875204151027642	0.081871671874841	NA	NA	NA	NA	NA	NA	0.05760070090080454	0.0383914003263269	Glu	Lys	FALSE	NA	4	0	1	1	0	2	0	0	0	0	0	0	0	0	0	0	0	0	0	0	0	0	0	0	0	0	0	0	0	0	0	0	0	0	0	0	0	0	0	0	0	0	0	0	0	0	0	0	0	0	0	0	0	0	0	0	0	0	0	0	0	0	0	0	0	0	19.47	FALSE	FALSE	FALSE	816	0.04
ZNF93p.Ser418Ile	ZNF93	0.039959262859825	0.02079434393844874	0.00875204151027642	0.081871671874841	NA	NA	NA	NA	NA	NA	0.05760070090080454	0.0383914003263269	Ile	Ser	FALSE	NA	4	0	1	1	0	2	0	0	0	0	0	0	0	0	0	0	0	0	0	0	0	0	0	0	0	0	0	0	0	0	0	0	0	0	0	0	0	0	0	0	0	0	0	0	0	0	0	0	0	0	0	0	0	0	0	0	0	0	0	0	0	0	0	0	0	0	19.53	FALSE	FALSE	FALSE	816	0.04
CNTNAP2p.Arg389Trp	CNTNAP2	0.03995780903864358	0.0363901018922853	0.010749064572699	0.076273031814851	NA	NA	NA	NA	NA	NA	0.054719925306081704	0.05758710048949035	Trp	Arg	FALSE	2	7	0	0	3	0	0	0	0	1	0	0	0	0	0	0	0	1	0	0	0	0	0	0	1	0	0	0	0	0	1	0	0	0	0	0	0	0	0	0	0	0	0	0	0	0	0	0	0	0	0	0	0	0	0	0	0	0	0	0	0	0	0	0	0	0	0	44.59	FALSE	FALSE	FALSE	816	0.04
CPSF6p.Ser430Leu	CPSF6	0.03993683789708356	0.02599292992306092	0.00875204151027642	0.079873675794167	NA	NA	NA	NA	NA	NA	0.05046376626849174	0.0383914003263269	Leu	Ser	FALSE	NA	5	0	0	4	0	0	0	0	0	0	0	0	0	0	0	0	0	0	0	0	0	0	0	0	0	0	0	0	0	0	0	0	0	0	0	1	0	0	0	0	0	0	0	0	0	0	0	0	0	0	0	0	0	0	0	0	0	0	0	0	0	0	0	0	0	0	19.73	FALSE	FALSE	FALSE	815	0.04
COL15A1p.Lys708Arg	COL15A1	0.03993014966764132	0.02599292992306092	0.00917709914152065	0.080934217035802	0.134956638958021	0.11627906976744186	NA	NA	NA	NA	0.044330078644252646	0.028793550244745177	Arg	Lys	TRUE	NA	5	0	0	0	0	3	0	0	0	0	0	1	0	0	0	0	0	0	0	0	0	0	0	0	0	0	0	0	0	0	0	0	0	0	0	0	0	0	0	1	0	0	0	0	0	0	0	0	0	0	0	0	0	0	0	0	0	0	0	0	0	0	0	0	0	0	24.64	FALSE	FALSE	FALSE	815	0.04
MAP2K7p.Gly129Ser	MAP2K7	0.03991994016710849	0.03119151590767311	0.01025101684204	0.078744761940717	NA	NA	NA	NA	NA	NA	0.05754401780658122	0.05758710048949035	Ser	Gly	TRUE	NA	6	0	0	2	0	1	0	0	1	0	0	0	0	1	0	0	1	0	0	0	0	0	0	0	0	0	0	0	0	0	0	0	0	0	0	0	0	0	0	0	0	0	0	0	0	0	0	0	0	0	0	0	0	0	0	0	0	0	0	0	0	0	0	0	0	0	33.94	FALSE	FALSE	FALSE	815	0.04
GRXCR1p.Arg262Gln	GRXCR1	0.03991066691964895	0.0363901018922853	0.010650701512957	0.07728571806161401	NA	NA	NA	NA	NA	NA	0.054651970621693115	0.05758710048949035	Gln	Arg	FALSE	NA	7	0	0	2	0	0	0	0	1	1	0	0	0	0	0	0	2	0	0	0	0	0	0	0	0	0	0	0	0	1	0	0	0	0	0	0	0	0	0	0	0	0	0	0	0	0	0	0	0	0	0	0	0	0	0	0	0	0	0	0	0	0	0	0	0	0	45.71	FALSE	FALSE	FALSE	815	0.04
ARID1Ap.Gln1584Ter	ARID1A	0.03989739345949852	0.02599292992306092	0.00856263924446528	0.081757489747089	NA	NA	NA	NA	0.3395585738539898	0.3395585738539898	0.015271254321525457	0.01919570016316345	Ter	Gln	FALSE	1	5	0	0	1	0	0	2	1	0	0	0	0	0	0	0	0	0	0	0	0	0	0	0	0	0	0	0	0	0	0	0	0	0	0	0	0	0	0	0	0	0	0	0	0	0	1	0	0	0	0	0	0	0	0	0	0	0	0	0	0	0	0	0	0	0	0	24.96	FALSE	FALSE	FALSE	815	0.04
ARID3Ap.Gly555Ser	ARID3A	0.03989466541379117	0.03119151590767311	0.010650701512957	0.077890670824901	NA	NA	NA	NA	NA	NA	0.0575075846143254	0.05758710048949035	Ser	Gly	TRUE	NA	6	0	0	3	0	0	0	0	2	0	0	0	0	0	0	0	1	0	0	0	0	0	0	0	0	0	0	0	0	0	0	0	0	0	0	0	0	0	0	0	0	0	0	0	0	0	0	0	0	0	0	0	0	0	0	0	0	0	0	0	0	0	0	0	0	0	34.38	FALSE	FALSE	FALSE	815	0.04
CREBRFp.Arg18Gln	CREBRF	0.03989466541379117	0.03119151590767311	0.011084253501977	0.077235043446597	NA	NA	NA	NA	NA	NA	0.0575075846143254	0.05758710048949035	Gln	Arg	FALSE	NA	6	0	0	3	0	0	0	0	2	0	0	0	0	0	0	0	1	0	0	0	0	0	0	0	0	0	0	0	0	0	0	0	0	0	0	0	0	0	0	0	0	0	0	0	0	0	0	0	0	0	0	0	0	0	0	0	0	0	0	0	0	0	0	0	0	0	32.8	FALSE	FALSE	FALSE	815	0.04
ERC2p.Arg619Gln	ERC2	0.03989466541379117	0.03119151590767311	0.010650701512957	0.07745711883588101	NA	NA	NA	NA	NA	NA	0.0575075846143254	0.05758710048949035	Gln	Arg	FALSE	NA	6	0	0	3	0	0	0	0	2	0	0	0	0	0	0	0	1	0	0	0	0	0	0	0	0	0	0	0	0	0	0	0	0	0	0	0	0	0	0	0	0	0	0	0	0	0	0	0	0	0	0	0	0	0	0	0	0	0	0	0	0	0	0	0	0	0	33.18	FALSE	FALSE	FALSE	815	0.04
PCDHGA7p.Ala696Val	PCDHGA7	0.03989466541379117	0.03119151590767311	0.010650701512957	0.07745711883588101	NA	NA	NA	NA	NA	NA	0.0575075846143254	0.05758710048949035	Val	Ala	FALSE	NA	6	0	0	3	0	0	0	0	2	0	0	0	0	0	0	0	1	0	0	0	0	0	0	0	0	0	0	0	0	0	0	0	0	0	0	0	0	0	0	0	0	0	0	0	0	0	0	0	0	0	0	0	0	0	0	0	0	0	0	0	0	0	0	0	0	0	32.84	FALSE	FALSE	FALSE	815	0.04
RASAL3p.Arg992Trp	RASAL3	0.03989466541379117	0.03119151590767311	0.010650701512957	0.076579416068294	NA	NA	NA	NA	NA	NA	0.0575075846143254	0.05758710048949035	Trp	Arg	FALSE	NA	6	0	0	3	0	0	0	0	2	0	0	0	0	0	0	0	1	0	0	0	0	0	0	0	0	0	0	0	0	0	0	0	0	0	0	0	0	0	0	0	0	0	0	0	0	0	0	0	0	0	0	0	0	0	0	0	0	0	0	0	0	0	0	0	0	0	33.27	TRUE	FALSE	FALSE	815	0.04
TRPM7p.Arg1862Cys	TRPM7	0.03989466541379117	0.03119151590767311	0.00875204151027642	0.076801491457578	NA	NA	NA	NA	NA	NA	0.0575075846143254	0.05758710048949035	Cys	Arg	TRUE	NA	6	0	0	3	0	0	0	0	2	0	0	0	0	0	0	0	1	0	0	0	0	0	0	0	0	0	0	0	0	0	0	0	0	0	0	0	0	0	0	0	0	0	0	0	0	0	0	0	0	0	0	0	0	0	0	0	0	0	0	0	0	0	0	0	0	0	33.81	FALSE	FALSE	FALSE	815	0.04
OR2L3p.Met227Ile	OR2L3	0.03987805800289963	0.02599292992306092	0.00718551981157313	0.079756116005799	0.40486991687406293	0.3488372093023256	NA	NA	0.1697792869269949	0.1697792869269949	0.014067254919346498	0.009597850081581726	Ile	Met	FALSE	NA	5	0	0	0	0	0	1	0	0	1	0	3	0	0	0	0	0	0	0	0	0	0	0	0	0	0	0	0	0	0	0	0	0	0	0	0	0	0	0	0	0	0	0	0	0	0	0	0	0	0	0	0	0	0	0	0	0	0	0	0	0	0	0	0	0	0	23.87	FALSE	FALSE	FALSE	814	0.04
FBXO9p.Arg372Cys	FBXO9	0.03987655067712426	0.03119151590767311	0.010470798606966	0.076035267017486	NA	NA	NA	NA	0.1697792869269949	0.1697792869269949	0.038033942177158955	0.0383914003263269	Cys	Arg	TRUE	NA	6	0	0	0	0	0	1	0	3	1	0	0	0	0	0	0	0	0	0	0	0	0	0	0	0	0	0	0	0	0	0	0	0	0	0	1	0	0	0	0	0	0	0	0	0	0	0	0	0	0	0	0	0	0	0	0	0	0	0	0	0	0	0	0	0	0	33.17	FALSE	FALSE	FALSE	814	0.04
GABRG1p.Arg435Cys	GABRG1	0.03986043807468834	0.0363901018922853	0.01250343432158299	0.073151964719289	0.134956638958021	0.11627906976744186	0.0965712051909014	0.056980056980056974	NA	NA	0.03195558301041661	0.0383914003263269	Cys	Arg	TRUE	NA	7	0	0	0	0	0	0	0	4	0	1	1	0	0	0	0	0	0	0	0	0	0	0	0	0	0	0	0	0	1	0	0	0	0	0	0	0	0	0	0	0	0	0	0	0	0	0	0	0	0	0	0	0	0	0	0	0	0	0	0	0	0	0	0	0	0	43.64	FALSE	FALSE	FALSE	814	0.04
NETO1p.Arg276Gln	NETO1	0.03985216942299144	0.03119151590767311	0.01272764656256099	0.074188048769715	0.539826555832084	0.46511627906976744	NA	NA	NA	NA	0.01601503469906111	0.01919570016316345	Gln	Arg	FALSE	NA	6	0	0	0	0	0	0	0	1	0	0	4	0	0	0	0	0	0	0	0	0	0	0	0	0	0	0	0	0	0	0	0	0	0	0	0	0	0	0	0	0	0	0	0	0	0	0	0	0	0	1	0	0	0	0	0	0	0	0	0	0	0	0	0	0	0	32.51	FALSE	FALSE	FALSE	814	0.04
PYHIN1p.Thr341Met	PYHIN1	0.03984617117800904	0.02599292992306092	0.00875204151027642	0.081191317687781	NA	NA	NA	NA	NA	NA	0.05743768087309528	0.04798925040790863	Met	Thr	FALSE	NA	5	0	0	1	0	1	0	0	2	1	0	0	0	0	0	0	0	0	0	0	0	0	0	0	0	0	0	0	0	0	0	0	0	0	0	0	0	0	0	0	0	0	0	0	0	0	0	0	0	0	0	0	0	0	0	0	0	0	0	0	0	0	0	0	0	0	23.97	FALSE	FALSE	FALSE	814	0.04
SEPT14p.Arg25Cys	SEPT14	0.03983881532436986	0.03119151590767311	0.00973980719255759	0.076758169324268	0.40486991687406293	0.3488372093023256	NA	NA	NA	NA	0.01629790997487123	0.01919570016316345	Cys	Arg	TRUE	NA	6	0	0	1	0	0	0	0	0	0	0	3	0	0	0	0	1	1	0	0	0	0	0	0	0	0	0	0	0	0	0	0	0	0	0	0	0	0	0	0	0	0	0	0	0	0	0	0	0	0	0	0	0	0	0	0	0	0	0	0	0	0	0	0	0	0	33.99	FALSE	FALSE	FALSE	813	0.04
DIDO1p.Glu1409Lys	DIDO1	0.03983214927183429	0.02599292992306092	0.00856263924446528	0.081806846964671	NA	NA	0.014713646319371386	0.056980056980056974	0.3395585738539898	0.3395585738539898	0.030862747141693018	0.01919570016316345	Lys	Glu	TRUE	NA	5	0	2	0	0	0	2	0	0	0	0	0	0	0	0	0	0	0	0	0	0	0	0	0	0	0	1	0	0	0	0	0	0	0	0	0	0	0	0	0	0	0	0	0	0	0	0	0	0	0	0	0	0	0	0	0	0	0	0	0	0	0	0	0	0	0	24.36	FALSE	FALSE	FALSE	813	0.04
C8Ap.Glu278Lys	C8A	0.03982633274826996	0.03119151590767311	0.01272764656256099	0.074110538745551	0.539826555832084	0.46511627906976744	NA	NA	NA	NA	0.015977791505208304	0.01919570016316345	Lys	Glu	TRUE	NA	6	0	0	0	0	0	0	0	2	0	0	4	0	0	0	0	0	0	0	0	0	0	0	0	0	0	0	0	0	0	0	0	0	0	0	0	0	0	0	0	0	0	0	0	0	0	0	0	0	0	0	0	0	0	0	0	0	0	0	0	0	0	0	0	0	0	32.79	FALSE	FALSE	FALSE	813	0.04
DCLK2p.Arg275Cys	DCLK2	0.03982633274826996	0.03119151590767311	0.01272764656256099	0.074110538745551	0.539826555832084	0.46511627906976744	NA	NA	NA	NA	0.015977791505208304	0.01919570016316345	Cys	Arg	TRUE	NA	6	0	0	0	0	0	0	0	2	0	0	4	0	0	0	0	0	0	0	0	0	0	0	0	0	0	0	0	0	0	0	0	0	0	0	0	0	0	0	0	0	0	0	0	0	0	0	0	0	0	0	0	0	0	0	0	0	0	0	0	0	0	0	0	0	0	32.3	FALSE	FALSE	FALSE	813	0.04
JAKMIP2p.Arg6Gln	JAKMIP2	0.03982633274826996	0.03119151590767311	0.01272764656256099	0.075753931806135	0.539826555832084	0.46511627906976744	NA	NA	NA	NA	0.015977791505208304	0.01919570016316345	Gln	Arg	FALSE	NA	6	0	0	0	0	0	0	0	2	0	0	4	0	0	0	0	0	0	0	0	0	0	0	0	0	0	0	0	0	0	0	0	0	0	0	0	0	0	0	0	0	0	0	0	0	0	0	0	0	0	0	0	0	0	0	0	0	0	0	0	0	0	0	0	0	0	32.4	FALSE	FALSE	FALSE	813	0.04
TIGITp.Asp102Asn	TIGIT	0.03982633274826996	0.03119151590767311	0.01272764656256099	0.075753931806135	0.539826555832084	0.46511627906976744	NA	NA	NA	NA	0.015977791505208304	0.01919570016316345	Asn	Asp	FALSE	NA	6	0	0	0	0	0	0	0	2	0	0	4	0	0	0	0	0	0	0	0	0	0	0	0	0	0	0	0	0	0	0	0	0	0	0	0	0	0	0	0	0	0	0	0	0	0	0	0	0	0	0	0	0	0	0	0	0	0	0	0	0	0	0	0	0	0	31.86	FALSE	FALSE	FALSE	813	0.04
TSHBp.Glu32Lys	TSHB	0.03982633274826996	0.03119151590767311	0.01272764656256099	0.074110538745551	0.539826555832084	0.46511627906976744	NA	NA	NA	NA	0.015977791505208304	0.01919570016316345	Lys	Glu	TRUE	NA	6	0	0	0	0	0	0	0	2	0	0	4	0	0	0	0	0	0	0	0	0	0	0	0	0	0	0	0	0	0	0	0	0	0	0	0	0	0	0	0	0	0	0	0	0	0	0	0	0	0	0	0	0	0	0	0	0	0	0	0	0	0	0	0	0	0	31.93	FALSE	FALSE	FALSE	813	0.04
GIN1p.Arg61Cys	GIN1	0.03982482542249459	0.0363901018922853	0.01272764656256099	0.072464131033416	0.134956638958021	0.11627906976744186	NA	NA	NA	NA	0.03994447876302076	0.04798925040790863	Cys	Arg	TRUE	NA	7	0	0	0	0	0	0	0	5	0	0	1	0	0	0	0	0	0	0	0	0	0	0	0	0	0	0	0	0	0	0	0	0	0	0	1	0	0	0	0	0	0	0	0	0	0	0	0	0	0	0	0	0	0	0	0	0	0	0	0	0	0	0	0	0	0	44.34	FALSE	FALSE	FALSE	813	0.04
ACSM2Bp.Asp464Asn	ACSM2B	0.03982480695517119	0.02599292992306092	0.00718551981157313	0.079649613910342	0.40486991687406293	0.3488372093023256	0.0965712051909014	0.056980056980056974	NA	NA	0.014067254919346498	0.009597850081581726	Asn	Asp	FALSE	NA	5	0	0	0	0	0	0	0	0	1	1	3	0	0	0	0	0	0	0	0	0	0	0	0	0	0	0	0	0	0	0	0	0	0	0	0	0	0	0	0	0	0	0	0	0	0	0	0	0	0	0	0	0	0	0	0	0	0	0	0	0	0	0	0	0	0	25.46	FALSE	FALSE	FALSE	813	0.04
OR6C70p.Asp165Asn	OR6C70	0.03982480695517119	0.02599292992306092	0.00718551981157313	0.078325745525178	0.40486991687406293	0.3488372093023256	0.0965712051909014	0.056980056980056974	NA	NA	0.014067254919346498	0.009597850081581726	Asn	Asp	FALSE	NA	5	0	0	0	0	0	0	0	0	1	1	3	0	0	0	0	0	0	0	0	0	0	0	0	0	0	0	0	0	0	0	0	0	0	0	0	0	0	0	0	0	0	0	0	0	0	0	0	0	0	0	0	0	0	0	0	0	0	0	0	0	0	0	0	0	0	24.83	FALSE	FALSE	FALSE	813	0.04
CYP4A22p.Arg74Trp	CYP4A22	0.03982010800544087	0.03119151590767311	0.00934350026275179	0.07848435442341099	0.134956638958021	0.11627906976744186	0.0965712051909014	0.056980056980056974	NA	NA	0.033220778886850016	0.028793550244745177	Trp	Arg	FALSE	NA	6	0	0	2	0	0	0	0	1	0	1	1	0	0	0	0	0	0	0	0	0	0	0	0	0	0	0	0	0	0	0	0	0	0	0	0	0	0	0	0	0	0	0	1	0	0	0	0	0	0	0	0	0	0	0	0	0	0	0	0	0	0	0	0	0	0	32.54	FALSE	FALSE	FALSE	813	0.04
GABRB2p.Arg387Trp	GABRB2	0.03981962771358007	0.03119151590767311	0.00875204151027642	0.080018218463715	NA	NA	NA	NA	0.1697792869269949	0.1697792869269949	0.03929913805359237	0.028793550244745177	Trp	Arg	FALSE	NA	6	0	0	2	0	0	1	0	0	1	0	0	0	0	0	0	0	0	0	0	0	0	0	0	0	0	0	0	0	2	0	0	0	0	0	0	0	0	0	0	0	0	0	0	0	0	0	0	0	0	0	0	0	0	0	0	0	0	0	0	0	0	0	0	0	0	35.4	FALSE	FALSE	FALSE	813	0.04
ERBB2p.Ser310Tyr	ERBB2	0.03981149769606338	0.03119151590767311	0.00856759405542003	0.078718387349934	NA	NA	0.0341218580764375	0.056980056980056974	0.6791171477079796	0.6791171477079796	0.003681968407748298	0.009597850081581726	Tyr	Ser	TRUE	1	6	0	0	0	0	0	4	0	0	0	0	0	0	0	0	0	1	0	0	0	0	0	0	0	0	0	0	0	0	0	0	0	0	0	0	0	0	0	0	0	1	0	0	0	0	0	0	0	0	0	0	0	0	0	0	0	0	0	0	0	0	0	0	0	0	0	32.35	TRUE	FALSE	FALSE	813	0.04
SLC10A7p.Ser261Leu	SLC10A7	0.03980467562694397	0.0363901018922853	0.011084253501977	0.076135265289727	NA	NA	NA	NA	NA	NA	0.057187466144662476	0.05758710048949035	Leu	Ser	FALSE	NA	7	0	0	2	0	0	0	0	4	0	0	0	0	0	0	0	0	0	0	0	0	0	0	0	1	0	0	0	0	0	0	0	0	0	0	0	0	0	0	0	0	0	0	0	0	0	0	0	0	0	0	0	0	0	0	0	0	0	0	0	0	0	0	0	0	0	42.54	FALSE	FALSE	FALSE	813	0.04
CRIM1p.Arg563His	CRIM1	0.03979093910615068	0.02599292992306092	0.00850938819673684	0.079538684456087	NA	NA	0.0965712051909014	0.056980056980056974	NA	NA	0.04509190432183883	0.0383914003263269	His	Arg	TRUE	NA	5	1	0	1	0	2	0	0	0	0	1	0	0	0	0	0	0	0	0	0	0	0	0	0	0	0	0	0	0	0	0	0	0	0	0	0	0	0	0	0	0	0	0	0	0	0	0	0	0	0	0	0	0	0	0	0	0	0	0	0	0	0	0	0	0	0	23.9	FALSE	FALSE	FALSE	812	0.04
RSPO3p.Arg177Ter	RSPO3	0.03978143521489701	0.02599292992306092	0.00850938819673684	0.080171833208646	0.134956638958021	0.11627906976744186	0.14910810675072927	0.11396011396011395	NA	NA	0.02804731513796944	0.01919570016316345	Ter	Arg	FALSE	1	5	0	1	1	0	0	0	0	0	0	1	1	0	0	0	1	0	0	0	0	0	0	0	0	0	0	0	0	0	0	0	0	0	0	0	0	0	0	0	0	0	0	0	0	0	0	0	0	0	0	0	0	0	0	0	0	0	0	0	0	0	0	0	0	0	0	23.82	FALSE	FALSE	FALSE	812	0.04
LAMA1p.Arg2360Cys	LAMA1	0.03977856326770405	0.02599292992306092	0.00856263924446528	0.080269247042094	NA	NA	0.0341218580764375	0.056980056980056974	0.1697792869269949	0.1697792869269949	0.040663256705092375	0.028793550244745177	Cys	Arg	TRUE	NA	5	0	1	2	0	0	1	0	0	0	0	0	0	0	0	0	0	0	0	0	0	0	0	0	0	0	0	0	0	0	0	0	0	0	0	0	0	0	0	0	1	0	0	0	0	0	0	0	0	0	0	0	0	0	0	0	0	0	0	0	0	0	0	0	0	0	23.64	FALSE	FALSE	FALSE	812	0.04
CNOT3p.Glu70Lys	CNOT3	0.039776537088042	0.03119151590767311	0.00870339952733153	0.079553074176084	NA	NA	NA	NA	NA	NA	0.0523189743968568	0.0383914003263269	Lys	Glu	TRUE	1	6	0	0	0	0	3	0	0	1	0	0	0	0	0	0	0	0	0	0	2	0	0	0	0	0	0	0	0	0	0	0	0	0	0	0	0	0	0	0	0	0	0	0	0	0	0	0	0	0	0	0	0	0	0	0	0	0	0	0	0	0	0	0	0	0	0	34.2	FALSE	FALSE	FALSE	812	0.04
FBXW7p.Arg224Ter	FBXW7	0.03976470411144527	0.03119151590767311	0.00901996001165334	0.07946475114358299	NA	NA	0.068243716152875	0.11396011396011395	NA	NA	0.04865215245769653	0.0383914003263269	Ter	Arg	FALSE	1	6	0	1	2	0	0	0	0	1	0	0	0	0	0	0	0	0	0	0	0	0	0	0	0	0	0	0	0	0	0	0	0	0	0	0	0	0	0	0	0	2	0	0	0	0	0	0	0	0	0	0	0	0	0	0	0	0	0	0	0	0	0	0	0	0	0	33.9	FALSE	FALSE	FALSE	812	0.04
GRIN2Ap.Arg1241Gln	GRIN2A	0.03976048645351721	0.02599292992306092	0.00850938819673684	0.080777294925258	NA	NA	0.0965712051909014	0.056980056980056974	NA	NA	0.04216932732995803	0.028793550244745177	Gln	Arg	FALSE	1	5	0	0	1	0	2	0	0	0	0	1	0	0	0	0	0	0	0	0	0	0	0	0	0	0	0	0	0	0	1	0	0	0	0	0	0	0	0	0	0	0	0	0	0	0	0	0	0	0	0	0	0	0	0	0	0	0	0	0	0	0	0	0	0	0	0	24.75	FALSE	FALSE	FALSE	812	0.04
QPRTp.Arg86Lys	QPRT	0.03975651294507271	0.01559575795383655	0	0.097834524458325	NA	NA	0.24326133957017085	0.056980056980056974	0.1697792869269949	0.1697792869269949	0.014067254919346498	0.009597850081581726	Lys	Arg	TRUE	NA	3	0	0	0	0	0	1	0	0	1	0	0	0	0	0	0	0	0	0	0	0	0	0	0	0	0	0	0	0	0	1	0	0	0	0	0	0	0	0	0	0	0	0	0	0	0	0	0	0	0	0	0	0	0	0	0	0	0	0	0	0	0	0	0	0	0	14.92	FALSE	FALSE	FALSE	812	0.04
PLXNC1p.Thr847Met	PLXNC1	0.03975434964017911	0.02599292992306092	0.00875204151027642	0.080521185964471	NA	NA	NA	NA	NA	NA	0.054075830935009915	0.0383914003263269	Met	Thr	FALSE	NA	5	0	0	2	0	1	0	0	0	1	0	0	0	0	0	0	0	0	0	0	0	1	0	0	0	0	0	0	0	0	0	0	0	0	0	0	0	0	0	0	0	0	0	0	0	0	0	0	0	0	0	0	0	0	0	0	0	0	0	0	0	0	0	0	0	0	23.05	FALSE	FALSE	FALSE	812	0.04
ACVR1p.Arg375Cys	ACVR1	0.03974946138638884	0.03119151590767311	0.011084253501977	0.075523317720492	0.269913277916042	0.23255813953488372	NA	NA	NA	NA	0.0365826288249354	0.0383914003263269	Cys	Arg	TRUE	1	6	0	0	1	0	0	0	0	3	0	0	2	0	0	0	0	0	0	0	0	0	0	0	0	0	0	0	0	0	0	0	0	0	0	0	0	0	0	0	0	0	0	0	0	0	0	0	0	0	0	0	0	0	0	0	0	0	0	0	0	0	0	0	0	0	0	33.54	FALSE	FALSE	FALSE	812	0.04
BRDTp.Ser572Leu	BRDT	0.03974946138638884	0.03119151590767311	0.011084253501977	0.074645614952905	0.269913277916042	0.23255813953488372	NA	NA	NA	NA	0.0365826288249354	0.0383914003263269	Leu	Ser	FALSE	NA	6	0	0	1	0	0	0	0	3	0	0	2	0	0	0	0	0	0	0	0	0	0	0	0	0	0	0	0	0	0	0	0	0	0	0	0	0	0	0	0	0	0	0	0	0	0	0	0	0	0	0	0	0	0	0	0	0	0	0	0	0	0	0	0	0	0	32.44	FALSE	FALSE	FALSE	812	0.04
MUC7p.Ser336Leu	MUC7	0.03974946138638884	0.03119151590767311	0.011084253501977	0.07403558916771699	0.269913277916042	0.23255813953488372	NA	NA	NA	NA	0.0365826288249354	0.0383914003263269	Leu	Ser	FALSE	NA	6	0	0	1	0	0	0	0	3	0	0	2	0	0	0	0	0	0	0	0	0	0	0	0	0	0	0	0	0	0	0	0	0	0	0	0	0	0	0	0	0	0	0	0	0	0	0	0	0	0	0	0	0	0	0	0	0	0	0	0	0	0	0	0	0	0	32.99	FALSE	FALSE	FALSE	812	0.04
NUP155p.Arg1076Cys	NUP155	0.03974946138638884	0.03119151590767311	0.011084253501977	0.075600189082373	0.269913277916042	0.23255813953488372	NA	NA	NA	NA	0.0365826288249354	0.0383914003263269	Cys	Arg	TRUE	NA	6	0	0	1	0	0	0	0	3	0	0	2	0	0	0	0	0	0	0	0	0	0	0	0	0	0	0	0	0	0	0	0	0	0	0	0	0	0	0	0	0	0	0	0	0	0	0	0	0	0	0	0	0	0	0	0	0	0	0	0	0	0	0	0	0	0	32.97	FALSE	FALSE	FALSE	812	0.04
OR4K1p.Ser7Leu	OR4K1	0.03974946138638884	0.03119151590767311	0.011084253501977	0.075523317720492	0.269913277916042	0.23255813953488372	NA	NA	NA	NA	0.0365826288249354	0.0383914003263269	Leu	Ser	FALSE	NA	6	0	0	1	0	0	0	0	3	0	0	2	0	0	0	0	0	0	0	0	0	0	0	0	0	0	0	0	0	0	0	0	0	0	0	0	0	0	0	0	0	0	0	0	0	0	0	0	0	0	0	0	0	0	0	0	0	0	0	0	0	0	0	0	0	0	33.46	FALSE	FALSE	FALSE	812	0.04
PRB4p.Arg177Gln	PRB4	0.03974946138638884	0.03119151590767311	0.011084253501977	0.074834498789375	0.269913277916042	0.23255813953488372	NA	NA	NA	NA	0.0365826288249354	0.0383914003263269	Gln	Arg	FALSE	NA	6	0	0	1	0	0	0	0	3	0	0	2	0	0	0	0	0	0	0	0	0	0	0	0	0	0	0	0	0	0	0	0	0	0	0	0	0	0	0	0	0	0	0	0	0	0	0	0	0	0	0	0	0	0	0	0	0	0	0	0	0	0	0	0	0	0	33.65	FALSE	FALSE	FALSE	812	0.04
ZNF645p.Arg154Cys	ZNF645	0.03974946138638884	0.03119151590767311	0.012686561736047	0.075523317720492	0.269913277916042	0.23255813953488372	NA	NA	NA	NA	0.0365826288249354	0.0383914003263269	Cys	Arg	TRUE	NA	6	0	0	1	0	0	0	0	3	0	0	2	0	0	0	0	0	0	0	0	0	0	0	0	0	0	0	0	0	0	0	0	0	0	0	0	0	0	0	0	0	0	0	0	0	0	0	0	0	0	0	0	0	0	0	0	0	0	0	0	0	0	0	0	0	0	32.02	FALSE	FALSE	FALSE	812	0.04
GRIN2Ap.Arg1376Cys	GRIN2A	0.03973793627145235	0.03119151590767311	0.010180521823596	0.078576095441392	NA	NA	NA	NA	0.3395585738539898	0.3395585738539898	0.03259581994974246	0.0383914003263269	Cys	Arg	TRUE	1	6	0	0	2	0	0	2	0	0	0	0	0	0	0	0	0	2	0	0	0	0	0	0	0	0	0	0	0	0	0	0	0	0	0	0	0	0	0	0	0	0	0	0	0	0	0	0	0	0	0	0	0	0	0	0	0	0	0	0	0	0	0	0	0	0	0	35.84	FALSE	FALSE	FALSE	811	0.04
IQCF1p.Arg123Gln	IQCF1	0.03971536406035793	0.02599292992306092	0.00253219062742704	0.092414127372321	0.134956638958021	0.11627906976744186	0.24326133957017085	0.056980056980056974	0.1697792869269949	0.1697792869269949	NA	NA	Gln	Arg	FALSE	NA	5	0	0	0	2	0	1	0	0	0	0	1	0	0	0	0	0	0	0	0	0	0	0	0	0	0	0	0	0	0	1	0	0	0	0	0	0	0	0	0	0	0	0	0	0	0	0	0	0	0	0	0	0	0	0	0	0	0	0	0	0	0	0	0	0	0	33.160000000000004	FALSE	FALSE	FALSE	811	0.04
DNM3p.Arg98Cys	DNM3	0.03970526314798003	0.03119151590767311	0.00875204151027642	0.07704564118078601	NA	NA	NA	NA	0.1697792869269949	0.1697792869269949	0.04489164304720247	0.04798925040790863	Cys	Arg	TRUE	NA	6	0	0	2	0	0	1	0	2	0	0	0	0	0	0	0	1	0	0	0	0	0	0	0	0	0	0	0	0	0	0	0	0	0	0	0	0	0	0	0	0	0	0	0	0	0	0	0	0	0	0	0	0	0	0	0	0	0	0	0	0	0	0	0	0	0	33.72	FALSE	FALSE	FALSE	811	0.04
XAB2p.Phe33Leu	XAB2	0.03970526314798003	0.03119151590767311	0.010650701512957	0.076200611536672	NA	NA	NA	NA	0.1697792869269949	0.1697792869269949	0.04489164304720247	0.04798925040790863	Leu	Phe	FALSE	NA	6	0	0	2	0	0	1	0	2	0	0	0	0	0	0	0	1	0	0	0	0	0	0	0	0	0	0	0	0	0	0	0	0	0	0	0	0	0	0	0	0	0	0	0	0	0	0	0	0	0	0	0	0	0	0	0	0	0	0	0	0	0	0	0	0	0	34.07	FALSE	FALSE	FALSE	811	0.04
SPDYE4p.Arg198Ter	SPDYE4	0.03970478769044304	0.02079434393844874	0.00554212675098871	0.095302463006789	0.134956638958021	0.11627906976744186	0.24326133957017085	0.056980056980056974	NA	NA	0.015977791505208304	0.01919570016316345	Ter	Arg	FALSE	NA	4	0	0	0	0	0	0	0	2	0	0	1	0	0	0	0	0	0	0	0	0	0	0	0	0	0	0	0	0	0	1	0	0	0	0	0	0	0	0	0	0	0	0	0	0	0	0	0	0	0	0	0	0	0	0	0	0	0	0	0	0	0	0	0	0	0	23.56	FALSE	FALSE	FALSE	811	0.04
ZFXp.Glu321Lys	ZFX	0.0396984266992292	0.03119151590767311	0.011084253501977	0.074706592740334	NA	NA	NA	NA	NA	NA	0.057224709338515284	0.05758710048949035	Lys	Glu	TRUE	NA	6	0	0	2	0	0	0	0	3	0	0	0	0	0	0	0	0	0	0	0	0	0	0	0	0	0	0	0	0	0	0	0	0	0	0	0	0	0	0	0	0	0	0	0	0	0	0	0	0	0	1	0	0	0	0	0	0	0	0	0	0	0	0	0	0	0	33.76	FALSE	FALSE	FALSE	811	0.04
GMEB2p.Ser494Leu	GMEB2	0.03967862285138807	0.02079434393844874	0.00850938819673684	0.08155304517150701	NA	NA	0.0965712051909014	0.056980056980056974	NA	NA	0.04493000206103952	0.028793550244745177	Leu	Ser	FALSE	NA	4	0	2	0	0	0	0	0	0	1	1	0	0	0	0	0	0	0	0	0	0	0	0	0	0	0	0	0	0	0	0	0	0	0	0	0	0	0	0	0	0	0	0	0	0	0	0	0	0	0	0	0	0	0	0	0	0	0	0	0	0	0	0	0	0	0	19.83	FALSE	FALSE	FALSE	810	0.04
TP53p.Glu286Gln	TP53	0.03967862285138807	0.02079434393844874	0.00850938819673684	0.08155304517150701	NA	NA	0.0965712051909014	0.056980056980056974	NA	NA	0.04493000206103952	0.028793550244745177	Gln	Glu	FALSE	1	4	0	2	0	0	0	0	0	0	1	1	0	0	0	0	0	0	0	0	0	0	0	0	0	0	0	0	0	0	0	0	0	0	0	0	0	0	0	0	0	0	0	0	0	0	0	0	0	0	0	0	0	0	0	0	0	0	0	0	0	0	0	0	0	0	0	20.4	FALSE	FALSE	FALSE	810	0.04
C3ORF62p.Arg185Gln	C3ORF62	0.03967259002450771	0.03119151590767311	0.011084253501977	0.076135265289727	NA	NA	NA	NA	NA	NA	0.057187466144662476	0.05758710048949035	Gln	Arg	FALSE	NA	6	0	0	2	0	0	0	0	4	0	0	0	0	0	0	0	0	0	0	0	0	0	0	0	0	0	0	0	0	0	0	0	0	0	0	0	0	0	0	0	0	0	0	0	0	0	0	0	0	0	0	0	0	0	0	0	0	0	0	0	0	0	0	0	0	0	34.2	FALSE	FALSE	FALSE	810	0.04
CFPp.Arg359Ter	CFP	0.03967259002450771	0.03119151590767311	0.011084253501977	0.076135265289727	NA	NA	NA	NA	NA	NA	0.057187466144662476	0.05758710048949035	Ter	Arg	FALSE	NA	6	0	0	2	0	0	0	0	4	0	0	0	0	0	0	0	0	0	0	0	0	0	0	0	0	0	0	0	0	0	0	0	0	0	0	0	0	0	0	0	0	0	0	0	0	0	0	0	0	0	0	0	0	0	0	0	0	0	0	0	0	0	0	0	0	0	34.07	FALSE	FALSE	FALSE	810	0.04
CPp.Glu251Lys	CP	0.03967259002450771	0.03119151590767311	0.011084253501977	0.076135265289727	NA	NA	NA	NA	NA	NA	0.057187466144662476	0.05758710048949035	Lys	Glu	TRUE	NA	6	0	0	2	0	0	0	0	4	0	0	0	0	0	0	0	0	0	0	0	0	0	0	0	0	0	0	0	0	0	0	0	0	0	0	0	0	0	0	0	0	0	0	0	0	0	0	0	0	0	0	0	0	0	0	0	0	0	0	0	0	0	0	0	0	0	34.46	FALSE	FALSE	FALSE	810	0.04
IMMP2Lp.Ser133Tyr	IMMP2L	0.03967259002450771	0.03119151590767311	0.011084253501977	0.074680756065613	NA	NA	NA	NA	NA	NA	0.057187466144662476	0.05758710048949035	Tyr	Ser	TRUE	NA	6	0	0	2	0	0	0	0	4	0	0	0	0	0	0	0	0	0	0	0	0	0	0	0	0	0	0	0	0	0	0	0	0	0	0	0	0	0	0	0	0	0	0	0	0	0	0	0	0	0	0	0	0	0	0	0	0	0	0	0	0	0	0	0	0	0	34.59	FALSE	FALSE	FALSE	810	0.04
KIAA1211p.Glu138Lys	KIAA1211	0.03967259002450771	0.03119151590767311	0.011084253501977	0.07527950509133	NA	NA	NA	NA	NA	NA	0.057187466144662476	0.05758710048949035	Lys	Glu	TRUE	NA	6	0	0	2	0	0	0	0	4	0	0	0	0	0	0	0	0	0	0	0	0	0	0	0	0	0	0	0	0	0	0	0	0	0	0	0	0	0	0	0	0	0	0	0	0	0	0	0	0	0	0	0	0	0	0	0	0	0	0	0	0	0	0	0	0	0	35.38	FALSE	FALSE	FALSE	810	0.04
KRT28p.Ala256Val	KRT28	0.03967259002450771	0.03119151590767311	0.011084253501977	0.074680756065613	NA	NA	NA	NA	NA	NA	0.057187466144662476	0.05758710048949035	Val	Ala	FALSE	NA	6	0	0	2	0	0	0	0	4	0	0	0	0	0	0	0	0	0	0	0	0	0	0	0	0	0	0	0	0	0	0	0	0	0	0	0	0	0	0	0	0	0	0	0	0	0	0	0	0	0	0	0	0	0	0	0	0	0	0	0	0	0	0	0	0	0	33.7	FALSE	FALSE	FALSE	810	0.04
LRRC4p.Glu160Lys	LRRC4	0.03967259002450771	0.03119151590767311	0.011084253501977	0.076135265289727	NA	NA	NA	NA	NA	NA	0.057187466144662476	0.05758710048949035	Lys	Glu	TRUE	NA	6	0	0	2	0	0	0	0	4	0	0	0	0	0	0	0	0	0	0	0	0	0	0	0	0	0	0	0	0	0	0	0	0	0	0	0	0	0	0	0	0	0	0	0	0	0	0	0	0	0	0	0	0	0	0	0	0	0	0	0	0	0	0	0	0	0	34.93	FALSE	FALSE	FALSE	810	0.04
LRRC7p.Ser797Leu	LRRC7	0.03967259002450771	0.03119151590767311	0.011084253501977	0.074680756065613	NA	NA	NA	NA	NA	NA	0.057187466144662476	0.05758710048949035	Leu	Ser	FALSE	NA	6	0	0	2	0	0	0	0	4	0	0	0	0	0	0	0	0	0	0	0	0	0	0	0	0	0	0	0	0	0	0	0	0	0	0	0	0	0	0	0	0	0	0	0	0	0	0	0	0	0	0	0	0	0	0	0	0	0	0	0	0	0	0	0	0	0	34.550000000000004	FALSE	FALSE	FALSE	810	0.04
MAGED2p.Glu319Lys	MAGED2	0.03967259002450771	0.03119151590767311	0.011084253501977	0.074680756065613	NA	NA	NA	NA	NA	NA	0.057187466144662476	0.05758710048949035	Lys	Glu	TRUE	NA	6	0	0	2	0	0	0	0	4	0	0	0	0	0	0	0	0	0	0	0	0	0	0	0	0	0	0	0	0	0	0	0	0	0	0	0	0	0	0	0	0	0	0	0	0	0	0	0	0	0	0	0	0	0	0	0	0	0	0	0	0	0	0	0	0	0	34.43	FALSE	FALSE	FALSE	810	0.04
MYO1Dp.Arg682Ter	MYO1D	0.03967259002450771	0.03119151590767311	0.011084253501977	0.075257562522141	NA	NA	NA	NA	NA	NA	0.057187466144662476	0.05758710048949035	Ter	Arg	FALSE	NA	6	0	0	2	0	0	0	0	4	0	0	0	0	0	0	0	0	0	0	0	0	0	0	0	0	0	0	0	0	0	0	0	0	0	0	0	0	0	0	0	0	0	0	0	0	0	0	0	0	0	0	0	0	0	0	0	0	0	0	0	0	0	0	0	0	0	34.300000000000004	FALSE	FALSE	FALSE	810	0.04
ORAOV1p.Ser118Leu	ORAOV1	0.03967259002450771	0.03119151590767311	0.011084253501977	0.076135265289727	NA	NA	NA	NA	NA	NA	0.057187466144662476	0.05758710048949035	Leu	Ser	FALSE	NA	6	0	0	2	0	0	0	0	4	0	0	0	0	0	0	0	0	0	0	0	0	0	0	0	0	0	0	0	0	0	0	0	0	0	0	0	0	0	0	0	0	0	0	0	0	0	0	0	0	0	0	0	0	0	0	0	0	0	0	0	0	0	0	0	0	0	34.01	FALSE	FALSE	FALSE	810	0.04
PAPOLBp.Arg399Gln	PAPOLB	0.03967259002450771	0.03119151590767311	0.011084253501977	0.076135265289727	NA	NA	NA	NA	NA	NA	0.057187466144662476	0.05758710048949035	Gln	Arg	FALSE	NA	6	0	0	2	0	0	0	0	4	0	0	0	0	0	0	0	0	0	0	0	0	0	0	0	0	0	0	0	0	0	0	0	0	0	0	0	0	0	0	0	0	0	0	0	0	0	0	0	0	0	0	0	0	0	0	0	0	0	0	0	0	0	0	0	0	0	33.93	FALSE	FALSE	FALSE	810	0.04
RBL2p.Glu127Lys	RBL2	0.03967259002450771	0.03119151590767311	0.011084253501977	0.076135265289727	NA	NA	NA	NA	NA	NA	0.057187466144662476	0.05758710048949035	Lys	Glu	TRUE	NA	6	0	0	2	0	0	0	0	4	0	0	0	0	0	0	0	0	0	0	0	0	0	0	0	0	0	0	0	0	0	0	0	0	0	0	0	0	0	0	0	0	0	0	0	0	0	0	0	0	0	0	0	0	0	0	0	0	0	0	0	0	0	0	0	0	0	34.24	FALSE	FALSE	FALSE	810	0.04
SCFD2p.Arg545Trp	SCFD2	0.03967259002450771	0.03119151590767311	0.011084253501977	0.076135265289727	NA	NA	NA	NA	NA	NA	0.057187466144662476	0.05758710048949035	Trp	Arg	FALSE	NA	6	0	0	2	0	0	0	0	4	0	0	0	0	0	0	0	0	0	0	0	0	0	0	0	0	0	0	0	0	0	0	0	0	0	0	0	0	0	0	0	0	0	0	0	0	0	0	0	0	0	0	0	0	0	0	0	0	0	0	0	0	0	0	0	0	0	33.37	FALSE	FALSE	FALSE	810	0.04
SEMA3Cp.Arg453Trp	SEMA3C	0.03967259002450771	0.03119151590767311	0.011084253501977	0.074680756065613	NA	NA	NA	NA	NA	NA	0.057187466144662476	0.05758710048949035	Trp	Arg	FALSE	NA	6	0	0	2	0	0	0	0	4	0	0	0	0	0	0	0	0	0	0	0	0	0	0	0	0	0	0	0	0	0	0	0	0	0	0	0	0	0	0	0	0	0	0	0	0	0	0	0	0	0	0	0	0	0	0	0	0	0	0	0	0	0	0	0	0	0	34.82	FALSE	FALSE	FALSE	810	0.04
SIN3Ap.Arg1104Ter	SIN3A	0.03967259002450771	0.03119151590767311	0.011084253501977	0.074695176227026	NA	NA	NA	NA	NA	NA	0.057187466144662476	0.05758710048949035	Ter	Arg	FALSE	NA	6	0	0	2	0	0	0	0	4	0	0	0	0	0	0	0	0	0	0	0	0	0	0	0	0	0	0	0	0	0	0	0	0	0	0	0	0	0	0	0	0	0	0	0	0	0	0	0	0	0	0	0	0	0	0	0	0	0	0	0	0	0	0	0	0	0	33.63	FALSE	FALSE	FALSE	810	0.04
UTRNp.Glu17Lys	UTRN	0.03967259002450771	0.03119151590767311	0.011084253501977	0.076135265289727	NA	NA	NA	NA	NA	NA	0.057187466144662476	0.05758710048949035	Lys	Glu	TRUE	NA	6	0	0	2	0	0	0	0	4	0	0	0	0	0	0	0	0	0	0	0	0	0	0	0	0	0	0	0	0	0	0	0	0	0	0	0	0	0	0	0	0	0	0	0	0	0	0	0	0	0	0	0	0	0	0	0	0	0	0	0	0	0	0	0	0	0	33.36	FALSE	FALSE	FALSE	810	0.04
UVRAGp.Asp98Asn	UVRAG	0.03967259002450771	0.03119151590767311	0.011084253501977	0.076135265289727	NA	NA	NA	NA	NA	NA	0.057187466144662476	0.05758710048949035	Asn	Asp	FALSE	NA	6	0	0	2	0	0	0	0	4	0	0	0	0	0	0	0	0	0	0	0	0	0	0	0	0	0	0	0	0	0	0	0	0	0	0	0	0	0	0	0	0	0	0	0	0	0	0	0	0	0	0	0	0	0	0	0	0	0	0	0	0	0	0	0	0	0	34.74	FALSE	FALSE	FALSE	810	0.04
ZNF286Bp.Arg431Ile	ZNF286B	0.03967259002450771	0.03119151590767311	0.011084253501977	0.074680756065613	NA	NA	NA	NA	NA	NA	0.057187466144662476	0.05758710048949035	Ile	Arg	FALSE	NA	6	0	0	2	0	0	0	0	4	0	0	0	0	0	0	0	0	0	0	0	0	0	0	0	0	0	0	0	0	0	0	0	0	0	0	0	0	0	0	0	0	0	0	0	0	0	0	0	0	0	0	0	0	0	0	0	0	0	0	0	0	0	0	0	0	0	34.61	FALSE	FALSE	FALSE	810	0.04
ZNF527p.Arg322Ile	ZNF527	0.03967259002450771	0.03119151590767311	0.011084253501977	0.076135265289727	NA	NA	NA	NA	NA	NA	0.057187466144662476	0.05758710048949035	Ile	Arg	FALSE	NA	6	0	0	2	0	0	0	0	4	0	0	0	0	0	0	0	0	0	0	0	0	0	0	0	0	0	0	0	0	0	0	0	0	0	0	0	0	0	0	0	0	0	0	0	0	0	0	0	0	0	0	0	0	0	0	0	0	0	0	0	0	0	0	0	0	0	34.800000000000004	FALSE	FALSE	FALSE	810	0.04
ZNF616p.Arg625Ile	ZNF616	0.03967259002450771	0.03119151590767311	0.011084253501977	0.076135265289727	NA	NA	NA	NA	NA	NA	0.057187466144662476	0.05758710048949035	Ile	Arg	FALSE	NA	6	0	0	2	0	0	0	0	4	0	0	0	0	0	0	0	0	0	0	0	0	0	0	0	0	0	0	0	0	0	0	0	0	0	0	0	0	0	0	0	0	0	0	0	0	0	0	0	0	0	0	0	0	0	0	0	0	0	0	0	0	0	0	0	0	0	34.38	FALSE	FALSE	FALSE	810	0.04
ZNF93p.Arg221Ile	ZNF93	0.03967259002450771	0.03119151590767311	0.011084253501977	0.074680756065613	NA	NA	NA	NA	NA	NA	0.057187466144662476	0.05758710048949035	Ile	Arg	FALSE	NA	6	0	0	2	0	0	0	0	4	0	0	0	0	0	0	0	0	0	0	0	0	0	0	0	0	0	0	0	0	0	0	0	0	0	0	0	0	0	0	0	0	0	0	0	0	0	0	0	0	0	0	0	0	0	0	0	0	0	0	0	0	0	0	0	0	0	33.81	FALSE	FALSE	FALSE	810	0.04
ADAM2p.Val4Ile	ADAM2	0.03964826146111802	0.03119151590767311	0.00983077700732241	0.079765256992736	NA	NA	NA	NA	NA	NA	0.055597048028463596	0.04798925040790863	Ile	Val	FALSE	NA	6	0	0	3	0	0	0	0	0	1	0	0	0	0	0	0	1	0	0	0	0	0	0	0	0	0	0	0	0	0	0	0	0	0	0	0	0	0	0	0	0	0	0	1	0	0	0	0	0	0	0	0	0	0	0	0	0	0	0	0	0	0	0	0	0	0	35.72	FALSE	FALSE	FALSE	810	0.04
MYH4p.Ala1781Thr	MYH4	0.03964633954138245	0.02599292992306092	0.00875204151027642	0.077865076603853	NA	NA	NA	NA	NA	NA	0.05714962645196585	0.04798925040790863	Thr	Ala	TRUE	NA	5	0	0	3	0	0	0	0	1	0	0	0	0	0	0	0	0	0	0	0	0	0	0	0	0	0	0	0	0	0	0	0	1	0	0	0	0	0	0	0	0	0	0	0	0	0	0	0	0	0	0	0	0	0	0	0	0	0	0	0	0	0	0	0	0	0	24.18	FALSE	FALSE	FALSE	810	0.04
CSMD3p.Arg3127Gln	CSMD3	0.03964528174111442	0.03119151590767311	0.010171424781831	0.075357621707494	NA	NA	0.05253690155982787	0.056980056980056974	NA	NA	0.04337042595374879	0.0383914003263269	Gln	Arg	FALSE	2	6	0	0	1	0	1	0	0	2	0	0	0	0	0	0	1	0	0	0	0	0	0	0	0	0	0	0	0	0	0	0	0	0	0	0	1	0	0	0	0	0	0	0	0	0	0	0	0	0	0	0	0	0	0	0	0	0	0	0	0	0	0	0	0	0	0	34.4	FALSE	FALSE	FALSE	810	0.04
FAM129Bp.Thr447Met	FAM129B	0.03963746407194817	0.02599292992306092	0.00875204151027642	0.078768373592487	NA	NA	0.05253690155982787	0.056980056980056974	NA	NA	0.05046376626849174	0.0383914003263269	Met	Thr	FALSE	NA	5	0	0	4	0	0	0	0	0	0	0	0	0	0	0	1	0	0	0	0	0	0	0	0	0	0	0	0	0	0	0	0	0	0	0	0	0	0	0	0	0	0	0	0	0	0	0	0	0	0	0	0	0	0	0	0	0	0	0	0	0	0	0	0	0	0	19.62	FALSE	FALSE	FALSE	809	0.04
TP53p.Glu271Ter	TP53	0.03963008205920797	0.02599292992306092	0.00850938819673684	0.080797738295333	NA	NA	0.1931424103818028	0.11396011396011395	NA	NA	0.03259387089290094	0.028793550244745177	Ter	Glu	FALSE	1	5	0	0	1	0	1	0	0	0	0	2	0	0	0	0	0	0	0	0	0	0	0	0	1	0	0	0	0	0	0	0	0	0	0	0	0	0	0	0	0	0	0	0	0	0	0	0	0	0	0	0	0	0	0	0	0	0	0	0	0	0	0	0	0	0	0	24.35	FALSE	FALSE	FALSE	809	0.04
ABCB4p.Arg957Ter	ABCB4	0.03959792521894859	0.03119151590767311	0.01019217314879	0.075897760608621	0.134956638958021	0.11627906976744186	0.0341218580764375	0.056980056980056974	0.1697792869269949	0.1697792869269949	0.0300450464245548	0.028793550244745177	Ter	Arg	FALSE	NA	6	0	0	0	0	0	1	0	2	1	0	1	0	0	0	0	0	0	0	0	0	0	0	0	0	0	0	0	0	0	0	0	0	0	0	0	0	0	0	0	1	0	0	0	0	0	0	0	0	0	0	0	0	0	0	0	0	0	0	0	0	0	0	0	0	0	33.87	FALSE	FALSE	FALSE	809	0.04
TBX5p.Ser432Leu	TBX5	0.03958607770740435	0.02599292992306092	0.00856263924446528	0.07923271079691199	NA	NA	NA	NA	0.1697792869269949	0.1697792869269949	0.0368328435533682	0.028793550244745177	Leu	Ser	FALSE	NA	5	0	0	0	0	1	1	0	1	1	0	0	0	0	0	0	0	0	0	0	0	0	0	0	0	0	0	0	0	0	0	0	0	0	0	0	0	0	0	0	0	0	0	0	0	0	1	0	0	0	0	0	0	0	0	0	0	0	0	0	0	0	0	0	0	0	24.57	FALSE	FALSE	FALSE	808	0.04
GPRASP2p.Ala422Thr	GPRASP2	0.03957608904896723	0.02599292992306092	0.00875204151027642	0.080791604332	NA	NA	NA	NA	NA	NA	0.05704836138068716	0.04798925040790863	Thr	Ala	TRUE	NA	5	0	0	2	0	0	0	0	0	2	0	0	0	0	0	0	1	0	0	0	0	0	0	0	0	0	0	0	0	0	0	0	0	0	0	0	0	0	0	0	0	0	0	0	0	0	0	0	0	0	0	0	0	0	0	0	0	0	0	0	0	0	0	0	0	0	23.04	FALSE	FALSE	FALSE	808	0.04
OR8K5p.Arg89Ter	OR8K5	0.03956991770500868	0.02599292992306092	0.00875204151027642	0.07907500974140501	0.134956638958021	0.11627906976744186	0.05253690155982787	0.056980056980056974	NA	NA	0.04000857601566342	0.028793550244745177	Ter	Arg	FALSE	NA	5	0	0	2	0	1	0	0	0	0	0	1	0	0	0	1	0	0	0	0	0	0	0	0	0	0	0	0	0	0	0	0	0	0	0	0	0	0	0	0	0	0	0	0	0	0	0	0	0	0	0	0	0	0	0	0	0	0	0	0	0	0	0	0	0	0	23.09	FALSE	FALSE	FALSE	808	0.04
TP53p.Ser215Gly	TP53	0.03954416628144254	0.04158868787689748	0.011388226542174	0.074296379138932	NA	NA	0.0965712051909014	0.056980056980056974	NA	NA	0.03988361538725737	0.04798925040790863	Gly	Ser	FALSE	1	8	1	0	2	0	0	0	0	0	0	1	0	0	2	1	0	0	0	0	1	0	0	0	0	0	0	0	0	0	0	0	0	0	0	0	0	0	0	0	0	0	0	0	0	0	0	0	0	0	0	0	0	0	0	0	0	0	0	0	0	0	0	0	0	0	0	57.7	FALSE	FALSE	FALSE	807	0.04
PCDHB6p.Ser60Leu	PCDHB6	0.03953986857320528	0.03119151590767311	0.011084253501977	0.074340363585174	0.134956638958021	0.11627906976744186	NA	NA	NA	NA	0.0365826288249354	0.0383914003263269	Leu	Ser	FALSE	NA	6	0	0	1	0	0	0	0	3	0	0	1	0	0	0	0	0	1	0	0	0	0	0	0	0	0	0	0	0	0	0	0	0	0	0	0	0	0	0	0	0	0	0	0	0	0	0	0	0	0	0	0	0	0	0	0	0	0	0	0	0	0	0	0	0	0	33.52	FALSE	FALSE	FALSE	807	0.04
KEAP1p.Arg470Cys	KEAP1	0.03953878190135743	0.02599292992306092	0.00850938819673684	0.079202574896074	0.134956638958021	0.11627906976744186	0.24567931194163065	0.17094017094017094	NA	NA	0.015431373570846509	0.009597850081581726	Cys	Arg	TRUE	1	5	0	1	0	0	0	0	0	0	0	2	1	0	0	0	1	0	0	0	0	0	0	0	0	0	0	0	0	0	0	0	0	0	0	0	0	0	0	0	0	0	0	0	0	0	0	0	0	0	0	0	0	0	0	0	0	0	0	0	0	0	0	0	0	0	0	24.44	FALSE	FALSE	FALSE	807	0.04
PROKR2p.Arg298Cys	PROKR2	0.03953584637128329	0.03119151590767311	0.01079376712499	0.075463445429148	0.6747831947901051	0.5813953488372093	NA	NA	NA	NA	0.005201236444360455	0.009597850081581726	Cys	Arg	TRUE	NA	6	0	0	0	0	0	0	0	0	0	0	5	0	0	0	0	0	0	0	0	0	0	0	1	0	0	0	0	0	0	0	0	0	0	0	0	0	0	0	0	0	0	0	0	0	0	0	0	0	0	0	0	0	0	0	0	0	0	0	0	0	0	0	0	0	0	32.53	FALSE	FALSE	FALSE	807	0.04
KIAA1429p.Arg1640His	KIAA1429	0.03953360073742999	0.02599292992306092	0.00875204151027642	0.080857732962592	NA	NA	0.05253690155982787	0.056980056980056974	NA	NA	0.033220778886850016	0.028793550244745177	His	Arg	TRUE	NA	5	0	0	2	0	0	0	0	1	0	0	0	0	0	0	1	0	0	0	0	0	0	0	0	0	0	0	0	0	0	0	0	0	0	0	0	0	0	0	0	0	0	0	0	0	0	0	0	0	0	0	0	0	0	0	0	1	0	0	0	0	0	0	0	0	0	23.67	FALSE	FALSE	FALSE	807	0.04
CDH8p.Arg782His	CDH8	0.03951559957728187	0.02599292992306092	0.00875204151027642	0.08072151974767901	NA	NA	NA	NA	NA	NA	0.05696116667996361	0.04798925040790863	His	Arg	TRUE	NA	5	0	1	3	0	0	0	0	0	0	0	0	0	0	0	0	1	0	0	0	0	0	0	0	0	0	0	0	0	0	0	0	0	0	0	0	0	0	0	0	0	0	0	0	0	0	0	0	0	0	0	0	0	0	0	0	0	0	0	0	0	0	0	0	0	0	22.41	FALSE	FALSE	FALSE	807	0.04
COL5A2p.Pro764Leu	COL5A2	0.03950509203639709	0.02079434393844874	0.00875204151027642	0.080509159404557	NA	NA	NA	NA	NA	NA	0.05694602021137558	0.0383914003263269	Leu	Pro	FALSE	NA	4	0	0	1	0	3	0	0	0	0	0	0	0	0	0	0	0	0	0	0	0	0	0	0	0	0	0	0	0	0	0	0	0	0	0	0	0	0	0	0	0	0	0	0	0	0	0	0	0	0	0	0	0	0	0	0	0	0	0	0	0	0	0	0	0	0	23.46	FALSE	FALSE	FALSE	807	0.04
KMT2Cp.Val656Ile	KMT2C	0.03950509203639709	0.02079434393844874	0.00875204151027642	0.082008134736321	NA	NA	NA	NA	NA	NA	0.05694602021137558	0.0383914003263269	Ile	Val	FALSE	1	4	0	0	1	0	3	0	0	0	0	0	0	0	0	0	0	0	0	0	0	0	0	0	0	0	0	0	0	0	0	0	0	0	0	0	0	0	0	0	0	0	0	0	0	0	0	0	0	0	0	0	0	0	0	0	0	0	0	0	0	0	0	0	0	0	0	23.84	FALSE	FALSE	FALSE	807	0.04
NT5C2p.Arg238Trp	NT5C2	0.03950509203639709	0.02079434393844874	0.00875204151027642	0.080509159404558	NA	NA	NA	NA	NA	NA	0.05694602021137558	0.0383914003263269	Trp	Arg	FALSE	1	4	0	0	1	0	3	0	0	0	0	0	0	0	0	0	0	0	0	0	0	0	0	0	0	0	0	0	0	0	0	0	0	0	0	0	0	0	0	0	0	0	0	0	0	0	0	0	0	0	0	0	0	0	0	0	0	0	0	0	0	0	0	0	0	0	0	24.01	FALSE	FALSE	FALSE	807	0.04
OR4P4p.Arg120His	OR4P4	0.03950509203639709	0.02079434393844874	0.00875204151027642	0.082008134736321	NA	NA	NA	NA	NA	NA	0.05694602021137558	0.0383914003263269	His	Arg	TRUE	NA	4	0	0	1	0	3	0	0	0	0	0	0	0	0	0	0	0	0	0	0	0	0	0	0	0	0	0	0	0	0	0	0	0	0	0	0	0	0	0	0	0	0	0	0	0	0	0	0	0	0	0	0	0	0	0	0	0	0	0	0	0	0	0	0	0	0	23.91	FALSE	FALSE	FALSE	807	0.04
PLECp.Arg4018His	PLEC	0.03950509203639709	0.02079434393844874	0.00875204151027642	0.082008134736321	NA	NA	NA	NA	NA	NA	0.05694602021137558	0.0383914003263269	His	Arg	TRUE	2	4	0	0	1	0	3	0	0	0	0	0	0	0	0	0	0	0	0	0	0	0	0	0	0	0	0	0	0	0	0	0	0	0	0	0	0	0	0	0	0	0	0	0	0	0	0	0	0	0	0	0	0	0	0	0	0	0	0	0	0	0	0	0	0	0	0	23.81	FALSE	FALSE	FALSE	807	0.04
PLGp.Arg284His	PLG	0.03950509203639709	0.02079434393844874	0.00875204151027642	0.082008134736321	NA	NA	NA	NA	NA	NA	0.05694602021137558	0.0383914003263269	His	Arg	TRUE	NA	4	0	0	1	0	3	0	0	0	0	0	0	0	0	0	0	0	0	0	0	0	0	0	0	0	0	0	0	0	0	0	0	0	0	0	0	0	0	0	0	0	0	0	0	0	0	0	0	0	0	0	0	0	0	0	0	0	0	0	0	0	0	0	0	0	0	24.12	FALSE	FALSE	FALSE	807	0.04
PSKH2p.Val161Ile	PSKH2	0.03950509203639709	0.02079434393844874	0.00875204151027642	0.080509159404557	NA	NA	NA	NA	NA	NA	0.05694602021137558	0.0383914003263269	Ile	Val	FALSE	NA	4	0	0	1	0	3	0	0	0	0	0	0	0	0	0	0	0	0	0	0	0	0	0	0	0	0	0	0	0	0	0	0	0	0	0	0	0	0	0	0	0	0	0	0	0	0	0	0	0	0	0	0	0	0	0	0	0	0	0	0	0	0	0	0	0	0	23.9	FALSE	FALSE	FALSE	807	0.04
ZNF521p.Ser568Leu	ZNF521	0.03950509203639709	0.02079434393844874	0.00875204151027642	0.080509159404557	NA	NA	NA	NA	NA	NA	0.05694602021137558	0.0383914003263269	Leu	Ser	FALSE	1	4	0	0	1	0	3	0	0	0	0	0	0	0	0	0	0	0	0	0	0	0	0	0	0	0	0	0	0	0	0	0	0	0	0	0	0	0	0	0	0	0	0	0	0	0	0	0	0	0	0	0	0	0	0	0	0	0	0	0	0	0	0	0	0	0	0	23.39	FALSE	FALSE	FALSE	807	0.04
PCDHGA5p.Ala146Val	PCDHGA5	0.03950478231773284	0.02599292992306092	0.00856263924446528	0.078956313587737	NA	NA	0.0965712051909014	0.056980056980056974	0.1697792869269949	0.1697792869269949	0.02523188313424587	0.01919570016316345	Val	Ala	FALSE	NA	5	0	0	2	0	0	1	0	0	0	1	0	0	0	0	0	0	0	0	0	0	0	0	0	0	0	0	0	0	0	0	0	0	0	0	1	0	0	0	0	0	0	0	0	0	0	0	0	0	0	0	0	0	0	0	0	0	0	0	0	0	0	0	0	0	0	23.37	FALSE	FALSE	FALSE	807	0.04
SMARCA4p.Arg1192His	SMARCA4	0.03947073485313565	0.0363901018922853	0.00961055292353095	0.076658194038052	NA	NA	NA	NA	NA	NA	0.05607518842864267	0.05758710048949035	His	Arg	TRUE	1	7	1	0	2	0	0	0	0	1	1	0	0	0	1	0	0	0	0	0	0	0	0	0	0	0	0	0	0	0	0	0	0	0	0	0	0	0	0	0	0	0	0	0	0	0	0	0	0	0	1	0	0	0	0	0	0	0	0	0	0	0	0	0	0	0	0	46.8	FALSE	FALSE	FALSE	806	0.039
MTNR1Bp.Arg186Cys	MTNR1B	0.03946710534149975	0.02079434393844874	0.00875204151027642	0.081379514356516	NA	NA	NA	NA	NA	NA	0.056891262938733485	0.0383914003263269	Cys	Arg	TRUE	NA	4	0	1	1	0	1	0	0	0	1	0	0	0	0	0	0	0	0	0	0	0	0	0	0	0	0	0	0	0	0	0	0	0	0	0	0	0	0	0	0	0	0	0	0	0	0	0	0	0	0	0	0	0	0	0	0	0	0	0	0	0	0	0	0	0	0	20.7	FALSE	FALSE	FALSE	806	0.039
NTMp.Arg213Trp	NTM	0.03946710534149975	0.02079434393844874	0.00875204151027642	0.080925343533088	NA	NA	NA	NA	NA	NA	0.056891262938733485	0.0383914003263269	Trp	Arg	FALSE	NA	4	0	1	1	0	1	0	0	0	1	0	0	0	0	0	0	0	0	0	0	0	0	0	0	0	0	0	0	0	0	0	0	0	0	0	0	0	0	0	0	0	0	0	0	0	0	0	0	0	0	0	0	0	0	0	0	0	0	0	0	0	0	0	0	0	0	21.09	FALSE	FALSE	FALSE	806	0.039
ZNF536p.Val567Met	ZNF536	0.03946321667013635	0.02599292992306092	0.00873666178114663	0.078539808883783993	0.134956638958021	0.11627906976744186	NA	NA	NA	NA	0.04652783433565773	0.0383914003263269	Met	Val	FALSE	NA	5	0	1	2	0	0	0	0	0	0	0	1	0	1	0	0	0	0	0	0	0	0	0	0	0	0	0	0	0	0	0	0	0	0	0	0	0	0	0	0	0	0	0	0	0	0	0	0	0	0	0	0	0	0	0	0	0	0	0	0	0	0	0	0	0	0	24.15	FALSE	FALSE	FALSE	806	0.039
ARID5Bp.Ala1009Gly	ARID5B	0.03946111342477138	0.0363901018922853	0.011084253501977	0.07512490684418001	NA	NA	NA	NA	NA	NA	0.05688262567721785	0.06718495057107207	Gly	Ala	FALSE	NA	7	0	0	3	0	0	0	0	1	0	0	0	0	0	0	0	3	0	0	0	0	0	0	0	0	0	0	0	0	0	0	0	0	0	0	0	0	0	0	0	0	0	0	0	0	0	0	0	0	0	0	0	0	0	0	0	0	0	0	0	0	0	0	0	0	0	45.49	FALSE	FALSE	FALSE	806	0.039
PCDHA7p.Ala452Thr	PCDHA7	0.03945693727557132	0.02599292992306092	0.00856263924446528	0.077485615810153	NA	NA	NA	NA	0.1697792869269949	0.1697792869269949	0.04453368488484291	0.0383914003263269	Thr	Ala	TRUE	NA	5	0	0	2	0	0	1	0	1	0	0	0	0	0	0	0	0	0	0	0	0	0	0	0	0	0	0	0	0	0	0	0	1	0	0	0	0	0	0	0	0	0	0	0	0	0	0	0	0	0	0	0	0	0	0	0	0	0	0	0	0	0	0	0	0	0	23.92	FALSE	FALSE	FALSE	806	0.039
SUPT16Hp.Lys392Glu	SUPT16H	0.03944806180613703	0.02599292992306092	0.00875204151027642	0.07870826265261299	NA	NA	0.05253690155982787	0.056980056980056974	0.1697792869269949	0.1697792869269949	0.0378478247013688	0.028793550244745177	Glu	Lys	FALSE	NA	5	0	0	3	0	0	1	0	0	0	0	0	0	0	0	1	0	0	0	0	0	0	0	0	0	0	0	0	0	0	0	0	0	0	0	0	0	0	0	0	0	0	0	0	0	0	0	0	0	0	0	0	0	0	0	0	0	0	0	0	0	0	0	0	0	0	20.52	FALSE	FALSE	FALSE	805	0.039
KCNK9p.Arg310His	KCNK9	0.03944805321034238	0.02599292992306092	0.00875204151027642	0.079861486893595	0.134956638958021	0.11627906976744186	NA	NA	NA	NA	0.04650597642713529	0.0383914003263269	His	Arg	TRUE	NA	5	0	1	1	0	1	0	0	0	0	0	1	0	0	0	0	1	0	0	0	0	0	0	0	0	0	0	0	0	0	0	0	0	0	0	0	0	0	0	0	0	0	0	0	0	0	0	0	0	0	0	0	0	0	0	0	0	0	0	0	0	0	0	0	0	0	24.09	FALSE	FALSE	FALSE	805	0.039
CSMD2p.Glu1144Lys	CSMD2	0.03944726691176065	0.02599292992306092	0.00718551981157313	0.078894533823521	0.539826555832084	0.46511627906976744	NA	NA	NA	NA	0.015431373570846509	0.009597850081581726	Lys	Glu	TRUE	NA	5	0	1	0	0	0	0	0	0	0	0	4	0	0	0	0	0	0	0	0	0	0	0	0	0	0	0	0	0	0	0	0	0	0	0	0	0	0	0	0	0	0	0	0	0	0	0	0	0	0	0	0	0	0	0	0	0	0	0	0	0	0	0	0	0	0	24.74	FALSE	FALSE	FALSE	805	0.039
MGAT4Cp.Arg199Cys	MGAT4C	0.03944726691176065	0.02599292992306092	0.00718551981157313	0.078894533823521	0.539826555832084	0.46511627906976744	NA	NA	NA	NA	0.015431373570846509	0.009597850081581726	Cys	Arg	TRUE	NA	5	0	1	0	0	0	0	0	0	0	0	4	0	0	0	0	0	0	0	0	0	0	0	0	0	0	0	0	0	0	0	0	0	0	0	0	0	0	0	0	0	0	0	0	0	0	0	0	0	0	0	0	0	0	0	0	0	0	0	0	0	0	0	0	0	0	24.99	FALSE	FALSE	FALSE	805	0.039
MYO5Bp.Gly519Glu	MYO5B	0.03944726691176065	0.02599292992306092	0.00718551981157313	0.078748349719738	0.539826555832084	0.46511627906976744	NA	NA	NA	NA	0.015431373570846509	0.009597850081581726	Glu	Gly	FALSE	NA	5	0	1	0	0	0	0	0	0	0	0	4	0	0	0	0	0	0	0	0	0	0	0	0	0	0	0	0	0	0	0	0	0	0	0	0	0	0	0	0	0	0	0	0	0	0	0	0	0	0	0	0	0	0	0	0	0	0	0	0	0	0	0	0	0	0	25.01	FALSE	FALSE	FALSE	805	0.039
OR10A5p.Gly4Glu	OR10A5	0.03944726691176065	0.02599292992306092	0.00718551981157313	0.078894533823521	0.539826555832084	0.46511627906976744	NA	NA	NA	NA	0.015431373570846509	0.009597850081581726	Glu	Gly	FALSE	NA	5	0	1	0	0	0	0	0	0	0	0	4	0	0	0	0	0	0	0	0	0	0	0	0	0	0	0	0	0	0	0	0	0	0	0	0	0	0	0	0	0	0	0	0	0	0	0	0	0	0	0	0	0	0	0	0	0	0	0	0	0	0	0	0	0	0	25.37	FALSE	FALSE	FALSE	805	0.039
PTPRTp.Glu548Lys	PTPRT	0.03944726691176065	0.02599292992306092	0.00718551981157313	0.078894533823521	0.539826555832084	0.46511627906976744	NA	NA	NA	NA	0.015431373570846509	0.009597850081581726	Lys	Glu	TRUE	1	5	0	1	0	0	0	0	0	0	0	0	4	0	0	0	0	0	0	0	0	0	0	0	0	0	0	0	0	0	0	0	0	0	0	0	0	0	0	0	0	0	0	0	0	0	0	0	0	0	0	0	0	0	0	0	0	0	0	0	0	0	0	0	0	0	0	24.12	FALSE	FALSE	FALSE	805	0.039
SPAG11Bp.Ser22Leu	SPAG11B	0.03944726691176065	0.02599292992306092	0.00718551981157313	0.078748349719738	0.539826555832084	0.46511627906976744	NA	NA	NA	NA	0.015431373570846509	0.009597850081581726	Leu	Ser	FALSE	NA	5	0	1	0	0	0	0	0	0	0	0	4	0	0	0	0	0	0	0	0	0	0	0	0	0	0	0	0	0	0	0	0	0	0	0	0	0	0	0	0	0	0	0	0	0	0	0	0	0	0	0	0	0	0	0	0	0	0	0	0	0	0	0	0	0	0	25.2	FALSE	FALSE	FALSE	805	0.039
TMEM200Ap.Met431Ile	TMEM200A	0.03944726691176065	0.02599292992306092	0.00718551981157313	0.078894533823521	0.539826555832084	0.46511627906976744	NA	NA	NA	NA	0.015431373570846509	0.009597850081581726	Ile	Met	FALSE	NA	5	0	1	0	0	0	0	0	0	0	0	4	0	0	0	0	0	0	0	0	0	0	0	0	0	0	0	0	0	0	0	0	0	0	0	0	0	0	0	0	0	0	0	0	0	0	0	0	0	0	0	0	0	0	0	0	0	0	0	0	0	0	0	0	0	0	25.72	FALSE	FALSE	FALSE	805	0.039
ZNF425p.Ser415Leu	ZNF425	0.03944726691176065	0.02599292992306092	0.00718551981157313	0.078894533823521	0.539826555832084	0.46511627906976744	NA	NA	NA	NA	0.015431373570846509	0.009597850081581726	Leu	Ser	FALSE	NA	5	0	1	0	0	0	0	0	0	0	0	4	0	0	0	0	0	0	0	0	0	0	0	0	0	0	0	0	0	0	0	0	0	0	0	0	0	0	0	0	0	0	0	0	0	0	0	0	0	0	0	0	0	0	0	0	0	0	0	0	0	0	0	0	0	0	25.5	FALSE	FALSE	FALSE	805	0.039
ZNF804Ap.Arg97Gln	ZNF804A	0.03944726691176065	0.02599292992306092	0.00718551981157313	0.078894533823521	0.539826555832084	0.46511627906976744	NA	NA	NA	NA	0.015431373570846509	0.009597850081581726	Gln	Arg	FALSE	NA	5	0	1	0	0	0	0	0	0	0	0	4	0	0	0	0	0	0	0	0	0	0	0	0	0	0	0	0	0	0	0	0	0	0	0	0	0	0	0	0	0	0	0	0	0	0	0	0	0	0	0	0	0	0	0	0	0	0	0	0	0	0	0	0	0	0	25.39	FALSE	FALSE	FALSE	805	0.039
KIAA0895p.Ala282Thr	KIAA0895	0.03944094897778684	0.02079434393844874	0.00875204151027642	0.083314680892254	NA	NA	NA	NA	NA	NA	0.03929913805359237	0.028793550244745177	Thr	Ala	TRUE	NA	4	0	0	2	0	0	0	1	0	1	0	0	0	0	0	0	0	0	0	0	0	0	0	0	0	0	0	0	0	0	0	0	0	0	0	0	0	0	0	0	0	0	0	0	0	0	0	0	0	0	0	0	0	0	0	0	0	0	0	0	0	0	0	0	0	0	16.53	FALSE	FALSE	FALSE	805	0.039
TRAT1p.Glu87Asp	TRAT1	0.03944094897778684	0.02079434393844874	0.00875204151027642	0.08230786307881599	NA	NA	NA	NA	NA	NA	0.03929913805359237	0.028793550244745177	Asp	Glu	FALSE	NA	4	0	0	2	0	0	0	1	0	1	0	0	0	0	0	0	0	0	0	0	0	0	0	0	0	0	0	0	0	0	0	0	0	0	0	0	0	0	0	0	0	0	0	0	0	0	0	0	0	0	0	0	0	0	0	0	0	0	0	0	0	0	0	0	0	0	16.740000000000002	FALSE	FALSE	FALSE	805	0.039
EZH2p.Tyr646Phe	EZH2	0.03943426040401998	0.16635475150758994	0.026773299575569	0.05336131731531499	NA	NA	NA	NA	NA	NA	NA	NA	Phe	Tyr	FALSE	1	32	0	0	0	31	0	0	0	0	0	0	0	0	0	0	0	0	0	0	0	0	0	0	0	0	0	0	0	0	0	0	0	0	0	0	0	0	0	0	0	0	1	0	0	0	0	0	0	0	0	0	0	0	0	0	0	0	0	0	0	0	0	0	0	0	0	100	FALSE	FALSE	FALSE	805	0.039
DLG5p.Ala1007Val	DLG5	0.03943139018852249	0.03119151590767311	0.00975885932371496	0.076865757314621	NA	NA	0.05253690155982787	0.056980056980056974	NA	NA	0.04728803380619652	0.0383914003263269	Val	Ala	FALSE	NA	6	0	0	2	0	0	0	0	1	1	0	0	0	0	0	1	0	0	0	0	0	0	0	0	0	0	0	0	0	1	0	0	0	0	0	0	0	0	0	0	0	0	0	0	0	0	0	0	0	0	0	0	0	0	0	0	0	0	0	0	0	0	0	0	0	0	33.71	FALSE	FALSE	FALSE	805	0.039
DCUN1D2p.Arg256Cys	DCUN1D2	0.03942549997618807	0.02599292992306092	0.00875204151027642	0.078017763292438	NA	NA	0.05253690155982787	0.056980056980056974	NA	NA	0.05015822308256218	0.0383914003263269	Cys	Arg	TRUE	NA	5	0	0	1	0	2	0	0	1	0	0	0	0	0	0	1	0	0	0	0	0	0	0	0	0	0	0	0	0	0	0	0	0	0	0	0	0	0	0	0	0	0	0	0	0	0	0	0	0	0	0	0	0	0	0	0	0	0	0	0	0	0	0	0	0	0	25.02	FALSE	FALSE	FALSE	805	0.039
GTF2H3p.Arg259Gln	GTF2H3	0.03942549997618807	0.02599292992306092	0.00875204151027642	0.08064153144010901	NA	NA	0.05253690155982787	0.056980056980056974	NA	NA	0.05015822308256218	0.0383914003263269	Gln	Arg	FALSE	NA	5	0	0	1	0	2	0	0	1	0	0	0	0	0	0	1	0	0	0	0	0	0	0	0	0	0	0	0	0	0	0	0	0	0	0	0	0	0	0	0	0	0	0	0	0	0	0	0	0	0	0	0	0	0	0	0	0	0	0	0	0	0	0	0	0	0	25.97	FALSE	FALSE	FALSE	805	0.039
TESPA1p.Arg184Gln	TESPA1	0.03941427245711131	0.03119151590767311	0.00918254287399662	0.076831521851799	0.269913277916042	0.23255813953488372	NA	NA	NA	NA	0.033220778886850016	0.028793550244745177	Gln	Arg	FALSE	NA	6	0	0	2	0	0	0	0	1	0	0	2	0	0	0	0	0	0	0	0	0	0	0	0	0	0	0	0	0	1	0	0	0	0	0	0	0	0	0	0	0	0	0	0	0	0	0	0	0	0	0	0	0	0	0	0	0	0	0	0	0	0	0	0	0	0	33.9	FALSE	FALSE	FALSE	805	0.039
A1CFp.Ala203Val	A1CF	0.03941278803460803	0.02599292992306092	0.00869772420338471	0.08041685540276801	NA	NA	0.05253690155982787	0.056980056980056974	NA	NA	0.0501398990021759	0.0383914003263269	Val	Ala	FALSE	2	5	0	1	0	0	1	0	0	0	1	0	0	0	1	0	1	0	0	0	0	0	0	0	0	0	0	0	0	0	0	0	0	0	0	0	0	0	0	0	0	0	0	0	0	0	0	0	0	0	0	0	0	0	0	0	0	0	0	0	0	0	0	0	0	0	0	27.15	FALSE	FALSE	FALSE	805	0.039
LRTM2p.Ser139Leu	LRTM2	0.03939975873608177	0.02599292992306092	0.00856263924446528	0.07920630162119	NA	NA	0.0341218580764375	0.056980056980056974	0.5093378607809848	0.5093378607809848	0.015431373570846509	0.009597850081581726	Leu	Ser	FALSE	NA	5	0	1	0	0	0	3	0	0	0	0	0	0	0	0	0	0	0	0	0	0	0	0	0	0	0	0	0	0	0	0	0	0	0	0	0	0	0	0	0	1	0	0	0	0	0	0	0	0	0	0	0	0	0	0	0	0	0	0	0	0	0	0	0	0	0	25.41	FALSE	FALSE	FALSE	805	0.039
C1QTNF9Bp.Cys60Arg	C1QTNF9B	0.03938878632902204	0.01559575795383655	0	0.096437752736283	NA	NA	NA	NA	NA	NA	0.005864577630565352	0.009597850081581726	Arg	Cys	TRUE	NA	3	0	0	0	0	0	0	0	0	0	0	0	0	1	0	0	0	0	0	0	0	0	0	0	0	0	0	0	0	0	0	0	0	0	0	0	0	0	0	0	0	0	0	0	2	0	0	0	0	0	0	0	0	0	0	0	0	0	0	0	0	0	0	0	0	0	13.27	FALSE	FALSE	FALSE	804	0.039
LILRA1p.Ile77Leu	LILRA1	0.03938878632902204	0.01559575795383655	0	0.096437752736283	NA	NA	NA	NA	NA	NA	0.005864577630565352	0.009597850081581726	Leu	Ile	FALSE	NA	3	0	0	0	0	0	0	0	0	0	0	0	0	1	0	0	0	0	0	0	0	0	0	0	0	0	0	0	0	0	0	0	0	0	0	0	0	0	0	0	0	0	0	0	2	0	0	0	0	0	0	0	0	0	0	0	0	0	0	0	0	0	0	0	0	0	13.11	FALSE	FALSE	FALSE	804	0.039
PDE4DIPp.Glu2223Gly	PDE4DIP	0.03938878632902204	0.01559575795383655	0	0.096437752736283	NA	NA	NA	NA	NA	NA	0.005864577630565352	0.009597850081581726	Gly	Glu	FALSE	1	3	0	0	0	0	0	0	0	0	0	0	0	0	1	0	0	0	0	0	0	0	0	0	0	0	0	0	0	0	0	0	0	0	0	0	0	0	0	0	0	0	0	0	0	2	0	0	0	0	0	0	0	0	0	0	0	0	0	0	0	0	0	0	0	0	0	13.46	FALSE	FALSE	FALSE	804	0.039
PRAMEF4p.His124Arg	PRAMEF4	0.03938878632902204	0.01559575795383655	0	0.096437752736283	NA	NA	NA	NA	NA	NA	0.005864577630565352	0.009597850081581726	Arg	His	TRUE	NA	3	0	0	0	0	0	0	0	0	0	0	0	0	1	0	0	0	0	0	0	0	0	0	0	0	0	0	0	0	0	0	0	0	0	0	0	0	0	0	0	0	0	0	0	2	0	0	0	0	0	0	0	0	0	0	0	0	0	0	0	0	0	0	0	0	0	13.21	FALSE	FALSE	FALSE	804	0.039
SIGLEC6p.Glu83Lys	SIGLEC6	0.03937136061454247	0.03119151590767311	0.00906275966954665	0.076554763211841	0.539826555832084	0.46511627906976744	NA	NA	NA	NA	0.012615941567122936	0.009597850081581726	Lys	Glu	TRUE	NA	6	0	0	1	0	0	0	0	0	0	0	4	0	0	0	0	0	0	0	0	0	0	0	0	0	0	0	0	0	0	0	0	0	0	0	0	0	0	0	0	0	0	0	0	0	0	0	0	0	0	0	1	0	0	0	0	0	0	0	0	0	0	0	0	0	0	33.84	FALSE	FALSE	FALSE	804	0.039
NUP93p.Gln15Ter	NUP93	0.03937129551704989	0.03119151590767311	0.011110090176698	0.073647689169632	NA	NA	NA	NA	0.3395585738539898	0.3395585738539898	0.03206731259197502	0.0383914003263269	Ter	Gln	FALSE	NA	6	0	0	0	0	0	2	0	1	0	0	0	0	0	0	0	0	0	0	0	0	0	0	0	0	0	0	0	0	0	0	0	0	0	0	0	0	0	0	0	0	0	0	0	0	0	0	0	0	0	3	0	0	0	0	0	0	0	0	0	0	0	0	0	0	0	34.24	FALSE	FALSE	FALSE	804	0.039
SERPINA10p.Arg196Cys	SERPINA10	0.03937039554987953	0.02599292992306092	0.00718551981157313	0.078432959789198	0.269913277916042	0.23255813953488372	NA	NA	NA	NA	0.0360362108905736	0.028793550244745177	Cys	Arg	TRUE	NA	5	0	1	1	0	0	0	0	1	0	0	2	0	0	0	0	0	0	0	0	0	0	0	0	0	0	0	0	0	0	0	0	0	0	0	0	0	0	0	0	0	0	0	0	0	0	0	0	0	0	0	0	0	0	0	0	0	0	0	0	0	0	0	0	0	0	24.52	FALSE	FALSE	FALSE	804	0.039
FHDC1p.Arg111Ter	FHDC1	0.0393374010952302	0.03119151590767311	0.010749064572699	0.076677779128036	NA	NA	NA	NA	NA	NA	0.0538256162065771	0.04798925040790863	Ter	Arg	FALSE	NA	6	0	0	3	0	0	0	0	2	0	0	0	0	0	0	0	0	0	0	0	0	0	0	0	0	0	0	0	0	1	0	0	0	0	0	0	0	0	0	0	0	0	0	0	0	0	0	0	0	0	0	0	0	0	0	0	0	0	0	0	0	0	0	0	0	0	34.65	FALSE	FALSE	FALSE	803	0.039
UNC45Bp.Arg225Gln	UNC45B	0.0393374010952302	0.03119151590767311	0.010749064572699	0.076342590198759	NA	NA	NA	NA	NA	NA	0.0538256162065771	0.04798925040790863	Gln	Arg	FALSE	NA	6	0	0	3	0	0	0	0	2	0	0	0	0	0	0	0	0	0	0	0	0	0	0	0	0	0	0	0	0	1	0	0	0	0	0	0	0	0	0	0	0	0	0	0	0	0	0	0	0	0	0	0	0	0	0	0	0	0	0	0	0	0	0	0	0	0	34.07	FALSE	FALSE	FALSE	803	0.039
GRIN2Ap.Arg1022Cys	GRIN2A	0.03932183247738399	0.0363901018922853	0.010341854680402	0.077578828582981	NA	NA	0.05253690155982787	0.056980056980056974	NA	NA	0.04976311563878212	0.04798925040790863	Cys	Arg	TRUE	1	7	1	2	0	0	0	0	0	2	0	0	0	0	0	0	1	0	0	1	0	0	0	0	0	0	0	0	0	0	0	0	0	0	0	0	0	0	0	0	0	0	0	0	0	0	0	0	0	0	0	0	0	0	0	0	0	0	0	0	0	0	0	0	0	0	0	45.17	FALSE	FALSE	FALSE	803	0.039
CD247p.Ala155Thr	CD247	0.03931682317097407	0.03119151590767311	0.00875204151027642	0.07743654091162501	NA	NA	0.0965712051909014	0.056980056980056974	NA	NA	0.0415297931091171	0.0383914003263269	Thr	Ala	TRUE	NA	6	0	0	3	0	0	0	0	0	0	1	0	0	0	0	0	1	0	0	0	0	0	0	0	0	0	0	0	0	1	0	0	0	0	0	0	0	0	0	0	0	0	0	0	0	0	0	0	0	0	0	0	0	0	0	0	0	0	0	0	0	0	0	0	0	0	36.27	FALSE	FALSE	FALSE	803	0.039
ZNF729p.Ala736Gly	ZNF729	0.03931568977058596	0.02079434393844874	0.00856263924446528	0.082008134736321	NA	NA	NA	NA	0.1697792869269949	0.1697792869269949	0.044330078644252646	0.028793550244745177	Gly	Ala	FALSE	NA	4	0	0	0	0	3	1	0	0	0	0	0	0	0	0	0	0	0	0	0	0	0	0	0	0	0	0	0	0	0	0	0	0	0	0	0	0	0	0	0	0	0	0	0	0	0	0	0	0	0	0	0	0	0	0	0	0	0	0	0	0	0	0	0	0	0	23.71	FALSE	FALSE	FALSE	803	0.039
MARCOp.Val520Ile	MARCO	0.03930952569385619	0.03119151590767311	0.00909385640240243	0.079132932281513	NA	NA	NA	NA	NA	NA	0.0537854342176684	0.04798925040790863	Ile	Val	FALSE	NA	6	0	1	1	0	0	0	0	1	1	0	0	0	0	0	0	1	0	0	0	0	0	0	0	0	0	0	0	0	1	0	0	0	0	0	0	0	0	0	0	0	0	0	0	0	0	0	0	0	0	0	0	0	0	0	0	0	0	0	0	0	0	0	0	0	0	35.31	FALSE	FALSE	FALSE	803	0.039
PREX2p.Arg463Cys	PREX2	0.03930569897351593	0.03119151590767311	0.011219030927311	0.07431534469795399	0.40486991687406293	0.3488372093023256	NA	NA	NA	NA	0.018480519197688287	0.01919570016316345	Cys	Arg	TRUE	1	6	0	0	1	0	0	0	0	0	0	0	3	0	1	0	0	0	0	0	0	0	0	0	0	0	0	0	0	0	0	0	0	0	0	0	1	0	0	0	0	0	0	0	0	0	0	0	0	0	0	0	0	0	0	0	0	0	0	0	0	0	0	0	0	0	0	33.72	FALSE	FALSE	FALSE	803	0.039
TP53p.Leu111Pro	TP53	0.03930190198388458	0.03119151590767311	0.0062837072258168	0.07992717458558	NA	NA	0.014713646319371386	0.056980056980056974	NA	NA	0.03718525769864198	0.0383914003263269	Pro	Leu	FALSE	1	6	1	0	0	0	0	0	1	0	2	0	0	0	0	0	0	0	0	0	0	0	0	0	0	0	0	1	0	1	0	0	0	0	0	0	0	0	0	0	0	0	0	0	0	0	0	0	0	0	0	0	0	0	0	0	0	0	0	0	0	0	0	0	0	0	0	35.86	FALSE	FALSE	FALSE	803	0.039
CDK4p.Arg24Leu	CDK4	0.03930108280797753	0.02079434393844874	0.00718551981157313	0.08212183346985	0.134956638958021	0.11627906976744186	NA	NA	NA	NA	0.04629412071253953	0.028793550244745177	Leu	Arg	FALSE	1	4	0	3	0	0	0	0	0	0	0	0	1	0	0	0	0	0	0	0	0	0	0	0	0	0	0	0	0	0	0	0	0	0	0	0	0	0	0	0	0	0	0	0	0	0	0	0	0	0	0	0	0	0	0	0	0	0	0	0	0	0	0	0	0	0	0	15.84	FALSE	FALSE	FALSE	802	0.039
ZNF716p.Arg274Cys	ZNF716	0.03930108280797753	0.02079434393844874	0.00718551981157313	0.08212183346985	0.134956638958021	0.11627906976744186	NA	NA	NA	NA	0.04629412071253953	0.028793550244745177	Cys	Arg	TRUE	NA	4	0	3	0	0	0	0	0	0	0	0	1	0	0	0	0	0	0	0	0	0	0	0	0	0	0	0	0	0	0	0	0	0	0	0	0	0	0	0	0	0	0	0	0	0	0	0	0	0	0	0	0	0	0	0	0	0	0	0	0	0	0	0	0	0	0	15.22	FALSE	FALSE	FALSE	802	0.039
DKK2p.Arg150Gln	DKK2	0.03929448925266134	0.03119151590767311	0.00929660646693575	0.07617989515173999	0.269913277916042	0.23255813953488372	NA	NA	NA	NA	0.033220778886850016	0.028793550244745177	Gln	Arg	FALSE	NA	6	0	0	2	0	0	0	0	1	0	0	2	0	0	0	0	0	0	0	0	0	0	0	0	0	0	0	0	0	0	0	0	0	0	0	0	0	0	0	0	0	0	0	0	0	0	0	0	0	0	0	1	0	0	0	0	0	0	0	0	0	0	0	0	0	0	34.550000000000004	FALSE	TRUE	FALSE	802	0.039
RSBN1Lp.Glu368Lys	RSBN1L	0.03929352418799842	0.02599292992306092	0.00875204151027642	0.079843816980092	NA	NA	NA	NA	NA	NA	0.056641048210300686	0.04798925040790863	Lys	Glu	TRUE	NA	5	0	1	2	0	0	0	0	2	0	0	0	0	0	0	0	0	0	0	0	0	0	0	0	0	0	0	0	0	0	0	0	0	0	0	0	0	0	0	0	0	0	0	0	0	0	0	0	0	0	0	0	0	0	0	0	0	0	0	0	0	0	0	0	0	0	25.61	FALSE	FALSE	FALSE	802	0.039
TP53p.Gln52Ter	TP53	0.0392777030756886	0.02079434393844874	0.00856263924446528	0.082386332169955	NA	NA	NA	NA	0.1697792869269949	0.1697792869269949	0.044275321371610554	0.028793550244745177	Ter	Gln	FALSE	1	4	0	1	0	0	1	1	0	0	1	0	0	0	0	0	0	0	0	0	0	0	0	0	0	0	0	0	0	0	0	0	0	0	0	0	0	0	0	0	0	0	0	0	0	0	0	0	0	0	0	0	0	0	0	0	0	0	0	0	0	0	0	0	0	0	0	21.43	FALSE	FALSE	FALSE	802	0.039
MPOp.Arg368His	MPO	0.03927294626374229	0.02599292992306092	0.00850938819673684	0.0802362131206	NA	NA	0.0965712051909014	0.056980056980056974	NA	NA	0.04434522511284068	0.0383914003263269	His	Arg	TRUE	NA	5	0	1	2	0	0	0	0	0	0	1	0	0	0	0	0	1	0	0	0	0	0	0	0	0	0	0	0	0	0	0	0	0	0	0	0	0	0	0	0	0	0	0	0	0	0	0	0	0	0	0	0	0	0	0	0	0	0	0	0	0	0	0	0	0	0	23.75	FALSE	FALSE	FALSE	802	0.039
KSR2p.Arg296Gln	KSR2	0.03927221201834681	0.02599292992306092	0.00875204151027642	0.080043399368457	NA	NA	NA	NA	NA	NA	0.05478526889708097	0.0383914003263269	Gln	Arg	FALSE	NA	5	0	0	2	1	2	0	0	0	0	0	0	0	0	0	0	0	0	0	0	0	0	0	0	0	0	0	0	0	0	0	0	0	0	0	0	0	0	0	0	0	0	0	0	0	0	0	0	0	0	0	0	0	0	0	0	0	0	0	0	0	0	0	0	0	0	24.09	TRUE	FALSE	FALSE	802	0.039
MAP2K1p.Asp67Asn	MAP2K1	0.03927221201834681	0.02599292992306092	0.00875204151027642	0.080276279386507	NA	NA	NA	NA	NA	NA	0.05478526889708097	0.0383914003263269	Asn	Asp	FALSE	1	5	0	0	2	1	2	0	0	0	0	0	0	0	0	0	0	0	0	0	0	0	0	0	0	0	0	0	0	0	0	0	0	0	0	0	0	0	0	0	0	0	0	0	0	0	0	0	0	0	0	0	0	0	0	0	0	0	0	0	0	0	0	0	0	0	0	23.34	TRUE	FALSE	FALSE	802	0.039
MUC16p.Gly14154Cys	MUC16	0.03926243872285751	0.02079434393844874	0.00850938819673684	0.082008134736321	NA	NA	0.0965712051909014	0.056980056980056974	NA	NA	0.044330078644252646	0.028793550244745177	Cys	Gly	TRUE	2	4	0	0	0	0	3	0	0	0	0	1	0	0	0	0	0	0	0	0	0	0	0	0	0	0	0	0	0	0	0	0	0	0	0	0	0	0	0	0	0	0	0	0	0	0	0	0	0	0	0	0	0	0	0	0	0	0	0	0	0	0	0	0	0	0	0	23.59	FALSE	FALSE	FALSE	802	0.039
ZNF492p.Val11Leu	ZNF492	0.03926243872285751	0.02079434393844874	0.00850938819673684	0.082008134736321	NA	NA	0.0965712051909014	0.056980056980056974	NA	NA	0.044330078644252646	0.028793550244745177	Leu	Val	FALSE	NA	4	0	0	0	0	3	0	0	0	0	1	0	0	0	0	0	0	0	0	0	0	0	0	0	0	0	0	0	0	0	0	0	0	0	0	0	0	0	0	0	0	0	0	0	0	0	0	0	0	0	0	0	0	0	0	0	0	0	0	0	0	0	0	0	0	0	23.72	FALSE	FALSE	FALSE	802	0.039
GPR45p.Glu188Lys	GPR45	0.03921673951295929	0.02079434393844874	0.00718551981157313	0.088908139292585	0.40486991687406293	0.3488372093023256	NA	NA	NA	NA	NA	NA	Lys	Glu	TRUE	NA	4	0	0	0	0	0	0	0	0	0	0	3	0	0	0	0	0	0	0	0	0	0	0	0	0	0	0	0	0	0	0	0	0	0	0	0	0	0	0	0	0	0	0	0	1	0	0	0	0	0	0	0	0	0	0	0	0	0	0	0	0	0	0	0	0	0	17.31	FALSE	FALSE	FALSE	801	0.039
BMP5p.Glu357Lys	BMP5	0.03921287785325911	0.03119151590767311	0.012114191667551	0.07349708385054	0.539826555832084	0.46511627906976744	NA	NA	NA	NA	0.007988895752604152	0.009597850081581726	Lys	Glu	TRUE	2	6	0	0	0	0	0	0	0	1	0	0	4	0	0	0	0	0	0	0	0	0	0	0	0	0	0	0	0	0	0	0	0	0	0	0	1	0	0	0	0	0	0	0	0	0	0	0	0	0	0	0	0	0	0	0	0	0	0	0	0	0	0	0	0	0	0	31.18	FALSE	FALSE	FALSE	801	0.039
OR8K1p.Phe110Val	OR8K1	0.03921278755236267	0.03119151590767311	0.00875204151027642	0.076960467091063	NA	NA	NA	NA	NA	NA	0.05652466751485828	0.05758710048949035	Val	Phe	FALSE	NA	6	0	0	3	0	0	0	0	0	0	0	0	0	0	0	0	2	0	0	0	0	0	0	0	0	0	0	0	0	0	0	0	1	0	0	0	0	0	0	0	0	0	0	0	0	0	0	0	0	0	0	0	0	0	0	0	0	0	0	0	0	0	0	0	0	0	34.06	FALSE	FALSE	FALSE	801	0.039
TMEM164p.Glu232Lys	TMEM164	0.03920570725949977	0.03119151590767311	0.00975515166371036	0.075816688924903	NA	NA	NA	NA	NA	NA	0.05651446137484724	0.05758710048949035	Lys	Glu	TRUE	NA	6	0	0	1	0	0	0	0	3	1	0	0	0	1	0	0	0	0	0	0	0	0	0	0	0	0	0	0	0	0	0	0	0	0	0	0	0	0	0	0	0	0	0	0	0	0	0	0	0	0	0	0	0	0	0	0	0	0	0	0	0	0	0	0	0	0	34.35	FALSE	FALSE	FALSE	801	0.039
HCN1p.Arg715Gln	HCN1	0.03919982145734602	0.02599292992306092	0.00718551981157313	0.07832277155281	0.134956638958021	0.11627906976744186	NA	NA	NA	NA	0.028593733072331238	0.028793550244745177	Gln	Arg	FALSE	NA	5	0	0	1	0	0	0	1	2	0	0	1	0	0	0	0	0	0	0	0	0	0	0	0	0	0	0	0	0	0	0	0	0	0	0	0	0	0	0	0	0	0	0	0	0	0	0	0	0	0	0	0	0	0	0	0	0	0	0	0	0	0	0	0	0	0	25.31	FALSE	FALSE	FALSE	800	0.039
DTX3Lp.Glu79Lys	DTX3L	0.03919829566424726	0.02079434393844874	0.00850938819673684	0.081579903138197	NA	NA	0.0965712051909014	0.056980056980056974	NA	NA	0.026683196486469437	0.01919570016316345	Lys	Glu	TRUE	NA	4	0	0	1	0	0	0	1	0	1	1	0	0	0	0	0	0	0	0	0	0	0	0	0	0	0	0	0	0	0	0	0	0	0	0	0	0	0	0	0	0	0	0	0	0	0	0	0	0	0	0	0	0	0	0	0	0	0	0	0	0	0	0	0	0	0	19.43	FALSE	FALSE	FALSE	800	0.039
FAM111Ap.Arg129Cys	FAM111A	0.039195347010757	0.04158868787689748	0.01130632889126	0.074509227723177	NA	NA	NA	NA	NA	NA	0.04857361145495077	0.05758710048949035	Cys	Arg	TRUE	NA	8	0	0	2	0	0	0	0	2	0	0	0	0	0	0	0	2	0	0	0	0	0	0	0	0	0	0	0	0	0	0	0	0	0	0	1	0	0	0	0	0	0	0	0	0	0	0	0	0	1	0	0	0	0	0	0	0	0	0	0	0	0	0	0	0	0	58.51	FALSE	FALSE	FALSE	800	0.039
KRTAP4-6p.Arg62His	KRTAP4-6	0.03919385977806113	0.05198585984612185	0.013530219000682	0.072208215356424	NA	NA	NA	NA	NA	NA	0.042103983738958774	0.04798925040790863	His	Arg	TRUE	NA	10	0	0	2	0	0	0	0	1	0	0	0	0	0	0	0	1	0	0	0	0	0	0	1	0	0	0	0	0	5	0	0	0	0	0	0	0	0	0	0	0	0	0	0	0	0	0	0	0	0	0	0	0	0	0	0	0	0	0	0	0	0	0	0	0	0	80.39	FALSE	FALSE	FALSE	800	0.039
SULF1p.Arg345Cys	SULF1	0.03919272805770849	0.03119151590767311	0.00758177661888189	0.076686848814277	0.40486991687406293	0.3488372093023256	NA	NA	NA	NA	0.02523188313424587	0.01919570016316345	Cys	Arg	TRUE	NA	6	0	0	2	0	0	0	0	0	0	0	3	0	0	0	0	0	0	0	0	0	0	0	0	1	0	0	0	0	0	0	0	0	0	0	0	0	0	0	0	0	0	0	0	0	0	0	0	0	0	0	0	0	0	0	0	0	0	0	0	0	0	0	0	0	0	34.160000000000004	FALSE	FALSE	FALSE	800	0.039
CHRM2p.Val57Ile	CHRM2	0.03916914850419453	0.03119151590767311	0.00928112524472078	0.076802395460506	NA	NA	NA	NA	NA	NA	0.05646176245652559	0.05758710048949035	Ile	Val	FALSE	NA	6	0	0	1	0	0	0	0	0	2	0	0	0	0	0	0	1	0	0	0	0	0	0	0	0	0	0	0	0	0	0	0	0	0	0	0	0	0	0	0	0	0	0	0	0	0	0	0	2	0	0	0	0	0	0	0	0	0	0	0	0	0	0	0	0	0	35.07	FALSE	FALSE	FALSE	800	0.039
TAF1Lp.Arg1205Gln	TAF1L	0.03916350701799882	0.02599292992306092	0.00718551981157313	0.07700380049701	0.40486991687406293	0.3488372093023256	NA	NA	NA	NA	0.025380160917339387	0.01919570016316345	Gln	Arg	FALSE	NA	5	0	0	0	0	0	0	0	0	1	0	3	0	0	0	0	0	0	0	0	0	0	0	0	0	0	0	0	0	0	0	0	1	0	0	0	0	0	0	0	0	0	0	0	0	0	0	0	0	0	0	0	0	0	0	0	0	0	0	0	0	0	0	0	0	0	25.38	FALSE	FALSE	FALSE	800	0.039
CACNA2D3p.Glu544Lys	CACNA2D3	0.03913600649137799	0.03119151590767311	0.011084253501977	0.074448643328457	0.269913277916042	0.23255813953488372	NA	NA	NA	NA	0.028593733072331238	0.028793550244745177	Lys	Glu	TRUE	NA	6	0	0	1	0	0	0	0	2	0	0	2	0	0	0	0	0	0	0	0	0	0	0	0	0	0	0	0	0	0	0	0	0	0	0	1	0	0	0	0	0	0	0	0	0	0	0	0	0	0	0	0	0	0	0	0	0	0	0	0	0	0	0	0	0	0	33.34	FALSE	FALSE	FALSE	799	0.039
OR10T2p.Arg261Leu	OR10T2	0.03913050871544402	0.02079434393844874	0.00554212675098871	0.083424078345367	NA	NA	NA	NA	NA	NA	0.03885164289429718	0.028793550244745177	Leu	Arg	FALSE	NA	4	0	2	0	0	0	0	1	1	0	0	0	0	0	0	0	0	0	0	0	0	0	0	0	0	0	0	0	0	0	0	0	0	0	0	0	0	0	0	0	0	0	0	0	0	0	0	0	0	0	0	0	0	0	0	0	0	0	0	0	0	0	0	0	0	0	16.29	FALSE	FALSE	FALSE	799	0.039
SCN1Ap.Gly891Glu	SCN1A	0.03912870730100289	0.03119151590767311	0.00906275966954665	0.075826803271222	0.539826555832084	0.46511627906976744	0.0965712051909014	0.056980056980056974	NA	NA	NA	NA	Glu	Gly	FALSE	NA	6	0	0	0	0	0	0	0	0	0	1	4	0	0	0	0	0	0	0	0	0	0	0	0	0	0	0	0	0	0	0	0	0	0	0	0	0	0	0	0	0	0	0	0	0	0	0	0	0	0	0	1	0	0	0	0	0	0	0	0	0	0	0	0	0	0	34.81	FALSE	FALSE	FALSE	799	0.039
POTEGp.Glu130Lys	POTEG	0.03912774223633995	0.02599292992306092	0.00718551981157313	0.07693527069011	0.269913277916042	0.23255813953488372	0.0965712051909014	0.056980056980056974	NA	NA	0.023420269323450663	0.01919570016316345	Lys	Glu	TRUE	NA	5	0	1	0	0	0	0	0	1	0	1	2	0	0	0	0	0	0	0	0	0	0	0	0	0	0	0	0	0	0	0	0	0	0	0	0	0	0	0	0	0	0	0	0	0	0	0	0	0	0	0	0	0	0	0	0	0	0	0	0	0	0	0	0	0	0	24.51	FALSE	FALSE	FALSE	799	0.039
DSC2p.Glu785Lys	DSC2	0.03911288613924296	0.03119151590767311	0.011084253501977	0.073931590861376	0.134956638958021	0.11627906976744186	NA	NA	NA	NA	0.04602283792976311	0.04798925040790863	Lys	Glu	TRUE	NA	6	0	0	0	0	0	0	0	4	1	0	1	0	0	0	0	0	0	0	0	0	0	0	0	0	0	0	0	0	0	0	0	0	0	0	0	0	0	0	0	0	0	0	0	0	0	0	0	0	0	0	0	0	0	0	0	0	0	0	0	0	0	0	0	0	0	34.09	FALSE	FALSE	FALSE	799	0.039
KANK4p.Arg385Ter	KANK4	0.03911288613924296	0.03119151590767311	0.011084253501977	0.074327038588081	0.134956638958021	0.11627906976744186	NA	NA	NA	NA	0.04602283792976311	0.04798925040790863	Ter	Arg	FALSE	NA	6	0	0	0	0	0	0	0	4	1	0	1	0	0	0	0	0	0	0	0	0	0	0	0	0	0	0	0	0	0	0	0	0	0	0	0	0	0	0	0	0	0	0	0	0	0	0	0	0	0	0	0	0	0	0	0	0	0	0	0	0	0	0	0	0	0	33.730000000000004	FALSE	FALSE	FALSE	799	0.039
TNRC6Bp.Arg417Ter	TNRC6B	0.03909474778169062	0.03119151590767311	0.01050641125916	0.075894042156468	NA	NA	0.0965712051909014	0.056980056980056974	NA	NA	0.04120967463945417	0.0383914003263269	Ter	Arg	FALSE	NA	6	0	0	2	0	0	0	0	2	0	1	0	0	0	0	0	0	0	0	0	0	0	0	0	0	0	0	0	0	1	0	0	0	0	0	0	0	0	0	0	0	0	0	0	0	0	0	0	0	0	0	0	0	0	0	0	0	0	0	0	0	0	0	0	0	0	34.730000000000004	FALSE	FALSE	FALSE	798	0.039
PRAMEF12p.Arg79Gln	PRAMEF12	0.03909383400808559	0.0363901018922853	0.01272764656256099	0.072038053585452	0.269913277916042	0.23255813953488372	NA	NA	NA	NA	0.03563755141816491	0.04798925040790863	Gln	Arg	FALSE	NA	7	0	0	0	0	0	0	0	4	0	0	2	0	0	0	0	1	0	0	0	0	0	0	0	0	0	0	0	0	0	0	0	0	0	0	0	0	0	0	0	0	0	0	0	0	0	0	0	0	0	0	0	0	0	0	0	0	0	0	0	0	0	0	0	0	0	45.18	FALSE	FALSE	FALSE	798	0.039
MSRB3p.Ser161Leu	MSRB3	0.03907659221364793	0.02599292992306092	0.00875204151027642	0.078768373592487	NA	NA	NA	NA	NA	NA	0.056328343899057096	0.04798925040790863	Leu	Ser	FALSE	NA	5	0	0	4	0	0	0	0	0	0	0	0	0	1	0	0	0	0	0	0	0	0	0	0	0	0	0	0	0	0	0	0	0	0	0	0	0	0	0	0	0	0	0	0	0	0	0	0	0	0	0	0	0	0	0	0	0	0	0	0	0	0	0	0	0	0	22.59	FALSE	FALSE	FALSE	798	0.039
ADCY8p.Thr1167Met	ADCY8	0.03906142875385396	0.02599292992306092	0.00875204151027642	0.080065496122014	NA	NA	NA	NA	NA	NA	0.056306485990534644	0.04798925040790863	Met	Thr	FALSE	NA	5	0	0	3	0	1	0	0	0	0	0	0	0	0	0	0	1	0	0	0	0	0	0	0	0	0	0	0	0	0	0	0	0	0	0	0	0	0	0	0	0	0	0	0	0	0	0	0	0	0	0	0	0	0	0	0	0	0	0	0	0	0	0	0	0	0	23.01	FALSE	FALSE	FALSE	798	0.039
CCDC42p.Ala36Val	CCDC42	0.03906142875385396	0.02599292992306092	0.00875204151027642	0.079178169556928	NA	NA	NA	NA	NA	NA	0.056306485990534644	0.04798925040790863	Val	Ala	FALSE	NA	5	0	0	3	0	1	0	0	0	0	0	0	0	0	0	0	1	0	0	0	0	0	0	0	0	0	0	0	0	0	0	0	0	0	0	0	0	0	0	0	0	0	0	0	0	0	0	0	0	0	0	0	0	0	0	0	0	0	0	0	0	0	0	0	0	0	23.16	FALSE	FALSE	FALSE	798	0.039
OR4D5p.Arg122His	OR4D5	0.03906142875385396	0.02599292992306092	0.00875204151027642	0.080267348924251	NA	NA	NA	NA	NA	NA	0.056306485990534644	0.04798925040790863	His	Arg	TRUE	NA	5	0	0	3	0	1	0	0	0	0	0	0	0	0	0	0	1	0	0	0	0	0	0	0	0	0	0	0	0	0	0	0	0	0	0	0	0	0	0	0	0	0	0	0	0	0	0	0	0	0	0	0	0	0	0	0	0	0	0	0	0	0	0	0	0	0	22.93	FALSE	FALSE	FALSE	798	0.039
RAD18p.Glu227Lys	RAD18	0.03906142875385396	0.02599292992306092	0.00875204151027642	0.080277593823362	NA	NA	NA	NA	NA	NA	0.056306485990534644	0.04798925040790863	Lys	Glu	TRUE	NA	5	0	0	3	0	1	0	0	0	0	0	0	0	0	0	0	1	0	0	0	0	0	0	0	0	0	0	0	0	0	0	0	0	0	0	0	0	0	0	0	0	0	0	0	0	0	0	0	0	0	0	0	0	0	0	0	0	0	0	0	0	0	0	0	0	0	22.35	FALSE	FALSE	FALSE	798	0.039
RNPS1p.Arg66Cys	RNPS1	0.03906142875385396	0.02599292992306092	0.00875204151027642	0.080267348924251	NA	NA	NA	NA	NA	NA	0.056306485990534644	0.04798925040790863	Cys	Arg	TRUE	NA	5	0	0	3	0	1	0	0	0	0	0	0	0	0	0	0	1	0	0	0	0	0	0	0	0	0	0	0	0	0	0	0	0	0	0	0	0	0	0	0	0	0	0	0	0	0	0	0	0	0	0	0	0	0	0	0	0	0	0	0	0	0	0	0	0	0	22.8	FALSE	FALSE	FALSE	798	0.039
CDKL5p.Arg875Trp	CDKL5	0.03906064245527224	0.02599292992306092	0.00718551981157313	0.076554763211841	0.40486991687406293	0.3488372093023256	NA	NA	NA	NA	0.02523188313424587	0.01919570016316345	Trp	Arg	FALSE	NA	5	0	0	2	0	0	0	0	0	0	0	3	0	0	0	0	0	0	0	0	0	0	0	0	0	0	0	0	0	0	0	0	0	0	0	0	0	0	0	0	0	0	0	0	0	0	0	0	0	0	0	0	0	0	0	0	0	0	0	0	0	0	0	0	0	0	25.28	FALSE	FALSE	FALSE	798	0.039
CLSTN2p.Arg438Cys	CLSTN2	0.03906064245527224	0.02599292992306092	0.00718551981157313	0.076554763211841	0.40486991687406293	0.3488372093023256	NA	NA	NA	NA	0.02523188313424587	0.01919570016316345	Cys	Arg	TRUE	NA	5	0	0	2	0	0	0	0	0	0	0	3	0	0	0	0	0	0	0	0	0	0	0	0	0	0	0	0	0	0	0	0	0	0	0	0	0	0	0	0	0	0	0	0	0	0	0	0	0	0	0	0	0	0	0	0	0	0	0	0	0	0	0	0	0	0	26.05	FALSE	FALSE	FALSE	798	0.039
COL6A6p.Arg658Trp	COL6A6	0.03906064245527224	0.02599292992306092	0.00718551981157313	0.076554763211841	0.40486991687406293	0.3488372093023256	NA	NA	NA	NA	0.02523188313424587	0.01919570016316345	Trp	Arg	FALSE	NA	5	0	0	2	0	0	0	0	0	0	0	3	0	0	0	0	0	0	0	0	0	0	0	0	0	0	0	0	0	0	0	0	0	0	0	0	0	0	0	0	0	0	0	0	0	0	0	0	0	0	0	0	0	0	0	0	0	0	0	0	0	0	0	0	0	0	27.02	FALSE	FALSE	FALSE	798	0.039
FABP2p.Glu102Lys	FABP2	0.03906064245527224	0.02599292992306092	0.00718551981157313	0.076554763211841	0.40486991687406293	0.3488372093023256	NA	NA	NA	NA	0.02523188313424587	0.01919570016316345	Lys	Glu	TRUE	NA	5	0	0	2	0	0	0	0	0	0	0	3	0	0	0	0	0	0	0	0	0	0	0	0	0	0	0	0	0	0	0	0	0	0	0	0	0	0	0	0	0	0	0	0	0	0	0	0	0	0	0	0	0	0	0	0	0	0	0	0	0	0	0	0	0	0	25.87	FALSE	FALSE	FALSE	798	0.039
FAM135Bp.Arg1211Gln	FAM135B	0.03906064245527224	0.02599292992306092	0.00718551981157313	0.076554763211841	0.40486991687406293	0.3488372093023256	NA	NA	NA	NA	0.02523188313424587	0.01919570016316345	Gln	Arg	FALSE	2	5	0	0	2	0	0	0	0	0	0	0	3	0	0	0	0	0	0	0	0	0	0	0	0	0	0	0	0	0	0	0	0	0	0	0	0	0	0	0	0	0	0	0	0	0	0	0	0	0	0	0	0	0	0	0	0	0	0	0	0	0	0	0	0	0	0	26.46	FALSE	FALSE	FALSE	798	0.039
GRIN2Ap.Arg1402Trp	GRIN2A	0.03906064245527224	0.02599292992306092	0.00875204151027642	0.078121284910544	0.40486991687406293	0.3488372093023256	NA	NA	NA	NA	0.02523188313424587	0.01919570016316345	Trp	Arg	FALSE	1	5	0	0	2	0	0	0	0	0	0	0	3	0	0	0	0	0	0	0	0	0	0	0	0	0	0	0	0	0	0	0	0	0	0	0	0	0	0	0	0	0	0	0	0	0	0	0	0	0	0	0	0	0	0	0	0	0	0	0	0	0	0	0	0	0	0	25.21	FALSE	FALSE	FALSE	798	0.039
OR5K4p.Arg143Trp	OR5K4	0.03906064245527224	0.02599292992306092	0.00718551981157313	0.078121284910544	0.40486991687406293	0.3488372093023256	NA	NA	NA	NA	0.02523188313424587	0.01919570016316345	Trp	Arg	FALSE	NA	5	0	0	2	0	0	0	0	0	0	0	3	0	0	0	0	0	0	0	0	0	0	0	0	0	0	0	0	0	0	0	0	0	0	0	0	0	0	0	0	0	0	0	0	0	0	0	0	0	0	0	0	0	0	0	0	0	0	0	0	0	0	0	0	0	0	25.33	FALSE	FALSE	FALSE	798	0.039
PDZRN4p.Arg563Gln	PDZRN4	0.03906064245527224	0.02599292992306092	0.00718551981157313	0.078121284910544	0.40486991687406293	0.3488372093023256	NA	NA	NA	NA	0.02523188313424587	0.01919570016316345	Gln	Arg	FALSE	NA	5	0	0	2	0	0	0	0	0	0	0	3	0	0	0	0	0	0	0	0	0	0	0	0	0	0	0	0	0	0	0	0	0	0	0	0	0	0	0	0	0	0	0	0	0	0	0	0	0	0	0	0	0	0	0	0	0	0	0	0	0	0	0	0	0	0	25.25	FALSE	FALSE	FALSE	798	0.039
PLA2G4Ap.Glu443Lys	PLA2G4A	0.03906064245527224	0.02599292992306092	0.00718551981157313	0.076554763211841	0.40486991687406293	0.3488372093023256	NA	NA	NA	NA	0.02523188313424587	0.01919570016316345	Lys	Glu	TRUE	NA	5	0	0	2	0	0	0	0	0	0	0	3	0	0	0	0	0	0	0	0	0	0	0	0	0	0	0	0	0	0	0	0	0	0	0	0	0	0	0	0	0	0	0	0	0	0	0	0	0	0	0	0	0	0	0	0	0	0	0	0	0	0	0	0	0	0	25.56	FALSE	FALSE	FALSE	798	0.039
PSG1p.Arg397Cys	PSG1	0.03906064245527224	0.02599292992306092	0.00718551981157313	0.076554763211841	0.40486991687406293	0.3488372093023256	NA	NA	NA	NA	0.02523188313424587	0.01919570016316345	Cys	Arg	TRUE	NA	5	0	0	2	0	0	0	0	0	0	0	3	0	0	0	0	0	0	0	0	0	0	0	0	0	0	0	0	0	0	0	0	0	0	0	0	0	0	0	0	0	0	0	0	0	0	0	0	0	0	0	0	0	0	0	0	0	0	0	0	0	0	0	0	0	0	26.54	FALSE	FALSE	FALSE	798	0.039
PSG8p.Arg397Cys	PSG8	0.03906064245527224	0.02599292992306092	0.00718551981157313	0.076554763211841	0.40486991687406293	0.3488372093023256	NA	NA	NA	NA	0.02523188313424587	0.01919570016316345	Cys	Arg	TRUE	NA	5	0	0	2	0	0	0	0	0	0	0	3	0	0	0	0	0	0	0	0	0	0	0	0	0	0	0	0	0	0	0	0	0	0	0	0	0	0	0	0	0	0	0	0	0	0	0	0	0	0	0	0	0	0	0	0	0	0	0	0	0	0	0	0	0	0	25.78	FALSE	FALSE	FALSE	798	0.039
RSF1p.Arg844Ter	RSF1	0.03906064245527224	0.02599292992306092	0.00718551981157313	0.076554763211841	0.40486991687406293	0.3488372093023256	NA	NA	NA	NA	0.02523188313424587	0.01919570016316345	Ter	Arg	FALSE	NA	5	0	0	2	0	0	0	0	0	0	0	3	0	0	0	0	0	0	0	0	0	0	0	0	0	0	0	0	0	0	0	0	0	0	0	0	0	0	0	0	0	0	0	0	0	0	0	0	0	0	0	0	0	0	0	0	0	0	0	0	0	0	0	0	0	0	25.48	FALSE	FALSE	FALSE	798	0.039
SFSWAPp.Arg331Cys	SFSWAP	0.03906064245527224	0.02599292992306092	0.00718551981157313	0.076554763211841	0.40486991687406293	0.3488372093023256	NA	NA	NA	NA	0.02523188313424587	0.01919570016316345	Cys	Arg	TRUE	NA	5	0	0	2	0	0	0	0	0	0	0	3	0	0	0	0	0	0	0	0	0	0	0	0	0	0	0	0	0	0	0	0	0	0	0	0	0	0	0	0	0	0	0	0	0	0	0	0	0	0	0	0	0	0	0	0	0	0	0	0	0	0	0	0	0	0	25.03	FALSE	FALSE	FALSE	798	0.039
SPHKAPp.Glu1084Lys	SPHKAP	0.03906064245527224	0.02599292992306092	0.00718551981157313	0.078121284910544	0.40486991687406293	0.3488372093023256	NA	NA	NA	NA	0.02523188313424587	0.01919570016316345	Lys	Glu	TRUE	NA	5	0	0	2	0	0	0	0	0	0	0	3	0	0	0	0	0	0	0	0	0	0	0	0	0	0	0	0	0	0	0	0	0	0	0	0	0	0	0	0	0	0	0	0	0	0	0	0	0	0	0	0	0	0	0	0	0	0	0	0	0	0	0	0	0	0	25.39	FALSE	FALSE	FALSE	798	0.039
ZIC4p.Arg17Gln	ZIC4	0.03906064245527224	0.02599292992306092	0.00718551981157313	0.078121284910544	0.40486991687406293	0.3488372093023256	NA	NA	NA	NA	0.02523188313424587	0.01919570016316345	Gln	Arg	FALSE	NA	5	0	0	2	0	0	0	0	0	0	0	3	0	0	0	0	0	0	0	0	0	0	0	0	0	0	0	0	0	0	0	0	0	0	0	0	0	0	0	0	0	0	0	0	0	0	0	0	0	0	0	0	0	0	0	0	0	0	0	0	0	0	0	0	0	0	24.86	FALSE	FALSE	FALSE	798	0.039
ZNF560p.Arg732Gln	ZNF560	0.03906064245527224	0.02599292992306092	0.00718551981157313	0.07720185189378401	0.40486991687406293	0.3488372093023256	NA	NA	NA	NA	0.02523188313424587	0.01919570016316345	Gln	Arg	FALSE	NA	5	0	0	2	0	0	0	0	0	0	0	3	0	0	0	0	0	0	0	0	0	0	0	0	0	0	0	0	0	0	0	0	0	0	0	0	0	0	0	0	0	0	0	0	0	0	0	0	0	0	0	0	0	0	0	0	0	0	0	0	0	0	0	0	0	0	26.38	FALSE	FALSE	FALSE	798	0.039
CCDC27p.Arg125Ter	CCDC27	0.03905202503402662	0.03119151590767311	0.011084253501977	0.07395679602178801	0.134956638958021	0.11627906976744186	NA	NA	NA	NA	0.04593510752466639	0.04798925040790863	Ter	Arg	FALSE	NA	6	0	0	1	0	0	0	0	3	0	0	1	0	0	0	0	0	0	0	0	0	0	0	0	0	0	0	0	0	0	0	0	0	0	0	0	0	0	0	0	0	0	0	0	0	0	0	0	0	0	0	0	1	0	0	0	0	0	0	0	0	0	0	0	0	0	33.95	FALSE	FALSE	FALSE	797	0.039
ZNF521p.Glu942Lys	ZNF521	0.03904328700552385	0.02079434393844874	0.00406842617254224	0.087766831432093	NA	NA	NA	NA	0.1697792869269949	0.1697792869269949	0.018480519197688287	0.01919570016316345	Lys	Glu	TRUE	1	4	0	0	1	0	0	1	0	0	0	0	0	0	1	0	0	0	0	0	0	0	0	0	0	0	0	0	0	0	0	0	0	0	0	0	0	0	0	0	0	0	0	0	0	1	0	0	0	0	0	0	0	0	0	0	0	0	0	0	0	0	0	0	0	0	0	19.36	FALSE	FALSE	FALSE	797	0.039
KLF4p.Lys409Gln	KLF4	0.03903543729485984	0.02079434393844874	0.00975885932371496	0.078070874589719	NA	NA	NA	NA	NA	NA	0.05626901967738599	0.0383914003263269	Gln	Lys	FALSE	1	4	0	0	0	0	0	0	0	0	4	0	0	0	0	0	0	0	0	0	0	0	0	0	0	0	0	0	0	0	0	0	0	0	0	0	0	0	0	0	0	0	0	0	0	0	0	0	0	0	0	0	0	0	0	0	0	0	0	0	0	0	0	0	0	0	0	23.81	FALSE	FALSE	FALSE	797	0.039
TP53p.Phe134Leu	TP53	0.03902378639707579	0.04678727386150966	0.01271897412234599	0.071989513839691	0.40486991687406293	0.3488372093023256	0.014713646319371386	0.056980056980056974	NA	NA	0.0196597599129566	0.028793550244745177	Leu	Phe	FALSE	1	9	0	0	0	2	0	0	0	2	0	0	3	0	0	0	0	1	0	0	0	0	0	0	0	0	0	1	0	0	0	0	0	0	0	0	0	0	0	0	0	0	0	0	0	0	0	0	0	0	0	0	0	0	0	0	0	0	0	0	0	0	0	0	0	0	0	70.66	FALSE	FALSE	FALSE	797	0.039
KRTAP4-2p.Arg102His	KRTAP4-2	0.03902227490675623	0.03119151590767311	0.00875204151027642	0.07459131280616199	NA	NA	0.05253690155982787	0.056980056980056974	NA	NA	0.04957697996249951	0.04798925040790863	His	Arg	TRUE	NA	6	0	0	3	0	0	0	0	0	0	0	0	0	2	0	1	0	0	0	0	0	0	0	0	0	0	0	0	0	0	0	0	0	0	0	0	0	0	0	0	0	0	0	0	0	0	0	0	0	0	0	0	0	0	0	0	0	0	0	0	0	0	0	0	0	0	36.59	FALSE	FALSE	FALSE	797	0.039
DMBT1p.Arg1694Trp	DMBT1	0.03901293451807183	0.02079434393844874	0.00875204151027642	0.08001700188623201	NA	NA	NA	NA	NA	NA	0.056236582249304536	0.0383914003263269	Trp	Arg	FALSE	NA	4	0	0	1	0	2	0	0	0	1	0	0	0	0	0	0	0	0	0	0	0	0	0	0	0	0	0	0	0	0	0	0	0	0	0	0	0	0	0	0	0	0	0	0	0	0	0	0	0	0	0	0	0	0	0	0	0	0	0	0	0	0	0	0	0	0	23.91	FALSE	FALSE	FALSE	797	0.039
HERC2p.Arg3547Cys	HERC2	0.03901293451807183	0.02079434393844874	0.00875204151027642	0.079524844367907	NA	NA	NA	NA	NA	NA	0.056236582249304536	0.0383914003263269	Cys	Arg	TRUE	NA	4	0	0	1	0	2	0	0	0	1	0	0	0	0	0	0	0	0	0	0	0	0	0	0	0	0	0	0	0	0	0	0	0	0	0	0	0	0	0	0	0	0	0	0	0	0	0	0	0	0	0	0	0	0	0	0	0	0	0	0	0	0	0	0	0	0	23.73	FALSE	FALSE	FALSE	797	0.039
SLC12A5p.Arg613His	SLC12A5	0.03901293451807183	0.02079434393844874	0.00875204151027642	0.08003950466302	NA	NA	NA	NA	NA	NA	0.056236582249304536	0.0383914003263269	His	Arg	TRUE	NA	4	0	0	1	0	2	0	0	0	1	0	0	0	0	0	0	0	0	0	0	0	0	0	0	0	0	0	0	0	0	0	0	0	0	0	0	0	0	0	0	0	0	0	0	0	0	0	0	0	0	0	0	0	0	0	0	0	0	0	0	0	0	0	0	0	0	23.21	FALSE	FALSE	FALSE	797	0.039
C8ORF76p.Ser284Leu	C8ORF76	0.03900926656925573	0.02599292992306092	0.00856263924446528	0.078732383421653	NA	NA	0.0341218580764375	0.056980056980056974	0.1697792869269949	0.1697792869269949	0.029498628490193007	0.01919570016316345	Leu	Ser	FALSE	NA	5	0	1	0	0	0	1	0	0	1	0	0	0	0	0	0	0	1	0	0	0	0	0	0	0	0	0	0	0	0	0	0	0	0	0	0	0	0	0	0	1	0	0	0	0	0	0	0	0	0	0	0	0	0	0	0	0	0	0	0	0	0	0	0	0	0	24.34	FALSE	FALSE	FALSE	797	0.039
NOTCH2p.Ala21Thr	NOTCH2	0.0390086816706525	0.0363901018922853	0.0093344633596378	0.077546513385349	NA	NA	NA	NA	0.5093378607809848	0.5093378607809848	0.015431373570846509	0.009597850081581726	Thr	Ala	TRUE	1	7	0	1	0	0	0	3	0	0	0	0	0	1	0	0	0	0	0	0	0	0	0	2	0	0	0	0	0	0	0	0	0	0	0	0	0	0	0	0	0	0	0	0	0	0	0	0	0	0	0	0	0	0	0	0	0	0	0	0	0	0	0	0	0	0	0	46.09	FALSE	FALSE	FALSE	797	0.039
PER3p.Ala1007Thr	PER3	0.03900632514838054	0.03119151590767311	0.011253945984115	0.07489555665773	0.40486991687406293	0.3488372093023256	0.05253690155982787	0.056980056980056974	NA	NA	0.018480519197688287	0.01919570016316345	Thr	Ala	TRUE	NA	6	0	0	1	0	0	0	0	0	0	0	3	0	1	0	1	0	0	0	0	0	0	0	0	0	0	0	0	0	0	0	0	0	0	0	0	0	0	0	0	0	0	0	0	0	0	0	0	0	0	0	0	0	0	0	0	0	0	0	0	0	0	0	0	0	0	34.02	FALSE	FALSE	FALSE	796	0.039
SUSD4p.Val406Met	SUSD4	0.03899545042225756	0.02079434393844874	0.00554212675098871	0.087267100565925	NA	NA	NA	NA	NA	NA	0.030754484386625855	0.028793550244745177	Met	Val	FALSE	NA	4	0	0	0	0	1	0	0	2	0	0	0	0	0	0	0	0	0	0	0	0	0	0	0	0	0	0	0	0	0	0	0	0	0	0	0	0	0	0	0	0	0	0	0	1	0	0	0	0	0	0	0	0	0	0	0	0	0	0	0	0	0	0	0	0	0	20.08	FALSE	FALSE	FALSE	796	0.039
MELKp.Val287Ile	MELK	0.03899363670453395	0.0363901018922853	0.010664190241212	0.076979496294648	NA	NA	0.05253690155982787	0.056980056980056974	NA	NA	0.049535698407173305	0.05758710048949035	Ile	Val	FALSE	NA	7	2	0	2	0	1	0	0	0	0	0	0	0	0	0	1	1	0	0	0	0	0	0	0	0	0	0	0	0	0	0	0	0	0	0	0	0	0	0	0	0	0	0	0	0	0	0	0	0	0	0	0	0	0	0	0	0	0	0	0	0	0	0	0	0	0	46.86	FALSE	FALSE	FALSE	796	0.039
ADAMTS6p.Glu950Lys	ADAMTS6	0.03899309608833275	0.02599292992306092	0.00718551981157313	0.077986192176665	0.539826555832084	0.46511627906976744	NA	NA	NA	NA	0.01477669288141755	0.009597850081581726	Lys	Glu	TRUE	NA	5	0	0	0	0	1	0	0	0	0	0	4	0	0	0	0	0	0	0	0	0	0	0	0	0	0	0	0	0	0	0	0	0	0	0	0	0	0	0	0	0	0	0	0	0	0	0	0	0	0	0	0	0	0	0	0	0	0	0	0	0	0	0	0	0	0	24.48	FALSE	FALSE	FALSE	796	0.039
C8Bp.Arg121Gln	C8B	0.03899309608833275	0.02599292992306092	0.00718551981157313	0.077986192176665	0.539826555832084	0.46511627906976744	NA	NA	NA	NA	0.01477669288141755	0.009597850081581726	Gln	Arg	FALSE	NA	5	0	0	0	0	1	0	0	0	0	0	4	0	0	0	0	0	0	0	0	0	0	0	0	0	0	0	0	0	0	0	0	0	0	0	0	0	0	0	0	0	0	0	0	0	0	0	0	0	0	0	0	0	0	0	0	0	0	0	0	0	0	0	0	0	0	25.85	FALSE	FALSE	FALSE	796	0.039
MYO9Ap.Arg1293Cys	MYO9A	0.03899309608833275	0.02599292992306092	0.00718551981157313	0.077986192176665	0.539826555832084	0.46511627906976744	NA	NA	NA	NA	0.01477669288141755	0.009597850081581726	Cys	Arg	TRUE	NA	5	0	0	0	0	1	0	0	0	0	0	4	0	0	0	0	0	0	0	0	0	0	0	0	0	0	0	0	0	0	0	0	0	0	0	0	0	0	0	0	0	0	0	0	0	0	0	0	0	0	0	0	0	0	0	0	0	0	0	0	0	0	0	0	0	0	24.96	FALSE	FALSE	FALSE	796	0.039
OR10C1p.Arg260Cys	OR10C1	0.03899309608833275	0.02599292992306092	0.00718551981157313	0.076931666426026	0.539826555832084	0.46511627906976744	NA	NA	NA	NA	0.01477669288141755	0.009597850081581726	Cys	Arg	TRUE	NA	5	0	0	0	0	1	0	0	0	0	0	4	0	0	0	0	0	0	0	0	0	0	0	0	0	0	0	0	0	0	0	0	0	0	0	0	0	0	0	0	0	0	0	0	0	0	0	0	0	0	0	0	0	0	0	0	0	0	0	0	0	0	0	0	0	0	24.53	FALSE	FALSE	FALSE	796	0.039
ABCF3p.Arg445Cys	ABCF3	0.03898946663563857	0.0363901018922853	0.010324258751227	0.074840735759656	0.40486991687406293	0.3488372093023256	0.0341218580764375	0.056980056980056974	NA	NA	0.020604837319727086	0.01919570016316345	Cys	Arg	TRUE	NA	7	0	0	1	0	0	0	0	1	0	0	3	0	0	0	0	0	0	0	0	0	0	0	0	1	0	0	0	0	0	0	0	0	0	0	0	0	0	0	0	1	0	0	0	0	0	0	0	0	0	0	0	0	0	0	0	0	0	0	0	0	0	0	0	0	0	47.1	FALSE	FALSE	FALSE	796	0.039
APOL6p.Glu312Lys	APOL6	0.03898377109339111	0.02599292992306092	0.00875204151027642	0.076401020488078	0.134956638958021	0.11627906976744186	NA	NA	NA	NA	0.045836720453972954	0.0383914003263269	Lys	Glu	TRUE	NA	5	0	0	3	0	0	0	0	1	0	0	1	0	0	0	0	0	0	0	0	0	0	0	0	0	0	0	0	0	0	0	0	0	0	0	0	0	0	0	0	0	0	0	0	0	0	0	0	0	0	0	0	0	0	0	0	0	0	0	0	0	0	0	0	0	0	23.68	FALSE	FALSE	FALSE	796	0.039
CCL28p.Arg50His	CCL28	0.03898377109339111	0.02599292992306092	0.00875204151027642	0.076401020488078	0.134956638958021	0.11627906976744186	NA	NA	NA	NA	0.045836720453972954	0.0383914003263269	His	Arg	TRUE	NA	5	0	0	3	0	0	0	0	1	0	0	1	0	0	0	0	0	0	0	0	0	0	0	0	0	0	0	0	0	0	0	0	0	0	0	0	0	0	0	0	0	0	0	0	0	0	0	0	0	0	0	0	0	0	0	0	0	0	0	0	0	0	0	0	0	0	24.33	FALSE	FALSE	FALSE	796	0.039
EPB41L4Ap.Arg442Gln	EPB41L4A	0.03898377109339111	0.02599292992306092	0.00875204151027642	0.07733470893784	0.134956638958021	0.11627906976744186	NA	NA	NA	NA	0.045836720453972954	0.0383914003263269	Gln	Arg	FALSE	NA	5	0	0	3	0	0	0	0	1	0	0	1	0	0	0	0	0	0	0	0	0	0	0	0	0	0	0	0	0	0	0	0	0	0	0	0	0	0	0	0	0	0	0	0	0	0	0	0	0	0	0	0	0	0	0	0	0	0	0	0	0	0	0	0	0	0	24.12	FALSE	FALSE	FALSE	796	0.039
NAPAp.Glu43Lys	NAPA	0.03898377109339111	0.02599292992306092	0.00875204151027642	0.077890670824901	0.134956638958021	0.11627906976744186	NA	NA	NA	NA	0.045836720453972954	0.0383914003263269	Lys	Glu	TRUE	NA	5	0	0	3	0	0	0	0	1	0	0	1	0	0	0	0	0	0	0	0	0	0	0	0	0	0	0	0	0	0	0	0	0	0	0	0	0	0	0	0	0	0	0	0	0	0	0	0	0	0	0	0	0	0	0	0	0	0	0	0	0	0	0	0	0	0	24.51	FALSE	FALSE	FALSE	796	0.039
PCDHA2p.Glu190Lys	PCDHA2	0.03898377109339111	0.02599292992306092	0.00875204151027642	0.07720185189378401	0.134956638958021	0.11627906976744186	NA	NA	NA	NA	0.045836720453972954	0.0383914003263269	Lys	Glu	TRUE	NA	5	0	0	3	0	0	0	0	1	0	0	1	0	0	0	0	0	0	0	0	0	0	0	0	0	0	0	0	0	0	0	0	0	0	0	0	0	0	0	0	0	0	0	0	0	0	0	0	0	0	0	0	0	0	0	0	0	0	0	0	0	0	0	0	0	0	24.03	FALSE	FALSE	FALSE	796	0.039
PRSS35p.Glu330Lys	PRSS35	0.03898377109339111	0.02599292992306092	0.00875204151027642	0.077167589308894	0.134956638958021	0.11627906976744186	NA	NA	NA	NA	0.045836720453972954	0.0383914003263269	Lys	Glu	TRUE	NA	5	0	0	3	0	0	0	0	1	0	0	1	0	0	0	0	0	0	0	0	0	0	0	0	0	0	0	0	0	0	0	0	0	0	0	0	0	0	0	0	0	0	0	0	0	0	0	0	0	0	0	0	0	0	0	0	0	0	0	0	0	0	0	0	0	0	23.77	FALSE	FALSE	FALSE	796	0.039
RRP1Bp.Arg122Cys	RRP1B	0.03898377109339111	0.02599292992306092	0.00875204151027642	0.077890670824901	0.134956638958021	0.11627906976744186	NA	NA	NA	NA	0.045836720453972954	0.0383914003263269	Cys	Arg	TRUE	NA	5	0	0	3	0	0	0	0	1	0	0	1	0	0	0	0	0	0	0	0	0	0	0	0	0	0	0	0	0	0	0	0	0	0	0	0	0	0	0	0	0	0	0	0	0	0	0	0	0	0	0	0	0	0	0	0	0	0	0	0	0	0	0	0	0	0	24.39	FALSE	FALSE	FALSE	796	0.039
SYNE1p.Arg8357Cys	SYNE1	0.03898377109339111	0.02599292992306092	0.00875204151027642	0.076495112323237	0.134956638958021	0.11627906976744186	NA	NA	NA	NA	0.045836720453972954	0.0383914003263269	Cys	Arg	TRUE	NA	5	0	0	3	0	0	0	0	1	0	0	1	0	0	0	0	0	0	0	0	0	0	0	0	0	0	0	0	0	0	0	0	0	0	0	0	0	0	0	0	0	0	0	0	0	0	0	0	0	0	0	0	0	0	0	0	0	0	0	0	0	0	0	0	0	0	24.54	FALSE	FALSE	FALSE	796	0.039
TRPM3p.Ser1121Leu	TRPM3	0.03898377109339111	0.02599292992306092	0.00875204151027642	0.07796754218678201	0.134956638958021	0.11627906976744186	NA	NA	NA	NA	0.045836720453972954	0.0383914003263269	Leu	Ser	FALSE	NA	5	0	0	3	0	0	0	0	1	0	0	1	0	0	0	0	0	0	0	0	0	0	0	0	0	0	0	0	0	0	0	0	0	0	0	0	0	0	0	0	0	0	0	0	0	0	0	0	0	0	0	0	0	0	0	0	0	0	0	0	0	0	0	0	0	0	24.37	FALSE	FALSE	FALSE	796	0.039
CNTROBp.Lys710Asn	CNTROB	0.03895833525872089	0.02599292992306092	0.00875204151027642	0.079825939765401	NA	NA	NA	NA	NA	NA	0.05327919827221531	0.0383914003263269	Asn	Lys	FALSE	NA	5	0	1	3	0	0	0	0	0	0	0	0	0	0	0	0	0	0	0	0	0	0	0	0	0	0	0	0	0	1	0	0	0	0	0	0	0	0	0	0	0	0	0	0	0	0	0	0	0	0	0	0	0	0	0	0	0	0	0	0	0	0	0	0	0	0	23.56	FALSE	FALSE	FALSE	795	0.039
C15ORF39p.Arg1005His	C15ORF39	0.03893909739744532	0.01559575795383655	0	0.094492099017846	NA	NA	0.24326133957017085	0.056980056980056974	NA	NA	0.02523188313424587	0.01919570016316345	His	Arg	TRUE	NA	3	0	0	2	0	0	0	0	0	0	0	0	0	0	0	0	0	0	0	0	0	0	0	0	0	0	0	0	0	0	1	0	0	0	0	0	0	0	0	0	0	0	0	0	0	0	0	0	0	0	0	0	0	0	0	0	0	0	0	0	0	0	0	0	0	0	15.35	FALSE	FALSE	FALSE	795	0.039
DTNAp.Arg676Gln	DTNA	0.03893909739744532	0.01559575795383655	0	0.094492099017846	NA	NA	0.24326133957017085	0.056980056980056974	NA	NA	0.02523188313424587	0.01919570016316345	Gln	Arg	FALSE	NA	3	0	0	2	0	0	0	0	0	0	0	0	0	0	0	0	0	0	0	0	0	0	0	0	0	0	0	0	0	0	1	0	0	0	0	0	0	0	0	0	0	0	0	0	0	0	0	0	0	0	0	0	0	0	0	0	0	0	0	0	0	0	0	0	0	0	14.79	FALSE	FALSE	FALSE	795	0.039
EME2p.Arg350Cys	EME2	0.03893909739744532	0.01559575795383655	0	0.095382277815443	NA	NA	0.24326133957017085	0.056980056980056974	NA	NA	0.02523188313424587	0.01919570016316345	Cys	Arg	TRUE	NA	3	0	0	2	0	0	0	0	0	0	0	0	0	0	0	0	0	0	0	0	0	0	0	0	0	0	0	0	0	0	1	0	0	0	0	0	0	0	0	0	0	0	0	0	0	0	0	0	0	0	0	0	0	0	0	0	0	0	0	0	0	0	0	0	0	0	15.03	FALSE	FALSE	FALSE	795	0.039
FRAS1p.Val2315Ile	FRAS1	0.03893909739744532	0.01559575795383655	0	0.094492099017846	NA	NA	0.24326133957017085	0.056980056980056974	NA	NA	0.02523188313424587	0.01919570016316345	Ile	Val	FALSE	NA	3	0	0	2	0	0	0	0	0	0	0	0	0	0	0	0	0	0	0	0	0	0	0	0	0	0	0	0	0	0	1	0	0	0	0	0	0	0	0	0	0	0	0	0	0	0	0	0	0	0	0	0	0	0	0	0	0	0	0	0	0	0	0	0	0	0	15.59	FALSE	FALSE	FALSE	795	0.039
MLLT6p.Val151Ile	MLLT6	0.03893909739744532	0.01559575795383655	0	0.094492099017846	NA	NA	0.24326133957017085	0.056980056980056974	NA	NA	0.02523188313424587	0.01919570016316345	Ile	Val	FALSE	1	3	0	0	2	0	0	0	0	0	0	0	0	0	0	0	0	0	0	0	0	0	0	0	0	0	0	0	0	0	0	1	0	0	0	0	0	0	0	0	0	0	0	0	0	0	0	0	0	0	0	0	0	0	0	0	0	0	0	0	0	0	0	0	0	0	0	14.96	FALSE	FALSE	FALSE	795	0.039
MYBBP1Ap.Ala920Thr	MYBBP1A	0.03893909739744532	0.01559575795383655	0	0.094492099017846	NA	NA	0.24326133957017085	0.056980056980056974	NA	NA	0.02523188313424587	0.01919570016316345	Thr	Ala	TRUE	NA	3	0	0	2	0	0	0	0	0	0	0	0	0	0	0	0	0	0	0	0	0	0	0	0	0	0	0	0	0	0	1	0	0	0	0	0	0	0	0	0	0	0	0	0	0	0	0	0	0	0	0	0	0	0	0	0	0	0	0	0	0	0	0	0	0	0	15.29	FALSE	FALSE	FALSE	795	0.039
NLRP5p.Arg392His	NLRP5	0.03893909739744532	0.01559575795383655	0	0.095382277815443	NA	NA	0.24326133957017085	0.056980056980056974	NA	NA	0.02523188313424587	0.01919570016316345	His	Arg	TRUE	NA	3	0	0	2	0	0	0	0	0	0	0	0	0	0	0	0	0	0	0	0	0	0	0	0	0	0	0	0	0	0	1	0	0	0	0	0	0	0	0	0	0	0	0	0	0	0	0	0	0	0	0	0	0	0	0	0	0	0	0	0	0	0	0	0	0	0	15.17	FALSE	FALSE	FALSE	795	0.039
PSMC4p.Arg329His	PSMC4	0.03893909739744532	0.01559575795383655	0	0.094492099017846	NA	NA	0.24326133957017085	0.056980056980056974	NA	NA	0.02523188313424587	0.01919570016316345	His	Arg	TRUE	NA	3	0	0	2	0	0	0	0	0	0	0	0	0	0	0	0	0	0	0	0	0	0	0	0	0	0	0	0	0	0	1	0	0	0	0	0	0	0	0	0	0	0	0	0	0	0	0	0	0	0	0	0	0	0	0	0	0	0	0	0	0	0	0	0	0	0	15.3	FALSE	FALSE	FALSE	795	0.039
ZFYVE28p.Ser177Leu	ZFYVE28	0.03893909739744532	0.01559575795383655	0	0.094492099017846	NA	NA	0.24326133957017085	0.056980056980056974	NA	NA	0.02523188313424587	0.01919570016316345	Leu	Ser	FALSE	NA	3	0	0	2	0	0	0	0	0	0	0	0	0	0	0	0	0	0	0	0	0	0	0	0	0	0	0	0	0	0	1	0	0	0	0	0	0	0	0	0	0	0	0	0	0	0	0	0	0	0	0	0	0	0	0	0	0	0	0	0	0	0	0	0	0	0	14.49	FALSE	FALSE	FALSE	795	0.039
SH3RF2p.Glu166Lys	SH3RF2	0.03893425239508344	0.03119151590767311	0.01019217314879	0.074861851452949	0.6747831947901051	0.5813953488372093	0.0341218580764375	0.056980056980056974	NA	NA	NA	NA	Lys	Glu	TRUE	NA	6	0	0	0	0	0	0	0	0	0	0	5	0	0	0	0	0	0	0	0	0	0	0	0	0	0	0	0	0	0	0	0	0	0	0	0	0	0	0	0	1	0	0	0	0	0	0	0	0	0	0	0	0	0	0	0	0	0	0	0	0	0	0	0	0	0	32.27	FALSE	FALSE	FALSE	795	0.039
PCDHA4p.Glu610Lys	PCDHA4	0.03891622472645162	0.02599292992306092	0.00718551981157313	0.07783244945290299	0.269913277916042	0.23255813953488372	NA	NA	NA	NA	0.03538153020114464	0.028793550244745177	Lys	Glu	TRUE	NA	5	0	0	1	0	1	0	0	1	0	0	2	0	0	0	0	0	0	0	0	0	0	0	0	0	0	0	0	0	0	0	0	0	0	0	0	0	0	0	0	0	0	0	0	0	0	0	0	0	0	0	0	0	0	0	0	0	0	0	0	0	0	0	0	0	0	24.5	FALSE	FALSE	FALSE	795	0.039
RBP3p.Glu406Lys	RBP3	0.03891622472645162	0.02599292992306092	0.00718551981157313	0.076924263215131	0.269913277916042	0.23255813953488372	NA	NA	NA	NA	0.03538153020114464	0.028793550244745177	Lys	Glu	TRUE	NA	5	0	0	1	0	1	0	0	1	0	0	2	0	0	0	0	0	0	0	0	0	0	0	0	0	0	0	0	0	0	0	0	0	0	0	0	0	0	0	0	0	0	0	0	0	0	0	0	0	0	0	0	0	0	0	0	0	0	0	0	0	0	0	0	0	0	23.45	FALSE	FALSE	FALSE	795	0.039
CELSR1p.Glu1382Lys	CELSR1	0.03887985500870361	0.02599292992306092	0.00856263924446528	0.077063753200187	NA	NA	0.05253690155982787	0.056980056980056974	0.6791171477079796	0.6791171477079796	NA	NA	Lys	Glu	TRUE	NA	5	0	0	0	0	0	4	0	0	0	0	0	0	0	0	1	0	0	0	0	0	0	0	0	0	0	0	0	0	0	0	0	0	0	0	0	0	0	0	0	0	0	0	0	0	0	0	0	0	0	0	0	0	0	0	0	0	0	0	0	0	0	0	0	0	0	27.29	FALSE	FALSE	FALSE	794	0.039
ERBB3p.Met91Ile	ERBB3	0.03887985500870361	0.02599292992306092	0.00856263924446528	0.077759710017407	NA	NA	0.05253690155982787	0.056980056980056974	0.6791171477079796	0.6791171477079796	NA	NA	Ile	Met	FALSE	1	5	0	0	0	0	0	4	0	0	0	0	0	0	0	0	1	0	0	0	0	0	0	0	0	0	0	0	0	0	0	0	0	0	0	0	0	0	0	0	0	0	0	0	0	0	0	0	0	0	0	0	0	0	0	0	0	0	0	0	0	0	0	0	0	0	0	27.07	TRUE	FALSE	FALSE	794	0.039
ADCY4p.Pro1002Leu	ADCY4	0.03887155103050583	0.01559575795383655	0	0.096112619407437	0.134956638958021	0.11627906976744186	0.24326133957017085	0.056980056980056974	NA	NA	0.01477669288141755	0.009597850081581726	Leu	Pro	FALSE	NA	3	0	0	0	0	1	0	0	0	0	0	1	0	0	0	0	0	0	0	0	0	0	0	0	0	0	0	0	0	0	1	0	0	0	0	0	0	0	0	0	0	0	0	0	0	0	0	0	0	0	0	0	0	0	0	0	0	0	0	0	0	0	0	0	0	0	17.42	FALSE	FALSE	FALSE	794	0.039
FRMPD2p.Arg784Cys	FRMPD2	0.0388712401894611	0.02599292992306092	0.00718551981157313	0.07755307811311099	0.40486991687406293	0.3488372093023256	NA	NA	0.1697792869269949	0.1697792869269949	0.012615941567122936	0.009597850081581726	Cys	Arg	TRUE	NA	5	0	0	1	0	0	1	0	0	0	0	3	0	0	0	0	0	0	0	0	0	0	0	0	0	0	0	0	0	0	0	0	0	0	0	0	0	0	0	0	0	0	0	0	0	0	0	0	0	0	0	0	0	0	0	0	0	0	0	0	0	0	0	0	0	0	25.97	FALSE	FALSE	FALSE	794	0.039
ESRP1p.Glu142Ter	ESRP1	0.03885587370742694	0.0363901018922853	0.011555433425424	0.071559722643143	NA	NA	0.0341218580764375	0.056980056980056974	NA	NA	0.044571524577539545	0.04798925040790863	Ter	Glu	FALSE	NA	7	0	0	1	0	0	0	0	4	0	0	0	0	0	0	0	0	0	0	0	0	0	0	0	0	0	0	0	0	0	0	0	0	0	0	1	0	0	0	0	1	0	0	0	0	0	0	0	0	0	0	0	0	0	0	0	0	0	0	0	0	0	0	0	0	0	46.4	FALSE	FALSE	FALSE	793	0.039
OR4D10p.Ser116Leu	OR4D10	0.03885507373880415	0.0363901018922853	0.010749064572699	0.07401704247829301	0.134956638958021	0.11627906976744186	0.05253690155982787	0.056980056980056974	NA	NA	0.033220778886850016	0.028793550244745177	Leu	Ser	FALSE	NA	7	0	0	2	0	0	0	0	1	0	0	1	0	0	0	1	0	0	0	0	0	0	0	0	0	0	0	0	0	2	0	0	0	0	0	0	0	0	0	0	0	0	0	0	0	0	0	0	0	0	0	0	0	0	0	0	0	0	0	0	0	0	0	0	0	0	47.28	FALSE	FALSE	FALSE	793	0.039
ARHGAP25p.Ala265Val	ARHGAP25	0.0388393533645705	0.02599292992306092	0.00875204151027642	0.077678706729141	NA	NA	NA	NA	NA	NA	0.05598636752087172	0.04798925040790863	Val	Ala	FALSE	NA	5	0	0	2	0	1	0	0	2	0	0	0	0	0	0	0	0	0	0	0	0	0	0	0	0	0	0	0	0	0	0	0	0	0	0	0	0	0	0	0	0	0	0	0	0	0	0	0	0	0	0	0	0	0	0	0	0	0	0	0	0	0	0	0	0	0	25.47	FALSE	FALSE	FALSE	793	0.039
C12ORF77p.Arg76Ter	C12ORF77	0.0388393533645705	0.02599292992306092	0.00875204151027642	0.077678706729141	NA	NA	NA	NA	NA	NA	0.05598636752087172	0.04798925040790863	Ter	Arg	FALSE	NA	5	0	0	2	0	1	0	0	2	0	0	0	0	0	0	0	0	0	0	0	0	0	0	0	0	0	0	0	0	0	0	0	0	0	0	0	0	0	0	0	0	0	0	0	0	0	0	0	0	0	0	0	0	0	0	0	0	0	0	0	0	0	0	0	0	0	25.14	FALSE	FALSE	FALSE	793	0.039
CEP63p.Arg160His	CEP63	0.0388393533645705	0.02599292992306092	0.00875204151027642	0.077678706729141	NA	NA	NA	NA	NA	NA	0.05598636752087172	0.04798925040790863	His	Arg	TRUE	NA	5	0	0	2	0	1	0	0	2	0	0	0	0	0	0	0	0	0	0	0	0	0	0	0	0	0	0	0	0	0	0	0	0	0	0	0	0	0	0	0	0	0	0	0	0	0	0	0	0	0	0	0	0	0	0	0	0	0	0	0	0	0	0	0	0	0	24.48	FALSE	FALSE	FALSE	793	0.039
EPB41L3p.Val1002Met	EPB41L3	0.0388393533645705	0.02599292992306092	0.00875204151027642	0.07834444540096701	NA	NA	NA	NA	NA	NA	0.05598636752087172	0.04798925040790863	Met	Val	FALSE	NA	5	0	0	2	0	1	0	0	2	0	0	0	0	0	0	0	0	0	0	0	0	0	0	0	0	0	0	0	0	0	0	0	0	0	0	0	0	0	0	0	0	0	0	0	0	0	0	0	0	0	0	0	0	0	0	0	0	0	0	0	0	0	0	0	0	0	24.67	FALSE	FALSE	FALSE	793	0.039
GCHFRp.Arg62His	GCHFR	0.0388393533645705	0.02599292992306092	0.00875204151027642	0.077678706729141	NA	NA	NA	NA	NA	NA	0.05598636752087172	0.04798925040790863	His	Arg	TRUE	NA	5	0	0	2	0	1	0	0	2	0	0	0	0	0	0	0	0	0	0	0	0	0	0	0	0	0	0	0	0	0	0	0	0	0	0	0	0	0	0	0	0	0	0	0	0	0	0	0	0	0	0	0	0	0	0	0	0	0	0	0	0	0	0	0	0	0	24.9	FALSE	FALSE	FALSE	793	0.039
RP9p.Arg150Ter	RP9	0.0388393533645705	0.02599292992306092	0.00875204151027642	0.077678706729141	NA	NA	NA	NA	NA	NA	0.05598636752087172	0.04798925040790863	Ter	Arg	FALSE	NA	5	0	0	2	0	1	0	0	2	0	0	0	0	0	0	0	0	0	0	0	0	0	0	0	0	0	0	0	0	0	0	0	0	0	0	0	0	0	0	0	0	0	0	0	0	0	0	0	0	0	0	0	0	0	0	0	0	0	0	0	0	0	0	0	0	0	25.44	FALSE	FALSE	FALSE	793	0.039
TRPM6p.Val1132Ile	TRPM6	0.0388393533645705	0.02599292992306092	0.00875204151027642	0.078556409496727	NA	NA	NA	NA	NA	NA	0.05598636752087172	0.04798925040790863	Ile	Val	FALSE	NA	5	0	0	2	0	1	0	0	2	0	0	0	0	0	0	0	0	0	0	0	0	0	0	0	0	0	0	0	0	0	0	0	0	0	0	0	0	0	0	0	0	0	0	0	0	0	0	0	0	0	0	0	0	0	0	0	0	0	0	0	0	0	0	0	0	0	25.35	FALSE	FALSE	FALSE	793	0.039
PPP1R9Ap.Arg917Cys	PPP1R9A	0.0388297337113364	0.03119151590767311	0.00875204151027642	0.077149583652063	NA	NA	NA	NA	NA	NA	0.049160730699361686	0.0383914003263269	Cys	Arg	TRUE	NA	6	0	0	3	0	0	0	0	0	0	0	0	0	0	0	0	0	0	0	0	0	0	0	0	0	0	0	0	0	1	0	0	1	0	0	0	1	0	0	0	0	0	0	0	0	0	0	0	0	0	0	0	0	0	0	0	0	0	0	0	0	0	0	0	0	0	36.56	FALSE	FALSE	FALSE	793	0.039
C5ORF28p.Arg162Cys	C5ORF28	0.03882664142299048	0.02599292992306092	0.00813685234508448	0.078512131759106	NA	NA	NA	NA	NA	NA	0.05596804344048544	0.04798925040790863	Cys	Arg	TRUE	NA	5	0	1	1	0	0	0	0	1	1	0	0	0	1	0	0	0	0	0	0	0	0	0	0	0	0	0	0	0	0	0	0	0	0	0	0	0	0	0	0	0	0	0	0	0	0	0	0	0	0	0	0	0	0	0	0	0	0	0	0	0	0	0	0	0	0	26.36	FALSE	FALSE	FALSE	793	0.039
ZSCAN22p.Ala232Val	ZSCAN22	0.03881877544031438	0.02599292992306092	0.00850938819673684	0.078452097382875	NA	NA	0.0965712051909014	0.056980056980056974	NA	NA	0.04369054442341172	0.0383914003263269	Val	Ala	FALSE	NA	5	0	0	2	0	1	0	0	0	0	1	0	0	0	0	0	1	0	0	0	0	0	0	0	0	0	0	0	0	0	0	0	0	0	0	0	0	0	0	0	0	0	0	0	0	0	0	0	0	0	0	0	0	0	0	0	0	0	0	0	0	0	0	0	0	0	24.69	FALSE	FALSE	FALSE	793	0.039
CXCL5p.Glu89Lys	CXCL5	0.03881798914173266	0.02599292992306092	0.00718551981157313	0.077635978283465	0.40486991687406293	0.3488372093023256	0.0965712051909014	0.056980056980056974	NA	NA	0.012615941567122936	0.009597850081581726	Lys	Glu	TRUE	NA	5	0	0	1	0	0	0	0	0	0	1	3	0	0	0	0	0	0	0	0	0	0	0	0	0	0	0	0	0	0	0	0	0	0	0	0	0	0	0	0	0	0	0	0	0	0	0	0	0	0	0	0	0	0	0	0	0	0	0	0	0	0	0	0	0	0	26.42	FALSE	FALSE	FALSE	793	0.039
FERp.Arg804Cys	FER	0.03881798914173266	0.02599292992306092	0.00718551981157313	0.077393324969925	0.40486991687406293	0.3488372093023256	0.0965712051909014	0.056980056980056974	NA	NA	0.012615941567122936	0.009597850081581726	Cys	Arg	TRUE	NA	5	0	0	1	0	0	0	0	0	0	1	3	0	0	0	0	0	0	0	0	0	0	0	0	0	0	0	0	0	0	0	0	0	0	0	0	0	0	0	0	0	0	0	0	0	0	0	0	0	0	0	0	0	0	0	0	0	0	0	0	0	0	0	0	0	0	25.44	FALSE	FALSE	FALSE	793	0.039
LRRIQ3p.Arg399Gln	LRRIQ3	0.03881798914173266	0.02599292992306092	0.00718551981157313	0.077635978283465	0.40486991687406293	0.3488372093023256	0.0965712051909014	0.056980056980056974	NA	NA	0.012615941567122936	0.009597850081581726	Gln	Arg	FALSE	NA	5	0	0	1	0	0	0	0	0	0	1	3	0	0	0	0	0	0	0	0	0	0	0	0	0	0	0	0	0	0	0	0	0	0	0	0	0	0	0	0	0	0	0	0	0	0	0	0	0	0	0	0	0	0	0	0	0	0	0	0	0	0	0	0	0	0	26.15	FALSE	FALSE	FALSE	793	0.039
OR10Q1p.Ser97Leu	OR10Q1	0.03881798914173266	0.02599292992306092	0.00850938819673684	0.077150671656386	0.40486991687406293	0.3488372093023256	0.0965712051909014	0.056980056980056974	NA	NA	0.012615941567122936	0.009597850081581726	Leu	Ser	FALSE	NA	5	0	0	1	0	0	0	0	0	0	1	3	0	0	0	0	0	0	0	0	0	0	0	0	0	0	0	0	0	0	0	0	0	0	0	0	0	0	0	0	0	0	0	0	0	0	0	0	0	0	0	0	0	0	0	0	0	0	0	0	0	0	0	0	0	0	25.88	FALSE	FALSE	FALSE	793	0.039
KATNBL1p.Arg66Cys	KATNBL1	0.03880334763109893	0.0363901018922853	0.01170466144538999	0.071334872040944	0.40486991687406293	0.3488372093023256	NA	NA	NA	NA	0.024860996357317058	0.0383914003263269	Cys	Arg	TRUE	NA	7	0	0	0	0	0	0	0	2	0	0	3	0	0	0	0	1	0	0	0	0	0	0	1	0	0	0	0	0	0	0	0	0	0	0	0	0	0	0	0	0	0	0	0	0	0	0	0	0	0	0	0	0	0	0	0	0	0	0	0	0	0	0	0	0	0	47.32	FALSE	FALSE	FALSE	792	0.039
ABCA1p.Ser824Leu	ABCA1	0.03879436882757998	0.02599292992306092	0.00856263924446528	0.077588737655159	0.134956638958021	0.11627906976744186	NA	NA	0.1697792869269949	0.1697792869269949	0.033220778886850016	0.028793550244745177	Leu	Ser	FALSE	NA	5	0	0	2	0	0	1	0	1	0	0	1	0	0	0	0	0	0	0	0	0	0	0	0	0	0	0	0	0	0	0	0	0	0	0	0	0	0	0	0	0	0	0	0	0	0	0	0	0	0	0	0	0	0	0	0	0	0	0	0	0	0	0	0	0	0	24.32	FALSE	FALSE	FALSE	792	0.039
DDX18p.Ser178Leu	DDX18	0.03879436882757998	0.02599292992306092	0.00856263924446528	0.07877645482224001	0.134956638958021	0.11627906976744186	NA	NA	0.1697792869269949	0.1697792869269949	0.033220778886850016	0.028793550244745177	Leu	Ser	FALSE	NA	5	0	0	2	0	0	1	0	1	0	0	1	0	0	0	0	0	0	0	0	0	0	0	0	0	0	0	0	0	0	0	0	0	0	0	0	0	0	0	0	0	0	0	0	0	0	0	0	0	0	0	0	0	0	0	0	0	0	0	0	0	0	0	0	0	0	24.73	FALSE	FALSE	FALSE	792	0.039
ZNF329p.Arg298Gln	ZNF329	0.03879436882757998	0.02599292992306092	0.00856263924446528	0.077511866293278	0.134956638958021	0.11627906976744186	NA	NA	0.1697792869269949	0.1697792869269949	0.033220778886850016	0.028793550244745177	Gln	Arg	FALSE	NA	5	0	0	2	0	0	1	0	1	0	0	1	0	0	0	0	0	0	0	0	0	0	0	0	0	0	0	0	0	0	0	0	0	0	0	0	0	0	0	0	0	0	0	0	0	0	0	0	0	0	0	0	0	0	0	0	0	0	0	0	0	0	0	0	0	0	24.73	FALSE	FALSE	FALSE	792	0.039
CARFp.Glu227Gln	CARF	0.03878554555736334	0.02079434393844874	0.00856263924446528	0.08065996787748199	NA	NA	NA	NA	0.1697792869269949	0.1697792869269949	0.043565883409539506	0.028793550244745177	Gln	Glu	FALSE	NA	4	0	1	0	0	0	1	0	0	2	0	0	0	0	0	0	0	0	0	0	0	0	0	0	0	0	0	0	0	0	0	0	0	0	0	0	0	0	0	0	0	0	0	0	0	0	0	0	0	0	0	0	0	0	0	0	0	0	0	0	0	0	0	0	0	0	22.43	FALSE	FALSE	FALSE	792	0.039
FRMD8p.Arg126Gln	FRMD8	0.03878554555736334	0.02079434393844874	0.00856263924446528	0.079713639535729	NA	NA	NA	NA	0.1697792869269949	0.1697792869269949	0.043565883409539506	0.028793550244745177	Gln	Arg	FALSE	NA	4	0	1	0	0	0	1	0	0	2	0	0	0	0	0	0	0	0	0	0	0	0	0	0	0	0	0	0	0	0	0	0	0	0	0	0	0	0	0	0	0	0	0	0	0	0	0	0	0	0	0	0	0	0	0	0	0	0	0	0	0	0	0	0	0	0	23.01	FALSE	FALSE	FALSE	792	0.039
CCDC53p.Arg58Cys	CCDC53	0.0387805096713212	0.03119151590767311	0.011084253501977	0.073662285652238	0.134956638958021	0.11627906976744186	0.0341218580764375	0.056980056980056974	NA	NA	0.04120967463945417	0.0383914003263269	Cys	Arg	TRUE	NA	6	0	0	2	0	0	0	0	2	0	0	1	0	0	0	0	0	0	0	0	0	0	0	0	0	0	0	0	0	0	0	0	0	0	0	0	0	0	0	0	1	0	0	0	0	0	0	0	0	0	0	0	0	0	0	0	0	0	0	0	0	0	0	0	0	0	34.62	FALSE	FALSE	FALSE	792	0.039
NDUFC2p.Arg59Cys	NDUFC2	0.0387805096713212	0.03119151590767311	0.01019217314879	0.074429213912693	0.134956638958021	0.11627906976744186	0.0341218580764375	0.056980056980056974	NA	NA	0.04120967463945417	0.0383914003263269	Cys	Arg	TRUE	NA	6	0	0	2	0	0	0	0	2	0	0	1	0	0	0	0	0	0	0	0	0	0	0	0	0	0	0	0	0	0	0	0	0	0	0	0	0	0	0	0	1	0	0	0	0	0	0	0	0	0	0	0	0	0	0	0	0	0	0	0	0	0	0	0	0	0	33.93	FALSE	FALSE	FALSE	792	0.039
TLR8p.Gly105Arg	TLR8	0.03877417828020756	0.02599292992306092	0.00875204151027642	0.07720604229592899	NA	NA	NA	NA	NA	NA	0.045836720453972954	0.0383914003263269	Arg	Gly	TRUE	NA	5	0	0	3	0	0	0	0	1	0	0	0	0	0	0	0	0	1	0	0	0	0	0	0	0	0	0	0	0	0	0	0	0	0	0	0	0	0	0	0	0	0	0	0	0	0	0	0	0	0	0	0	0	0	0	0	0	0	0	0	0	0	0	0	0	0	23.99	FALSE	FALSE	FALSE	792	0.039
GPR113p.Arg660Gln	GPR113	0.03876021607028247	0.03119151590767311	0.00845161512528665	0.074988241513137	0.539826555832084	0.46511627906976744	NA	NA	NA	NA	0.012615941567122936	0.009597850081581726	Gln	Arg	FALSE	NA	6	0	0	1	1	0	0	0	0	0	0	4	0	0	0	0	0	0	0	0	0	0	0	0	0	0	0	0	0	0	0	0	0	0	0	0	0	0	0	0	0	0	0	0	0	0	0	0	0	0	0	0	0	0	0	0	0	0	0	0	0	0	0	0	0	0	34.800000000000004	FALSE	FALSE	FALSE	791	0.039
LRBAp.Glu2103Lys	LRBA	0.03875976130436147	0.03119151590767311	0.010171424781831	0.073396779129289	NA	NA	0.05253690155982787	0.056980056980056974	NA	NA	0.04919857039205833	0.04798925040790863	Lys	Glu	TRUE	NA	6	0	0	2	0	0	0	0	3	0	0	0	0	0	0	1	0	0	0	0	0	0	0	0	0	0	0	0	0	0	0	0	0	0	0	0	0	0	0	0	0	0	0	0	0	0	0	0	0	0	0	0	0	0	0	0	0	0	0	0	0	0	0	0	0	0	34.980000000000004	FALSE	FALSE	FALSE	791	0.039
SLC15A2p.Arg277Ter	SLC15A2	0.03875976130436147	0.03119151590767311	0.01106143278397299	0.074680756065613	NA	NA	0.05253690155982787	0.056980056980056974	NA	NA	0.04919857039205833	0.04798925040790863	Ter	Arg	FALSE	NA	6	0	0	2	0	0	0	0	3	0	0	0	0	0	0	1	0	0	0	0	0	0	0	0	0	0	0	0	0	0	0	0	0	0	0	0	0	0	0	0	0	0	0	0	0	0	0	0	0	0	0	0	0	0	0	0	0	0	0	0	0	0	0	0	0	0	34.76	FALSE	FALSE	FALSE	791	0.039
AHI1p.Arg15Cys	AHI1	0.03874969513163418	0.01559575795383655	0	0.09481407101801	NA	NA	0.24326133957017085	0.056980056980056974	0.1697792869269949	0.1697792869269949	0.012615941567122936	0.009597850081581726	Cys	Arg	TRUE	NA	3	0	0	1	0	0	1	0	0	0	0	0	0	0	0	0	0	0	0	0	0	0	0	0	0	0	0	0	0	0	1	0	0	0	0	0	0	0	0	0	0	0	0	0	0	0	0	0	0	0	0	0	0	0	0	0	0	0	0	0	0	0	0	0	0	0	14.77	FALSE	FALSE	FALSE	791	0.039
LYPLA1p.Ser210Leu	LYPLA1	0.03874111777985153	0.02599292992306092	0.00850938819673684	0.075596189185579	0.134956638958021	0.11627906976744186	0.0965712051909014	0.056980056980056974	NA	NA	0.033220778886850016	0.028793550244745177	Leu	Ser	FALSE	NA	5	0	0	2	0	0	0	0	1	0	1	1	0	0	0	0	0	0	0	0	0	0	0	0	0	0	0	0	0	0	0	0	0	0	0	0	0	0	0	0	0	0	0	0	0	0	0	0	0	0	0	0	0	0	0	0	0	0	0	0	0	0	0	0	0	0	25.11	FALSE	FALSE	FALSE	791	0.039
TGFBR2p.Arg553Cys	TGFBR2	0.03873396206141945	0.03119151590767311	0.00925859606168495	0.077105330819654	NA	NA	0.10507380311965574	0.11396011396011395	NA	NA	0.040663256705092375	0.028793550244745177	Cys	Arg	TRUE	1	6	0	1	2	1	0	0	0	0	0	0	0	0	0	0	2	0	0	0	0	0	0	0	0	0	0	0	0	0	0	0	0	0	0	0	0	0	0	0	0	0	0	0	0	0	0	0	0	0	0	0	0	0	0	0	0	0	0	0	0	0	0	0	0	0	0	36.66	FALSE	FALSE	FALSE	791	0.039
BCAR1p.Pro76Ser	BCAR1	0.03872705289018433	0.02079434393844874	0.00718551981157313	0.084639625591941	0.269913277916042	0.23255813953488372	NA	NA	NA	NA	NA	NA	Ser	Pro	TRUE	NA	4	0	0	0	0	0	0	2	0	0	0	2	0	0	0	0	0	0	0	0	0	0	0	0	0	0	0	0	0	0	0	0	0	0	0	0	0	0	0	0	0	0	0	0	0	0	0	0	0	0	0	0	0	0	0	0	0	0	0	0	0	0	0	0	0	0	20.36	FALSE	FALSE	FALSE	791	0.039
GRK4p.Arg65Leu	GRK4	0.03872705289018433	0.02079434393844874	0.00718551981157313	0.082446592602314	0.269913277916042	0.23255813953488372	NA	NA	NA	NA	NA	NA	Leu	Arg	FALSE	NA	4	0	0	0	0	0	0	2	0	0	0	2	0	0	0	0	0	0	0	0	0	0	0	0	0	0	0	0	0	0	0	0	0	0	0	0	0	0	0	0	0	0	0	0	0	0	0	0	0	0	0	0	0	0	0	0	0	0	0	0	0	0	0	0	0	0	20.63	FALSE	FALSE	FALSE	791	0.039
PLEKHG2p.Arg618His	PLEKHG2	0.03872705289018433	0.02079434393844874	0.00718551981157313	0.082446592602314	0.269913277916042	0.23255813953488372	NA	NA	NA	NA	NA	NA	His	Arg	TRUE	NA	4	0	0	0	0	0	0	2	0	0	0	2	0	0	0	0	0	0	0	0	0	0	0	0	0	0	0	0	0	0	0	0	0	0	0	0	0	0	0	0	0	0	0	0	0	0	0	0	0	0	0	0	0	0	0	0	0	0	0	0	0	0	0	0	0	0	20.18	FALSE	FALSE	FALSE	791	0.039
SNED1p.Ala1362Ser	SNED1	0.03872705289018433	0.02079434393844874	0.00718551981157313	0.082446592602314	0.269913277916042	0.23255813953488372	NA	NA	NA	NA	NA	NA	Ser	Ala	TRUE	NA	4	0	0	0	0	0	0	2	0	0	0	2	0	0	0	0	0	0	0	0	0	0	0	0	0	0	0	0	0	0	0	0	0	0	0	0	0	0	0	0	0	0	0	0	0	0	0	0	0	0	0	0	0	0	0	0	0	0	0	0	0	0	0	0	0	0	19.94	FALSE	FALSE	FALSE	791	0.039
SULT1A2p.Pro19Leu	SULT1A2	0.03872705289018433	0.02079434393844874	0.00718551981157313	0.082446592602314	0.269913277916042	0.23255813953488372	NA	NA	NA	NA	NA	NA	Leu	Pro	FALSE	NA	4	0	0	0	0	0	0	2	0	0	0	2	0	0	0	0	0	0	0	0	0	0	0	0	0	0	0	0	0	0	0	0	0	0	0	0	0	0	0	0	0	0	0	0	0	0	0	0	0	0	0	0	0	0	0	0	0	0	0	0	0	0	0	0	0	0	20.44	FALSE	FALSE	FALSE	791	0.039
WDR87p.Arg2141Trp	WDR87	0.03872705289018433	0.02079434393844874	0.00718551981157313	0.082446592602314	0.269913277916042	0.23255813953488372	NA	NA	NA	NA	NA	NA	Trp	Arg	FALSE	NA	4	0	0	0	0	0	0	2	0	0	0	2	0	0	0	0	0	0	0	0	0	0	0	0	0	0	0	0	0	0	0	0	0	0	0	0	0	0	0	0	0	0	0	0	0	0	0	0	0	0	0	0	0	0	0	0	0	0	0	0	0	0	0	0	0	0	20.21	FALSE	FALSE	FALSE	791	0.039
FAM46Bp.Glu248Lys	FAM46B	0.03872505608567797	0.02079434393844874	0.00856263924446528	0.081360950677395	NA	NA	NA	NA	0.1697792869269949	0.1697792869269949	0.04347868870881595	0.028793550244745177	Lys	Glu	TRUE	NA	4	0	2	1	0	0	1	0	0	0	0	0	0	0	0	0	0	0	0	0	0	0	0	0	0	0	0	0	0	0	0	0	0	0	0	0	0	0	0	0	0	0	0	0	0	0	0	0	0	0	0	0	0	0	0	0	0	0	0	0	0	0	0	0	0	0	19.94	FALSE	FALSE	FALSE	791	0.039
KIF25p.Trp3Arg	KIF25	0.03868183792364996	0.02599292992306092	0.00718551981157313	0.07598655641440699	0.40486991687406293	0.3488372093023256	NA	NA	0.3395585738539898	0.3395585738539898	NA	NA	Arg	Trp	TRUE	NA	5	0	0	0	0	0	2	0	0	0	0	3	0	0	0	0	0	0	0	0	0	0	0	0	0	0	0	0	0	0	0	0	0	0	0	0	0	0	0	0	0	0	0	0	0	0	0	0	0	0	0	0	0	0	0	0	0	0	0	0	0	0	0	0	0	0	26.9	FALSE	FALSE	FALSE	790	0.039
CDH9p.Arg137Trp	CDH9	0.03868006929298757	0.02599292992306092	0.00875204151027642	0.077360138585975	NA	NA	NA	NA	NA	NA	0.04865215245769653	0.0383914003263269	Trp	Arg	FALSE	NA	5	0	1	2	0	0	0	0	1	0	0	0	0	0	0	0	0	0	0	0	0	0	0	0	0	0	0	0	0	0	0	0	0	0	0	1	0	0	0	0	0	0	0	0	0	0	0	0	0	0	0	0	0	0	0	0	0	0	0	0	0	0	0	0	0	0	24.98	FALSE	FALSE	FALSE	790	0.039
GABRG1p.Arg244Gln	GABRG1	0.03867180503794953	0.02079434393844874	0.00850938819673684	0.08124990238628199	NA	NA	0.0965712051909014	0.056980056980056974	NA	NA	0.04347868870881595	0.028793550244745177	Gln	Arg	FALSE	NA	4	0	2	1	0	0	0	0	0	0	1	0	0	0	0	0	0	0	0	0	0	0	0	0	0	0	0	0	0	0	0	0	0	0	0	0	0	0	0	0	0	0	0	0	0	0	0	0	0	0	0	0	0	0	0	0	0	0	0	0	0	0	0	0	0	0	19.83	FALSE	FALSE	FALSE	790	0.039
SCN2Ap.Arg379Cys	SCN2A	0.03865609691638482	0.03119151590767311	0.00991401767009229	0.07458369597425	0.6747831947901051	0.5813953488372093	NA	NA	NA	NA	NA	NA	Cys	Arg	TRUE	NA	6	0	0	0	0	0	0	0	0	0	0	5	0	0	0	0	0	0	0	0	0	0	0	0	0	0	0	0	0	0	0	0	0	0	0	0	1	0	0	0	0	0	0	0	0	0	0	0	0	0	0	0	0	0	0	0	0	0	0	0	0	0	0	0	0	0	32.85	FALSE	FALSE	FALSE	789	0.039
CTCFp.Ser354Phe	CTCF	0.03865479704720945	0.03119151590767311	0.011084260235474	0.074049870351587	0.134956638958021	0.11627906976744186	0.05253690155982787	0.056980056980056974	0.3395585738539898	0.3395585738539898	0.014003567074084828	0.01919570016316345	Phe	Ser	FALSE	1	6	0	0	0	0	0	2	0	1	0	0	1	0	0	0	1	0	0	0	0	0	0	0	0	0	0	0	0	0	0	0	0	0	0	0	0	0	0	0	0	0	0	0	0	0	0	0	0	1	0	0	0	0	0	0	0	0	0	0	0	0	0	0	0	0	0	35.01	FALSE	FALSE	FALSE	789	0.039
GABRG3p.Ala330Val	GABRG3	0.03864144364767949	0.03119151590767311	0.00875204151027642	0.076203897069769	NA	NA	NA	NA	NA	NA	0.054145734676240044	0.04798925040790863	Val	Ala	FALSE	NA	6	0	0	4	0	0	0	0	0	0	0	0	0	0	0	0	1	0	0	0	0	0	0	0	0	0	0	0	0	0	0	0	0	0	0	0	0	0	0	0	0	0	0	1	0	0	0	0	0	0	0	0	0	0	0	0	0	0	0	0	0	0	0	0	0	0	37.9	FALSE	FALSE	FALSE	789	0.039
KRT13p.Val204Met	KRT13	0.03863625003772924	0.03119151590767311	0.00888412711271267	0.07950415703064599	NA	NA	NA	NA	NA	NA	0.05262451758278635	0.0383914003263269	Met	Val	FALSE	NA	6	0	0	3	0	1	0	0	0	0	0	0	0	0	0	0	0	0	0	0	0	0	0	0	1	0	0	0	0	1	0	0	0	0	0	0	0	0	0	0	0	0	0	0	0	0	0	0	0	0	0	0	0	0	0	0	0	0	0	0	0	0	0	0	0	0	39.03	FALSE	FALSE	FALSE	789	0.039
OR5L1p.Thr153Met	OR5L1	0.03862966402926345	0.03119151590767311	0.00875204151027642	0.077698853186247	NA	NA	0.05253690155982787	0.056980056980056974	NA	NA	0.03109646076481122	0.028793550244745177	Met	Thr	FALSE	NA	6	0	0	2	0	0	0	0	0	0	0	0	0	1	0	1	0	0	0	0	0	0	0	0	0	0	0	0	0	0	0	0	0	0	0	0	0	0	0	0	0	0	0	0	0	0	0	0	0	1	0	0	0	0	0	0	1	0	0	0	0	0	0	0	0	0	39.33	FALSE	FALSE	FALSE	789	0.039
PPFIA2p.Pro1202Ser	PPFIA2	0.03862858687592152	0.02599292992306092	0.00718551981157313	0.075933305366679	0.40486991687406293	0.3488372093023256	0.0965712051909014	0.056980056980056974	0.1697792869269949	0.1697792869269949	NA	NA	Ser	Pro	TRUE	NA	5	0	0	0	0	0	1	0	0	0	1	3	0	0	0	0	0	0	0	0	0	0	0	0	0	0	0	0	0	0	0	0	0	0	0	0	0	0	0	0	0	0	0	0	0	0	0	0	0	0	0	0	0	0	0	0	0	0	0	0	0	0	0	0	0	0	26.02	FALSE	FALSE	FALSE	789	0.039
ZMAT4p.Arg127Gln	ZMAT4	0.03862143098544226	0.03119151590767311	0.00875204151027642	0.07596180901824799	NA	NA	NA	NA	NA	NA	0.055189199153703954	0.04798925040790863	Gln	Arg	FALSE	NA	6	0	0	3	0	0	0	0	1	0	0	0	0	0	0	0	0	0	0	0	0	0	0	0	0	0	0	0	0	0	0	0	0	0	0	0	0	0	0	0	0	0	1	0	0	0	0	0	0	0	0	0	1	0	0	0	0	0	0	0	0	0	0	0	0	0	36.13	FALSE	FALSE	FALSE	789	0.039
NUAK1p.Arg364Trp	NUAK1	0.03861638458574826	0.01559575795383655	0	0.091596924820467	NA	NA	NA	NA	NA	NA	0.03020806645226406	0.01919570016316345	Trp	Arg	FALSE	NA	3	0	1	0	0	1	0	0	0	0	0	0	0	0	0	0	0	0	0	0	0	0	0	0	0	0	0	0	0	0	0	0	0	0	0	0	0	0	0	0	0	0	0	0	1	0	0	0	0	0	0	0	0	0	0	0	0	0	0	0	0	0	0	0	0	0	14.69	FALSE	FALSE	FALSE	789	0.039
ZNF831p.Thr475Met	ZNF831	0.03861393833888849	0.03119151590767311	0.00850257676512539	0.078123134334078	NA	NA	NA	NA	NA	NA	0.05566143501352282	0.05758710048949035	Met	Thr	FALSE	NA	6	0	0	1	0	2	0	0	0	0	0	0	0	0	0	0	2	0	0	0	0	0	0	0	0	0	0	0	1	0	0	0	0	0	0	0	0	0	0	0	0	0	0	0	0	0	0	0	0	0	0	0	0	0	0	0	0	0	0	0	0	0	0	0	0	0	36.35	FALSE	FALSE	FALSE	788	0.039
CCKBRp.Arg50Gln	CCKBR	0.03860496656176884	0.02599292992306092	0.00856263924446528	0.07720993312353701	0.134956638958021	0.11627906976744186	NA	NA	0.3395585738539898	0.3395585738539898	0.020604837319727086	0.01919570016316345	Gln	Arg	FALSE	NA	5	0	0	1	0	0	2	0	1	0	0	1	0	0	0	0	0	0	0	0	0	0	0	0	0	0	0	0	0	0	0	0	0	0	0	0	0	0	0	0	0	0	0	0	0	0	0	0	0	0	0	0	0	0	0	0	0	0	0	0	0	0	0	0	0	0	26.54	FALSE	FALSE	FALSE	788	0.039
NLRP3p.Arg167Cys	NLRP3	0.03859670005103092	0.02599292992306092	0.00875204151027642	0.078452389304697	NA	NA	0.0965712051909014	0.056980056980056974	NA	NA	0.04337042595374879	0.0383914003263269	Cys	Arg	TRUE	NA	5	0	0	1	0	1	0	0	2	0	1	0	0	0	0	0	0	0	0	0	0	0	0	0	0	0	0	0	0	0	0	0	0	0	0	0	0	0	0	0	0	0	0	0	0	0	0	0	0	0	0	0	0	0	0	0	0	0	0	0	0	0	0	0	0	0	25.72	FALSE	FALSE	FALSE	788	0.039
LIFRp.Arg862Ter	LIFR	0.03859488730791977	0.02599292992306092	0.00856263924446528	0.078159282482931	NA	NA	NA	NA	0.1697792869269949	0.1697792869269949	0.033235354170583396	0.028793550244745177	Ter	Arg	FALSE	1	5	0	0	0	0	2	1	0	0	0	0	0	0	0	0	0	1	1	0	0	0	0	0	0	0	0	0	0	0	0	0	0	0	0	0	0	0	0	0	0	0	0	0	0	0	0	0	0	0	0	0	0	0	0	0	0	0	0	0	0	0	0	0	0	0	0	26.39	FALSE	FALSE	FALSE	788	0.039
PCDHB14p.Arg790Gln	PCDHB14	0.03858719056828048	0.03119151590767311	0.00918254287399662	0.073842903459705	0.539826555832084	0.46511627906976744	NA	NA	NA	NA	0.011312905997992888	0.009597850081581726	Gln	Arg	FALSE	NA	6	0	0	0	0	0	0	0	0	0	0	4	0	0	0	0	0	0	0	0	0	0	0	0	0	0	0	0	0	1	0	0	1	0	0	0	0	0	0	0	0	0	0	0	0	0	0	0	0	0	0	0	0	0	0	0	0	0	0	0	0	0	0	0	0	0	35.67	FALSE	FALSE	FALSE	788	0.039
TSPAN2p.Thr200Met	TSPAN2	0.0385869992948425	0.02599292992306092	0.00875204151027642	0.07879968568823001	NA	NA	NA	NA	NA	NA	0.05327919827221531	0.0383914003263269	Met	Thr	FALSE	NA	5	0	1	3	0	0	0	0	0	0	0	0	0	0	1	0	0	0	0	0	0	0	0	0	0	0	0	0	0	0	0	0	0	0	0	0	0	0	0	0	0	0	0	0	0	0	0	0	0	0	0	0	0	0	0	0	0	0	0	0	0	0	0	0	0	0	23.59	FALSE	FALSE	FALSE	788	0.039
KCNQ5p.Arg445Cys	KCNQ5	0.03858341065718469	0.04158868787689748	0.013204988893942	0.071196429489354	NA	NA	NA	NA	NA	NA	0.05561742980078444	0.0767828006526538	Cys	Arg	TRUE	NA	8	0	0	1	0	0	0	0	4	0	0	0	0	0	0	0	3	0	0	0	0	0	0	0	0	0	0	0	0	0	0	0	0	0	0	0	0	0	0	0	0	0	0	0	0	0	0	0	0	0	0	0	0	0	0	0	0	0	0	0	0	0	0	0	0	0	61.65	FALSE	FALSE	FALSE	788	0.039
OR2L2p.Asp83Asn	OR2L2	0.03857533582819308	0.02599292992306092	0.00718551981157313	0.075826803271222	0.40486991687406293	0.3488372093023256	0.1931424103818028	0.11396011396011395	NA	NA	NA	NA	Asn	Asp	FALSE	NA	5	0	0	0	0	0	0	0	0	0	2	3	0	0	0	0	0	0	0	0	0	0	0	0	0	0	0	0	0	0	0	0	0	0	0	0	0	0	0	0	0	0	0	0	0	0	0	0	0	0	0	0	0	0	0	0	0	0	0	0	0	0	0	0	0	0	27.24	FALSE	FALSE	FALSE	788	0.039
NPAS3p.Thr650Met	NPAS3	0.03856927123552869	0.02599292992306092	0.00875204151027642	0.077138542471057	NA	NA	NA	NA	NA	NA	0.055597048028463596	0.04798925040790863	Met	Thr	FALSE	NA	5	0	0	3	0	0	0	0	0	1	0	0	0	0	0	0	1	0	0	0	0	0	0	0	0	0	0	0	0	0	0	0	0	0	0	0	0	0	0	0	0	0	0	0	0	0	0	0	0	0	0	0	0	0	0	0	0	0	0	0	0	0	0	0	0	0	22.5	FALSE	FALSE	FALSE	788	0.039
FARP1p.Ser896Leu	FARP1	0.03856029286582304	0.01559575795383655	0	0.098500188390366	NA	NA	0.24326133957017085	0.056980056980056974	0.3395585738539898	0.3395585738539898	NA	NA	Leu	Ser	FALSE	NA	3	0	0	0	0	0	2	0	0	0	0	0	0	0	0	0	0	0	0	0	0	0	0	0	0	0	0	0	0	0	1	0	0	0	0	0	0	0	0	0	0	0	0	0	0	0	0	0	0	0	0	0	0	0	0	0	0	0	0	0	0	0	0	0	0	0	14.33	FALSE	FALSE	FALSE	787	0.039
ITGB8p.Arg185Cys	ITGB8	0.0385517155140404	0.02599292992306092	0.00850938819673684	0.076150175214072	0.134956638958021	0.11627906976744186	0.0965712051909014	0.056980056980056974	0.1697792869269949	0.1697792869269949	0.020604837319727086	0.01919570016316345	Cys	Arg	TRUE	NA	5	0	0	1	0	0	1	0	1	0	1	1	0	0	0	0	0	0	0	0	0	0	0	0	0	0	0	0	0	0	0	0	0	0	0	0	0	0	0	0	0	0	0	0	0	0	0	0	0	0	0	0	0	0	0	0	0	0	0	0	0	0	0	0	0	0	26.08	FALSE	FALSE	FALSE	787	0.039
SPATA8p.Ser32Leu	SPATA8	0.0385517155140404	0.02599292992306092	0.00856263924446528	0.077146904088173	0.134956638958021	0.11627906976744186	0.0965712051909014	0.056980056980056974	0.1697792869269949	0.1697792869269949	0.020604837319727086	0.01919570016316345	Leu	Ser	FALSE	NA	5	0	0	1	0	0	1	0	1	0	1	1	0	0	0	0	0	0	0	0	0	0	0	0	0	0	0	0	0	0	0	0	0	0	0	0	0	0	0	0	0	0	0	0	0	0	0	0	0	0	0	0	0	0	0	0	0	0	0	0	0	0	0	0	0	0	25.32	FALSE	FALSE	FALSE	787	0.039
GK2p.Arg420Cys	GK2	0.03855021910437133	0.03119151590767311	0.00973980719255759	0.07611267252646099	0.134956638958021	0.11627906976744186	NA	NA	NA	NA	0.045211761516865394	0.04798925040790863	Cys	Arg	TRUE	NA	6	0	0	3	0	0	0	0	0	0	0	1	0	0	0	0	2	0	0	0	0	0	0	0	0	0	0	0	0	0	0	0	0	0	0	0	0	0	0	0	0	0	0	0	0	0	0	0	0	0	0	0	0	0	0	0	0	0	0	0	0	0	0	0	0	0	35.14	FALSE	FALSE	FALSE	787	0.039
VN1R4p.Arg58Leu	VN1R4	0.03853591091514365	0.02079434393844874	0.00406842617254224	0.088598656681613	NA	NA	0.05253690155982787	0.056980056980056974	NA	NA	0.005864577630565352	0.009597850081581726	Leu	Arg	FALSE	NA	4	0	0	0	0	0	0	1	0	0	0	0	0	1	0	1	0	0	0	0	0	0	0	0	0	0	0	0	0	0	0	0	0	0	0	0	0	0	0	0	0	0	0	0	1	0	0	0	0	0	0	0	0	0	0	0	0	0	0	0	0	0	0	0	0	0	21.12	FALSE	FALSE	FALSE	787	0.039
ODF2p.Ser4Leu	ODF2	0.03853565381986684	0.02079434393844874	0.00856263924446528	0.079213856060736	NA	NA	NA	NA	0.3395585738539898	0.3395585738539898	0.030862747141693018	0.01919570016316345	Leu	Ser	FALSE	NA	4	0	2	0	0	0	2	0	0	0	0	0	0	0	0	0	0	0	0	0	0	0	0	0	0	0	0	0	0	0	0	0	0	0	0	0	0	0	0	0	0	0	0	0	0	0	0	0	0	0	0	0	0	0	0	0	0	0	0	0	0	0	0	0	0	0	19.63	FALSE	FALSE	FALSE	787	0.039
ZNF675p.Gln463Arg	ZNF675	0.03853565381986684	0.02079434393844874	0.00856263924446528	0.079213856060736	NA	NA	NA	NA	0.3395585738539898	0.3395585738539898	0.030862747141693018	0.01919570016316345	Arg	Gln	TRUE	NA	4	0	2	0	0	0	2	0	0	0	0	0	0	0	0	0	0	0	0	0	0	0	0	0	0	0	0	0	0	0	0	0	0	0	0	0	0	0	0	0	0	0	0	0	0	0	0	0	0	0	0	0	0	0	0	0	0	0	0	0	0	0	0	0	0	0	19.97	FALSE	FALSE	FALSE	787	0.039
ATMp.Asn2875Ser	ATM	0.03852077699974657	0.02079434393844874	0.00875204151027642	0.07854052933125599	NA	NA	NA	NA	NA	NA	0.05552714428723348	0.0383914003263269	Ser	Asn	TRUE	1	4	0	0	1	0	1	0	0	0	2	0	0	0	0	0	0	0	0	0	0	0	0	0	0	0	0	0	0	0	0	0	0	0	0	0	0	0	0	0	0	0	0	0	0	0	0	0	0	0	0	0	0	0	0	0	0	0	0	0	0	0	0	0	0	0	0	24.36	FALSE	FALSE	FALSE	787	0.039
UNC80p.Arg174Gln	UNC80	0.03850416443529299	0.02599292992306092	0.00875204151027642	0.078507304202349	NA	NA	NA	NA	NA	NA	0.05262451758278635	0.0383914003263269	Gln	Arg	FALSE	NA	5	0	0	3	0	1	0	0	0	0	0	0	0	0	0	0	0	0	0	0	0	0	0	0	0	0	0	0	0	1	0	0	0	0	0	0	0	0	0	0	0	0	0	0	0	0	0	0	0	0	0	0	0	0	0	0	0	0	0	0	0	0	0	0	0	0	23.34	FALSE	FALSE	FALSE	786	0.038
MMP26p.Ser93Leu	MMP26	0.03850093857000748	0.02599292992306092	0.00718551981157313	0.077001877140014	0.539826555832084	0.46511627906976744	NA	NA	NA	NA	0.014067254919346498	0.009597850081581726	Leu	Ser	FALSE	NA	5	0	0	0	0	0	0	0	0	1	0	4	0	0	0	0	0	0	0	0	0	0	0	0	0	0	0	0	0	0	0	0	0	0	0	0	0	0	0	0	0	0	0	0	0	0	0	0	0	0	0	0	0	0	0	0	0	0	0	0	0	0	0	0	0	0	24.06	FALSE	FALSE	FALSE	786	0.038
PCDHAC2p.Arg429Gln	PCDHAC2	0.03850093857000748	0.02599292992306092	0.00718551981157313	0.074963036352725	0.539826555832084	0.46511627906976744	NA	NA	NA	NA	0.014067254919346498	0.009597850081581726	Gln	Arg	FALSE	NA	5	0	0	0	0	0	0	0	0	1	0	4	0	0	0	0	0	0	0	0	0	0	0	0	0	0	0	0	0	0	0	0	0	0	0	0	0	0	0	0	0	0	0	0	0	0	0	0	0	0	0	0	0	0	0	0	0	0	0	0	0	0	0	0	0	0	25.89	FALSE	FALSE	FALSE	786	0.038
PPIAL4Gp.Arg47Cys	PPIAL4G	0.03850093857000748	0.02599292992306092	0.00718551981157313	0.077001877140014	0.539826555832084	0.46511627906976744	NA	NA	NA	NA	0.014067254919346498	0.009597850081581726	Cys	Arg	TRUE	NA	5	0	0	0	0	0	0	0	0	1	0	4	0	0	0	0	0	0	0	0	0	0	0	0	0	0	0	0	0	0	0	0	0	0	0	0	0	0	0	0	0	0	0	0	0	0	0	0	0	0	0	0	0	0	0	0	0	0	0	0	0	0	0	0	0	0	25.55	FALSE	FALSE	FALSE	786	0.038
SCN1Ap.Arg1912Gln	SCN1A	0.03850093857000748	0.02599292992306092	0.00718551981157313	0.077001877140014	0.539826555832084	0.46511627906976744	NA	NA	NA	NA	0.014067254919346498	0.009597850081581726	Gln	Arg	FALSE	NA	5	0	0	0	0	0	0	0	0	1	0	4	0	0	0	0	0	0	0	0	0	0	0	0	0	0	0	0	0	0	0	0	0	0	0	0	0	0	0	0	0	0	0	0	0	0	0	0	0	0	0	0	0	0	0	0	0	0	0	0	0	0	0	0	0	0	25.53	FALSE	FALSE	FALSE	786	0.038
SMC3p.Arg99Ter	SMC3	0.03849015098027698	0.0363901018922853	0.011084253501977	0.071742911486209	NA	NA	NA	NA	NA	NA	0.05548299732202449	0.06718495057107207	Ter	Arg	FALSE	NA	7	1	0	1	0	0	0	0	5	0	0	0	0	0	0	0	0	0	0	0	0	0	0	0	0	0	0	0	0	0	0	0	0	0	0	0	0	0	0	0	0	0	0	0	0	0	0	0	0	0	0	0	0	0	0	0	0	0	0	0	0	0	0	0	0	0	46.64	FALSE	FALSE	FALSE	786	0.038
RGPD3p.Glu755Lys	RGPD3	0.03848188643885012	0.03119151590767311	0.00973980719255759	0.074409485496715	0.6747831947901051	0.5813953488372093	NA	NA	NA	NA	0.003681968407748298	0.009597850081581726	Lys	Glu	TRUE	2	6	0	0	0	0	0	0	0	0	0	0	5	0	0	0	0	1	0	0	0	0	0	0	0	0	0	0	0	0	0	0	0	0	0	0	0	0	0	0	0	0	0	0	0	0	0	0	0	0	0	0	0	0	0	0	0	0	0	0	0	0	0	0	0	0	0	33.13	FALSE	FALSE	FALSE	786	0.038
OR2T33p.Glu194Lys	OR2T33	0.03846644229916758	0.02599292992306092	0.00718551981157313	0.075892770555632	0.269913277916042	0.23255813953488372	NA	NA	NA	NA	0.034733175321443543	0.028793550244745177	Lys	Glu	TRUE	NA	5	0	1	0	0	0	0	0	1	0	0	2	0	0	0	0	0	0	0	0	0	0	0	0	0	0	0	0	0	0	0	0	1	0	0	0	0	0	0	0	0	0	0	0	0	0	0	0	0	0	0	0	0	0	0	0	0	0	0	0	0	0	0	0	0	0	25.63	FALSE	FALSE	FALSE	785	0.038
CREB5p.Pro374Leu	CREB5	0.0384602875280612	0.02079434393844874	0.00875204151027642	0.07991852571965	NA	NA	NA	NA	NA	NA	0.05543994958650993	0.0383914003263269	Leu	Pro	FALSE	NA	4	0	1	2	0	1	0	0	0	0	0	0	0	0	0	0	0	0	0	0	0	0	0	0	0	0	0	0	0	0	0	0	0	0	0	0	0	0	0	0	0	0	0	0	0	0	0	0	0	0	0	0	0	0	0	0	0	0	0	0	0	0	0	0	0	0	21.44	FALSE	FALSE	FALSE	785	0.038
GDAP1p.Arg70Cys	GDAP1	0.0384602875280612	0.02079434393844874	0.00875204151027642	0.07991852571965	NA	NA	NA	NA	NA	NA	0.05543994958650993	0.0383914003263269	Cys	Arg	TRUE	NA	4	0	1	2	0	1	0	0	0	0	0	0	0	0	0	0	0	0	0	0	0	0	0	0	0	0	0	0	0	0	0	0	0	0	0	0	0	0	0	0	0	0	0	0	0	0	0	0	0	0	0	0	0	0	0	0	0	0	0	0	0	0	0	0	0	0	22.18	FALSE	FALSE	FALSE	785	0.038
GNAI2p.Arg179Cys	GNAI2	0.0384597896852927	0.0363901018922853	0.00971771043900017	0.073121293429444	0.6747831947901051	0.5813953488372093	NA	NA	NA	NA	NA	NA	Cys	Arg	TRUE	NA	7	0	0	0	2	0	0	0	0	0	0	5	0	0	0	0	0	0	0	0	0	0	0	0	0	0	0	0	0	0	0	0	0	0	0	0	0	0	0	0	0	0	0	0	0	0	0	0	0	0	0	0	0	0	0	0	0	0	0	0	0	0	0	0	0	0	45.13	FALSE	FALSE	FALSE	785	0.038
TP53p.Cys242Ser	TP53	0.03845358943346096	0.0363901018922853	0.00975885932371496	0.075062041474366	NA	NA	0.05253690155982787	0.056980056980056974	NA	NA	0.03904517452850666	0.0383914003263269	Ser	Cys	TRUE	1	7	0	1	0	1	0	0	0	0	1	0	0	0	1	0	1	1	0	0	0	0	0	0	0	0	0	0	0	0	0	0	0	0	0	0	0	0	0	0	0	0	0	0	0	0	0	1	0	0	0	0	0	0	0	0	0	0	0	0	0	0	0	0	0	0	0	48.98	FALSE	FALSE	FALSE	785	0.038
PIK3CAp.Gly1007Arg	PIK3CA	0.03844118493953753	0.02599292992306092	0.00875204151027642	0.07738279042333901	NA	NA	0.05253690155982787	0.056980056980056974	NA	NA	0.048739347158420085	0.0383914003263269	Arg	Gly	TRUE	1	5	0	0	1	0	0	0	0	1	2	0	0	0	0	0	1	0	0	0	0	0	0	0	0	0	0	0	0	0	0	0	0	0	0	0	0	0	0	0	0	0	0	0	0	0	0	0	0	0	0	0	0	0	0	0	0	0	0	0	0	0	0	0	0	0	0	26.52	FALSE	FALSE	TRUE	785	0.038
DTX2p.Arg256Gln	DTX2	0.03843413116434831	0.02079434393844874	0.00875204151027642	0.08029422745193901	NA	NA	NA	NA	NA	NA	0.0378478247013688	0.028793550244745177	Gln	Arg	FALSE	NA	4	0	0	3	0	0	0	1	0	0	0	0	0	0	0	0	0	0	0	0	0	0	0	0	0	0	0	0	0	0	0	0	0	0	0	0	0	0	0	0	0	0	0	0	0	0	0	0	0	0	0	0	0	0	0	0	0	0	0	0	0	0	0	0	0	0	17.64	FALSE	FALSE	FALSE	785	0.038
ELLp.Arg467Trp	ELL	0.03843413116434831	0.02079434393844874	0.00875204151027642	0.080332373798424	NA	NA	NA	NA	NA	NA	0.0378478247013688	0.028793550244745177	Trp	Arg	FALSE	1	4	0	0	3	0	0	0	1	0	0	0	0	0	0	0	0	0	0	0	0	0	0	0	0	0	0	0	0	0	0	0	0	0	0	0	0	0	0	0	0	0	0	0	0	0	0	0	0	0	0	0	0	0	0	0	0	0	0	0	0	0	0	0	0	0	0	17.54	FALSE	FALSE	FALSE	785	0.038
IFT57p.Arg331Ter	IFT57	0.03843413116434831	0.02079434393844874	0.00875204151027642	0.08029422745193901	NA	NA	NA	NA	NA	NA	0.0378478247013688	0.028793550244745177	Ter	Arg	FALSE	NA	4	0	0	3	0	0	0	1	0	0	0	0	0	0	0	0	0	0	0	0	0	0	0	0	0	0	0	0	0	0	0	0	0	0	0	0	0	0	0	0	0	0	0	0	0	0	0	0	0	0	0	0	0	0	0	0	0	0	0	0	0	0	0	0	0	0	17.3	FALSE	FALSE	FALSE	785	0.038
PLEKHG4Bp.Val1239Ile	PLEKHG4B	0.03843413116434831	0.02079434393844874	0.00875204151027642	0.08029422745193901	NA	NA	NA	NA	NA	NA	0.0378478247013688	0.028793550244745177	Ile	Val	FALSE	NA	4	0	0	3	0	0	0	1	0	0	0	0	0	0	0	0	0	0	0	0	0	0	0	0	0	0	0	0	0	0	0	0	0	0	0	0	0	0	0	0	0	0	0	0	0	0	0	0	0	0	0	0	0	0	0	0	0	0	0	0	0	0	0	0	0	0	16.85	FALSE	FALSE	FALSE	785	0.038
MAGEA12p.Gln248His	MAGEA12	0.03842642020995884	0.0363901018922853	0.010217149523937	0.07745398164571	NA	NA	NA	NA	NA	NA	0.05539113033608558	0.06718495057107207	His	Gln	TRUE	NA	7	0	1	2	0	0	0	0	0	0	0	0	0	0	0	0	4	0	0	0	0	0	0	0	0	0	0	0	0	0	0	0	0	0	0	0	0	0	0	0	0	0	0	0	0	0	0	0	0	0	0	0	0	0	0	0	0	0	0	0	0	0	0	0	0	0	48.86	FALSE	FALSE	FALSE	785	0.038
PSKH2p.Arg338Gln	PSKH2	0.03842406720812636	0.02599292992306092	0.00718551981157313	0.07591818796469499	0.269913277916042	0.23255813953488372	NA	NA	NA	NA	0.03467209223907358	0.028793550244745177	Gln	Arg	FALSE	NA	5	0	0	1	0	0	0	0	1	1	0	2	0	0	0	0	0	0	0	0	0	0	0	0	0	0	0	0	0	0	0	0	0	0	0	0	0	0	0	0	0	0	0	0	0	0	0	0	0	0	0	0	0	0	0	0	0	0	0	0	0	0	0	0	0	0	26.32	FALSE	FALSE	FALSE	785	0.038
ZNF672p.Arg274Trp	ZNF672	0.0384211616826768	0.02599292992306092	0.00911217132523276	0.078753094429504	NA	NA	0.014713646319371386	0.056980056980056974	NA	NA	0.05351467075603238	0.0383914003263269	Trp	Arg	FALSE	NA	5	0	0	0	0	0	0	0	0	3	0	0	0	0	0	0	0	0	0	0	0	0	0	0	0	0	1	0	0	0	0	0	1	0	0	0	0	0	0	0	0	0	0	0	0	0	0	0	0	0	0	0	0	0	0	0	0	0	0	0	0	0	0	0	0	0	25.2	FALSE	FALSE	FALSE	785	0.038
FAM13Ap.Val102Met	FAM13A	0.03842096483534469	0.03119151590767311	0.00961055292353095	0.07512490684418001	NA	NA	NA	NA	NA	NA	0.0553832664922866	0.05758710048949035	Met	Val	FALSE	NA	6	0	0	3	0	0	0	0	1	0	0	0	0	1	0	0	1	0	0	0	0	0	0	0	0	0	0	0	0	0	0	0	0	0	0	0	0	0	0	0	0	0	0	0	0	0	0	0	0	0	0	0	0	0	0	0	0	0	0	0	0	0	0	0	0	0	35.82	FALSE	FALSE	FALSE	785	0.038
OLFML2Bp.Val678Ile	OLFML2B	0.03842096483534469	0.03119151590767311	0.00875204151027642	0.07381466304290099	NA	NA	NA	NA	NA	NA	0.0553832664922866	0.05758710048949035	Ile	Val	FALSE	NA	6	0	0	3	0	0	0	0	1	0	0	0	0	1	0	0	1	0	0	0	0	0	0	0	0	0	0	0	0	0	0	0	0	0	0	0	0	0	0	0	0	0	0	0	0	0	0	0	0	0	0	0	0	0	0	0	0	0	0	0	0	0	0	0	0	0	35.94	FALSE	FALSE	FALSE	785	0.038
ZNF595p.Val4Ile	ZNF595	0.03841582142041172	0.03119151590767311	0.011084253501977	0.07569444533129499	NA	NA	NA	NA	NA	NA	0.05537585233386728	0.05758710048949035	Ile	Val	FALSE	NA	6	0	1	0	0	0	0	0	5	0	0	0	0	0	0	0	0	0	0	0	0	0	0	0	0	0	0	0	0	0	0	0	0	0	0	0	0	0	0	0	0	0	0	0	0	0	0	0	0	0	0	0	0	0	0	0	0	0	0	0	0	0	0	0	0	0	32.8	FALSE	FALSE	FALSE	784	0.038
CNTNAP4p.Arg326Gln	CNTNAP4	0.0384131519324534	0.03119151590767311	0.00915037406440635	0.07535519741112999	NA	NA	0.0341218580764375	0.056980056980056974	NA	NA	0.0510379568983334	0.04798925040790863	Gln	Arg	FALSE	NA	6	0	0	3	0	0	0	0	1	0	0	0	0	0	0	0	0	0	0	0	0	0	0	1	0	0	0	0	0	0	0	0	0	0	0	0	0	0	0	0	1	0	0	0	0	0	0	0	0	0	0	0	0	0	0	0	0	0	0	0	0	0	0	0	0	0	35.910000000000004	FALSE	FALSE	FALSE	784	0.038
KCNG4p.Thr418Met	KCNG4	0.03840580137555071	0.03119151590767311	0.00875204151027642	0.075573010358764	NA	NA	NA	NA	NA	NA	0.05536140858376417	0.05758710048949035	Met	Thr	FALSE	NA	6	0	0	2	0	1	0	0	1	0	0	0	0	0	0	0	2	0	0	0	0	0	0	0	0	0	0	0	0	0	0	0	0	0	0	0	0	0	0	0	0	0	0	0	0	0	0	0	0	0	0	0	0	0	0	0	0	0	0	0	0	0	0	0	0	0	37.61	FALSE	FALSE	FALSE	784	0.038
TSGA10p.Arg3Ter	TSGA10	0.03840580137555071	0.03119151590767311	0.00875204151027642	0.076811602751101	NA	NA	NA	NA	NA	NA	0.05536140858376417	0.05758710048949035	Ter	Arg	FALSE	NA	6	0	0	2	0	1	0	0	1	0	0	0	0	0	0	0	2	0	0	0	0	0	0	0	0	0	0	0	0	0	0	0	0	0	0	0	0	0	0	0	0	0	0	0	0	0	0	0	0	0	0	0	0	0	0	0	0	0	0	0	0	0	0	0	0	0	36.86	FALSE	FALSE	FALSE	784	0.038
PCDHB4p.Glu543Lys	PCDHB4	0.03839274116112171	0.02079434393844874	0.00718551981157313	0.07985097935271	0.134956638958021	0.11627906976744186	NA	NA	NA	NA	0.04498475933368161	0.028793550244745177	Lys	Glu	TRUE	NA	4	0	1	0	0	2	0	0	0	0	0	1	0	0	0	0	0	0	0	0	0	0	0	0	0	0	0	0	0	0	0	0	0	0	0	0	0	0	0	0	0	0	0	0	0	0	0	0	0	0	0	0	0	0	0	0	0	0	0	0	0	0	0	0	0	0	19.02	FALSE	FALSE	FALSE	784	0.038
TBC1D32p.Ser905Leu	TBC1D32	0.03837939351218056	0.01559575795383655	0	0.093703166159649	0.134956638958021	0.11627906976744186	0.24326133957017085	0.056980056980056974	NA	NA	0.014067254919346498	0.009597850081581726	Leu	Ser	FALSE	NA	3	0	0	0	0	0	0	0	0	1	0	1	0	0	0	0	0	0	0	0	0	0	0	0	0	0	0	0	0	0	1	0	0	0	0	0	0	0	0	0	0	0	0	0	0	0	0	0	0	0	0	0	0	0	0	0	0	0	0	0	0	0	0	0	0	0	16.5	FALSE	FALSE	FALSE	784	0.038
OR2L13p.Arg260Trp	OR2L13	0.03836646256386587	0.02599292992306092	0.00721649462683527	0.078370753473069	NA	NA	NA	NA	NA	NA	0.05530470225428055	0.04798925040790863	Trp	Arg	FALSE	NA	5	0	1	1	0	0	0	0	1	1	0	0	0	0	0	0	0	0	0	0	0	0	0	1	0	0	0	0	0	0	0	0	0	0	0	0	0	0	0	0	0	0	0	0	0	0	0	0	0	0	0	0	0	0	0	0	0	0	0	0	0	0	0	0	0	0	26.34	FALSE	FALSE	FALSE	783	0.038
MTM1p.Glu566Lys	MTM1	0.03835975865798254	0.02599292992306092	0.00813685234508448	0.07807764083234099	NA	NA	NA	NA	NA	NA	0.05529503867067021	0.04798925040790863	Lys	Glu	TRUE	NA	5	0	1	0	0	0	0	0	0	2	0	0	0	2	0	0	0	0	0	0	0	0	0	0	0	0	0	0	0	0	0	0	0	0	0	0	0	0	0	0	0	0	0	0	0	0	0	0	0	0	0	0	0	0	0	0	0	0	0	0	0	0	0	0	0	0	27.55	FALSE	FALSE	FALSE	783	0.038
PGLYRP3p.Ala119Thr	PGLYRP3	0.03835714842774032	0.03119151590767311	0.00748295923696233	0.079042218189837	NA	NA	NA	NA	NA	NA	0.030365164894217728	0.028793550244745177	Thr	Ala	TRUE	NA	6	0	0	1	0	0	0	1	0	1	0	0	0	0	0	0	1	0	0	0	0	0	0	0	0	0	0	0	0	0	0	0	0	0	0	1	0	0	0	0	0	1	0	0	0	0	0	0	0	0	0	0	0	0	0	0	0	0	0	0	0	0	0	0	0	0	38.66	FALSE	FALSE	FALSE	783	0.038
TMEM63Bp.Arg82Trp	TMEM63B	0.03835550117295643	0.02599292992306092	0.00850257676512539	0.076960467091063	NA	NA	NA	NA	NA	NA	0.05528890156742989	0.04798925040790863	Trp	Arg	FALSE	NA	5	0	0	3	0	0	0	0	0	0	0	0	0	0	0	0	0	0	0	0	0	0	0	0	0	0	0	0	1	0	0	0	1	0	0	0	0	0	0	0	0	0	0	0	0	0	0	0	0	0	0	0	0	0	0	0	0	0	0	0	0	0	0	0	0	0	25.09	FALSE	FALSE	FALSE	783	0.038
SPHKAPp.Arg1229Gln	SPHKAP	0.03835475446622436	0.02079434393844874	0.00718551981157313	0.080909859614979	0.134956638958021	0.11627906976744186	NA	NA	NA	NA	0.04493000206103952	0.028793550244745177	Gln	Arg	FALSE	NA	4	0	2	0	0	0	0	0	0	1	0	1	0	0	0	0	0	0	0	0	0	0	0	0	0	0	0	0	0	0	0	0	0	0	0	0	0	0	0	0	0	0	0	0	0	0	0	0	0	0	0	0	0	0	0	0	0	0	0	0	0	0	0	0	0	0	20.23	FALSE	FALSE	FALSE	783	0.038
APEX2p.Arg173Cys	APEX2	0.03834719584624524	0.02599292992306092	0.00875204151027642	0.07669439169249	NA	NA	NA	NA	NA	NA	0.05527692955880067	0.04798925040790863	Cys	Arg	TRUE	NA	5	0	0	2	0	0	0	0	2	1	0	0	0	0	0	0	0	0	0	0	0	0	0	0	0	0	0	0	0	0	0	0	0	0	0	0	0	0	0	0	0	0	0	0	0	0	0	0	0	0	0	0	0	0	0	0	0	0	0	0	0	0	0	0	0	0	25.44	FALSE	FALSE	FALSE	783	0.038
DPCDp.Arg95Cys	DPCD	0.03834719584624524	0.02599292992306092	0.00875204151027642	0.07669439169249	NA	NA	NA	NA	NA	NA	0.05527692955880067	0.04798925040790863	Cys	Arg	TRUE	NA	5	0	0	2	0	0	0	0	2	1	0	0	0	0	0	0	0	0	0	0	0	0	0	0	0	0	0	0	0	0	0	0	0	0	0	0	0	0	0	0	0	0	0	0	0	0	0	0	0	0	0	0	0	0	0	0	0	0	0	0	0	0	0	0	0	0	25.08	FALSE	FALSE	FALSE	783	0.038
EHBP1L1p.Arg50His	EHBP1L1	0.03834719584624524	0.02599292992306092	0.00875204151027642	0.075816688924903	NA	NA	NA	NA	NA	NA	0.05527692955880067	0.04798925040790863	His	Arg	TRUE	NA	5	0	0	2	0	0	0	0	2	1	0	0	0	0	0	0	0	0	0	0	0	0	0	0	0	0	0	0	0	0	0	0	0	0	0	0	0	0	0	0	0	0	0	0	0	0	0	0	0	0	0	0	0	0	0	0	0	0	0	0	0	0	0	0	0	0	25.79	FALSE	FALSE	FALSE	783	0.038
INTS8p.Arg77Ile	INTS8	0.03834719584624524	0.02599292992306092	0.00875204151027642	0.07669439169249	NA	NA	NA	NA	NA	NA	0.05527692955880067	0.04798925040790863	Ile	Arg	FALSE	NA	5	0	0	2	0	0	0	0	2	1	0	0	0	0	0	0	0	0	0	0	0	0	0	0	0	0	0	0	0	0	0	0	0	0	0	0	0	0	0	0	0	0	0	0	0	0	0	0	0	0	0	0	0	0	0	0	0	0	0	0	0	0	0	0	0	0	25.54	FALSE	FALSE	FALSE	783	0.038
KBTBD6p.Arg483Ter	KBTBD6	0.03834719584624524	0.02599292992306092	0.00875204151027642	0.07669439169249	NA	NA	NA	NA	NA	NA	0.05527692955880067	0.04798925040790863	Ter	Arg	FALSE	NA	5	0	0	2	0	0	0	0	2	1	0	0	0	0	0	0	0	0	0	0	0	0	0	0	0	0	0	0	0	0	0	0	0	0	0	0	0	0	0	0	0	0	0	0	0	0	0	0	0	0	0	0	0	0	0	0	0	0	0	0	0	0	0	0	0	0	25.3	FALSE	FALSE	FALSE	783	0.038
NLGN4Xp.Arg704Cys	NLGN4X	0.03834719584624524	0.02599292992306092	0.00875204151027642	0.07669439169249	NA	NA	NA	NA	NA	NA	0.05527692955880067	0.04798925040790863	Cys	Arg	TRUE	NA	5	0	0	2	0	0	0	0	2	1	0	0	0	0	0	0	0	0	0	0	0	0	0	0	0	0	0	0	0	0	0	0	0	0	0	0	0	0	0	0	0	0	0	0	0	0	0	0	0	0	0	0	0	0	0	0	0	0	0	0	0	0	0	0	0	0	25.16	FALSE	FALSE	FALSE	783	0.038
RBBP8NLp.Arg126Trp	RBBP8NL	0.03834719584624524	0.02599292992306092	0.00875204151027642	0.076568504522784	NA	NA	NA	NA	NA	NA	0.05527692955880067	0.04798925040790863	Trp	Arg	FALSE	NA	5	0	0	2	0	0	0	0	2	1	0	0	0	0	0	0	0	0	0	0	0	0	0	0	0	0	0	0	0	0	0	0	0	0	0	0	0	0	0	0	0	0	0	0	0	0	0	0	0	0	0	0	0	0	0	0	0	0	0	0	0	0	0	0	0	0	25.6	FALSE	FALSE	FALSE	783	0.038
RNF103-CHMP3p.Glu94Lys	RNF103-CHMP3	0.03834719584624524	0.02599292992306092	0.00875204151027642	0.076375815327666	NA	NA	NA	NA	NA	NA	0.05527692955880067	0.04798925040790863	Lys	Glu	TRUE	NA	5	0	0	2	0	0	0	0	2	1	0	0	0	0	0	0	0	0	0	0	0	0	0	0	0	0	0	0	0	0	0	0	0	0	0	0	0	0	0	0	0	0	0	0	0	0	0	0	0	0	0	0	0	0	0	0	0	0	0	0	0	0	0	0	0	0	25.78	FALSE	FALSE	FALSE	783	0.038
SMURF1p.Glu402Lys	SMURF1	0.03834719584624524	0.02599292992306092	0.00875204151027642	0.076565276646638	NA	NA	NA	NA	NA	NA	0.05527692955880067	0.04798925040790863	Lys	Glu	TRUE	NA	5	0	0	2	0	0	0	0	2	1	0	0	0	0	0	0	0	0	0	0	0	0	0	0	0	0	0	0	0	0	0	0	0	0	0	0	0	0	0	0	0	0	0	0	0	0	0	0	0	0	0	0	0	0	0	0	0	0	0	0	0	0	0	0	0	0	25.75	FALSE	FALSE	FALSE	783	0.038
TMEM71p.Asp83Asn	TMEM71	0.03834719584624524	0.02599292992306092	0.00875204151027642	0.07669439169249	NA	NA	NA	NA	NA	NA	0.05527692955880067	0.04798925040790863	Asn	Asp	FALSE	NA	5	0	0	2	0	0	0	0	2	1	0	0	0	0	0	0	0	0	0	0	0	0	0	0	0	0	0	0	0	0	0	0	0	0	0	0	0	0	0	0	0	0	0	0	0	0	0	0	0	0	0	0	0	0	0	0	0	0	0	0	0	0	0	0	0	0	25.84	FALSE	FALSE	FALSE	783	0.038
TRAK2p.Arg279Ter	TRAK2	0.03834719584624524	0.02599292992306092	0.00875204151027642	0.07669439169249	NA	NA	NA	NA	NA	NA	0.05527692955880067	0.04798925040790863	Ter	Arg	FALSE	NA	5	0	0	2	0	0	0	0	2	1	0	0	0	0	0	0	0	0	0	0	0	0	0	0	0	0	0	0	0	0	0	0	0	0	0	0	0	0	0	0	0	0	0	0	0	0	0	0	0	0	0	0	0	0	0	0	0	0	0	0	0	0	0	0	0	0	25.82	FALSE	FALSE	FALSE	783	0.038
ZNF432p.Arg645Gln	ZNF432	0.03834719584624524	0.02599292992306092	0.00875204151027642	0.076565276646638	NA	NA	NA	NA	NA	NA	0.05527692955880067	0.04798925040790863	Gln	Arg	FALSE	NA	5	0	0	2	0	0	0	0	2	1	0	0	0	0	0	0	0	0	0	0	0	0	0	0	0	0	0	0	0	0	0	0	0	0	0	0	0	0	0	0	0	0	0	0	0	0	0	0	0	0	0	0	0	0	0	0	0	0	0	0	0	0	0	0	0	0	25.83	FALSE	FALSE	FALSE	783	0.038
ZNF616p.Arg569Ile	ZNF616	0.03834719584624524	0.02599292992306092	0.00875204151027642	0.07568757387905099	NA	NA	NA	NA	NA	NA	0.05527692955880067	0.04798925040790863	Ile	Arg	FALSE	NA	5	0	0	2	0	0	0	0	2	1	0	0	0	0	0	0	0	0	0	0	0	0	0	0	0	0	0	0	0	0	0	0	0	0	0	0	0	0	0	0	0	0	0	0	0	0	0	0	0	0	0	0	0	0	0	0	0	0	0	0	0	0	0	0	0	0	25.97	FALSE	FALSE	FALSE	783	0.038
ZNF850p.Arg1001Gln	ZNF850	0.03834719584624524	0.02599292992306092	0.00875204151027642	0.076375815327666	NA	NA	NA	NA	NA	NA	0.05527692955880067	0.04798925040790863	Gln	Arg	FALSE	NA	5	0	0	2	0	0	0	0	2	1	0	0	0	0	0	0	0	0	0	0	0	0	0	0	0	0	0	0	0	0	0	0	0	0	0	0	0	0	0	0	0	0	0	0	0	0	0	0	0	0	0	0	0	0	0	0	0	0	0	0	0	0	0	0	0	0	25.24	FALSE	FALSE	FALSE	783	0.038
TPTEp.Val334Ile	TPTE	0.03834511487685665	0.0363901018922853	0.00928197370743781	0.075999292516615	NA	NA	0.11128485151027279	0.11396011396011395	NA	NA	0.03538153020114464	0.028793550244745177	Ile	Val	FALSE	NA	7	0	0	1	0	1	0	0	1	0	1	0	0	0	0	0	0	0	0	0	0	0	0	0	0	0	1	0	0	2	0	0	0	0	0	0	0	0	0	0	0	0	0	0	0	0	0	0	0	0	0	0	0	0	0	0	0	0	0	0	0	0	0	0	0	0	47.98	FALSE	FALSE	FALSE	783	0.038
CITp.Arg947Cys	CIT	0.03833137473393543	0.02079434393844874	0.00856263924446528	0.078563032108044	NA	NA	NA	NA	0.1697792869269949	0.1697792869269949	0.04291120272011054	0.028793550244745177	Cys	Arg	TRUE	NA	4	0	0	0	0	1	1	0	0	2	0	0	0	0	0	0	0	0	0	0	0	0	0	0	0	0	0	0	0	0	0	0	0	0	0	0	0	0	0	0	0	0	0	0	0	0	0	0	0	0	0	0	0	0	0	0	0	0	0	0	0	0	0	0	0	0	23.54	FALSE	FALSE	FALSE	783	0.038
HDAC2p.Arg409Ter	HDAC2	0.03832814371508788	0.03119151590767311	0.010650701512957	0.073116156150957	0.134956638958021	0.11627906976744186	NA	NA	NA	NA	0.04489164304720247	0.04798925040790863	Ter	Arg	FALSE	NA	6	0	0	2	0	0	0	0	2	0	0	1	0	0	0	0	1	0	0	0	0	0	0	0	0	0	0	0	0	0	0	0	0	0	0	0	0	0	0	0	0	0	0	0	0	0	0	0	0	0	0	0	0	0	0	0	0	0	0	0	0	0	0	0	0	0	36.77	FALSE	FALSE	FALSE	783	0.038
HERC2p.Arg3906Cys	HERC2	0.03832814371508788	0.03119151590767311	0.00973980719255759	0.074835328578195	0.134956638958021	0.11627906976744186	NA	NA	NA	NA	0.04489164304720247	0.04798925040790863	Cys	Arg	TRUE	NA	6	0	0	2	0	0	0	0	2	0	0	1	0	0	0	0	1	0	0	0	0	0	0	0	0	0	0	0	0	0	0	0	0	0	0	0	0	0	0	0	0	0	0	0	0	0	0	0	0	0	0	0	0	0	0	0	0	0	0	0	0	0	0	0	0	0	35.980000000000004	FALSE	FALSE	FALSE	783	0.038
CDH10p.Thr258Met	CDH10	0.03832390823225338	0.02079434393844874	0.00406842617254224	0.094014404668856	NA	NA	0.24326133957017085	0.056980056980056974	NA	NA	0.02434509682825364	0.028793550244745177	Met	Thr	FALSE	2	4	0	0	1	0	0	0	0	0	0	0	0	0	2	0	0	0	0	0	0	0	0	0	0	0	0	0	0	0	0	1	0	0	0	0	0	0	0	0	0	0	0	0	0	0	0	0	0	0	0	0	0	0	0	0	0	0	0	0	0	0	0	0	0	0	0	22.4	FALSE	FALSE	FALSE	783	0.038
GNA14p.Arg243His	GNA14	0.03832265299216636	0.02599292992306092	0.0060824271451709	0.07932672036032701	NA	NA	NA	NA	NA	NA	0.05524155138873759	0.04798925040790863	His	Arg	TRUE	NA	5	1	0	0	0	3	0	0	1	0	0	0	0	0	0	0	0	0	0	0	0	0	0	0	0	0	0	0	0	0	0	0	0	0	0	0	0	0	0	0	0	0	0	0	0	0	0	0	0	0	0	0	0	0	0	0	0	0	0	0	0	0	0	0	0	0	26.09	FALSE	FALSE	FALSE	783	0.038
SCG2p.Leu399Val	SCG2	0.03830883430165071	0.03119151590767311	0.00875204151027642	0.074782108356416993	NA	NA	NA	NA	NA	NA	0.05522163194572824	0.05758710048949035	Val	Leu	FALSE	NA	6	0	0	2	0	0	0	0	0	0	0	0	0	0	0	0	2	0	0	0	0	0	0	0	0	0	0	0	0	0	0	0	2	0	0	0	0	0	0	0	0	0	0	0	0	0	0	0	0	0	0	0	0	0	0	0	0	0	0	0	0	0	0	0	0	0	35.53	FALSE	FALSE	FALSE	782	0.038
SULF1p.Glu549Lys	SULF1	0.03830478917063398	0.03119151590767311	0.00929660646693575	0.074277366349566	NA	NA	0.05253690155982787	0.056980056980056974	NA	NA	0.045836720453972954	0.0383914003263269	Lys	Glu	TRUE	NA	6	0	0	3	0	0	0	0	1	0	0	0	0	0	0	1	0	0	0	0	0	0	0	0	0	0	0	0	0	0	0	0	0	0	0	0	0	0	0	0	0	0	0	0	0	0	0	0	0	0	0	1	0	0	0	0	0	0	0	0	0	0	0	0	0	0	35.26	FALSE	FALSE	FALSE	782	0.038
SAR1Bp.Gly187Arg	SAR1B	0.03828347001914208	0.02079434393844874	0.00255428738098446	0.091282184258558	NA	NA	0.24326133957017085	0.056980056980056974	NA	NA	0.024286805727475384	0.028793550244745177	Arg	Gly	TRUE	NA	4	0	0	1	0	0	0	0	1	0	0	0	0	0	0	0	1	0	0	0	0	0	0	0	0	0	0	0	0	0	1	0	0	0	0	0	0	0	0	0	0	0	0	0	0	0	0	0	0	0	0	0	0	0	0	0	0	0	0	0	0	0	0	0	0	0	25.52	FALSE	FALSE	FALSE	782	0.038
PRSS35p.Arg353His	PRSS35	0.03827128441724271	0.03119151590767311	0.00875204151027642	0.077273496583195	NA	NA	NA	NA	NA	NA	0.05046376626849174	0.0383914003263269	His	Arg	TRUE	NA	6	0	0	4	1	0	0	0	0	0	0	0	0	0	0	0	0	0	0	0	0	0	0	0	0	0	0	0	0	1	0	0	0	0	0	0	0	0	0	0	0	0	0	0	0	0	0	0	0	0	0	0	0	0	0	0	0	0	0	0	0	0	0	0	0	0	38.43	FALSE	FALSE	FALSE	781	0.038
PTPN14p.Arg1021Ter	PTPN14	0.03825537430841531	0.02599292992306092	0.00875204151027642	0.077517566430269	NA	NA	NA	NA	NA	NA	0.051915079620715295	0.0383914003263269	Ter	Arg	FALSE	NA	5	0	0	3	0	0	0	0	0	1	0	0	0	0	0	0	0	0	0	0	0	1	0	0	0	0	0	0	0	0	0	0	0	0	0	0	0	0	0	0	0	0	0	0	0	0	0	0	0	0	0	0	0	0	0	0	0	0	0	0	0	0	0	0	0	0	23.17	FALSE	FALSE	FALSE	781	0.038
TP53p.Gln165Ter	TP53	0.03824690295223545	0.0363901018922853	0.00795791252844459	0.07736442968509899	NA	NA	0.02942729263874277	0.11396011396011395	NA	NA	0.04868858564995235	0.0383914003263269	Ter	Gln	FALSE	1	7	0	1	1	0	1	0	0	0	0	0	0	0	1	0	0	0	0	0	0	0	0	0	0	0	0	2	0	0	0	0	0	0	0	0	0	0	0	0	0	0	0	0	0	0	0	0	0	0	0	0	1	0	0	0	0	0	0	0	0	0	0	0	0	0	0	49.14	FALSE	FALSE	FALSE	781	0.038
CETN1p.Arg34Trp	CETN1	0.03824029550264293	0.03119151590767311	0.00955796988682034	0.073153469381561	NA	NA	0.10507380311965574	0.11396011396011395	NA	NA	0.03467209223907358	0.028793550244745177	Trp	Arg	FALSE	NA	6	0	0	1	0	0	0	0	1	1	0	0	0	0	0	2	0	0	0	0	0	0	0	0	0	0	0	0	0	0	0	0	0	0	0	1	0	0	0	0	0	0	0	0	0	0	0	0	0	0	0	0	0	0	0	0	0	0	0	0	0	0	0	0	0	0	35.67	FALSE	FALSE	FALSE	781	0.038
TP53p.Arg249Trp	TP53	0.03823120469868019	0.02599292992306092	0.00554212675098871	0.079558724919763	NA	NA	0.11128485151027279	0.11396011396011395	NA	NA	0.023420269323450663	0.01919570016316345	Trp	Arg	FALSE	1	5	0	1	0	0	0	0	1	1	0	1	0	0	0	0	0	0	0	0	0	0	0	0	0	0	0	1	0	0	0	0	0	0	0	0	0	0	0	0	0	0	0	0	0	0	0	0	0	0	0	0	0	0	0	0	0	0	0	0	0	0	0	0	0	0	0	29.18	FALSE	FALSE	FALSE	781	0.038
KEAP1p.Val271Leu	KEAP1	0.03822600334034974	0.03119151590767311	0.00830623981267663	0.07884431338766901	NA	NA	0.0965712051909014	0.056980056980056974	NA	NA	0.0428360719935228	0.04798925040790863	Leu	Val	FALSE	1	6	2	2	0	0	0	0	0	0	0	1	0	0	0	0	0	0	0	0	0	0	0	0	0	0	0	0	0	1	0	0	0	0	0	0	0	0	0	0	0	0	0	0	0	0	0	0	0	0	0	0	0	0	0	0	0	0	0	0	0	0	0	0	0	0	0	36.46	FALSE	FALSE	FALSE	781	0.038
ADAMTS18p.Ala833Val	ADAMTS18	0.03822430042101382	0.0363901018922853	0.00875204151027642	0.077243227279737	NA	NA	NA	NA	NA	NA	0.0525425056571384	0.04798925040790863	Val	Ala	FALSE	NA	7	0	1	2	0	0	0	0	0	0	0	0	0	1	1	0	0	0	0	0	0	0	0	0	0	0	0	0	0	0	0	0	0	0	0	0	0	0	0	0	0	0	0	0	0	0	0	0	1	0	0	0	0	1	0	0	0	0	0	0	0	0	0	0	0	0	49.48	FALSE	FALSE	FALSE	781	0.038
LPHN3p.Glu495Lys	LPHN3	0.03820644806604036	0.02599292992306092	0.00718551981157313	0.076958844602754	0.134956638958021	0.11627906976744186	NA	NA	NA	NA	0.04471622052486252	0.0383914003263269	Lys	Glu	TRUE	NA	5	0	2	0	0	0	0	0	1	0	0	1	0	1	0	0	0	0	0	0	0	0	0	0	0	0	0	0	0	0	0	0	0	0	0	0	0	0	0	0	0	0	0	0	0	0	0	0	0	0	0	0	0	0	0	0	0	0	0	0	0	0	0	0	0	0	26.95	FALSE	FALSE	FALSE	780	0.038
CCDC104p.Arg126Gln	CCDC104	0.03819888944606123	0.03119151590767311	0.00961055292353095	0.073803053298026	NA	NA	NA	NA	NA	NA	0.05506314802262368	0.05758710048949035	Gln	Arg	FALSE	NA	6	0	0	2	0	0	0	0	3	0	0	0	0	1	0	0	0	0	0	0	0	0	0	0	0	0	0	0	0	0	0	0	0	0	0	0	0	0	0	0	0	0	0	0	0	0	0	0	0	0	0	0	0	0	0	0	0	0	0	0	0	0	0	0	0	0	35.78	FALSE	FALSE	FALSE	780	0.038
SRSF11p.Arg275Trp	SRSF11	0.03819888944606123	0.03119151590767311	0.00961055292353095	0.072354147346255	NA	NA	NA	NA	NA	NA	0.05506314802262368	0.05758710048949035	Trp	Arg	FALSE	NA	6	0	0	2	0	0	0	0	3	0	0	0	0	1	0	0	0	0	0	0	0	0	0	0	0	0	0	0	0	0	0	0	0	0	0	0	0	0	0	0	0	0	0	0	0	0	0	0	0	0	0	0	0	0	0	0	0	0	0	0	0	0	0	0	0	0	36.13	FALSE	FALSE	FALSE	780	0.038
CELA1p.Arg199Cys	CELA1	0.03818293968768554	0.03119151590767311	0.011084253501977	0.070839051313613	0.40486991687406293	0.3488372093023256	NA	NA	NA	NA	0.023966687257812456	0.028793550244745177	Cys	Arg	TRUE	NA	6	0	0	0	0	0	0	0	3	0	0	3	0	0	0	0	0	0	0	0	0	0	0	0	0	0	0	0	0	0	0	0	0	0	0	0	0	0	0	0	0	0	0	0	0	0	0	0	0	0	0	0	0	0	0	0	0	0	0	0	0	0	0	0	0	0	36.42	FALSE	FALSE	FALSE	780	0.038
PLCXD3p.Arg98Gln	PLCXD3	0.03818293968768554	0.03119151590767311	0.011084253501977	0.072467145684966	0.40486991687406293	0.3488372093023256	NA	NA	NA	NA	0.023966687257812456	0.028793550244745177	Gln	Arg	FALSE	NA	6	0	0	0	0	0	0	0	3	0	0	3	0	0	0	0	0	0	0	0	0	0	0	0	0	0	0	0	0	0	0	0	0	0	0	0	0	0	0	0	0	0	0	0	0	0	0	0	0	0	0	0	0	0	0	0	0	0	0	0	0	0	0	0	0	0	36.96	FALSE	FALSE	FALSE	780	0.038
TMEM207p.Arg81Gln	TMEM207	0.03818293968768554	0.03119151590767311	0.011084253501977	0.072467145684966	0.40486991687406293	0.3488372093023256	NA	NA	NA	NA	0.023966687257812456	0.028793550244745177	Gln	Arg	FALSE	NA	6	0	0	0	0	0	0	0	3	0	0	3	0	0	0	0	0	0	0	0	0	0	0	0	0	0	0	0	0	0	0	0	0	0	0	0	0	0	0	0	0	0	0	0	0	0	0	0	0	0	0	0	0	0	0	0	0	0	0	0	0	0	0	0	0	0	37.12	FALSE	FALSE	FALSE	780	0.038
TRBV6-7p.Arg55Ter	TRBV6-7	0.03818293968768554	0.03119151590767311	0.011084253501977	0.072467145684966	0.40486991687406293	0.3488372093023256	NA	NA	NA	NA	0.023966687257812456	0.028793550244745177	Ter	Arg	FALSE	NA	6	0	0	0	0	0	0	0	3	0	0	3	0	0	0	0	0	0	0	0	0	0	0	0	0	0	0	0	0	0	0	0	0	0	0	0	0	0	0	0	0	0	0	0	0	0	0	0	0	0	0	0	0	0	0	0	0	0	0	0	0	0	0	0	0	0	36.48	FALSE	FALSE	FALSE	780	0.038
SMAD3p.Arg287Trp	SMAD3	0.03817263896293597	0.02599292992306092	0.00875204151027642	0.07634527792587101	NA	NA	NA	NA	NA	NA	0.05502530832992704	0.04798925040790863	Trp	Arg	FALSE	1	5	0	0	3	0	0	0	0	0	0	0	0	0	1	0	0	0	0	0	0	0	0	0	0	0	0	0	0	0	0	0	0	1	0	0	0	0	0	0	0	0	0	0	0	0	0	0	0	0	0	0	0	0	0	0	0	0	0	0	0	0	0	0	0	0	0	27.5	FALSE	FALSE	FALSE	779	0.038
GUCY1B3p.Arg116Cys	GUCY1B3	0.03816512824253348	0.02599292992306092	0.00718551981157313	0.077857561605628	0.134956638958021	0.11627906976744186	NA	NA	NA	NA	0.02710223773119896	0.028793550244745177	Cys	Arg	TRUE	NA	5	0	1	0	0	0	0	1	1	0	0	1	0	0	0	0	1	0	0	0	0	0	0	0	0	0	0	0	0	0	0	0	0	0	0	0	0	0	0	0	0	0	0	0	0	0	0	0	0	0	0	0	0	0	0	0	0	0	0	0	0	0	0	0	0	0	28.28	FALSE	FALSE	FALSE	779	0.038
OR6K2p.Val315Ile	OR6K2	0.03816221376232034	0.01559575795383655	0	0.08657544436668	NA	NA	NA	NA	NA	NA	0.0295533857628351	0.01919570016316345	Ile	Val	FALSE	NA	3	0	0	0	0	2	0	0	0	0	0	0	0	0	0	0	0	0	0	0	0	0	0	0	0	0	0	0	0	0	0	0	0	0	0	0	0	0	0	0	0	0	0	0	1	0	0	0	0	0	0	0	0	0	0	0	0	0	0	0	0	0	0	0	0	0	15.17	FALSE	FALSE	FALSE	779	0.038
PWP1p.Arg456Trp	PWP1	0.03816221376232034	0.01559575795383655	0	0.09114275399704	NA	NA	NA	NA	NA	NA	0.0295533857628351	0.01919570016316345	Trp	Arg	FALSE	NA	3	0	0	0	0	2	0	0	0	0	0	0	0	0	0	0	0	0	0	0	0	0	0	0	0	0	0	0	0	0	0	0	0	0	0	0	0	0	0	0	0	0	0	0	1	0	0	0	0	0	0	0	0	0	0	0	0	0	0	0	0	0	0	0	0	0	14.91	FALSE	FALSE	FALSE	779	0.038
STAT3p.Thr236Met	STAT3	0.03816221376232034	0.01559575795383655	0	0.088328810330732	NA	NA	NA	NA	NA	NA	0.0295533857628351	0.01919570016316345	Met	Thr	FALSE	1	3	0	0	0	0	2	0	0	0	0	0	0	0	0	0	0	0	0	0	0	0	0	0	0	0	0	0	0	0	0	0	0	0	0	0	0	0	0	0	0	0	0	0	0	1	0	0	0	0	0	0	0	0	0	0	0	0	0	0	0	0	0	0	0	0	0	14.7	FALSE	FALSE	FALSE	779	0.038
CCDC63p.Val268Ile	CCDC63	0.0381577935804341	0.02599292992306092	0.00875204151027642	0.076814485396832	NA	NA	NA	NA	0.1697792869269949	0.1697792869269949	0.04266098799167774	0.0383914003263269	Ile	Val	FALSE	NA	5	0	0	1	0	0	1	0	2	1	0	0	0	0	0	0	0	0	0	0	0	0	0	0	0	0	0	0	0	0	0	0	0	0	0	0	0	0	0	0	0	0	0	0	0	0	0	0	0	0	0	0	0	0	0	0	0	0	0	0	0	0	0	0	0	0	26.03	FALSE	FALSE	FALSE	779	0.038
ROCK1p.Arg1012Gln	ROCK1	0.0381577935804341	0.02599292992306092	0.00856263924446528	0.07719328992845399	NA	NA	NA	NA	0.1697792869269949	0.1697792869269949	0.04266098799167774	0.0383914003263269	Gln	Arg	FALSE	NA	5	0	0	1	0	0	1	0	2	1	0	0	0	0	0	0	0	0	0	0	0	0	0	0	0	0	0	0	0	0	0	0	0	0	0	0	0	0	0	0	0	0	0	0	0	0	0	0	0	0	0	0	0	0	0	0	0	0	0	0	0	0	0	0	0	0	26.8	FALSE	FALSE	FALSE	779	0.038
GRIA1p.Arg465His	GRIA1	0.03815181068323551	0.02599292992306092	0.00856263924446528	0.078820781806983	NA	NA	NA	NA	0.1697792869269949	0.1697792869269949	0.04216932732995803	0.028793550244745177	His	Arg	TRUE	NA	5	0	0	1	0	2	1	0	0	0	0	0	0	0	0	0	0	0	0	0	0	0	0	0	0	0	0	0	0	0	0	0	0	0	0	0	0	0	0	0	0	0	1	0	0	0	0	0	0	0	0	0	0	0	0	0	0	0	0	0	0	0	0	0	0	0	24.16	FALSE	FALSE	FALSE	779	0.038
ASCC3p.Arg2137Ter	ASCC3	0.03810606832580442	0.03119151590767311	0.011084253501977	0.072236531599323	0.134956638958021	0.11627906976744186	NA	NA	NA	NA	0.044571524577539545	0.04798925040790863	Ter	Arg	FALSE	NA	6	0	0	1	0	0	0	0	4	0	0	1	0	0	0	0	0	0	0	0	0	0	0	0	0	0	0	0	0	0	0	0	0	0	0	0	0	0	0	0	0	0	0	0	0	0	0	0	0	0	0	0	0	0	0	0	0	0	0	0	0	0	0	0	0	0	36.84	FALSE	FALSE	FALSE	778	0.038
DRP2p.Arg15Gln	DRP2	0.03810606832580442	0.03119151590767311	0.011084253501977	0.072236531599323	0.134956638958021	0.11627906976744186	NA	NA	NA	NA	0.044571524577539545	0.04798925040790863	Gln	Arg	FALSE	NA	6	0	0	1	0	0	0	0	4	0	0	1	0	0	0	0	0	0	0	0	0	0	0	0	0	0	0	0	0	0	0	0	0	0	0	0	0	0	0	0	0	0	0	0	0	0	0	0	0	0	0	0	0	0	0	0	0	0	0	0	0	0	0	0	0	0	37.67	FALSE	FALSE	FALSE	778	0.038
MUC3Ap.Arg43Gln	MUC3A	0.03810606832580442	0.03119151590767311	0.011084253501977	0.071639882719318	0.134956638958021	0.11627906976744186	NA	NA	NA	NA	0.044571524577539545	0.04798925040790863	Gln	Arg	FALSE	NA	6	0	0	1	0	0	0	0	4	0	0	1	0	0	0	0	0	0	0	0	0	0	0	0	0	0	0	0	0	0	0	0	0	0	0	0	0	0	0	0	0	0	0	0	0	0	0	0	0	0	0	0	0	0	0	0	0	0	0	0	0	0	0	0	0	0	36.2	FALSE	FALSE	FALSE	778	0.038
NNMTp.Glu233Lys	NNMT	0.03810606832580442	0.03119151590767311	0.011084253501977	0.072313402961204	0.134956638958021	0.11627906976744186	NA	NA	NA	NA	0.044571524577539545	0.04798925040790863	Lys	Glu	TRUE	NA	6	0	0	1	0	0	0	0	4	0	0	1	0	0	0	0	0	0	0	0	0	0	0	0	0	0	0	0	0	0	0	0	0	0	0	0	0	0	0	0	0	0	0	0	0	0	0	0	0	0	0	0	0	0	0	0	0	0	0	0	0	0	0	0	0	0	37.17	FALSE	FALSE	FALSE	778	0.038
TM6SF1p.Arg166Gln	TM6SF1	0.03810606832580442	0.03119151590767311	0.011084253501977	0.072313402961204	0.134956638958021	0.11627906976744186	NA	NA	NA	NA	0.044571524577539545	0.04798925040790863	Gln	Arg	FALSE	NA	6	0	0	1	0	0	0	0	4	0	0	1	0	0	0	0	0	0	0	0	0	0	0	0	0	0	0	0	0	0	0	0	0	0	0	0	0	0	0	0	0	0	0	0	0	0	0	0	0	0	0	0	0	0	0	0	0	0	0	0	0	0	0	0	0	0	36.95	FALSE	FALSE	FALSE	778	0.038
TMEM37p.Glu165Lys	TMEM37	0.03810606832580442	0.03119151590767311	0.011084253501977	0.07223845338337	0.134956638958021	0.11627906976744186	NA	NA	NA	NA	0.044571524577539545	0.04798925040790863	Lys	Glu	TRUE	NA	6	0	0	1	0	0	0	0	4	0	0	1	0	0	0	0	0	0	0	0	0	0	0	0	0	0	0	0	0	0	0	0	0	0	0	0	0	0	0	0	0	0	0	0	0	0	0	0	0	0	0	0	0	0	0	0	0	0	0	0	0	0	0	0	0	0	37.28	FALSE	FALSE	FALSE	778	0.038
ZNF442p.Arg393Gln	ZNF442	0.03810606832580442	0.03119151590767311	0.011084253501977	0.072236531599323	0.134956638958021	0.11627906976744186	NA	NA	NA	NA	0.044571524577539545	0.04798925040790863	Gln	Arg	FALSE	NA	6	0	0	1	0	0	0	0	4	0	0	1	0	0	0	0	0	0	0	0	0	0	0	0	0	0	0	0	0	0	0	0	0	0	0	0	0	0	0	0	0	0	0	0	0	0	0	0	0	0	0	0	0	0	0	0	0	0	0	0	0	0	0	0	0	0	36.98	FALSE	FALSE	FALSE	778	0.038
SERPINB7p.Glu119Lys	SERPINB7	0.03810454253270566	0.02599292992306092	0.00850938819673684	0.077460454268671	NA	NA	0.0965712051909014	0.056980056980056974	NA	NA	0.04266098799167774	0.0383914003263269	Lys	Glu	TRUE	NA	5	0	0	1	0	0	0	0	2	1	1	0	0	0	0	0	0	0	0	0	0	0	0	0	0	0	0	0	0	0	0	0	0	0	0	0	0	0	0	0	0	0	0	0	0	0	0	0	0	0	0	0	0	0	0	0	0	0	0	0	0	0	0	0	0	0	25.99	FALSE	FALSE	FALSE	778	0.038
MGAMp.Arg834Gln	MGAM	0.0380806324911342	0.03119151590767311	0.0095361728758357	0.075738322238527	NA	NA	NA	NA	NA	NA	0.052014002395781904	0.04798925040790863	Gln	Arg	FALSE	NA	6	0	1	1	0	0	0	0	3	0	0	0	0	0	0	0	0	0	0	0	0	0	0	0	0	0	0	0	0	1	0	0	0	0	0	0	0	0	0	0	0	0	0	0	0	0	0	0	0	0	0	0	0	0	0	0	0	0	0	0	0	0	0	0	0	0	37.11	FALSE	FALSE	FALSE	778	0.038
HS3ST1p.Glu287Lys	HS3ST1	0.03807981784267916	0.02599292992306092	0.00784808825956446	0.075918250882637	0.134956638958021	0.11627906976744186	NA	NA	NA	NA	0.04453368488484291	0.0383914003263269	Lys	Glu	TRUE	NA	5	0	0	2	0	0	0	0	1	0	0	1	0	0	0	0	0	0	0	0	0	0	0	0	0	0	0	0	0	0	0	0	1	0	0	0	0	0	0	0	0	0	0	0	0	0	0	0	0	0	0	0	0	0	0	0	0	0	0	0	0	0	0	0	0	0	26.2	FALSE	FALSE	FALSE	778	0.038
KMT2Dp.Arg5432Gln	KMT2D	0.03807094237324487	0.02599292992306092	0.00875204151027642	0.076141884746489	0.134956638958021	0.11627906976744186	0.05253690155982787	0.056980056980056974	NA	NA	0.0378478247013688	0.028793550244745177	Gln	Arg	FALSE	1	5	0	0	3	0	0	0	0	0	0	0	1	0	0	0	1	0	0	0	0	0	0	0	0	0	0	0	0	0	0	0	0	0	0	0	0	0	0	0	0	0	0	0	0	0	0	0	0	0	0	0	0	0	0	0	0	0	0	0	0	0	0	0	0	0	0	24.94	FALSE	FALSE	FALSE	777	0.038
LRIF1p.Ser21Leu	LRIF1	0.03806293822750256	0.02599292992306092	0.00856263924446528	0.07687465451047	NA	NA	0.0341218580764375	0.056980056980056974	0.1697792869269949	0.1697792869269949	0.028134509838692996	0.01919570016316345	Leu	Ser	FALSE	NA	5	0	0	0	0	0	1	0	0	2	0	0	0	0	0	0	0	1	0	0	0	0	0	0	0	0	0	0	0	0	0	0	0	0	0	0	0	0	0	0	1	0	0	0	0	0	0	0	0	0	0	0	0	0	0	0	0	0	0	0	0	0	0	0	0	0	26.45	FALSE	FALSE	FALSE	777	0.038
EXD2p.Arg293Gln	EXD2	0.03806139462985863	0.02079434393844874	0.00554212675098871	0.092015676885621	NA	NA	0.24326133957017085	0.056980056980056974	NA	NA	0.023966687257812456	0.028793550244745177	Gln	Arg	FALSE	NA	4	0	0	0	0	0	0	0	3	0	0	0	0	0	0	0	0	0	0	0	0	0	0	0	0	0	0	0	0	0	1	0	0	0	0	0	0	0	0	0	0	0	0	0	0	0	0	0	0	0	0	0	0	0	0	0	0	0	0	0	0	0	0	0	0	0	23.49	FALSE	FALSE	FALSE	777	0.038
AADACL4p.Val79Met	AADACL4	0.03805841901252466	0.02599292992306092	0.00856263924446528	0.07756351104892101	NA	NA	NA	NA	0.1697792869269949	0.1697792869269949	0.04000857601566342	0.028793550244745177	Met	Val	FALSE	NA	5	0	0	2	0	1	1	0	0	0	0	0	0	0	0	0	0	0	0	1	0	0	0	0	0	0	0	0	0	0	0	0	0	0	0	0	0	0	0	0	0	0	0	0	0	0	0	0	0	0	0	0	0	0	0	0	0	0	0	0	0	0	0	0	0	0	25.02	FALSE	FALSE	FALSE	777	0.038
ADAM18p.Phe70Val	ADAM18	0.03803514414673337	0.01559575795383655	0	0.094492099017846	NA	NA	0.24326133957017085	0.056980056980056974	NA	NA	0.023928847565115822	0.01919570016316345	Val	Phe	FALSE	NA	3	0	0	1	0	0	0	0	0	0	0	0	0	0	0	0	0	0	0	0	0	0	0	0	0	0	0	0	0	0	1	0	1	0	0	0	0	0	0	0	0	0	0	0	0	0	0	0	0	0	0	0	0	0	0	0	0	0	0	0	0	0	0	0	0	0	14.95	FALSE	FALSE	FALSE	777	0.038
TDRD6p.Arg572Gln	TDRD6	0.03803514414673337	0.01559575795383655	0	0.094492099017846	NA	NA	0.24326133957017085	0.056980056980056974	NA	NA	0.023928847565115822	0.01919570016316345	Gln	Arg	FALSE	NA	3	0	0	1	0	0	0	0	0	0	0	0	0	0	0	0	0	0	0	0	0	0	0	0	0	0	0	0	0	0	1	0	1	0	0	0	0	0	0	0	0	0	0	0	0	0	0	0	0	0	0	0	0	0	0	0	0	0	0	0	0	0	0	0	0	0	14.92	FALSE	FALSE	FALSE	777	0.038
SYT16p.Ala506Val	SYT16	0.0380328588280478	0.03119151590767311	0.00727980830192712	0.077748187081552	NA	NA	NA	NA	NA	NA	0.04801204705200095	0.0383914003263269	Val	Ala	FALSE	NA	6	0	0	0	0	3	0	0	0	0	0	0	0	0	0	0	1	0	0	0	0	0	0	0	0	0	0	0	0	1	0	0	0	0	0	0	1	0	0	0	0	0	0	0	0	0	0	0	0	0	0	0	0	0	0	0	0	0	0	0	0	0	0	0	0	0	39.36	FALSE	FALSE	FALSE	777	0.038
PCDHA7p.Arg428Trp	PCDHA7	0.03802823194871049	0.02079434393844874	0.00850938819673684	0.080394811787155	NA	NA	0.0965712051909014	0.056980056980056974	0.1697792869269949	0.1697792869269949	0.03020806645226406	0.01919570016316345	Trp	Arg	FALSE	NA	4	0	1	0	0	1	1	0	0	0	1	0	0	0	0	0	0	0	0	0	0	0	0	0	0	0	0	0	0	0	0	0	0	0	0	0	0	0	0	0	0	0	0	0	0	0	0	0	0	0	0	0	0	0	0	0	0	0	0	0	0	0	0	0	0	0	20.74	FALSE	FALSE	FALSE	777	0.038
FPR1p.Val127Ile	FPR1	0.03801050510077716	0.02079434393844874	0.00784808825956446	0.080126126053456	NA	NA	NA	NA	NA	NA	0.05479159470680884	0.0383914003263269	Ile	Val	FALSE	NA	4	0	2	1	0	0	0	0	0	0	0	0	0	0	0	0	0	0	0	0	0	0	0	0	0	0	0	0	0	0	0	0	1	0	0	0	0	0	0	0	0	0	0	0	0	0	0	0	0	0	0	0	0	0	0	0	0	0	0	0	0	0	0	0	0	0	19.86	FALSE	FALSE	FALSE	776	0.038
ARSIp.Thr172Met	ARSI	0.03800611670463329	0.02079434393844874	0.00875204151027642	0.07751120874103	NA	NA	NA	NA	NA	NA	0.05478526889708097	0.0383914003263269	Met	Thr	FALSE	NA	4	0	0	2	0	2	0	0	0	0	0	0	0	0	0	0	0	0	0	0	0	0	0	0	0	0	0	0	0	0	0	0	0	0	0	0	0	0	0	0	0	0	0	0	0	0	0	0	0	0	0	0	0	0	0	0	0	0	0	0	0	0	0	0	0	0	24.09	FALSE	FALSE	FALSE	776	0.038
CABP4p.Glu125Lys	CABP4	0.03800611670463329	0.02079434393844874	0.00875204151027642	0.07751120874103	NA	NA	NA	NA	NA	NA	0.05478526889708097	0.0383914003263269	Lys	Glu	TRUE	NA	4	0	0	2	0	2	0	0	0	0	0	0	0	0	0	0	0	0	0	0	0	0	0	0	0	0	0	0	0	0	0	0	0	0	0	0	0	0	0	0	0	0	0	0	0	0	0	0	0	0	0	0	0	0	0	0	0	0	0	0	0	0	0	0	0	0	23.88	FALSE	FALSE	FALSE	776	0.038
CLSTN3p.Val397Ile	CLSTN3	0.03800611670463329	0.02079434393844874	0.00875204151027642	0.07751120874103	NA	NA	NA	NA	NA	NA	0.05478526889708097	0.0383914003263269	Ile	Val	FALSE	NA	4	0	0	2	0	2	0	0	0	0	0	0	0	0	0	0	0	0	0	0	0	0	0	0	0	0	0	0	0	0	0	0	0	0	0	0	0	0	0	0	0	0	0	0	0	0	0	0	0	0	0	0	0	0	0	0	0	0	0	0	0	0	0	0	0	0	24.01	FALSE	FALSE	FALSE	776	0.038
CPA2p.Arg386His	CPA2	0.03800611670463329	0.02079434393844874	0.00875204151027642	0.079010184072794	NA	NA	NA	NA	NA	NA	0.05478526889708097	0.0383914003263269	His	Arg	TRUE	NA	4	0	0	2	0	2	0	0	0	0	0	0	0	0	0	0	0	0	0	0	0	0	0	0	0	0	0	0	0	0	0	0	0	0	0	0	0	0	0	0	0	0	0	0	0	0	0	0	0	0	0	0	0	0	0	0	0	0	0	0	0	0	0	0	0	0	23.77	FALSE	FALSE	FALSE	776	0.038
FBXL2p.Ser73Leu	FBXL2	0.03800611670463329	0.02079434393844874	0.00875204151027642	0.079010184072794	NA	NA	NA	NA	NA	NA	0.05478526889708097	0.0383914003263269	Leu	Ser	FALSE	NA	4	0	0	2	0	2	0	0	0	0	0	0	0	0	0	0	0	0	0	0	0	0	0	0	0	0	0	0	0	0	0	0	0	0	0	0	0	0	0	0	0	0	0	0	0	0	0	0	0	0	0	0	0	0	0	0	0	0	0	0	0	0	0	0	0	0	23.82	FALSE	FALSE	FALSE	776	0.038
FOXRED2p.Arg329Cys	FOXRED2	0.03800611670463329	0.02079434393844874	0.00875204151027642	0.079010184072794	NA	NA	NA	NA	NA	NA	0.05478526889708097	0.0383914003263269	Cys	Arg	TRUE	NA	4	0	0	2	0	2	0	0	0	0	0	0	0	0	0	0	0	0	0	0	0	0	0	0	0	0	0	0	0	0	0	0	0	0	0	0	0	0	0	0	0	0	0	0	0	0	0	0	0	0	0	0	0	0	0	0	0	0	0	0	0	0	0	0	0	0	24.7	FALSE	FALSE	FALSE	776	0.038
GPR113p.Ala481Val	GPR113	0.03800611670463329	0.02079434393844874	0.00875204151027642	0.080267348924251	NA	NA	NA	NA	NA	NA	0.05478526889708097	0.0383914003263269	Val	Ala	FALSE	NA	4	0	0	2	0	2	0	0	0	0	0	0	0	0	0	0	0	0	0	0	0	0	0	0	0	0	0	0	0	0	0	0	0	0	0	0	0	0	0	0	0	0	0	0	0	0	0	0	0	0	0	0	0	0	0	0	0	0	0	0	0	0	0	0	0	0	24.18	FALSE	FALSE	FALSE	776	0.038
KCNH5p.Thr147Met	KCNH5	0.03800611670463329	0.02079434393844874	0.00875204151027642	0.079010184072794	NA	NA	NA	NA	NA	NA	0.05478526889708097	0.0383914003263269	Met	Thr	FALSE	NA	4	0	0	2	0	2	0	0	0	0	0	0	0	0	0	0	0	0	0	0	0	0	0	0	0	0	0	0	0	0	0	0	0	0	0	0	0	0	0	0	0	0	0	0	0	0	0	0	0	0	0	0	0	0	0	0	0	0	0	0	0	0	0	0	0	0	23.41	FALSE	FALSE	FALSE	776	0.038
KPRPp.Arg522His	KPRP	0.03800611670463329	0.02079434393844874	0.00875204151027642	0.080267348924251	NA	NA	NA	NA	NA	NA	0.05478526889708097	0.0383914003263269	His	Arg	TRUE	NA	4	0	0	2	0	2	0	0	0	0	0	0	0	0	0	0	0	0	0	0	0	0	0	0	0	0	0	0	0	0	0	0	0	0	0	0	0	0	0	0	0	0	0	0	0	0	0	0	0	0	0	0	0	0	0	0	0	0	0	0	0	0	0	0	0	0	23.54	FALSE	FALSE	FALSE	776	0.038
MAGp.Thr475Met	MAG	0.03800611670463329	0.02079434393844874	0.00875204151027642	0.07751120874103	NA	NA	NA	NA	NA	NA	0.05478526889708097	0.0383914003263269	Met	Thr	FALSE	NA	4	0	0	2	0	2	0	0	0	0	0	0	0	0	0	0	0	0	0	0	0	0	0	0	0	0	0	0	0	0	0	0	0	0	0	0	0	0	0	0	0	0	0	0	0	0	0	0	0	0	0	0	0	0	0	0	0	0	0	0	0	0	0	0	0	0	23.34	FALSE	FALSE	FALSE	776	0.038
MEFVp.Ala255Thr	MEFV	0.03800611670463329	0.02079434393844874	0.00875204151027642	0.079010184072794	NA	NA	NA	NA	NA	NA	0.05478526889708097	0.0383914003263269	Thr	Ala	TRUE	NA	4	0	0	2	0	2	0	0	0	0	0	0	0	0	0	0	0	0	0	0	0	0	0	0	0	0	0	0	0	0	0	0	0	0	0	0	0	0	0	0	0	0	0	0	0	0	0	0	0	0	0	0	0	0	0	0	0	0	0	0	0	0	0	0	0	0	23.34	FALSE	FALSE	FALSE	776	0.038
PDZD2p.Val806Ile	PDZD2	0.03800611670463329	0.02079434393844874	0.00875204151027642	0.07751120874103	NA	NA	NA	NA	NA	NA	0.05478526889708097	0.0383914003263269	Ile	Val	FALSE	NA	4	0	0	2	0	2	0	0	0	0	0	0	0	0	0	0	0	0	0	0	0	0	0	0	0	0	0	0	0	0	0	0	0	0	0	0	0	0	0	0	0	0	0	0	0	0	0	0	0	0	0	0	0	0	0	0	0	0	0	0	0	0	0	0	0	0	24.22	FALSE	FALSE	FALSE	776	0.038
PER2p.Ala86Thr	PER2	0.03800611670463329	0.02079434393844874	0.00875204151027642	0.07751120874103	NA	NA	NA	NA	NA	NA	0.05478526889708097	0.0383914003263269	Thr	Ala	TRUE	NA	4	0	0	2	0	2	0	0	0	0	0	0	0	0	0	0	0	0	0	0	0	0	0	0	0	0	0	0	0	0	0	0	0	0	0	0	0	0	0	0	0	0	0	0	0	0	0	0	0	0	0	0	0	0	0	0	0	0	0	0	0	0	0	0	0	0	24.65	FALSE	FALSE	FALSE	776	0.038
SCMH1p.Arg544Cys	SCMH1	0.03800611670463329	0.02079434393844874	0.00875204151027642	0.079010184072794	NA	NA	NA	NA	NA	NA	0.05478526889708097	0.0383914003263269	Cys	Arg	TRUE	NA	4	0	0	2	0	2	0	0	0	0	0	0	0	0	0	0	0	0	0	0	0	0	0	0	0	0	0	0	0	0	0	0	0	0	0	0	0	0	0	0	0	0	0	0	0	0	0	0	0	0	0	0	0	0	0	0	0	0	0	0	0	0	0	0	0	0	23.78	FALSE	FALSE	FALSE	776	0.038
UBR2p.Arg1677Trp	UBR2	0.03800611670463329	0.02079434393844874	0.00875204151027642	0.079010184072794	NA	NA	NA	NA	NA	NA	0.05478526889708097	0.0383914003263269	Trp	Arg	FALSE	NA	4	0	0	2	0	2	0	0	0	0	0	0	0	0	0	0	0	0	0	0	0	0	0	0	0	0	0	0	0	0	0	0	0	0	0	0	0	0	0	0	0	0	0	0	0	0	0	0	0	0	0	0	0	0	0	0	0	0	0	0	0	0	0	0	0	0	23.22	FALSE	FALSE	FALSE	776	0.038
WDR81p.Arg1697His	WDR81	0.03800611670463329	0.02079434393844874	0.00875204151027642	0.079010184072794	NA	NA	NA	NA	NA	NA	0.05478526889708097	0.0383914003263269	His	Arg	TRUE	NA	4	0	0	2	0	2	0	0	0	0	0	0	0	0	0	0	0	0	0	0	0	0	0	0	0	0	0	0	0	0	0	0	0	0	0	0	0	0	0	0	0	0	0	0	0	0	0	0	0	0	0	0	0	0	0	0	0	0	0	0	0	0	0	0	0	0	24.13	FALSE	FALSE	FALSE	776	0.038
WDR88p.Ala25Thr	WDR88	0.03800611670463329	0.02079434393844874	0.00875204151027642	0.079010184072794	NA	NA	NA	NA	NA	NA	0.05478526889708097	0.0383914003263269	Thr	Ala	TRUE	NA	4	0	0	2	0	2	0	0	0	0	0	0	0	0	0	0	0	0	0	0	0	0	0	0	0	0	0	0	0	0	0	0	0	0	0	0	0	0	0	0	0	0	0	0	0	0	0	0	0	0	0	0	0	0	0	0	0	0	0	0	0	0	0	0	0	0	23.56	FALSE	FALSE	FALSE	776	0.038
ZDHHC19p.Pro278Leu	ZDHHC19	0.03800611670463329	0.02079434393844874	0.00875204151027642	0.079010184072794	NA	NA	NA	NA	NA	NA	0.05478526889708097	0.0383914003263269	Leu	Pro	FALSE	NA	4	0	0	2	0	2	0	0	0	0	0	0	0	0	0	0	0	0	0	0	0	0	0	0	0	0	0	0	0	0	0	0	0	0	0	0	0	0	0	0	0	0	0	0	0	0	0	0	0	0	0	0	0	0	0	0	0	0	0	0	0	0	0	0	0	0	24.34	FALSE	FALSE	FALSE	776	0.038
ZFHX4p.Val318Ile	ZFHX4	0.03800611670463329	0.02079434393844874	0.00875204151027642	0.079010184072794	NA	NA	NA	NA	NA	NA	0.05478526889708097	0.0383914003263269	Ile	Val	FALSE	NA	4	0	0	2	0	2	0	0	0	0	0	0	0	0	0	0	0	0	0	0	0	0	0	0	0	0	0	0	0	0	0	0	0	0	0	0	0	0	0	0	0	0	0	0	0	0	0	0	0	0	0	0	0	0	0	0	0	0	0	0	0	0	0	0	0	0	23.62	FALSE	FALSE	FALSE	776	0.038
ZNF117p.Glu189Gly	ZNF117	0.03800611670463329	0.02079434393844874	0.00875204151027642	0.07751120874103	NA	NA	NA	NA	NA	NA	0.05478526889708097	0.0383914003263269	Gly	Glu	FALSE	NA	4	0	0	2	0	2	0	0	0	0	0	0	0	0	0	0	0	0	0	0	0	0	0	0	0	0	0	0	0	0	0	0	0	0	0	0	0	0	0	0	0	0	0	0	0	0	0	0	0	0	0	0	0	0	0	0	0	0	0	0	0	0	0	0	0	0	23.42	FALSE	FALSE	FALSE	776	0.038
ZNF208p.Val1245Ile	ZNF208	0.03800611670463329	0.02079434393844874	0.00875204151027642	0.079010184072794	NA	NA	NA	NA	NA	NA	0.05478526889708097	0.0383914003263269	Ile	Val	FALSE	NA	4	0	0	2	0	2	0	0	0	0	0	0	0	0	0	0	0	0	0	0	0	0	0	0	0	0	0	0	0	0	0	0	0	0	0	0	0	0	0	0	0	0	0	0	0	0	0	0	0	0	0	0	0	0	0	0	0	0	0	0	0	0	0	0	0	0	23.1	FALSE	FALSE	FALSE	776	0.038
ZNF765p.Asp444Gly	ZNF765	0.03800611670463329	0.02079434393844874	0.00875204151027642	0.07751120874103	NA	NA	NA	NA	NA	NA	0.05478526889708097	0.0383914003263269	Gly	Asp	FALSE	NA	4	0	0	2	0	2	0	0	0	0	0	0	0	0	0	0	0	0	0	0	0	0	0	0	0	0	0	0	0	0	0	0	0	0	0	0	0	0	0	0	0	0	0	0	0	0	0	0	0	0	0	0	0	0	0	0	0	0	0	0	0	0	0	0	0	0	23.25	FALSE	FALSE	FALSE	776	0.038
TP53p.Glu339Ter	TP53	0.03799703944978516	0.0363901018922853	0.00625648500741402	0.078907500608975	NA	NA	0.06725054787919925	0.11396011396011395	NA	NA	0.045408931955251336	0.0383914003263269	Ter	Glu	FALSE	1	7	0	2	0	0	0	0	0	0	1	0	0	0	0	0	1	0	0	0	0	0	0	0	0	0	0	1	0	0	0	0	0	0	0	0	0	0	1	0	0	0	0	0	0	0	0	0	0	0	1	0	0	0	0	0	0	0	0	0	0	0	0	0	0	0	0	50.36	FALSE	FALSE	FALSE	776	0.038
AIFM1p.Pro548Leu	AIFM1	0.03796813000973594	0.02079434393844874	0.00875204151027642	0.078896223988102	NA	NA	NA	NA	NA	NA	0.05473051162443888	0.0383914003263269	Leu	Pro	FALSE	NA	4	0	1	2	0	0	0	0	0	1	0	0	0	0	0	0	0	0	0	0	0	0	0	0	0	0	0	0	0	0	0	0	0	0	0	0	0	0	0	0	0	0	0	0	0	0	0	0	0	0	0	0	0	0	0	0	0	0	0	0	0	0	0	0	0	0	23.6	FALSE	FALSE	FALSE	775	0.038
CXORF65p.Arg80Cys	CXORF65	0.03796813000973594	0.02079434393844874	0.00875204151027642	0.078835734516416	NA	NA	NA	NA	NA	NA	0.05473051162443888	0.0383914003263269	Cys	Arg	TRUE	NA	4	0	1	2	0	0	0	0	0	1	0	0	0	0	0	0	0	0	0	0	0	0	0	0	0	0	0	0	0	0	0	0	0	0	0	0	0	0	0	0	0	0	0	0	0	0	0	0	0	0	0	0	0	0	0	0	0	0	0	0	0	0	0	0	0	0	22.79	FALSE	FALSE	FALSE	775	0.038
HPSE2p.Arg267Trp	HPSE2	0.03796813000973594	0.02079434393844874	0.00875204151027642	0.077889406174663	NA	NA	NA	NA	NA	NA	0.05473051162443888	0.0383914003263269	Trp	Arg	FALSE	NA	4	0	1	2	0	0	0	0	0	1	0	0	0	0	0	0	0	0	0	0	0	0	0	0	0	0	0	0	0	0	0	0	0	0	0	0	0	0	0	0	0	0	0	0	0	0	0	0	0	0	0	0	0	0	0	0	0	0	0	0	0	0	0	0	0	0	23.27	FALSE	FALSE	FALSE	775	0.038
NPAS4p.Arg220His	NPAS4	0.03796813000973594	0.02079434393844874	0.00875204151027642	0.078835734516416	NA	NA	NA	NA	NA	NA	0.05473051162443888	0.0383914003263269	His	Arg	TRUE	NA	4	0	1	2	0	0	0	0	0	1	0	0	0	0	0	0	0	0	0	0	0	0	0	0	0	0	0	0	0	0	0	0	0	0	0	0	0	0	0	0	0	0	0	0	0	0	0	0	0	0	0	0	0	0	0	0	0	0	0	0	0	0	0	0	0	0	22.78	FALSE	FALSE	FALSE	775	0.038
LUMp.Gly248Glu	LUM	0.03795507477292263	0.03119151590767311	0.00921299552663009	0.071855198115731	0.6747831947901051	0.5813953488372093	NA	NA	NA	NA	0.0029225769918807924	0.009597850081581726	Glu	Gly	FALSE	NA	6	1	0	0	0	0	0	0	0	0	0	5	0	0	0	0	0	0	0	0	0	0	0	0	0	0	0	0	0	0	0	0	0	0	0	0	0	0	0	0	0	0	0	0	0	0	0	0	0	0	0	0	0	0	0	0	0	0	0	0	0	0	0	0	0	0	39.87	FALSE	FALSE	FALSE	775	0.038
OSBPL1Ap.Arg637Ter	OSBPL1A	0.0379497913151893	0.02599292992306092	0.00554212675098871	0.07759888618385599	NA	NA	NA	NA	NA	NA	0.0300450464245548	0.028793550244745177	Ter	Arg	FALSE	NA	5	0	0	0	0	0	0	1	2	1	0	0	0	0	0	0	0	0	0	0	0	0	0	0	0	0	0	0	0	0	0	0	0	0	0	1	0	0	0	0	0	0	0	0	0	0	0	0	0	0	0	0	0	0	0	0	0	0	0	0	0	0	0	0	0	0	26.97	FALSE	FALSE	FALSE	775	0.038
TP53p.Asp281Asn	TP53	0.03793886178881318	0.03119151590767311	0.00666935176144417	0.07732068025383901	NA	NA	0.014713646319371386	0.056980056980056974	0.1697792869269949	0.1697792869269949	0.030862747141693018	0.01919570016316345	Asn	Asp	FALSE	1	6	0	2	0	0	0	1	0	0	0	0	0	0	0	0	0	0	0	0	1	0	0	0	0	0	0	1	0	0	0	0	0	0	0	0	1	0	0	0	0	0	0	0	0	0	0	0	0	0	0	0	0	0	0	0	0	0	0	0	0	0	0	0	0	0	0	39.19	FALSE	FALSE	FALSE	775	0.038
ADCY8p.Arg785Trp	ADCY8	0.0379385703376938	0.02079434393844874	0.00718551981157313	0.078942637705854	0.134956638958021	0.11627906976744186	NA	NA	NA	NA	0.044330078644252646	0.028793550244745177	Trp	Arg	FALSE	NA	4	0	0	0	0	3	0	0	0	0	0	1	0	0	0	0	0	0	0	0	0	0	0	0	0	0	0	0	0	0	0	0	0	0	0	0	0	0	0	0	0	0	0	0	0	0	0	0	0	0	0	0	0	0	0	0	0	0	0	0	0	0	0	0	0	0	24.1	FALSE	FALSE	FALSE	775	0.038
FOXB1p.Arg51Ser	FOXB1	0.0379385703376938	0.02079434393844874	0.00718551981157313	0.078942637705854	0.134956638958021	0.11627906976744186	NA	NA	NA	NA	0.044330078644252646	0.028793550244745177	Ser	Arg	TRUE	NA	4	0	0	0	0	3	0	0	0	0	0	1	0	0	0	0	0	0	0	0	0	0	0	0	0	0	0	0	0	0	0	0	0	0	0	0	0	0	0	0	0	0	0	0	0	0	0	0	0	0	0	0	0	0	0	0	0	0	0	0	0	0	0	0	0	0	23.75	FALSE	FALSE	FALSE	775	0.038
CNTNAP4p.Glu24Lys	CNTNAP4	0.03793826061902955	0.02599292992306092	0.00850938819673684	0.074742357225784	0.134956638958021	0.11627906976744186	0.0965712051909014	0.056980056980056974	0.1697792869269949	0.1697792869269949	0.012615941567122936	0.009597850081581726	Lys	Glu	TRUE	NA	5	0	0	1	0	0	1	0	0	0	1	1	0	0	0	0	0	0	0	0	0	0	0	0	0	0	0	0	0	0	0	0	0	0	0	1	0	0	0	0	0	0	0	0	0	0	0	0	0	0	0	0	0	0	0	0	0	0	0	0	0	0	0	0	0	0	28.08	FALSE	FALSE	FALSE	775	0.038
NHSp.Arg247His	NHS	0.03792652464442426	0.02599292992306092	0.00875204151027642	0.07684877937009199	NA	NA	0.05253690155982787	0.056980056980056974	NA	NA	0.047997471768267574	0.0383914003263269	His	Arg	TRUE	NA	5	0	0	2	0	1	0	0	1	0	0	0	0	0	0	1	0	0	0	0	0	0	0	0	0	0	0	0	0	0	0	0	0	0	0	0	0	0	0	0	0	0	0	0	0	0	0	0	0	0	0	0	0	0	0	0	0	0	0	0	0	0	0	0	0	0	26.49	FALSE	FALSE	FALSE	774	0.038
PRDM1p.Arg268His	PRDM1	0.03792481520006408	0.02079434393844874	0.00856263924446528	0.08111681595401199	NA	NA	NA	NA	0.1697792869269949	0.1697792869269949	0.02523188313424587	0.01919570016316345	His	Arg	TRUE	1	4	0	0	2	0	0	1	0	0	0	0	0	0	0	0	0	0	0	0	0	0	0	0	0	0	0	0	0	0	0	0	0	0	0	0	0	0	0	0	0	0	0	0	0	0	0	0	0	0	0	0	0	0	0	0	0	1	0	0	0	0	0	0	0	0	0	23.02	FALSE	FALSE	FALSE	774	0.038
DZIP1p.Arg757Cys	DZIP1	0.03792462212028915	0.03119151590767311	0.00918254287399662	0.071855198115731	0.6747831947901051	0.5813953488372093	NA	NA	NA	NA	NA	NA	Cys	Arg	TRUE	NA	6	0	0	0	0	0	0	0	0	0	0	5	0	0	0	0	0	0	0	0	0	0	0	0	0	0	0	0	0	1	0	0	0	0	0	0	0	0	0	0	0	0	0	0	0	0	0	0	0	0	0	0	0	0	0	0	0	0	0	0	0	0	0	0	0	0	39.64	FALSE	FALSE	FALSE	774	0.038
SPTA1p.Glu1707Lys	SPTA1	0.03792462212028915	0.03119151590767311	0.00918254287399662	0.071855198115731	0.6747831947901051	0.5813953488372093	NA	NA	NA	NA	NA	NA	Lys	Glu	TRUE	NA	6	0	0	0	0	0	0	0	0	0	0	5	0	0	0	0	0	0	0	0	0	0	0	0	0	0	0	0	0	1	0	0	0	0	0	0	0	0	0	0	0	0	0	0	0	0	0	0	0	0	0	0	0	0	0	0	0	0	0	0	0	0	0	0	0	0	39.07	FALSE	FALSE	FALSE	774	0.038
CDK5RAP2p.Ala764Thr	CDK5RAP2	0.03791364385722545	0.03119151590767311	0.00875204151027642	0.074469279465877	NA	NA	NA	NA	NA	NA	0.054651970621693115	0.05758710048949035	Thr	Ala	TRUE	NA	6	0	0	2	0	0	0	0	1	1	0	0	0	0	0	0	2	0	0	0	0	0	0	0	0	0	0	0	0	0	0	0	0	0	0	0	0	0	0	0	0	0	0	0	0	0	0	0	0	0	0	0	0	0	0	0	0	0	0	0	0	0	0	0	0	0	37.96	FALSE	FALSE	FALSE	774	0.038
MAD1L1p.Arg528Trp	MAD1L1	0.03791364385722545	0.03119151590767311	0.00875204151027642	0.074937858049596	NA	NA	NA	NA	NA	NA	0.054651970621693115	0.05758710048949035	Trp	Arg	FALSE	NA	6	0	0	2	0	0	0	0	1	1	0	0	0	0	0	0	2	0	0	0	0	0	0	0	0	0	0	0	0	0	0	0	0	0	0	0	0	0	0	0	0	0	0	0	0	0	0	0	0	0	0	0	0	0	0	0	0	0	0	0	0	0	0	0	0	0	37.45	FALSE	FALSE	FALSE	774	0.038
OR5T1p.Ser275Arg	OR5T1	0.03791364385722545	0.03119151590767311	0.00875204151027642	0.07547609727931501	NA	NA	NA	NA	NA	NA	0.054651970621693115	0.05758710048949035	Arg	Ser	TRUE	NA	6	0	0	2	0	0	0	0	1	1	0	0	0	0	0	0	2	0	0	0	0	0	0	0	0	0	0	0	0	0	0	0	0	0	0	0	0	0	0	0	0	0	0	0	0	0	0	0	0	0	0	0	0	0	0	0	0	0	0	0	0	0	0	0	0	0	37.26	FALSE	FALSE	FALSE	774	0.038
PTENp.Arg130Leu	PTEN	0.0379028069037345	0.0363901018922853	0.011084253501977	0.069512174349082	0.134956638958021	0.11627906976744186	0.0341218580764375	0.056980056980056974	NA	NA	0.03994447876302076	0.04798925040790863	Leu	Arg	FALSE	1	7	0	0	0	0	0	0	0	5	0	0	1	0	0	0	0	0	0	0	0	0	0	0	0	0	0	0	0	0	0	0	0	0	0	0	0	0	0	0	0	1	0	0	0	0	0	0	0	0	0	0	0	0	0	0	0	0	0	0	0	0	0	0	0	0	0	47.96	FALSE	FALSE	TRUE	774	0.038
C5ORF42p.Ala1250Thr	C5ORF42	0.03789470086413423	0.03119151590767311	0.00875204151027642	0.07767919422516399	NA	NA	NA	NA	NA	NA	0.05462466457045186	0.05758710048949035	Thr	Ala	TRUE	NA	6	0	0	4	0	0	0	0	0	0	0	0	0	0	0	0	1	0	0	0	0	0	0	0	0	0	0	0	0	0	0	0	0	0	0	0	0	1	0	0	0	0	0	0	0	0	0	0	0	0	0	0	0	0	0	0	0	0	0	0	0	0	0	0	0	0	38.85	FALSE	FALSE	FALSE	774	0.038
MICU3p.Arg210Ter	MICU3	0.03788699047208778	0.03119151590767311	0.00875204151027642	0.07667517931729399	NA	NA	NA	NA	NA	NA	0.05461355015155845	0.05758710048949035	Ter	Arg	FALSE	NA	6	0	1	2	0	0	0	0	1	0	0	0	0	0	0	0	0	0	0	0	0	0	0	1	0	0	0	0	0	0	0	0	0	1	0	0	0	0	0	0	0	0	0	0	0	0	0	0	0	0	0	0	0	0	0	0	0	0	0	0	0	0	0	0	0	0	37.58	FALSE	FALSE	FALSE	774	0.038
FMN2p.Glu1413Lys	FMN2	0.0378782034110415	0.03119151590767311	0.00921299552663009	0.07326797709067201	0.40486991687406293	0.3488372093023256	NA	NA	NA	NA	0.02352741431160788	0.028793550244745177	Lys	Glu	TRUE	NA	6	1	0	1	0	0	0	0	1	0	0	3	0	0	0	0	0	0	0	0	0	0	0	0	0	0	0	0	0	0	0	0	0	0	0	0	0	0	0	0	0	0	0	0	0	0	0	0	0	0	0	0	0	0	0	0	0	0	0	0	0	0	0	0	0	0	37.69	FALSE	FALSE	FALSE	773	0.038
TGM3p.Arg269Gln	TGM3	0.03787442727908355	0.02079434393844874	0.00718551981157313	0.08074134138011299	0.134956638958021	0.11627906976744186	NA	NA	NA	NA	0.026683196486469437	0.01919570016316345	Gln	Arg	FALSE	NA	4	0	0	1	0	0	0	1	0	1	0	1	0	0	0	0	0	0	0	0	0	0	0	0	0	0	0	0	0	0	0	0	0	0	0	0	0	0	0	0	0	0	0	0	0	0	0	0	0	0	0	0	0	0	0	0	0	0	0	0	0	0	0	0	0	0	19.35	FALSE	FALSE	FALSE	773	0.038
TNNI3Kp.Glu662Lys	TNNI3K	0.03786654849451729	0.03119151590767311	0.00755794754952147	0.074988241513137	0.539826555832084	0.46511627906976744	NA	NA	NA	NA	0.01315279077818017	0.01919570016316345	Lys	Glu	TRUE	NA	6	0	0	1	0	0	0	0	0	0	0	4	0	0	0	0	0	0	0	0	0	0	0	0	0	0	0	0	0	0	0	0	0	0	0	0	0	0	0	0	0	0	0	0	0	0	0	0	0	0	0	0	0	0	0	0	0	0	1	0	0	0	0	0	0	0	39.89	FALSE	FALSE	FALSE	773	0.038
PTENp.Arg173Cys	PTEN	0.03786103660870869	0.0363901018922853	0.00875204151027642	0.07655591634390199	NA	NA	NA	NA	NA	NA	0.047997471768267574	0.0383914003263269	Cys	Arg	TRUE	1	7	0	0	2	0	1	0	0	1	0	0	0	0	0	0	0	0	0	0	0	0	0	0	0	0	0	0	0	0	2	0	0	0	0	0	0	0	0	0	0	0	0	0	0	0	0	0	0	0	1	0	0	0	0	0	0	0	0	0	0	0	0	0	0	0	0	50.33	FALSE	FALSE	TRUE	773	0.038
APH1Ap.Arg31Cys	APH1A	0.03785885768095831	0.02599292992306092	0.00763595136806026	0.078786951659324	NA	NA	0.08665875963626536	0.11396011396011395	NA	NA	0.043565883409539506	0.028793550244745177	Cys	Arg	TRUE	NA	5	0	1	0	0	0	0	0	0	2	0	0	0	0	0	1	0	0	0	0	0	0	0	0	0	0	0	0	0	0	0	0	0	0	0	0	0	0	0	0	1	0	0	0	0	0	0	0	0	0	0	0	0	0	0	0	0	0	0	0	0	0	0	0	0	0	28.17	FALSE	FALSE	FALSE	773	0.038
FBXW7p.Arg393Ter	FBXW7	0.03785613036706417	0.0363901018922853	0.00891426834202007	0.073770434355033	NA	NA	0.06725054787919925	0.11396011396011395	NA	NA	0.045836720453972954	0.0383914003263269	Ter	Arg	FALSE	1	7	0	0	3	0	0	0	0	1	0	0	0	0	0	0	1	0	0	0	0	0	0	0	0	1	0	1	0	0	0	0	0	0	0	0	0	0	0	0	0	0	0	0	0	0	0	0	0	0	0	0	0	0	0	0	0	0	0	0	0	0	0	0	0	0	0	48.84	FALSE	FALSE	FALSE	773	0.038
CALCRLp.Arg417Cys	CALCRL	0.03784775075840803	0.03119151590767311	0.00918254287399662	0.073344848452553	0.40486991687406293	0.3488372093023256	NA	NA	NA	NA	0.020604837319727086	0.01919570016316345	Cys	Arg	TRUE	NA	6	0	0	1	0	0	0	0	1	0	0	3	0	0	0	0	0	0	0	0	0	0	0	0	0	0	0	0	0	1	0	0	0	0	0	0	0	0	0	0	0	0	0	0	0	0	0	0	0	0	0	0	0	0	0	0	0	0	0	0	0	0	0	0	0	0	39.15	FALSE	FALSE	FALSE	773	0.038
CFIp.Glu479Lys	CFI	0.03784775075840803	0.03119151590767311	0.00918254287399662	0.071721357221763	0.40486991687406293	0.3488372093023256	NA	NA	NA	NA	0.020604837319727086	0.01919570016316345	Lys	Glu	TRUE	NA	6	0	0	1	0	0	0	0	1	0	0	3	0	0	0	0	0	0	0	0	0	0	0	0	0	0	0	0	0	1	0	0	0	0	0	0	0	0	0	0	0	0	0	0	0	0	0	0	0	0	0	0	0	0	0	0	0	0	0	0	0	0	0	0	0	0	38.36	FALSE	FALSE	FALSE	773	0.038
LY6Kp.Arg119Cys	LY6K	0.03784775075840803	0.03119151590767311	0.00918254287399662	0.073193027512838	0.40486991687406293	0.3488372093023256	NA	NA	NA	NA	0.020604837319727086	0.01919570016316345	Cys	Arg	TRUE	NA	6	0	0	1	0	0	0	0	1	0	0	3	0	0	0	0	0	0	0	0	0	0	0	0	0	0	0	0	0	1	0	0	0	0	0	0	0	0	0	0	0	0	0	0	0	0	0	0	0	0	0	0	0	0	0	0	0	0	0	0	0	0	0	0	0	0	37.42	FALSE	FALSE	FALSE	773	0.038
NLRP11p.Arg534Cys	NLRP11	0.03784693258421523	0.03119151590767311	0.010171424781831	0.07285509862532	NA	NA	0.10507380311965574	0.11396011396011395	NA	NA	0.04120967463945417	0.0383914003263269	Cys	Arg	TRUE	NA	6	0	0	2	0	0	0	0	2	0	0	0	0	0	0	2	0	0	0	0	0	0	0	0	0	0	0	0	0	0	0	0	0	0	0	0	0	0	0	0	0	0	0	0	0	0	0	0	0	0	0	0	0	0	0	0	0	0	0	0	0	0	0	0	0	0	36.08	FALSE	FALSE	FALSE	773	0.038
LAMA5p.Ala1016Thr	LAMA5	0.03784574188092222	0.01559575795383655	0	0.093532734048962	NA	NA	0.24326133957017085	0.056980056980056974	0.1697792869269949	0.1697792869269949	0.011312905997992888	0.009597850081581726	Thr	Ala	TRUE	NA	3	0	0	0	0	0	1	0	0	0	0	0	0	0	0	0	0	0	0	0	0	0	0	0	0	0	0	0	0	0	1	0	1	0	0	0	0	0	0	0	0	0	0	0	0	0	0	0	0	0	0	0	0	0	0	0	0	0	0	0	0	0	0	0	0	0	15.22	FALSE	FALSE	FALSE	773	0.038
TREML2p.Arg102Gln	TREML2	0.03782636819861302	0.03119151590767311	0.0075177672536172	0.074988241513137	0.539826555832084	0.46511627906976744	NA	NA	NA	NA	0.013094871461334753	0.01919570016316345	Gln	Arg	FALSE	NA	6	0	0	1	0	0	0	0	0	0	0	4	0	0	0	0	0	0	0	0	0	0	0	0	0	0	0	0	0	0	0	0	0	0	0	0	0	1	0	0	0	0	0	0	0	0	0	0	0	0	0	0	0	0	0	0	0	0	0	0	0	0	0	0	0	0	40.66	FALSE	FALSE	FALSE	772	0.038
ATMp.Arg3008His	ATM	0.03781982360955194	0.02599292992306092	0.00875204151027642	0.076734281961041	NA	NA	NA	NA	NA	NA	0.05451673008826189	0.04798925040790863	His	Arg	TRUE	1	5	0	1	2	0	0	0	0	1	0	0	0	0	1	0	0	0	0	0	0	0	0	0	0	0	0	0	0	0	0	0	0	0	0	0	0	0	0	0	0	0	0	0	0	0	0	0	0	0	0	0	0	0	0	0	0	0	0	0	0	0	0	0	0	0	0	27.51	FALSE	FALSE	FALSE	772	0.038
KCNA6p.Val179Ile	KCNA6	0.03781671443882215	0.02079434393844874	0.00856263924446528	0.078631379541171	NA	NA	NA	NA	0.1697792869269949	0.1697792869269949	0.04216932732995803	0.028793550244745177	Ile	Val	FALSE	NA	4	0	0	1	0	2	1	0	0	0	0	0	0	0	0	0	0	0	0	0	0	0	0	0	0	0	0	0	0	0	0	0	0	0	0	0	0	0	0	0	0	0	0	0	0	0	0	0	0	0	0	0	0	0	0	0	0	0	0	0	0	0	0	0	0	0	24.31	FALSE	FALSE	FALSE	772	0.038
KLK13p.Arg190His	KLK13	0.03781671443882215	0.02079434393844874	0.00856263924446528	0.07751120874103	NA	NA	NA	NA	0.1697792869269949	0.1697792869269949	0.04216932732995803	0.028793550244745177	His	Arg	TRUE	NA	4	0	0	1	0	2	1	0	0	0	0	0	0	0	0	0	0	0	0	0	0	0	0	0	0	0	0	0	0	0	0	0	0	0	0	0	0	0	0	0	0	0	0	0	0	0	0	0	0	0	0	0	0	0	0	0	0	0	0	0	0	0	0	0	0	0	23.78	FALSE	FALSE	FALSE	772	0.038
TLX1p.Ala293Thr	TLX1	0.03781671443882215	0.02079434393844874	0.00856263924446528	0.07751120874103	NA	NA	NA	NA	0.1697792869269949	0.1697792869269949	0.04216932732995803	0.028793550244745177	Thr	Ala	TRUE	1	4	0	0	1	0	2	1	0	0	0	0	0	0	0	0	0	0	0	0	0	0	0	0	0	0	0	0	0	0	0	0	0	0	0	0	0	0	0	0	0	0	0	0	0	0	0	0	0	0	0	0	0	0	0	0	0	0	0	0	0	0	0	0	0	0	0	24.07	FALSE	FALSE	FALSE	772	0.038
ZNF430p.Gln433Glu	ZNF430	0.03781671443882215	0.02079434393844874	0.00856263924446528	0.07732180647521901	NA	NA	NA	NA	0.1697792869269949	0.1697792869269949	0.04216932732995803	0.028793550244745177	Glu	Gln	FALSE	NA	4	0	0	1	0	2	1	0	0	0	0	0	0	0	0	0	0	0	0	0	0	0	0	0	0	0	0	0	0	0	0	0	0	0	0	0	0	0	0	0	0	0	0	0	0	0	0	0	0	0	0	0	0	0	0	0	0	0	0	0	0	0	0	0	0	0	24.4	FALSE	FALSE	FALSE	772	0.038
LHX9p.Pro62Leu	LHX9	0.03781267331918644	0.02079434393844874	0.00850938819673684	0.079242045303619	NA	NA	0.0965712051909014	0.056980056980056974	0.3395585738539898	0.3395585738539898	NA	NA	Leu	Pro	FALSE	NA	4	0	0	0	0	0	2	1	0	0	1	0	0	0	0	0	0	0	0	0	0	0	0	0	0	0	0	0	0	0	0	0	0	0	0	0	0	0	0	0	0	0	0	0	0	0	0	0	0	0	0	0	0	0	0	0	0	0	0	0	0	0	0	0	0	0	22.9	FALSE	FALSE	FALSE	772	0.038
AREGp.Glu90Lys	AREG	0.03780483891583917	0.03119151590767311	0.00906275966954665	0.071855198115731	0.6747831947901051	0.5813953488372093	NA	NA	NA	NA	NA	NA	Lys	Glu	TRUE	NA	6	0	0	0	0	0	0	0	0	0	0	5	0	0	0	0	0	0	0	0	0	0	0	0	0	0	0	0	0	0	0	0	0	0	0	0	0	0	0	0	0	0	0	0	0	0	0	0	0	0	0	1	0	0	0	0	0	0	0	0	0	0	0	0	0	0	39.23	FALSE	FALSE	FALSE	772	0.038
OR8K5p.Arg89Gln	OR8K5	0.03780483891583917	0.03119151590767311	0.00906275966954665	0.073732437973704	0.6747831947901051	0.5813953488372093	NA	NA	NA	NA	NA	NA	Gln	Arg	FALSE	NA	6	0	0	0	0	0	0	0	0	0	0	5	0	0	0	0	0	0	0	0	0	0	0	0	0	0	0	0	0	0	0	0	0	0	0	0	0	0	0	0	0	0	0	0	0	0	0	0	0	0	0	1	0	0	0	0	0	0	0	0	0	0	0	0	0	0	39.31	FALSE	FALSE	FALSE	772	0.038
CDH10p.Asp659Asn	CDH10	0.03780387385117625	0.02599292992306092	0.00718551981157313	0.075228681865843	0.40486991687406293	0.3488372093023256	NA	NA	NA	NA	0.023420269323450663	0.01919570016316345	Asn	Asp	FALSE	2	5	0	1	0	0	0	0	0	1	0	0	3	0	0	0	0	0	0	0	0	0	0	0	0	0	0	0	0	0	0	0	0	0	0	0	0	0	0	0	0	0	0	0	0	0	0	0	0	0	0	0	0	0	0	0	0	0	0	0	0	0	0	0	0	0	0	27.37	FALSE	FALSE	FALSE	772	0.038
HBG2p.Pro101Ser	HBG2	0.03780387385117625	0.02599292992306092	0.00718551981157313	0.07546156359856901	0.40486991687406293	0.3488372093023256	NA	NA	NA	NA	0.023420269323450663	0.01919570016316345	Ser	Pro	TRUE	NA	5	0	1	0	0	0	0	0	1	0	0	3	0	0	0	0	0	0	0	0	0	0	0	0	0	0	0	0	0	0	0	0	0	0	0	0	0	0	0	0	0	0	0	0	0	0	0	0	0	0	0	0	0	0	0	0	0	0	0	0	0	0	0	0	0	0	26.7	FALSE	FALSE	FALSE	772	0.038
TMEM47p.Ser163Leu	TMEM47	0.03780387385117625	0.02599292992306092	0.00718551981157313	0.076384356307465	0.40486991687406293	0.3488372093023256	NA	NA	NA	NA	0.023420269323450663	0.01919570016316345	Leu	Ser	FALSE	NA	5	0	1	0	0	0	0	0	1	0	0	3	0	0	0	0	0	0	0	0	0	0	0	0	0	0	0	0	0	0	0	0	0	0	0	0	0	0	0	0	0	0	0	0	0	0	0	0	0	0	0	0	0	0	0	0	0	0	0	0	0	0	0	0	0	0	26.93	FALSE	FALSE	FALSE	772	0.038
XIRP2p.Ser73Leu	XIRP2	0.03779005285618278	0.0363901018922853	0.011084253501977	0.070083191634377	NA	NA	NA	NA	NA	NA	0.04026459723268369	0.04798925040790863	Leu	Ser	FALSE	NA	7	0	0	1	0	0	0	0	3	0	0	0	0	0	0	0	1	0	0	0	0	0	0	0	0	0	0	0	0	0	0	0	0	0	0	2	0	0	0	0	0	0	0	0	0	0	0	0	0	0	0	0	0	0	0	0	0	0	0	0	0	0	0	0	0	0	49.27	FALSE	FALSE	FALSE	772	0.038
TSHZ3p.Arg958Ter	TSHZ3	0.03778749196098049	0.02599292992306092	0.00718551981157313	0.07557498392195999	0.134956638958021	0.11627906976744186	NA	NA	NA	NA	0.0441123013439013	0.0383914003263269	Ter	Arg	FALSE	NA	5	0	0	0	0	0	0	0	2	2	0	1	0	0	0	0	0	0	0	0	0	0	0	0	0	0	0	0	0	0	0	0	0	0	0	0	0	0	0	0	0	0	0	0	0	0	0	0	0	0	0	0	0	0	0	0	0	0	0	0	0	0	0	0	0	0	26.51	FALSE	FALSE	FALSE	772	0.038
OR52N2p.Val19Ile	OR52N2	0.03778596616788173	0.02079434393844874	0.00850938819673684	0.076821403462741	NA	NA	0.0965712051909014	0.056980056980056974	NA	NA	0.042201764758039495	0.028793550244745177	Ile	Val	FALSE	NA	4	0	0	0	0	0	0	0	0	3	1	0	0	0	0	0	0	0	0	0	0	0	0	0	0	0	0	0	0	0	0	0	0	0	0	0	0	0	0	0	0	0	0	0	0	0	0	0	0	0	0	0	0	0	0	0	0	0	0	0	0	0	0	0	0	0	24.42	FALSE	FALSE	FALSE	772	0.038
ABCB1p.Thr1065Met	ABCB1	0.0377787277439248	0.02079434393844874	0.00856263924446528	0.078896223988102	NA	NA	NA	NA	0.1697792869269949	0.1697792869269949	0.04211457005731594	0.028793550244745177	Met	Thr	FALSE	NA	4	0	1	1	0	0	1	0	0	1	0	0	0	0	0	0	0	0	0	0	0	0	0	0	0	0	0	0	0	0	0	0	0	0	0	0	0	0	0	0	0	0	0	0	0	0	0	0	0	0	0	0	0	0	0	0	0	0	0	0	0	0	0	0	0	0	22.33	FALSE	FALSE	FALSE	771	0.038
DCAF4L2p.Ala196Val	DCAF4L2	0.0377787277439248	0.02079434393844874	0.00856263924446528	0.077510601643041	NA	NA	NA	NA	0.1697792869269949	0.1697792869269949	0.04211457005731594	0.028793550244745177	Val	Ala	FALSE	NA	4	0	1	1	0	0	1	0	0	1	0	0	0	0	0	0	0	0	0	0	0	0	0	0	0	0	0	0	0	0	0	0	0	0	0	0	0	0	0	0	0	0	0	0	0	0	0	0	0	0	0	0	0	0	0	0	0	0	0	0	0	0	0	0	0	0	22.76	FALSE	FALSE	FALSE	771	0.038
SUPT6Hp.Glu8Lys	SUPT6H	0.0377787277439248	0.02079434393844874	0.00856263924446528	0.079403258326547	NA	NA	NA	NA	0.1697792869269949	0.1697792869269949	0.04211457005731594	0.028793550244745177	Lys	Glu	TRUE	NA	4	0	1	1	0	0	1	0	0	1	0	0	0	0	0	0	0	0	0	0	0	0	0	0	0	0	0	0	0	0	0	0	0	0	0	0	0	0	0	0	0	0	0	0	0	0	0	0	0	0	0	0	0	0	0	0	0	0	0	0	0	0	0	0	0	0	22.8	FALSE	FALSE	FALSE	771	0.038
SLC24A2p.Ala134Val	SLC24A2	0.03777850378604507	0.02599292992306092	0.00809641413197318	0.078328796578139	NA	NA	NA	NA	NA	NA	0.036902747294598325	0.0383914003263269	Val	Ala	FALSE	NA	5	0	0	2	0	0	0	1	1	0	0	0	0	0	0	0	1	0	0	0	0	0	0	0	0	0	0	0	0	0	0	0	0	0	0	0	0	0	0	0	0	0	0	0	0	0	0	0	0	0	0	0	0	0	0	0	0	0	0	0	0	0	0	0	0	0	26.88	FALSE	FALSE	FALSE	771	0.038
DNAH5p.Glu4426Lys	DNAH5	0.03777087939652691	0.03119151590767311	0.00875204151027642	0.072667493989857	0.134956638958021	0.11627906976744186	NA	NA	NA	NA	0.04120967463945417	0.0383914003263269	Lys	Glu	TRUE	NA	6	0	0	2	0	0	0	0	2	0	0	1	0	0	0	0	0	0	0	0	0	0	0	0	0	0	0	0	0	1	0	0	0	0	0	0	0	0	0	0	0	0	0	0	0	0	0	0	0	0	0	0	0	0	0	0	0	0	0	0	0	0	0	0	0	0	38.28	FALSE	FALSE	FALSE	771	0.038
DSG4p.Leu310Ile	DSG4	0.03777087939652691	0.03119151590767311	0.00875204151027642	0.073879924659907	0.134956638958021	0.11627906976744186	NA	NA	NA	NA	0.04120967463945417	0.0383914003263269	Ile	Leu	FALSE	NA	6	0	0	2	0	0	0	0	2	0	0	1	0	0	0	0	0	0	0	0	0	0	0	0	0	0	0	0	0	1	0	0	0	0	0	0	0	0	0	0	0	0	0	0	0	0	0	0	0	0	0	0	0	0	0	0	0	0	0	0	0	0	0	0	0	0	37.6	FALSE	FALSE	FALSE	771	0.038
CHRNA1p.Met369Val	CHRNA1	0.03776346339109372	0.02079434393844874	0.00850938819673684	0.078524877445715	NA	NA	0.0965712051909014	0.056980056980056974	NA	NA	0.04216932732995803	0.028793550244745177	Val	Met	FALSE	NA	4	0	0	1	0	2	0	0	0	0	1	0	0	0	0	0	0	0	0	0	0	0	0	0	0	0	0	0	0	0	0	0	0	0	0	0	0	0	0	0	0	0	0	0	0	0	0	0	0	0	0	0	0	0	0	0	0	0	0	0	0	0	0	0	0	0	24.25	FALSE	FALSE	FALSE	771	0.038
PSRC1p.Thr145Met	PSRC1	0.03776346339109372	0.02079434393844874	0.00850938819673684	0.07751120874103	NA	NA	0.0965712051909014	0.056980056980056974	NA	NA	0.04216932732995803	0.028793550244745177	Met	Thr	FALSE	NA	4	0	0	1	0	2	0	0	0	0	1	0	0	0	0	0	0	0	0	0	0	0	0	0	0	0	0	0	0	0	0	0	0	0	0	0	0	0	0	0	0	0	0	0	0	0	0	0	0	0	0	0	0	0	0	0	0	0	0	0	0	0	0	0	0	0	23.64	FALSE	FALSE	FALSE	771	0.038
NID2p.Ala289Thr	NID2	0.03775665835321458	0.02079434393844874	0.00202747571505696	0.092893379653207	NA	NA	0.24326133957017085	0.056980056980056974	NA	NA	0.02352741431160788	0.028793550244745177	Thr	Ala	TRUE	NA	4	1	0	1	0	0	0	0	1	0	0	0	0	0	0	0	0	0	0	0	0	0	0	0	0	0	0	0	0	0	1	0	0	0	0	0	0	0	0	0	0	0	0	0	0	0	0	0	0	0	0	0	0	0	0	0	0	0	0	0	0	0	0	0	0	0	25.72	FALSE	FALSE	FALSE	771	0.038
CCT6Bp.Val87Ile	CCT6B	0.03775566376001054	0.02599292992306092	0.00875204151027642	0.076518145333459	NA	NA	NA	NA	NA	NA	0.051915079620715295	0.0383914003263269	Ile	Val	FALSE	NA	5	0	0	3	0	0	0	0	0	1	0	0	0	0	0	0	0	0	0	1	0	0	0	0	0	0	0	0	0	0	0	0	0	0	0	0	0	0	0	0	0	0	0	0	0	0	0	0	0	0	0	0	0	0	0	0	0	0	0	0	0	0	0	0	0	0	23.35	FALSE	FALSE	FALSE	771	0.038
BTBD17p.Ala163Glu	BTBD17	0.03775438183235762	0.02079434393844874	0.00122036193180051	0.086466408366433	0.02292053309251936	0.11627906976744186	NA	NA	NA	NA	NA	NA	Glu	Ala	FALSE	NA	4	0	0	0	0	0	0	3	0	0	0	0	0	0	0	0	0	0	0	0	0	0	0	0	0	1	0	0	0	0	0	0	0	0	0	0	0	0	0	0	0	0	0	0	0	0	0	0	0	0	0	0	0	0	0	0	0	0	0	0	0	0	0	0	0	0	20.06	FALSE	FALSE	FALSE	771	0.038
CYP2B6p.Gln172His	CYP2B6	0.03775438183235762	0.02079434393844874	0.00122036193180051	0.086466408366433	0.02292053309251936	0.11627906976744186	NA	NA	NA	NA	NA	NA	His	Gln	TRUE	NA	4	0	0	0	0	0	0	3	0	0	0	0	0	0	0	0	0	0	0	0	0	0	0	0	0	1	0	0	0	0	0	0	0	0	0	0	0	0	0	0	0	0	0	0	0	0	0	0	0	0	0	0	0	0	0	0	0	0	0	0	0	0	0	0	0	0	19.75	FALSE	FALSE	FALSE	771	0.038
GBE1p.Arg190Gly	GBE1	0.03775438183235762	0.02079434393844874	0.00122036193180051	0.086466408366433	0.02292053309251936	0.11627906976744186	NA	NA	NA	NA	NA	NA	Gly	Arg	FALSE	NA	4	0	0	0	0	0	0	3	0	0	0	0	0	0	0	0	0	0	0	0	0	0	0	0	0	1	0	0	0	0	0	0	0	0	0	0	0	0	0	0	0	0	0	0	0	0	0	0	0	0	0	0	0	0	0	0	0	0	0	0	0	0	0	0	0	0	19.67	FALSE	FALSE	FALSE	771	0.038
HCAR3p.His253Arg	HCAR3	0.03775438183235762	0.02079434393844874	0.00122036193180051	0.085246046434633	0.02292053309251936	0.11627906976744186	NA	NA	NA	NA	NA	NA	Arg	His	TRUE	NA	4	0	0	0	0	0	0	3	0	0	0	0	0	0	0	0	0	0	0	0	0	0	0	0	0	1	0	0	0	0	0	0	0	0	0	0	0	0	0	0	0	0	0	0	0	0	0	0	0	0	0	0	0	0	0	0	0	0	0	0	0	0	0	0	0	0	19.28	FALSE	FALSE	FALSE	771	0.038
IFNA1p.Val10Ala	IFNA1	0.03775438183235762	0.02079434393844874	0.00122036193180051	0.086466408366433	0.02292053309251936	0.11627906976744186	NA	NA	NA	NA	NA	NA	Ala	Val	FALSE	NA	4	0	0	0	0	0	0	3	0	0	0	0	0	0	0	0	0	0	0	0	0	0	0	0	0	1	0	0	0	0	0	0	0	0	0	0	0	0	0	0	0	0	0	0	0	0	0	0	0	0	0	0	0	0	0	0	0	0	0	0	0	0	0	0	0	0	19.67	FALSE	FALSE	FALSE	771	0.038
IL17RAp.Ala367Val	IL17RA	0.03775438183235762	0.02079434393844874	0.00122036193180051	0.085246046434633	0.02292053309251936	0.11627906976744186	NA	NA	NA	NA	NA	NA	Val	Ala	FALSE	NA	4	0	0	0	0	0	0	3	0	0	0	0	0	0	0	0	0	0	0	0	0	0	0	0	0	1	0	0	0	0	0	0	0	0	0	0	0	0	0	0	0	0	0	0	0	0	0	0	0	0	0	0	0	0	0	0	0	0	0	0	0	0	0	0	0	0	19.07	FALSE	FALSE	FALSE	771	0.038
L1TD1p.Thr613Ile	L1TD1	0.03775438183235762	0.02079434393844874	0.00122036193180051	0.086466408366433	0.02292053309251936	0.11627906976744186	NA	NA	NA	NA	NA	NA	Ile	Thr	FALSE	NA	4	0	0	0	0	0	0	3	0	0	0	0	0	0	0	0	0	0	0	0	0	0	0	0	0	1	0	0	0	0	0	0	0	0	0	0	0	0	0	0	0	0	0	0	0	0	0	0	0	0	0	0	0	0	0	0	0	0	0	0	0	0	0	0	0	0	19.9	FALSE	FALSE	FALSE	771	0.038
LRRC41p.Val609Ile	LRRC41	0.03775438183235762	0.02079434393844874	0.00122036193180051	0.085276555482927	0.02292053309251936	0.11627906976744186	NA	NA	NA	NA	NA	NA	Ile	Val	FALSE	NA	4	0	0	0	0	0	0	3	0	0	0	0	0	0	0	0	0	0	0	0	0	0	0	0	0	1	0	0	0	0	0	0	0	0	0	0	0	0	0	0	0	0	0	0	0	0	0	0	0	0	0	0	0	0	0	0	0	0	0	0	0	0	0	0	0	0	20.61	FALSE	FALSE	FALSE	771	0.038
OR10A4p.Arg262Gln	OR10A4	0.03775438183235762	0.02079434393844874	0.00122036193180051	0.086466408366433	0.02292053309251936	0.11627906976744186	NA	NA	NA	NA	NA	NA	Gln	Arg	FALSE	NA	4	0	0	0	0	0	0	3	0	0	0	0	0	0	0	0	0	0	0	0	0	0	0	0	0	1	0	0	0	0	0	0	0	0	0	0	0	0	0	0	0	0	0	0	0	0	0	0	0	0	0	0	0	0	0	0	0	0	0	0	0	0	0	0	0	0	19.85	FALSE	FALSE	FALSE	771	0.038
OR52N5p.Val133Ile	OR52N5	0.03775438183235762	0.02079434393844874	0.00122036193180051	0.086466408366433	0.02292053309251936	0.11627906976744186	NA	NA	NA	NA	NA	NA	Ile	Val	FALSE	NA	4	0	0	0	0	0	0	3	0	0	0	0	0	0	0	0	0	0	0	0	0	0	0	0	0	1	0	0	0	0	0	0	0	0	0	0	0	0	0	0	0	0	0	0	0	0	0	0	0	0	0	0	0	0	0	0	0	0	0	0	0	0	0	0	0	0	19.69	FALSE	FALSE	FALSE	771	0.038
MYF5p.Arg129Cys	MYF5	0.03775030147227078	0.03119151590767311	0.00910262088681591	0.074907370254462	0.134956638958021	0.11627906976744186	0.0965712051909014	0.056980056980056974	NA	NA	0.02891385154199417	0.028793550244745177	Cys	Arg	TRUE	NA	6	0	0	2	0	0	0	0	0	0	1	1	0	0	0	0	1	0	0	0	0	0	0	0	0	0	0	0	0	1	0	0	0	0	0	0	0	0	0	0	0	0	0	0	0	0	0	0	0	0	0	0	0	0	0	0	0	0	0	0	0	0	0	0	0	0	38.49	FALSE	FALSE	FALSE	771	0.038
CSMD2p.Arg3157His	CSMD2	0.03773996357339435	0.03119151590767311	0.00899709802852011	0.07370235957145001	0.134956638958021	0.11627906976744186	NA	NA	NA	NA	0.036939180486854135	0.0383914003263269	His	Arg	TRUE	NA	6	0	0	1	0	1	0	0	0	0	0	1	0	1	0	0	1	0	0	0	0	0	0	0	0	0	0	0	0	0	0	0	0	0	0	1	0	0	0	0	0	0	0	0	0	0	0	0	0	0	0	0	0	0	0	0	0	0	0	0	0	0	0	0	0	0	38.05	FALSE	FALSE	FALSE	771	0.038
AQRp.Arg1018Gln	AQR	0.03773871058693663	0.03119151590767311	0.00915037406440635	0.071869173860455	NA	NA	NA	NA	NA	NA	0.054399806836418776	0.05758710048949035	Gln	Arg	FALSE	NA	6	0	0	2	0	0	0	0	3	0	0	0	0	0	0	0	0	0	0	0	0	0	0	1	0	0	0	0	0	0	0	0	0	0	0	0	0	0	0	0	0	0	0	0	0	0	0	0	0	0	0	0	0	0	0	0	0	0	0	0	0	0	0	0	0	0	37.14	FALSE	FALSE	FALSE	771	0.038
PSPC1p.Arg521His	PSPC1	0.03773871058693663	0.03119151590767311	0.00915037406440635	0.072746876628042	NA	NA	NA	NA	NA	NA	0.054399806836418776	0.05758710048949035	His	Arg	TRUE	NA	6	0	0	2	0	0	0	0	3	0	0	0	0	0	0	0	0	0	0	0	0	0	0	1	0	0	0	0	0	0	0	0	0	0	0	0	0	0	0	0	0	0	0	0	0	0	0	0	0	0	0	0	0	0	0	0	0	0	0	0	0	0	0	0	0	0	37.43	FALSE	FALSE	FALSE	771	0.038
EPHB1p.Arg90Cys	EPHB1	0.03773712237861312	0.02599292992306092	0.00856263924446528	0.074619010313088	NA	NA	0.05253690155982787	0.056980056980056974	0.1697792869269949	0.1697792869269949	0.03538153020114464	0.028793550244745177	Cys	Arg	TRUE	NA	5	0	0	1	0	1	1	0	1	0	0	0	0	0	0	1	0	0	0	0	0	0	0	0	0	0	0	0	0	0	0	0	0	0	0	0	0	0	0	0	0	0	0	0	0	0	0	0	0	0	0	0	0	0	0	0	0	0	0	0	0	0	0	0	0	0	26.91	FALSE	FALSE	FALSE	771	0.038
NT5C1Bp.Arg36Cys	NT5C1B	0.03773374095123439	0.02599292992306092	0.00875204151027642	0.074758004728923	NA	NA	NA	NA	NA	NA	0.04728803380619652	0.0383914003263269	Cys	Arg	TRUE	NA	5	0	0	2	0	0	0	0	1	1	0	0	0	0	0	0	0	0	0	0	0	0	0	0	0	0	0	0	0	0	0	0	0	0	0	1	0	0	0	0	0	0	0	0	0	0	0	0	0	0	0	0	0	0	0	0	0	0	0	0	0	0	0	0	0	0	27.21	FALSE	FALSE	FALSE	770	0.038
NTRK1p.Arg342Gln	NTRK1	0.03773000955026293	0.02079434393844874	0.00554212675098871	0.078480762023546	NA	NA	NA	NA	NA	NA	0.0368328435533682	0.028793550244745177	Gln	Arg	FALSE	1	4	0	0	0	0	1	0	1	1	1	0	0	0	0	0	0	0	0	0	0	0	0	0	0	0	0	0	0	0	0	0	0	0	0	0	0	0	0	0	0	0	0	0	0	0	0	0	0	0	0	0	0	0	0	0	0	0	0	0	0	0	0	0	0	0	0	19.27	TRUE	FALSE	FALSE	770	0.038
SPEF2p.Asp279Asn	SPEF2	0.03772700248929512	0.02599292992306092	0.00718551981157313	0.076634091186304	0.134956638958021	0.11627906976744186	NA	NA	NA	NA	0.04402510664317775	0.0383914003263269	Asn	Asp	FALSE	NA	5	0	1	1	0	0	0	0	2	0	0	1	0	0	0	0	0	0	0	0	0	0	0	0	0	0	0	0	0	0	0	0	0	0	0	0	0	0	0	0	0	0	0	0	0	0	0	0	0	0	0	0	0	0	0	0	0	0	0	0	0	0	0	0	0	0	26.7	FALSE	FALSE	FALSE	770	0.038
TMPRSS4p.Arg175Cys	TMPRSS4	0.03772646022818268	0.0363901018922853	0.011171606504335	0.070471530950396	NA	NA	NA	NA	NA	NA	0.044571524577539545	0.04798925040790863	Cys	Arg	TRUE	NA	7	0	0	1	0	0	0	0	4	0	0	0	0	0	0	0	0	0	0	0	0	0	0	0	0	0	0	0	0	0	0	0	0	0	0	1	0	0	0	0	0	0	0	0	0	0	0	0	0	0	0	1	0	0	0	0	0	0	0	0	0	0	0	0	0	0	48.61	FALSE	FALSE	FALSE	770	0.038
RNF113Ap.Asp129Asn	RNF113A	0.03772547669619636	0.02079434393844874	0.00850938819673684	0.079660388488001	NA	NA	0.0965712051909014	0.056980056980056974	NA	NA	0.04211457005731594	0.028793550244745177	Asn	Asp	FALSE	NA	4	0	1	1	0	0	0	0	0	1	1	0	0	0	0	0	0	0	0	0	0	0	0	0	0	0	0	0	0	0	0	0	0	0	0	0	0	0	0	0	0	0	0	0	0	0	0	0	0	0	0	0	0	0	0	0	0	0	0	0	0	0	0	0	0	0	22.96	FALSE	FALSE	FALSE	770	0.038
BREp.Asp83Asn	BRE	0.03772506808954894	0.03119151590767311	0.00925859606168495	0.074187134413224	NA	NA	0.05253690155982787	0.056980056980056974	NA	NA	0.04770707505092604	0.04798925040790863	Asn	Asp	FALSE	NA	6	0	1	1	0	0	0	0	2	0	0	0	0	0	0	1	1	0	0	0	0	0	0	0	0	0	0	0	0	0	0	0	0	0	0	0	0	0	0	0	0	0	0	0	0	0	0	0	0	0	0	0	0	0	0	0	0	0	0	0	0	0	0	0	0	0	38.59	FALSE	FALSE	FALSE	770	0.038
CHST11p.Ala159Thr	CHST11	0.03771684322125932	0.03119151590767311	0.00961055292353095	0.074198062434547	NA	NA	NA	NA	NA	NA	0.054368285344286	0.05758710048949035	Thr	Ala	TRUE	2	6	0	0	0	0	1	0	0	2	1	0	0	0	1	0	0	1	0	0	0	0	0	0	0	0	0	0	0	0	0	0	0	0	0	0	0	0	0	0	0	0	0	0	0	0	0	0	0	0	0	0	0	0	0	0	0	0	0	0	0	0	0	0	0	0	0	38.33	FALSE	FALSE	FALSE	770	0.038
CDH12p.Arg638Gln	CDH12	0.03771596027503376	0.02599292992306092	0.00554212675098871	0.076905621128514	NA	NA	NA	NA	NA	NA	0.03727374270662017	0.0383914003263269	Gln	Arg	FALSE	NA	5	0	1	0	0	0	0	0	2	0	0	0	0	1	0	0	0	0	0	0	0	0	0	0	0	0	0	0	0	0	0	0	0	0	0	0	0	0	0	0	0	0	0	0	0	0	0	0	0	0	0	0	0	0	0	0	1	0	0	0	0	0	0	0	0	0	28.02	FALSE	FALSE	FALSE	770	0.038
CDKN1Bp.Gln20Ter	CDKN1B	0.03769099082961289	0.02079434393844874	0.00697592699838957	0.078628647990536	NA	NA	NA	NA	NA	NA	0.044275321371610554	0.028793550244745177	Ter	Gln	FALSE	1	4	0	1	0	0	1	0	0	0	1	0	0	0	0	0	0	0	1	0	0	0	0	0	0	0	0	0	0	0	0	0	0	0	0	0	0	0	0	0	0	0	0	0	0	0	0	0	0	0	0	0	0	0	0	0	0	0	0	0	0	0	0	0	0	0	0	21.5	FALSE	FALSE	FALSE	770	0.038
PRDM9p.Arg758His	PRDM9	0.03766933032929311	0.0363901018922853	0.010171424781831	0.073232516830966	NA	NA	0.10507380311965574	0.11396011396011395	0.1697792869269949	0.1697792869269949	0.02861074261778329	0.0383914003263269	His	Arg	TRUE	NA	7	2	0	0	0	1	1	0	1	0	0	0	0	0	0	2	0	0	0	0	0	0	0	0	0	0	0	0	0	0	0	0	0	0	0	0	0	0	0	0	0	0	0	0	0	0	0	0	0	0	0	0	0	0	0	0	0	0	0	0	0	0	0	0	0	0	50.33	FALSE	FALSE	FALSE	769	0.038
CDKN1Bp.Val109Gly	CDKN1B	0.03764885200765823	0.02079434393844874	0.00111483210710112	0.08636087854173399	NA	NA	NA	NA	NA	NA	NA	NA	Gly	Val	FALSE	1	4	0	0	0	0	0	0	3	0	0	0	0	0	0	0	0	0	0	0	0	0	0	1	0	0	0	0	0	0	0	0	0	0	0	0	0	0	0	0	0	0	0	0	0	0	0	0	0	0	0	0	0	0	0	0	0	0	0	0	0	0	0	0	0	0	0	20.04	FALSE	FALSE	FALSE	769	0.038
FAM13Bp.Arg553Ter	FAM13B	0.03763918556079648	0.03119151590767311	0.00975885932371496	0.072014439254275	0.134956638958021	0.11627906976744186	NA	NA	NA	NA	0.04389851980772431	0.04798925040790863	Ter	Arg	FALSE	NA	6	0	0	0	0	0	0	0	3	1	0	1	0	1	0	0	0	0	0	0	0	0	0	0	0	0	0	0	0	0	0	0	0	0	0	0	0	0	0	0	0	0	0	0	0	0	0	0	0	0	0	0	0	0	0	0	0	0	0	0	0	0	0	0	0	0	37.03	FALSE	FALSE	FALSE	769	0.038
ZNF729p.Ile928Val	ZNF729	0.03762731217301101	0.02079434393844874	0.00856263924446528	0.078631379541171	NA	NA	NA	NA	0.3395585738539898	0.3395585738539898	0.0295533857628351	0.01919570016316345	Val	Ile	FALSE	NA	4	0	0	0	0	2	2	0	0	0	0	0	0	0	0	0	0	0	0	0	0	0	0	0	0	0	0	0	0	0	0	0	0	0	0	0	0	0	0	0	0	0	0	0	0	0	0	0	0	0	0	0	0	0	0	0	0	0	0	0	0	0	0	0	0	0	23.44	FALSE	FALSE	FALSE	768	0.038
DDOp.Gly295Arg	DDO	0.03762660037616437	0.02079434393844874	0.00109258047560726	0.08527336094652299	NA	NA	NA	NA	NA	NA	NA	NA	Arg	Gly	TRUE	NA	4	0	0	0	0	0	0	3	0	0	0	0	0	0	0	0	0	0	0	0	0	0	0	0	0	0	0	0	0	0	0	0	0	0	0	0	0	0	0	0	0	0	0	0	0	0	0	0	0	0	0	0	0	0	0	0	0	0	0	0	0	0	0	1	0	0	20	FALSE	FALSE	FALSE	768	0.038
KHDC3Lp.Arg207Cys	KHDC3L	0.0376253863580256	0.02599292992306092	0.00850257676512539	0.075432691094262	0.269913277916042	0.23255813953488372	NA	NA	NA	NA	0.03352080531660868	0.028793550244745177	Cys	Arg	TRUE	NA	5	0	0	1	0	1	0	0	0	0	0	2	0	0	0	0	0	0	0	0	0	0	0	0	0	0	0	0	1	0	0	0	0	0	0	0	0	0	0	0	0	0	0	0	0	0	0	0	0	0	0	0	0	0	0	0	0	0	0	0	0	0	0	0	0	0	26.5	FALSE	FALSE	FALSE	768	0.038
PCDHGA2p.Arg36Trp	PCDHGA2	0.03761869624652173	0.02599292992306092	0.00850938819673684	0.074730837941634	NA	NA	0.14910810675072927	0.11396011396011395	NA	NA	0.02523188313424587	0.01919570016316345	Trp	Arg	FALSE	NA	5	0	0	2	0	0	0	0	0	0	1	0	0	0	0	1	0	1	0	0	0	0	0	0	0	0	0	0	0	0	0	0	0	0	0	0	0	0	0	0	0	0	0	0	0	0	0	0	0	0	0	0	0	0	0	0	0	0	0	0	0	0	0	0	0	0	25.62	FALSE	FALSE	FALSE	768	0.038
ARAP2p.Arg1624Ter	ARAP2	0.03760735089104559	0.03119151590767311	0.00985734371195574	0.073457967683006	0.269913277916042	0.23255813953488372	0.0341218580764375	0.056980056980056974	NA	NA	0.02205615067195065	0.01919570016316345	Ter	Arg	FALSE	NA	6	0	0	0	0	0	0	0	1	1	0	2	0	0	0	0	0	0	0	0	0	0	0	0	0	0	0	0	0	0	0	0	0	0	0	1	0	0	0	0	1	0	0	0	0	0	0	0	0	0	0	0	0	0	0	0	0	0	0	0	0	0	0	0	0	0	37.34	FALSE	FALSE	FALSE	768	0.038
PIK3CBp.Asp1067Val	PIK3CB	0.03757108083420003	0.03119151590767311	0.01052342933565099	0.071134840171206	0.134956638958021	0.11627906976744186	0.05253690155982787	0.056980056980056974	NA	NA	0.028630976266184046	0.028793550244745177	Val	Asp	FALSE	1	6	0	0	1	0	0	0	0	1	0	0	1	0	0	0	1	0	0	0	0	0	0	0	0	0	0	0	0	0	0	0	0	0	0	0	0	0	0	0	0	0	0	0	0	0	0	0	0	0	0	1	0	0	0	1	0	0	0	0	0	0	0	0	0	0	0	36.5	FALSE	FALSE	TRUE	767	0.038
GRM7p.Glu185Lys	GRM7	0.0375694847926747	0.03119151590767311	0.011084253501977	0.071853690789955	0.40486991687406293	0.3488372093023256	NA	NA	NA	NA	0.015977791505208304	0.01919570016316345	Lys	Glu	TRUE	NA	6	0	0	0	0	0	0	0	2	0	0	3	0	0	0	0	0	0	0	0	0	0	0	0	0	0	0	0	0	0	0	0	0	0	0	1	0	0	0	0	0	0	0	0	0	0	0	0	0	0	0	0	0	0	0	0	0	0	0	0	0	0	0	0	0	0	36.95	FALSE	FALSE	FALSE	767	0.038
SLC6A1p.Ser328Leu	SLC6A1	0.0375694847926747	0.03119151590767311	0.011084253501977	0.071240235894945	0.40486991687406293	0.3488372093023256	NA	NA	NA	NA	0.015977791505208304	0.01919570016316345	Leu	Ser	FALSE	NA	6	0	0	0	0	0	0	0	2	0	0	3	0	0	0	0	0	0	0	0	0	0	0	0	0	0	0	0	0	0	0	0	0	0	0	1	0	0	0	0	0	0	0	0	0	0	0	0	0	0	0	0	0	0	0	0	0	0	0	0	0	0	0	0	0	0	36.96	FALSE	FALSE	FALSE	767	0.038
CAAP1p.Ile191Phe	CAAP1	0.0375624762406468	0.02599292992306092	0.00875204682699396	0.075124952481293	NA	NA	NA	NA	NA	NA	0.054145734676240044	0.04798925040790863	Phe	Ile	FALSE	NA	5	0	0	4	0	0	0	0	0	0	0	0	0	0	0	0	1	0	0	0	0	0	0	0	0	0	0	0	0	0	0	0	0	0	0	0	0	0	0	0	0	0	0	0	0	0	0	0	0	0	0	0	0	0	0	0	0	0	0	0	0	0	0	0	0	0	23.32	FALSE	FALSE	FALSE	767	0.038
BMPR2p.Arg873Ter	BMPR2	0.03756245342209016	0.02599292992306092	0.00875204151027642	0.07767919422516399	NA	NA	NA	NA	NA	NA	0.054145734676240044	0.04798925040790863	Ter	Arg	FALSE	NA	5	0	0	4	0	0	0	0	0	0	0	0	0	0	0	0	1	0	0	0	0	0	0	0	0	0	0	0	0	0	0	0	0	0	0	0	0	0	0	0	0	0	0	0	0	0	0	0	0	0	0	0	0	0	0	0	0	0	0	0	0	0	0	0	0	0	22.06	FALSE	FALSE	FALSE	767	0.038
HCLS1p.Arg37Ter	HCLS1	0.03756245342209016	0.02599292992306092	0.00875204151027642	0.07512490684418001	NA	NA	NA	NA	NA	NA	0.054145734676240044	0.04798925040790863	Ter	Arg	FALSE	NA	5	0	0	4	0	0	0	0	0	0	0	0	0	0	0	0	1	0	0	0	0	0	0	0	0	0	0	0	0	0	0	0	0	0	0	0	0	0	0	0	0	0	0	0	0	0	0	0	0	0	0	0	0	0	0	0	0	0	0	0	0	0	0	0	0	0	22.82	FALSE	FALSE	FALSE	767	0.038
HRNRp.Ser982Arg	HRNR	0.03756245342209016	0.02599292992306092	0.00875204151027642	0.07512490684418001	NA	NA	NA	NA	NA	NA	0.054145734676240044	0.04798925040790863	Arg	Ser	TRUE	NA	5	0	0	4	0	0	0	0	0	0	0	0	0	0	0	0	1	0	0	0	0	0	0	0	0	0	0	0	0	0	0	0	0	0	0	0	0	0	0	0	0	0	0	0	0	0	0	0	0	0	0	0	0	0	0	0	0	0	0	0	0	0	0	0	0	0	23.95	FALSE	FALSE	FALSE	767	0.038
ICOSp.Arg14His	ICOS	0.03756245342209016	0.02599292992306092	0.00875204151027642	0.07512490684418001	NA	NA	NA	NA	NA	NA	0.054145734676240044	0.04798925040790863	His	Arg	TRUE	NA	5	0	0	4	0	0	0	0	0	0	0	0	0	0	0	0	1	0	0	0	0	0	0	0	0	0	0	0	0	0	0	0	0	0	0	0	0	0	0	0	0	0	0	0	0	0	0	0	0	0	0	0	0	0	0	0	0	0	0	0	0	0	0	0	0	0	24.35	FALSE	FALSE	FALSE	767	0.038
PCDHA13p.Ala157Thr	PCDHA13	0.03756245342209016	0.02599292992306092	0.00875204151027642	0.07512490684418001	NA	NA	NA	NA	NA	NA	0.054145734676240044	0.04798925040790863	Thr	Ala	TRUE	NA	5	0	0	4	0	0	0	0	0	0	0	0	0	0	0	0	1	0	0	0	0	0	0	0	0	0	0	0	0	0	0	0	0	0	0	0	0	0	0	0	0	0	0	0	0	0	0	0	0	0	0	0	0	0	0	0	0	0	0	0	0	0	0	0	0	0	23.51	FALSE	FALSE	FALSE	767	0.038
SLC35F5p.Arg496Gln	SLC35F5	0.03756245342209016	0.02599292992306092	0.00875204151027642	0.07512490684418001	NA	NA	NA	NA	NA	NA	0.054145734676240044	0.04798925040790863	Gln	Arg	FALSE	NA	5	0	0	4	0	0	0	0	0	0	0	0	0	0	0	0	1	0	0	0	0	0	0	0	0	0	0	0	0	0	0	0	0	0	0	0	0	0	0	0	0	0	0	0	0	0	0	0	0	0	0	0	0	0	0	0	0	0	0	0	0	0	0	0	0	0	23.51	FALSE	FALSE	FALSE	767	0.038
TCF7L2p.Arg420Trp	TCF7L2	0.03756245342209016	0.02599292992306092	0.00875204151027642	0.07512490684418001	NA	NA	NA	NA	NA	NA	0.054145734676240044	0.04798925040790863	Trp	Arg	FALSE	1	5	0	0	4	0	0	0	0	0	0	0	0	0	0	0	0	1	0	0	0	0	0	0	0	0	0	0	0	0	0	0	0	0	0	0	0	0	0	0	0	0	0	0	0	0	0	0	0	0	0	0	0	0	0	0	0	0	0	0	0	0	0	0	0	0	0	23.45	FALSE	TRUE	FALSE	767	0.038
THYN1p.Arg22His	THYN1	0.03756245342209016	0.02599292992306092	0.00875204151027642	0.07767919422516399	NA	NA	NA	NA	NA	NA	0.054145734676240044	0.04798925040790863	His	Arg	TRUE	NA	5	0	0	4	0	0	0	0	0	0	0	0	0	0	0	0	1	0	0	0	0	0	0	0	0	0	0	0	0	0	0	0	0	0	0	0	0	0	0	0	0	0	0	0	0	0	0	0	0	0	0	0	0	0	0	0	0	0	0	0	0	0	0	0	0	0	23.61	FALSE	FALSE	FALSE	767	0.038
RXFP3p.Ala139Val	RXFP3	0.03756104266883266	0.03119151590767311	0.00875204151027642	0.075383937202705	NA	NA	NA	NA	NA	NA	0.050210610798077315	0.04798925040790863	Val	Ala	FALSE	NA	6	1	0	2	0	0	0	0	1	1	0	0	0	0	0	0	0	0	0	0	0	0	0	0	0	0	0	0	0	0	0	0	0	0	0	0	1	0	0	0	0	0	0	0	0	0	0	0	0	0	0	0	0	0	0	0	0	0	0	0	0	0	0	0	0	0	38.26	FALSE	FALSE	FALSE	767	0.038
COL6A6p.Arg1660His	COL6A6	0.03755862628966783	0.02599292992306092	0.00510857476196893	0.078562693657828	NA	NA	NA	NA	NA	NA	0.05414021792006915	0.04798925040790863	His	Arg	TRUE	NA	5	0	0	0	0	3	0	0	0	0	0	0	0	0	0	0	1	0	0	0	0	0	0	0	0	0	0	0	1	0	0	0	0	0	0	0	0	0	0	0	0	0	0	0	0	0	0	0	0	0	0	0	0	0	0	0	0	0	0	0	0	0	0	0	0	0	30.19	FALSE	FALSE	FALSE	767	0.038
ZNF354Cp.Ser149Leu	ZNF354C	0.03754686960749726	0.0363901018922853	0.011084253501977	0.069380246841874	NA	NA	0.05253690155982787	0.056980056980056974	NA	NA	0.044571524577539545	0.04798925040790863	Leu	Ser	FALSE	NA	7	0	0	1	0	0	0	0	4	0	0	0	0	0	0	1	0	0	0	0	0	0	0	0	0	0	0	0	0	1	0	0	0	0	0	0	0	0	0	0	0	0	0	0	0	0	0	0	0	0	0	0	0	0	0	0	0	0	0	0	0	0	0	0	0	0	49.77	FALSE	FALSE	FALSE	767	0.038
SPHKAPp.Thr1007Met	SPHKAP	0.03753058337304343	0.02599292992306092	0.00850938819673684	0.075536700077676	NA	NA	0.0965712051909014	0.056980056980056974	NA	NA	0.04000857601566342	0.028793550244745177	Met	Thr	FALSE	NA	5	0	0	2	1	1	0	0	0	0	1	0	0	0	0	0	0	0	0	0	0	0	0	0	0	0	0	0	0	0	0	0	0	0	0	0	0	0	0	0	0	0	0	0	0	0	0	0	0	0	0	0	0	0	0	0	0	0	0	0	0	0	0	0	0	0	24.29	FALSE	FALSE	FALSE	766	0.038
C2ORF80p.Arg149His	C2ORF80	0.03751395918630803	0.02079434393844874	0.00875204151027642	0.07802586903614299	NA	NA	NA	NA	NA	NA	0.054075830935009915	0.0383914003263269	His	Arg	TRUE	NA	4	0	0	2	0	1	0	0	0	1	0	0	0	0	0	0	0	0	0	0	0	0	0	0	0	0	0	0	0	0	0	0	0	0	0	0	0	0	0	0	0	0	0	0	0	0	0	0	0	0	0	0	0	0	0	0	0	0	0	0	0	0	0	0	0	0	23.7	FALSE	FALSE	FALSE	766	0.038
CACNA1Ep.Arg946Cys	CACNA1E	0.03751395918630803	0.02079434393844874	0.00875204151027642	0.077533711517818	NA	NA	NA	NA	NA	NA	0.054075830935009915	0.0383914003263269	Cys	Arg	TRUE	NA	4	0	0	2	0	1	0	0	0	1	0	0	0	0	0	0	0	0	0	0	0	0	0	0	0	0	0	0	0	0	0	0	0	0	0	0	0	0	0	0	0	0	0	0	0	0	0	0	0	0	0	0	0	0	0	0	0	0	0	0	0	0	0	0	0	0	23.05	FALSE	FALSE	FALSE	766	0.038
CCDC135p.Arg615His	CCDC135	0.03751395918630803	0.02079434393844874	0.00875204151027642	0.07802586903614299	NA	NA	NA	NA	NA	NA	0.054075830935009915	0.0383914003263269	His	Arg	TRUE	NA	4	0	0	2	0	1	0	0	0	1	0	0	0	0	0	0	0	0	0	0	0	0	0	0	0	0	0	0	0	0	0	0	0	0	0	0	0	0	0	0	0	0	0	0	0	0	0	0	0	0	0	0	0	0	0	0	0	0	0	0	0	0	0	0	0	0	23.5	FALSE	FALSE	FALSE	766	0.038
DCAF4L2p.Arg254Cys	DCAF4L2	0.03751395918630803	0.02079434393844874	0.00875204151027642	0.077041553999493	NA	NA	NA	NA	NA	NA	0.054075830935009915	0.0383914003263269	Cys	Arg	TRUE	NA	4	0	0	2	0	1	0	0	0	1	0	0	0	0	0	0	0	0	0	0	0	0	0	0	0	0	0	0	0	0	0	0	0	0	0	0	0	0	0	0	0	0	0	0	0	0	0	0	0	0	0	0	0	0	0	0	0	0	0	0	0	0	0	0	0	0	23.95	FALSE	FALSE	FALSE	766	0.038
FBN3p.Arg2617Trp	FBN3	0.03751395918630803	0.02079434393844874	0.00875204151027642	0.077019051222705	NA	NA	NA	NA	NA	NA	0.054075830935009915	0.0383914003263269	Trp	Arg	FALSE	NA	4	0	0	2	0	1	0	0	0	1	0	0	0	0	0	0	0	0	0	0	0	0	0	0	0	0	0	0	0	0	0	0	0	0	0	0	0	0	0	0	0	0	0	0	0	0	0	0	0	0	0	0	0	0	0	0	0	0	0	0	0	0	0	0	0	0	23.64	FALSE	FALSE	FALSE	766	0.038
LPPR5p.Ala318Thr	LPPR5	0.03751395918630803	0.02079434393844874	0.00875204151027642	0.07705329536803099	NA	NA	NA	NA	NA	NA	0.054075830935009915	0.0383914003263269	Thr	Ala	TRUE	NA	4	0	0	2	0	1	0	0	0	1	0	0	0	0	0	0	0	0	0	0	0	0	0	0	0	0	0	0	0	0	0	0	0	0	0	0	0	0	0	0	0	0	0	0	0	0	0	0	0	0	0	0	0	0	0	0	0	0	0	0	0	0	0	0	0	0	23.95	FALSE	FALSE	FALSE	766	0.038
MKS1p.Val182Ile	MKS1	0.03751395918630803	0.02079434393844874	0.00875204151027642	0.077019051222705	NA	NA	NA	NA	NA	NA	0.054075830935009915	0.0383914003263269	Ile	Val	FALSE	NA	4	0	0	2	0	1	0	0	0	1	0	0	0	0	0	0	0	0	0	0	0	0	0	0	0	0	0	0	0	0	0	0	0	0	0	0	0	0	0	0	0	0	0	0	0	0	0	0	0	0	0	0	0	0	0	0	0	0	0	0	0	0	0	0	0	0	23.34	FALSE	FALSE	FALSE	766	0.038
PLCXD2p.Arg241Cys	PLCXD2	0.03751395918630803	0.02079434393844874	0.00875204151027642	0.077019051222705	NA	NA	NA	NA	NA	NA	0.054075830935009915	0.0383914003263269	Cys	Arg	TRUE	NA	4	0	0	2	0	1	0	0	0	1	0	0	0	0	0	0	0	0	0	0	0	0	0	0	0	0	0	0	0	0	0	0	0	0	0	0	0	0	0	0	0	0	0	0	0	0	0	0	0	0	0	0	0	0	0	0	0	0	0	0	0	0	0	0	0	0	23.83	FALSE	FALSE	FALSE	766	0.038
TP53p.Thr155Pro	TP53	0.03751233275715955	0.02079434393844874	0.0085160874445636	0.078472648493224	NA	NA	0.1931424103818028	0.11396011396011395	NA	NA	0.029498628490193007	0.01919570016316345	Pro	Thr	FALSE	1	4	0	1	0	0	0	0	0	0	1	2	0	0	0	0	0	0	0	0	0	0	0	0	0	0	0	0	0	0	0	0	0	0	0	0	0	0	0	0	0	0	0	0	0	0	0	0	0	0	0	0	0	0	0	0	0	0	0	0	0	0	0	0	0	0	0	23.72	FALSE	FALSE	FALSE	766	0.038
SLCO4C1p.Arg623Ter	SLCO4C1	0.03751007051494463	0.02599292992306092	0.00875204151027642	0.07440495186469699	0.134956638958021	0.11627906976744186	NA	NA	NA	NA	0.04371240233193415	0.0383914003263269	Ter	Arg	FALSE	NA	5	0	0	3	0	0	0	0	0	0	0	1	0	1	0	0	0	0	0	0	0	0	0	0	0	0	0	0	0	0	0	0	0	0	0	0	0	0	0	0	0	0	0	0	0	0	0	0	0	0	0	0	0	0	0	0	0	0	0	0	0	0	0	0	0	0	27.13	FALSE	FALSE	FALSE	766	0.038
STAG2p.Ala300Val	STAG2	0.03749647509049376	0.02079434393844874	0.00554212675098871	0.084778791516537	NA	NA	NA	NA	NA	NA	0.028593733072331238	0.028793550244745177	Val	Ala	FALSE	1	4	0	0	1	0	0	0	0	2	0	0	0	0	0	0	0	0	0	0	0	0	0	0	0	0	0	0	0	0	0	0	0	0	0	0	0	0	0	0	0	0	0	0	0	1	0	0	0	0	0	0	0	0	0	0	0	0	0	0	0	0	0	0	0	0	0	24.16	FALSE	FALSE	FALSE	766	0.038
SCN11Ap.Arg1046Gln	SCN11A	0.03749490705515066	0.02599292992306092	0.00872481202609337	0.07706675915990499	0.134956638958021	0.11627906976744186	NA	NA	NA	NA	0.04369054442341172	0.0383914003263269	Gln	Arg	FALSE	NA	5	0	0	2	0	1	0	0	0	0	0	1	0	0	0	0	1	0	0	0	0	0	0	0	0	0	0	0	0	0	0	0	0	0	0	0	0	0	0	0	0	0	0	0	0	0	0	0	0	0	0	0	0	0	0	0	0	0	0	0	0	0	0	0	0	0	26.35	FALSE	FALSE	FALSE	766	0.038
C11ORF40p.Ser117Phe	C11ORF40	0.03749414353361465	0.02599292992306092	0.00718552417665517	0.074988287067229	0.539826555832084	0.46511627906976744	NA	NA	NA	NA	0.012615941567122936	0.009597850081581726	Phe	Ser	FALSE	NA	5	0	0	1	0	0	0	0	0	0	0	4	0	0	0	0	0	0	0	0	0	0	0	0	0	0	0	0	0	0	0	0	0	0	0	0	0	0	0	0	0	0	0	0	0	0	0	0	0	0	0	0	0	0	0	0	0	0	0	0	0	0	0	0	0	0	25.94	FALSE	FALSE	FALSE	766	0.038
ADAM7p.Arg31Cys	ADAM7	0.03749412075656894	0.02599292992306092	0.00718551981157313	0.073421719814434	0.539826555832084	0.46511627906976744	NA	NA	NA	NA	0.012615941567122936	0.009597850081581726	Cys	Arg	TRUE	NA	5	0	0	1	0	0	0	0	0	0	0	4	0	0	0	0	0	0	0	0	0	0	0	0	0	0	0	0	0	0	0	0	0	0	0	0	0	0	0	0	0	0	0	0	0	0	0	0	0	0	0	0	0	0	0	0	0	0	0	0	0	0	0	0	0	0	25.77	FALSE	FALSE	FALSE	766	0.038
ANK3p.Arg4225Ter	ANK3	0.03749412075656894	0.02599292992306092	0.00718551981157313	0.073421719814434	0.539826555832084	0.46511627906976744	NA	NA	NA	NA	0.012615941567122936	0.009597850081581726	Ter	Arg	FALSE	NA	5	0	0	1	0	0	0	0	0	0	0	4	0	0	0	0	0	0	0	0	0	0	0	0	0	0	0	0	0	0	0	0	0	0	0	0	0	0	0	0	0	0	0	0	0	0	0	0	0	0	0	0	0	0	0	0	0	0	0	0	0	0	0	0	0	0	26.1	FALSE	FALSE	FALSE	766	0.038
ANK3p.Glu2335Lys	ANK3	0.03749412075656894	0.02599292992306092	0.00718551981157313	0.074988241513137	0.539826555832084	0.46511627906976744	NA	NA	NA	NA	0.012615941567122936	0.009597850081581726	Lys	Glu	TRUE	NA	5	0	0	1	0	0	0	0	0	0	0	4	0	0	0	0	0	0	0	0	0	0	0	0	0	0	0	0	0	0	0	0	0	0	0	0	0	0	0	0	0	0	0	0	0	0	0	0	0	0	0	0	0	0	0	0	0	0	0	0	0	0	0	0	0	0	26.19	FALSE	FALSE	FALSE	766	0.038
ANO4p.Arg210Trp	ANO4	0.03749412075656894	0.02599292992306092	0.00718551981157313	0.074988241513137	0.539826555832084	0.46511627906976744	NA	NA	NA	NA	0.012615941567122936	0.009597850081581726	Trp	Arg	FALSE	NA	5	0	0	1	0	0	0	0	0	0	0	4	0	0	0	0	0	0	0	0	0	0	0	0	0	0	0	0	0	0	0	0	0	0	0	0	0	0	0	0	0	0	0	0	0	0	0	0	0	0	0	0	0	0	0	0	0	0	0	0	0	0	0	0	0	0	25.85	FALSE	FALSE	FALSE	766	0.038
ASTN1p.Arg378Gln	ASTN1	0.03749412075656894	0.02599292992306092	0.00718551981157313	0.073421719814434	0.539826555832084	0.46511627906976744	NA	NA	NA	NA	0.012615941567122936	0.009597850081581726	Gln	Arg	FALSE	NA	5	0	0	1	0	0	0	0	0	0	0	4	0	0	0	0	0	0	0	0	0	0	0	0	0	0	0	0	0	0	0	0	0	0	0	0	0	0	0	0	0	0	0	0	0	0	0	0	0	0	0	0	0	0	0	0	0	0	0	0	0	0	0	0	0	0	26.43	FALSE	FALSE	FALSE	766	0.038
BCL11Bp.Glu123Lys	BCL11B	0.03749412075656894	0.02599292992306092	0.00718551981157313	0.074988241513137	0.539826555832084	0.46511627906976744	NA	NA	NA	NA	0.012615941567122936	0.009597850081581726	Lys	Glu	TRUE	1	5	0	0	1	0	0	0	0	0	0	0	4	0	0	0	0	0	0	0	0	0	0	0	0	0	0	0	0	0	0	0	0	0	0	0	0	0	0	0	0	0	0	0	0	0	0	0	0	0	0	0	0	0	0	0	0	0	0	0	0	0	0	0	0	0	0	25.97	FALSE	FALSE	FALSE	766	0.038
C5ORF20p.Ser99Leu	C5ORF20	0.03749412075656894	0.02599292992306092	0.00718551981157313	0.074988241513137	0.539826555832084	0.46511627906976744	NA	NA	NA	NA	0.012615941567122936	0.009597850081581726	Leu	Ser	FALSE	NA	5	0	0	1	0	0	0	0	0	0	0	4	0	0	0	0	0	0	0	0	0	0	0	0	0	0	0	0	0	0	0	0	0	0	0	0	0	0	0	0	0	0	0	0	0	0	0	0	0	0	0	0	0	0	0	0	0	0	0	0	0	0	0	0	0	0	25.86	FALSE	FALSE	FALSE	766	0.038
CAPSLp.Gly91Glu	CAPSL	0.03749412075656894	0.02599292992306092	0.00718551981157313	0.074988241513137	0.539826555832084	0.46511627906976744	NA	NA	NA	NA	0.012615941567122936	0.009597850081581726	Glu	Gly	FALSE	NA	5	0	0	1	0	0	0	0	0	0	0	4	0	0	0	0	0	0	0	0	0	0	0	0	0	0	0	0	0	0	0	0	0	0	0	0	0	0	0	0	0	0	0	0	0	0	0	0	0	0	0	0	0	0	0	0	0	0	0	0	0	0	0	0	0	0	26.44	FALSE	FALSE	FALSE	766	0.038
CCDC170p.Arg470Cys	CCDC170	0.03749412075656894	0.02599292992306092	0.00718551981157313	0.073421719814434	0.539826555832084	0.46511627906976744	NA	NA	NA	NA	0.012615941567122936	0.009597850081581726	Cys	Arg	TRUE	NA	5	0	0	1	0	0	0	0	0	0	0	4	0	0	0	0	0	0	0	0	0	0	0	0	0	0	0	0	0	0	0	0	0	0	0	0	0	0	0	0	0	0	0	0	0	0	0	0	0	0	0	0	0	0	0	0	0	0	0	0	0	0	0	0	0	0	26.7	FALSE	FALSE	FALSE	766	0.038
CYP2C8p.Arg433Gln	CYP2C8	0.03749412075656894	0.02599292992306092	0.00718551981157313	0.074988241513137	0.539826555832084	0.46511627906976744	NA	NA	NA	NA	0.012615941567122936	0.009597850081581726	Gln	Arg	FALSE	2	5	0	0	1	0	0	0	0	0	0	0	4	0	0	0	0	0	0	0	0	0	0	0	0	0	0	0	0	0	0	0	0	0	0	0	0	0	0	0	0	0	0	0	0	0	0	0	0	0	0	0	0	0	0	0	0	0	0	0	0	0	0	0	0	0	0	26.64	FALSE	FALSE	FALSE	766	0.038
CYP4A22p.Arg96Cys	CYP4A22	0.03749412075656894	0.02599292992306092	0.00718551981157313	0.073421719814434	0.539826555832084	0.46511627906976744	NA	NA	NA	NA	0.012615941567122936	0.009597850081581726	Cys	Arg	TRUE	NA	5	0	0	1	0	0	0	0	0	0	0	4	0	0	0	0	0	0	0	0	0	0	0	0	0	0	0	0	0	0	0	0	0	0	0	0	0	0	0	0	0	0	0	0	0	0	0	0	0	0	0	0	0	0	0	0	0	0	0	0	0	0	0	0	0	0	26.68	FALSE	FALSE	FALSE	766	0.038
CYP7B1p.Glu321Lys	CYP7B1	0.03749412075656894	0.02599292992306092	0.00718551981157313	0.073421719814434	0.539826555832084	0.46511627906976744	NA	NA	NA	NA	0.012615941567122936	0.009597850081581726	Lys	Glu	TRUE	NA	5	0	0	1	0	0	0	0	0	0	0	4	0	0	0	0	0	0	0	0	0	0	0	0	0	0	0	0	0	0	0	0	0	0	0	0	0	0	0	0	0	0	0	0	0	0	0	0	0	0	0	0	0	0	0	0	0	0	0	0	0	0	0	0	0	0	25.89	FALSE	FALSE	FALSE	766	0.038
DNAH5p.Arg3620Gln	DNAH5	0.03749412075656894	0.02599292992306092	0.00718551981157313	0.074091794321796	0.539826555832084	0.46511627906976744	NA	NA	NA	NA	0.012615941567122936	0.009597850081581726	Gln	Arg	FALSE	NA	5	0	0	1	0	0	0	0	0	0	0	4	0	0	0	0	0	0	0	0	0	0	0	0	0	0	0	0	0	0	0	0	0	0	0	0	0	0	0	0	0	0	0	0	0	0	0	0	0	0	0	0	0	0	0	0	0	0	0	0	0	0	0	0	0	0	25.64	FALSE	FALSE	FALSE	766	0.038
DNM1p.Arg256Gln	DNM1	0.03749412075656894	0.02599292992306092	0.00718551981157313	0.074988241513137	0.539826555832084	0.46511627906976744	NA	NA	NA	NA	0.012615941567122936	0.009597850081581726	Gln	Arg	FALSE	NA	5	0	0	1	0	0	0	0	0	0	0	4	0	0	0	0	0	0	0	0	0	0	0	0	0	0	0	0	0	0	0	0	0	0	0	0	0	0	0	0	0	0	0	0	0	0	0	0	0	0	0	0	0	0	0	0	0	0	0	0	0	0	0	0	0	0	25.73	FALSE	FALSE	FALSE	766	0.038
DZIP1p.Glu728Lys	DZIP1	0.03749412075656894	0.02599292992306092	0.00718551981157313	0.074988241513137	0.539826555832084	0.46511627906976744	NA	NA	NA	NA	0.012615941567122936	0.009597850081581726	Lys	Glu	TRUE	NA	5	0	0	1	0	0	0	0	0	0	0	4	0	0	0	0	0	0	0	0	0	0	0	0	0	0	0	0	0	0	0	0	0	0	0	0	0	0	0	0	0	0	0	0	0	0	0	0	0	0	0	0	0	0	0	0	0	0	0	0	0	0	0	0	0	0	26.81	FALSE	FALSE	FALSE	766	0.038
FAM83Bp.Arg960Cys	FAM83B	0.03749412075656894	0.02599292992306092	0.00718551981157313	0.074988241513137	0.539826555832084	0.46511627906976744	NA	NA	NA	NA	0.012615941567122936	0.009597850081581726	Cys	Arg	TRUE	NA	5	0	0	1	0	0	0	0	0	0	0	4	0	0	0	0	0	0	0	0	0	0	0	0	0	0	0	0	0	0	0	0	0	0	0	0	0	0	0	0	0	0	0	0	0	0	0	0	0	0	0	0	0	0	0	0	0	0	0	0	0	0	0	0	0	0	26.03	FALSE	FALSE	FALSE	766	0.038
FBXO38p.Arg169Cys	FBXO38	0.03749412075656894	0.02599292992306092	0.00718551981157313	0.074988241513137	0.539826555832084	0.46511627906976744	NA	NA	NA	NA	0.012615941567122936	0.009597850081581726	Cys	Arg	TRUE	NA	5	0	0	1	0	0	0	0	0	0	0	4	0	0	0	0	0	0	0	0	0	0	0	0	0	0	0	0	0	0	0	0	0	0	0	0	0	0	0	0	0	0	0	0	0	0	0	0	0	0	0	0	0	0	0	0	0	0	0	0	0	0	0	0	0	0	25.95	FALSE	FALSE	FALSE	766	0.038
GLIS3p.Ser47Leu	GLIS3	0.03749412075656894	0.02599292992306092	0.00718551981157313	0.074988241513137	0.539826555832084	0.46511627906976744	NA	NA	NA	NA	0.012615941567122936	0.009597850081581726	Leu	Ser	FALSE	NA	5	0	0	1	0	0	0	0	0	0	0	4	0	0	0	0	0	0	0	0	0	0	0	0	0	0	0	0	0	0	0	0	0	0	0	0	0	0	0	0	0	0	0	0	0	0	0	0	0	0	0	0	0	0	0	0	0	0	0	0	0	0	0	0	0	0	26.87	FALSE	FALSE	FALSE	766	0.038
IFT52p.Pro340Ser	IFT52	0.03749412075656894	0.02599292992306092	0.00718551981157313	0.074988241513137	0.539826555832084	0.46511627906976744	NA	NA	NA	NA	0.012615941567122936	0.009597850081581726	Ser	Pro	TRUE	NA	5	0	0	1	0	0	0	0	0	0	0	4	0	0	0	0	0	0	0	0	0	0	0	0	0	0	0	0	0	0	0	0	0	0	0	0	0	0	0	0	0	0	0	0	0	0	0	0	0	0	0	0	0	0	0	0	0	0	0	0	0	0	0	0	0	0	25.83	FALSE	FALSE	FALSE	766	0.038
IL1Bp.Arg51Gln	IL1B	0.03749412075656894	0.02599292992306092	0.00718551981157313	0.074988241513137	0.539826555832084	0.46511627906976744	NA	NA	NA	NA	0.012615941567122936	0.009597850081581726	Gln	Arg	FALSE	NA	5	0	0	1	0	0	0	0	0	0	0	4	0	0	0	0	0	0	0	0	0	0	0	0	0	0	0	0	0	0	0	0	0	0	0	0	0	0	0	0	0	0	0	0	0	0	0	0	0	0	0	0	0	0	0	0	0	0	0	0	0	0	0	0	0	0	25.59	FALSE	FALSE	FALSE	766	0.038
IL7Rp.Glu95Lys	IL7R	0.03749412075656894	0.02599292992306092	0.00718551981157313	0.074988241513137	0.539826555832084	0.46511627906976744	NA	NA	NA	NA	0.012615941567122936	0.009597850081581726	Lys	Glu	TRUE	1	5	0	0	1	0	0	0	0	0	0	0	4	0	0	0	0	0	0	0	0	0	0	0	0	0	0	0	0	0	0	0	0	0	0	0	0	0	0	0	0	0	0	0	0	0	0	0	0	0	0	0	0	0	0	0	0	0	0	0	0	0	0	0	0	0	0	26.85	FALSE	FALSE	FALSE	766	0.038
KIAA0922p.Arg1579Cys	KIAA0922	0.03749412075656894	0.02599292992306092	0.00718551981157313	0.073421719814434	0.539826555832084	0.46511627906976744	NA	NA	NA	NA	0.012615941567122936	0.009597850081581726	Cys	Arg	TRUE	NA	5	0	0	1	0	0	0	0	0	0	0	4	0	0	0	0	0	0	0	0	0	0	0	0	0	0	0	0	0	0	0	0	0	0	0	0	0	0	0	0	0	0	0	0	0	0	0	0	0	0	0	0	0	0	0	0	0	0	0	0	0	0	0	0	0	0	26.79	FALSE	FALSE	FALSE	766	0.038
LIPIp.Pro295Ser	LIPI	0.03749412075656894	0.02599292992306092	0.00718551981157313	0.074988241513137	0.539826555832084	0.46511627906976744	NA	NA	NA	NA	0.012615941567122936	0.009597850081581726	Ser	Pro	TRUE	NA	5	0	0	1	0	0	0	0	0	0	0	4	0	0	0	0	0	0	0	0	0	0	0	0	0	0	0	0	0	0	0	0	0	0	0	0	0	0	0	0	0	0	0	0	0	0	0	0	0	0	0	0	0	0	0	0	0	0	0	0	0	0	0	0	0	0	26.45	FALSE	FALSE	FALSE	766	0.038
MAP2K1p.Pro124Leu	MAP2K1	0.03749412075656894	0.02599292992306092	0.00718551981157313	0.073421719814434	0.539826555832084	0.46511627906976744	NA	NA	NA	NA	0.012615941567122936	0.009597850081581726	Leu	Pro	FALSE	1	5	0	0	1	0	0	0	0	0	0	0	4	0	0	0	0	0	0	0	0	0	0	0	0	0	0	0	0	0	0	0	0	0	0	0	0	0	0	0	0	0	0	0	0	0	0	0	0	0	0	0	0	0	0	0	0	0	0	0	0	0	0	0	0	0	0	27.1	TRUE	FALSE	FALSE	766	0.038
NOVA1p.Arg121Ter	NOVA1	0.03749412075656894	0.02599292992306092	0.00718551981157313	0.073421719814434	0.539826555832084	0.46511627906976744	NA	NA	NA	NA	0.012615941567122936	0.009597850081581726	Ter	Arg	FALSE	NA	5	0	0	1	0	0	0	0	0	0	0	4	0	0	0	0	0	0	0	0	0	0	0	0	0	0	0	0	0	0	0	0	0	0	0	0	0	0	0	0	0	0	0	0	0	0	0	0	0	0	0	0	0	0	0	0	0	0	0	0	0	0	0	0	0	0	25.7	FALSE	FALSE	FALSE	766	0.038
OR11L1p.Asp180Asn	OR11L1	0.03749412075656894	0.02599292992306092	0.00718551981157313	0.074988241513137	0.539826555832084	0.46511627906976744	NA	NA	NA	NA	0.012615941567122936	0.009597850081581726	Asn	Asp	FALSE	NA	5	0	0	1	0	0	0	0	0	0	0	4	0	0	0	0	0	0	0	0	0	0	0	0	0	0	0	0	0	0	0	0	0	0	0	0	0	0	0	0	0	0	0	0	0	0	0	0	0	0	0	0	0	0	0	0	0	0	0	0	0	0	0	0	0	0	26.21	FALSE	FALSE	FALSE	766	0.038
OR2W1p.Arg235Gln	OR2W1	0.03749412075656894	0.02599292992306092	0.00718551981157313	0.073421719814434	0.539826555832084	0.46511627906976744	NA	NA	NA	NA	0.012615941567122936	0.009597850081581726	Gln	Arg	FALSE	NA	5	0	0	1	0	0	0	0	0	0	0	4	0	0	0	0	0	0	0	0	0	0	0	0	0	0	0	0	0	0	0	0	0	0	0	0	0	0	0	0	0	0	0	0	0	0	0	0	0	0	0	0	0	0	0	0	0	0	0	0	0	0	0	0	0	0	27.43	FALSE	FALSE	FALSE	766	0.038
OR4A15p.His183Tyr	OR4A15	0.03749412075656894	0.02599292992306092	0.00718551981157313	0.074988241513137	0.539826555832084	0.46511627906976744	NA	NA	NA	NA	0.012615941567122936	0.009597850081581726	Tyr	His	TRUE	NA	5	0	0	1	0	0	0	0	0	0	0	4	0	0	0	0	0	0	0	0	0	0	0	0	0	0	0	0	0	0	0	0	0	0	0	0	0	0	0	0	0	0	0	0	0	0	0	0	0	0	0	0	0	0	0	0	0	0	0	0	0	0	0	0	0	0	26.63	FALSE	FALSE	FALSE	766	0.038
OR51E2p.Arg222Gln	OR51E2	0.03749412075656894	0.02599292992306092	0.00718551981157313	0.073421719814434	0.539826555832084	0.46511627906976744	NA	NA	NA	NA	0.012615941567122936	0.009597850081581726	Gln	Arg	FALSE	NA	5	0	0	1	0	0	0	0	0	0	0	4	0	0	0	0	0	0	0	0	0	0	0	0	0	0	0	0	0	0	0	0	0	0	0	0	0	0	0	0	0	0	0	0	0	0	0	0	0	0	0	0	0	0	0	0	0	0	0	0	0	0	0	0	0	0	26.62	FALSE	FALSE	FALSE	766	0.038
PCDHA8p.Glu248Lys	PCDHA8	0.03749412075656894	0.02599292992306092	0.00718551981157313	0.073421719814434	0.539826555832084	0.46511627906976744	NA	NA	NA	NA	0.012615941567122936	0.009597850081581726	Lys	Glu	TRUE	NA	5	0	0	1	0	0	0	0	0	0	0	4	0	0	0	0	0	0	0	0	0	0	0	0	0	0	0	0	0	0	0	0	0	0	0	0	0	0	0	0	0	0	0	0	0	0	0	0	0	0	0	0	0	0	0	0	0	0	0	0	0	0	0	0	0	0	26.86	FALSE	FALSE	FALSE	766	0.038
PCSK1p.Gly308Glu	PCSK1	0.03749412075656894	0.02599292992306092	0.00718551981157313	0.074988241513137	0.539826555832084	0.46511627906976744	NA	NA	NA	NA	0.012615941567122936	0.009597850081581726	Glu	Gly	FALSE	NA	5	0	0	1	0	0	0	0	0	0	0	4	0	0	0	0	0	0	0	0	0	0	0	0	0	0	0	0	0	0	0	0	0	0	0	0	0	0	0	0	0	0	0	0	0	0	0	0	0	0	0	0	0	0	0	0	0	0	0	0	0	0	0	0	0	0	26.31	FALSE	FALSE	FALSE	766	0.038
RFX6p.Arg525Gln	RFX6	0.03749412075656894	0.02599292992306092	0.00718551981157313	0.074988241513137	0.539826555832084	0.46511627906976744	NA	NA	NA	NA	0.012615941567122936	0.009597850081581726	Gln	Arg	FALSE	NA	5	0	0	1	0	0	0	0	0	0	0	4	0	0	0	0	0	0	0	0	0	0	0	0	0	0	0	0	0	0	0	0	0	0	0	0	0	0	0	0	0	0	0	0	0	0	0	0	0	0	0	0	0	0	0	0	0	0	0	0	0	0	0	0	0	0	27.02	FALSE	FALSE	FALSE	766	0.038
RGS6p.Arg112Cys	RGS6	0.03749412075656894	0.02599292992306092	0.00718551981157313	0.073421719814434	0.539826555832084	0.46511627906976744	NA	NA	NA	NA	0.012615941567122936	0.009597850081581726	Cys	Arg	TRUE	NA	5	0	0	1	0	0	0	0	0	0	0	4	0	0	0	0	0	0	0	0	0	0	0	0	0	0	0	0	0	0	0	0	0	0	0	0	0	0	0	0	0	0	0	0	0	0	0	0	0	0	0	0	0	0	0	0	0	0	0	0	0	0	0	0	0	0	26.86	FALSE	FALSE	FALSE	766	0.038
SCN3Ap.Arg378Ter	SCN3A	0.03749412075656894	0.02599292992306092	0.00718551981157313	0.073421719814434	0.539826555832084	0.46511627906976744	NA	NA	NA	NA	0.012615941567122936	0.009597850081581726	Ter	Arg	FALSE	NA	5	0	0	1	0	0	0	0	0	0	0	4	0	0	0	0	0	0	0	0	0	0	0	0	0	0	0	0	0	0	0	0	0	0	0	0	0	0	0	0	0	0	0	0	0	0	0	0	0	0	0	0	0	0	0	0	0	0	0	0	0	0	0	0	0	0	25.9	FALSE	FALSE	FALSE	766	0.038
SEC23Bp.Arg313Cys	SEC23B	0.03749412075656894	0.02599292992306092	0.00718551981157313	0.074988241513137	0.539826555832084	0.46511627906976744	NA	NA	NA	NA	0.012615941567122936	0.009597850081581726	Cys	Arg	TRUE	NA	5	0	0	1	0	0	0	0	0	0	0	4	0	0	0	0	0	0	0	0	0	0	0	0	0	0	0	0	0	0	0	0	0	0	0	0	0	0	0	0	0	0	0	0	0	0	0	0	0	0	0	0	0	0	0	0	0	0	0	0	0	0	0	0	0	0	26.87	FALSE	FALSE	FALSE	766	0.038
SLC1A3p.Arg477Cys	SLC1A3	0.03749412075656894	0.02599292992306092	0.00718551981157313	0.073421719814434	0.539826555832084	0.46511627906976744	NA	NA	NA	NA	0.012615941567122936	0.009597850081581726	Cys	Arg	TRUE	NA	5	0	0	1	0	0	0	0	0	0	0	4	0	0	0	0	0	0	0	0	0	0	0	0	0	0	0	0	0	0	0	0	0	0	0	0	0	0	0	0	0	0	0	0	0	0	0	0	0	0	0	0	0	0	0	0	0	0	0	0	0	0	0	0	0	0	26.69	FALSE	FALSE	FALSE	766	0.038
SLC46A3p.Arg100Gln	SLC46A3	0.03749412075656894	0.02599292992306092	0.00718551981157313	0.073421719814434	0.539826555832084	0.46511627906976744	NA	NA	NA	NA	0.012615941567122936	0.009597850081581726	Gln	Arg	FALSE	NA	5	0	0	1	0	0	0	0	0	0	0	4	0	0	0	0	0	0	0	0	0	0	0	0	0	0	0	0	0	0	0	0	0	0	0	0	0	0	0	0	0	0	0	0	0	0	0	0	0	0	0	0	0	0	0	0	0	0	0	0	0	0	0	0	0	0	26.3	FALSE	FALSE	FALSE	766	0.038
SLIT2p.Arg1212Trp	SLIT2	0.03749412075656894	0.02599292992306092	0.00718551981157313	0.073421719814434	0.539826555832084	0.46511627906976744	NA	NA	NA	NA	0.012615941567122936	0.009597850081581726	Trp	Arg	FALSE	NA	5	0	0	1	0	0	0	0	0	0	0	4	0	0	0	0	0	0	0	0	0	0	0	0	0	0	0	0	0	0	0	0	0	0	0	0	0	0	0	0	0	0	0	0	0	0	0	0	0	0	0	0	0	0	0	0	0	0	0	0	0	0	0	0	0	0	26.31	FALSE	FALSE	FALSE	766	0.038
STAB2p.Ser974Leu	STAB2	0.03749412075656894	0.02599292992306092	0.00718551981157313	0.074988241513137	0.539826555832084	0.46511627906976744	NA	NA	NA	NA	0.012615941567122936	0.009597850081581726	Leu	Ser	FALSE	NA	5	0	0	1	0	0	0	0	0	0	0	4	0	0	0	0	0	0	0	0	0	0	0	0	0	0	0	0	0	0	0	0	0	0	0	0	0	0	0	0	0	0	0	0	0	0	0	0	0	0	0	0	0	0	0	0	0	0	0	0	0	0	0	0	0	0	26.2	FALSE	FALSE	FALSE	766	0.038
ZG16Bp.Trp183Ter	ZG16B	0.03749412075656894	0.02599292992306092	0.00718551981157313	0.073421719814434	0.539826555832084	0.46511627906976744	NA	NA	NA	NA	0.012615941567122936	0.009597850081581726	Ter	Trp	FALSE	NA	5	0	0	1	0	0	0	0	0	0	0	4	0	0	0	0	0	0	0	0	0	0	0	0	0	0	0	0	0	0	0	0	0	0	0	0	0	0	0	0	0	0	0	0	0	0	0	0	0	0	0	0	0	0	0	0	0	0	0	0	0	0	0	0	0	0	26.89	FALSE	FALSE	FALSE	766	0.038
ZNF536p.Asp1179Asn	ZNF536	0.03749412075656894	0.02599292992306092	0.00718551981157313	0.073421719814434	0.539826555832084	0.46511627906976744	NA	NA	NA	NA	0.012615941567122936	0.009597850081581726	Asn	Asp	FALSE	NA	5	0	0	1	0	0	0	0	0	0	0	4	0	0	0	0	0	0	0	0	0	0	0	0	0	0	0	0	0	0	0	0	0	0	0	0	0	0	0	0	0	0	0	0	0	0	0	0	0	0	0	0	0	0	0	0	0	0	0	0	0	0	0	0	0	0	25.98	FALSE	FALSE	FALSE	766	0.038
ACMSDp.Arg59Cys	ACMSD	0.03749261343079357	0.03119151590767311	0.010470798606966	0.071086493171182	0.134956638958021	0.11627906976744186	NA	NA	NA	NA	0.0365826288249354	0.0383914003263269	Cys	Arg	TRUE	NA	6	0	0	1	0	0	0	0	3	0	0	1	0	0	0	0	0	0	0	0	0	0	0	0	0	0	0	0	0	0	0	0	0	0	0	1	0	0	0	0	0	0	0	0	0	0	0	0	0	0	0	0	0	0	0	0	0	0	0	0	0	0	0	0	0	0	36.56	FALSE	FALSE	FALSE	766	0.038
ALG13p.Arg594Ter	ALG13	0.03749261343079357	0.03119151590767311	0.010470798606966	0.071012975552835	0.134956638958021	0.11627906976744186	NA	NA	NA	NA	0.0365826288249354	0.0383914003263269	Ter	Arg	FALSE	NA	6	0	0	1	0	0	0	0	3	0	0	1	0	0	0	0	0	0	0	0	0	0	0	0	0	0	0	0	0	0	0	0	0	0	0	1	0	0	0	0	0	0	0	0	0	0	0	0	0	0	0	0	0	0	0	0	0	0	0	0	0	0	0	0	0	0	36.48	FALSE	FALSE	FALSE	766	0.038
CDC5Lp.Arg354Gln	CDC5L	0.03749261343079357	0.03119151590767311	0.010470798606966	0.070782022375209	0.134956638958021	0.11627906976744186	NA	NA	NA	NA	0.0365826288249354	0.0383914003263269	Gln	Arg	FALSE	NA	6	0	0	1	0	0	0	0	3	0	0	1	0	0	0	0	0	0	0	0	0	0	0	0	0	0	0	0	0	0	0	0	0	0	0	1	0	0	0	0	0	0	0	0	0	0	0	0	0	0	0	0	0	0	0	0	0	0	0	0	0	0	0	0	0	0	37.18	FALSE	FALSE	FALSE	766	0.038
MTERFp.Glu347Lys	MTERF	0.03749261343079357	0.03119151590767311	0.010470798606966	0.07078302794829401	0.134956638958021	0.11627906976744186	NA	NA	NA	NA	0.0365826288249354	0.0383914003263269	Lys	Glu	TRUE	NA	6	0	0	1	0	0	0	0	3	0	0	1	0	0	0	0	0	0	0	0	0	0	0	0	0	0	0	0	0	0	0	0	0	0	0	1	0	0	0	0	0	0	0	0	0	0	0	0	0	0	0	0	0	0	0	0	0	0	0	0	0	0	0	0	0	0	37.05	FALSE	FALSE	FALSE	766	0.038
NCR1p.Arg258Trp	NCR1	0.03749261343079357	0.03119151590767311	0.010470798606966	0.07047492237707399	0.134956638958021	0.11627906976744186	NA	NA	NA	NA	0.0365826288249354	0.0383914003263269	Trp	Arg	FALSE	NA	6	0	0	1	0	0	0	0	3	0	0	1	0	0	0	0	0	0	0	0	0	0	0	0	0	0	0	0	0	0	0	0	0	0	0	1	0	0	0	0	0	0	0	0	0	0	0	0	0	0	0	0	0	0	0	0	0	0	0	0	0	0	0	0	0	0	37.37	FALSE	FALSE	FALSE	766	0.038
TCAIMp.Arg217Cys	TCAIM	0.03749261343079357	0.03119151590767311	0.011084253501977	0.071088377272085	0.134956638958021	0.11627906976744186	NA	NA	NA	NA	0.0365826288249354	0.0383914003263269	Cys	Arg	TRUE	NA	6	0	0	1	0	0	0	0	3	0	0	1	0	0	0	0	0	0	0	0	0	0	0	0	0	0	0	0	0	0	0	0	0	0	0	1	0	0	0	0	0	0	0	0	0	0	0	0	0	0	0	0	0	0	0	0	0	0	0	0	0	0	0	0	0	0	36.91	FALSE	FALSE	FALSE	766	0.038
STK4p.Arg115Ter	STK4	0.03747246363524296	0.03119151590767311	0.00888412711271267	0.074812841668049	NA	NA	NA	NA	NA	NA	0.0538256162065771	0.04798925040790863	Ter	Arg	FALSE	NA	6	0	0	3	0	0	0	0	2	0	0	0	0	0	0	0	0	0	0	0	0	0	0	0	1	0	0	0	0	0	0	0	0	0	0	0	0	0	0	0	0	0	0	0	0	0	0	0	0	0	0	0	0	0	0	0	0	0	0	0	0	0	0	0	0	0	36.59	FALSE	FALSE	FALSE	765	0.037
RBAKp.Ser148Leu	RBAK	0.03746949307865854	0.03119151590767311	0.011084253501977	0.072288197800792	NA	NA	NA	NA	NA	NA	0.05401173368236726	0.05758710048949035	Leu	Ser	FALSE	NA	6	0	0	0	0	0	0	0	5	1	0	0	0	0	0	0	0	0	0	0	0	0	0	0	0	0	0	0	0	0	0	0	0	0	0	0	0	0	0	0	0	0	0	0	0	0	0	0	0	0	0	0	0	0	0	0	0	0	0	0	0	0	0	0	0	0	33.81	FALSE	FALSE	FALSE	765	0.037
SCAF8p.Arg405Gln	SCAF8	0.03746949307865854	0.03119151590767311	0.011084253501977	0.072288197800792	NA	NA	NA	NA	NA	NA	0.05401173368236726	0.05758710048949035	Gln	Arg	FALSE	NA	6	0	0	0	0	0	0	0	5	1	0	0	0	0	0	0	0	0	0	0	0	0	0	0	0	0	0	0	0	0	0	0	0	0	0	0	0	0	0	0	0	0	0	0	0	0	0	0	0	0	0	0	0	0	0	0	0	0	0	0	0	0	0	0	0	0	35.58	FALSE	FALSE	FALSE	765	0.037
TNCp.Ser1725Leu	TNC	0.03746949307865854	0.03119151590767311	0.011084253501977	0.072288197800792	NA	NA	NA	NA	NA	NA	0.05401173368236726	0.05758710048949035	Leu	Ser	FALSE	2	6	0	0	0	0	0	0	0	5	1	0	0	0	0	0	0	0	0	0	0	0	0	0	0	0	0	0	0	0	0	0	0	0	0	0	0	0	0	0	0	0	0	0	0	0	0	0	0	0	0	0	0	0	0	0	0	0	0	0	0	0	0	0	0	0	0	34.64	FALSE	FALSE	FALSE	765	0.037
OR4C16p.Ser135Arg	OR4C16	0.0374610397370483	0.04158868787689748	0.010217149523937	0.07138002641083	0.134956638958021	0.11627906976744186	NA	NA	NA	NA	0.04364172517298737	0.06718495057107207	Arg	Ser	TRUE	NA	8	0	0	2	0	0	0	0	0	0	0	1	0	0	0	0	5	0	0	0	0	0	0	0	0	0	0	0	0	0	0	0	0	0	0	0	0	0	0	0	0	0	0	0	0	0	0	0	0	0	0	0	0	0	0	0	0	0	0	0	0	0	0	0	0	0	64.36	FALSE	FALSE	FALSE	765	0.037
ADCY9p.Glu1335Lys	ADCY9	0.03745511549305872	0.02599292992306092	0.00875204151027642	0.074515922424551	0.134956638958021	0.11627906976744186	0.0341218580764375	0.056980056980056974	NA	NA	0.03929913805359237	0.028793550244745177	Lys	Glu	TRUE	NA	5	0	0	2	0	0	0	0	0	1	0	1	0	0	0	0	0	0	0	0	0	0	0	0	0	0	0	0	0	0	0	0	0	0	0	0	0	0	0	0	1	0	0	0	0	0	0	0	0	0	0	0	0	0	0	0	0	0	0	0	0	0	0	0	0	0	26.63	FALSE	FALSE	FALSE	765	0.037
CYB5R4p.Arg39Ter	CYB5R4	0.03745044094750118	0.0363901018922853	0.011084253501977	0.068447860823613	0.134956638958021	0.11627906976744186	NA	NA	NA	NA	0.04362644717076906	0.05758710048949035	Ter	Arg	FALSE	NA	7	0	0	0	0	0	0	0	5	0	0	1	0	0	0	0	1	0	0	0	0	0	0	0	0	0	0	0	0	0	0	0	0	0	0	0	0	0	0	0	0	0	0	0	0	0	0	0	0	0	0	0	0	0	0	0	0	0	0	0	0	0	0	0	0	0	50.42	FALSE	FALSE	FALSE	765	0.037
LRRTM3p.Glu102Lys	LRRTM3	0.03744641281936854	0.02079434393844874	0.00718551981157313	0.078520690901517	0.134956638958021	0.11627906976744186	NA	NA	NA	NA	0.0436206406821816	0.028793550244745177	Lys	Glu	TRUE	NA	4	0	0	0	0	2	0	0	0	1	0	1	0	0	0	0	0	0	0	0	0	0	0	0	0	0	0	0	0	0	0	0	0	0	0	0	0	0	0	0	0	0	0	0	0	0	0	0	0	0	0	0	0	0	0	0	0	0	0	0	0	0	0	0	0	0	24.12	FALSE	FALSE	FALSE	765	0.037
SCN10Ap.Arg1594His	SCN10A	0.037434367126099	0.02599292992306092	0.00875204151027642	0.074868734252198	NA	NA	0.05253690155982787	0.056980056980056974	NA	NA	0.04728803380619652	0.0383914003263269	His	Arg	TRUE	NA	5	0	0	2	0	0	0	0	1	1	0	0	0	0	0	1	0	0	0	0	0	0	0	0	0	0	0	0	0	0	0	0	0	0	0	0	0	0	0	0	0	0	0	0	0	0	0	0	0	0	0	0	0	0	0	0	0	0	0	0	0	0	0	0	0	0	27.12	FALSE	FALSE	FALSE	764	0.037
ATXN2Lp.Arg290Cys	ATXN2L	0.03741724939468782	0.02599292992306092	0.00875204151027642	0.07406880849637701	0.269913277916042	0.23255813953488372	NA	NA	NA	NA	0.033220778886850016	0.028793550244745177	Cys	Arg	TRUE	NA	5	0	0	2	0	0	0	0	1	0	0	2	0	0	0	0	0	0	0	0	0	0	0	0	0	0	0	0	0	0	0	0	0	0	0	0	0	0	0	0	0	0	0	0	0	0	0	0	0	0	0	0	0	0	0	0	0	0	0	0	0	0	0	0	0	0	25.98	FALSE	FALSE	FALSE	764	0.037
C16ORF89p.Ser307Leu	C16ORF89	0.03741724939468782	0.02599292992306092	0.00718551981157313	0.07406880849637701	0.269913277916042	0.23255813953488372	NA	NA	NA	NA	0.033220778886850016	0.028793550244745177	Leu	Ser	FALSE	NA	5	0	0	2	0	0	0	0	1	0	0	2	0	0	0	0	0	0	0	0	0	0	0	0	0	0	0	0	0	0	0	0	0	0	0	0	0	0	0	0	0	0	0	0	0	0	0	0	0	0	0	0	0	0	0	0	0	0	0	0	0	0	0	0	0	0	27.93	FALSE	FALSE	FALSE	764	0.037
EFCAB6p.Arg429Ter	EFCAB6	0.03741724939468782	0.02599292992306092	0.00718551981157313	0.074757627427494	0.269913277916042	0.23255813953488372	NA	NA	NA	NA	0.033220778886850016	0.028793550244745177	Ter	Arg	FALSE	NA	5	0	0	2	0	0	0	0	1	0	0	2	0	0	0	0	0	0	0	0	0	0	0	0	0	0	0	0	0	0	0	0	0	0	0	0	0	0	0	0	0	0	0	0	0	0	0	0	0	0	0	0	0	0	0	0	0	0	0	0	0	0	0	0	0	0	26.52	FALSE	FALSE	FALSE	764	0.037
EIF2AK4p.Arg465Cys	EIF2AK4	0.03741724939468782	0.02599292992306092	0.00718551981157313	0.07326797709067201	0.269913277916042	0.23255813953488372	NA	NA	NA	NA	0.033220778886850016	0.028793550244745177	Cys	Arg	TRUE	NA	5	0	0	2	0	0	0	0	1	0	0	2	0	0	0	0	0	0	0	0	0	0	0	0	0	0	0	0	0	0	0	0	0	0	0	0	0	0	0	0	0	0	0	0	0	0	0	0	0	0	0	0	0	0	0	0	0	0	0	0	0	0	0	0	0	0	27.12	FALSE	FALSE	FALSE	764	0.037
FMNL2p.Arg651Gln	FMNL2	0.03741724939468782	0.02599292992306092	0.00718551981157313	0.074834498789375	0.269913277916042	0.23255813953488372	NA	NA	NA	NA	0.033220778886850016	0.028793550244745177	Gln	Arg	FALSE	NA	5	0	0	2	0	0	0	0	1	0	0	2	0	0	0	0	0	0	0	0	0	0	0	0	0	0	0	0	0	0	0	0	0	0	0	0	0	0	0	0	0	0	0	0	0	0	0	0	0	0	0	0	0	0	0	0	0	0	0	0	0	0	0	0	0	0	27.63	FALSE	FALSE	FALSE	764	0.037
GBA3p.Arg213Ter	GBA3	0.03741724939468782	0.02599292992306092	0.00718551981157313	0.073957674549606	0.269913277916042	0.23255813953488372	NA	NA	NA	NA	0.033220778886850016	0.028793550244745177	Ter	Arg	FALSE	NA	5	0	0	2	0	0	0	0	1	0	0	2	0	0	0	0	0	0	0	0	0	0	0	0	0	0	0	0	0	0	0	0	0	0	0	0	0	0	0	0	0	0	0	0	0	0	0	0	0	0	0	0	0	0	0	0	0	0	0	0	0	0	0	0	0	0	26.93	FALSE	FALSE	FALSE	764	0.037
GPC5p.Arg102Gln	GPC5	0.03741724939468782	0.02599292992306092	0.00718551981157313	0.073957674549606	0.269913277916042	0.23255813953488372	NA	NA	NA	NA	0.033220778886850016	0.028793550244745177	Gln	Arg	FALSE	2	5	0	0	2	0	0	0	0	1	0	0	2	0	0	0	0	0	0	0	0	0	0	0	0	0	0	0	0	0	0	0	0	0	0	0	0	0	0	0	0	0	0	0	0	0	0	0	0	0	0	0	0	0	0	0	0	0	0	0	0	0	0	0	0	0	0	26.58	FALSE	FALSE	FALSE	764	0.037
GRIN2Bp.Glu839Lys	GRIN2B	0.03741724939468782	0.02599292992306092	0.00718551981157313	0.07326797709067201	0.269913277916042	0.23255813953488372	NA	NA	NA	NA	0.033220778886850016	0.028793550244745177	Lys	Glu	TRUE	NA	5	0	0	2	0	0	0	0	1	0	0	2	0	0	0	0	0	0	0	0	0	0	0	0	0	0	0	0	0	0	0	0	0	0	0	0	0	0	0	0	0	0	0	0	0	0	0	0	0	0	0	0	0	0	0	0	0	0	0	0	0	0	0	0	0	0	26.47	FALSE	FALSE	FALSE	764	0.037
KIAA1199p.Arg242Gln	KIAA1199	0.03741724939468782	0.02599292992306092	0.00718551981157313	0.07406880849637701	0.269913277916042	0.23255813953488372	NA	NA	NA	NA	0.033220778886850016	0.028793550244745177	Gln	Arg	FALSE	NA	5	0	0	2	0	0	0	0	1	0	0	2	0	0	0	0	0	0	0	0	0	0	0	0	0	0	0	0	0	0	0	0	0	0	0	0	0	0	0	0	0	0	0	0	0	0	0	0	0	0	0	0	0	0	0	0	0	0	0	0	0	0	0	0	0	0	27.25	FALSE	FALSE	FALSE	764	0.037
MARK1p.Arg346Gln	MARK1	0.03741724939468782	0.02599292992306092	0.00718551981157313	0.07326797709067201	0.269913277916042	0.23255813953488372	NA	NA	NA	NA	0.033220778886850016	0.028793550244745177	Gln	Arg	FALSE	NA	5	0	0	2	0	0	0	0	1	0	0	2	0	0	0	0	0	0	0	0	0	0	0	0	0	0	0	0	0	0	0	0	0	0	0	0	0	0	0	0	0	0	0	0	0	0	0	0	0	0	0	0	0	0	0	0	0	0	0	0	0	0	0	0	0	0	27.13	FALSE	FALSE	FALSE	764	0.037
MGAp.Arg1242Ter	MGA	0.03741724939468782	0.02599292992306092	0.00718551981157313	0.074757627427494	0.269913277916042	0.23255813953488372	NA	NA	NA	NA	0.033220778886850016	0.028793550244745177	Ter	Arg	FALSE	NA	5	0	0	2	0	0	0	0	1	0	0	2	0	0	0	0	0	0	0	0	0	0	0	0	0	0	0	0	0	0	0	0	0	0	0	0	0	0	0	0	0	0	0	0	0	0	0	0	0	0	0	0	0	0	0	0	0	0	0	0	0	0	0	0	0	0	27.31	FALSE	FALSE	FALSE	764	0.037
NOS1p.Arg48Cys	NOS1	0.03741724939468782	0.02599292992306092	0.00718551981157313	0.074084107185608	0.269913277916042	0.23255813953488372	NA	NA	NA	NA	0.033220778886850016	0.028793550244745177	Cys	Arg	TRUE	NA	5	0	0	2	0	0	0	0	1	0	0	2	0	0	0	0	0	0	0	0	0	0	0	0	0	0	0	0	0	0	0	0	0	0	0	0	0	0	0	0	0	0	0	0	0	0	0	0	0	0	0	0	0	0	0	0	0	0	0	0	0	0	0	0	0	0	26.7	FALSE	FALSE	FALSE	764	0.037
OXER1p.Arg328Gln	OXER1	0.03741724939468782	0.02599292992306092	0.00875204151027642	0.07406880849637701	0.269913277916042	0.23255813953488372	NA	NA	NA	NA	0.033220778886850016	0.028793550244745177	Gln	Arg	FALSE	NA	5	0	0	2	0	0	0	0	1	0	0	2	0	0	0	0	0	0	0	0	0	0	0	0	0	0	0	0	0	0	0	0	0	0	0	0	0	0	0	0	0	0	0	0	0	0	0	0	0	0	0	0	0	0	0	0	0	0	0	0	0	0	0	0	0	0	25.81	FALSE	FALSE	FALSE	764	0.037
PLCXD2p.Arg200Gln	PLCXD2	0.03741724939468782	0.02599292992306092	0.00718551981157313	0.07326797709067201	0.269913277916042	0.23255813953488372	NA	NA	NA	NA	0.033220778886850016	0.028793550244745177	Gln	Arg	FALSE	NA	5	0	0	2	0	0	0	0	1	0	0	2	0	0	0	0	0	0	0	0	0	0	0	0	0	0	0	0	0	0	0	0	0	0	0	0	0	0	0	0	0	0	0	0	0	0	0	0	0	0	0	0	0	0	0	0	0	0	0	0	0	0	0	0	0	0	26.51	FALSE	FALSE	FALSE	764	0.037
SENP7p.Ser827Leu	SENP7	0.03741724939468782	0.02599292992306092	0.00718551981157313	0.07406880849637701	0.269913277916042	0.23255813953488372	NA	NA	NA	NA	0.033220778886850016	0.028793550244745177	Leu	Ser	FALSE	NA	5	0	0	2	0	0	0	0	1	0	0	2	0	0	0	0	0	0	0	0	0	0	0	0	0	0	0	0	0	0	0	0	0	0	0	0	0	0	0	0	0	0	0	0	0	0	0	0	0	0	0	0	0	0	0	0	0	0	0	0	0	0	0	0	0	0	26.47	FALSE	FALSE	FALSE	764	0.037
SLC39A6p.Arg752Cys	SLC39A6	0.03741724939468782	0.02599292992306092	0.00718551981157313	0.07406880849637701	0.269913277916042	0.23255813953488372	NA	NA	NA	NA	0.033220778886850016	0.028793550244745177	Cys	Arg	TRUE	NA	5	0	0	2	0	0	0	0	1	0	0	2	0	0	0	0	0	0	0	0	0	0	0	0	0	0	0	0	0	0	0	0	0	0	0	0	0	0	0	0	0	0	0	0	0	0	0	0	0	0	0	0	0	0	0	0	0	0	0	0	0	0	0	0	0	0	25.97	FALSE	FALSE	FALSE	764	0.037
ZNF160p.Arg409Cys	ZNF160	0.03741724939468782	0.02599292992306092	0.00718551981157313	0.073193027512838	0.269913277916042	0.23255813953488372	NA	NA	NA	NA	0.033220778886850016	0.028793550244745177	Cys	Arg	TRUE	NA	5	0	0	2	0	0	0	0	1	0	0	2	0	0	0	0	0	0	0	0	0	0	0	0	0	0	0	0	0	0	0	0	0	0	0	0	0	0	0	0	0	0	0	0	0	0	0	0	0	0	0	0	0	0	0	0	0	0	0	0	0	0	0	0	0	0	26.8	FALSE	FALSE	FALSE	764	0.037
ZNF32p.Ser62Leu	ZNF32	0.03741724939468782	0.02599292992306092	0.00718551981157313	0.074834498789375	0.269913277916042	0.23255813953488372	NA	NA	NA	NA	0.033220778886850016	0.028793550244745177	Leu	Ser	FALSE	NA	5	0	0	2	0	0	0	0	1	0	0	2	0	0	0	0	0	0	0	0	0	0	0	0	0	0	0	0	0	0	0	0	0	0	0	0	0	0	0	0	0	0	0	0	0	0	0	0	0	0	0	0	0	0	0	0	0	0	0	0	0	0	0	0	0	0	26.89	FALSE	FALSE	FALSE	764	0.037
ZNF331p.Arg225Trp	ZNF331	0.03741724939468782	0.02599292992306092	0.00718551981157313	0.074757627427494	0.269913277916042	0.23255813953488372	NA	NA	NA	NA	0.033220778886850016	0.028793550244745177	Trp	Arg	FALSE	1	5	0	0	2	0	0	0	0	1	0	0	2	0	0	0	0	0	0	0	0	0	0	0	0	0	0	0	0	0	0	0	0	0	0	0	0	0	0	0	0	0	0	0	0	0	0	0	0	0	0	0	0	0	0	0	0	0	0	0	0	0	0	0	0	0	0	26.88	FALSE	FALSE	FALSE	764	0.037
PPM1Dp.Arg458Ter	PPM1D	0.03741531499494164	0.03119151590767311	0.00973975883256394	0.07318921968903801	0.134956638958021	0.11627906976744186	0.05253690155982787	0.056980056980056974	NA	NA	0.036902747294598325	0.0383914003263269	Ter	Arg	FALSE	1	6	0	0	2	0	0	0	0	1	0	0	1	0	0	0	1	1	0	0	0	0	0	0	0	0	0	0	0	0	0	0	0	0	0	0	0	0	0	0	0	0	0	0	0	0	0	0	0	0	0	0	0	0	0	0	0	0	0	0	0	0	0	0	0	0	0	36.43	FALSE	FALSE	FALSE	764	0.037
WDR88p.Arg308Ter	WDR88	0.03741531499494164	0.03119151590767311	0.00973980719255759	0.07136907838918301	0.134956638958021	0.11627906976744186	0.05253690155982787	0.056980056980056974	NA	NA	0.036902747294598325	0.0383914003263269	Ter	Arg	FALSE	NA	6	0	0	2	0	0	0	0	1	0	0	1	0	0	0	1	1	0	0	0	0	0	0	0	0	0	0	0	0	0	0	0	0	0	0	0	0	0	0	0	0	0	0	0	0	0	0	0	0	0	0	0	0	0	0	0	0	0	0	0	0	0	0	0	0	0	38.32	FALSE	FALSE	FALSE	764	0.037
SEC31Ap.Arg254Cys	SEC31A	0.03741093340308434	0.03119151590767311	0.00875204151027642	0.072495970806071	0.134956638958021	0.11627906976744186	0.0341218580764375	0.056980056980056974	NA	NA	0.0392354502083307	0.0383914003263269	Cys	Arg	TRUE	NA	6	0	0	2	0	0	0	0	1	0	0	1	0	0	0	0	0	0	0	0	0	0	0	0	0	0	0	0	0	0	0	0	0	0	0	0	0	0	0	0	1	0	0	0	0	0	0	0	1	0	0	0	0	0	0	0	0	0	0	0	0	0	0	0	0	0	36.82	FALSE	FALSE	FALSE	764	0.037
TRIM50p.Arg362Cys	TRIM50	0.03739092753944135	0.02599292992306092	0.00813685234508448	0.07735130591966101	NA	NA	NA	NA	NA	NA	0.05389848259108874	0.04798925040790863	Cys	Arg	TRUE	NA	5	0	0	1	0	2	0	0	0	0	0	0	0	2	0	0	0	0	0	0	0	0	0	0	0	0	0	0	0	0	0	0	0	0	0	0	0	0	0	0	0	0	0	0	0	0	0	0	0	0	0	0	0	0	0	0	0	0	0	0	0	0	0	0	0	0	28.34	FALSE	FALSE	FALSE	763	0.037
ZNF804Ap.Arg814Gln	ZNF804A	0.03739050413272208	0.03119151590767311	0.00875204151027642	0.075127168032346	0.15787717205054036	0.23255813953488372	NA	NA	NA	NA	0.0378478247013688	0.028793550244745177	Gln	Arg	FALSE	NA	6	0	0	3	0	0	0	0	0	0	0	1	0	0	0	0	0	0	0	0	0	0	0	0	0	1	0	0	0	0	0	0	0	0	0	0	1	0	0	0	0	0	0	0	0	0	0	0	0	0	0	0	0	0	0	0	0	0	0	0	0	0	0	0	0	0	37.76	FALSE	FALSE	FALSE	763	0.037
PCDHGA2p.Ala696Val	PCDHGA2	0.03737305115627902	0.02599292992306092	0.00875204151027642	0.075169823802123	NA	NA	NA	NA	0.1697792869269949	0.1697792869269949	0.0415297931091171	0.0383914003263269	Val	Ala	FALSE	NA	5	0	0	3	0	0	1	0	0	0	0	0	0	0	0	0	1	0	0	0	0	0	0	0	0	0	0	0	0	0	0	0	0	0	0	0	0	0	0	0	0	0	0	0	0	0	0	0	0	0	0	0	0	0	0	0	0	0	0	0	0	0	0	0	0	0	25.15	FALSE	FALSE	FALSE	763	0.037
PLB1p.Asp1212Asn	PLB1	0.03737257569874203	0.01559575795383655	0	0.092925577319143	0.134956638958021	0.11627906976744186	0.24326133957017085	0.056980056980056974	NA	NA	0.012615941567122936	0.009597850081581726	Asn	Asp	FALSE	NA	3	0	0	1	0	0	0	0	0	0	0	1	0	0	0	0	0	0	0	0	0	0	0	0	0	0	0	0	0	0	1	0	0	0	0	0	0	0	0	0	0	0	0	0	0	0	0	0	0	0	0	0	0	0	0	0	0	0	0	0	0	0	0	0	0	0	17.18	FALSE	FALSE	FALSE	763	0.037
SLC9A2p.Glu371Lys	SLC9A2	0.03737257569874203	0.01559575795383655	0	0.093047122376969	0.134956638958021	0.11627906976744186	0.24326133957017085	0.056980056980056974	NA	NA	0.012615941567122936	0.009597850081581726	Lys	Glu	TRUE	NA	3	0	0	1	0	0	0	0	0	0	0	1	0	0	0	0	0	0	0	0	0	0	0	0	0	0	0	0	0	0	1	0	0	0	0	0	0	0	0	0	0	0	0	0	0	0	0	0	0	0	0	0	0	0	0	0	0	0	0	0	0	0	0	0	0	0	17.19	FALSE	FALSE	FALSE	763	0.037
TP53p.Tyr327Ter	TP53	0.03736125004403694	0.03119151590767311	0.00806247229738922	0.075751384899671	0.134956638958021	0.11627906976744186	NA	NA	NA	NA	0.04061919983776091	0.0383914003263269	Ter	Tyr	FALSE	1	6	0	0	0	0	2	0	0	0	0	0	1	0	1	0	0	0	0	0	0	0	0	0	1	0	0	0	0	0	1	0	0	0	0	0	0	0	0	0	0	0	0	0	0	0	0	0	0	0	0	0	0	0	0	0	0	0	0	0	0	0	0	0	0	0	0	39.21	FALSE	FALSE	FALSE	763	0.037
BCL2L11p.Gly156Arg	BCL2L11	0.03735964475042733	0.02599292992306092	0.00721649462683527	0.076653650606366	NA	NA	NA	NA	NA	NA	0.05385338890205699	0.04798925040790863	Arg	Gly	TRUE	NA	5	0	1	2	0	0	0	0	1	0	0	0	0	0	0	0	0	0	0	0	0	0	0	1	0	0	0	0	0	0	0	0	0	0	0	0	0	0	0	0	0	0	0	0	0	0	0	0	0	0	0	0	0	0	0	0	0	0	0	0	0	0	0	0	0	0	27.36	FALSE	FALSE	FALSE	763	0.037
MMP26p.Arg63Gln	MMP26	0.03734970302774833	0.02599292992306092	0.00718551981157313	0.073866169395559	0.40486991687406293	0.3488372093023256	NA	NA	NA	NA	0.022765588634021703	0.01919570016316345	Gln	Arg	FALSE	NA	5	0	0	0	0	1	0	0	1	0	0	3	0	0	0	0	0	0	0	0	0	0	0	0	0	0	0	0	0	0	0	0	0	0	0	0	0	0	0	0	0	0	0	0	0	0	0	0	0	0	0	0	0	0	0	0	0	0	0	0	0	0	0	0	0	0	26.66	FALSE	FALSE	FALSE	763	0.037
POLEp.Ser459Phe	POLE	0.0373404007164563	0.02599292992306092	0.00875204682699396	0.074680801432912	NA	NA	NA	NA	NA	NA	0.0538256162065771	0.04798925040790863	Phe	Ser	FALSE	1	5	0	0	3	0	0	0	0	2	0	0	0	0	0	0	0	0	0	0	0	0	0	0	0	0	0	0	0	0	0	0	0	0	0	0	0	0	0	0	0	0	0	0	0	0	0	0	0	0	0	0	0	0	0	0	0	0	0	0	0	0	0	0	0	0	0	26.06	FALSE	FALSE	FALSE	762	0.037
BNC2p.Arg512Trp	BNC2	0.0373403780328067	0.02599292992306092	0.00875204151027642	0.074680756065613	NA	NA	NA	NA	NA	NA	0.0538256162065771	0.04798925040790863	Trp	Arg	FALSE	NA	5	0	0	3	0	0	0	0	2	0	0	0	0	0	0	0	0	0	0	0	0	0	0	0	0	0	0	0	0	0	0	0	0	0	0	0	0	0	0	0	0	0	0	0	0	0	0	0	0	0	0	0	0	0	0	0	0	0	0	0	0	0	0	0	0	0	26.49	FALSE	FALSE	FALSE	762	0.037
C7p.Glu334Ter	C7	0.0373403780328067	0.02599292992306092	0.00875204151027642	0.074680756065613	NA	NA	NA	NA	NA	NA	0.0538256162065771	0.04798925040790863	Ter	Glu	FALSE	NA	5	0	0	3	0	0	0	0	2	0	0	0	0	0	0	0	0	0	0	0	0	0	0	0	0	0	0	0	0	0	0	0	0	0	0	0	0	0	0	0	0	0	0	0	0	0	0	0	0	0	0	0	0	0	0	0	0	0	0	0	0	0	0	0	0	0	27.41	FALSE	FALSE	FALSE	762	0.037
CAPRIN2p.Ser887Leu	CAPRIN2	0.0373403780328067	0.02599292992306092	0.00875204151027642	0.074680756065613	NA	NA	NA	NA	NA	NA	0.0538256162065771	0.04798925040790863	Leu	Ser	FALSE	NA	5	0	0	3	0	0	0	0	2	0	0	0	0	0	0	0	0	0	0	0	0	0	0	0	0	0	0	0	0	0	0	0	0	0	0	0	0	0	0	0	0	0	0	0	0	0	0	0	0	0	0	0	0	0	0	0	0	0	0	0	0	0	0	0	0	0	26.38	FALSE	FALSE	FALSE	762	0.037
CDH2p.Thr590Met	CDH2	0.0373403780328067	0.02599292992306092	0.00875204151027642	0.074680756065613	NA	NA	NA	NA	NA	NA	0.0538256162065771	0.04798925040790863	Met	Thr	FALSE	NA	5	0	0	3	0	0	0	0	2	0	0	0	0	0	0	0	0	0	0	0	0	0	0	0	0	0	0	0	0	0	0	0	0	0	0	0	0	0	0	0	0	0	0	0	0	0	0	0	0	0	0	0	0	0	0	0	0	0	0	0	0	0	0	0	0	0	26.54	FALSE	FALSE	FALSE	762	0.037
CERS3p.Glu84Asp	CERS3	0.0373403780328067	0.02599292992306092	0.00875204151027642	0.074680756065613	NA	NA	NA	NA	NA	NA	0.0538256162065771	0.04798925040790863	Asp	Glu	FALSE	NA	5	0	0	3	0	0	0	0	2	0	0	0	0	0	0	0	0	0	0	0	0	0	0	0	0	0	0	0	0	0	0	0	0	0	0	0	0	0	0	0	0	0	0	0	0	0	0	0	0	0	0	0	0	0	0	0	0	0	0	0	0	0	0	0	0	0	27.05	FALSE	FALSE	FALSE	762	0.037
DICER1p.Arg944Gln	DICER1	0.0373403780328067	0.02599292992306092	0.00875204151027642	0.074680756065613	NA	NA	NA	NA	NA	NA	0.0538256162065771	0.04798925040790863	Gln	Arg	FALSE	1	5	0	0	3	0	0	0	0	2	0	0	0	0	0	0	0	0	0	0	0	0	0	0	0	0	0	0	0	0	0	0	0	0	0	0	0	0	0	0	0	0	0	0	0	0	0	0	0	0	0	0	0	0	0	0	0	0	0	0	0	0	0	0	0	0	0	26.72	FALSE	FALSE	FALSE	762	0.037
DOCK3p.Arg362Gln	DOCK3	0.0373403780328067	0.02599292992306092	0.00875204151027642	0.074680756065613	NA	NA	NA	NA	NA	NA	0.0538256162065771	0.04798925040790863	Gln	Arg	FALSE	NA	5	0	0	3	0	0	0	0	2	0	0	0	0	0	0	0	0	0	0	0	0	0	0	0	0	0	0	0	0	0	0	0	0	0	0	0	0	0	0	0	0	0	0	0	0	0	0	0	0	0	0	0	0	0	0	0	0	0	0	0	0	0	0	0	0	0	26.8	FALSE	FALSE	FALSE	762	0.037
ELAVL3p.Asp265Asn	ELAVL3	0.0373403780328067	0.02599292992306092	0.00875204151027642	0.074680756065613	NA	NA	NA	NA	NA	NA	0.0538256162065771	0.04798925040790863	Asn	Asp	FALSE	NA	5	0	0	3	0	0	0	0	2	0	0	0	0	0	0	0	0	0	0	0	0	0	0	0	0	0	0	0	0	0	0	0	0	0	0	0	0	0	0	0	0	0	0	0	0	0	0	0	0	0	0	0	0	0	0	0	0	0	0	0	0	0	0	0	0	0	27.36	FALSE	FALSE	FALSE	762	0.037
FAM209Bp.Arg96His	FAM209B	0.0373403780328067	0.02599292992306092	0.00875204151027642	0.074680756065613	NA	NA	NA	NA	NA	NA	0.0538256162065771	0.04798925040790863	His	Arg	TRUE	NA	5	0	0	3	0	0	0	0	2	0	0	0	0	0	0	0	0	0	0	0	0	0	0	0	0	0	0	0	0	0	0	0	0	0	0	0	0	0	0	0	0	0	0	0	0	0	0	0	0	0	0	0	0	0	0	0	0	0	0	0	0	0	0	0	0	0	26.72	FALSE	FALSE	FALSE	762	0.037
GLRA3p.Leu454Ile	GLRA3	0.0373403780328067	0.02599292992306092	0.00875204151027642	0.074680756065613	NA	NA	NA	NA	NA	NA	0.0538256162065771	0.04798925040790863	Ile	Leu	FALSE	NA	5	0	0	3	0	0	0	0	2	0	0	0	0	0	0	0	0	0	0	0	0	0	0	0	0	0	0	0	0	0	0	0	0	0	0	0	0	0	0	0	0	0	0	0	0	0	0	0	0	0	0	0	0	0	0	0	0	0	0	0	0	0	0	0	0	0	27.23	FALSE	FALSE	FALSE	762	0.037
HN1Lp.Ser125Leu	HN1L	0.0373403780328067	0.02599292992306092	0.00875204151027642	0.074680756065613	NA	NA	NA	NA	NA	NA	0.0538256162065771	0.04798925040790863	Leu	Ser	FALSE	NA	5	0	0	3	0	0	0	0	2	0	0	0	0	0	0	0	0	0	0	0	0	0	0	0	0	0	0	0	0	0	0	0	0	0	0	0	0	0	0	0	0	0	0	0	0	0	0	0	0	0	0	0	0	0	0	0	0	0	0	0	0	0	0	0	0	0	26.72	FALSE	FALSE	FALSE	762	0.037
IGSF1p.Ala301Thr	IGSF1	0.0373403780328067	0.02599292992306092	0.00875204151027642	0.073803053298026	NA	NA	NA	NA	NA	NA	0.0538256162065771	0.04798925040790863	Thr	Ala	TRUE	NA	5	0	0	3	0	0	0	0	2	0	0	0	0	0	0	0	0	0	0	0	0	0	0	0	0	0	0	0	0	0	0	0	0	0	0	0	0	0	0	0	0	0	0	0	0	0	0	0	0	0	0	0	0	0	0	0	0	0	0	0	0	0	0	0	0	0	26.56	FALSE	FALSE	FALSE	762	0.037
KIAA2018p.Arg1776Gln	KIAA2018	0.0373403780328067	0.02599292992306092	0.00875204151027642	0.074680756065613	NA	NA	NA	NA	NA	NA	0.0538256162065771	0.04798925040790863	Gln	Arg	FALSE	NA	5	0	0	3	0	0	0	0	2	0	0	0	0	0	0	0	0	0	0	0	0	0	0	0	0	0	0	0	0	0	0	0	0	0	0	0	0	0	0	0	0	0	0	0	0	0	0	0	0	0	0	0	0	0	0	0	0	0	0	0	0	0	0	0	0	0	26.71	FALSE	FALSE	FALSE	762	0.037
KITp.Glu257Asp	KIT	0.0373403780328067	0.02599292992306092	0.00875204151027642	0.074702698634802	NA	NA	NA	NA	NA	NA	0.0538256162065771	0.04798925040790863	Asp	Glu	FALSE	1	5	0	0	3	0	0	0	0	2	0	0	0	0	0	0	0	0	0	0	0	0	0	0	0	0	0	0	0	0	0	0	0	0	0	0	0	0	0	0	0	0	0	0	0	0	0	0	0	0	0	0	0	0	0	0	0	0	0	0	0	0	0	0	0	0	0	26.88	TRUE	FALSE	FALSE	762	0.037
METTL21Ap.Arg174Gln	METTL21A	0.0373403780328067	0.02599292992306092	0.00875204151027642	0.074680756065613	NA	NA	NA	NA	NA	NA	0.0538256162065771	0.04798925040790863	Gln	Arg	FALSE	NA	5	0	0	3	0	0	0	0	2	0	0	0	0	0	0	0	0	0	0	0	0	0	0	0	0	0	0	0	0	0	0	0	0	0	0	0	0	0	0	0	0	0	0	0	0	0	0	0	0	0	0	0	0	0	0	0	0	0	0	0	0	0	0	0	0	0	27.14	FALSE	FALSE	FALSE	762	0.037
MRE11Ap.Glu460Ter	MRE11A	0.0373403780328067	0.02599292992306092	0.00875204151027642	0.0755584588332	NA	NA	NA	NA	NA	NA	0.0538256162065771	0.04798925040790863	Ter	Glu	FALSE	NA	5	0	0	3	0	0	0	0	2	0	0	0	0	0	0	0	0	0	0	0	0	0	0	0	0	0	0	0	0	0	0	0	0	0	0	0	0	0	0	0	0	0	0	0	0	0	0	0	0	0	0	0	0	0	0	0	0	0	0	0	0	0	0	0	0	0	26.06	FALSE	FALSE	FALSE	762	0.037
MSH6p.Arg361His	MSH6	0.0373403780328067	0.02599292992306092	0.00875204151027642	0.074680756065613	NA	NA	NA	NA	NA	NA	0.0538256162065771	0.04798925040790863	His	Arg	TRUE	1	5	0	0	3	0	0	0	0	2	0	0	0	0	0	0	0	0	0	0	0	0	0	0	0	0	0	0	0	0	0	0	0	0	0	0	0	0	0	0	0	0	0	0	0	0	0	0	0	0	0	0	0	0	0	0	0	0	0	0	0	0	0	0	0	0	0	26.38	FALSE	FALSE	FALSE	762	0.037
NBEAp.Glu103Ter	NBEA	0.0373403780328067	0.02599292992306092	0.00875204151027642	0.074680756065613	NA	NA	NA	NA	NA	NA	0.0538256162065771	0.04798925040790863	Ter	Glu	FALSE	2	5	0	0	3	0	0	0	0	2	0	0	0	0	0	0	0	0	0	0	0	0	0	0	0	0	0	0	0	0	0	0	0	0	0	0	0	0	0	0	0	0	0	0	0	0	0	0	0	0	0	0	0	0	0	0	0	0	0	0	0	0	0	0	0	0	0	26.91	FALSE	FALSE	FALSE	762	0.037
NIF3L1p.Arg268Gln	NIF3L1	0.0373403780328067	0.02599292992306092	0.00875204151027642	0.074680756065613	NA	NA	NA	NA	NA	NA	0.0538256162065771	0.04798925040790863	Gln	Arg	FALSE	NA	5	0	0	3	0	0	0	0	2	0	0	0	0	0	0	0	0	0	0	0	0	0	0	0	0	0	0	0	0	0	0	0	0	0	0	0	0	0	0	0	0	0	0	0	0	0	0	0	0	0	0	0	0	0	0	0	0	0	0	0	0	0	0	0	0	0	26.11	FALSE	FALSE	FALSE	762	0.037
NTN4p.Glu59Lys	NTN4	0.0373403780328067	0.02599292992306092	0.00875204151027642	0.073803053298026	NA	NA	NA	NA	NA	NA	0.0538256162065771	0.04798925040790863	Lys	Glu	TRUE	NA	5	0	0	3	0	0	0	0	2	0	0	0	0	0	0	0	0	0	0	0	0	0	0	0	0	0	0	0	0	0	0	0	0	0	0	0	0	0	0	0	0	0	0	0	0	0	0	0	0	0	0	0	0	0	0	0	0	0	0	0	0	0	0	0	0	0	26.46	FALSE	FALSE	FALSE	762	0.037
PCMTD1p.Arg200Gln	PCMTD1	0.0373403780328067	0.02599292992306092	0.00875204151027642	0.072348544073912	NA	NA	NA	NA	NA	NA	0.0538256162065771	0.04798925040790863	Gln	Arg	FALSE	NA	5	0	0	3	0	0	0	0	2	0	0	0	0	0	0	0	0	0	0	0	0	0	0	0	0	0	0	0	0	0	0	0	0	0	0	0	0	0	0	0	0	0	0	0	0	0	0	0	0	0	0	0	0	0	0	0	0	0	0	0	0	0	0	0	0	0	26.76	FALSE	FALSE	FALSE	762	0.037
PROKR2p.Ala322Thr	PROKR2	0.0373403780328067	0.02599292992306092	0.00875204151027642	0.074680756065613	NA	NA	NA	NA	NA	NA	0.0538256162065771	0.04798925040790863	Thr	Ala	TRUE	NA	5	0	0	3	0	0	0	0	2	0	0	0	0	0	0	0	0	0	0	0	0	0	0	0	0	0	0	0	0	0	0	0	0	0	0	0	0	0	0	0	0	0	0	0	0	0	0	0	0	0	0	0	0	0	0	0	0	0	0	0	0	0	0	0	0	0	27.17	FALSE	FALSE	FALSE	762	0.037
R3HDM2p.Arg959Ter	R3HDM2	0.0373403780328067	0.02599292992306092	0.00875204151027642	0.074680756065613	NA	NA	NA	NA	NA	NA	0.0538256162065771	0.04798925040790863	Ter	Arg	FALSE	NA	5	0	0	3	0	0	0	0	2	0	0	0	0	0	0	0	0	0	0	0	0	0	0	0	0	0	0	0	0	0	0	0	0	0	0	0	0	0	0	0	0	0	0	0	0	0	0	0	0	0	0	0	0	0	0	0	0	0	0	0	0	0	0	0	0	0	26.92	FALSE	FALSE	FALSE	762	0.037
RAB17p.Arg38Trp	RAB17	0.0373403780328067	0.02599292992306092	0.00875204151027642	0.074680756065613	NA	NA	NA	NA	NA	NA	0.0538256162065771	0.04798925040790863	Trp	Arg	FALSE	NA	5	0	0	3	0	0	0	0	2	0	0	0	0	0	0	0	0	0	0	0	0	0	0	0	0	0	0	0	0	0	0	0	0	0	0	0	0	0	0	0	0	0	0	0	0	0	0	0	0	0	0	0	0	0	0	0	0	0	0	0	0	0	0	0	0	0	27.25	FALSE	FALSE	FALSE	762	0.037
SCN2Bp.Val166Ile	SCN2B	0.0373403780328067	0.02599292992306092	0.00875204151027642	0.074680756065613	NA	NA	NA	NA	NA	NA	0.0538256162065771	0.04798925040790863	Ile	Val	FALSE	NA	5	0	0	3	0	0	0	0	2	0	0	0	0	0	0	0	0	0	0	0	0	0	0	0	0	0	0	0	0	0	0	0	0	0	0	0	0	0	0	0	0	0	0	0	0	0	0	0	0	0	0	0	0	0	0	0	0	0	0	0	0	0	0	0	0	0	26.88	FALSE	FALSE	FALSE	762	0.037
SEC14L4p.Arg193Ter	SEC14L4	0.0373403780328067	0.02599292992306092	0.00875204151027642	0.074680756065613	NA	NA	NA	NA	NA	NA	0.0538256162065771	0.04798925040790863	Ter	Arg	FALSE	NA	5	0	0	3	0	0	0	0	2	0	0	0	0	0	0	0	0	0	0	0	0	0	0	0	0	0	0	0	0	0	0	0	0	0	0	0	0	0	0	0	0	0	0	0	0	0	0	0	0	0	0	0	0	0	0	0	0	0	0	0	0	0	0	0	0	0	26.45	FALSE	FALSE	FALSE	762	0.037
SERHL2p.Glu292Lys	SERHL2	0.0373403780328067	0.02599292992306092	0.00875204151027642	0.074680756065613	NA	NA	NA	NA	NA	NA	0.0538256162065771	0.04798925040790863	Lys	Glu	TRUE	NA	5	0	0	3	0	0	0	0	2	0	0	0	0	0	0	0	0	0	0	0	0	0	0	0	0	0	0	0	0	0	0	0	0	0	0	0	0	0	0	0	0	0	0	0	0	0	0	0	0	0	0	0	0	0	0	0	0	0	0	0	0	0	0	0	0	0	27.15	FALSE	FALSE	FALSE	762	0.037
SLC12A6p.Arg881Ter	SLC12A6	0.0373403780328067	0.02599292992306092	0.00875204151027642	0.074680756065613	NA	NA	NA	NA	NA	NA	0.0538256162065771	0.04798925040790863	Ter	Arg	FALSE	NA	5	0	0	3	0	0	0	0	2	0	0	0	0	0	0	0	0	0	0	0	0	0	0	0	0	0	0	0	0	0	0	0	0	0	0	0	0	0	0	0	0	0	0	0	0	0	0	0	0	0	0	0	0	0	0	0	0	0	0	0	0	0	0	0	0	0	26.57	FALSE	FALSE	FALSE	762	0.037
SLC45A4p.Ser748Tyr	SLC45A4	0.0373403780328067	0.02599292992306092	0.00875204151027642	0.074680756065613	NA	NA	NA	NA	NA	NA	0.0538256162065771	0.04798925040790863	Tyr	Ser	TRUE	NA	5	0	0	3	0	0	0	0	2	0	0	0	0	0	0	0	0	0	0	0	0	0	0	0	0	0	0	0	0	0	0	0	0	0	0	0	0	0	0	0	0	0	0	0	0	0	0	0	0	0	0	0	0	0	0	0	0	0	0	0	0	0	0	0	0	0	26.01	FALSE	FALSE	FALSE	762	0.037
SLC6A4p.Arg144Gln	SLC6A4	0.0373403780328067	0.02599292992306092	0.00875204151027642	0.074680756065613	NA	NA	NA	NA	NA	NA	0.0538256162065771	0.04798925040790863	Gln	Arg	FALSE	NA	5	0	0	3	0	0	0	0	2	0	0	0	0	0	0	0	0	0	0	0	0	0	0	0	0	0	0	0	0	0	0	0	0	0	0	0	0	0	0	0	0	0	0	0	0	0	0	0	0	0	0	0	0	0	0	0	0	0	0	0	0	0	0	0	0	0	25.74	FALSE	FALSE	FALSE	762	0.037
SP3p.Asp273Asn	SP3	0.0373403780328067	0.02599292992306092	0.00875204151027642	0.073803053298026	NA	NA	NA	NA	NA	NA	0.0538256162065771	0.04798925040790863	Asn	Asp	FALSE	NA	5	0	0	3	0	0	0	0	2	0	0	0	0	0	0	0	0	0	0	0	0	0	0	0	0	0	0	0	0	0	0	0	0	0	0	0	0	0	0	0	0	0	0	0	0	0	0	0	0	0	0	0	0	0	0	0	0	0	0	0	0	0	0	0	0	0	27.58	FALSE	FALSE	FALSE	762	0.037
STX2p.Arg113Gln	STX2	0.0373403780328067	0.02599292992306092	0.00875204151027642	0.0755584588332	NA	NA	NA	NA	NA	NA	0.0538256162065771	0.04798925040790863	Gln	Arg	FALSE	NA	5	0	0	3	0	0	0	0	2	0	0	0	0	0	0	0	0	0	0	0	0	0	0	0	0	0	0	0	0	0	0	0	0	0	0	0	0	0	0	0	0	0	0	0	0	0	0	0	0	0	0	0	0	0	0	0	0	0	0	0	0	0	0	0	0	0	25.81	FALSE	FALSE	FALSE	762	0.037
STX8p.Ala56Thr	STX8	0.0373403780328067	0.02599292992306092	0.00875204151027642	0.074680756065613	NA	NA	NA	NA	NA	NA	0.0538256162065771	0.04798925040790863	Thr	Ala	TRUE	NA	5	0	0	3	0	0	0	0	2	0	0	0	0	0	0	0	0	0	0	0	0	0	0	0	0	0	0	0	0	0	0	0	0	0	0	0	0	0	0	0	0	0	0	0	0	0	0	0	0	0	0	0	0	0	0	0	0	0	0	0	0	0	0	0	0	0	26.46	FALSE	FALSE	FALSE	762	0.037
TAF3p.Glu122Ter	TAF3	0.0373403780328067	0.02599292992306092	0.00875204151027642	0.074680756065613	NA	NA	NA	NA	NA	NA	0.0538256162065771	0.04798925040790863	Ter	Glu	FALSE	NA	5	0	0	3	0	0	0	0	2	0	0	0	0	0	0	0	0	0	0	0	0	0	0	0	0	0	0	0	0	0	0	0	0	0	0	0	0	0	0	0	0	0	0	0	0	0	0	0	0	0	0	0	0	0	0	0	0	0	0	0	0	0	0	0	0	0	27.57	FALSE	FALSE	FALSE	762	0.037
TAS2R41p.Glu158Ter	TAS2R41	0.0373403780328067	0.02599292992306092	0.00875204151027642	0.072348544073912	NA	NA	NA	NA	NA	NA	0.0538256162065771	0.04798925040790863	Ter	Glu	FALSE	NA	5	0	0	3	0	0	0	0	2	0	0	0	0	0	0	0	0	0	0	0	0	0	0	0	0	0	0	0	0	0	0	0	0	0	0	0	0	0	0	0	0	0	0	0	0	0	0	0	0	0	0	0	0	0	0	0	0	0	0	0	0	0	0	0	0	0	27.18	FALSE	FALSE	FALSE	762	0.037
TP53p.Arg175Cys	TP53	0.0373403780328067	0.02599292992306092	0.00875204151027642	0.074680756065613	NA	NA	NA	NA	NA	NA	0.0538256162065771	0.04798925040790863	Cys	Arg	TRUE	1	5	0	0	3	0	0	0	0	2	0	0	0	0	0	0	0	0	0	0	0	0	0	0	0	0	0	0	0	0	0	0	0	0	0	0	0	0	0	0	0	0	0	0	0	0	0	0	0	0	0	0	0	0	0	0	0	0	0	0	0	0	0	0	0	0	0	27.04	FALSE	FALSE	FALSE	762	0.037
TTC23Lp.Arg95Ter	TTC23L	0.0373403780328067	0.02599292992306092	0.00875204151027642	0.074680756065613	NA	NA	NA	NA	NA	NA	0.0538256162065771	0.04798925040790863	Ter	Arg	FALSE	NA	5	0	0	3	0	0	0	0	2	0	0	0	0	0	0	0	0	0	0	0	0	0	0	0	0	0	0	0	0	0	0	0	0	0	0	0	0	0	0	0	0	0	0	0	0	0	0	0	0	0	0	0	0	0	0	0	0	0	0	0	0	0	0	0	0	0	26.59	FALSE	FALSE	FALSE	762	0.037
ZNF132p.Glu628Lys	ZNF132	0.0373403780328067	0.02599292992306092	0.00875204151027642	0.074680756065613	NA	NA	NA	NA	NA	NA	0.0538256162065771	0.04798925040790863	Lys	Glu	TRUE	NA	5	0	0	3	0	0	0	0	2	0	0	0	0	0	0	0	0	0	0	0	0	0	0	0	0	0	0	0	0	0	0	0	0	0	0	0	0	0	0	0	0	0	0	0	0	0	0	0	0	0	0	0	0	0	0	0	0	0	0	0	0	0	0	0	0	0	26.44	FALSE	FALSE	FALSE	762	0.037
ZNF140p.Arg265Ile	ZNF140	0.0373403780328067	0.02599292992306092	0.00875204151027642	0.074680756065613	NA	NA	NA	NA	NA	NA	0.0538256162065771	0.04798925040790863	Ile	Arg	FALSE	NA	5	0	0	3	0	0	0	0	2	0	0	0	0	0	0	0	0	0	0	0	0	0	0	0	0	0	0	0	0	0	0	0	0	0	0	0	0	0	0	0	0	0	0	0	0	0	0	0	0	0	0	0	0	0	0	0	0	0	0	0	0	0	0	0	0	0	26.57	FALSE	FALSE	FALSE	762	0.037
ZNF146p.Glu73Lys	ZNF146	0.0373403780328067	0.02599292992306092	0.00875204151027642	0.074680756065613	NA	NA	NA	NA	NA	NA	0.0538256162065771	0.04798925040790863	Lys	Glu	TRUE	NA	5	0	0	3	0	0	0	0	2	0	0	0	0	0	0	0	0	0	0	0	0	0	0	0	0	0	0	0	0	0	0	0	0	0	0	0	0	0	0	0	0	0	0	0	0	0	0	0	0	0	0	0	0	0	0	0	0	0	0	0	0	0	0	0	0	0	26.48	FALSE	FALSE	FALSE	762	0.037
ZNF24p.Arg271Ile	ZNF24	0.0373403780328067	0.02599292992306092	0.00875204151027642	0.074680756065613	NA	NA	NA	NA	NA	NA	0.0538256162065771	0.04798925040790863	Ile	Arg	FALSE	NA	5	0	0	3	0	0	0	0	2	0	0	0	0	0	0	0	0	0	0	0	0	0	0	0	0	0	0	0	0	0	0	0	0	0	0	0	0	0	0	0	0	0	0	0	0	0	0	0	0	0	0	0	0	0	0	0	0	0	0	0	0	0	0	0	0	0	26.05	FALSE	FALSE	FALSE	762	0.037
ZNF440p.Glu587Lys	ZNF440	0.0373403780328067	0.02599292992306092	0.00875204151027642	0.072348544073912	NA	NA	NA	NA	NA	NA	0.0538256162065771	0.04798925040790863	Lys	Glu	TRUE	NA	5	0	0	3	0	0	0	0	2	0	0	0	0	0	0	0	0	0	0	0	0	0	0	0	0	0	0	0	0	0	0	0	0	0	0	0	0	0	0	0	0	0	0	0	0	0	0	0	0	0	0	0	0	0	0	0	0	0	0	0	0	0	0	0	0	0	27	FALSE	FALSE	FALSE	762	0.037
ZNF528p.Arg279Gln	ZNF528	0.0373403780328067	0.02599292992306092	0.00875204151027642	0.074680756065613	NA	NA	NA	NA	NA	NA	0.0538256162065771	0.04798925040790863	Gln	Arg	FALSE	NA	5	0	0	3	0	0	0	0	2	0	0	0	0	0	0	0	0	0	0	0	0	0	0	0	0	0	0	0	0	0	0	0	0	0	0	0	0	0	0	0	0	0	0	0	0	0	0	0	0	0	0	0	0	0	0	0	0	0	0	0	0	0	0	0	0	0	27.13	FALSE	FALSE	FALSE	762	0.037
ZNF564p.Arg497Ile	ZNF564	0.0373403780328067	0.02599292992306092	0.00875204151027642	0.074680756065613	NA	NA	NA	NA	NA	NA	0.0538256162065771	0.04798925040790863	Ile	Arg	FALSE	NA	5	0	0	3	0	0	0	0	2	0	0	0	0	0	0	0	0	0	0	0	0	0	0	0	0	0	0	0	0	0	0	0	0	0	0	0	0	0	0	0	0	0	0	0	0	0	0	0	0	0	0	0	0	0	0	0	0	0	0	0	0	0	0	0	0	0	25.97	FALSE	FALSE	FALSE	762	0.037
ZRANB3p.Arg947Ter	ZRANB3	0.0373403780328067	0.02599292992306092	0.00875204151027642	0.074680756065613	NA	NA	NA	NA	NA	NA	0.0538256162065771	0.04798925040790863	Ter	Arg	FALSE	NA	5	0	0	3	0	0	0	0	2	0	0	0	0	0	0	0	0	0	0	0	0	0	0	0	0	0	0	0	0	0	0	0	0	0	0	0	0	0	0	0	0	0	0	0	0	0	0	0	0	0	0	0	0	0	0	0	0	0	0	0	0	0	0	0	0	0	26.53	FALSE	FALSE	FALSE	762	0.037
PCDH18p.Arg582His	PCDH18	0.03733946610211569	0.03119151590767311	0.00812337760265617	0.076287435963242	NA	NA	NA	NA	NA	NA	0.05382430167164288	0.05758710048949035	His	Arg	TRUE	NA	6	2	1	1	0	0	0	0	0	1	0	0	0	1	0	0	0	0	0	0	0	0	0	0	0	0	0	0	0	0	0	0	0	0	0	0	0	0	0	0	0	0	0	0	0	0	0	0	0	0	0	0	0	0	0	0	0	0	0	0	0	0	0	0	0	0	38.59	FALSE	FALSE	FALSE	762	0.037
PCDHB16p.Gly271Ser	PCDHB16	0.03732691649156643	0.02599292992306092	0.00784808825956446	0.07785062273971101	NA	NA	0.0341218580764375	0.056980056980056974	NA	NA	0.031917743317719974	0.028793550244745177	Ser	Gly	TRUE	NA	5	0	0	1	0	0	0	1	1	0	0	0	0	0	0	0	0	0	0	0	0	0	0	0	0	0	0	0	0	0	0	0	1	0	0	0	0	0	0	0	1	0	0	0	0	0	0	0	0	0	0	0	0	0	0	0	0	0	0	0	0	0	0	0	0	0	28.3	FALSE	FALSE	FALSE	762	0.037
PTPN3p.Thr744Met	PTPN3	0.03732455692049689	0.02079434393844874	0.00856263924446528	0.077836466770332	NA	NA	NA	NA	0.1697792869269949	0.1697792869269949	0.04145988936788698	0.028793550244745177	Met	Thr	FALSE	NA	4	0	0	1	0	1	1	0	0	1	0	0	0	0	0	0	0	0	0	0	0	0	0	0	0	0	0	0	0	0	0	0	0	0	0	0	0	0	0	0	0	0	0	0	0	0	0	0	0	0	0	0	0	0	0	0	0	0	0	0	0	0	0	0	0	0	23.5	FALSE	FALSE	FALSE	762	0.037
LEO1p.Arg532His	LEO1	0.03731980010855058	0.02599292992306092	0.00875204151027642	0.074639600217101	NA	NA	0.0965712051909014	0.056980056980056974	NA	NA	0.0415297931091171	0.0383914003263269	His	Arg	TRUE	NA	5	0	0	3	0	0	0	0	0	0	1	0	0	0	0	0	1	0	0	0	0	0	0	0	0	0	0	0	0	0	0	0	0	0	0	0	0	0	0	0	0	0	0	0	0	0	0	0	0	0	0	0	0	0	0	0	0	0	0	0	0	0	0	0	0	0	24.6	FALSE	FALSE	FALSE	762	0.037
AGAP2p.Ala240Thr	AGAP2	0.03731766169349392	0.03119151590767311	0.00830623981267663	0.076383763463902	NA	NA	0.0965712051909014	0.056980056980056974	NA	NA	0.041526710614664876	0.04798925040790863	Thr	Ala	TRUE	NA	6	2	0	0	0	2	0	0	0	0	1	0	0	0	0	0	0	0	0	0	0	0	0	0	0	0	0	0	1	0	0	0	0	0	0	0	0	0	0	0	0	0	0	0	0	0	0	0	0	0	0	0	0	0	0	0	0	0	0	0	0	0	0	0	0	0	39.83	FALSE	FALSE	FALSE	762	0.037
ACSM4p.Gly346Arg	ACSM4	0.03730550478933953	0.02599292992306092	0.00856263924446528	0.075987362370454	0.134956638958021	0.11627906976744186	NA	NA	0.1697792869269949	0.1697792869269949	0.031074602856288783	0.028793550244745177	Arg	Gly	TRUE	NA	5	0	0	1	0	1	1	0	0	0	0	1	0	0	0	0	1	0	0	0	0	0	0	0	0	0	0	0	0	0	0	0	0	0	0	0	0	0	0	0	0	0	0	0	0	0	0	0	0	0	0	0	0	0	0	0	0	0	0	0	0	0	0	0	0	0	26.66	FALSE	FALSE	FALSE	762	0.037
MKRN3p.Ser167Phe	MKRN3	0.03730474115274482	0.02599292992306092	0.00718552417665517	0.074609482305489	0.539826555832084	0.46511627906976744	NA	NA	0.1697792869269949	0.1697792869269949	NA	NA	Phe	Ser	FALSE	NA	5	0	0	0	0	0	1	0	0	0	0	4	0	0	0	0	0	0	0	0	0	0	0	0	0	0	0	0	0	0	0	0	0	0	0	0	0	0	0	0	0	0	0	0	0	0	0	0	0	0	0	0	0	0	0	0	0	0	0	0	0	0	0	0	0	0	26.24	FALSE	FALSE	FALSE	762	0.037
ACRCp.Pro265Ser	ACRC	0.03730471849075781	0.02599292992306092	0.00718551981157313	0.074609436981515	0.539826555832084	0.46511627906976744	NA	NA	0.1697792869269949	0.1697792869269949	NA	NA	Ser	Pro	TRUE	NA	5	0	0	0	0	0	1	0	0	0	0	4	0	0	0	0	0	0	0	0	0	0	0	0	0	0	0	0	0	0	0	0	0	0	0	0	0	0	0	0	0	0	0	0	0	0	0	0	0	0	0	0	0	0	0	0	0	0	0	0	0	0	0	0	0	0	26.39	FALSE	FALSE	FALSE	762	0.037
ADD2p.Glu660Lys	ADD2	0.03730471849075781	0.02599292992306092	0.00718551981157313	0.073232317548623	0.539826555832084	0.46511627906976744	NA	NA	0.1697792869269949	0.1697792869269949	NA	NA	Lys	Glu	TRUE	NA	5	0	0	0	0	0	1	0	0	0	0	4	0	0	0	0	0	0	0	0	0	0	0	0	0	0	0	0	0	0	0	0	0	0	0	0	0	0	0	0	0	0	0	0	0	0	0	0	0	0	0	0	0	0	0	0	0	0	0	0	0	0	0	0	0	0	26.28	FALSE	FALSE	FALSE	762	0.037
CEP63p.Ser153Leu	CEP63	0.03730471849075781	0.02599292992306092	0.00718551981157313	0.073266745534445	0.539826555832084	0.46511627906976744	NA	NA	0.1697792869269949	0.1697792869269949	NA	NA	Leu	Ser	FALSE	NA	5	0	0	0	0	0	1	0	0	0	0	4	0	0	0	0	0	0	0	0	0	0	0	0	0	0	0	0	0	0	0	0	0	0	0	0	0	0	0	0	0	0	0	0	0	0	0	0	0	0	0	0	0	0	0	0	0	0	0	0	0	0	0	0	0	0	26.97	FALSE	FALSE	FALSE	762	0.037
FANCD2p.Ser452Leu	FANCD2	0.03730471849075781	0.02599292992306092	0.00718551981157313	0.073232317548623	0.539826555832084	0.46511627906976744	NA	NA	0.1697792869269949	0.1697792869269949	NA	NA	Leu	Ser	FALSE	1	5	0	0	0	0	0	1	0	0	0	0	4	0	0	0	0	0	0	0	0	0	0	0	0	0	0	0	0	0	0	0	0	0	0	0	0	0	0	0	0	0	0	0	0	0	0	0	0	0	0	0	0	0	0	0	0	0	0	0	0	0	0	0	0	0	0	26.88	FALSE	FALSE	FALSE	762	0.037
HUNKp.Arg567Cys	HUNK	0.03730471849075781	0.02599292992306092	0.00718551981157313	0.073232317548623	0.539826555832084	0.46511627906976744	NA	NA	0.1697792869269949	0.1697792869269949	NA	NA	Cys	Arg	TRUE	NA	5	0	0	0	0	0	1	0	0	0	0	4	0	0	0	0	0	0	0	0	0	0	0	0	0	0	0	0	0	0	0	0	0	0	0	0	0	0	0	0	0	0	0	0	0	0	0	0	0	0	0	0	0	0	0	0	0	0	0	0	0	0	0	0	0	0	26.4	FALSE	FALSE	FALSE	762	0.037
OPRK1p.Arg361Gln	OPRK1	0.03730471849075781	0.02599292992306092	0.00718551981157313	0.073232317548623	0.539826555832084	0.46511627906976744	NA	NA	0.1697792869269949	0.1697792869269949	NA	NA	Gln	Arg	FALSE	NA	5	0	0	0	0	0	1	0	0	0	0	4	0	0	0	0	0	0	0	0	0	0	0	0	0	0	0	0	0	0	0	0	0	0	0	0	0	0	0	0	0	0	0	0	0	0	0	0	0	0	0	0	0	0	0	0	0	0	0	0	0	0	0	0	0	0	26.78	FALSE	FALSE	FALSE	762	0.037
OR4A16p.Arg120Cys	OR4A16	0.03730471849075781	0.02599292992306092	0.00718551981157313	0.073232317548623	0.539826555832084	0.46511627906976744	NA	NA	0.1697792869269949	0.1697792869269949	NA	NA	Cys	Arg	TRUE	NA	5	0	0	0	0	0	1	0	0	0	0	4	0	0	0	0	0	0	0	0	0	0	0	0	0	0	0	0	0	0	0	0	0	0	0	0	0	0	0	0	0	0	0	0	0	0	0	0	0	0	0	0	0	0	0	0	0	0	0	0	0	0	0	0	0	0	26.83	FALSE	FALSE	FALSE	762	0.037
PDE1Ap.Asp188Asn	PDE1A	0.03730471849075781	0.02599292992306092	0.00718551981157313	0.073232317548623	0.539826555832084	0.46511627906976744	NA	NA	0.1697792869269949	0.1697792869269949	NA	NA	Asn	Asp	FALSE	NA	5	0	0	0	0	0	1	0	0	0	0	4	0	0	0	0	0	0	0	0	0	0	0	0	0	0	0	0	0	0	0	0	0	0	0	0	0	0	0	0	0	0	0	0	0	0	0	0	0	0	0	0	0	0	0	0	0	0	0	0	0	0	0	0	0	0	26.32	FALSE	FALSE	FALSE	762	0.037
RNF213p.Arg783Cys	RNF213	0.03730471849075781	0.02599292992306092	0.00718551981157313	0.074609436981515	0.539826555832084	0.46511627906976744	NA	NA	0.1697792869269949	0.1697792869269949	NA	NA	Cys	Arg	TRUE	1	5	0	0	0	0	0	1	0	0	0	0	4	0	0	0	0	0	0	0	0	0	0	0	0	0	0	0	0	0	0	0	0	0	0	0	0	0	0	0	0	0	0	0	0	0	0	0	0	0	0	0	0	0	0	0	0	0	0	0	0	0	0	0	0	0	0	25.87	FALSE	FALSE	FALSE	762	0.037
SACSp.Arg3788Cys	SACS	0.03730471849075781	0.02599292992306092	0.00718551981157313	0.073232317548623	0.539826555832084	0.46511627906976744	NA	NA	0.1697792869269949	0.1697792869269949	NA	NA	Cys	Arg	TRUE	NA	5	0	0	0	0	0	1	0	0	0	0	4	0	0	0	0	0	0	0	0	0	0	0	0	0	0	0	0	0	0	0	0	0	0	0	0	0	0	0	0	0	0	0	0	0	0	0	0	0	0	0	0	0	0	0	0	0	0	0	0	0	0	0	0	0	0	26.43	FALSE	FALSE	FALSE	762	0.037
TAS2R60p.Met213Ile	TAS2R60	0.03730471849075781	0.02599292992306092	0.00718551981157313	0.074609436981515	0.539826555832084	0.46511627906976744	NA	NA	0.1697792869269949	0.1697792869269949	NA	NA	Ile	Met	FALSE	NA	5	0	0	0	0	0	1	0	0	0	0	4	0	0	0	0	0	0	0	0	0	0	0	0	0	0	0	0	0	0	0	0	0	0	0	0	0	0	0	0	0	0	0	0	0	0	0	0	0	0	0	0	0	0	0	0	0	0	0	0	0	0	0	0	0	0	26.76	FALSE	FALSE	FALSE	762	0.037
RYR2p.Thr1107Met	RYR2	0.03729551843344815	0.03119151590767311	0.00875204151027642	0.074300707536977	NA	NA	NA	NA	NA	NA	0.05088227180884809	0.04798925040790863	Met	Thr	FALSE	NA	6	0	0	3	0	0	0	0	0	0	0	0	0	0	0	0	1	0	0	0	0	0	0	0	0	0	0	0	0	1	0	0	0	0	0	0	0	0	0	0	0	0	0	0	0	0	0	0	0	0	0	0	1	0	0	0	0	0	0	0	0	0	0	0	0	0	38.43	FALSE	FALSE	FALSE	762	0.037
SPERTp.Ala72Thr	SPERT	0.03728850079522668	0.03119151590767311	0.00875204151027642	0.07274903279256499	NA	NA	0.0341218580764375	0.056980056980056974	NA	NA	0.0415297931091171	0.0383914003263269	Thr	Ala	TRUE	NA	6	0	0	3	0	0	0	0	0	0	0	0	0	0	0	0	1	0	0	0	0	0	0	0	0	0	0	0	0	0	0	0	0	0	0	0	0	0	0	0	1	0	0	0	0	0	1	0	0	0	0	0	0	0	0	0	0	0	0	0	0	0	0	0	0	0	37.88	FALSE	FALSE	FALSE	761	0.037
CTNNB1p.Ser45Cys	CTNNB1	0.03728463167675623	0.03119151590767311	0.00918541820997007	0.074505818786295	0.134956638958021	0.11627906976744186	NA	NA	NA	NA	0.043387435499200835	0.04798925040790863	Cys	Ser	TRUE	1	6	2	0	0	0	2	0	0	1	0	0	1	0	0	0	0	0	0	0	0	0	0	0	0	0	0	0	0	0	0	0	0	0	0	0	0	0	0	0	0	0	0	0	0	0	0	0	0	0	0	0	0	0	0	0	0	0	0	0	0	0	0	0	0	0	0	38.98	FALSE	TRUE	FALSE	761	0.037
MYO3Ap.Arg958His	MYO3A	0.03728107916825775	0.02599292992306092	0.00875204151027642	0.075309698649679	NA	NA	NA	NA	NA	NA	0.051915079620715295	0.0383914003263269	His	Arg	TRUE	NA	5	0	0	3	1	0	0	0	0	1	0	0	0	0	0	0	0	0	0	0	0	0	0	0	0	0	0	0	0	0	0	0	0	0	0	0	0	0	0	0	0	0	0	0	0	0	0	0	0	0	0	0	0	0	0	0	0	0	0	0	0	0	0	0	0	0	23.7	FALSE	FALSE	FALSE	761	0.037
ARID1Ap.Arg693Ter	ARID1A	0.03727312183635632	0.04678727386150966	0.01233951001596499	0.06952976335449901	NA	NA	NA	NA	NA	NA	0.04825349298528784	0.05758710048949035	Ter	Arg	FALSE	1	9	0	0	1	3	0	0	0	4	0	0	0	0	0	0	0	1	0	0	0	0	0	0	0	0	0	0	0	0	0	0	0	0	0	0	0	0	0	0	0	0	0	0	0	0	0	0	0	0	0	0	0	0	0	0	0	0	0	0	0	0	0	0	0	0	0	74.55	FALSE	FALSE	FALSE	761	0.037
CDH8p.Glu499Lys	CDH8	0.03727283166586721	0.02599292992306092	0.00718551981157313	0.073645457311339	0.134956638958021	0.11627906976744186	NA	NA	NA	NA	0.04337042595374879	0.0383914003263269	Lys	Glu	TRUE	NA	5	0	0	1	0	1	0	0	2	0	0	1	0	0	0	0	0	0	0	0	0	0	0	0	0	0	0	0	0	0	0	0	0	0	0	0	0	0	0	0	0	0	0	0	0	0	0	0	0	0	0	0	0	0	0	0	0	0	0	0	0	0	0	0	0	0	26.74	FALSE	FALSE	FALSE	761	0.037
TNPO1p.Arg463Cys	TNPO1	0.03727283166586721	0.02599292992306092	0.00718551981157313	0.074478116964794	0.134956638958021	0.11627906976744186	NA	NA	NA	NA	0.04337042595374879	0.0383914003263269	Cys	Arg	TRUE	NA	5	0	0	1	0	1	0	0	2	0	0	1	0	0	0	0	0	0	0	0	0	0	0	0	0	0	0	0	0	0	0	0	0	0	0	0	0	0	0	0	0	0	0	0	0	0	0	0	0	0	0	0	0	0	0	0	0	0	0	0	0	0	0	0	0	0	26.59	FALSE	FALSE	FALSE	761	0.037
PHF21Bp.Arg471His	PHF21B	0.03727130587276845	0.02079434393844874	0.00850938819673684	0.077041553999493	NA	NA	0.0965712051909014	0.056980056980056974	NA	NA	0.04145988936788698	0.028793550244745177	His	Arg	TRUE	NA	4	0	0	1	0	1	0	0	0	1	1	0	0	0	0	0	0	0	0	0	0	0	0	0	0	0	0	0	0	0	0	0	0	0	0	0	0	0	0	0	0	0	0	0	0	0	0	0	0	0	0	0	0	0	0	0	0	0	0	0	0	0	0	0	0	0	23.38	FALSE	FALSE	FALSE	761	0.037
SLC9A7p.Glu658Lys	SLC9A7	0.03726571322724758	0.02599292992306092	0.00856263924446528	0.074777480035505	0.134956638958021	0.11627906976744186	0.0341218580764375	0.056980056980056974	0.1697792869269949	0.1697792869269949	0.026683196486469437	0.01919570016316345	Lys	Glu	TRUE	NA	5	0	0	1	0	0	1	0	0	1	0	1	0	0	0	0	0	0	0	0	0	0	0	0	0	0	0	0	0	0	0	0	0	0	0	0	0	0	0	0	1	0	0	0	0	0	0	0	0	0	0	0	0	0	0	0	0	0	0	0	0	0	0	0	0	0	27.96	FALSE	FALSE	FALSE	761	0.037
NOTCH2NLp.Ser165Phe	NOTCH2NL	0.03725149007266728	0.02599292992306092	0.00718552417665517	0.073179110955943	0.539826555832084	0.46511627906976744	0.0965712051909014	0.056980056980056974	NA	NA	NA	NA	Phe	Ser	FALSE	NA	5	0	0	0	0	0	0	0	0	0	1	4	0	0	0	0	0	0	0	0	0	0	0	0	0	0	0	0	0	0	0	0	0	0	0	0	0	0	0	0	0	0	0	0	0	0	0	0	0	0	0	0	0	0	0	0	0	0	0	0	0	0	0	0	0	0	26.72	FALSE	FALSE	FALSE	761	0.037
ACSM2Bp.Arg564Ter	ACSM2B	0.03725146744302937	0.02599292992306092	0.00718551981157313	0.074502934886058	0.539826555832084	0.46511627906976744	0.0965712051909014	0.056980056980056974	NA	NA	NA	NA	Ter	Arg	FALSE	NA	5	0	0	0	0	0	0	0	0	0	1	4	0	0	0	0	0	0	0	0	0	0	0	0	0	0	0	0	0	0	0	0	0	0	0	0	0	0	0	0	0	0	0	0	0	0	0	0	0	0	0	0	0	0	0	0	0	0	0	0	0	0	0	0	0	0	26.83	FALSE	FALSE	FALSE	761	0.037
ACTL6Bp.Arg130Leu	ACTL6B	0.03725146744302937	0.02599292992306092	0.00718551981157313	0.073179066500895	0.539826555832084	0.46511627906976744	0.0965712051909014	0.056980056980056974	NA	NA	NA	NA	Leu	Arg	FALSE	NA	5	0	0	0	0	0	0	0	0	0	1	4	0	0	0	0	0	0	0	0	0	0	0	0	0	0	0	0	0	0	0	0	0	0	0	0	0	0	0	0	0	0	0	0	0	0	0	0	0	0	0	0	0	0	0	0	0	0	0	0	0	0	0	0	0	0	27.16	FALSE	FALSE	FALSE	761	0.037
CCDC178p.Met662Ile	CCDC178	0.03725146744302937	0.02599292992306092	0.00718551981157313	0.074502934886058	0.539826555832084	0.46511627906976744	0.0965712051909014	0.056980056980056974	NA	NA	NA	NA	Ile	Met	FALSE	NA	5	0	0	0	0	0	0	0	0	0	1	4	0	0	0	0	0	0	0	0	0	0	0	0	0	0	0	0	0	0	0	0	0	0	0	0	0	0	0	0	0	0	0	0	0	0	0	0	0	0	0	0	0	0	0	0	0	0	0	0	0	0	0	0	0	0	26.25	FALSE	FALSE	FALSE	761	0.037
MYT1Lp.Pro474Ser	MYT1L	0.03725146744302937	0.02599292992306092	0.00718551981157313	0.073179066500895	0.539826555832084	0.46511627906976744	0.0965712051909014	0.056980056980056974	NA	NA	NA	NA	Ser	Pro	TRUE	NA	5	0	0	0	0	0	0	0	0	0	1	4	0	0	0	0	0	0	0	0	0	0	0	0	0	0	0	0	0	0	0	0	0	0	0	0	0	0	0	0	0	0	0	0	0	0	0	0	0	0	0	0	0	0	0	0	0	0	0	0	0	0	0	0	0	0	27.13	FALSE	FALSE	FALSE	761	0.037
OR10AG1p.Gly81Glu	OR10AG1	0.03725146744302937	0.02599292992306092	0.00718551981157313	0.074502934886058	0.539826555832084	0.46511627906976744	0.0965712051909014	0.056980056980056974	NA	NA	NA	NA	Glu	Gly	FALSE	NA	5	0	0	0	0	0	0	0	0	0	1	4	0	0	0	0	0	0	0	0	0	0	0	0	0	0	0	0	0	0	0	0	0	0	0	0	0	0	0	0	0	0	0	0	0	0	0	0	0	0	0	0	0	0	0	0	0	0	0	0	0	0	0	0	0	0	27.03	FALSE	FALSE	FALSE	761	0.037
OR4K13p.Ser53Leu	OR4K13	0.03725146744302937	0.02599292992306092	0.00718551981157313	0.073179066500895	0.539826555832084	0.46511627906976744	0.0965712051909014	0.056980056980056974	NA	NA	NA	NA	Leu	Ser	FALSE	NA	5	0	0	0	0	0	0	0	0	0	1	4	0	0	0	0	0	0	0	0	0	0	0	0	0	0	0	0	0	0	0	0	0	0	0	0	0	0	0	0	0	0	0	0	0	0	0	0	0	0	0	0	0	0	0	0	0	0	0	0	0	0	0	0	0	0	26.64	FALSE	FALSE	FALSE	761	0.037
PLCXD3p.Ser241Leu	PLCXD3	0.03725146744302937	0.02599292992306092	0.00718551981157313	0.074502934886058	0.539826555832084	0.46511627906976744	0.0965712051909014	0.056980056980056974	NA	NA	NA	NA	Leu	Ser	FALSE	NA	5	0	0	0	0	0	0	0	0	0	1	4	0	0	0	0	0	0	0	0	0	0	0	0	0	0	0	0	0	0	0	0	0	0	0	0	0	0	0	0	0	0	0	0	0	0	0	0	0	0	0	0	0	0	0	0	0	0	0	0	0	0	0	0	0	0	26.61	FALSE	FALSE	FALSE	761	0.037
TPTEp.Pro528Ser	TPTE	0.03725146744302937	0.02599292992306092	0.00718551981157313	0.074502934886058	0.539826555832084	0.46511627906976744	0.0965712051909014	0.056980056980056974	NA	NA	NA	NA	Ser	Pro	TRUE	NA	5	0	0	0	0	0	0	0	0	0	1	4	0	0	0	0	0	0	0	0	0	0	0	0	0	0	0	0	0	0	0	0	0	0	0	0	0	0	0	0	0	0	0	0	0	0	0	0	0	0	0	0	0	0	0	0	0	0	0	0	0	0	0	0	0	0	26.42	FALSE	FALSE	FALSE	761	0.037
UNC79p.Arg1252Ter	UNC79	0.03725146744302937	0.02599292992306092	0.00718551981157313	0.074502934886058	0.539826555832084	0.46511627906976744	0.0965712051909014	0.056980056980056974	NA	NA	NA	NA	Ter	Arg	FALSE	NA	5	0	0	0	0	0	0	0	0	0	1	4	0	0	0	0	0	0	0	0	0	0	0	0	0	0	0	0	0	0	0	0	0	0	0	0	0	0	0	0	0	0	0	0	0	0	0	0	0	0	0	0	0	0	0	0	0	0	0	0	0	0	0	0	0	0	25.89	FALSE	FALSE	FALSE	761	0.037
CRISP2p.Arg88His	CRISP2	0.03723286394683994	0.02599292992306092	0.00718551981157313	0.076494222187388	0.134956638958021	0.11627906976744186	NA	NA	0.1697792869269949	0.1697792869269949	0.03096989212985024	0.028793550244745177	His	Arg	TRUE	NA	5	1	1	1	0	0	1	0	0	0	0	1	0	0	0	0	0	0	0	0	0	0	0	0	0	0	0	0	0	0	0	0	0	0	0	0	0	0	0	0	0	0	0	0	0	0	0	0	0	0	0	0	0	0	0	0	0	0	0	0	0	0	0	0	0	0	27.91	FALSE	FALSE	FALSE	760	0.037
HDLBPp.Arg751Cys	HDLBP	0.03723278853762181	0.0363901018922853	0.011084253501977	0.069259905916823	NA	NA	NA	NA	NA	NA	0.0365826288249354	0.0383914003263269	Cys	Arg	TRUE	NA	7	0	0	1	0	0	0	0	3	0	0	0	0	0	0	0	0	0	0	0	0	0	0	0	0	0	0	0	0	1	0	0	0	0	0	2	0	0	0	0	0	0	0	0	0	0	0	0	0	0	0	0	0	0	0	0	0	0	0	0	0	0	0	0	0	0	50.02	FALSE	FALSE	FALSE	760	0.037
SNRNP48p.Glu268Lys	SNRNP48	0.03722815796992142	0.01559575795383655	0	0.090349203565746	NA	NA	0.24326133957017085	0.056980056980056974	NA	NA	0.022765588634021703	0.01919570016316345	Lys	Glu	TRUE	NA	3	0	0	0	0	1	0	0	1	0	0	0	0	0	0	0	0	0	0	0	0	0	0	0	0	0	0	0	0	0	1	0	0	0	0	0	0	0	0	0	0	0	0	0	0	0	0	0	0	0	0	0	0	0	0	0	0	0	0	0	0	0	0	0	0	0	17.580000000000002	FALSE	FALSE	FALSE	760	0.037
WFDC8p.Arg5Gln	WFDC8	0.03722784712887668	0.02599292992306092	0.00718551981157313	0.07300170346298	0.269913277916042	0.23255813953488372	NA	NA	0.1697792869269949	0.1697792869269949	0.020604837319727086	0.01919570016316345	Gln	Arg	FALSE	NA	5	0	0	1	0	0	1	0	1	0	0	2	0	0	0	0	0	0	0	0	0	0	0	0	0	0	0	0	0	0	0	0	0	0	0	0	0	0	0	0	0	0	0	0	0	0	0	0	0	0	0	0	0	0	0	0	0	0	0	0	0	0	0	0	0	0	27.83	FALSE	FALSE	FALSE	760	0.037
ZKSCAN1p.Ser183Leu	ZKSCAN1	0.03722784712887668	0.02599292992306092	0.00718551981157313	0.07307857482486099	0.269913277916042	0.23255813953488372	NA	NA	0.1697792869269949	0.1697792869269949	0.020604837319727086	0.01919570016316345	Leu	Ser	FALSE	NA	5	0	0	1	0	0	1	0	1	0	0	2	0	0	0	0	0	0	0	0	0	0	0	0	0	0	0	0	0	0	0	0	0	0	0	0	0	0	0	0	0	0	0	0	0	0	0	0	0	0	0	0	0	0	0	0	0	0	0	0	0	0	0	0	0	0	27.68	FALSE	FALSE	FALSE	760	0.037
SCN11Ap.Arg1745Gln	SCN11A	0.0372139879726179	0.03119151590767311	0.01019217314879	0.07162458403008701	0.269913277916042	0.23255813953488372	0.0341218580764375	0.056980056980056974	NA	NA	0.028593733072331238	0.028793550244745177	Gln	Arg	FALSE	NA	6	0	0	1	0	0	0	0	2	0	0	2	0	0	0	0	0	0	0	0	0	0	0	0	0	0	0	0	0	0	0	0	0	0	0	0	0	0	0	0	1	0	0	0	0	0	0	0	0	0	0	0	0	0	0	0	0	0	0	0	0	0	0	0	0	0	37.56	FALSE	FALSE	FALSE	760	0.037
DCAF4L2p.Arg344His	DCAF4L2	0.03720351892396521	0.02079434393844874	0.00554212675098871	0.079115927938981	NA	NA	NA	NA	NA	NA	0.05362833577571472	0.0383914003263269	His	Arg	TRUE	NA	4	0	2	0	0	1	0	0	1	0	0	0	0	0	0	0	0	0	0	0	0	0	0	0	0	0	0	0	0	0	0	0	0	0	0	0	0	0	0	0	0	0	0	0	0	0	0	0	0	0	0	0	0	0	0	0	0	0	0	0	0	0	0	0	0	0	17.02	FALSE	FALSE	FALSE	760	0.037
MYD88p.Ser243Asn	MYD88	0.03719134868944492	0.15075899355375338	0.02452247239905399	0.051592981732046	NA	NA	NA	NA	NA	NA	NA	NA	Asn	Ser	FALSE	1	29	0	0	0	28	0	0	0	0	0	0	0	0	0	0	0	0	0	0	1	0	0	0	0	0	0	0	0	0	0	0	0	0	0	0	0	0	0	0	0	0	0	0	0	0	0	0	0	0	0	0	0	0	0	0	0	0	0	0	0	0	0	0	0	0	0	100	FALSE	FALSE	FALSE	759	0.037
GAPTp.Arg40Gln	GAPT	0.0371904189561654	0.02599292992306092	0.00718551981157313	0.075228681865843	0.40486991687406293	0.3488372093023256	NA	NA	NA	NA	0.015431373570846509	0.009597850081581726	Gln	Arg	FALSE	NA	5	0	1	0	0	0	0	0	0	0	0	3	0	0	0	0	0	0	0	0	0	0	0	0	0	0	0	0	0	0	0	0	0	0	0	1	0	0	0	0	0	0	0	0	0	0	0	0	0	0	0	0	0	0	0	0	0	0	0	0	0	0	0	0	0	0	26.85	FALSE	FALSE	FALSE	759	0.037
SBK1p.Asp226Asn	SBK1	0.03718317343293088	0.01559575795383655	0	0.094302696752035	0.134956638958021	0.11627906976744186	0.24326133957017085	0.056980056980056974	0.1697792869269949	0.1697792869269949	NA	NA	Asn	Asp	FALSE	NA	3	0	0	0	0	0	1	0	0	0	0	1	0	0	0	0	0	0	0	0	0	0	0	0	0	0	0	0	0	0	1	0	0	0	0	0	0	0	0	0	0	0	0	0	0	0	0	0	0	0	0	0	0	0	0	0	0	0	0	0	0	0	0	0	0	0	17.41	FALSE	FALSE	FALSE	759	0.037
TP53p.Arg181His	TP53	0.03717625052031289	0.02599292992306092	0.00813685234508448	0.075160369440745	NA	NA	NA	NA	0.1697792869269949	0.1697792869269949	0.04124610783170999	0.0383914003263269	His	Arg	TRUE	1	5	0	0	1	0	1	1	0	1	0	0	0	0	1	0	0	0	0	0	0	0	0	0	0	0	0	0	0	0	0	0	0	0	0	0	0	0	0	0	0	0	0	0	0	0	0	0	0	0	0	0	0	0	0	0	0	0	0	0	0	0	0	0	0	0	0	26.88	FALSE	FALSE	FALSE	759	0.037
MGAT4Cp.Arg401Trp	MGAT4C	0.03717459608114824	0.02599292992306092	0.00718551981157313	0.072948452415251	0.269913277916042	0.23255813953488372	0.0965712051909014	0.056980056980056974	NA	NA	0.020604837319727086	0.01919570016316345	Trp	Arg	FALSE	NA	5	0	0	1	0	0	0	0	1	0	1	2	0	0	0	0	0	0	0	0	0	0	0	0	0	0	0	0	0	0	0	0	0	0	0	0	0	0	0	0	0	0	0	0	0	0	0	0	0	0	0	0	0	0	0	0	0	0	0	0	0	0	0	0	0	0	27.24	FALSE	FALSE	FALSE	759	0.037
PTPRN2p.Arg372Cys	PTPRN2	0.03717459608114824	0.02599292992306092	0.00718551981157313	0.07402966748687499	0.269913277916042	0.23255813953488372	0.0965712051909014	0.056980056980056974	NA	NA	0.020604837319727086	0.01919570016316345	Cys	Arg	TRUE	NA	5	0	0	1	0	0	0	0	1	0	1	2	0	0	0	0	0	0	0	0	0	0	0	0	0	0	0	0	0	0	0	0	0	0	0	0	0	0	0	0	0	0	0	0	0	0	0	0	0	0	0	0	0	0	0	0	0	0	0	0	0	0	0	0	0	0	27.28	FALSE	FALSE	FALSE	759	0.037
TSKSp.Glu410Lys	TSKS	0.03717459608114824	0.02599292992306092	0.00718551981157313	0.074183410210638	0.269913277916042	0.23255813953488372	0.0965712051909014	0.056980056980056974	NA	NA	0.020604837319727086	0.01919570016316345	Lys	Glu	TRUE	NA	5	0	0	1	0	0	0	0	1	0	1	2	0	0	0	0	0	0	0	0	0	0	0	0	0	0	0	0	0	0	0	0	0	0	0	0	0	0	0	0	0	0	0	0	0	0	0	0	0	0	0	0	0	0	0	0	0	0	0	0	0	0	0	0	0	0	27.06	FALSE	FALSE	FALSE	759	0.037
TMEM132Bp.Thr296Met	TMEM132B	0.03716298288555847	0.01559575795383655	0	0.092715984505959	NA	NA	0.24326133957017085	0.056980056980056974	NA	NA	0.012615941567122936	0.009597850081581726	Met	Thr	FALSE	NA	3	0	0	1	0	0	0	0	0	0	0	0	0	0	0	0	0	1	0	0	0	0	0	0	0	0	0	0	0	0	1	0	0	0	0	0	0	0	0	0	0	0	0	0	0	0	0	0	0	0	0	0	0	0	0	0	0	0	0	0	0	0	0	0	0	0	17.86	FALSE	FALSE	FALSE	759	0.037
LMOD2p.Arg359His	LMOD2	0.03716108706051892	0.02599292992306092	0.00766286214295339	0.077342686614514	NA	NA	NA	NA	0.1697792869269949	0.1697792869269949	0.041224249923187545	0.0383914003263269	His	Arg	TRUE	NA	5	0	0	0	0	2	1	0	1	0	0	0	0	0	0	0	1	0	0	0	0	0	0	0	0	0	0	0	0	0	0	0	0	0	0	0	0	0	0	0	0	0	0	0	0	0	0	0	0	0	0	0	0	0	0	0	0	0	0	0	0	0	0	0	0	0	27.85	FALSE	FALSE	FALSE	759	0.037
AP4E1p.Glu164Lys	AP4E1	0.03715097576699557	0.02599292992306092	0.00875204151027642	0.074112549268179	NA	NA	NA	NA	0.1697792869269949	0.1697792869269949	0.04120967463945417	0.0383914003263269	Lys	Glu	TRUE	NA	5	0	0	2	0	0	1	0	2	0	0	0	0	0	0	0	0	0	0	0	0	0	0	0	0	0	0	0	0	0	0	0	0	0	0	0	0	0	0	0	0	0	0	0	0	0	0	0	0	0	0	0	0	0	0	0	0	0	0	0	0	0	0	0	0	0	27.29	FALSE	FALSE	FALSE	759	0.037
BRWD1p.Arg969Ter	BRWD1	0.03715097576699557	0.02599292992306092	0.00856263924446528	0.074422045238333	NA	NA	NA	NA	0.1697792869269949	0.1697792869269949	0.04120967463945417	0.0383914003263269	Ter	Arg	FALSE	NA	5	0	0	2	0	0	1	0	2	0	0	0	0	0	0	0	0	0	0	0	0	0	0	0	0	0	0	0	0	0	0	0	0	0	0	0	0	0	0	0	0	0	0	0	0	0	0	0	0	0	0	0	0	0	0	0	0	0	0	0	0	0	0	0	0	0	27.18	FALSE	FALSE	FALSE	759	0.037
CHRNA4p.Asp164Asn	CHRNA4	0.03715097576699557	0.02599292992306092	0.00856263924446528	0.074613180218181	NA	NA	NA	NA	0.1697792869269949	0.1697792869269949	0.04120967463945417	0.0383914003263269	Asn	Asp	FALSE	NA	5	0	0	2	0	0	1	0	2	0	0	0	0	0	0	0	0	0	0	0	0	0	0	0	0	0	0	0	0	0	0	0	0	0	0	0	0	0	0	0	0	0	0	0	0	0	0	0	0	0	0	0	0	0	0	0	0	0	0	0	0	0	0	0	0	0	27.47	FALSE	FALSE	FALSE	759	0.037
DHX34p.Asp289Asn	DHX34	0.03715097576699557	0.02599292992306092	0.00856263924446528	0.074301951533991	NA	NA	NA	NA	0.1697792869269949	0.1697792869269949	0.04120967463945417	0.0383914003263269	Asn	Asp	FALSE	NA	5	0	0	2	0	0	1	0	2	0	0	0	0	0	0	0	0	0	0	0	0	0	0	0	0	0	0	0	0	0	0	0	0	0	0	0	0	0	0	0	0	0	0	0	0	0	0	0	0	0	0	0	0	0	0	0	0	0	0	0	0	0	0	0	0	0	26.73	FALSE	FALSE	FALSE	759	0.037
OR4A16p.Asp82Tyr	OR4A16	0.03715097576699557	0.02599292992306092	0.00856263924446528	0.074301951533991	NA	NA	NA	NA	0.1697792869269949	0.1697792869269949	0.04120967463945417	0.0383914003263269	Tyr	Asp	TRUE	NA	5	0	0	2	0	0	1	0	2	0	0	0	0	0	0	0	0	0	0	0	0	0	0	0	0	0	0	0	0	0	0	0	0	0	0	0	0	0	0	0	0	0	0	0	0	0	0	0	0	0	0	0	0	0	0	0	0	0	0	0	0	0	0	0	0	0	27.87	FALSE	FALSE	FALSE	759	0.037
SLC26A4p.Ser90Leu	SLC26A4	0.03715097576699557	0.02599292992306092	0.00856263924446528	0.074117284324825	NA	NA	NA	NA	0.1697792869269949	0.1697792869269949	0.04120967463945417	0.0383914003263269	Leu	Ser	FALSE	NA	5	0	0	2	0	0	1	0	2	0	0	0	0	0	0	0	0	0	0	0	0	0	0	0	0	0	0	0	0	0	0	0	0	0	0	0	0	0	0	0	0	0	0	0	0	0	0	0	0	0	0	0	0	0	0	0	0	0	0	0	0	0	0	0	0	0	27.15	FALSE	FALSE	FALSE	759	0.037
TMEM202p.Arg57Gln	TMEM202	0.03715097576699557	0.02599292992306092	0.00856263924446528	0.074301951533991	NA	NA	NA	NA	0.1697792869269949	0.1697792869269949	0.04120967463945417	0.0383914003263269	Gln	Arg	FALSE	NA	5	0	0	2	0	0	1	0	2	0	0	0	0	0	0	0	0	0	0	0	0	0	0	0	0	0	0	0	0	0	0	0	0	0	0	0	0	0	0	0	0	0	0	0	0	0	0	0	0	0	0	0	0	0	0	0	0	0	0	0	0	0	0	0	0	0	27.95	FALSE	FALSE	FALSE	759	0.037
TUBAL3p.Arg380Gln	TUBAL3	0.03715097576699557	0.02599292992306092	0.00856263924446528	0.074491353799802	NA	NA	NA	NA	0.1697792869269949	0.1697792869269949	0.04120967463945417	0.0383914003263269	Gln	Arg	FALSE	NA	5	0	0	2	0	0	1	0	2	0	0	0	0	0	0	0	0	0	0	0	0	0	0	0	0	0	0	0	0	0	0	0	0	0	0	0	0	0	0	0	0	0	0	0	0	0	0	0	0	0	0	0	0	0	0	0	0	0	0	0	0	0	0	0	0	0	27.91	FALSE	FALSE	FALSE	759	0.037
ZNF728p.Arg220Ile	ZNF728	0.03715097576699557	0.02599292992306092	0.00874730645363115	0.074491353799802	NA	NA	NA	NA	0.1697792869269949	0.1697792869269949	0.04120967463945417	0.0383914003263269	Ile	Arg	FALSE	NA	5	0	0	2	0	0	1	0	2	0	0	0	0	0	0	0	0	0	0	0	0	0	0	0	0	0	0	0	0	0	0	0	0	0	0	0	0	0	0	0	0	0	0	0	0	0	0	0	0	0	0	0	0	0	0	0	0	0	0	0	0	0	0	0	0	0	26.93	FALSE	FALSE	FALSE	759	0.037
ZSCAN20p.Arg1007Ile	ZSCAN20	0.03715097576699557	0.02599292992306092	0.00856263924446528	0.074301951533991	NA	NA	NA	NA	0.1697792869269949	0.1697792869269949	0.04120967463945417	0.0383914003263269	Ile	Arg	FALSE	NA	5	0	0	2	0	0	1	0	2	0	0	0	0	0	0	0	0	0	0	0	0	0	0	0	0	0	0	0	0	0	0	0	0	0	0	0	0	0	0	0	0	0	0	0	0	0	0	0	0	0	0	0	0	0	0	0	0	0	0	0	0	0	0	0	0	0	27.44	FALSE	FALSE	FALSE	759	0.037
PARM1p.Ser95Leu	PARM1	0.03714796098966617	0.03119151590767311	0.00840588174337364	0.071855198115731	0.6977037278826244	0.6976744186046512	NA	NA	NA	NA	NA	NA	Leu	Ser	FALSE	NA	6	0	0	0	0	0	0	0	0	0	0	5	0	0	0	0	0	0	0	0	0	0	0	0	0	1	0	0	0	0	0	0	0	0	0	0	0	0	0	0	0	0	0	0	0	0	0	0	0	0	0	0	0	0	0	0	0	0	0	0	0	0	0	0	0	0	42.48	FALSE	FALSE	FALSE	759	0.037
KCTD14p.Glu242Lys	KCTD14	0.03714722314795199	0.03119151590767311	0.00848201526354058	0.07188536294232101	0.40486991687406293	0.3488372093023256	0.014713646319371386	0.056980056980056974	NA	NA	0.020604837319727086	0.01919570016316345	Lys	Glu	TRUE	NA	6	0	0	1	0	0	0	0	1	0	0	3	0	0	0	0	0	0	0	0	0	0	0	0	0	0	1	0	0	0	0	0	0	0	0	0	0	0	0	0	0	0	0	0	0	0	0	0	0	0	0	0	0	0	0	0	0	0	0	0	0	0	0	0	0	0	38.85	FALSE	FALSE	FALSE	759	0.037
HFEp.Arg71Gln	HFE	0.03713711661073678	0.03119151590767311	0.011084253501977	0.071470841306325	NA	NA	0.0341218580764375	0.056980056980056974	NA	NA	0.04919857039205833	0.04798925040790863	Gln	Arg	FALSE	NA	6	0	0	2	0	0	0	0	3	0	0	0	0	0	0	0	0	0	0	0	0	0	0	0	0	0	0	0	0	0	0	0	0	0	0	0	0	0	0	0	1	0	0	0	0	0	0	0	0	0	0	0	0	0	0	0	0	0	0	0	0	0	0	0	0	0	36.93	FALSE	FALSE	FALSE	758	0.037
KIF4Ap.Arg597Cys	KIF4A	0.03712841393704659	0.02599292992306092	0.00554212675098871	0.07425682787409299	NA	NA	NA	NA	NA	NA	0.053520073020647554	0.04798925040790863	Cys	Arg	TRUE	NA	5	0	0	0	0	2	0	0	3	0	0	0	0	0	0	0	0	0	0	0	0	0	0	0	0	0	0	0	0	0	0	0	0	0	0	0	0	0	0	0	0	0	0	0	0	0	0	0	0	0	0	0	0	0	0	0	0	0	0	0	0	0	0	0	0	0	23.67	FALSE	FALSE	FALSE	758	0.037
SSTR4p.Arg110His	SSTR4	0.03712841393704659	0.02599292992306092	0.00554212675098871	0.07425682787409299	NA	NA	NA	NA	NA	NA	0.053520073020647554	0.04798925040790863	His	Arg	TRUE	NA	5	0	0	0	0	2	0	0	3	0	0	0	0	0	0	0	0	0	0	0	0	0	0	0	0	0	0	0	0	0	0	0	0	0	0	0	0	0	0	0	0	0	0	0	0	0	0	0	0	0	0	0	0	0	0	0	0	0	0	0	0	0	0	0	0	0	23.41	FALSE	FALSE	FALSE	758	0.037
OPRK1p.Val230Ile	OPRK1	0.03711760930827977	0.03119151590767311	0.00809641413197318	0.07551230142753	NA	NA	NA	NA	NA	NA	0.05167944017601587	0.04798925040790863	Ile	Val	FALSE	NA	6	0	0	2	1	1	0	0	1	0	0	0	0	0	0	0	1	0	0	0	0	0	0	0	0	0	0	0	0	0	0	0	0	0	0	0	0	0	0	0	0	0	0	0	0	0	0	0	0	0	0	0	0	0	0	0	0	0	0	0	0	0	0	0	0	0	39.42	FALSE	FALSE	FALSE	758	0.037
PREX2p.Arg362Trp	PREX2	0.03711760930827977	0.03119151590767311	0.00809641413197318	0.073624750681149	NA	NA	NA	NA	NA	NA	0.05167944017601587	0.04798925040790863	Trp	Arg	FALSE	1	6	0	0	2	1	1	0	0	1	0	0	0	0	0	0	0	1	0	0	0	0	0	0	0	0	0	0	0	0	0	0	0	0	0	0	0	0	0	0	0	0	0	0	0	0	0	0	0	0	0	0	0	0	0	0	0	0	0	0	0	0	0	0	0	0	0	40.13	FALSE	FALSE	FALSE	758	0.037
MARCH6p.Arg807Cys	MARCH6	0.03711740925398446	0.01559575795383655	0	0.08978965779977201	NA	NA	NA	NA	NA	NA	0.02804731513796944	0.01919570016316345	Cys	Arg	TRUE	NA	3	0	1	1	0	0	0	0	0	0	0	0	0	0	0	0	0	0	0	0	0	0	0	0	0	0	0	0	0	0	0	0	0	0	0	0	0	0	0	0	0	0	0	0	1	0	0	0	0	0	0	0	0	0	0	0	0	0	0	0	0	0	0	0	0	0	14.97	FALSE	FALSE	FALSE	758	0.037
OR2L2p.Arg134Cys	OR2L2	0.03711354759428427	0.02599292992306092	0.00718551981157313	0.07453688596632001	0.134956638958021	0.11627906976744186	NA	NA	NA	NA	0.0360362108905736	0.028793550244745177	Cys	Arg	TRUE	NA	5	0	1	1	0	0	0	0	1	0	0	1	0	0	0	0	0	0	0	0	0	0	0	0	0	0	0	0	0	0	0	0	0	0	0	1	0	0	0	0	0	0	0	0	0	0	0	0	0	0	0	0	0	0	0	0	0	0	0	0	0	0	0	0	0	0	27.79	FALSE	FALSE	FALSE	758	0.037
SAMD9Lp.Lys1514Glu	SAMD9L	0.03711086612761152	0.02599292992306092	0.00875204151027642	0.073317779004511	NA	NA	0.0341218580764375	0.056980056980056974	NA	NA	0.049160730699361686	0.0383914003263269	Glu	Lys	FALSE	NA	5	0	0	3	0	0	0	0	0	0	0	0	0	0	0	0	0	0	0	0	0	0	0	0	0	0	0	0	0	0	0	0	1	0	0	0	0	0	0	0	1	0	0	0	0	0	0	0	0	0	0	0	0	0	0	0	0	0	0	0	0	0	0	0	0	0	26.52	FALSE	FALSE	FALSE	758	0.037
SEMA3Ap.Ala604Val	SEMA3A	0.03710783601279047	0.02599292992306092	0.00809641413197318	0.075557615999966	NA	NA	0.0965712051909014	0.056980056980056974	NA	NA	0.041224249923187545	0.0383914003263269	Val	Ala	FALSE	NA	5	0	0	0	0	2	0	0	1	0	1	0	0	0	0	0	1	0	0	0	0	0	0	0	0	0	0	0	0	0	0	0	0	0	0	0	0	0	0	0	0	0	0	0	0	0	0	0	0	0	0	0	0	0	0	0	0	0	0	0	0	0	0	0	0	0	27.96	FALSE	FALSE	FALSE	758	0.037
KEAP1p.Gly480Trp	KEAP1	0.03710528333924624	0.02079434393844874	0.00718551981157313	0.078602165615955	0.134956638958021	0.11627906976744186	0.0965712051909014	0.056980056980056974	NA	NA	0.030862747141693018	0.01919570016316345	Trp	Gly	FALSE	1	4	0	2	0	0	0	0	0	0	0	1	1	0	0	0	0	0	0	0	0	0	0	0	0	0	0	0	0	0	0	0	0	0	0	0	0	0	0	0	0	0	0	0	0	0	0	0	0	0	0	0	0	0	0	0	0	0	0	0	0	0	0	0	0	0	0	20.22	FALSE	FALSE	FALSE	758	0.037
TRIM58p.Trp358Ter	TRIM58	0.03710528333924624	0.02079434393844874	0.00718551981157313	0.07787641863617	0.134956638958021	0.11627906976744186	0.0965712051909014	0.056980056980056974	NA	NA	0.030862747141693018	0.01919570016316345	Ter	Trp	FALSE	NA	4	0	2	0	0	0	0	0	0	0	1	1	0	0	0	0	0	0	0	0	0	0	0	0	0	0	0	0	0	0	0	0	0	0	0	0	0	0	0	0	0	0	0	0	0	0	0	0	0	0	0	0	0	0	0	0	0	0	0	0	0	0	0	0	0	0	20.3	FALSE	FALSE	FALSE	758	0.037
CCKBRp.Arg243His	CCKBR	0.03710216345392134	0.02079434393844874	0.00784808825956446	0.07751120874103	NA	NA	NA	NA	NA	NA	0.05348223332795093	0.0383914003263269	His	Arg	TRUE	NA	4	0	0	1	0	2	0	0	0	0	0	0	0	0	0	0	0	0	0	0	0	0	0	0	0	0	0	0	0	0	0	0	1	0	0	0	0	0	0	0	0	0	0	0	0	0	0	0	0	0	0	0	0	0	0	0	0	0	0	0	0	0	0	0	0	0	23.97	FALSE	FALSE	FALSE	758	0.037
ITGA9p.Glu99Lys	ITGA9	0.03709772471926712	0.02599292992306092	0.00850938819673684	0.074195449438534	NA	NA	0.0965712051909014	0.056980056980056974	NA	NA	0.04120967463945417	0.0383914003263269	Lys	Glu	TRUE	NA	5	0	0	2	0	0	0	0	2	0	1	0	0	0	0	0	0	0	0	0	0	0	0	0	0	0	0	0	0	0	0	0	0	0	0	0	0	0	0	0	0	0	0	0	0	0	0	0	0	0	0	0	0	0	0	0	0	0	0	0	0	0	0	0	0	0	26.7	FALSE	FALSE	FALSE	758	0.037
PIK3CAp.Pro539Arg	PIK3CA	0.03708954563175367	0.02599292992306092	0.00813685234508448	0.076601946233315	NA	NA	NA	NA	NA	NA	0.03590962405512015	0.0383914003263269	Arg	Pro	TRUE	1	5	0	0	0	0	0	0	1	2	1	0	0	0	1	0	0	0	0	0	0	0	0	0	0	0	0	0	0	0	0	0	0	0	0	0	0	0	0	0	0	0	0	0	0	0	0	0	0	0	0	0	0	0	0	0	0	0	0	0	0	0	0	0	0	0	0	27.44	FALSE	FALSE	TRUE	757	0.037
DYNLRB2p.Arg58Cys	DYNLRB2	0.03707108962778505	0.03119151590767311	0.00840588174337364	0.071734226673284	0.4277904499665823	0.46511627906976744	NA	NA	NA	NA	0.020604837319727086	0.01919570016316345	Cys	Arg	TRUE	NA	6	0	0	1	0	0	0	0	1	0	0	3	0	0	0	0	0	0	0	0	0	0	0	0	0	1	0	0	0	0	0	0	0	0	0	0	0	0	0	0	0	0	0	0	0	0	0	0	0	0	0	0	0	0	0	0	0	0	0	0	0	0	0	0	0	0	38.81	FALSE	FALSE	FALSE	757	0.037
SLC9C2p.Arg398Gln	SLC9C2	0.03706179380139746	0.03119151590767311	0.011253945984115	0.07005516143025199	0.539826555832084	0.46511627906976744	NA	NA	NA	NA	0.011992748498633543	0.01919570016316345	Gln	Arg	FALSE	NA	6	0	0	0	0	0	0	0	0	0	0	4	0	1	0	0	0	0	0	0	0	0	0	0	0	0	0	0	1	0	0	0	0	0	0	0	0	0	0	0	0	0	0	0	0	0	0	0	0	0	0	0	0	0	0	0	0	0	0	0	0	0	0	0	0	0	37.94	FALSE	FALSE	FALSE	757	0.037
SDK1p.Arg526Trp	SDK1	0.03703564175616266	0.02599292992306092	0.00875204151027642	0.074071283512325	NA	NA	NA	NA	NA	NA	0.05338634326037253	0.04798925040790863	Trp	Arg	FALSE	NA	5	1	0	4	0	0	0	0	0	0	0	0	0	0	0	0	0	0	0	0	0	0	0	0	0	0	0	0	0	0	0	0	0	0	0	0	0	0	0	0	0	0	0	0	0	0	0	0	0	0	0	0	0	0	0	0	0	0	0	0	0	0	0	0	0	0	24.02	FALSE	FALSE	FALSE	756	0.037
GRIK2p.Arg523Ter	GRIK2	0.03702180166798276	0.02079434393844874	0.00875204151027642	0.075050421149404	NA	NA	NA	NA	NA	NA	0.053366392972938874	0.0383914003263269	Ter	Arg	FALSE	NA	4	0	0	2	0	0	0	0	0	2	0	0	0	0	0	0	0	0	0	0	0	0	0	0	0	0	0	0	0	0	0	0	0	0	0	0	0	0	0	0	0	0	0	0	0	0	0	0	0	0	0	0	0	0	0	0	0	0	0	0	0	0	0	0	0	0	23.33	FALSE	FALSE	FALSE	756	0.037
HTR2Cp.Arg164His	HTR2C	0.03702180166798276	0.02079434393844874	0.00875204151027642	0.076057238962842	NA	NA	NA	NA	NA	NA	0.053366392972938874	0.0383914003263269	His	Arg	TRUE	NA	4	0	0	2	0	0	0	0	0	2	0	0	0	0	0	0	0	0	0	0	0	0	0	0	0	0	0	0	0	0	0	0	0	0	0	0	0	0	0	0	0	0	0	0	0	0	0	0	0	0	0	0	0	0	0	0	0	0	0	0	0	0	0	0	0	0	23.55	FALSE	FALSE	FALSE	756	0.037
TBC1D12p.Arg416His	TBC1D12	0.03702180166798276	0.02079434393844874	0.00875204151027642	0.080782009219364	NA	NA	NA	NA	NA	NA	0.053366392972938874	0.0383914003263269	His	Arg	TRUE	NA	4	0	0	2	0	0	0	0	0	2	0	0	0	0	0	0	0	0	0	0	0	0	0	0	0	0	0	0	0	0	0	0	0	0	0	0	0	0	0	0	0	0	0	0	0	0	0	0	0	0	0	0	0	0	0	0	0	0	0	0	0	0	0	0	0	0	23.6	FALSE	FALSE	FALSE	756	0.037
G3BP1p.Arg307Gln	G3BP1	0.03700518910352918	0.02599292992306092	0.00875204151027642	0.076007401269481	NA	NA	NA	NA	NA	NA	0.05046376626849174	0.0383914003263269	Gln	Arg	FALSE	NA	5	0	0	4	0	0	0	0	0	0	0	0	0	0	0	0	0	0	0	0	0	0	0	0	0	0	0	0	0	1	0	0	0	0	0	0	0	0	0	0	0	0	0	0	0	0	0	0	0	0	0	0	0	0	0	0	0	0	0	0	0	0	0	0	0	0	24.66	FALSE	FALSE	FALSE	756	0.037
MRGPRX1p.Ala182Thr	MRGPRX1	0.03700518910352918	0.02599292992306092	0.00875204151027642	0.07401037820705801	NA	NA	NA	NA	NA	NA	0.05046376626849174	0.0383914003263269	Thr	Ala	TRUE	NA	5	0	0	4	0	0	0	0	0	0	0	0	0	0	0	0	0	0	0	0	0	0	0	0	0	0	0	0	0	1	0	0	0	0	0	0	0	0	0	0	0	0	0	0	0	0	0	0	0	0	0	0	0	0	0	0	0	0	0	0	0	0	0	0	0	0	23.66	FALSE	FALSE	FALSE	756	0.037
MYO1Dp.Arg622Cys	MYO1D	0.03700385754199961	0.0363901018922853	0.00974091519773181	0.074025659209982	NA	NA	0.0341218580764375	0.056980056980056974	NA	NA	0.046663074869088966	0.04798925040790863	Cys	Arg	TRUE	NA	7	0	0	2	0	0	0	0	0	1	0	0	0	0	1	0	2	0	0	0	0	0	0	0	0	0	0	0	0	0	0	0	0	0	0	0	0	0	0	0	1	0	0	0	0	0	0	0	0	0	0	0	0	0	0	0	0	0	0	0	0	0	0	0	0	0	52.09	FALSE	FALSE	FALSE	756	0.037
ABCC12p.Ser1095Leu	ABCC12	0.0370027495368254	0.02599292992306092	0.00875204151027642	0.07501231688708901	0.134956638958021	0.11627906976744186	NA	NA	NA	NA	0.042981106461340665	0.0383914003263269	Leu	Ser	FALSE	NA	5	0	0	2	0	0	0	0	0	1	0	1	0	0	0	0	1	0	0	0	0	0	0	0	0	0	0	0	0	0	0	0	0	0	0	0	0	0	0	0	0	0	0	0	0	0	0	0	0	0	0	0	0	0	0	0	0	0	0	0	0	0	0	0	0	0	27.59	FALSE	FALSE	FALSE	756	0.037
SLC13A3p.Arg169Gln	SLC13A3	0.0370027495368254	0.02599292992306092	0.00875204151027642	0.074053828577611	0.134956638958021	0.11627906976744186	NA	NA	NA	NA	0.042981106461340665	0.0383914003263269	Gln	Arg	FALSE	NA	5	0	0	2	0	0	0	0	0	1	0	1	0	0	0	0	1	0	0	0	0	0	0	0	0	0	0	0	0	0	0	0	0	0	0	0	0	0	0	0	0	0	0	0	0	0	0	0	0	0	0	0	0	0	0	0	0	0	0	0	0	0	0	0	0	0	27.7	FALSE	FALSE	FALSE	756	0.037
TP53p.Leu111Gln	TP53	0.0370027495368254	0.02599292992306092	0.00766286214295339	0.076019134700527	0.134956638958021	0.11627906976744186	NA	NA	NA	NA	0.042981106461340665	0.0383914003263269	Gln	Leu	FALSE	1	5	0	0	2	0	0	0	0	0	1	0	1	0	0	0	0	1	0	0	0	0	0	0	0	0	0	0	0	0	0	0	0	0	0	0	0	0	0	0	0	0	0	0	0	0	0	0	0	0	0	0	0	0	0	0	0	0	0	0	0	0	0	0	0	0	0	27.85	FALSE	FALSE	FALSE	756	0.037
ZNF407p.Pro509Leu	ZNF407	0.03699424662465674	0.02599292992306092	0.00856263924446528	0.073988493249313	NA	NA	NA	NA	0.5093378607809848	0.5093378607809848	0.01629790997487123	0.01919570016316345	Leu	Pro	FALSE	NA	5	0	0	1	0	0	3	0	0	0	0	0	0	0	0	0	1	0	0	0	0	0	0	0	0	0	0	0	0	0	0	0	0	0	0	0	0	0	0	0	0	0	0	0	0	0	0	0	0	0	0	0	0	0	0	0	0	0	0	0	0	0	0	0	0	0	29.11	FALSE	FALSE	FALSE	755	0.037
KIR3DX1p.Arg54Trp	KIR3DX1	0.0369851938153371	0.02599292992306092	0.00718551981157313	0.073917136582945	0.269913277916042	0.23255813953488372	0.0965712051909014	0.056980056980056974	0.1697792869269949	0.1697792869269949	0.007988895752604152	0.009597850081581726	Trp	Arg	FALSE	NA	5	0	0	0	0	0	1	0	1	0	1	2	0	0	0	0	0	0	0	0	0	0	0	0	0	0	0	0	0	0	0	0	0	0	0	0	0	0	0	0	0	0	0	0	0	0	0	0	0	0	0	0	0	0	0	0	0	0	0	0	0	0	0	0	0	0	28.29	FALSE	FALSE	FALSE	755	0.037
TTC13p.Arg644Trp	TTC13	0.03698369740566804	0.03119151590767311	0.00875204151027642	0.073967394811336	0.269913277916042	0.23255813953488372	NA	NA	NA	NA	0.03259581994974246	0.0383914003263269	Trp	Arg	FALSE	NA	6	0	0	2	0	0	0	0	0	0	0	2	0	0	0	0	2	0	0	0	0	0	0	0	0	0	0	0	0	0	0	0	0	0	0	0	0	0	0	0	0	0	0	0	0	0	0	0	0	0	0	0	0	0	0	0	0	0	0	0	0	0	0	0	0	0	38.84	FALSE	FALSE	FALSE	755	0.037
RALBp.Gly23Arg	RALB	0.03697479396543756	0.03119151590767311	0.00961055292353095	0.074221561580935	NA	NA	NA	NA	0.1697792869269949	0.1697792869269949	0.04095571111436846	0.04798925040790863	Arg	Gly	TRUE	NA	6	0	1	0	0	0	1	0	2	0	0	0	0	1	0	0	1	0	0	0	0	0	0	0	0	0	0	0	0	0	0	0	0	0	0	0	0	0	0	0	0	0	0	0	0	0	0	0	0	0	0	0	0	0	0	0	0	0	0	0	0	0	0	0	0	0	38.71	FALSE	FALSE	FALSE	755	0.037
PDHA2p.Asp185Asn	PDHA2	0.03697057898070196	0.0363901018922853	0.00986859065493294	0.069778253066127	0.539826555832084	0.46511627906976744	NA	NA	NA	NA	0.01167086416035245	0.01919570016316345	Asn	Asp	FALSE	NA	7	0	0	0	0	0	0	0	1	0	0	4	0	0	0	0	1	0	0	0	0	0	0	0	1	0	0	0	0	0	0	0	0	0	0	0	0	0	0	0	0	0	0	0	0	0	0	0	0	0	0	0	0	0	0	0	0	0	0	0	0	0	0	0	0	0	50.63	FALSE	FALSE	FALSE	755	0.037
PTGFRNp.Arg703Trp	PTGFRN	0.03696157350118442	0.02599292992306092	0.00856263924446528	0.073733744736557	NA	NA	NA	NA	0.3395585738539898	0.3395585738539898	0.028593733072331238	0.028793550244745177	Trp	Arg	FALSE	NA	5	0	0	1	0	0	2	0	2	0	0	0	0	0	0	0	0	0	0	0	0	0	0	0	0	0	0	0	0	0	0	0	0	0	0	0	0	0	0	0	0	0	0	0	0	0	0	0	0	0	0	0	0	0	0	0	0	0	0	0	0	0	0	0	0	0	29.27	FALSE	FALSE	FALSE	755	0.037
RAB3Ap.Asp58Asn	RAB3A	0.03696157350118442	0.02599292992306092	0.00856263924446528	0.074112549268179	NA	NA	NA	NA	0.3395585738539898	0.3395585738539898	0.028593733072331238	0.028793550244745177	Asn	Asp	FALSE	NA	5	0	0	1	0	0	2	0	2	0	0	0	0	0	0	0	0	0	0	0	0	0	0	0	0	0	0	0	0	0	0	0	0	0	0	0	0	0	0	0	0	0	0	0	0	0	0	0	0	0	0	0	0	0	0	0	0	0	0	0	0	0	0	0	0	0	28.6	FALSE	FALSE	FALSE	755	0.037
TSSK1Bp.Arg226His	TSSK1B	0.03696157350118442	0.02599292992306092	0.00856263924446528	0.073733744736557	NA	NA	NA	NA	0.3395585738539898	0.3395585738539898	0.028593733072331238	0.028793550244745177	His	Arg	TRUE	NA	5	0	0	1	0	0	2	0	2	0	0	0	0	0	0	0	0	0	0	0	0	0	0	0	0	0	0	0	0	0	0	0	0	0	0	0	0	0	0	0	0	0	0	0	0	0	0	0	0	0	0	0	0	0	0	0	0	0	0	0	0	0	0	0	0	0	29.32	FALSE	FALSE	FALSE	755	0.037
ATRNL1p.Arg814His	ATRNL1	0.0369613121962974	0.02079434393844874	0.00875204151027642	0.075875770547786	NA	NA	NA	NA	NA	NA	0.05327919827221531	0.0383914003263269	His	Arg	TRUE	NA	4	0	1	3	0	0	0	0	0	0	0	0	0	0	0	0	0	0	0	0	0	0	0	0	0	0	0	0	0	0	0	0	0	0	0	0	0	0	0	0	0	0	0	0	0	0	0	0	0	0	0	0	0	0	0	0	0	0	0	0	0	0	0	0	0	0	23.61	FALSE	FALSE	FALSE	755	0.037
CD2BP2p.Glu53Asp	CD2BP2	0.0369613121962974	0.02079434393844874	0.00875204151027642	0.075875770547786	NA	NA	NA	NA	NA	NA	0.05327919827221531	0.0383914003263269	Asp	Glu	FALSE	NA	4	0	1	3	0	0	0	0	0	0	0	0	0	0	0	0	0	0	0	0	0	0	0	0	0	0	0	0	0	0	0	0	0	0	0	0	0	0	0	0	0	0	0	0	0	0	0	0	0	0	0	0	0	0	0	0	0	0	0	0	0	0	0	0	0	0	22.1	FALSE	FALSE	FALSE	755	0.037
EBF1p.Asp406Asn	EBF1	0.0369613121962974	0.02079434393844874	0.00875204151027642	0.075875770547786	NA	NA	NA	NA	NA	NA	0.05327919827221531	0.0383914003263269	Asn	Asp	FALSE	1	4	0	1	3	0	0	0	0	0	0	0	0	0	0	0	0	0	0	0	0	0	0	0	0	0	0	0	0	0	0	0	0	0	0	0	0	0	0	0	0	0	0	0	0	0	0	0	0	0	0	0	0	0	0	0	0	0	0	0	0	0	0	0	0	0	0	22.35	FALSE	FALSE	FALSE	755	0.037
FAM110Bp.Ala272Thr	FAM110B	0.0369613121962974	0.02079434393844874	0.00875204151027642	0.075875770547786	NA	NA	NA	NA	NA	NA	0.05327919827221531	0.0383914003263269	Thr	Ala	TRUE	NA	4	0	1	3	0	0	0	0	0	0	0	0	0	0	0	0	0	0	0	0	0	0	0	0	0	0	0	0	0	0	0	0	0	0	0	0	0	0	0	0	0	0	0	0	0	0	0	0	0	0	0	0	0	0	0	0	0	0	0	0	0	0	0	0	0	0	23.29	FALSE	FALSE	FALSE	755	0.037
FERMT2p.Arg602Trp	FERMT2	0.0369613121962974	0.02079434393844874	0.00875204151027642	0.07782891670297801	NA	NA	NA	NA	NA	NA	0.05327919827221531	0.0383914003263269	Trp	Arg	FALSE	NA	4	0	1	3	0	0	0	0	0	0	0	0	0	0	0	0	0	0	0	0	0	0	0	0	0	0	0	0	0	0	0	0	0	0	0	0	0	0	0	0	0	0	0	0	0	0	0	0	0	0	0	0	0	0	0	0	0	0	0	0	0	0	0	0	0	0	22.28	FALSE	FALSE	FALSE	755	0.037
FIGNp.Arg641Trp	FIGN	0.0369613121962974	0.02079434393844874	0.00875204151027642	0.075875770547786	NA	NA	NA	NA	NA	NA	0.05327919827221531	0.0383914003263269	Trp	Arg	FALSE	NA	4	0	1	3	0	0	0	0	0	0	0	0	0	0	0	0	0	0	0	0	0	0	0	0	0	0	0	0	0	0	0	0	0	0	0	0	0	0	0	0	0	0	0	0	0	0	0	0	0	0	0	0	0	0	0	0	0	0	0	0	0	0	0	0	0	0	22.97	FALSE	FALSE	FALSE	755	0.037
GGA3p.Arg88Cys	GGA3	0.0369613121962974	0.02079434393844874	0.00875204151027642	0.07782891670297801	NA	NA	NA	NA	NA	NA	0.05327919827221531	0.0383914003263269	Cys	Arg	TRUE	NA	4	0	1	3	0	0	0	0	0	0	0	0	0	0	0	0	0	0	0	0	0	0	0	0	0	0	0	0	0	0	0	0	0	0	0	0	0	0	0	0	0	0	0	0	0	0	0	0	0	0	0	0	0	0	0	0	0	0	0	0	0	0	0	0	0	0	23.19	FALSE	FALSE	FALSE	755	0.037
OR2T12p.Arg227His	OR2T12	0.0369613121962974	0.02079434393844874	0.00875204151027642	0.07782891670297801	NA	NA	NA	NA	NA	NA	0.05327919827221531	0.0383914003263269	His	Arg	TRUE	NA	4	0	1	3	0	0	0	0	0	0	0	0	0	0	0	0	0	0	0	0	0	0	0	0	0	0	0	0	0	0	0	0	0	0	0	0	0	0	0	0	0	0	0	0	0	0	0	0	0	0	0	0	0	0	0	0	0	0	0	0	0	0	0	0	0	0	23.07	FALSE	FALSE	FALSE	755	0.037
OSBPL2p.Asp346Asn	OSBPL2	0.0369613121962974	0.02079434393844874	0.00875204151027642	0.075875770547786	NA	NA	NA	NA	NA	NA	0.05327919827221531	0.0383914003263269	Asn	Asp	FALSE	NA	4	0	1	3	0	0	0	0	0	0	0	0	0	0	0	0	0	0	0	0	0	0	0	0	0	0	0	0	0	0	0	0	0	0	0	0	0	0	0	0	0	0	0	0	0	0	0	0	0	0	0	0	0	0	0	0	0	0	0	0	0	0	0	0	0	0	22.67	FALSE	FALSE	FALSE	755	0.037
PCDHGB4p.Ala327Val	PCDHGB4	0.0369613121962974	0.02079434393844874	0.00875204151027642	0.075875770547786	NA	NA	NA	NA	NA	NA	0.05327919827221531	0.0383914003263269	Val	Ala	FALSE	NA	4	0	1	3	0	0	0	0	0	0	0	0	0	0	0	0	0	0	0	0	0	0	0	0	0	0	0	0	0	0	0	0	0	0	0	0	0	0	0	0	0	0	0	0	0	0	0	0	0	0	0	0	0	0	0	0	0	0	0	0	0	0	0	0	0	0	23.32	FALSE	FALSE	FALSE	755	0.037
PLEKHG1p.Arg474Trp	PLEKHG1	0.0369613121962974	0.02079434393844874	0.00875204151027642	0.07782891670297801	NA	NA	NA	NA	NA	NA	0.05327919827221531	0.0383914003263269	Trp	Arg	FALSE	NA	4	0	1	3	0	0	0	0	0	0	0	0	0	0	0	0	0	0	0	0	0	0	0	0	0	0	0	0	0	0	0	0	0	0	0	0	0	0	0	0	0	0	0	0	0	0	0	0	0	0	0	0	0	0	0	0	0	0	0	0	0	0	0	0	0	0	23.62	FALSE	FALSE	FALSE	755	0.037
PSKH2p.Arg308His	PSKH2	0.0369613121962974	0.02079434393844874	0.00875204151027642	0.075875770547786	NA	NA	NA	NA	NA	NA	0.05327919827221531	0.0383914003263269	His	Arg	TRUE	NA	4	0	1	3	0	0	0	0	0	0	0	0	0	0	0	0	0	0	0	0	0	0	0	0	0	0	0	0	0	0	0	0	0	0	0	0	0	0	0	0	0	0	0	0	0	0	0	0	0	0	0	0	0	0	0	0	0	0	0	0	0	0	0	0	0	0	23.36	FALSE	FALSE	FALSE	755	0.037
SMARCA4p.Arg885Cys	SMARCA4	0.0369613121962974	0.02079434393844874	0.00875204151027642	0.075875770547786	NA	NA	NA	NA	NA	NA	0.05327919827221531	0.0383914003263269	Cys	Arg	TRUE	1	4	0	1	3	0	0	0	0	0	0	0	0	0	0	0	0	0	0	0	0	0	0	0	0	0	0	0	0	0	0	0	0	0	0	0	0	0	0	0	0	0	0	0	0	0	0	0	0	0	0	0	0	0	0	0	0	0	0	0	0	0	0	0	0	0	0	23.09	FALSE	FALSE	FALSE	755	0.037
FZD6p.Arg416Gln	FZD6	0.03694771434492563	0.03119151590767311	0.00875204151027642	0.070699719565728	NA	NA	0.0341218580764375	0.056980056980056974	0.1697792869269949	0.1697792869269949	0.0365826288249354	0.0383914003263269	Gln	Arg	FALSE	NA	6	0	0	1	0	0	1	0	3	0	0	0	0	0	0	0	0	0	0	0	0	0	0	0	0	0	0	0	0	0	0	0	0	0	0	0	0	0	0	0	1	0	0	0	0	0	0	0	0	0	0	0	0	0	0	0	0	0	0	0	0	0	0	0	0	0	37.99	FALSE	TRUE	FALSE	754	0.037
KCNT2p.Phe321Leu	KCNT2	0.03694297350175075	0.02599292992306092	0.00554212675098871	0.075593155030053	NA	NA	NA	NA	NA	NA	0.028593733072331238	0.028793550244745177	Leu	Phe	FALSE	NA	5	0	0	1	0	0	0	1	2	0	0	0	0	0	0	0	0	0	0	0	0	0	0	0	0	0	0	0	0	0	0	0	0	0	0	1	0	0	0	0	0	0	0	0	0	0	0	0	0	0	0	0	0	0	0	0	0	0	0	0	0	0	0	0	0	0	27.9	FALSE	FALSE	FALSE	754	0.037
OR56B4p.Ser223Phe	OR56B4	0.03693434266063668	0.02079434393844874	0.00718552417665517	0.079694167253203	0.269913277916042	0.23255813953488372	NA	NA	NA	NA	0.015431373570846509	0.009597850081581726	Phe	Ser	FALSE	NA	4	0	1	0	0	0	0	0	0	0	0	2	0	0	0	0	0	0	0	0	0	0	0	0	0	0	0	0	0	0	0	0	0	0	0	0	0	0	0	0	0	0	0	0	0	0	0	0	0	0	0	0	0	0	0	0	1	0	0	0	0	0	0	0	0	0	20.27	FALSE	FALSE	FALSE	754	0.037
GRID2p.Arg530Cys	GRID2	0.03693432022366035	0.02079434393844874	0.00718551981157313	0.078541213570793	0.269913277916042	0.23255813953488372	NA	NA	NA	NA	0.015431373570846509	0.009597850081581726	Cys	Arg	TRUE	NA	4	0	1	0	0	0	0	0	0	0	0	2	0	0	0	0	0	0	0	0	0	0	0	0	0	0	0	0	0	0	0	0	0	0	0	0	0	0	0	0	0	0	0	0	0	0	0	0	0	0	0	0	0	0	0	0	1	0	0	0	0	0	0	0	0	0	20.06	FALSE	FALSE	FALSE	754	0.037
ERBB4p.Arg106Cys	ERBB4	0.03693131449852252	0.03119151590767311	0.00973980719255759	0.071257268281593	0.40486991687406293	0.3488372093023256	NA	NA	NA	NA	0.022162487605436584	0.028793550244745177	Cys	Arg	TRUE	1	6	0	0	1	0	0	0	0	0	0	0	3	0	1	0	0	1	0	0	0	0	0	0	0	0	0	0	0	0	0	0	0	0	0	0	0	0	0	0	0	0	0	0	0	0	0	0	0	0	0	0	0	0	0	0	0	0	0	0	0	0	0	0	0	0	0	37.53	TRUE	FALSE	FALSE	754	0.037
TIMD4p.Thr29Met	TIMD4	0.03692536271688193	0.03119151590767311	0.00875204151027642	0.07285509862532	NA	NA	0.05253690155982787	0.056980056980056974	NA	NA	0.046554311293963174	0.04798925040790863	Met	Thr	FALSE	NA	6	0	0	3	0	0	0	0	1	0	0	0	0	0	0	1	0	0	0	0	1	0	0	0	0	0	0	0	0	0	0	0	0	0	0	0	0	0	0	0	0	0	0	0	0	0	0	0	0	0	0	0	0	0	0	0	0	0	0	0	0	0	0	0	0	0	38.83	FALSE	FALSE	FALSE	754	0.037
TAS2R38p.Arg274His	TAS2R38	0.03692176991089783	0.03119151590767311	0.00888058641340517	0.073847519424806	NA	NA	0.05253690155982787	0.056980056980056974	NA	NA	0.043670452383507447	0.0383914003263269	His	Arg	TRUE	NA	6	0	0	0	0	2	0	0	1	0	0	0	0	0	0	1	0	0	0	0	0	0	0	0	0	0	0	0	1	1	0	0	0	0	0	0	0	0	0	0	0	0	0	0	0	0	0	0	0	0	0	0	0	0	0	0	0	0	0	0	0	0	0	0	0	0	39.64	FALSE	FALSE	FALSE	754	0.037
KCNA5p.Arg154Cys	KCNA5	0.0368944632971972	0.03119151590767311	0.011084253501977	0.071136262303501	NA	NA	0.1306930632673389	0.11396011396011395	NA	NA	0.0365826288249354	0.0383914003263269	Cys	Arg	TRUE	NA	6	0	0	1	0	0	0	0	3	0	1	0	0	0	0	0	0	0	0	0	0	0	0	0	0	0	0	0	0	0	0	0	0	0	0	0	0	0	0	0	1	0	0	0	0	0	0	0	0	0	0	0	0	0	0	0	0	0	0	0	0	0	0	0	0	0	38.37	FALSE	FALSE	FALSE	753	0.037
DGKEp.Arg337Gln	DGKE	0.03689376582935791	0.02079434393844874	0.00718551981157313	0.077695512628272	0.134956638958021	0.11627906976744186	NA	NA	NA	NA	0.042824008019386996	0.028793550244745177	Gln	Arg	FALSE	NA	4	0	1	1	0	1	0	0	0	0	0	1	0	0	0	0	0	0	0	0	0	0	0	0	0	0	0	0	0	0	0	0	0	0	0	0	0	0	0	0	0	0	0	0	0	0	0	0	0	0	0	0	0	0	0	0	0	0	0	0	0	0	0	0	0	0	21.42	FALSE	FALSE	FALSE	753	0.037
MTUS2p.Lys741Thr	MTUS2	0.03687889387000784	0.0363901018922853	0.010217149523937	0.07281782844544299	NA	NA	NA	NA	0.1697792869269949	0.1697792869269949	0.04081747251040362	0.05758710048949035	Thr	Lys	TRUE	NA	7	0	0	0	0	1	1	0	0	0	0	0	0	0	0	0	4	0	0	0	0	0	0	0	0	0	0	0	0	0	0	0	1	0	0	0	0	0	0	0	0	0	0	0	0	0	0	0	0	0	0	0	0	0	0	0	0	0	0	0	0	0	0	0	0	0	52.15	FALSE	FALSE	FALSE	753	0.037
PFDN5p.Leu12Arg	PFDN5	0.03687759852562542	0.02599292992306092	0.0061625346944021	0.07670181366719	NA	NA	NA	NA	NA	NA	0.05315852622371931	0.04798925040790863	Arg	Leu	TRUE	NA	5	0	1	0	0	1	0	0	0	1	0	0	0	0	0	0	1	0	0	0	0	0	0	1	0	0	0	0	0	0	0	0	0	0	0	0	0	0	0	0	0	0	0	0	0	0	0	0	0	0	0	0	0	0	0	0	0	0	0	0	0	0	0	0	0	0	29.77	FALSE	FALSE	FALSE	753	0.037
PCDHA12p.Ala596Val	PCDHA12	0.03687349526779876	0.02599292992306092	0.00875204151027642	0.074087986130899	NA	NA	NA	NA	NA	NA	0.05315261143676187	0.04798925040790863	Val	Ala	FALSE	NA	5	0	0	2	0	0	0	0	1	1	0	0	0	1	0	0	0	0	0	0	0	0	0	0	0	0	0	0	0	0	0	0	0	0	0	0	0	0	0	0	0	0	0	0	0	0	0	0	0	0	0	0	0	0	0	0	0	0	0	0	0	0	0	0	0	0	27.57	FALSE	FALSE	FALSE	753	0.037
PLIN4p.Ala1124Thr	PLIN4	0.03686911614497047	0.02079434393844874	3.3509624441335545e-4	0.085581142679046	NA	NA	NA	NA	NA	NA	NA	NA	Thr	Ala	TRUE	NA	4	0	0	0	0	0	0	3	0	0	0	0	0	0	0	0	0	0	0	0	0	0	0	0	0	0	0	0	0	0	0	0	0	0	0	0	0	0	0	0	0	0	1	0	0	0	0	0	0	0	0	0	0	0	0	0	0	0	0	0	0	0	0	0	0	0	19.95	FALSE	FALSE	FALSE	753	0.037
CTSGp.Gly146Ser	CTSG	0.03686760946564501	0.02079434393844874	0.00718551981157313	0.07749477361962	0.134956638958021	0.11627906976744186	NA	NA	NA	NA	0.02523188313424587	0.01919570016316345	Ser	Gly	TRUE	NA	4	0	0	2	0	0	0	1	0	0	0	1	0	0	0	0	0	0	0	0	0	0	0	0	0	0	0	0	0	0	0	0	0	0	0	0	0	0	0	0	0	0	0	0	0	0	0	0	0	0	0	0	0	0	0	0	0	0	0	0	0	0	0	0	0	0	18.88	FALSE	FALSE	FALSE	753	0.037
SP3p.Arg596Trp	SP3	0.03685896113203816	0.03119151590767311	0.00875204151027642	0.071387838548224	NA	NA	NA	NA	NA	NA	0.04919857039205833	0.04798925040790863	Trp	Arg	FALSE	NA	6	0	0	2	0	0	0	0	3	0	0	0	0	0	0	0	0	0	0	0	0	0	0	0	0	0	0	0	0	0	0	0	0	0	0	0	1	0	0	0	0	0	0	0	0	0	0	0	0	0	0	0	0	0	0	0	0	0	0	0	0	0	0	0	0	0	38.75	FALSE	FALSE	FALSE	753	0.037
ERBB4p.Arg711Cys	ERBB4	0.03685754550942307	0.02599292992306092	0.00718551981157313	0.07371509101884599	0.40486991687406293	0.3488372093023256	NA	NA	NA	NA	0.02205615067195065	0.01919570016316345	Cys	Arg	TRUE	1	5	0	0	0	0	0	0	0	1	1	0	3	0	0	0	0	0	0	0	0	0	0	0	0	0	0	0	0	0	0	0	0	0	0	0	0	0	0	0	0	0	0	0	0	0	0	0	0	0	0	0	0	0	0	0	0	0	0	0	0	0	0	0	0	0	0	26.36	TRUE	FALSE	FALSE	753	0.037
GALNTL5p.Arg398Ter	GALNTL5	0.03685754550942307	0.02599292992306092	0.00718551981157313	0.07278514456728799	0.40486991687406293	0.3488372093023256	NA	NA	NA	NA	0.02205615067195065	0.01919570016316345	Ter	Arg	FALSE	NA	5	0	0	0	0	0	0	0	1	1	0	3	0	0	0	0	0	0	0	0	0	0	0	0	0	0	0	0	0	0	0	0	0	0	0	0	0	0	0	0	0	0	0	0	0	0	0	0	0	0	0	0	0	0	0	0	0	0	0	0	0	0	0	0	0	0	26.92	FALSE	FALSE	FALSE	753	0.037
IL1RL1p.Arg439Gln	IL1RL1	0.03685754550942307	0.02599292992306092	0.00718551981157313	0.074645037470403	0.40486991687406293	0.3488372093023256	NA	NA	NA	NA	0.02205615067195065	0.01919570016316345	Gln	Arg	FALSE	NA	5	0	0	0	0	0	0	0	1	1	0	3	0	0	0	0	0	0	0	0	0	0	0	0	0	0	0	0	0	0	0	0	0	0	0	0	0	0	0	0	0	0	0	0	0	0	0	0	0	0	0	0	0	0	0	0	0	0	0	0	0	0	0	0	0	0	26.3	FALSE	FALSE	FALSE	753	0.037
KCNH5p.Glu916Lys	KCNH5	0.03685754550942307	0.02599292992306092	0.00718551981157313	0.07371509101884599	0.40486991687406293	0.3488372093023256	NA	NA	NA	NA	0.02205615067195065	0.01919570016316345	Lys	Glu	TRUE	NA	5	0	0	0	0	0	0	0	1	1	0	3	0	0	0	0	0	0	0	0	0	0	0	0	0	0	0	0	0	0	0	0	0	0	0	0	0	0	0	0	0	0	0	0	0	0	0	0	0	0	0	0	0	0	0	0	0	0	0	0	0	0	0	0	0	0	27.18	FALSE	FALSE	FALSE	753	0.037
KIAA1328p.Arg314Cys	KIAA1328	0.03685754550942307	0.02599292992306092	0.00718551981157313	0.07371509101884599	0.40486991687406293	0.3488372093023256	NA	NA	NA	NA	0.02205615067195065	0.01919570016316345	Cys	Arg	TRUE	NA	5	0	0	0	0	0	0	0	1	1	0	3	0	0	0	0	0	0	0	0	0	0	0	0	0	0	0	0	0	0	0	0	0	0	0	0	0	0	0	0	0	0	0	0	0	0	0	0	0	0	0	0	0	0	0	0	0	0	0	0	0	0	0	0	0	0	26.83	FALSE	FALSE	FALSE	753	0.037
PLXDC2p.Asp164Asn	PLXDC2	0.03685754550942307	0.02599292992306092	0.00718551981157313	0.07371509101884599	0.40486991687406293	0.3488372093023256	NA	NA	NA	NA	0.02205615067195065	0.01919570016316345	Asn	Asp	FALSE	NA	5	0	0	0	0	0	0	0	1	1	0	3	0	0	0	0	0	0	0	0	0	0	0	0	0	0	0	0	0	0	0	0	0	0	0	0	0	0	0	0	0	0	0	0	0	0	0	0	0	0	0	0	0	0	0	0	0	0	0	0	0	0	0	0	0	0	27.27	FALSE	FALSE	FALSE	753	0.037
PIK3CAp.Glu453Gln	PIK3CA	0.03684016387112177	0.02599292992306092	0.00648808345921091	0.074179225978207	NA	NA	NA	NA	0.1697792869269949	0.1697792869269949	0.04076164377578581	0.0383914003263269	Gln	Glu	FALSE	1	5	0	1	0	0	0	1	0	2	0	0	0	0	0	0	0	0	0	0	0	0	0	0	0	0	0	0	0	0	0	0	0	0	0	0	0	0	0	0	0	0	0	0	0	0	0	0	0	0	0	0	0	1	0	0	0	0	0	0	0	0	0	0	0	0	0	28.56	FALSE	FALSE	TRUE	752	0.037
LCE3Dp.Arg65Cys	LCE3D	0.03683239940217162	0.02079434393844874	0.00856263924446528	0.074861018883592	NA	NA	NA	NA	0.1697792869269949	0.1697792869269949	0.04075045140581593	0.028793550244745177	Cys	Arg	TRUE	NA	4	0	0	1	0	0	1	0	0	2	0	0	0	0	0	0	0	0	0	0	0	0	0	0	0	0	0	0	0	0	0	0	0	0	0	0	0	0	0	0	0	0	0	0	0	0	0	0	0	0	0	0	0	0	0	0	0	0	0	0	0	0	0	0	0	0	23.31	FALSE	FALSE	FALSE	752	0.037
FAM83Cp.Arg672Trp	FAM83C	0.03682367766040255	0.02599292992306092	0.00756960246604568	0.075800269313506	NA	NA	NA	NA	NA	NA	0.053080800074442984	0.04798925040790863	Trp	Arg	FALSE	NA	5	1	0	1	0	2	0	0	1	0	0	0	0	0	0	0	0	0	0	0	0	0	0	0	0	0	0	0	0	0	0	0	0	0	0	0	0	0	0	0	0	0	0	0	0	0	0	0	0	0	0	0	0	0	0	0	0	0	0	0	0	0	0	0	0	0	28.51	FALSE	FALSE	FALSE	752	0.037
NAPEPLDp.Arg166Cys	NAPEPLD	0.03681785953213972	0.02599292992306092	0.00718551981157313	0.075068836688277	0.134956638958021	0.11627906976744186	NA	NA	NA	NA	0.04000857601566342	0.028793550244745177	Cys	Arg	TRUE	NA	5	0	0	2	0	1	0	0	0	0	0	1	0	0	0	0	0	0	0	0	0	0	0	0	0	0	0	0	0	0	0	0	0	0	0	0	0	0	0	0	0	0	0	0	0	0	0	0	0	0	0	1	0	0	0	0	0	0	0	0	0	0	0	0	0	0	26.16	FALSE	FALSE	FALSE	752	0.037
NOTCH1p.Arg365Cys	NOTCH1	0.03678675632035248	0.02079434393844874	0.00129649545196745	0.092418911279661	NA	NA	0.2579749858895422	0.11396011396011395	NA	NA	NA	NA	Cys	Arg	TRUE	1	4	0	0	0	0	0	0	1	0	0	0	0	0	0	0	0	0	0	0	0	0	0	0	0	0	0	1	0	0	0	1	0	0	0	0	0	0	0	0	0	0	0	0	0	0	0	0	0	0	0	0	1	0	0	0	0	0	0	0	0	0	0	0	0	0	0	26.42	FALSE	FALSE	FALSE	751	0.037
LRBAp.Arg2338Gln	LRBA	0.03678067414754195	0.02599292992306092	0.00718551981157313	0.07403391578247699	0.134956638958021	0.11627906976744186	NA	NA	NA	NA	0.04266098799167774	0.0383914003263269	Gln	Arg	FALSE	NA	5	0	0	1	0	0	0	0	2	1	0	1	0	0	0	0	0	0	0	0	0	0	0	0	0	0	0	0	0	0	0	0	0	0	0	0	0	0	0	0	0	0	0	0	0	0	0	0	0	0	0	0	0	0	0	0	0	0	0	0	0	0	0	0	0	0	28.38	FALSE	FALSE	FALSE	751	0.037
TNIKp.Arg761Ter	TNIK	0.03678067414754195	0.02599292992306092	0.00718551981157313	0.0734838994507	0.134956638958021	0.11627906976744186	NA	NA	NA	NA	0.04266098799167774	0.0383914003263269	Ter	Arg	FALSE	NA	5	0	0	1	0	0	0	0	2	1	0	1	0	0	0	0	0	0	0	0	0	0	0	0	0	0	0	0	0	0	0	0	0	0	0	0	0	0	0	0	0	0	0	0	0	0	0	0	0	0	0	0	0	0	0	0	0	0	0	0	0	0	0	0	0	0	28.93	FALSE	FALSE	FALSE	751	0.037
MS4A4Ap.Val99Met	MS4A4A	0.03677914835444319	0.02079434393844874	0.00850938819673684	0.07557193233576301	NA	NA	0.0965712051909014	0.056980056980056974	NA	NA	0.04075045140581593	0.028793550244745177	Met	Val	FALSE	NA	4	0	0	1	0	0	0	0	0	2	1	0	0	0	0	0	0	0	0	0	0	0	0	0	0	0	0	0	0	0	0	0	0	0	0	0	0	0	0	0	0	0	0	0	0	0	0	0	0	0	0	0	0	0	0	0	0	0	0	0	0	0	0	0	0	0	23.66	FALSE	FALSE	FALSE	751	0.037
VWCEp.Arg919Cys	VWCE	0.03677914835444319	0.02079434393844874	0.00850938819673684	0.076057238962842	NA	NA	0.0965712051909014	0.056980056980056974	NA	NA	0.04075045140581593	0.028793550244745177	Cys	Arg	TRUE	NA	4	0	0	1	0	0	0	0	0	2	1	0	0	0	0	0	0	0	0	0	0	0	0	0	0	0	0	0	0	0	0	0	0	0	0	0	0	0	0	0	0	0	0	0	0	0	0	0	0	0	0	0	0	0	0	0	0	0	0	0	0	0	0	0	0	0	24.19	FALSE	FALSE	FALSE	751	0.037
FAM171A1p.Ala52Val	FAM171A1	0.03677190993048626	0.02079434393844874	0.00856263924446528	0.07801549958588799	NA	NA	NA	NA	0.1697792869269949	0.1697792869269949	0.040663256705092375	0.028793550244745177	Val	Ala	FALSE	NA	4	0	1	2	0	0	1	0	0	0	0	0	0	0	0	0	0	0	0	0	0	0	0	0	0	0	0	0	0	0	0	0	0	0	0	0	0	0	0	0	0	0	0	0	0	0	0	0	0	0	0	0	0	0	0	0	0	0	0	0	0	0	0	0	0	0	23.75	FALSE	FALSE	FALSE	751	0.037
POU4F2p.Ala343Val	POU4F2	0.03677190993048626	0.02079434393844874	0.00856263924446528	0.077260709905544	NA	NA	NA	NA	0.1697792869269949	0.1697792869269949	0.040663256705092375	0.028793550244745177	Val	Ala	FALSE	NA	4	0	1	2	0	0	1	0	0	0	0	0	0	0	0	0	0	0	0	0	0	0	0	0	0	0	0	0	0	0	0	0	0	0	0	0	0	0	0	0	0	0	0	0	0	0	0	0	0	0	0	0	0	0	0	0	0	0	0	0	0	0	0	0	0	0	22.31	FALSE	FALSE	FALSE	751	0.037
PXDNp.Arg1198Trp	PXDN	0.03677190993048626	0.02079434393844874	0.00856263924446528	0.075875770547786	NA	NA	NA	NA	0.1697792869269949	0.1697792869269949	0.040663256705092375	0.028793550244745177	Trp	Arg	FALSE	NA	4	0	1	2	0	0	1	0	0	0	0	0	0	0	0	0	0	0	0	0	0	0	0	0	0	0	0	0	0	0	0	0	0	0	0	0	0	0	0	0	0	0	0	0	0	0	0	0	0	0	0	0	0	0	0	0	0	0	0	0	0	0	0	0	0	0	22.94	FALSE	FALSE	FALSE	751	0.037
FNDC1p.Thr606Met	FNDC1	0.03676253578998961	0.02599292992306092	0.00875204151027642	0.073767724893518	NA	NA	0.0965712051909014	0.056980056980056974	NA	NA	0.0378478247013688	0.028793550244745177	Met	Thr	FALSE	NA	5	0	0	3	0	0	0	0	0	0	1	0	0	0	0	0	0	0	0	0	0	0	0	0	0	0	0	0	0	1	0	0	0	0	0	0	0	0	0	0	0	0	0	0	0	0	0	0	0	0	0	0	0	0	0	0	0	0	0	0	0	0	0	0	0	0	25.38	FALSE	FALSE	FALSE	751	0.037
PSG5p.Glu319Lys	PSG5	0.03676162201638458	0.03119151590767311	0.00973980719255759	0.070280137720668	0.269913277916042	0.23255813953488372	NA	NA	NA	NA	0.032275701480079536	0.0383914003263269	Lys	Glu	TRUE	NA	6	0	0	1	0	0	0	0	2	0	0	2	0	0	0	0	1	0	0	0	0	0	0	0	0	0	0	0	0	0	0	0	0	0	0	0	0	0	0	0	0	0	0	0	0	0	0	0	0	0	0	0	0	0	0	0	0	0	0	0	0	0	0	0	0	0	39.36	FALSE	FALSE	FALSE	751	0.037
ENPP4p.Ser174Leu	ENPP4	0.03676096436386875	0.02599292992306092	0.00718551981157313	0.073403961500229	0.269913277916042	0.23255813953488372	NA	NA	0.1697792869269949	0.1697792869269949	0.01993183254991185	0.01919570016316345	Leu	Ser	FALSE	NA	5	0	0	0	0	0	1	0	0	1	0	2	0	1	0	0	0	0	0	0	0	0	0	0	0	0	0	0	0	0	0	0	0	0	0	0	0	0	0	0	0	0	0	0	0	0	0	0	0	0	0	0	0	0	0	0	0	0	0	0	0	0	0	0	0	0	29.04	FALSE	FALSE	FALSE	751	0.037
ADAMTSL4p.Arg87Gln	ADAMTSL4	0.0367493481005373	0.02079434393844874	0.00554212675098871	0.077753415468698	NA	NA	NA	NA	NA	NA	0.05297365508628576	0.0383914003263269	Gln	Arg	FALSE	NA	4	0	1	0	0	2	0	0	1	0	0	0	0	0	0	0	0	0	0	0	0	0	0	0	0	0	0	0	0	0	0	0	0	0	0	0	0	0	0	0	0	0	0	0	0	0	0	0	0	0	0	0	0	0	0	0	0	0	0	0	0	0	0	0	0	0	19.21	FALSE	FALSE	FALSE	750	0.037
UPF3Ap.Val70Leu	UPF3A	0.03674486102724688	0.02079434393844874	0.00462929803084247	0.079565611689119	NA	NA	0.05253690155982787	0.056980056980056974	NA	NA	0.04629412071253953	0.028793550244745177	Leu	Val	FALSE	NA	4	0	3	0	0	0	0	0	0	0	0	0	0	0	0	1	0	0	0	0	0	0	0	0	0	0	0	0	0	0	0	0	0	0	0	0	0	0	0	0	0	0	0	0	0	0	0	0	0	0	0	0	0	0	0	0	0	0	0	0	0	0	0	0	0	0	19.05	FALSE	FALSE	FALSE	750	0.037
RTN3p.Glu338Lys	RTN3	0.03673600045159615	0.01559575795383655	0	0.093581621101822	NA	NA	0.24326133957017085	0.056980056980056974	NA	NA	0.02205615067195065	0.01919570016316345	Lys	Glu	TRUE	NA	3	0	0	0	0	0	0	0	1	1	0	0	0	0	0	0	0	0	0	0	0	0	0	0	0	0	0	0	0	0	1	0	0	0	0	0	0	0	0	0	0	0	0	0	0	0	0	0	0	0	0	0	0	0	0	0	0	0	0	0	0	0	0	0	0	0	21.69	FALSE	FALSE	FALSE	750	0.037
CNOT6p.Arg87Cys	CNOT6	0.03672692313779585	0.02599292992306092	0.00875204151027642	0.074067301170602	NA	NA	NA	NA	NA	NA	0.045836720453972954	0.0383914003263269	Cys	Arg	TRUE	NA	5	0	0	3	0	0	0	0	1	0	0	0	0	0	0	0	0	0	0	0	0	0	0	0	0	0	0	0	0	0	0	0	0	0	0	1	0	0	0	0	0	0	0	0	0	0	0	0	0	0	0	0	0	0	0	0	0	0	0	0	0	0	0	0	0	0	26.33	FALSE	FALSE	FALSE	750	0.037
CTNSp.Arg63Cys	CTNS	0.03672692313779585	0.02599292992306092	0.00875204151027642	0.073453846275591	NA	NA	NA	NA	NA	NA	0.045836720453972954	0.0383914003263269	Cys	Arg	TRUE	NA	5	0	0	3	0	0	0	0	1	0	0	0	0	0	0	0	0	0	0	0	0	0	0	0	0	0	0	0	0	0	0	0	0	0	0	1	0	0	0	0	0	0	0	0	0	0	0	0	0	0	0	0	0	0	0	0	0	0	0	0	0	0	0	0	0	0	27.57	FALSE	FALSE	FALSE	750	0.037
NEO1p.Arg1304Ter	NEO1	0.03672692313779585	0.02599292992306092	0.00875204151027642	0.073453846275591	NA	NA	NA	NA	NA	NA	0.045836720453972954	0.0383914003263269	Ter	Arg	FALSE	NA	5	0	0	3	0	0	0	0	1	0	0	0	0	0	0	0	0	0	0	0	0	0	0	0	0	0	0	0	0	0	0	0	0	0	0	1	0	0	0	0	0	0	0	0	0	0	0	0	0	0	0	0	0	0	0	0	0	0	0	0	0	0	0	0	0	0	27.17	FALSE	FALSE	FALSE	750	0.037
SEPT11p.Arg14Gln	SEPT11	0.03672692313779585	0.02599292992306092	0.00875204151027642	0.074067301170602	NA	NA	NA	NA	NA	NA	0.045836720453972954	0.0383914003263269	Gln	Arg	FALSE	NA	5	0	0	3	0	0	0	0	1	0	0	0	0	0	0	0	0	0	0	0	0	0	0	0	0	0	0	0	0	0	0	0	0	0	0	1	0	0	0	0	0	0	0	0	0	0	0	0	0	0	0	0	0	0	0	0	0	0	0	0	0	0	0	0	0	0	26.75	FALSE	FALSE	FALSE	750	0.037
SOS2p.Arg824Cys	SOS2	0.03672692313779585	0.02599292992306092	0.00875204151027642	0.074067301170602	NA	NA	NA	NA	NA	NA	0.045836720453972954	0.0383914003263269	Cys	Arg	TRUE	NA	5	0	0	3	0	0	0	0	1	0	0	0	0	0	0	0	0	0	0	0	0	0	0	0	0	0	0	0	0	0	0	0	0	0	0	1	0	0	0	0	0	0	0	0	0	0	0	0	0	0	0	0	0	0	0	0	0	0	0	0	0	0	0	0	0	0	25.94	TRUE	FALSE	FALSE	750	0.037
CPPED1p.Ala285Thr	CPPED1	0.03671865888275782	0.02079434393844874	0.00850938819673684	0.077343610075899	NA	NA	0.0965712051909014	0.056980056980056974	NA	NA	0.040663256705092375	0.028793550244745177	Thr	Ala	TRUE	NA	4	0	1	2	0	0	0	0	0	0	1	0	0	0	0	0	0	0	0	0	0	0	0	0	0	0	0	0	0	0	0	0	0	0	0	0	0	0	0	0	0	0	0	0	0	0	0	0	0	0	0	0	0	0	0	0	0	0	0	0	0	0	0	0	0	0	22.96	FALSE	FALSE	FALSE	750	0.037
OR2M7p.Val281Ile	OR2M7	0.03671865888275782	0.02079434393844874	0.00850938819673684	0.07590640020315	NA	NA	0.0965712051909014	0.056980056980056974	NA	NA	0.040663256705092375	0.028793550244745177	Ile	Val	FALSE	NA	4	0	1	2	0	0	0	0	0	0	1	0	0	0	0	0	0	0	0	0	0	0	0	0	0	0	0	0	0	0	0	0	0	0	0	0	0	0	0	0	0	0	0	0	0	0	0	0	0	0	0	0	0	0	0	0	0	0	0	0	0	0	0	0	0	0	22.85	FALSE	FALSE	FALSE	750	0.037
TP53p.Phe109Cys	TP53	0.03671865888275782	0.02079434393844874	0.00850938819673684	0.077343610075899	NA	NA	0.0965712051909014	0.056980056980056974	NA	NA	0.040663256705092375	0.028793550244745177	Cys	Phe	TRUE	1	4	0	1	2	0	0	0	0	0	0	1	0	0	0	0	0	0	0	0	0	0	0	0	0	0	0	0	0	0	0	0	0	0	0	0	0	0	0	0	0	0	0	0	0	0	0	0	0	0	0	0	0	0	0	0	0	0	0	0	0	0	0	0	0	0	0	23.68	FALSE	FALSE	FALSE	750	0.037
PSG6p.Arg165Cys	PSG6	0.03671002540782079	0.03119151590767311	0.00961055292353095	0.07176849581743701	NA	NA	NA	NA	NA	NA	0.052916971992062446	0.05758710048949035	Cys	Arg	TRUE	NA	6	0	0	1	0	1	0	0	2	0	0	0	0	1	0	0	1	0	0	0	0	0	0	0	0	0	0	0	0	0	0	0	0	0	0	0	0	0	0	0	0	0	0	0	0	0	0	0	0	0	0	0	0	0	0	0	0	0	0	0	0	0	0	0	0	0	40.04	FALSE	FALSE	FALSE	750	0.037
ZIC4p.Ala376Val	ZIC4	0.03671002540782079	0.03119151590767311	0.00875204151027642	0.072324300553309	NA	NA	NA	NA	NA	NA	0.052916971992062446	0.05758710048949035	Val	Ala	FALSE	NA	6	0	0	1	0	1	0	0	2	0	0	0	0	1	0	0	1	0	0	0	0	0	0	0	0	0	0	0	0	0	0	0	0	0	0	0	0	0	0	0	0	0	0	0	0	0	0	0	0	0	0	0	0	0	0	0	0	0	0	0	0	0	0	0	0	0	39.45	FALSE	FALSE	FALSE	750	0.037
ZNF813p.Asp548Glu	ZNF813	0.03670436356354677	0.02079434393844874	0.00718551981157313	0.077078705936294	0.134956638958021	0.11627906976744186	NA	NA	0.1697792869269949	0.1697792869269949	0.03020806645226406	0.01919570016316345	Glu	Asp	FALSE	NA	4	0	1	0	0	1	1	0	0	0	0	1	0	0	0	0	0	0	0	0	0	0	0	0	0	0	0	0	0	0	0	0	0	0	0	0	0	0	0	0	0	0	0	0	0	0	0	0	0	0	0	0	0	0	0	0	0	0	0	0	0	0	0	0	0	0	21.35	FALSE	FALSE	FALSE	749	0.037
PCDHGB3p.Ser166Leu	PCDHGB3	0.03669600363326807	0.02599292992306092	0.00856263924446528	0.07339200726653601	NA	NA	NA	NA	0.1697792869269949	0.1697792869269949	0.0378478247013688	0.028793550244745177	Leu	Ser	FALSE	NA	5	0	0	3	0	0	1	0	0	0	0	0	0	0	0	0	0	0	0	0	0	0	0	0	0	0	0	0	0	0	0	0	0	0	0	0	0	0	0	0	0	0	0	0	0	0	0	0	0	0	0	1	0	0	0	0	0	0	0	0	0	0	0	0	0	0	24.34	FALSE	FALSE	FALSE	749	0.037
EIF4G3p.Pro10Leu	EIF4G3	0.03669242309613706	0.02599292992306092	0.00875204151027642	0.076012233409266	NA	NA	NA	NA	NA	NA	0.05262451758278635	0.0383914003263269	Leu	Pro	FALSE	NA	5	0	0	3	0	1	0	0	0	0	0	0	0	0	0	0	0	0	0	0	0	0	0	0	0	0	0	0	0	0	0	0	0	0	0	0	0	0	0	0	0	1	0	0	0	0	0	0	0	0	0	0	0	0	0	0	0	0	0	0	0	0	0	0	0	0	24.01	FALSE	FALSE	FALSE	749	0.037
ABCC12p.Val867Ile	ABCC12	0.03668475065450346	0.03119151590767311	0.00875204151027642	0.07081521392802201	NA	NA	NA	NA	NA	NA	0.05288053879980662	0.05758710048949035	Ile	Val	FALSE	NA	6	0	0	2	0	0	0	0	3	0	0	0	0	0	0	0	1	0	0	0	0	0	0	0	0	0	0	0	0	0	0	0	0	0	0	0	0	0	0	0	0	0	0	0	0	0	0	0	0	0	0	0	0	0	0	0	0	0	0	0	0	0	0	0	0	0	41.11	FALSE	FALSE	FALSE	749	0.037
CCDC80p.Ser895Leu	CCDC80	0.03668475065450346	0.03119151590767311	0.00875204151027642	0.07081521392802201	NA	NA	NA	NA	NA	NA	0.05288053879980662	0.05758710048949035	Leu	Ser	FALSE	NA	6	0	0	2	0	0	0	0	3	0	0	0	0	0	0	0	1	0	0	0	0	0	0	0	0	0	0	0	0	0	0	0	0	0	0	0	0	0	0	0	0	0	0	0	0	0	0	0	0	0	0	0	0	0	0	0	0	0	0	0	0	0	0	0	0	0	40.84	FALSE	FALSE	FALSE	749	0.037
DHCR7p.Phe215Leu	DHCR7	0.03668475065450346	0.03119151590767311	0.00875204151027642	0.071692916695609	NA	NA	NA	NA	NA	NA	0.05288053879980662	0.05758710048949035	Leu	Phe	FALSE	NA	6	0	0	2	0	0	0	0	3	0	0	0	0	0	0	0	1	0	0	0	0	0	0	0	0	0	0	0	0	0	0	0	0	0	0	0	0	0	0	0	0	0	0	0	0	0	0	0	0	0	0	0	0	0	0	0	0	0	0	0	0	0	0	0	0	0	40.66	FALSE	FALSE	FALSE	749	0.037
DIS3p.Arg382Gln	DIS3	0.03668475065450346	0.03119151590767311	0.00875204151027642	0.07081521392802201	NA	NA	NA	NA	NA	NA	0.05288053879980662	0.05758710048949035	Gln	Arg	FALSE	NA	6	0	0	2	0	0	0	0	3	0	0	0	0	0	0	0	1	0	0	0	0	0	0	0	0	0	0	0	0	0	0	0	0	0	0	0	0	0	0	0	0	0	0	0	0	0	0	0	0	0	0	0	0	0	0	0	0	0	0	0	0	0	0	0	0	0	40.64	FALSE	FALSE	FALSE	749	0.037
SLC25A3p.Arg189Gln	SLC25A3	0.03668475065450346	0.03119151590767311	0.00875204151027642	0.071470841306325	NA	NA	NA	NA	NA	NA	0.05288053879980662	0.05758710048949035	Gln	Arg	FALSE	NA	6	0	0	2	0	0	0	0	3	0	0	0	0	0	0	0	1	0	0	0	0	0	0	0	0	0	0	0	0	0	0	0	0	0	0	0	0	0	0	0	0	0	0	0	0	0	0	0	0	0	0	0	0	0	0	0	0	0	0	0	0	0	0	0	0	0	40.96	FALSE	FALSE	FALSE	749	0.037
ZNF846p.Arg498Gln	ZNF846	0.03668475065450346	0.03119151590767311	0.00875204151027642	0.071470841306325	NA	NA	NA	NA	NA	NA	0.05288053879980662	0.05758710048949035	Gln	Arg	FALSE	NA	6	0	0	2	0	0	0	0	3	0	0	0	0	0	0	0	1	0	0	0	0	0	0	0	0	0	0	0	0	0	0	0	0	0	0	0	0	0	0	0	0	0	0	0	0	0	0	0	0	0	0	0	0	0	0	0	0	0	0	0	0	0	0	0	0	0	40.92	FALSE	FALSE	FALSE	749	0.037
GRM1p.Arg681His	GRM1	0.03667757127144032	0.02599292992306092	0.00875204151027642	0.07601649415673	NA	NA	NA	NA	NA	NA	0.05262451758278635	0.0383914003263269	His	Arg	TRUE	NA	5	0	0	3	0	1	0	0	0	0	0	0	0	0	0	0	0	0	1	0	0	0	0	0	0	0	0	0	0	0	0	0	0	0	0	0	0	0	0	0	0	0	0	0	0	0	0	0	0	0	0	0	0	0	0	0	0	0	0	0	0	0	0	0	0	0	23.56	FALSE	FALSE	FALSE	749	0.037
CRTAC1p.Ala74Val	CRTAC1	0.03666323843055655	0.01559575795383655	0	0.085110040991768	NA	NA	NA	NA	NA	NA	0.027392634448540485	0.01919570016316345	Val	Ala	FALSE	NA	3	0	0	1	0	1	0	0	0	0	0	0	0	0	0	0	0	0	0	0	0	0	0	0	0	0	0	0	0	0	0	0	0	0	0	0	0	0	0	0	0	0	0	0	1	0	0	0	0	0	0	0	0	0	0	0	0	0	0	0	0	0	0	0	0	0	15.08	FALSE	FALSE	FALSE	749	0.037
OR5M3p.Phe166Val	OR5M3	0.03665850017137821	0.02599292992306092	0.00784808825956446	0.07590288077847901	NA	NA	NA	NA	NA	NA	0.05284269910710999	0.04798925040790863	Val	Phe	FALSE	NA	5	0	0	3	0	0	0	0	0	0	0	0	0	0	0	0	1	0	0	0	0	0	0	0	0	0	0	0	0	0	0	0	1	0	0	0	0	0	0	0	0	0	0	0	0	0	0	0	0	0	0	0	0	0	0	0	0	0	0	0	0	0	0	0	0	0	27.34	FALSE	FALSE	FALSE	749	0.037
UGGT2p.Arg539Gln	UGGT2	0.03665111251581833	0.02079434393844874	0.00718551981157313	0.078563521530835	0.134956638958021	0.11627906976744186	0.0965712051909014	0.056980056980056974	NA	NA	0.03020806645226406	0.01919570016316345	Gln	Arg	FALSE	NA	4	0	1	0	0	1	0	0	0	0	1	1	0	0	0	0	0	0	0	0	0	0	0	0	0	0	0	0	0	0	0	0	0	0	0	0	0	0	0	0	0	0	0	0	0	0	0	0	0	0	0	0	0	0	0	0	0	0	0	0	0	0	0	0	0	0	20.51	FALSE	FALSE	FALSE	748	0.037
PLA2G3p.Arg201Gln	PLA2G3	0.03664795698848758	0.0363901018922853	0.011084253501977	0.070085999217687	NA	NA	NA	NA	NA	NA	0.052560420330143694	0.05758710048949035	Gln	Arg	FALSE	NA	7	0	0	1	0	0	0	0	5	0	0	0	0	0	0	0	0	0	0	0	0	0	0	0	0	0	0	0	0	0	0	0	0	0	0	0	0	0	0	0	0	1	0	0	0	0	0	0	0	0	0	0	0	0	0	0	0	0	0	0	0	0	0	0	0	0	49.55	FALSE	FALSE	FALSE	748	0.037
KDM2Bp.Glu925Lys	KDM2B	0.03664299713636049	0.02079434393844874	0.00856263924446528	0.07567843443121999	NA	NA	NA	NA	0.3395585738539898	0.3395585738539898	0.028134509838692996	0.01919570016316345	Lys	Glu	TRUE	NA	4	0	0	0	0	0	2	0	0	2	0	0	0	0	0	0	0	0	0	0	0	0	0	0	0	0	0	0	0	0	0	0	0	0	0	0	0	0	0	0	0	0	0	0	0	0	0	0	0	0	0	0	0	0	0	0	0	0	0	0	0	0	0	0	0	0	23.72	FALSE	FALSE	FALSE	748	0.037
CNGA2p.Phe259Leu	CNGA2	0.03663236774735794	0.03119151590767311	0.00961055292353095	0.068507490391057	0.134956638958021	0.11627906976744186	NA	NA	NA	NA	0.04244720645550074	0.04798925040790863	Leu	Phe	FALSE	NA	6	0	0	1	0	0	0	0	3	0	0	1	0	1	0	0	0	0	0	0	0	0	0	0	0	0	0	0	0	0	0	0	0	0	0	0	0	0	0	0	0	0	0	0	0	0	0	0	0	0	0	0	0	0	0	0	0	0	0	0	0	0	0	0	0	0	39.5	FALSE	FALSE	FALSE	748	0.037
NFE2L2p.Leu30Phe	NFE2L2	0.03663056594331949	0.03119151590767311	0.00850939336604659	0.073261131886638	NA	NA	0.41571211340234837	0.3418803418803419	NA	NA	NA	NA	Phe	Leu	FALSE	1	6	0	0	0	0	0	0	0	0	0	4	0	0	0	0	0	0	0	0	0	0	0	0	0	0	0	2	0	0	0	0	0	0	0	0	0	0	0	0	0	0	0	0	0	0	0	0	0	0	0	0	0	0	0	0	0	0	0	0	0	0	0	0	0	0	0	42.68	FALSE	FALSE	FALSE	748	0.037
NLRP5p.Ala1052Thr	NLRP5	0.03662968686366387	0.03119151590767311	0.00809641413197318	0.072481453640568	NA	NA	NA	NA	NA	NA	0.04274546701664123	0.04798925040790863	Thr	Ala	TRUE	NA	6	0	0	1	0	1	0	0	1	0	0	0	0	0	0	0	2	1	0	0	0	0	0	0	0	0	0	0	0	0	0	0	0	0	0	0	0	0	0	0	0	0	0	0	0	0	0	0	0	0	0	0	0	0	0	0	0	0	0	0	0	0	0	0	0	0	41.84	FALSE	FALSE	FALSE	748	0.037
KITp.Asn822Lys	KIT	0.03662867611982742	0.0363901018922853	0.00914550550189927	0.068687776825404	0.134956638958021	0.11627906976744186	0.0965712051909014	0.056980056980056974	NA	NA	NA	NA	Lys	Asn	TRUE	1	7	0	0	0	0	0	0	0	0	0	1	1	0	0	2	0	0	0	0	0	0	0	0	0	0	0	0	0	0	0	0	0	0	0	0	0	0	0	0	0	0	0	0	0	0	0	0	0	0	0	0	0	0	0	3	0	0	0	0	0	0	0	0	0	0	0	51.58	TRUE	FALSE	FALSE	748	0.037
PIK3CAp.Tyr1021Cys	PIK3CA	0.03661468214700513	0.03119151590767311	0.00809641413197318	0.073873005952087	NA	NA	NA	NA	NA	NA	0.050970002213944814	0.04798925040790863	Cys	Tyr	TRUE	1	6	0	0	2	0	0	0	0	1	1	0	0	0	0	0	0	1	0	0	0	0	0	0	0	0	0	0	0	0	0	0	0	0	0	0	0	0	0	0	0	0	0	0	0	0	0	0	0	0	0	0	0	0	0	0	0	0	0	0	0	0	0	0	0	0	1	40.82	FALSE	FALSE	TRUE	748	0.037
CNTN1p.Thr505Met	CNTN1	0.03661000593559607	0.02079434393844874	0.00784808825956446	0.074718987202955	NA	NA	NA	NA	NA	NA	0.05277279536587987	0.0383914003263269	Met	Thr	FALSE	NA	4	0	0	1	0	1	0	0	0	1	0	0	0	0	0	0	0	0	0	0	0	0	0	0	0	0	0	0	0	0	0	0	1	0	0	0	0	0	0	0	0	0	0	0	0	0	0	0	0	0	0	0	0	0	0	0	0	0	0	0	0	0	0	0	0	0	24.38	FALSE	FALSE	FALSE	748	0.037
LRRTM4p.Glu559Lys	LRRTM4	0.03660161494227285	0.03119151590767311	0.01079376712499	0.068951941501983	0.539826555832084	0.46511627906976744	NA	NA	NA	NA	0.011329407312428647	0.01919570016316345	Lys	Glu	TRUE	NA	6	0	0	0	0	0	0	0	0	0	0	4	0	0	0	0	0	0	0	0	0	0	0	1	0	0	0	0	1	0	0	0	0	0	0	0	0	0	0	0	0	0	0	0	0	0	0	0	0	0	0	0	0	0	0	0	0	0	0	0	0	0	0	0	0	0	38.84	FALSE	FALSE	FALSE	747	0.037
ACDp.Leu62Phe	ACD	0.03657250773744008	0.03119151590767311	0.00906276517502023	0.07062288762235	0.40486991687406293	0.3488372093023256	0.14910810675072927	0.11396011396011395	NA	NA	NA	NA	Phe	Leu	FALSE	NA	6	0	0	0	0	0	0	0	0	0	1	3	0	0	0	1	0	0	0	0	0	0	0	0	0	0	0	0	0	0	0	0	0	0	0	0	0	0	0	0	0	0	0	0	0	0	0	0	0	0	0	1	0	0	0	0	0	0	0	0	0	0	0	0	0	0	39.16	FALSE	FALSE	FALSE	747	0.037
ADAMTS1p.Ala227Pro	ADAMTS1	0.03656278230365389	0.01559575795383655	0	0.085313158708525	NA	NA	NA	NA	NA	NA	NA	NA	Pro	Ala	FALSE	NA	3	0	0	0	0	0	0	3	0	0	0	0	0	0	0	0	0	0	0	0	0	0	0	0	0	0	0	0	0	0	0	0	0	0	0	0	0	0	0	0	0	0	0	0	0	0	0	0	0	0	0	0	0	0	0	0	0	0	0	0	0	0	0	0	0	0	19.79	FALSE	FALSE	FALSE	747	0.037
ATOH8p.Leu150Pro	ATOH8	0.03656278230365389	0.01559575795383655	0	0.085313158708525	NA	NA	NA	NA	NA	NA	NA	NA	Pro	Leu	FALSE	NA	3	0	0	0	0	0	0	3	0	0	0	0	0	0	0	0	0	0	0	0	0	0	0	0	0	0	0	0	0	0	0	0	0	0	0	0	0	0	0	0	0	0	0	0	0	0	0	0	0	0	0	0	0	0	0	0	0	0	0	0	0	0	0	0	0	0	20.56	FALSE	FALSE	FALSE	747	0.037
CAND2p.Ser533Pro	CAND2	0.03656278230365389	0.01559575795383655	0	0.085313158708525	NA	NA	NA	NA	NA	NA	NA	NA	Pro	Ser	FALSE	NA	3	0	0	0	0	0	0	3	0	0	0	0	0	0	0	0	0	0	0	0	0	0	0	0	0	0	0	0	0	0	0	0	0	0	0	0	0	0	0	0	0	0	0	0	0	0	0	0	0	0	0	0	0	0	0	0	0	0	0	0	0	0	0	0	0	0	19.87	FALSE	FALSE	FALSE	747	0.037
CD177p.Ala3Pro	CD177	0.03656278230365389	0.01559575795383655	0	0.085313158708525	NA	NA	NA	NA	NA	NA	NA	NA	Pro	Ala	FALSE	NA	3	0	0	0	0	0	0	3	0	0	0	0	0	0	0	0	0	0	0	0	0	0	0	0	0	0	0	0	0	0	0	0	0	0	0	0	0	0	0	0	0	0	0	0	0	0	0	0	0	0	0	0	0	0	0	0	0	0	0	0	0	0	0	0	0	0	18.92	FALSE	FALSE	FALSE	747	0.037
COL5A3p.Arg1207Pro	COL5A3	0.03656278230365389	0.01559575795383655	0	0.085313158708525	NA	NA	NA	NA	NA	NA	NA	NA	Pro	Arg	FALSE	NA	3	0	0	0	0	0	0	3	0	0	0	0	0	0	0	0	0	0	0	0	0	0	0	0	0	0	0	0	0	0	0	0	0	0	0	0	0	0	0	0	0	0	0	0	0	0	0	0	0	0	0	0	0	0	0	0	0	0	0	0	0	0	0	0	0	0	18.84	FALSE	FALSE	FALSE	747	0.037
GPRIN3p.Ser382Pro	GPRIN3	0.03656278230365389	0.01559575795383655	0	0.085313158708525	NA	NA	NA	NA	NA	NA	NA	NA	Pro	Ser	FALSE	NA	3	0	0	0	0	0	0	3	0	0	0	0	0	0	0	0	0	0	0	0	0	0	0	0	0	0	0	0	0	0	0	0	0	0	0	0	0	0	0	0	0	0	0	0	0	0	0	0	0	0	0	0	0	0	0	0	0	0	0	0	0	0	0	0	0	0	19.87	FALSE	FALSE	FALSE	747	0.037
IGDCC4p.Ala52Pro	IGDCC4	0.03656278230365389	0.01559575795383655	0	0.085313158708525	NA	NA	NA	NA	NA	NA	NA	NA	Pro	Ala	FALSE	NA	3	0	0	0	0	0	0	3	0	0	0	0	0	0	0	0	0	0	0	0	0	0	0	0	0	0	0	0	0	0	0	0	0	0	0	0	0	0	0	0	0	0	0	0	0	0	0	0	0	0	0	0	0	0	0	0	0	0	0	0	0	0	0	0	0	0	20.36	FALSE	FALSE	FALSE	747	0.037
MDGA1p.Leu61Pro	MDGA1	0.03656278230365389	0.01559575795383655	0	0.085313158708525	NA	NA	NA	NA	NA	NA	NA	NA	Pro	Leu	FALSE	NA	3	0	0	0	0	0	0	3	0	0	0	0	0	0	0	0	0	0	0	0	0	0	0	0	0	0	0	0	0	0	0	0	0	0	0	0	0	0	0	0	0	0	0	0	0	0	0	0	0	0	0	0	0	0	0	0	0	0	0	0	0	0	0	0	0	0	19.89	FALSE	FALSE	FALSE	747	0.037
MUC5Bp.Thr4706Pro	MUC5B	0.03656278230365389	0.01559575795383655	0	0.085313158708525	NA	NA	NA	NA	NA	NA	NA	NA	Pro	Thr	FALSE	NA	3	0	0	0	0	0	0	3	0	0	0	0	0	0	0	0	0	0	0	0	0	0	0	0	0	0	0	0	0	0	0	0	0	0	0	0	0	0	0	0	0	0	0	0	0	0	0	0	0	0	0	0	0	0	0	0	0	0	0	0	0	0	0	0	0	0	19.86	FALSE	FALSE	FALSE	747	0.037
OR6C70p.Leu181Pro	OR6C70	0.03656278230365389	0.01559575795383655	0	0.085313158708525	NA	NA	NA	NA	NA	NA	NA	NA	Pro	Leu	FALSE	NA	3	0	0	0	0	0	0	3	0	0	0	0	0	0	0	0	0	0	0	0	0	0	0	0	0	0	0	0	0	0	0	0	0	0	0	0	0	0	0	0	0	0	0	0	0	0	0	0	0	0	0	0	0	0	0	0	0	0	0	0	0	0	0	0	0	0	20.03	FALSE	FALSE	FALSE	747	0.037
SOWAHAp.Arg124Pro	SOWAHA	0.03656278230365389	0.01559575795383655	0	0.085313158708525	NA	NA	NA	NA	NA	NA	NA	NA	Pro	Arg	FALSE	NA	3	0	0	0	0	0	0	3	0	0	0	0	0	0	0	0	0	0	0	0	0	0	0	0	0	0	0	0	0	0	0	0	0	0	0	0	0	0	0	0	0	0	0	0	0	0	0	0	0	0	0	0	0	0	0	0	0	0	0	0	0	0	0	0	0	0	20.19	FALSE	FALSE	FALSE	747	0.037
OR51V1p.Arg195Cys	OR51V1	0.03655486317002503	0.02599292992306092	0.00510857476196893	0.076245362133373	NA	NA	0.05253690155982787	0.056980056980056974	NA	NA	0.028465820678325808	0.028793550244745177	Cys	Arg	TRUE	NA	5	0	1	0	0	0	0	1	0	0	0	0	0	0	0	1	1	0	0	0	0	0	0	0	0	0	0	0	0	0	0	0	0	0	0	0	0	0	0	0	0	0	0	0	0	0	0	0	0	0	0	0	1	0	0	0	0	0	0	0	0	0	0	0	0	0	31.4	FALSE	FALSE	FALSE	746	0.037
ATMINp.Ser173Leu	ATMIN	0.03653954662710113	0.03119151590767311	0.011084253501977	0.069180359563797	0.269913277916042	0.23255813953488372	NA	NA	NA	NA	0.03195558301041661	0.0383914003263269	Leu	Ser	FALSE	NA	6	0	0	0	0	0	0	0	4	0	0	2	0	0	0	0	0	0	0	0	0	0	0	0	0	0	0	0	0	0	0	0	0	0	0	0	0	0	0	0	0	0	0	0	0	0	0	0	0	0	0	0	0	0	0	0	0	0	0	0	0	0	0	0	0	0	41.67	FALSE	FALSE	FALSE	746	0.037
SH3TC1p.Arg1055Gln	SH3TC1	0.03653954662710113	0.03119151590767311	0.011084253501977	0.069180359563797	0.269913277916042	0.23255813953488372	NA	NA	NA	NA	0.03195558301041661	0.0383914003263269	Gln	Arg	FALSE	NA	6	0	0	0	0	0	0	0	4	0	0	2	0	0	0	0	0	0	0	0	0	0	0	0	0	0	0	0	0	0	0	0	0	0	0	0	0	0	0	0	0	0	0	0	0	0	0	0	0	0	0	0	0	0	0	0	0	0	0	0	0	0	0	0	0	0	40.95	FALSE	FALSE	FALSE	746	0.037
CD101p.Leu955Phe	CD101	0.03653404209435774	0.01559575795383655	0	0.085246098220168	NA	NA	NA	NA	NA	NA	NA	NA	Phe	Leu	FALSE	NA	3	0	0	0	0	0	0	3	0	0	0	0	0	0	0	0	0	0	0	0	0	0	0	0	0	0	0	0	0	0	0	0	0	0	0	0	0	0	0	0	0	0	0	0	0	0	0	0	0	0	0	0	0	0	0	0	0	0	0	0	0	0	0	0	0	0	20.23	FALSE	FALSE	FALSE	746	0.037
CPA4p.Leu27Phe	CPA4	0.03653404209435774	0.01559575795383655	0	0.085246098220168	NA	NA	NA	NA	NA	NA	NA	NA	Phe	Leu	FALSE	NA	3	0	0	0	0	0	0	3	0	0	0	0	0	0	0	0	0	0	0	0	0	0	0	0	0	0	0	0	0	0	0	0	0	0	0	0	0	0	0	0	0	0	0	0	0	0	0	0	0	0	0	0	0	0	0	0	0	0	0	0	0	0	0	0	0	0	20.22	FALSE	FALSE	FALSE	746	0.037
ENOSF1p.Ser7Phe	ENOSF1	0.03653404209435774	0.01559575795383655	0	0.085246098220168	NA	NA	NA	NA	NA	NA	NA	NA	Phe	Ser	FALSE	NA	3	0	0	0	0	0	0	3	0	0	0	0	0	0	0	0	0	0	0	0	0	0	0	0	0	0	0	0	0	0	0	0	0	0	0	0	0	0	0	0	0	0	0	0	0	0	0	0	0	0	0	0	0	0	0	0	0	0	0	0	0	0	0	0	0	0	19.48	FALSE	FALSE	FALSE	746	0.037
GLP1Rp.Leu260Phe	GLP1R	0.03653404209435774	0.01559575795383655	0	0.085246098220168	NA	NA	NA	NA	NA	NA	NA	NA	Phe	Leu	FALSE	NA	3	0	0	0	0	0	0	3	0	0	0	0	0	0	0	0	0	0	0	0	0	0	0	0	0	0	0	0	0	0	0	0	0	0	0	0	0	0	0	0	0	0	0	0	0	0	0	0	0	0	0	0	0	0	0	0	0	0	0	0	0	0	0	0	0	0	19.92	FALSE	FALSE	FALSE	746	0.037
RICTORp.Ser837Phe	RICTOR	0.03653404209435774	0.01559575795383655	0	0.085246098220168	NA	NA	NA	NA	NA	NA	NA	NA	Phe	Ser	FALSE	NA	3	0	0	0	0	0	0	3	0	0	0	0	0	0	0	0	0	0	0	0	0	0	0	0	0	0	0	0	0	0	0	0	0	0	0	0	0	0	0	0	0	0	0	0	0	0	0	0	0	0	0	0	0	0	0	0	0	0	0	0	0	0	0	0	0	0	20.34	FALSE	FALSE	TRUE	746	0.037
ADAD2p.Gly44Glu	ADAD2	0.03653401990055711	0.01559575795383655	0	0.085246046434633	NA	NA	NA	NA	NA	NA	NA	NA	Glu	Gly	FALSE	NA	3	0	0	0	0	0	0	3	0	0	0	0	0	0	0	0	0	0	0	0	0	0	0	0	0	0	0	0	0	0	0	0	0	0	0	0	0	0	0	0	0	0	0	0	0	0	0	0	0	0	0	0	0	0	0	0	0	0	0	0	0	0	0	0	0	0	19.98	FALSE	FALSE	FALSE	746	0.037
ADAMDEC1p.Asn444Ser	ADAMDEC1	0.03653401990055711	0.01559575795383655	0	0.085246046434633	NA	NA	NA	NA	NA	NA	NA	NA	Ser	Asn	TRUE	NA	3	0	0	0	0	0	0	3	0	0	0	0	0	0	0	0	0	0	0	0	0	0	0	0	0	0	0	0	0	0	0	0	0	0	0	0	0	0	0	0	0	0	0	0	0	0	0	0	0	0	0	0	0	0	0	0	0	0	0	0	0	0	0	0	0	0	19.87	FALSE	FALSE	FALSE	746	0.037
AKIP1p.Arg23Lys	AKIP1	0.03653401990055711	0.01559575795383655	0	0.085246046434633	NA	NA	NA	NA	NA	NA	NA	NA	Lys	Arg	TRUE	NA	3	0	0	0	0	0	0	3	0	0	0	0	0	0	0	0	0	0	0	0	0	0	0	0	0	0	0	0	0	0	0	0	0	0	0	0	0	0	0	0	0	0	0	0	0	0	0	0	0	0	0	0	0	0	0	0	0	0	0	0	0	0	0	0	0	0	19.66	FALSE	FALSE	FALSE	746	0.037
AMER3p.Ala178Gly	AMER3	0.03653401990055711	0.01559575795383655	0	0.085246046434633	NA	NA	NA	NA	NA	NA	NA	NA	Gly	Ala	FALSE	NA	3	0	0	0	0	0	0	3	0	0	0	0	0	0	0	0	0	0	0	0	0	0	0	0	0	0	0	0	0	0	0	0	0	0	0	0	0	0	0	0	0	0	0	0	0	0	0	0	0	0	0	0	0	0	0	0	0	0	0	0	0	0	0	0	0	0	19.95	FALSE	FALSE	FALSE	746	0.037
ANXA2Rp.Gln119Arg	ANXA2R	0.03653401990055711	0.01559575795383655	0	0.085246046434633	NA	NA	NA	NA	NA	NA	NA	NA	Arg	Gln	TRUE	NA	3	0	0	0	0	0	0	3	0	0	0	0	0	0	0	0	0	0	0	0	0	0	0	0	0	0	0	0	0	0	0	0	0	0	0	0	0	0	0	0	0	0	0	0	0	0	0	0	0	0	0	0	0	0	0	0	0	0	0	0	0	0	0	0	0	0	19.79	FALSE	FALSE	FALSE	746	0.037
APOBRp.Glu352Asp	APOBR	0.03653401990055711	0.01559575795383655	0	0.085246046434633	NA	NA	NA	NA	NA	NA	NA	NA	Asp	Glu	FALSE	NA	3	0	0	0	0	0	0	3	0	0	0	0	0	0	0	0	0	0	0	0	0	0	0	0	0	0	0	0	0	0	0	0	0	0	0	0	0	0	0	0	0	0	0	0	0	0	0	0	0	0	0	0	0	0	0	0	0	0	0	0	0	0	0	0	0	0	19.93	FALSE	FALSE	FALSE	746	0.037
APOBp.Glu4181Lys	APOB	0.03653401990055711	0.01559575795383655	0	0.085246046434633	NA	NA	NA	NA	NA	NA	NA	NA	Lys	Glu	TRUE	NA	3	0	0	0	0	0	0	3	0	0	0	0	0	0	0	0	0	0	0	0	0	0	0	0	0	0	0	0	0	0	0	0	0	0	0	0	0	0	0	0	0	0	0	0	0	0	0	0	0	0	0	0	0	0	0	0	0	0	0	0	0	0	0	0	0	0	19.94	FALSE	FALSE	FALSE	746	0.037
AQP12Bp.Thr129Met	AQP12B	0.03653401990055711	0.01559575795383655	0	0.085246046434633	NA	NA	NA	NA	NA	NA	NA	NA	Met	Thr	FALSE	NA	3	0	0	0	0	0	0	3	0	0	0	0	0	0	0	0	0	0	0	0	0	0	0	0	0	0	0	0	0	0	0	0	0	0	0	0	0	0	0	0	0	0	0	0	0	0	0	0	0	0	0	0	0	0	0	0	0	0	0	0	0	0	0	0	0	0	20.36	FALSE	FALSE	FALSE	746	0.037
ARHGEF25p.Arg2Gln	ARHGEF25	0.03653401990055711	0.01559575795383655	0	0.085246046434633	NA	NA	NA	NA	NA	NA	NA	NA	Gln	Arg	FALSE	NA	3	0	0	0	0	0	0	3	0	0	0	0	0	0	0	0	0	0	0	0	0	0	0	0	0	0	0	0	0	0	0	0	0	0	0	0	0	0	0	0	0	0	0	0	0	0	0	0	0	0	0	0	0	0	0	0	0	0	0	0	0	0	0	0	0	0	20.47	FALSE	FALSE	FALSE	746	0.037
ARHGEF3p.Leu335Val	ARHGEF3	0.03653401990055711	0.01559575795383655	0	0.085246046434633	NA	NA	NA	NA	NA	NA	NA	NA	Val	Leu	FALSE	NA	3	0	0	0	0	0	0	3	0	0	0	0	0	0	0	0	0	0	0	0	0	0	0	0	0	0	0	0	0	0	0	0	0	0	0	0	0	0	0	0	0	0	0	0	0	0	0	0	0	0	0	0	0	0	0	0	0	0	0	0	0	0	0	0	0	0	19.49	FALSE	FALSE	FALSE	746	0.037
ATP13A5p.Glu133Gln	ATP13A5	0.03653401990055711	0.01559575795383655	0	0.085246046434633	NA	NA	NA	NA	NA	NA	NA	NA	Gln	Glu	FALSE	NA	3	0	0	0	0	0	0	3	0	0	0	0	0	0	0	0	0	0	0	0	0	0	0	0	0	0	0	0	0	0	0	0	0	0	0	0	0	0	0	0	0	0	0	0	0	0	0	0	0	0	0	0	0	0	0	0	0	0	0	0	0	0	0	0	0	0	19.64	FALSE	FALSE	FALSE	746	0.037
BCAS1p.Gln24Lys	BCAS1	0.03653401990055711	0.01559575795383655	0	0.085246046434633	NA	NA	NA	NA	NA	NA	NA	NA	Lys	Gln	TRUE	NA	3	0	0	0	0	0	0	3	0	0	0	0	0	0	0	0	0	0	0	0	0	0	0	0	0	0	0	0	0	0	0	0	0	0	0	0	0	0	0	0	0	0	0	0	0	0	0	0	0	0	0	0	0	0	0	0	0	0	0	0	0	0	0	0	0	0	20.4	FALSE	FALSE	FALSE	746	0.037
BOD1p.Val136Met	BOD1	0.03653401990055711	0.01559575795383655	0	0.085246046434633	NA	NA	NA	NA	NA	NA	NA	NA	Met	Val	FALSE	NA	3	0	0	0	0	0	0	3	0	0	0	0	0	0	0	0	0	0	0	0	0	0	0	0	0	0	0	0	0	0	0	0	0	0	0	0	0	0	0	0	0	0	0	0	0	0	0	0	0	0	0	0	0	0	0	0	0	0	0	0	0	0	0	0	0	0	19.89	FALSE	FALSE	FALSE	746	0.037
BPIFB1p.Ile84Val	BPIFB1	0.03653401990055711	0.01559575795383655	0	0.085246046434633	NA	NA	NA	NA	NA	NA	NA	NA	Val	Ile	FALSE	NA	3	0	0	0	0	0	0	3	0	0	0	0	0	0	0	0	0	0	0	0	0	0	0	0	0	0	0	0	0	0	0	0	0	0	0	0	0	0	0	0	0	0	0	0	0	0	0	0	0	0	0	0	0	0	0	0	0	0	0	0	0	0	0	0	0	0	19.64	FALSE	FALSE	FALSE	746	0.037
C16ORF71p.Pro465Leu	C16ORF71	0.03653401990055711	0.01559575795383655	0	0.085246046434633	NA	NA	NA	NA	NA	NA	NA	NA	Leu	Pro	FALSE	NA	3	0	0	0	0	0	0	3	0	0	0	0	0	0	0	0	0	0	0	0	0	0	0	0	0	0	0	0	0	0	0	0	0	0	0	0	0	0	0	0	0	0	0	0	0	0	0	0	0	0	0	0	0	0	0	0	0	0	0	0	0	0	0	0	0	0	20.52	FALSE	FALSE	FALSE	746	0.037
C1ORF106p.Arg501Ser	C1ORF106	0.03653401990055711	0.01559575795383655	0	0.085246046434633	NA	NA	NA	NA	NA	NA	NA	NA	Ser	Arg	TRUE	NA	3	0	0	0	0	0	0	3	0	0	0	0	0	0	0	0	0	0	0	0	0	0	0	0	0	0	0	0	0	0	0	0	0	0	0	0	0	0	0	0	0	0	0	0	0	0	0	0	0	0	0	0	0	0	0	0	0	0	0	0	0	0	0	0	0	0	20.11	FALSE	FALSE	FALSE	746	0.037
C2CD4Ap.Arg225Gly	C2CD4A	0.03653401990055711	0.01559575795383655	0	0.085246046434633	NA	NA	NA	NA	NA	NA	NA	NA	Gly	Arg	FALSE	NA	3	0	0	0	0	0	0	3	0	0	0	0	0	0	0	0	0	0	0	0	0	0	0	0	0	0	0	0	0	0	0	0	0	0	0	0	0	0	0	0	0	0	0	0	0	0	0	0	0	0	0	0	0	0	0	0	0	0	0	0	0	0	0	0	0	0	19.52	FALSE	FALSE	FALSE	746	0.037
CACHD1p.Met363Thr	CACHD1	0.03653401990055711	0.01559575795383655	0	0.085246046434633	NA	NA	NA	NA	NA	NA	NA	NA	Thr	Met	TRUE	NA	3	0	0	0	0	0	0	3	0	0	0	0	0	0	0	0	0	0	0	0	0	0	0	0	0	0	0	0	0	0	0	0	0	0	0	0	0	0	0	0	0	0	0	0	0	0	0	0	0	0	0	0	0	0	0	0	0	0	0	0	0	0	0	0	0	0	20.27	FALSE	FALSE	FALSE	746	0.037
CALCOCO2p.Pro389Ala	CALCOCO2	0.03653401990055711	0.01559575795383655	0	0.085246046434633	NA	NA	NA	NA	NA	NA	NA	NA	Ala	Pro	FALSE	NA	3	0	0	0	0	0	0	3	0	0	0	0	0	0	0	0	0	0	0	0	0	0	0	0	0	0	0	0	0	0	0	0	0	0	0	0	0	0	0	0	0	0	0	0	0	0	0	0	0	0	0	0	0	0	0	0	0	0	0	0	0	0	0	0	0	0	19.95	FALSE	FALSE	FALSE	746	0.037
CCDC67p.Glu440Gln	CCDC67	0.03653401990055711	0.01559575795383655	0	0.085246046434633	NA	NA	NA	NA	NA	NA	NA	NA	Gln	Glu	FALSE	NA	3	0	0	0	0	0	0	3	0	0	0	0	0	0	0	0	0	0	0	0	0	0	0	0	0	0	0	0	0	0	0	0	0	0	0	0	0	0	0	0	0	0	0	0	0	0	0	0	0	0	0	0	0	0	0	0	0	0	0	0	0	0	0	0	0	0	20.38	FALSE	FALSE	FALSE	746	0.037
CCDC7p.Gly424Ala	CCDC7	0.03653401990055711	0.01559575795383655	0	0.085246046434633	NA	NA	NA	NA	NA	NA	NA	NA	Ala	Gly	FALSE	NA	3	0	0	0	0	0	0	3	0	0	0	0	0	0	0	0	0	0	0	0	0	0	0	0	0	0	0	0	0	0	0	0	0	0	0	0	0	0	0	0	0	0	0	0	0	0	0	0	0	0	0	0	0	0	0	0	0	0	0	0	0	0	0	0	0	0	19.83	FALSE	FALSE	FALSE	746	0.037
CDC6p.Val441Ile	CDC6	0.03653401990055711	0.01559575795383655	0	0.085246046434633	NA	NA	NA	NA	NA	NA	NA	NA	Ile	Val	FALSE	NA	3	0	0	0	0	0	0	3	0	0	0	0	0	0	0	0	0	0	0	0	0	0	0	0	0	0	0	0	0	0	0	0	0	0	0	0	0	0	0	0	0	0	0	0	0	0	0	0	0	0	0	0	0	0	0	0	0	0	0	0	0	0	0	0	0	0	20.01	FALSE	FALSE	FALSE	746	0.037
CMYA5p.Gly591Asp	CMYA5	0.03653401990055711	0.01559575795383655	0	0.085246046434633	NA	NA	NA	NA	NA	NA	NA	NA	Asp	Gly	FALSE	NA	3	0	0	0	0	0	0	3	0	0	0	0	0	0	0	0	0	0	0	0	0	0	0	0	0	0	0	0	0	0	0	0	0	0	0	0	0	0	0	0	0	0	0	0	0	0	0	0	0	0	0	0	0	0	0	0	0	0	0	0	0	0	0	0	0	0	19.96	FALSE	FALSE	FALSE	746	0.037
CNGB1p.Arg100His	CNGB1	0.03653401990055711	0.01559575795383655	0	0.085246046434633	NA	NA	NA	NA	NA	NA	NA	NA	His	Arg	TRUE	NA	3	0	0	0	0	0	0	3	0	0	0	0	0	0	0	0	0	0	0	0	0	0	0	0	0	0	0	0	0	0	0	0	0	0	0	0	0	0	0	0	0	0	0	0	0	0	0	0	0	0	0	0	0	0	0	0	0	0	0	0	0	0	0	0	0	0	19.88	FALSE	FALSE	FALSE	746	0.037
CNTN5p.Ser23Ala	CNTN5	0.03653401990055711	0.01559575795383655	0	0.085246046434633	NA	NA	NA	NA	NA	NA	NA	NA	Ala	Ser	FALSE	NA	3	0	0	0	0	0	0	3	0	0	0	0	0	0	0	0	0	0	0	0	0	0	0	0	0	0	0	0	0	0	0	0	0	0	0	0	0	0	0	0	0	0	0	0	0	0	0	0	0	0	0	0	0	0	0	0	0	0	0	0	0	0	0	0	0	0	19.56	FALSE	FALSE	FALSE	746	0.037
COL15A1p.Met204Val	COL15A1	0.03653401990055711	0.01559575795383655	0	0.085246046434633	NA	NA	NA	NA	NA	NA	NA	NA	Val	Met	FALSE	NA	3	0	0	0	0	0	0	3	0	0	0	0	0	0	0	0	0	0	0	0	0	0	0	0	0	0	0	0	0	0	0	0	0	0	0	0	0	0	0	0	0	0	0	0	0	0	0	0	0	0	0	0	0	0	0	0	0	0	0	0	0	0	0	0	0	0	19.37	FALSE	FALSE	FALSE	746	0.037
COL1A2p.Pro549Ala	COL1A2	0.03653401990055711	0.01559575795383655	0	0.085246046434633	NA	NA	NA	NA	NA	NA	NA	NA	Ala	Pro	FALSE	NA	3	0	0	0	0	0	0	3	0	0	0	0	0	0	0	0	0	0	0	0	0	0	0	0	0	0	0	0	0	0	0	0	0	0	0	0	0	0	0	0	0	0	0	0	0	0	0	0	0	0	0	0	0	0	0	0	0	0	0	0	0	0	0	0	0	0	19.23	FALSE	FALSE	FALSE	746	0.037
COL24A1p.Arg641His	COL24A1	0.03653401990055711	0.01559575795383655	0	0.085246046434633	NA	NA	NA	NA	NA	NA	NA	NA	His	Arg	TRUE	NA	3	0	0	0	0	0	0	3	0	0	0	0	0	0	0	0	0	0	0	0	0	0	0	0	0	0	0	0	0	0	0	0	0	0	0	0	0	0	0	0	0	0	0	0	0	0	0	0	0	0	0	0	0	0	0	0	0	0	0	0	0	0	0	0	0	0	19.29	FALSE	FALSE	FALSE	746	0.037
COL9A2p.Gln326Arg	COL9A2	0.03653401990055711	0.01559575795383655	0	0.085246046434633	NA	NA	NA	NA	NA	NA	NA	NA	Arg	Gln	TRUE	NA	3	0	0	0	0	0	0	3	0	0	0	0	0	0	0	0	0	0	0	0	0	0	0	0	0	0	0	0	0	0	0	0	0	0	0	0	0	0	0	0	0	0	0	0	0	0	0	0	0	0	0	0	0	0	0	0	0	0	0	0	0	0	0	0	0	0	20.22	FALSE	FALSE	FALSE	746	0.037
CYP1B1p.Leu432Val	CYP1B1	0.03653401990055711	0.01559575795383655	0	0.085246046434633	NA	NA	NA	NA	NA	NA	NA	NA	Val	Leu	FALSE	NA	3	0	0	0	0	0	0	3	0	0	0	0	0	0	0	0	0	0	0	0	0	0	0	0	0	0	0	0	0	0	0	0	0	0	0	0	0	0	0	0	0	0	0	0	0	0	0	0	0	0	0	0	0	0	0	0	0	0	0	0	0	0	0	0	0	0	20.3	FALSE	FALSE	FALSE	746	0.037
CYP3A7p.Thr409Arg	CYP3A7	0.03653401990055711	0.01559575795383655	0	0.085246046434633	NA	NA	NA	NA	NA	NA	NA	NA	Arg	Thr	TRUE	NA	3	0	0	0	0	0	0	3	0	0	0	0	0	0	0	0	0	0	0	0	0	0	0	0	0	0	0	0	0	0	0	0	0	0	0	0	0	0	0	0	0	0	0	0	0	0	0	0	0	0	0	0	0	0	0	0	0	0	0	0	0	0	0	0	0	0	20.17	FALSE	FALSE	FALSE	746	0.037
CYP4F12p.Arg188Cys	CYP4F12	0.03653401990055711	0.01559575795383655	0	0.085246046434633	NA	NA	NA	NA	NA	NA	NA	NA	Cys	Arg	TRUE	NA	3	0	0	0	0	0	0	3	0	0	0	0	0	0	0	0	0	0	0	0	0	0	0	0	0	0	0	0	0	0	0	0	0	0	0	0	0	0	0	0	0	0	0	0	0	0	0	0	0	0	0	0	0	0	0	0	0	0	0	0	0	0	0	0	0	0	20.37	FALSE	FALSE	FALSE	746	0.037
DCLRE1Bp.His61Tyr	DCLRE1B	0.03653401990055711	0.01559575795383655	0	0.085246046434633	NA	NA	NA	NA	NA	NA	NA	NA	Tyr	His	TRUE	NA	3	0	0	0	0	0	0	3	0	0	0	0	0	0	0	0	0	0	0	0	0	0	0	0	0	0	0	0	0	0	0	0	0	0	0	0	0	0	0	0	0	0	0	0	0	0	0	0	0	0	0	0	0	0	0	0	0	0	0	0	0	0	0	0	0	0	19.58	FALSE	FALSE	FALSE	746	0.037
DEFB127p.Arg71Ser	DEFB127	0.03653401990055711	0.01559575795383655	0	0.085246046434633	NA	NA	NA	NA	NA	NA	NA	NA	Ser	Arg	TRUE	NA	3	0	0	0	0	0	0	3	0	0	0	0	0	0	0	0	0	0	0	0	0	0	0	0	0	0	0	0	0	0	0	0	0	0	0	0	0	0	0	0	0	0	0	0	0	0	0	0	0	0	0	0	0	0	0	0	0	0	0	0	0	0	0	0	0	0	20.11	FALSE	FALSE	FALSE	746	0.037
DEFB128p.Lys27Asn	DEFB128	0.03653401990055711	0.01559575795383655	0	0.085246046434633	NA	NA	NA	NA	NA	NA	NA	NA	Asn	Lys	FALSE	NA	3	0	0	0	0	0	0	3	0	0	0	0	0	0	0	0	0	0	0	0	0	0	0	0	0	0	0	0	0	0	0	0	0	0	0	0	0	0	0	0	0	0	0	0	0	0	0	0	0	0	0	0	0	0	0	0	0	0	0	0	0	0	0	0	0	0	19.56	FALSE	FALSE	FALSE	746	0.037
DENND2Cp.Asp2Glu	DENND2C	0.03653401990055711	0.01559575795383655	0	0.085246046434633	NA	NA	NA	NA	NA	NA	NA	NA	Glu	Asp	FALSE	NA	3	0	0	0	0	0	0	3	0	0	0	0	0	0	0	0	0	0	0	0	0	0	0	0	0	0	0	0	0	0	0	0	0	0	0	0	0	0	0	0	0	0	0	0	0	0	0	0	0	0	0	0	0	0	0	0	0	0	0	0	0	0	0	0	0	0	20.36	FALSE	FALSE	FALSE	746	0.037
DENND3p.Ser143Asn	DENND3	0.03653401990055711	0.01559575795383655	0	0.085246046434633	NA	NA	NA	NA	NA	NA	NA	NA	Asn	Ser	FALSE	NA	3	0	0	0	0	0	0	3	0	0	0	0	0	0	0	0	0	0	0	0	0	0	0	0	0	0	0	0	0	0	0	0	0	0	0	0	0	0	0	0	0	0	0	0	0	0	0	0	0	0	0	0	0	0	0	0	0	0	0	0	0	0	0	0	0	0	19.77	FALSE	FALSE	FALSE	746	0.037
DMKNp.Asp427Ala	DMKN	0.03653401990055711	0.01559575795383655	0	0.085246046434633	NA	NA	NA	NA	NA	NA	NA	NA	Ala	Asp	FALSE	NA	3	0	0	0	0	0	0	3	0	0	0	0	0	0	0	0	0	0	0	0	0	0	0	0	0	0	0	0	0	0	0	0	0	0	0	0	0	0	0	0	0	0	0	0	0	0	0	0	0	0	0	0	0	0	0	0	0	0	0	0	0	0	0	0	0	0	19.64	FALSE	FALSE	FALSE	746	0.037
DMKNp.Val91Ala	DMKN	0.03653401990055711	0.01559575795383655	0	0.085246046434633	NA	NA	NA	NA	NA	NA	NA	NA	Ala	Val	FALSE	NA	3	0	0	0	0	0	0	3	0	0	0	0	0	0	0	0	0	0	0	0	0	0	0	0	0	0	0	0	0	0	0	0	0	0	0	0	0	0	0	0	0	0	0	0	0	0	0	0	0	0	0	0	0	0	0	0	0	0	0	0	0	0	0	0	0	0	20.18	FALSE	FALSE	FALSE	746	0.037
DNAJC25-GNG10p.Val33Met	DNAJC25-GNG10	0.03653401990055711	0.01559575795383655	0	0.085246046434633	NA	NA	NA	NA	NA	NA	NA	NA	Met	Val	FALSE	NA	3	0	0	0	0	0	0	3	0	0	0	0	0	0	0	0	0	0	0	0	0	0	0	0	0	0	0	0	0	0	0	0	0	0	0	0	0	0	0	0	0	0	0	0	0	0	0	0	0	0	0	0	0	0	0	0	0	0	0	0	0	0	0	0	0	0	19.83	FALSE	FALSE	FALSE	746	0.037
ELF1p.Thr343Ser	ELF1	0.03653401990055711	0.01559575795383655	0	0.085246046434633	NA	NA	NA	NA	NA	NA	NA	NA	Ser	Thr	TRUE	NA	3	0	0	0	0	0	0	3	0	0	0	0	0	0	0	0	0	0	0	0	0	0	0	0	0	0	0	0	0	0	0	0	0	0	0	0	0	0	0	0	0	0	0	0	0	0	0	0	0	0	0	0	0	0	0	0	0	0	0	0	0	0	0	0	0	0	20.15	FALSE	FALSE	FALSE	746	0.037
EML5p.Ile269Val	EML5	0.03653401990055711	0.01559575795383655	0	0.085246046434633	NA	NA	NA	NA	NA	NA	NA	NA	Val	Ile	FALSE	NA	3	0	0	0	0	0	0	3	0	0	0	0	0	0	0	0	0	0	0	0	0	0	0	0	0	0	0	0	0	0	0	0	0	0	0	0	0	0	0	0	0	0	0	0	0	0	0	0	0	0	0	0	0	0	0	0	0	0	0	0	0	0	0	0	0	0	19.89	FALSE	FALSE	FALSE	746	0.037
EMR1p.Ala57Thr	EMR1	0.03653401990055711	0.01559575795383655	0	0.085246046434633	NA	NA	NA	NA	NA	NA	NA	NA	Thr	Ala	TRUE	NA	3	0	0	0	0	0	0	3	0	0	0	0	0	0	0	0	0	0	0	0	0	0	0	0	0	0	0	0	0	0	0	0	0	0	0	0	0	0	0	0	0	0	0	0	0	0	0	0	0	0	0	0	0	0	0	0	0	0	0	0	0	0	0	0	0	0	19.92	FALSE	FALSE	FALSE	746	0.037
EP400p.Ala3094Thr	EP400	0.03653401990055711	0.01559575795383655	0	0.085246046434633	NA	NA	NA	NA	NA	NA	NA	NA	Thr	Ala	TRUE	NA	3	0	0	0	0	0	0	3	0	0	0	0	0	0	0	0	0	0	0	0	0	0	0	0	0	0	0	0	0	0	0	0	0	0	0	0	0	0	0	0	0	0	0	0	0	0	0	0	0	0	0	0	0	0	0	0	0	0	0	0	0	0	0	0	0	0	19.58	FALSE	FALSE	FALSE	746	0.037
EPHX1p.His139Arg	EPHX1	0.03653401990055711	0.01559575795383655	0	0.085246046434633	NA	NA	NA	NA	NA	NA	NA	NA	Arg	His	TRUE	NA	3	0	0	0	0	0	0	3	0	0	0	0	0	0	0	0	0	0	0	0	0	0	0	0	0	0	0	0	0	0	0	0	0	0	0	0	0	0	0	0	0	0	0	0	0	0	0	0	0	0	0	0	0	0	0	0	0	0	0	0	0	0	0	0	0	0	19.23	FALSE	FALSE	FALSE	746	0.037
ERAP1p.Ile276Met	ERAP1	0.03653401990055711	0.01559575795383655	0	0.085246046434633	NA	NA	NA	NA	NA	NA	NA	NA	Met	Ile	FALSE	NA	3	0	0	0	0	0	0	3	0	0	0	0	0	0	0	0	0	0	0	0	0	0	0	0	0	0	0	0	0	0	0	0	0	0	0	0	0	0	0	0	0	0	0	0	0	0	0	0	0	0	0	0	0	0	0	0	0	0	0	0	0	0	0	0	0	0	20.42	FALSE	FALSE	FALSE	746	0.037
EXOC3L4p.Gln675Arg	EXOC3L4	0.03653401990055711	0.01559575795383655	0	0.085246046434633	NA	NA	NA	NA	NA	NA	NA	NA	Arg	Gln	TRUE	NA	3	0	0	0	0	0	0	3	0	0	0	0	0	0	0	0	0	0	0	0	0	0	0	0	0	0	0	0	0	0	0	0	0	0	0	0	0	0	0	0	0	0	0	0	0	0	0	0	0	0	0	0	0	0	0	0	0	0	0	0	0	0	0	0	0	0	19.89	FALSE	FALSE	FALSE	746	0.037
FABP2p.Thr55Ala	FABP2	0.03653401990055711	0.01559575795383655	0	0.085246046434633	NA	NA	NA	NA	NA	NA	NA	NA	Ala	Thr	FALSE	NA	3	0	0	0	0	0	0	3	0	0	0	0	0	0	0	0	0	0	0	0	0	0	0	0	0	0	0	0	0	0	0	0	0	0	0	0	0	0	0	0	0	0	0	0	0	0	0	0	0	0	0	0	0	0	0	0	0	0	0	0	0	0	0	0	0	0	20.55	FALSE	FALSE	FALSE	746	0.037
FAM175Ap.Ala348Thr	FAM175A	0.03653401990055711	0.01559575795383655	0	0.085246046434633	NA	NA	NA	NA	NA	NA	NA	NA	Thr	Ala	TRUE	NA	3	0	0	0	0	0	0	3	0	0	0	0	0	0	0	0	0	0	0	0	0	0	0	0	0	0	0	0	0	0	0	0	0	0	0	0	0	0	0	0	0	0	0	0	0	0	0	0	0	0	0	0	0	0	0	0	0	0	0	0	0	0	0	0	0	0	19.59	FALSE	FALSE	FALSE	746	0.037
FBXW10p.Glu236Lys	FBXW10	0.03653401990055711	0.01559575795383655	0	0.085246046434633	NA	NA	NA	NA	NA	NA	NA	NA	Lys	Glu	TRUE	NA	3	0	0	0	0	0	0	3	0	0	0	0	0	0	0	0	0	0	0	0	0	0	0	0	0	0	0	0	0	0	0	0	0	0	0	0	0	0	0	0	0	0	0	0	0	0	0	0	0	0	0	0	0	0	0	0	0	0	0	0	0	0	0	0	0	0	20.29	FALSE	FALSE	FALSE	746	0.037
FCER2p.Arg62Trp	FCER2	0.03653401990055711	0.01559575795383655	0	0.085246046434633	NA	NA	NA	NA	NA	NA	NA	NA	Trp	Arg	FALSE	NA	3	0	0	0	0	0	0	3	0	0	0	0	0	0	0	0	0	0	0	0	0	0	0	0	0	0	0	0	0	0	0	0	0	0	0	0	0	0	0	0	0	0	0	0	0	0	0	0	0	0	0	0	0	0	0	0	0	0	0	0	0	0	0	0	0	0	19.93	FALSE	FALSE	FALSE	746	0.037
FCGR3Ap.Phe176Val	FCGR3A	0.03653401990055711	0.01559575795383655	0	0.085246046434633	NA	NA	NA	NA	NA	NA	NA	NA	Val	Phe	FALSE	NA	3	0	0	0	0	0	0	3	0	0	0	0	0	0	0	0	0	0	0	0	0	0	0	0	0	0	0	0	0	0	0	0	0	0	0	0	0	0	0	0	0	0	0	0	0	0	0	0	0	0	0	0	0	0	0	0	0	0	0	0	0	0	0	0	0	0	19.1	FALSE	FALSE	FALSE	746	0.037
FEZ2p.Arg329Cys	FEZ2	0.03653401990055711	0.01559575795383655	0	0.085246046434633	NA	NA	NA	NA	NA	NA	NA	NA	Cys	Arg	TRUE	NA	3	0	0	0	0	0	0	3	0	0	0	0	0	0	0	0	0	0	0	0	0	0	0	0	0	0	0	0	0	0	0	0	0	0	0	0	0	0	0	0	0	0	0	0	0	0	0	0	0	0	0	0	0	0	0	0	0	0	0	0	0	0	0	0	0	0	20.4	FALSE	FALSE	FALSE	746	0.037
FRAS1p.Asp687Gly	FRAS1	0.03653401990055711	0.01559575795383655	0	0.085246046434633	NA	NA	NA	NA	NA	NA	NA	NA	Gly	Asp	FALSE	NA	3	0	0	0	0	0	0	3	0	0	0	0	0	0	0	0	0	0	0	0	0	0	0	0	0	0	0	0	0	0	0	0	0	0	0	0	0	0	0	0	0	0	0	0	0	0	0	0	0	0	0	0	0	0	0	0	0	0	0	0	0	0	0	0	0	0	20.37	FALSE	FALSE	FALSE	746	0.037
GARSp.Pro42Ala	GARS	0.03653401990055711	0.01559575795383655	0	0.085246046434633	NA	NA	NA	NA	NA	NA	NA	NA	Ala	Pro	FALSE	NA	3	0	0	0	0	0	0	3	0	0	0	0	0	0	0	0	0	0	0	0	0	0	0	0	0	0	0	0	0	0	0	0	0	0	0	0	0	0	0	0	0	0	0	0	0	0	0	0	0	0	0	0	0	0	0	0	0	0	0	0	0	0	0	0	0	0	19.6	FALSE	FALSE	FALSE	746	0.037
GBGT1p.Tyr121Ter	GBGT1	0.03653401990055711	0.01559575795383655	0	0.085246046434633	NA	NA	NA	NA	NA	NA	NA	NA	Ter	Tyr	FALSE	NA	3	0	0	0	0	0	0	3	0	0	0	0	0	0	0	0	0	0	0	0	0	0	0	0	0	0	0	0	0	0	0	0	0	0	0	0	0	0	0	0	0	0	0	0	0	0	0	0	0	0	0	0	0	0	0	0	0	0	0	0	0	0	0	0	0	0	20.49	FALSE	FALSE	FALSE	746	0.037
GDF15p.Ser48Thr	GDF15	0.03653401990055711	0.01559575795383655	0	0.085246046434633	NA	NA	NA	NA	NA	NA	NA	NA	Thr	Ser	TRUE	NA	3	0	0	0	0	0	0	3	0	0	0	0	0	0	0	0	0	0	0	0	0	0	0	0	0	0	0	0	0	0	0	0	0	0	0	0	0	0	0	0	0	0	0	0	0	0	0	0	0	0	0	0	0	0	0	0	0	0	0	0	0	0	0	0	0	0	19.99	FALSE	FALSE	FALSE	746	0.037
GLP1Rp.Gly168Ser	GLP1R	0.03653401990055711	0.01559575795383655	0	0.085246046434633	NA	NA	NA	NA	NA	NA	NA	NA	Ser	Gly	TRUE	NA	3	0	0	0	0	0	0	3	0	0	0	0	0	0	0	0	0	0	0	0	0	0	0	0	0	0	0	0	0	0	0	0	0	0	0	0	0	0	0	0	0	0	0	0	0	0	0	0	0	0	0	0	0	0	0	0	0	0	0	0	0	0	0	0	0	0	19.84	FALSE	FALSE	FALSE	746	0.037
GOLGB1p.Pro1249Ser	GOLGB1	0.03653401990055711	0.01559575795383655	0	0.085246046434633	NA	NA	NA	NA	NA	NA	NA	NA	Ser	Pro	TRUE	NA	3	0	0	0	0	0	0	3	0	0	0	0	0	0	0	0	0	0	0	0	0	0	0	0	0	0	0	0	0	0	0	0	0	0	0	0	0	0	0	0	0	0	0	0	0	0	0	0	0	0	0	0	0	0	0	0	0	0	0	0	0	0	0	0	0	0	19.91	FALSE	FALSE	FALSE	746	0.037
GRM7p.Gln51Arg	GRM7	0.03653401990055711	0.01559575795383655	0	0.085246046434633	NA	NA	NA	NA	NA	NA	NA	NA	Arg	Gln	TRUE	NA	3	0	0	0	0	0	0	3	0	0	0	0	0	0	0	0	0	0	0	0	0	0	0	0	0	0	0	0	0	0	0	0	0	0	0	0	0	0	0	0	0	0	0	0	0	0	0	0	0	0	0	0	0	0	0	0	0	0	0	0	0	0	0	0	0	0	19.25	FALSE	FALSE	FALSE	746	0.037
GSDMAp.Val128Leu	GSDMA	0.03653401990055711	0.01559575795383655	0	0.085246046434633	NA	NA	NA	NA	NA	NA	NA	NA	Leu	Val	FALSE	NA	3	0	0	0	0	0	0	3	0	0	0	0	0	0	0	0	0	0	0	0	0	0	0	0	0	0	0	0	0	0	0	0	0	0	0	0	0	0	0	0	0	0	0	0	0	0	0	0	0	0	0	0	0	0	0	0	0	0	0	0	0	0	0	0	0	0	20.28	FALSE	FALSE	FALSE	746	0.037
HS1BP3p.Ala388Thr	HS1BP3	0.03653401990055711	0.01559575795383655	0	0.085246046434633	NA	NA	NA	NA	NA	NA	NA	NA	Thr	Ala	TRUE	NA	3	0	0	0	0	0	0	3	0	0	0	0	0	0	0	0	0	0	0	0	0	0	0	0	0	0	0	0	0	0	0	0	0	0	0	0	0	0	0	0	0	0	0	0	0	0	0	0	0	0	0	0	0	0	0	0	0	0	0	0	0	0	0	0	0	0	20.12	FALSE	FALSE	FALSE	746	0.037
HYDINp.Ala4026Thr	HYDIN	0.03653401990055711	0.01559575795383655	0	0.085246046434633	NA	NA	NA	NA	NA	NA	NA	NA	Thr	Ala	TRUE	NA	3	0	0	0	0	0	0	3	0	0	0	0	0	0	0	0	0	0	0	0	0	0	0	0	0	0	0	0	0	0	0	0	0	0	0	0	0	0	0	0	0	0	0	0	0	0	0	0	0	0	0	0	0	0	0	0	0	0	0	0	0	0	0	0	0	0	20.03	FALSE	FALSE	FALSE	746	0.037
IFITM5p.Gly27Ala	IFITM5	0.03653401990055711	0.01559575795383655	0	0.085246046434633	NA	NA	NA	NA	NA	NA	NA	NA	Ala	Gly	FALSE	NA	3	0	0	0	0	0	0	3	0	0	0	0	0	0	0	0	0	0	0	0	0	0	0	0	0	0	0	0	0	0	0	0	0	0	0	0	0	0	0	0	0	0	0	0	0	0	0	0	0	0	0	0	0	0	0	0	0	0	0	0	0	0	0	0	0	0	19.53	FALSE	FALSE	FALSE	746	0.037
IGLV2-8p.Thr9Ser	IGLV2-8	0.03653401990055711	0.01559575795383655	0	0.085246046434633	NA	NA	NA	NA	NA	NA	NA	NA	Ser	Thr	TRUE	NA	3	0	0	0	0	0	0	3	0	0	0	0	0	0	0	0	0	0	0	0	0	0	0	0	0	0	0	0	0	0	0	0	0	0	0	0	0	0	0	0	0	0	0	0	0	0	0	0	0	0	0	0	0	0	0	0	0	0	0	0	0	0	0	0	0	0	20.2	FALSE	FALSE	FALSE	746	0.037
IKBKAPp.Cys1072Ser	IKBKAP	0.03653401990055711	0.01559575795383655	0	0.085246046434633	NA	NA	NA	NA	NA	NA	NA	NA	Ser	Cys	TRUE	NA	3	0	0	0	0	0	0	3	0	0	0	0	0	0	0	0	0	0	0	0	0	0	0	0	0	0	0	0	0	0	0	0	0	0	0	0	0	0	0	0	0	0	0	0	0	0	0	0	0	0	0	0	0	0	0	0	0	0	0	0	0	0	0	0	0	0	20.23	FALSE	FALSE	FALSE	746	0.037
IL34p.Tyr213Ter	IL34	0.03653401990055711	0.01559575795383655	0	0.085246046434633	NA	NA	NA	NA	NA	NA	NA	NA	Ter	Tyr	FALSE	NA	3	0	0	0	0	0	0	3	0	0	0	0	0	0	0	0	0	0	0	0	0	0	0	0	0	0	0	0	0	0	0	0	0	0	0	0	0	0	0	0	0	0	0	0	0	0	0	0	0	0	0	0	0	0	0	0	0	0	0	0	0	0	0	0	0	0	19.2	FALSE	FALSE	FALSE	746	0.037
INCENPp.Met506Thr	INCENP	0.03653401990055711	0.01559575795383655	0	0.085246046434633	NA	NA	NA	NA	NA	NA	NA	NA	Thr	Met	TRUE	NA	3	0	0	0	0	0	0	3	0	0	0	0	0	0	0	0	0	0	0	0	0	0	0	0	0	0	0	0	0	0	0	0	0	0	0	0	0	0	0	0	0	0	0	0	0	0	0	0	0	0	0	0	0	0	0	0	0	0	0	0	0	0	0	0	0	0	19.41	FALSE	FALSE	FALSE	746	0.037
INSRp.Ala2Gly	INSR	0.03653401990055711	0.01559575795383655	0	0.085246046434633	NA	NA	NA	NA	NA	NA	NA	NA	Gly	Ala	FALSE	NA	3	0	0	0	0	0	0	3	0	0	0	0	0	0	0	0	0	0	0	0	0	0	0	0	0	0	0	0	0	0	0	0	0	0	0	0	0	0	0	0	0	0	0	0	0	0	0	0	0	0	0	0	0	0	0	0	0	0	0	0	0	0	0	0	0	0	20.01	TRUE	FALSE	FALSE	746	0.037
JMJD1Cp.Glu2535Asp	JMJD1C	0.03653401990055711	0.01559575795383655	0	0.085246046434633	NA	NA	NA	NA	NA	NA	NA	NA	Asp	Glu	FALSE	NA	3	0	0	0	0	0	0	3	0	0	0	0	0	0	0	0	0	0	0	0	0	0	0	0	0	0	0	0	0	0	0	0	0	0	0	0	0	0	0	0	0	0	0	0	0	0	0	0	0	0	0	0	0	0	0	0	0	0	0	0	0	0	0	0	0	0	19.66	FALSE	FALSE	FALSE	746	0.037
KIAA0319p.Ala311Thr	KIAA0319	0.03653401990055711	0.01559575795383655	0	0.085246046434633	NA	NA	NA	NA	NA	NA	NA	NA	Thr	Ala	TRUE	NA	3	0	0	0	0	0	0	3	0	0	0	0	0	0	0	0	0	0	0	0	0	0	0	0	0	0	0	0	0	0	0	0	0	0	0	0	0	0	0	0	0	0	0	0	0	0	0	0	0	0	0	0	0	0	0	0	0	0	0	0	0	0	0	0	0	0	20.35	FALSE	FALSE	FALSE	746	0.037
KIF9p.Arg638Trp	KIF9	0.03653401990055711	0.01559575795383655	0	0.085246046434633	NA	NA	NA	NA	NA	NA	NA	NA	Trp	Arg	FALSE	NA	3	0	0	0	0	0	0	3	0	0	0	0	0	0	0	0	0	0	0	0	0	0	0	0	0	0	0	0	0	0	0	0	0	0	0	0	0	0	0	0	0	0	0	0	0	0	0	0	0	0	0	0	0	0	0	0	0	0	0	0	0	0	0	0	0	0	20.11	FALSE	FALSE	FALSE	746	0.037
KRT15p.Ala421Gly	KRT15	0.03653401990055711	0.01559575795383655	0	0.085246046434633	NA	NA	NA	NA	NA	NA	NA	NA	Gly	Ala	FALSE	NA	3	0	0	0	0	0	0	3	0	0	0	0	0	0	0	0	0	0	0	0	0	0	0	0	0	0	0	0	0	0	0	0	0	0	0	0	0	0	0	0	0	0	0	0	0	0	0	0	0	0	0	0	0	0	0	0	0	0	0	0	0	0	0	0	0	0	19.86	FALSE	FALSE	FALSE	746	0.037
KRT72p.Arg428Leu	KRT72	0.03653401990055711	0.01559575795383655	0	0.085246046434633	NA	NA	NA	NA	NA	NA	NA	NA	Leu	Arg	FALSE	NA	3	0	0	0	0	0	0	3	0	0	0	0	0	0	0	0	0	0	0	0	0	0	0	0	0	0	0	0	0	0	0	0	0	0	0	0	0	0	0	0	0	0	0	0	0	0	0	0	0	0	0	0	0	0	0	0	0	0	0	0	0	0	0	0	0	0	20.16	FALSE	FALSE	FALSE	746	0.037
LAMA3p.Asn2815Lys	LAMA3	0.03653401990055711	0.01559575795383655	0	0.085246046434633	NA	NA	NA	NA	NA	NA	NA	NA	Lys	Asn	TRUE	NA	3	0	0	0	0	0	0	3	0	0	0	0	0	0	0	0	0	0	0	0	0	0	0	0	0	0	0	0	0	0	0	0	0	0	0	0	0	0	0	0	0	0	0	0	0	0	0	0	0	0	0	0	0	0	0	0	0	0	0	0	0	0	0	0	0	0	19.75	FALSE	FALSE	FALSE	746	0.037
LAMA5p.Val1900Met	LAMA5	0.03653401990055711	0.01559575795383655	0	0.085246046434633	NA	NA	NA	NA	NA	NA	NA	NA	Met	Val	FALSE	NA	3	0	0	0	0	0	0	3	0	0	0	0	0	0	0	0	0	0	0	0	0	0	0	0	0	0	0	0	0	0	0	0	0	0	0	0	0	0	0	0	0	0	0	0	0	0	0	0	0	0	0	0	0	0	0	0	0	0	0	0	0	0	0	0	0	0	20.51	FALSE	FALSE	FALSE	746	0.037
LIPNp.Thr244Asn	LIPN	0.03653401990055711	0.01559575795383655	0	0.085246046434633	NA	NA	NA	NA	NA	NA	NA	NA	Asn	Thr	FALSE	NA	3	0	0	0	0	0	0	3	0	0	0	0	0	0	0	0	0	0	0	0	0	0	0	0	0	0	0	0	0	0	0	0	0	0	0	0	0	0	0	0	0	0	0	0	0	0	0	0	0	0	0	0	0	0	0	0	0	0	0	0	0	0	0	0	0	0	19.73	FALSE	FALSE	FALSE	746	0.037
LRRC24p.Glu494Ala	LRRC24	0.03653401990055711	0.01559575795383655	0	0.085246046434633	NA	NA	NA	NA	NA	NA	NA	NA	Ala	Glu	FALSE	NA	3	0	0	0	0	0	0	3	0	0	0	0	0	0	0	0	0	0	0	0	0	0	0	0	0	0	0	0	0	0	0	0	0	0	0	0	0	0	0	0	0	0	0	0	0	0	0	0	0	0	0	0	0	0	0	0	0	0	0	0	0	0	0	0	0	0	19.66	FALSE	FALSE	FALSE	746	0.037
LRRC2p.Ala145Glu	LRRC2	0.03653401990055711	0.01559575795383655	0	0.085246046434633	NA	NA	NA	NA	NA	NA	NA	NA	Glu	Ala	FALSE	NA	3	0	0	0	0	0	0	3	0	0	0	0	0	0	0	0	0	0	0	0	0	0	0	0	0	0	0	0	0	0	0	0	0	0	0	0	0	0	0	0	0	0	0	0	0	0	0	0	0	0	0	0	0	0	0	0	0	0	0	0	0	0	0	0	0	0	19.01	FALSE	FALSE	FALSE	746	0.037
LRRC34p.Ser249Gly	LRRC34	0.03653401990055711	0.01559575795383655	0	0.085246046434633	NA	NA	NA	NA	NA	NA	NA	NA	Gly	Ser	FALSE	NA	3	0	0	0	0	0	0	3	0	0	0	0	0	0	0	0	0	0	0	0	0	0	0	0	0	0	0	0	0	0	0	0	0	0	0	0	0	0	0	0	0	0	0	0	0	0	0	0	0	0	0	0	0	0	0	0	0	0	0	0	0	0	0	0	0	0	20.43	FALSE	FALSE	FALSE	746	0.037
MB21D1p.Thr35Asn	MB21D1	0.03653401990055711	0.01559575795383655	0	0.085246046434633	NA	NA	NA	NA	NA	NA	NA	NA	Asn	Thr	FALSE	NA	3	0	0	0	0	0	0	3	0	0	0	0	0	0	0	0	0	0	0	0	0	0	0	0	0	0	0	0	0	0	0	0	0	0	0	0	0	0	0	0	0	0	0	0	0	0	0	0	0	0	0	0	0	0	0	0	0	0	0	0	0	0	0	0	0	0	19.91	FALSE	FALSE	FALSE	746	0.037
MICALL1p.Ala519Ser	MICALL1	0.03653401990055711	0.01559575795383655	0	0.085246046434633	NA	NA	NA	NA	NA	NA	NA	NA	Ser	Ala	TRUE	NA	3	0	0	0	0	0	0	3	0	0	0	0	0	0	0	0	0	0	0	0	0	0	0	0	0	0	0	0	0	0	0	0	0	0	0	0	0	0	0	0	0	0	0	0	0	0	0	0	0	0	0	0	0	0	0	0	0	0	0	0	0	0	0	0	0	0	20.14	FALSE	FALSE	FALSE	746	0.037
MLH1p.Ile219Val	MLH1	0.03653401990055711	0.01559575795383655	0	0.085246046434633	NA	NA	NA	NA	NA	NA	NA	NA	Val	Ile	FALSE	1	3	0	0	0	0	0	0	3	0	0	0	0	0	0	0	0	0	0	0	0	0	0	0	0	0	0	0	0	0	0	0	0	0	0	0	0	0	0	0	0	0	0	0	0	0	0	0	0	0	0	0	0	0	0	0	0	0	0	0	0	0	0	0	0	0	0	19.84	FALSE	FALSE	FALSE	746	0.037
MLXIPp.Glu396Gly	MLXIP	0.03653401990055711	0.01559575795383655	0	0.085246046434633	NA	NA	NA	NA	NA	NA	NA	NA	Gly	Glu	FALSE	NA	3	0	0	0	0	0	0	3	0	0	0	0	0	0	0	0	0	0	0	0	0	0	0	0	0	0	0	0	0	0	0	0	0	0	0	0	0	0	0	0	0	0	0	0	0	0	0	0	0	0	0	0	0	0	0	0	0	0	0	0	0	0	0	0	0	0	20.17	FALSE	FALSE	FALSE	746	0.037
MOCOSp.His225Arg	MOCOS	0.03653401990055711	0.01559575795383655	0	0.085246046434633	NA	NA	NA	NA	NA	NA	NA	NA	Arg	His	TRUE	NA	3	0	0	0	0	0	0	3	0	0	0	0	0	0	0	0	0	0	0	0	0	0	0	0	0	0	0	0	0	0	0	0	0	0	0	0	0	0	0	0	0	0	0	0	0	0	0	0	0	0	0	0	0	0	0	0	0	0	0	0	0	0	0	0	0	0	20.05	FALSE	FALSE	FALSE	746	0.037
MROH1p.Ala38Val	MROH1	0.03653401990055711	0.01559575795383655	0	0.085246046434633	NA	NA	NA	NA	NA	NA	NA	NA	Val	Ala	FALSE	NA	3	0	0	0	0	0	0	3	0	0	0	0	0	0	0	0	0	0	0	0	0	0	0	0	0	0	0	0	0	0	0	0	0	0	0	0	0	0	0	0	0	0	0	0	0	0	0	0	0	0	0	0	0	0	0	0	0	0	0	0	0	0	0	0	0	0	20.96	FALSE	FALSE	FALSE	746	0.037
MTMR7p.Pro44Ala	MTMR7	0.03653401990055711	0.01559575795383655	0	0.085246046434633	NA	NA	NA	NA	NA	NA	NA	NA	Ala	Pro	FALSE	NA	3	0	0	0	0	0	0	3	0	0	0	0	0	0	0	0	0	0	0	0	0	0	0	0	0	0	0	0	0	0	0	0	0	0	0	0	0	0	0	0	0	0	0	0	0	0	0	0	0	0	0	0	0	0	0	0	0	0	0	0	0	0	0	0	0	0	20.19	FALSE	FALSE	FALSE	746	0.037
MTX1p.Ser63Thr	MTX1	0.03653401990055711	0.01559575795383655	0	0.085246046434633	NA	NA	NA	NA	NA	NA	NA	NA	Thr	Ser	TRUE	NA	3	0	0	0	0	0	0	3	0	0	0	0	0	0	0	0	0	0	0	0	0	0	0	0	0	0	0	0	0	0	0	0	0	0	0	0	0	0	0	0	0	0	0	0	0	0	0	0	0	0	0	0	0	0	0	0	0	0	0	0	0	0	0	0	0	0	20.29	FALSE	FALSE	FALSE	746	0.037
MUC16p.Glu12290Lys	MUC16	0.03653401990055711	0.01559575795383655	0	0.085246046434633	NA	NA	NA	NA	NA	NA	NA	NA	Lys	Glu	TRUE	2	3	0	0	0	0	0	0	3	0	0	0	0	0	0	0	0	0	0	0	0	0	0	0	0	0	0	0	0	0	0	0	0	0	0	0	0	0	0	0	0	0	0	0	0	0	0	0	0	0	0	0	0	0	0	0	0	0	0	0	0	0	0	0	0	0	0	19.14	FALSE	FALSE	FALSE	746	0.037
MUC5ACp.Asp246Glu	MUC5AC	0.03653401990055711	0.01559575795383655	0	0.085246046434633	NA	NA	NA	NA	NA	NA	NA	NA	Glu	Asp	FALSE	NA	3	0	0	0	0	0	0	3	0	0	0	0	0	0	0	0	0	0	0	0	0	0	0	0	0	0	0	0	0	0	0	0	0	0	0	0	0	0	0	0	0	0	0	0	0	0	0	0	0	0	0	0	0	0	0	0	0	0	0	0	0	0	0	0	0	0	19.22	FALSE	FALSE	FALSE	746	0.037
MXRA5p.Pro1665Ser	MXRA5	0.03653401990055711	0.01559575795383655	0	0.085246046434633	NA	NA	NA	NA	NA	NA	NA	NA	Ser	Pro	TRUE	NA	3	0	0	0	0	0	0	3	0	0	0	0	0	0	0	0	0	0	0	0	0	0	0	0	0	0	0	0	0	0	0	0	0	0	0	0	0	0	0	0	0	0	0	0	0	0	0	0	0	0	0	0	0	0	0	0	0	0	0	0	0	0	0	0	0	0	19.89	FALSE	FALSE	FALSE	746	0.037
MYCBPAPp.Glu228Asp	MYCBPAP	0.03653401990055711	0.01559575795383655	0	0.085246046434633	NA	NA	NA	NA	NA	NA	NA	NA	Asp	Glu	FALSE	NA	3	0	0	0	0	0	0	3	0	0	0	0	0	0	0	0	0	0	0	0	0	0	0	0	0	0	0	0	0	0	0	0	0	0	0	0	0	0	0	0	0	0	0	0	0	0	0	0	0	0	0	0	0	0	0	0	0	0	0	0	0	0	0	0	0	0	19.49	FALSE	FALSE	FALSE	746	0.037
MYO1Hp.Ser37Arg	MYO1H	0.03653401990055711	0.01559575795383655	0	0.085246046434633	NA	NA	NA	NA	NA	NA	NA	NA	Arg	Ser	TRUE	NA	3	0	0	0	0	0	0	3	0	0	0	0	0	0	0	0	0	0	0	0	0	0	0	0	0	0	0	0	0	0	0	0	0	0	0	0	0	0	0	0	0	0	0	0	0	0	0	0	0	0	0	0	0	0	0	0	0	0	0	0	0	0	0	0	0	0	18.9	FALSE	FALSE	FALSE	746	0.037
MYO7Ap.Leu16Ser	MYO7A	0.03653401990055711	0.01559575795383655	0	0.085246046434633	NA	NA	NA	NA	NA	NA	NA	NA	Ser	Leu	TRUE	NA	3	0	0	0	0	0	0	3	0	0	0	0	0	0	0	0	0	0	0	0	0	0	0	0	0	0	0	0	0	0	0	0	0	0	0	0	0	0	0	0	0	0	0	0	0	0	0	0	0	0	0	0	0	0	0	0	0	0	0	0	0	0	0	0	0	0	20.45	FALSE	FALSE	FALSE	746	0.037
MYOM1p.Gly341Ala	MYOM1	0.03653401990055711	0.01559575795383655	0	0.085246046434633	NA	NA	NA	NA	NA	NA	NA	NA	Ala	Gly	FALSE	NA	3	0	0	0	0	0	0	3	0	0	0	0	0	0	0	0	0	0	0	0	0	0	0	0	0	0	0	0	0	0	0	0	0	0	0	0	0	0	0	0	0	0	0	0	0	0	0	0	0	0	0	0	0	0	0	0	0	0	0	0	0	0	0	0	0	0	19.92	FALSE	FALSE	FALSE	746	0.037
MYOM2p.Ser869Asn	MYOM2	0.03653401990055711	0.01559575795383655	0	0.085246046434633	NA	NA	NA	NA	NA	NA	NA	NA	Asn	Ser	FALSE	NA	3	0	0	0	0	0	0	3	0	0	0	0	0	0	0	0	0	0	0	0	0	0	0	0	0	0	0	0	0	0	0	0	0	0	0	0	0	0	0	0	0	0	0	0	0	0	0	0	0	0	0	0	0	0	0	0	0	0	0	0	0	0	0	0	0	0	19.79	FALSE	FALSE	FALSE	746	0.037
MYOM3p.Asp528Gly	MYOM3	0.03653401990055711	0.01559575795383655	0	0.085246046434633	NA	NA	NA	NA	NA	NA	NA	NA	Gly	Asp	FALSE	NA	3	0	0	0	0	0	0	3	0	0	0	0	0	0	0	0	0	0	0	0	0	0	0	0	0	0	0	0	0	0	0	0	0	0	0	0	0	0	0	0	0	0	0	0	0	0	0	0	0	0	0	0	0	0	0	0	0	0	0	0	0	0	0	0	0	0	20.09	FALSE	FALSE	FALSE	746	0.037
NAALADL2p.Pro385Ser	NAALADL2	0.03653401990055711	0.01559575795383655	0	0.085246046434633	NA	NA	NA	NA	NA	NA	NA	NA	Ser	Pro	TRUE	NA	3	0	0	0	0	0	0	3	0	0	0	0	0	0	0	0	0	0	0	0	0	0	0	0	0	0	0	0	0	0	0	0	0	0	0	0	0	0	0	0	0	0	0	0	0	0	0	0	0	0	0	0	0	0	0	0	0	0	0	0	0	0	0	0	0	0	19.79	FALSE	FALSE	FALSE	746	0.037
NADSYN1p.Gln204His	NADSYN1	0.03653401990055711	0.01559575795383655	0	0.085246046434633	NA	NA	NA	NA	NA	NA	NA	NA	His	Gln	TRUE	NA	3	0	0	0	0	0	0	3	0	0	0	0	0	0	0	0	0	0	0	0	0	0	0	0	0	0	0	0	0	0	0	0	0	0	0	0	0	0	0	0	0	0	0	0	0	0	0	0	0	0	0	0	0	0	0	0	0	0	0	0	0	0	0	0	0	0	20.42	FALSE	FALSE	FALSE	746	0.037
NPR3p.Asn522Asp	NPR3	0.03653401990055711	0.01559575795383655	0	0.085246046434633	NA	NA	NA	NA	NA	NA	NA	NA	Asp	Asn	FALSE	NA	3	0	0	0	0	0	0	3	0	0	0	0	0	0	0	0	0	0	0	0	0	0	0	0	0	0	0	0	0	0	0	0	0	0	0	0	0	0	0	0	0	0	0	0	0	0	0	0	0	0	0	0	0	0	0	0	0	0	0	0	0	0	0	0	0	0	19.45	FALSE	FALSE	FALSE	746	0.037
NRAPp.Val208Ala	NRAP	0.03653401990055711	0.01559575795383655	0	0.085246046434633	NA	NA	NA	NA	NA	NA	NA	NA	Ala	Val	FALSE	NA	3	0	0	0	0	0	0	3	0	0	0	0	0	0	0	0	0	0	0	0	0	0	0	0	0	0	0	0	0	0	0	0	0	0	0	0	0	0	0	0	0	0	0	0	0	0	0	0	0	0	0	0	0	0	0	0	0	0	0	0	0	0	0	0	0	0	20.44	FALSE	FALSE	FALSE	746	0.037
OBSCNp.Val1508Asp	OBSCN	0.03653401990055711	0.01559575795383655	0	0.085246046434633	NA	NA	NA	NA	NA	NA	NA	NA	Asp	Val	FALSE	NA	3	0	0	0	0	0	0	3	0	0	0	0	0	0	0	0	0	0	0	0	0	0	0	0	0	0	0	0	0	0	0	0	0	0	0	0	0	0	0	0	0	0	0	0	0	0	0	0	0	0	0	0	0	0	0	0	0	0	0	0	0	0	0	0	0	0	19.83	FALSE	FALSE	FALSE	746	0.037
OMA1p.Ile329Leu	OMA1	0.03653401990055711	0.01559575795383655	0	0.085246046434633	NA	NA	NA	NA	NA	NA	NA	NA	Leu	Ile	FALSE	NA	3	0	0	0	0	0	0	3	0	0	0	0	0	0	0	0	0	0	0	0	0	0	0	0	0	0	0	0	0	0	0	0	0	0	0	0	0	0	0	0	0	0	0	0	0	0	0	0	0	0	0	0	0	0	0	0	0	0	0	0	0	0	0	0	0	0	20.39	FALSE	FALSE	FALSE	746	0.037
OR10G2p.Leu85Arg	OR10G2	0.03653401990055711	0.01559575795383655	0	0.085246046434633	NA	NA	NA	NA	NA	NA	NA	NA	Arg	Leu	TRUE	NA	3	0	0	0	0	0	0	3	0	0	0	0	0	0	0	0	0	0	0	0	0	0	0	0	0	0	0	0	0	0	0	0	0	0	0	0	0	0	0	0	0	0	0	0	0	0	0	0	0	0	0	0	0	0	0	0	0	0	0	0	0	0	0	0	0	0	19.27	FALSE	FALSE	FALSE	746	0.037
OR13C5p.Val117Met	OR13C5	0.03653401990055711	0.01559575795383655	0	0.085246046434633	NA	NA	NA	NA	NA	NA	NA	NA	Met	Val	FALSE	NA	3	0	0	0	0	0	0	3	0	0	0	0	0	0	0	0	0	0	0	0	0	0	0	0	0	0	0	0	0	0	0	0	0	0	0	0	0	0	0	0	0	0	0	0	0	0	0	0	0	0	0	0	0	0	0	0	0	0	0	0	0	0	0	0	0	0	19.32	FALSE	FALSE	FALSE	746	0.037
OR2B11p.Ile130Ser	OR2B11	0.03653401990055711	0.01559575795383655	0	0.085246046434633	NA	NA	NA	NA	NA	NA	NA	NA	Ser	Ile	TRUE	NA	3	0	0	0	0	0	0	3	0	0	0	0	0	0	0	0	0	0	0	0	0	0	0	0	0	0	0	0	0	0	0	0	0	0	0	0	0	0	0	0	0	0	0	0	0	0	0	0	0	0	0	0	0	0	0	0	0	0	0	0	0	0	0	0	0	0	20.58	FALSE	FALSE	FALSE	746	0.037
OR4L1p.Arg52Ser	OR4L1	0.03653401990055711	0.01559575795383655	0	0.085246046434633	NA	NA	NA	NA	NA	NA	NA	NA	Ser	Arg	TRUE	NA	3	0	0	0	0	0	0	3	0	0	0	0	0	0	0	0	0	0	0	0	0	0	0	0	0	0	0	0	0	0	0	0	0	0	0	0	0	0	0	0	0	0	0	0	0	0	0	0	0	0	0	0	0	0	0	0	0	0	0	0	0	0	0	0	0	0	20.18	FALSE	FALSE	FALSE	746	0.037
OR4M1p.Gly232Asp	OR4M1	0.03653401990055711	0.01559575795383655	0	0.085246046434633	NA	NA	NA	NA	NA	NA	NA	NA	Asp	Gly	FALSE	NA	3	0	0	0	0	0	0	3	0	0	0	0	0	0	0	0	0	0	0	0	0	0	0	0	0	0	0	0	0	0	0	0	0	0	0	0	0	0	0	0	0	0	0	0	0	0	0	0	0	0	0	0	0	0	0	0	0	0	0	0	0	0	0	0	0	0	19.5	FALSE	FALSE	FALSE	746	0.037
PASD1p.Gln213Glu	PASD1	0.03653401990055711	0.01559575795383655	0	0.085246046434633	NA	NA	NA	NA	NA	NA	NA	NA	Glu	Gln	FALSE	NA	3	0	0	0	0	0	0	3	0	0	0	0	0	0	0	0	0	0	0	0	0	0	0	0	0	0	0	0	0	0	0	0	0	0	0	0	0	0	0	0	0	0	0	0	0	0	0	0	0	0	0	0	0	0	0	0	0	0	0	0	0	0	0	0	0	0	18.69	FALSE	FALSE	FALSE	746	0.037
PATE1p.Val46Ile	PATE1	0.03653401990055711	0.01559575795383655	0	0.085246046434633	NA	NA	NA	NA	NA	NA	NA	NA	Ile	Val	FALSE	NA	3	0	0	0	0	0	0	3	0	0	0	0	0	0	0	0	0	0	0	0	0	0	0	0	0	0	0	0	0	0	0	0	0	0	0	0	0	0	0	0	0	0	0	0	0	0	0	0	0	0	0	0	0	0	0	0	0	0	0	0	0	0	0	0	0	0	19.69	FALSE	FALSE	FALSE	746	0.037
PCDHA9p.Leu336Val	PCDHA9	0.03653401990055711	0.01559575795383655	0	0.085246046434633	NA	NA	NA	NA	NA	NA	NA	NA	Val	Leu	FALSE	NA	3	0	0	0	0	0	0	3	0	0	0	0	0	0	0	0	0	0	0	0	0	0	0	0	0	0	0	0	0	0	0	0	0	0	0	0	0	0	0	0	0	0	0	0	0	0	0	0	0	0	0	0	0	0	0	0	0	0	0	0	0	0	0	0	0	0	19.52	FALSE	FALSE	FALSE	746	0.037
PEMTp.Val58Ile	PEMT	0.03653401990055711	0.01559575795383655	0	0.085246046434633	NA	NA	NA	NA	NA	NA	NA	NA	Ile	Val	FALSE	NA	3	0	0	0	0	0	0	3	0	0	0	0	0	0	0	0	0	0	0	0	0	0	0	0	0	0	0	0	0	0	0	0	0	0	0	0	0	0	0	0	0	0	0	0	0	0	0	0	0	0	0	0	0	0	0	0	0	0	0	0	0	0	0	0	0	0	20.46	FALSE	FALSE	FALSE	746	0.037
PIEZO2p.Arg1611Gln	PIEZO2	0.03653401990055711	0.01559575795383655	0	0.085246046434633	NA	NA	NA	NA	NA	NA	NA	NA	Gln	Arg	FALSE	NA	3	0	0	0	0	0	0	3	0	0	0	0	0	0	0	0	0	0	0	0	0	0	0	0	0	0	0	0	0	0	0	0	0	0	0	0	0	0	0	0	0	0	0	0	0	0	0	0	0	0	0	0	0	0	0	0	0	0	0	0	0	0	0	0	0	0	19.9	FALSE	FALSE	FALSE	746	0.037
PRRC2Bp.Thr936Ser	PRRC2B	0.03653401990055711	0.01559575795383655	0	0.085246046434633	NA	NA	NA	NA	NA	NA	NA	NA	Ser	Thr	TRUE	NA	3	0	0	0	0	0	0	3	0	0	0	0	0	0	0	0	0	0	0	0	0	0	0	0	0	0	0	0	0	0	0	0	0	0	0	0	0	0	0	0	0	0	0	0	0	0	0	0	0	0	0	0	0	0	0	0	0	0	0	0	0	0	0	0	0	0	19.77	FALSE	FALSE	FALSE	746	0.037
PSD4p.Gly269Ala	PSD4	0.03653401990055711	0.01559575795383655	0	0.085246046434633	NA	NA	NA	NA	NA	NA	NA	NA	Ala	Gly	FALSE	NA	3	0	0	0	0	0	0	3	0	0	0	0	0	0	0	0	0	0	0	0	0	0	0	0	0	0	0	0	0	0	0	0	0	0	0	0	0	0	0	0	0	0	0	0	0	0	0	0	0	0	0	0	0	0	0	0	0	0	0	0	0	0	0	0	0	0	20.72	FALSE	FALSE	FALSE	746	0.037
PSMD9p.Glu197Gly	PSMD9	0.03653401990055711	0.01559575795383655	0	0.085246046434633	NA	NA	NA	NA	NA	NA	NA	NA	Gly	Glu	FALSE	NA	3	0	0	0	0	0	0	3	0	0	0	0	0	0	0	0	0	0	0	0	0	0	0	0	0	0	0	0	0	0	0	0	0	0	0	0	0	0	0	0	0	0	0	0	0	0	0	0	0	0	0	0	0	0	0	0	0	0	0	0	0	0	0	0	0	0	19.77	FALSE	FALSE	FALSE	746	0.037
PTGES2p.Arg298His	PTGES2	0.03653401990055711	0.01559575795383655	0	0.085246046434633	NA	NA	NA	NA	NA	NA	NA	NA	His	Arg	TRUE	NA	3	0	0	0	0	0	0	3	0	0	0	0	0	0	0	0	0	0	0	0	0	0	0	0	0	0	0	0	0	0	0	0	0	0	0	0	0	0	0	0	0	0	0	0	0	0	0	0	0	0	0	0	0	0	0	0	0	0	0	0	0	0	0	0	0	0	19.66	FALSE	FALSE	FALSE	746	0.037
RAET1Ep.Val237Leu	RAET1E	0.03653401990055711	0.01559575795383655	0	0.085246046434633	NA	NA	NA	NA	NA	NA	NA	NA	Leu	Val	FALSE	NA	3	0	0	0	0	0	0	3	0	0	0	0	0	0	0	0	0	0	0	0	0	0	0	0	0	0	0	0	0	0	0	0	0	0	0	0	0	0	0	0	0	0	0	0	0	0	0	0	0	0	0	0	0	0	0	0	0	0	0	0	0	0	0	0	0	0	20.03	FALSE	FALSE	FALSE	746	0.037
RDH8p.Met202Thr	RDH8	0.03653401990055711	0.01559575795383655	0	0.085246046434633	NA	NA	NA	NA	NA	NA	NA	NA	Thr	Met	TRUE	NA	3	0	0	0	0	0	0	3	0	0	0	0	0	0	0	0	0	0	0	0	0	0	0	0	0	0	0	0	0	0	0	0	0	0	0	0	0	0	0	0	0	0	0	0	0	0	0	0	0	0	0	0	0	0	0	0	0	0	0	0	0	0	0	0	0	0	20.28	FALSE	FALSE	FALSE	746	0.037
RFPL4Ap.Val179Glu	RFPL4A	0.03653401990055711	0.01559575795383655	0	0.085246046434633	NA	NA	NA	NA	NA	NA	NA	NA	Glu	Val	FALSE	NA	3	0	0	0	0	0	0	3	0	0	0	0	0	0	0	0	0	0	0	0	0	0	0	0	0	0	0	0	0	0	0	0	0	0	0	0	0	0	0	0	0	0	0	0	0	0	0	0	0	0	0	0	0	0	0	0	0	0	0	0	0	0	0	0	0	0	19.76	FALSE	FALSE	FALSE	746	0.037
RNASE4p.Thr16Ser	RNASE4	0.03653401990055711	0.01559575795383655	0	0.085246046434633	NA	NA	NA	NA	NA	NA	NA	NA	Ser	Thr	TRUE	NA	3	0	0	0	0	0	0	3	0	0	0	0	0	0	0	0	0	0	0	0	0	0	0	0	0	0	0	0	0	0	0	0	0	0	0	0	0	0	0	0	0	0	0	0	0	0	0	0	0	0	0	0	0	0	0	0	0	0	0	0	0	0	0	0	0	0	20.15	FALSE	FALSE	FALSE	746	0.037
RP11-794P6.2p.Ser6Arg	RP11-794P	0.03653401990055711	0.01559575795383655	0	0.085246046434633	NA	NA	NA	NA	NA	NA	NA	NA	Arg	Ser	TRUE	NA	3	0	0	0	0	0	0	3	0	0	0	0	0	0	0	0	0	0	0	0	0	0	0	0	0	0	0	0	0	0	0	0	0	0	0	0	0	0	0	0	0	0	0	0	0	0	0	0	0	0	0	0	0	0	0	0	0	0	0	0	0	0	0	0	0	0	19.98	FALSE	FALSE	FALSE	746	0.037
SAMD11p.Trp343Arg	SAMD11	0.03653401990055711	0.01559575795383655	0	0.085246046434633	NA	NA	NA	NA	NA	NA	NA	NA	Arg	Trp	TRUE	NA	3	0	0	0	0	0	0	3	0	0	0	0	0	0	0	0	0	0	0	0	0	0	0	0	0	0	0	0	0	0	0	0	0	0	0	0	0	0	0	0	0	0	0	0	0	0	0	0	0	0	0	0	0	0	0	0	0	0	0	0	0	0	0	0	0	0	19.26	FALSE	FALSE	FALSE	746	0.037
SERPINB10p.Arg246Cys	SERPINB10	0.03653401990055711	0.01559575795383655	0	0.085246046434633	NA	NA	NA	NA	NA	NA	NA	NA	Cys	Arg	TRUE	NA	3	0	0	0	0	0	0	3	0	0	0	0	0	0	0	0	0	0	0	0	0	0	0	0	0	0	0	0	0	0	0	0	0	0	0	0	0	0	0	0	0	0	0	0	0	0	0	0	0	0	0	0	0	0	0	0	0	0	0	0	0	0	0	0	0	0	19.99	FALSE	FALSE	FALSE	746	0.037
SETD2p.Pro1962Leu	SETD2	0.03653401990055711	0.01559575795383655	0	0.085246046434633	NA	NA	NA	NA	NA	NA	NA	NA	Leu	Pro	FALSE	1	3	0	0	0	0	0	0	3	0	0	0	0	0	0	0	0	0	0	0	0	0	0	0	0	0	0	0	0	0	0	0	0	0	0	0	0	0	0	0	0	0	0	0	0	0	0	0	0	0	0	0	0	0	0	0	0	0	0	0	0	0	0	0	0	0	0	19.25	FALSE	FALSE	FALSE	746	0.037
SGCGp.Asn287Ser	SGCG	0.03653401990055711	0.01559575795383655	0	0.085246046434633	NA	NA	NA	NA	NA	NA	NA	NA	Ser	Asn	TRUE	NA	3	0	0	0	0	0	0	3	0	0	0	0	0	0	0	0	0	0	0	0	0	0	0	0	0	0	0	0	0	0	0	0	0	0	0	0	0	0	0	0	0	0	0	0	0	0	0	0	0	0	0	0	0	0	0	0	0	0	0	0	0	0	0	0	0	0	19.47	FALSE	FALSE	FALSE	746	0.037
SH2D4Ap.Ser275Asn	SH2D4A	0.03653401990055711	0.01559575795383655	0	0.085246046434633	NA	NA	NA	NA	NA	NA	NA	NA	Asn	Ser	FALSE	NA	3	0	0	0	0	0	0	3	0	0	0	0	0	0	0	0	0	0	0	0	0	0	0	0	0	0	0	0	0	0	0	0	0	0	0	0	0	0	0	0	0	0	0	0	0	0	0	0	0	0	0	0	0	0	0	0	0	0	0	0	0	0	0	0	0	0	19.8	FALSE	FALSE	FALSE	746	0.037
SH2D7p.Arg206Trp	SH2D7	0.03653401990055711	0.01559575795383655	0	0.085246046434633	NA	NA	NA	NA	NA	NA	NA	NA	Trp	Arg	FALSE	NA	3	0	0	0	0	0	0	3	0	0	0	0	0	0	0	0	0	0	0	0	0	0	0	0	0	0	0	0	0	0	0	0	0	0	0	0	0	0	0	0	0	0	0	0	0	0	0	0	0	0	0	0	0	0	0	0	0	0	0	0	0	0	0	0	0	0	19.92	FALSE	FALSE	FALSE	746	0.037
SHC2p.Gly110Ala	SHC2	0.03653401990055711	0.01559575795383655	0	0.085246046434633	NA	NA	NA	NA	NA	NA	NA	NA	Ala	Gly	FALSE	NA	3	0	0	0	0	0	0	3	0	0	0	0	0	0	0	0	0	0	0	0	0	0	0	0	0	0	0	0	0	0	0	0	0	0	0	0	0	0	0	0	0	0	0	0	0	0	0	0	0	0	0	0	0	0	0	0	0	0	0	0	0	0	0	0	0	0	20.75	TRUE	FALSE	FALSE	746	0.037
SHROOM3p.Pro1290Leu	SHROOM3	0.03653401990055711	0.01559575795383655	0	0.085246046434633	NA	NA	NA	NA	NA	NA	NA	NA	Leu	Pro	FALSE	NA	3	0	0	0	0	0	0	3	0	0	0	0	0	0	0	0	0	0	0	0	0	0	0	0	0	0	0	0	0	0	0	0	0	0	0	0	0	0	0	0	0	0	0	0	0	0	0	0	0	0	0	0	0	0	0	0	0	0	0	0	0	0	0	0	0	0	20.23	FALSE	FALSE	FALSE	746	0.037
SLFN13p.Ala523Thr	SLFN13	0.03653401990055711	0.01559575795383655	0	0.085246046434633	NA	NA	NA	NA	NA	NA	NA	NA	Thr	Ala	TRUE	NA	3	0	0	0	0	0	0	3	0	0	0	0	0	0	0	0	0	0	0	0	0	0	0	0	0	0	0	0	0	0	0	0	0	0	0	0	0	0	0	0	0	0	0	0	0	0	0	0	0	0	0	0	0	0	0	0	0	0	0	0	0	0	0	0	0	0	20.09	FALSE	FALSE	FALSE	746	0.037
SMCHD1p.Lys879Asn	SMCHD1	0.03653401990055711	0.01559575795383655	0	0.085246046434633	NA	NA	NA	NA	NA	NA	NA	NA	Asn	Lys	FALSE	NA	3	0	0	0	0	0	0	3	0	0	0	0	0	0	0	0	0	0	0	0	0	0	0	0	0	0	0	0	0	0	0	0	0	0	0	0	0	0	0	0	0	0	0	0	0	0	0	0	0	0	0	0	0	0	0	0	0	0	0	0	0	0	0	0	0	0	20.17	FALSE	FALSE	FALSE	746	0.037
SORDp.Asn269Thr	SORD	0.03653401990055711	0.01559575795383655	0	0.085246046434633	NA	NA	NA	NA	NA	NA	NA	NA	Thr	Asn	TRUE	NA	3	0	0	0	0	0	0	3	0	0	0	0	0	0	0	0	0	0	0	0	0	0	0	0	0	0	0	0	0	0	0	0	0	0	0	0	0	0	0	0	0	0	0	0	0	0	0	0	0	0	0	0	0	0	0	0	0	0	0	0	0	0	0	0	0	0	20.41	FALSE	FALSE	FALSE	746	0.037
SPTBp.Asn1151Asp	SPTB	0.03653401990055711	0.01559575795383655	0	0.085246046434633	NA	NA	NA	NA	NA	NA	NA	NA	Asp	Asn	FALSE	NA	3	0	0	0	0	0	0	3	0	0	0	0	0	0	0	0	0	0	0	0	0	0	0	0	0	0	0	0	0	0	0	0	0	0	0	0	0	0	0	0	0	0	0	0	0	0	0	0	0	0	0	0	0	0	0	0	0	0	0	0	0	0	0	0	0	0	19.78	FALSE	FALSE	FALSE	746	0.037
SSC5Dp.Met1274Ile	SSC5D	0.03653401990055711	0.01559575795383655	0	0.085246046434633	NA	NA	NA	NA	NA	NA	NA	NA	Ile	Met	FALSE	NA	3	0	0	0	0	0	0	3	0	0	0	0	0	0	0	0	0	0	0	0	0	0	0	0	0	0	0	0	0	0	0	0	0	0	0	0	0	0	0	0	0	0	0	0	0	0	0	0	0	0	0	0	0	0	0	0	0	0	0	0	0	0	0	0	0	0	19.97	FALSE	FALSE	FALSE	746	0.037
STAB1p.Met2506Thr	STAB1	0.03653401990055711	0.01559575795383655	0	0.085246046434633	NA	NA	NA	NA	NA	NA	NA	NA	Thr	Met	TRUE	NA	3	0	0	0	0	0	0	3	0	0	0	0	0	0	0	0	0	0	0	0	0	0	0	0	0	0	0	0	0	0	0	0	0	0	0	0	0	0	0	0	0	0	0	0	0	0	0	0	0	0	0	0	0	0	0	0	0	0	0	0	0	0	0	0	0	0	20.14	FALSE	FALSE	FALSE	746	0.037
SVEP1p.Ala2727Val	SVEP1	0.03653401990055711	0.01559575795383655	0	0.085246046434633	NA	NA	NA	NA	NA	NA	NA	NA	Val	Ala	FALSE	NA	3	0	0	0	0	0	0	3	0	0	0	0	0	0	0	0	0	0	0	0	0	0	0	0	0	0	0	0	0	0	0	0	0	0	0	0	0	0	0	0	0	0	0	0	0	0	0	0	0	0	0	0	0	0	0	0	0	0	0	0	0	0	0	0	0	0	19.34	FALSE	FALSE	FALSE	746	0.037
TACR2p.Met245Lys	TACR2	0.03653401990055711	0.01559575795383655	0	0.085246046434633	NA	NA	NA	NA	NA	NA	NA	NA	Lys	Met	TRUE	NA	3	0	0	0	0	0	0	3	0	0	0	0	0	0	0	0	0	0	0	0	0	0	0	0	0	0	0	0	0	0	0	0	0	0	0	0	0	0	0	0	0	0	0	0	0	0	0	0	0	0	0	0	0	0	0	0	0	0	0	0	0	0	0	0	0	0	20.04	FALSE	FALSE	FALSE	746	0.037
TACSTD2p.Asp216Glu	TACSTD2	0.03653401990055711	0.01559575795383655	0	0.085246046434633	NA	NA	NA	NA	NA	NA	NA	NA	Glu	Asp	FALSE	NA	3	0	0	0	0	0	0	3	0	0	0	0	0	0	0	0	0	0	0	0	0	0	0	0	0	0	0	0	0	0	0	0	0	0	0	0	0	0	0	0	0	0	0	0	0	0	0	0	0	0	0	0	0	0	0	0	0	0	0	0	0	0	0	0	0	0	20.03	FALSE	FALSE	FALSE	746	0.037
TAF2p.Ser447Thr	TAF2	0.03653401990055711	0.01559575795383655	0	0.085246046434633	NA	NA	NA	NA	NA	NA	NA	NA	Thr	Ser	TRUE	NA	3	0	0	0	0	0	0	3	0	0	0	0	0	0	0	0	0	0	0	0	0	0	0	0	0	0	0	0	0	0	0	0	0	0	0	0	0	0	0	0	0	0	0	0	0	0	0	0	0	0	0	0	0	0	0	0	0	0	0	0	0	0	0	0	0	0	20.84	FALSE	FALSE	FALSE	746	0.037
TAS2R5p.Ser26Ile	TAS2R5	0.03653401990055711	0.01559575795383655	0	0.085246046434633	NA	NA	NA	NA	NA	NA	NA	NA	Ile	Ser	FALSE	NA	3	0	0	0	0	0	0	3	0	0	0	0	0	0	0	0	0	0	0	0	0	0	0	0	0	0	0	0	0	0	0	0	0	0	0	0	0	0	0	0	0	0	0	0	0	0	0	0	0	0	0	0	0	0	0	0	0	0	0	0	0	0	0	0	0	0	19.9	FALSE	FALSE	FALSE	746	0.037
TCOF1p.Pro1177Arg	TCOF1	0.03653401990055711	0.01559575795383655	0	0.085246046434633	NA	NA	NA	NA	NA	NA	NA	NA	Arg	Pro	TRUE	NA	3	0	0	0	0	0	0	3	0	0	0	0	0	0	0	0	0	0	0	0	0	0	0	0	0	0	0	0	0	0	0	0	0	0	0	0	0	0	0	0	0	0	0	0	0	0	0	0	0	0	0	0	0	0	0	0	0	0	0	0	0	0	0	0	0	0	19.67	FALSE	FALSE	FALSE	746	0.037
TCP10L3p.Arg194His	TCP10L3	0.03653401990055711	0.01559575795383655	0	0.085246046434633	NA	NA	NA	NA	NA	NA	NA	NA	His	Arg	TRUE	NA	3	0	0	0	0	0	0	3	0	0	0	0	0	0	0	0	0	0	0	0	0	0	0	0	0	0	0	0	0	0	0	0	0	0	0	0	0	0	0	0	0	0	0	0	0	0	0	0	0	0	0	0	0	0	0	0	0	0	0	0	0	0	0	0	0	0	20.1	FALSE	FALSE	FALSE	746	0.037
TGM4p.Glu100Asp	TGM4	0.03653401990055711	0.01559575795383655	0	0.085246046434633	NA	NA	NA	NA	NA	NA	NA	NA	Asp	Glu	FALSE	NA	3	0	0	0	0	0	0	3	0	0	0	0	0	0	0	0	0	0	0	0	0	0	0	0	0	0	0	0	0	0	0	0	0	0	0	0	0	0	0	0	0	0	0	0	0	0	0	0	0	0	0	0	0	0	0	0	0	0	0	0	0	0	0	0	0	0	20.12	FALSE	FALSE	FALSE	746	0.037
TGp.Ser734Ala	TG	0.03653401990055711	0.01559575795383655	0	0.085246046434633	NA	NA	NA	NA	NA	NA	NA	NA	Ala	Ser	FALSE	NA	3	0	0	0	0	0	0	3	0	0	0	0	0	0	0	0	0	0	0	0	0	0	0	0	0	0	0	0	0	0	0	0	0	0	0	0	0	0	0	0	0	0	0	0	0	0	0	0	0	0	0	0	0	0	0	0	0	0	0	0	0	0	0	0	0	0	20.51	FALSE	FALSE	FALSE	746	0.037
TIMELESSp.Pro1018Leu	TIMELESS	0.03653401990055711	0.01559575795383655	0	0.085246046434633	NA	NA	NA	NA	NA	NA	NA	NA	Leu	Pro	FALSE	NA	3	0	0	0	0	0	0	3	0	0	0	0	0	0	0	0	0	0	0	0	0	0	0	0	0	0	0	0	0	0	0	0	0	0	0	0	0	0	0	0	0	0	0	0	0	0	0	0	0	0	0	0	0	0	0	0	0	0	0	0	0	0	0	0	0	0	20.24	FALSE	FALSE	FALSE	746	0.037
TJP2p.Met668Ile	TJP2	0.03653401990055711	0.01559575795383655	0	0.085246046434633	NA	NA	NA	NA	NA	NA	NA	NA	Ile	Met	FALSE	NA	3	0	0	0	0	0	0	3	0	0	0	0	0	0	0	0	0	0	0	0	0	0	0	0	0	0	0	0	0	0	0	0	0	0	0	0	0	0	0	0	0	0	0	0	0	0	0	0	0	0	0	0	0	0	0	0	0	0	0	0	0	0	0	0	0	0	20.17	FALSE	FALSE	FALSE	746	0.037
TMEM8Ap.Arg567Trp	TMEM8A	0.03653401990055711	0.01559575795383655	0	0.085246046434633	NA	NA	NA	NA	NA	NA	NA	NA	Trp	Arg	FALSE	NA	3	0	0	0	0	0	0	3	0	0	0	0	0	0	0	0	0	0	0	0	0	0	0	0	0	0	0	0	0	0	0	0	0	0	0	0	0	0	0	0	0	0	0	0	0	0	0	0	0	0	0	0	0	0	0	0	0	0	0	0	0	0	0	0	0	0	20.08	FALSE	FALSE	FALSE	746	0.037
TRAJ13p.Thr13Ile	TRAJ13	0.03653401990055711	0.01559575795383655	0	0.085246046434633	NA	NA	NA	NA	NA	NA	NA	NA	Ile	Thr	FALSE	NA	3	0	0	0	0	0	0	3	0	0	0	0	0	0	0	0	0	0	0	0	0	0	0	0	0	0	0	0	0	0	0	0	0	0	0	0	0	0	0	0	0	0	0	0	0	0	0	0	0	0	0	0	0	0	0	0	0	0	0	0	0	0	0	0	0	0	19.73	FALSE	FALSE	FALSE	746	0.037
TRAPPC11p.Val660Leu	TRAPPC11	0.03653401990055711	0.01559575795383655	0	0.085246046434633	NA	NA	NA	NA	NA	NA	NA	NA	Leu	Val	FALSE	NA	3	0	0	0	0	0	0	3	0	0	0	0	0	0	0	0	0	0	0	0	0	0	0	0	0	0	0	0	0	0	0	0	0	0	0	0	0	0	0	0	0	0	0	0	0	0	0	0	0	0	0	0	0	0	0	0	0	0	0	0	0	0	0	0	0	0	19.8	FALSE	FALSE	FALSE	746	0.037
TRAV30p.Asp79Glu	TRAV30	0.03653401990055711	0.01559575795383655	0	0.085246046434633	NA	NA	NA	NA	NA	NA	NA	NA	Glu	Asp	FALSE	NA	3	0	0	0	0	0	0	3	0	0	0	0	0	0	0	0	0	0	0	0	0	0	0	0	0	0	0	0	0	0	0	0	0	0	0	0	0	0	0	0	0	0	0	0	0	0	0	0	0	0	0	0	0	0	0	0	0	0	0	0	0	0	0	0	0	0	20.56	FALSE	FALSE	FALSE	746	0.037
TRBV23OR9-2p.Arg5Ser	TRBV23OR9-2	0.03653401990055711	0.01559575795383655	0	0.085246046434633	NA	NA	NA	NA	NA	NA	NA	NA	Ser	Arg	TRUE	NA	3	0	0	0	0	0	0	3	0	0	0	0	0	0	0	0	0	0	0	0	0	0	0	0	0	0	0	0	0	0	0	0	0	0	0	0	0	0	0	0	0	0	0	0	0	0	0	0	0	0	0	0	0	0	0	0	0	0	0	0	0	0	0	0	0	0	20.03	FALSE	FALSE	FALSE	746	0.037
TRPA1p.Lys186Asn	TRPA1	0.03653401990055711	0.01559575795383655	0	0.085246046434633	NA	NA	NA	NA	NA	NA	NA	NA	Asn	Lys	FALSE	NA	3	0	0	0	0	0	0	3	0	0	0	0	0	0	0	0	0	0	0	0	0	0	0	0	0	0	0	0	0	0	0	0	0	0	0	0	0	0	0	0	0	0	0	0	0	0	0	0	0	0	0	0	0	0	0	0	0	0	0	0	0	0	0	0	0	0	19.97	FALSE	FALSE	FALSE	746	0.037
TSPYL5p.Thr120Ser	TSPYL5	0.03653401990055711	0.01559575795383655	0	0.085246046434633	NA	NA	NA	NA	NA	NA	NA	NA	Ser	Thr	TRUE	NA	3	0	0	0	0	0	0	3	0	0	0	0	0	0	0	0	0	0	0	0	0	0	0	0	0	0	0	0	0	0	0	0	0	0	0	0	0	0	0	0	0	0	0	0	0	0	0	0	0	0	0	0	0	0	0	0	0	0	0	0	0	0	0	0	0	0	20.03	FALSE	FALSE	FALSE	746	0.037
TTC21Ap.Arg91Gln	TTC21A	0.03653401990055711	0.01559575795383655	0	0.085246046434633	NA	NA	NA	NA	NA	NA	NA	NA	Gln	Arg	FALSE	NA	3	0	0	0	0	0	0	3	0	0	0	0	0	0	0	0	0	0	0	0	0	0	0	0	0	0	0	0	0	0	0	0	0	0	0	0	0	0	0	0	0	0	0	0	0	0	0	0	0	0	0	0	0	0	0	0	0	0	0	0	0	0	0	0	0	0	19.36	FALSE	FALSE	FALSE	746	0.037
TTLL6p.Trp20Gly	TTLL6	0.03653401990055711	0.01559575795383655	0	0.085246046434633	NA	NA	NA	NA	NA	NA	NA	NA	Gly	Trp	FALSE	NA	3	0	0	0	0	0	0	3	0	0	0	0	0	0	0	0	0	0	0	0	0	0	0	0	0	0	0	0	0	0	0	0	0	0	0	0	0	0	0	0	0	0	0	0	0	0	0	0	0	0	0	0	0	0	0	0	0	0	0	0	0	0	0	0	0	0	19.81	FALSE	FALSE	FALSE	746	0.037
TUSC1p.Ser208Ala	TUSC1	0.03653401990055711	0.01559575795383655	0	0.085246046434633	NA	NA	NA	NA	NA	NA	NA	NA	Ala	Ser	FALSE	NA	3	0	0	0	0	0	0	3	0	0	0	0	0	0	0	0	0	0	0	0	0	0	0	0	0	0	0	0	0	0	0	0	0	0	0	0	0	0	0	0	0	0	0	0	0	0	0	0	0	0	0	0	0	0	0	0	0	0	0	0	0	0	0	0	0	0	19.69	FALSE	FALSE	FALSE	746	0.037
TUSC5p.Phe20Ser	TUSC5	0.03653401990055711	0.01559575795383655	0	0.085246046434633	NA	NA	NA	NA	NA	NA	NA	NA	Ser	Phe	TRUE	NA	3	0	0	0	0	0	0	3	0	0	0	0	0	0	0	0	0	0	0	0	0	0	0	0	0	0	0	0	0	0	0	0	0	0	0	0	0	0	0	0	0	0	0	0	0	0	0	0	0	0	0	0	0	0	0	0	0	0	0	0	0	0	0	0	0	0	20.16	FALSE	FALSE	FALSE	746	0.037
TXNDC2p.Pro171Leu	TXNDC2	0.03653401990055711	0.01559575795383655	0	0.085246046434633	NA	NA	NA	NA	NA	NA	NA	NA	Leu	Pro	FALSE	NA	3	0	0	0	0	0	0	3	0	0	0	0	0	0	0	0	0	0	0	0	0	0	0	0	0	0	0	0	0	0	0	0	0	0	0	0	0	0	0	0	0	0	0	0	0	0	0	0	0	0	0	0	0	0	0	0	0	0	0	0	0	0	0	0	0	0	19.87	FALSE	FALSE	FALSE	746	0.037
UBR4p.Met4867Leu	UBR4	0.03653401990055711	0.01559575795383655	0	0.085246046434633	NA	NA	NA	NA	NA	NA	NA	NA	Leu	Met	FALSE	NA	3	0	0	0	0	0	0	3	0	0	0	0	0	0	0	0	0	0	0	0	0	0	0	0	0	0	0	0	0	0	0	0	0	0	0	0	0	0	0	0	0	0	0	0	0	0	0	0	0	0	0	0	0	0	0	0	0	0	0	0	0	0	0	0	0	0	19.56	FALSE	FALSE	FALSE	746	0.037
UMODL1p.Met559Thr	UMODL1	0.03653401990055711	0.01559575795383655	0	0.085246046434633	NA	NA	NA	NA	NA	NA	NA	NA	Thr	Met	TRUE	NA	3	0	0	0	0	0	0	3	0	0	0	0	0	0	0	0	0	0	0	0	0	0	0	0	0	0	0	0	0	0	0	0	0	0	0	0	0	0	0	0	0	0	0	0	0	0	0	0	0	0	0	0	0	0	0	0	0	0	0	0	0	0	0	0	0	0	20.1	FALSE	FALSE	FALSE	746	0.037
VANGL1p.Ala116Thr	VANGL1	0.03653401990055711	0.01559575795383655	0	0.085246046434633	NA	NA	NA	NA	NA	NA	NA	NA	Thr	Ala	TRUE	NA	3	0	0	0	0	0	0	3	0	0	0	0	0	0	0	0	0	0	0	0	0	0	0	0	0	0	0	0	0	0	0	0	0	0	0	0	0	0	0	0	0	0	0	0	0	0	0	0	0	0	0	0	0	0	0	0	0	0	0	0	0	0	0	0	0	0	20.39	FALSE	FALSE	FALSE	746	0.037
VCANp.Asp2937Tyr	VCAN	0.03653401990055711	0.01559575795383655	0	0.085246046434633	NA	NA	NA	NA	NA	NA	NA	NA	Tyr	Asp	TRUE	NA	3	0	0	0	0	0	0	3	0	0	0	0	0	0	0	0	0	0	0	0	0	0	0	0	0	0	0	0	0	0	0	0	0	0	0	0	0	0	0	0	0	0	0	0	0	0	0	0	0	0	0	0	0	0	0	0	0	0	0	0	0	0	0	0	0	0	19.39	FALSE	FALSE	FALSE	746	0.037
VWA8p.Met383Thr	VWA8	0.03653401990055711	0.01559575795383655	0	0.085246046434633	NA	NA	NA	NA	NA	NA	NA	NA	Thr	Met	TRUE	NA	3	0	0	0	0	0	0	3	0	0	0	0	0	0	0	0	0	0	0	0	0	0	0	0	0	0	0	0	0	0	0	0	0	0	0	0	0	0	0	0	0	0	0	0	0	0	0	0	0	0	0	0	0	0	0	0	0	0	0	0	0	0	0	0	0	0	20.05	FALSE	FALSE	FALSE	746	0.037
WBSCR16p.Gly30Arg	WBSCR16	0.03653401990055711	0.01559575795383655	0	0.085246046434633	NA	NA	NA	NA	NA	NA	NA	NA	Arg	Gly	TRUE	NA	3	0	0	0	0	0	0	3	0	0	0	0	0	0	0	0	0	0	0	0	0	0	0	0	0	0	0	0	0	0	0	0	0	0	0	0	0	0	0	0	0	0	0	0	0	0	0	0	0	0	0	0	0	0	0	0	0	0	0	0	0	0	0	0	0	0	19.46	FALSE	FALSE	FALSE	746	0.037
ZFHX3p.Ser72Ala	ZFHX3	0.03653401990055711	0.01559575795383655	0	0.085246046434633	NA	NA	NA	NA	NA	NA	NA	NA	Ala	Ser	FALSE	1	3	0	0	0	0	0	0	3	0	0	0	0	0	0	0	0	0	0	0	0	0	0	0	0	0	0	0	0	0	0	0	0	0	0	0	0	0	0	0	0	0	0	0	0	0	0	0	0	0	0	0	0	0	0	0	0	0	0	0	0	0	0	0	0	0	0	21.07	FALSE	FALSE	FALSE	746	0.037
ZNF169p.Pro72Leu	ZNF169	0.03653401990055711	0.01559575795383655	0	0.085246046434633	NA	NA	NA	NA	NA	NA	NA	NA	Leu	Pro	FALSE	NA	3	0	0	0	0	0	0	3	0	0	0	0	0	0	0	0	0	0	0	0	0	0	0	0	0	0	0	0	0	0	0	0	0	0	0	0	0	0	0	0	0	0	0	0	0	0	0	0	0	0	0	0	0	0	0	0	0	0	0	0	0	0	0	0	0	0	20.34	FALSE	FALSE	FALSE	746	0.037
ZNF573p.Gly136Ala	ZNF573	0.03653401990055711	0.01559575795383655	0	0.085246046434633	NA	NA	NA	NA	NA	NA	NA	NA	Ala	Gly	FALSE	NA	3	0	0	0	0	0	0	3	0	0	0	0	0	0	0	0	0	0	0	0	0	0	0	0	0	0	0	0	0	0	0	0	0	0	0	0	0	0	0	0	0	0	0	0	0	0	0	0	0	0	0	0	0	0	0	0	0	0	0	0	0	0	0	0	0	0	20.28	FALSE	FALSE	FALSE	746	0.037
ZNF57p.Thr223Asn	ZNF57	0.03653401990055711	0.01559575795383655	0	0.085246046434633	NA	NA	NA	NA	NA	NA	NA	NA	Asn	Thr	FALSE	NA	3	0	0	0	0	0	0	3	0	0	0	0	0	0	0	0	0	0	0	0	0	0	0	0	0	0	0	0	0	0	0	0	0	0	0	0	0	0	0	0	0	0	0	0	0	0	0	0	0	0	0	0	0	0	0	0	0	0	0	0	0	0	0	0	0	0	19.62	FALSE	FALSE	FALSE	746	0.037
ZNF587p.Leu316Arg	ZNF587	0.03653401990055711	0.01559575795383655	0	0.085246046434633	NA	NA	NA	NA	NA	NA	NA	NA	Arg	Leu	TRUE	NA	3	0	0	0	0	0	0	3	0	0	0	0	0	0	0	0	0	0	0	0	0	0	0	0	0	0	0	0	0	0	0	0	0	0	0	0	0	0	0	0	0	0	0	0	0	0	0	0	0	0	0	0	0	0	0	0	0	0	0	0	0	0	0	0	0	0	19.31	FALSE	FALSE	FALSE	746	0.037
ZNF772p.Met218Leu	ZNF772	0.03653401990055711	0.01559575795383655	0	0.085246046434633	NA	NA	NA	NA	NA	NA	NA	NA	Leu	Met	FALSE	NA	3	0	0	0	0	0	0	3	0	0	0	0	0	0	0	0	0	0	0	0	0	0	0	0	0	0	0	0	0	0	0	0	0	0	0	0	0	0	0	0	0	0	0	0	0	0	0	0	0	0	0	0	0	0	0	0	0	0	0	0	0	0	0	0	0	0	19.9	FALSE	FALSE	FALSE	746	0.037
ZNF891p.Val459Leu	ZNF891	0.03653401990055711	0.01559575795383655	0	0.085246046434633	NA	NA	NA	NA	NA	NA	NA	NA	Leu	Val	FALSE	NA	3	0	0	0	0	0	0	3	0	0	0	0	0	0	0	0	0	0	0	0	0	0	0	0	0	0	0	0	0	0	0	0	0	0	0	0	0	0	0	0	0	0	0	0	0	0	0	0	0	0	0	0	0	0	0	0	0	0	0	0	0	0	0	0	0	0	19.68	FALSE	FALSE	FALSE	746	0.037
KMT2Cp.Ala381Glu	KMT2C	0.03652925661694668	0.02079434393844874	0.00850938819673684	0.075496966016164	NA	NA	0.0965712051909014	0.056980056980056974	0.1697792869269949	0.1697792869269949	0.02804731513796944	0.01919570016316345	Glu	Ala	FALSE	1	4	0	1	1	0	0	1	0	0	0	1	0	0	0	0	0	0	0	0	0	0	0	0	0	0	0	0	0	0	0	0	0	0	0	0	0	0	0	0	0	0	0	0	0	0	0	0	0	0	0	0	0	0	0	0	0	0	0	0	0	0	0	0	0	0	0	23.51	FALSE	FALSE	FALSE	746	0.037
PDE3Ap.Val349Ile	PDE3A	0.03652153840595276	0.02599292992306092	0.00875204151027642	0.073543497356169	NA	NA	0.10507380311965574	0.11396011396011395	NA	NA	0.03929913805359237	0.028793550244745177	Ile	Val	FALSE	NA	5	0	0	2	0	0	0	0	0	1	0	0	0	0	0	2	0	0	0	0	0	0	0	0	0	0	0	0	0	0	0	0	0	0	0	0	0	0	0	0	0	0	0	0	0	0	0	0	0	0	0	0	0	0	0	0	0	0	0	0	0	0	0	0	0	0	26.38	FALSE	FALSE	FALSE	746	0.037
ALBp.Arg434Cys	ALB	0.036518968702845	0.03119151590767311	0.00973980719255759	0.070463072100449	0.269913277916042	0.23255813953488372	0.0965712051909014	0.056980056980056974	NA	NA	0.0196597599129566	0.028793550244745177	Cys	Arg	TRUE	NA	6	0	0	0	0	0	0	0	2	0	1	2	0	0	0	0	1	0	0	0	0	0	0	0	0	0	0	0	0	0	0	0	0	0	0	0	0	0	0	0	0	0	0	0	0	0	0	0	0	0	0	0	0	0	0	0	0	0	0	0	0	0	0	0	0	0	39.95	FALSE	FALSE	FALSE	746	0.037
ACCSp.Arg209Gln	ACCS	0.03650714137286949	0.02079434393844874	0.00875204151027642	0.076012233409266	NA	NA	NA	NA	NA	NA	0.05262451758278635	0.0383914003263269	Gln	Arg	FALSE	NA	4	0	0	3	0	1	0	0	0	0	0	0	0	0	0	0	0	0	0	0	0	0	0	0	0	0	0	0	0	0	0	0	0	0	0	0	0	0	0	0	0	0	0	0	0	0	0	0	0	0	0	0	0	0	0	0	0	0	0	0	0	0	0	0	0	0	23.85	FALSE	FALSE	FALSE	745	0.036
AGBL5p.Arg223His	AGBL5	0.03650714137286949	0.02079434393844874	0.00875204151027642	0.074513258077502	NA	NA	NA	NA	NA	NA	0.05262451758278635	0.0383914003263269	His	Arg	TRUE	NA	4	0	0	3	0	1	0	0	0	0	0	0	0	0	0	0	0	0	0	0	0	0	0	0	0	0	0	0	0	0	0	0	0	0	0	0	0	0	0	0	0	0	0	0	0	0	0	0	0	0	0	0	0	0	0	0	0	0	0	0	0	0	0	0	0	0	23.89	FALSE	FALSE	FALSE	745	0.036
DMDp.Arg1314Ter	DMD	0.03650714137286949	0.02079434393844874	0.00875204151027642	0.076012233409266	NA	NA	NA	NA	NA	NA	0.05262451758278635	0.0383914003263269	Ter	Arg	FALSE	NA	4	0	0	3	0	1	0	0	0	0	0	0	0	0	0	0	0	0	0	0	0	0	0	0	0	0	0	0	0	0	0	0	0	0	0	0	0	0	0	0	0	0	0	0	0	0	0	0	0	0	0	0	0	0	0	0	0	0	0	0	0	0	0	0	0	0	24.37	FALSE	FALSE	FALSE	745	0.036
DOCK2p.Arg1370Ter	DOCK2	0.03650714137286949	0.02079434393844874	0.00875204151027642	0.076012233409266	NA	NA	NA	NA	NA	NA	0.05262451758278635	0.0383914003263269	Ter	Arg	FALSE	NA	4	0	0	3	0	1	0	0	0	0	0	0	0	0	0	0	0	0	0	0	0	0	0	0	0	0	0	0	0	0	0	0	0	0	0	0	0	0	0	0	0	0	0	0	0	0	0	0	0	0	0	0	0	0	0	0	0	0	0	0	0	0	0	0	0	0	22.3	FALSE	FALSE	FALSE	745	0.036
GIMAP5p.Arg122Cys	GIMAP5	0.03650714137286949	0.02079434393844874	0.00875204151027642	0.074513258077502	NA	NA	NA	NA	NA	NA	0.05262451758278635	0.0383914003263269	Cys	Arg	TRUE	NA	4	0	0	3	0	1	0	0	0	0	0	0	0	0	0	0	0	0	0	0	0	0	0	0	0	0	0	0	0	0	0	0	0	0	0	0	0	0	0	0	0	0	0	0	0	0	0	0	0	0	0	0	0	0	0	0	0	0	0	0	0	0	0	0	0	0	23.69	FALSE	FALSE	FALSE	745	0.036
HAO1p.Arg145Trp	HAO1	0.03650714137286949	0.02079434393844874	0.00875204151027642	0.076012233409266	NA	NA	NA	NA	NA	NA	0.05262451758278635	0.0383914003263269	Trp	Arg	FALSE	NA	4	0	0	3	0	1	0	0	0	0	0	0	0	0	0	0	0	0	0	0	0	0	0	0	0	0	0	0	0	0	0	0	0	0	0	0	0	0	0	0	0	0	0	0	0	0	0	0	0	0	0	0	0	0	0	0	0	0	0	0	0	0	0	0	0	0	23.08	FALSE	FALSE	FALSE	745	0.036
IGSF22p.Ala525Val	IGSF22	0.03650714137286949	0.02079434393844874	0.00875204151027642	0.074513258077502	NA	NA	NA	NA	NA	NA	0.05262451758278635	0.0383914003263269	Val	Ala	FALSE	NA	4	0	0	3	0	1	0	0	0	0	0	0	0	0	0	0	0	0	0	0	0	0	0	0	0	0	0	0	0	0	0	0	0	0	0	0	0	0	0	0	0	0	0	0	0	0	0	0	0	0	0	0	0	0	0	0	0	0	0	0	0	0	0	0	0	0	23.89	FALSE	FALSE	FALSE	745	0.036
KLRD1p.Ser22Leu	KLRD1	0.03650714137286949	0.02079434393844874	0.00875204151027642	0.074513258077502	NA	NA	NA	NA	NA	NA	0.05262451758278635	0.0383914003263269	Leu	Ser	FALSE	NA	4	0	0	3	0	1	0	0	0	0	0	0	0	0	0	0	0	0	0	0	0	0	0	0	0	0	0	0	0	0	0	0	0	0	0	0	0	0	0	0	0	0	0	0	0	0	0	0	0	0	0	0	0	0	0	0	0	0	0	0	0	0	0	0	0	0	23.41	FALSE	FALSE	FALSE	745	0.036
MAGEA4p.Ala28Val	MAGEA4	0.03650714137286949	0.02079434393844874	0.00875204151027642	0.074513258077502	NA	NA	NA	NA	NA	NA	0.05262451758278635	0.0383914003263269	Val	Ala	FALSE	NA	4	0	0	3	0	1	0	0	0	0	0	0	0	0	0	0	0	0	0	0	0	0	0	0	0	0	0	0	0	0	0	0	0	0	0	0	0	0	0	0	0	0	0	0	0	0	0	0	0	0	0	0	0	0	0	0	0	0	0	0	0	0	0	0	0	0	24.1	FALSE	FALSE	FALSE	745	0.036
MEIS2p.Arg344Ter	MEIS2	0.03650714137286949	0.02079434393844874	0.00875204151027642	0.074513258077502	NA	NA	NA	NA	NA	NA	0.05262451758278635	0.0383914003263269	Ter	Arg	FALSE	NA	4	0	0	3	0	1	0	0	0	0	0	0	0	0	0	0	0	0	0	0	0	0	0	0	0	0	0	0	0	0	0	0	0	0	0	0	0	0	0	0	0	0	0	0	0	0	0	0	0	0	0	0	0	0	0	0	0	0	0	0	0	0	0	0	0	0	23.34	FALSE	FALSE	FALSE	745	0.036
OR2L13p.Val77Ile	OR2L13	0.03650714137286949	0.02079434393844874	0.00875204151027642	0.076012233409266	NA	NA	NA	NA	NA	NA	0.05262451758278635	0.0383914003263269	Ile	Val	FALSE	NA	4	0	0	3	0	1	0	0	0	0	0	0	0	0	0	0	0	0	0	0	0	0	0	0	0	0	0	0	0	0	0	0	0	0	0	0	0	0	0	0	0	0	0	0	0	0	0	0	0	0	0	0	0	0	0	0	0	0	0	0	0	0	0	0	0	0	24.64	FALSE	FALSE	FALSE	745	0.036
PRPF8p.Arg1617Gln	PRPF8	0.03650714137286949	0.02079434393844874	0.00875204151027642	0.074513258077502	NA	NA	NA	NA	NA	NA	0.05262451758278635	0.0383914003263269	Gln	Arg	FALSE	NA	4	0	0	3	0	1	0	0	0	0	0	0	0	0	0	0	0	0	0	0	0	0	0	0	0	0	0	0	0	0	0	0	0	0	0	0	0	0	0	0	0	0	0	0	0	0	0	0	0	0	0	0	0	0	0	0	0	0	0	0	0	0	0	0	0	0	24.87	FALSE	FALSE	FALSE	745	0.036
RHBDF1p.Pro277Leu	RHBDF1	0.03650714137286949	0.02079434393844874	0.00875204151027642	0.07751120874103	NA	NA	NA	NA	NA	NA	0.05262451758278635	0.0383914003263269	Leu	Pro	FALSE	NA	4	0	0	3	0	1	0	0	0	0	0	0	0	0	0	0	0	0	0	0	0	0	0	0	0	0	0	0	0	0	0	0	0	0	0	0	0	0	0	0	0	0	0	0	0	0	0	0	0	0	0	0	0	0	0	0	0	0	0	0	0	0	0	0	0	0	24.33	FALSE	FALSE	FALSE	745	0.036
SPTA1p.Arg2211Cys	SPTA1	0.03650714137286949	0.02079434393844874	0.00875204151027642	0.076012233409266	NA	NA	NA	NA	NA	NA	0.05262451758278635	0.0383914003263269	Cys	Arg	TRUE	NA	4	0	0	3	0	1	0	0	0	0	0	0	0	0	0	0	0	0	0	0	0	0	0	0	0	0	0	0	0	0	0	0	0	0	0	0	0	0	0	0	0	0	0	0	0	0	0	0	0	0	0	0	0	0	0	0	0	0	0	0	0	0	0	0	0	0	23.88	FALSE	FALSE	FALSE	745	0.036
SRRM2p.Thr1939Met	SRRM2	0.03650714137286949	0.02079434393844874	0.00875204151027642	0.07751120874103	NA	NA	NA	NA	NA	NA	0.05262451758278635	0.0383914003263269	Met	Thr	FALSE	NA	4	0	0	3	0	1	0	0	0	0	0	0	0	0	0	0	0	0	0	0	0	0	0	0	0	0	0	0	0	0	0	0	0	0	0	0	0	0	0	0	0	0	0	0	0	0	0	0	0	0	0	0	0	0	0	0	0	0	0	0	0	0	0	0	0	0	23.89	FALSE	FALSE	FALSE	745	0.036
TAF1Lp.Ala869Thr	TAF1L	0.03650714137286949	0.02079434393844874	0.00875204151027642	0.076012233409266	NA	NA	NA	NA	NA	NA	0.05262451758278635	0.0383914003263269	Thr	Ala	TRUE	NA	4	0	0	3	0	1	0	0	0	0	0	0	0	0	0	0	0	0	0	0	0	0	0	0	0	0	0	0	0	0	0	0	0	0	0	0	0	0	0	0	0	0	0	0	0	0	0	0	0	0	0	0	0	0	0	0	0	0	0	0	0	0	0	0	0	0	23.85	FALSE	FALSE	FALSE	745	0.036
TDRD7p.Ala651Thr	TDRD7	0.03650714137286949	0.02079434393844874	0.00875204151027642	0.074513258077502	NA	NA	NA	NA	NA	NA	0.05262451758278635	0.0383914003263269	Thr	Ala	TRUE	NA	4	0	0	3	0	1	0	0	0	0	0	0	0	0	0	0	0	0	0	0	0	0	0	0	0	0	0	0	0	0	0	0	0	0	0	0	0	0	0	0	0	0	0	0	0	0	0	0	0	0	0	0	0	0	0	0	0	0	0	0	0	0	0	0	0	0	23.65	FALSE	FALSE	FALSE	745	0.036
ZNF91p.Asp384Gly	ZNF91	0.03650714137286949	0.02079434393844874	0.00875204151027642	0.076012233409266	NA	NA	NA	NA	NA	NA	0.05262451758278635	0.0383914003263269	Gly	Asp	FALSE	NA	4	0	0	3	0	1	0	0	0	0	0	0	0	0	0	0	0	0	0	0	0	0	0	0	0	0	0	0	0	0	0	0	0	0	0	0	0	0	0	0	0	0	0	0	0	0	0	0	0	0	0	0	0	0	0	0	0	0	0	0	0	0	0	0	0	0	23.35	FALSE	FALSE	FALSE	745	0.036
MAP2K1p.Gly128Asp	MAP2K1	0.03650619263303242	0.02599292992306092	0.00875204151027642	0.07301238526606399	NA	NA	0.0965712051909014	0.056980056980056974	NA	NA	0.0378478247013688	0.028793550244745177	Asp	Gly	FALSE	1	5	0	0	3	0	0	0	0	0	0	1	0	0	0	0	0	0	0	0	1	0	0	0	0	0	0	0	0	0	0	0	0	0	0	0	0	0	0	0	0	0	0	0	0	0	0	0	0	0	0	0	0	0	0	0	0	0	0	0	0	0	0	0	0	0	0	25.31	TRUE	FALSE	FALSE	745	0.036
GLT8D2p.Asp186Asn	GLT8D2	0.03650442067454158	0.02599292992306092	0.00718551981157313	0.07300884134908299	0.269913277916042	0.23255813953488372	0.05253690155982787	0.056980056980056974	NA	NA	0.02523188313424587	0.01919570016316345	Asn	Asp	FALSE	NA	5	0	0	2	0	0	0	0	0	0	0	2	0	0	0	1	0	0	0	0	0	0	0	0	0	0	0	0	0	0	0	0	0	0	0	0	0	0	0	0	0	0	0	0	0	0	0	0	0	0	0	0	0	0	0	0	0	0	0	0	0	0	0	0	0	0	28.06	FALSE	FALSE	FALSE	745	0.036
MUSKp.Arg519Gln	MUSK	0.03650442067454158	0.02599292992306092	0.00718551981157313	0.07300884134908299	0.269913277916042	0.23255813953488372	0.05253690155982787	0.056980056980056974	NA	NA	0.02523188313424587	0.01919570016316345	Gln	Arg	FALSE	NA	5	0	0	2	0	0	0	0	0	0	0	2	0	0	0	1	0	0	0	0	0	0	0	0	0	0	0	0	0	0	0	0	0	0	0	0	0	0	0	0	0	0	0	0	0	0	0	0	0	0	0	0	0	0	0	0	0	0	0	0	0	0	0	0	0	0	28.3	FALSE	FALSE	FALSE	745	0.036
SAP30p.Arg123Gln	SAP30	0.03649534838869232	0.03119151590767311	0.00856263924446528	0.070625811662211	NA	NA	NA	NA	0.1697792869269949	0.1697792869269949	0.04026459723268369	0.04798925040790863	Gln	Arg	FALSE	NA	6	0	0	1	0	0	1	0	3	0	0	0	0	0	0	0	1	0	0	0	0	0	0	0	0	0	0	0	0	0	0	0	0	0	0	0	0	0	0	0	0	0	0	0	0	0	0	0	0	0	0	0	0	0	0	0	0	0	0	0	0	0	0	0	0	0	40.94	FALSE	FALSE	FALSE	745	0.036
TP53p.Asn131Ile	TP53	0.03648178491820549	0.03119151590767311	0.00812337760265617	0.072517951280787	NA	NA	0.1931424103818028	0.11396011396011395	NA	NA	0.028055645986153097	0.0383914003263269	Ile	Asn	FALSE	1	6	1	0	0	0	0	0	0	0	1	2	0	0	1	0	0	0	0	0	0	0	0	0	1	0	0	0	0	0	0	0	0	0	0	0	0	0	0	0	0	0	0	0	0	0	0	0	0	0	0	0	0	0	0	0	0	0	0	0	0	0	0	0	0	0	0	40.41	FALSE	FALSE	FALSE	745	0.036
DOK5p.Asp87Asn	DOK5	0.03648004102810088	0.03119151590767311	0.00875204151027642	0.07262638076689899	0.134956638958021	0.11627906976744186	NA	NA	NA	NA	0.03934894975491821	0.0383914003263269	Asn	Asp	FALSE	NA	6	0	0	2	0	0	0	0	1	0	0	1	0	0	0	0	0	0	0	0	0	0	0	0	0	0	0	0	1	1	0	0	0	0	0	0	0	0	0	0	0	0	0	0	0	0	0	0	0	0	0	0	0	0	0	0	0	0	0	0	0	0	0	0	0	0	40.88	FALSE	FALSE	FALSE	745	0.036
GYG2p.Glu428Lys	GYG2	0.03646267526522001	0.03119151590767311	0.011084253501977	0.070593138538739	NA	NA	NA	NA	NA	NA	0.052560420330143694	0.05758710048949035	Lys	Glu	TRUE	NA	6	0	0	1	0	0	0	0	5	0	0	0	0	0	0	0	0	0	0	0	0	0	0	0	0	0	0	0	0	0	0	0	0	0	0	0	0	0	0	0	0	0	0	0	0	0	0	0	0	0	0	0	0	0	0	0	0	0	0	0	0	0	0	0	0	0	41.42	FALSE	FALSE	FALSE	745	0.036
HECW1p.Ser302Leu	HECW1	0.03646267526522001	0.03119151590767311	0.011084253501977	0.068260926547038	NA	NA	NA	NA	NA	NA	0.052560420330143694	0.05758710048949035	Leu	Ser	FALSE	NA	6	0	0	1	0	0	0	0	5	0	0	0	0	0	0	0	0	0	0	0	0	0	0	0	0	0	0	0	0	0	0	0	0	0	0	0	0	0	0	0	0	0	0	0	0	0	0	0	0	0	0	0	0	0	0	0	0	0	0	0	0	0	0	0	0	0	41.57	FALSE	FALSE	FALSE	745	0.036
NRN1p.Glu109Lys	NRN1	0.03646267526522001	0.03119151590767311	0.011084253501977	0.069715435771152	NA	NA	NA	NA	NA	NA	0.052560420330143694	0.05758710048949035	Lys	Glu	TRUE	NA	6	0	0	1	0	0	0	0	5	0	0	0	0	0	0	0	0	0	0	0	0	0	0	0	0	0	0	0	0	0	0	0	0	0	0	0	0	0	0	0	0	0	0	0	0	0	0	0	0	0	0	0	0	0	0	0	0	0	0	0	0	0	0	0	0	0	40.42	FALSE	FALSE	FALSE	745	0.036
NUDCD1p.Glu582Asp	NUDCD1	0.03646267526522001	0.03119151590767311	0.011084253501977	0.069715435771152	NA	NA	NA	NA	NA	NA	0.052560420330143694	0.05758710048949035	Asp	Glu	FALSE	NA	6	0	0	1	0	0	0	0	5	0	0	0	0	0	0	0	0	0	0	0	0	0	0	0	0	0	0	0	0	0	0	0	0	0	0	0	0	0	0	0	0	0	0	0	0	0	0	0	0	0	0	0	0	0	0	0	0	0	0	0	0	0	0	0	0	0	41.42	FALSE	FALSE	FALSE	745	0.036
RASA1p.Glu429Ter	RASA1	0.03646267526522001	0.03119151590767311	0.011084253501977	0.068260926547038	NA	NA	NA	NA	NA	NA	0.052560420330143694	0.05758710048949035	Ter	Glu	FALSE	NA	6	0	0	1	0	0	0	0	5	0	0	0	0	0	0	0	0	0	0	0	0	0	0	0	0	0	0	0	0	0	0	0	0	0	0	0	0	0	0	0	0	0	0	0	0	0	0	0	0	0	0	0	0	0	0	0	0	0	0	0	0	0	0	0	0	0	41.82	TRUE	FALSE	FALSE	745	0.036
TSPAN18p.Phe116Leu	TSPAN18	0.03646267526522001	0.03119151590767311	0.011084253501977	0.06915304947603701	NA	NA	NA	NA	NA	NA	0.052560420330143694	0.05758710048949035	Leu	Phe	FALSE	NA	6	0	0	1	0	0	0	0	5	0	0	0	0	0	0	0	0	0	0	0	0	0	0	0	0	0	0	0	0	0	0	0	0	0	0	0	0	0	0	0	0	0	0	0	0	0	0	0	0	0	0	0	0	0	0	0	0	0	0	0	0	0	0	0	0	0	40.97	FALSE	FALSE	FALSE	745	0.036
ZNF510p.Arg592Ile	ZNF510	0.03646267526522001	0.03119151590767311	0.011084253501977	0.069715435771152	NA	NA	NA	NA	NA	NA	0.052560420330143694	0.05758710048949035	Ile	Arg	FALSE	NA	6	0	0	1	0	0	0	0	5	0	0	0	0	0	0	0	0	0	0	0	0	0	0	0	0	0	0	0	0	0	0	0	0	0	0	0	0	0	0	0	0	0	0	0	0	0	0	0	0	0	0	0	0	0	0	0	0	0	0	0	0	0	0	0	0	0	41.35	FALSE	FALSE	FALSE	745	0.036
ZNF606p.Arg476Ile	ZNF606	0.03646267526522001	0.03119151590767311	0.011084253501977	0.069715435771152	NA	NA	NA	NA	NA	NA	0.052560420330143694	0.05758710048949035	Ile	Arg	FALSE	NA	6	0	0	1	0	0	0	0	5	0	0	0	0	0	0	0	0	0	0	0	0	0	0	0	0	0	0	0	0	0	0	0	0	0	0	0	0	0	0	0	0	0	0	0	0	0	0	0	0	0	0	0	0	0	0	0	0	0	0	0	0	0	0	0	0	0	41.62	FALSE	FALSE	FALSE	745	0.036
ZNF649p.Arg198Ile	ZNF649	0.03646267526522001	0.03119151590767311	0.011084253501977	0.069715435771152	NA	NA	NA	NA	NA	NA	0.052560420330143694	0.05758710048949035	Ile	Arg	FALSE	NA	6	0	0	1	0	0	0	0	5	0	0	0	0	0	0	0	0	0	0	0	0	0	0	0	0	0	0	0	0	0	0	0	0	0	0	0	0	0	0	0	0	0	0	0	0	0	0	0	0	0	0	0	0	0	0	0	0	0	0	0	0	0	0	0	0	0	41.26	FALSE	FALSE	FALSE	745	0.036
ZNF781p.Glu277Ter	ZNF781	0.03646267526522001	0.03119151590767311	0.011084253501977	0.069715435771152	NA	NA	NA	NA	NA	NA	0.052560420330143694	0.05758710048949035	Ter	Glu	FALSE	NA	6	0	0	1	0	0	0	0	5	0	0	0	0	0	0	0	0	0	0	0	0	0	0	0	0	0	0	0	0	0	0	0	0	0	0	0	0	0	0	0	0	0	0	0	0	0	0	0	0	0	0	0	0	0	0	0	0	0	0	0	0	0	0	0	0	0	41.31	FALSE	FALSE	FALSE	745	0.036
ZC3H6p.Gly149Cys	ZC3H6	0.03644398340207386	0.02079434393844874	0.00718551981157313	0.076407634658042	0.134956638958021	0.11627906976744186	NA	NA	NA	NA	0.0421756531396859	0.028793550244745177	Cys	Gly	TRUE	NA	4	0	2	0	0	0	0	0	0	0	0	1	0	0	0	0	0	0	0	0	0	0	0	0	0	0	0	0	0	0	0	0	1	0	0	0	0	0	0	0	0	0	0	0	0	0	0	0	0	0	0	0	0	0	0	0	0	0	0	0	0	0	0	0	0	0	20.18	FALSE	FALSE	FALSE	744	0.036
GIMAP7p.Arg7His	GIMAP7	0.03644209734096388	0.03119151590767311	0.00875204151027642	0.070329907300943	NA	NA	0.0965712051909014	0.056980056980056974	NA	NA	0.04026459723268369	0.04798925040790863	His	Arg	TRUE	NA	6	0	0	1	0	0	0	0	3	0	1	0	0	0	0	0	1	0	0	0	0	0	0	0	0	0	0	0	0	0	0	0	0	0	0	0	0	0	0	0	0	0	0	0	0	0	0	0	0	0	0	0	0	0	0	0	0	0	0	0	0	0	0	0	0	0	41.04	FALSE	FALSE	FALSE	744	0.036
ADAMTS17p.Arg742Cys	ADAMTS17	0.03643959500593	0.02079434393844874	0.00718551981157313	0.07744366237408999	0.134956638958021	0.11627906976744186	NA	NA	NA	NA	0.04216932732995803	0.028793550244745177	Cys	Arg	TRUE	NA	4	0	0	1	0	2	0	0	0	0	0	1	0	0	0	0	0	0	0	0	0	0	0	0	0	0	0	0	0	0	0	0	0	0	0	0	0	0	0	0	0	0	0	0	0	0	0	0	0	0	0	0	0	0	0	0	0	0	0	0	0	0	0	0	0	0	24.15	FALSE	FALSE	FALSE	744	0.036
CLCN2p.Arg42Cys	CLCN2	0.03643959500593	0.02079434393844874	0.00718551981157313	0.075944687042327	0.134956638958021	0.11627906976744186	NA	NA	NA	NA	0.04216932732995803	0.028793550244745177	Cys	Arg	TRUE	NA	4	0	0	1	0	2	0	0	0	0	0	1	0	0	0	0	0	0	0	0	0	0	0	0	0	0	0	0	0	0	0	0	0	0	0	0	0	0	0	0	0	0	0	0	0	0	0	0	0	0	0	0	0	0	0	0	0	0	0	0	0	0	0	0	0	0	23.89	FALSE	FALSE	FALSE	744	0.036
DNAH9p.Arg2965Cys	DNAH9	0.03643959500593	0.02079434393844874	0.00718551981157313	0.075944687042327	0.134956638958021	0.11627906976744186	NA	NA	NA	NA	0.04216932732995803	0.028793550244745177	Cys	Arg	TRUE	NA	4	0	0	1	0	2	0	0	0	0	0	1	0	0	0	0	0	0	0	0	0	0	0	0	0	0	0	0	0	0	0	0	0	0	0	0	0	0	0	0	0	0	0	0	0	0	0	0	0	0	0	0	0	0	0	0	0	0	0	0	0	0	0	0	0	0	23.94	FALSE	FALSE	FALSE	744	0.036
EPHB1p.Arg691Trp	EPHB1	0.03643959500593	0.02079434393844874	0.00718551981157313	0.07707618174026	0.134956638958021	0.11627906976744186	NA	NA	NA	NA	0.04216932732995803	0.028793550244745177	Trp	Arg	FALSE	NA	4	0	0	1	0	2	0	0	0	0	0	1	0	0	0	0	0	0	0	0	0	0	0	0	0	0	0	0	0	0	0	0	0	0	0	0	0	0	0	0	0	0	0	0	0	0	0	0	0	0	0	0	0	0	0	0	0	0	0	0	0	0	0	0	0	0	23.94	FALSE	FALSE	FALSE	744	0.036
GYPCp.Arg82His	GYPC	0.03643959500593	0.02079434393844874	0.00718551981157313	0.077000901452139	0.134956638958021	0.11627906976744186	NA	NA	NA	NA	0.04216932732995803	0.028793550244745177	His	Arg	TRUE	NA	4	0	0	1	0	2	0	0	0	0	0	1	0	0	0	0	0	0	0	0	0	0	0	0	0	0	0	0	0	0	0	0	0	0	0	0	0	0	0	0	0	0	0	0	0	0	0	0	0	0	0	0	0	0	0	0	0	0	0	0	0	0	0	0	0	0	24.63	FALSE	FALSE	FALSE	744	0.036
IQSEC3p.Glu768Lys	IQSEC3	0.03643959500593	0.02079434393844874	0.00718551981157313	0.07744366237408999	0.134956638958021	0.11627906976744186	NA	NA	NA	NA	0.04216932732995803	0.028793550244745177	Lys	Glu	TRUE	NA	4	0	0	1	0	2	0	0	0	0	0	1	0	0	0	0	0	0	0	0	0	0	0	0	0	0	0	0	0	0	0	0	0	0	0	0	0	0	0	0	0	0	0	0	0	0	0	0	0	0	0	0	0	0	0	0	0	0	0	0	0	0	0	0	0	0	23.44	FALSE	FALSE	FALSE	744	0.036
NIPA1p.Val301Ile	NIPA1	0.03643959500593	0.02079434393844874	0.00718551981157313	0.07744366237408999	0.134956638958021	0.11627906976744186	NA	NA	NA	NA	0.04216932732995803	0.028793550244745177	Ile	Val	FALSE	NA	4	0	0	1	0	2	0	0	0	0	0	1	0	0	0	0	0	0	0	0	0	0	0	0	0	0	0	0	0	0	0	0	0	0	0	0	0	0	0	0	0	0	0	0	0	0	0	0	0	0	0	0	0	0	0	0	0	0	0	0	0	0	0	0	0	0	23.99	FALSE	FALSE	FALSE	744	0.036
ZFHX4p.Gly458Arg	ZFHX4	0.03643959500593	0.02079434393844874	0.00718551981157313	0.076012233409266	0.134956638958021	0.11627906976744186	NA	NA	NA	NA	0.04216932732995803	0.028793550244745177	Arg	Gly	TRUE	NA	4	0	0	1	0	2	0	0	0	0	0	1	0	0	0	0	0	0	0	0	0	0	0	0	0	0	0	0	0	0	0	0	0	0	0	0	0	0	0	0	0	0	0	0	0	0	0	0	0	0	0	0	0	0	0	0	0	0	0	0	0	0	0	0	0	0	24.77	FALSE	FALSE	FALSE	744	0.036
CDH12p.Ala453Val	CDH12	0.03643642478209475	0.02599292992306092	0.00784808825956446	0.072899100047314	NA	NA	NA	NA	NA	NA	0.05252258063744706	0.04798925040790863	Val	Ala	FALSE	NA	5	0	0	2	0	0	0	0	2	0	0	0	0	0	0	0	0	0	0	0	0	0	0	0	0	0	0	0	0	0	0	0	1	0	0	0	0	0	0	0	0	0	0	0	0	0	0	0	0	0	0	0	0	0	0	0	0	0	0	0	0	0	0	0	0	0	28.87	FALSE	FALSE	FALSE	744	0.036
LRFN5p.Ser618Leu	LRFN5	0.03643642478209475	0.02599292992306092	0.00784808825956446	0.07194264583035201	NA	NA	NA	NA	NA	NA	0.05252258063744706	0.04798925040790863	Leu	Ser	FALSE	NA	5	0	0	2	0	0	0	0	2	0	0	0	0	0	0	0	0	0	0	0	0	0	0	0	0	0	0	0	0	0	0	0	1	0	0	0	0	0	0	0	0	0	0	0	0	0	0	0	0	0	0	0	0	0	0	0	0	0	0	0	0	0	0	0	0	0	29.07	FALSE	FALSE	FALSE	744	0.036
CHST15p.Ser408Leu	CHST15	0.03642754931266046	0.02599292992306092	0.00875204151027642	0.073767927345467	NA	NA	0.05253690155982787	0.056980056980056974	NA	NA	0.045836720453972954	0.0383914003263269	Leu	Ser	FALSE	NA	5	0	0	3	0	0	0	0	1	0	0	0	0	0	0	1	0	0	0	0	0	0	0	0	0	0	0	0	0	0	0	0	0	0	0	0	0	0	0	0	0	0	0	0	0	0	0	0	0	0	0	0	0	0	0	0	0	0	0	0	0	0	0	0	0	0	26.87	FALSE	FALSE	FALSE	744	0.036
EDEM2p.Arg370Trp	EDEM2	0.03642754931266046	0.02599292992306092	0.00875204151027642	0.07285509862532	NA	NA	0.05253690155982787	0.056980056980056974	NA	NA	0.045836720453972954	0.0383914003263269	Trp	Arg	FALSE	NA	5	0	0	3	0	0	0	0	1	0	0	0	0	0	0	1	0	0	0	0	0	0	0	0	0	0	0	0	0	0	0	0	0	0	0	0	0	0	0	0	0	0	0	0	0	0	0	0	0	0	0	0	0	0	0	0	0	0	0	0	0	0	0	0	0	0	26.38	FALSE	FALSE	FALSE	744	0.036
KCND3p.Val234Ile	KCND3	0.03642754931266046	0.02599292992306092	0.00875204151027642	0.072348544073912	NA	NA	0.05253690155982787	0.056980056980056974	NA	NA	0.045836720453972954	0.0383914003263269	Ile	Val	FALSE	NA	5	0	0	3	0	0	0	0	1	0	0	0	0	0	0	1	0	0	0	0	0	0	0	0	0	0	0	0	0	0	0	0	0	0	0	0	0	0	0	0	0	0	0	0	0	0	0	0	0	0	0	0	0	0	0	0	0	0	0	0	0	0	0	0	0	0	26.04	FALSE	FALSE	FALSE	744	0.036
KHDRBS2p.Ala24Val	KHDRBS2	0.03642754931266046	0.02599292992306092	0.00875204151027642	0.07143659350258	NA	NA	0.05253690155982787	0.056980056980056974	NA	NA	0.045836720453972954	0.0383914003263269	Val	Ala	FALSE	NA	5	0	0	3	0	0	0	0	1	0	0	0	0	0	0	1	0	0	0	0	0	0	0	0	0	0	0	0	0	0	0	0	0	0	0	0	0	0	0	0	0	0	0	0	0	0	0	0	0	0	0	0	0	0	0	0	0	0	0	0	0	0	0	0	0	0	26.9	FALSE	FALSE	FALSE	744	0.036
KRTAP4-6p.Arg81His	KRTAP4-6	0.03642754931266046	0.02599292992306092	0.00875204151027642	0.073767927345467	NA	NA	0.05253690155982787	0.056980056980056974	NA	NA	0.045836720453972954	0.0383914003263269	His	Arg	TRUE	NA	5	0	0	3	0	0	0	0	1	0	0	0	0	0	0	1	0	0	0	0	0	0	0	0	0	0	0	0	0	0	0	0	0	0	0	0	0	0	0	0	0	0	0	0	0	0	0	0	0	0	0	0	0	0	0	0	0	0	0	0	0	0	0	0	0	0	26.82	FALSE	FALSE	FALSE	744	0.036
OR2T12p.Glu194Lys	OR2T12	0.03642643308710706	0.03119151590767311	0.00875204151027642	0.071866561249165	0.269913277916042	0.23255813953488372	NA	NA	NA	NA	0.02891385154199417	0.028793550244745177	Lys	Glu	TRUE	NA	6	0	0	2	0	0	0	0	0	0	0	2	0	0	0	0	1	0	0	0	0	0	0	0	0	0	0	0	0	1	0	0	0	0	0	0	0	0	0	0	0	0	0	0	0	0	0	0	0	0	0	0	0	0	0	0	0	0	0	0	0	0	0	0	0	0	40.55	FALSE	FALSE	FALSE	744	0.036
OR5H14p.Ser103Leu	OR5H14	0.03642049156626446	0.03119151590767311	0.00775528368185305	0.071626505814134	0.40486991687406293	0.3488372093023256	NA	NA	NA	NA	0.020604837319727086	0.01919570016316345	Leu	Ser	FALSE	NA	6	0	0	1	0	0	0	0	1	0	0	3	0	0	0	0	0	0	0	0	0	0	0	0	0	0	0	0	0	0	0	0	0	0	0	0	0	0	0	0	0	0	0	0	0	0	0	0	0	1	0	0	0	0	0	0	0	0	0	0	0	0	0	0	0	0	40.59	FALSE	FALSE	FALSE	744	0.036
MAGEC2p.Lys276Asn	MAGEC2	0.03641584685783863	0.02599292992306092	0.00784808825956446	0.073074347029216	NA	NA	0.0965712051909014	0.056980056980056974	NA	NA	0.04022675753998706	0.0383914003263269	Asn	Lys	FALSE	NA	5	0	0	2	0	0	0	0	0	0	1	0	0	0	0	0	1	0	0	0	0	0	0	0	0	0	0	0	0	0	0	0	1	0	0	0	0	0	0	0	0	0	0	0	0	0	0	0	0	0	0	0	0	0	0	0	0	0	0	0	0	0	0	0	0	0	28.68	FALSE	FALSE	FALSE	744	0.036
DYRK1Ap.Arg467Gln	DYRK1A	0.03640337640067105	0.03119151590767311	0.00875204151027642	0.070794862578997	NA	NA	NA	NA	NA	NA	0.050649883744281886	0.04798925040790863	Gln	Arg	FALSE	NA	6	0	0	1	1	0	0	0	3	1	0	0	0	0	0	0	0	0	0	0	0	0	0	0	0	0	0	0	0	0	0	0	0	0	0	0	0	0	0	0	0	0	0	0	0	0	0	0	0	0	0	0	0	0	0	0	0	0	0	0	0	0	0	0	0	0	40.81	FALSE	FALSE	FALSE	743	0.036
C2ORF44p.Gln596Glu	C2ORF44	0.03639310539886398	0.02079434393844874	0.00856263924446528	0.07492875921873	NA	NA	NA	NA	0.5093378607809848	0.5093378607809848	0.015431373570846509	0.009597850081581726	Glu	Gln	FALSE	NA	4	0	1	0	0	0	3	0	0	0	0	0	0	0	0	0	0	0	0	0	0	0	0	0	0	0	0	0	0	0	0	0	0	0	0	0	0	0	0	0	0	0	0	0	0	0	0	0	0	0	0	0	0	0	0	0	0	0	0	0	0	0	0	0	0	0	22.12	FALSE	FALSE	FALSE	743	0.036
C5ORF38p.Arg137Ile	C5ORF38	0.03639149944558634	0.04158868787689748	0.011345122566789	0.06650552101186401	NA	NA	0.0341218580764375	0.056980056980056974	NA	NA	0.04793337451562491	0.05758710048949035	Ile	Arg	FALSE	NA	8	0	0	0	0	0	0	0	6	0	0	0	0	0	0	0	0	0	0	0	0	0	0	0	1	0	0	0	0	0	0	0	0	0	0	0	0	0	0	0	1	0	0	0	0	0	0	0	0	0	0	0	0	0	0	0	0	0	0	0	0	0	0	0	0	0	65.15	FALSE	FALSE	FALSE	743	0.036
DYRK1Ap.Arg437Ter	DYRK1A	0.03638001437785942	0.03119151590767311	0.00863671452615537	0.071914992084892	NA	NA	NA	NA	NA	NA	0.052441265853602044	0.05758710048949035	Ter	Arg	FALSE	NA	6	1	0	3	0	0	0	0	1	0	0	0	0	0	0	0	1	0	0	0	0	0	0	0	0	0	0	0	0	0	0	0	0	0	0	0	0	0	0	0	0	0	0	0	0	0	0	0	0	0	0	0	0	0	0	0	0	0	0	0	0	0	0	0	0	0	41.42	FALSE	FALSE	FALSE	743	0.036
CTSCp.Arg250Ter	CTSC	0.03637807341764498	0.03119151590767311	0.00771286553323357	0.07177832675385	0.40486991687406293	0.3488372093023256	NA	NA	NA	NA	0.021364998569228553	0.028793550244745177	Ter	Arg	FALSE	NA	6	0	0	1	0	0	0	0	1	0	0	3	0	0	0	0	0	0	0	0	0	0	0	0	0	0	0	0	0	0	0	0	0	1	0	0	0	0	0	0	0	0	0	0	0	0	0	0	0	0	0	0	0	0	0	0	0	0	0	0	0	0	0	0	0	0	40.85	FALSE	FALSE	FALSE	743	0.036
STXBP5Lp.Arg95Gln	STXBP5L	0.03635888672016758	0.03119151590767311	0.00918254287399662	0.07271892480706199	0.40486991687406293	0.3488372093023256	NA	NA	NA	NA	0.018458661289165845	0.01919570016316345	Gln	Arg	FALSE	NA	6	0	0	0	0	1	0	0	0	0	0	3	0	0	0	0	1	0	0	0	0	0	0	0	0	0	0	0	0	1	0	0	0	0	0	0	0	0	0	0	0	0	0	0	0	0	0	0	0	0	0	0	0	0	0	0	0	0	0	0	0	0	0	0	0	0	40.88	FALSE	FALSE	FALSE	742	0.036
PCBP1p.Leu100Pro	PCBP1	0.0363508916242241	0.02599292992306092	0.00875893179353907	0.074016947698516	NA	NA	NA	NA	NA	NA	0.05046376626849174	0.0383914003263269	Pro	Leu	FALSE	2	5	0	0	4	0	0	0	0	0	0	0	0	0	0	0	0	0	0	0	0	0	0	0	0	0	0	0	0	0	0	0	0	0	0	0	0	0	0	0	0	0	0	0	0	0	0	0	0	0	0	0	0	0	0	0	0	0	0	0	1	0	0	0	0	0	0	23.57	FALSE	FALSE	FALSE	742	0.036
STK32Bp.Arg27Trp	STK32B	0.03634956172522595	0.03119151590767311	0.00854535656825494	0.07171076621936401	NA	NA	NA	NA	NA	NA	0.04951868886172125	0.04798925040790863	Trp	Arg	FALSE	NA	6	0	0	3	0	0	0	0	1	0	0	0	0	0	0	0	1	0	0	0	0	0	0	0	0	0	0	0	0	1	0	0	0	0	0	0	0	0	0	0	0	0	0	0	0	0	0	0	0	0	0	0	0	0	0	0	0	0	0	0	0	0	0	0	0	0	41.73	FALSE	FALSE	FALSE	742	0.036
FAM167Bp.Arg56His	FAM167B	0.03634209441128458	0.02599292992306092	0.00850938819673684	0.074043603335965	NA	NA	0.0965712051909014	0.056980056980056974	NA	NA	0.03929913805359237	0.028793550244745177	His	Arg	TRUE	NA	5	0	0	2	0	0	0	0	0	1	1	0	0	0	0	0	0	0	0	0	0	0	0	0	0	0	0	0	0	0	0	0	0	0	0	0	0	0	0	0	0	0	0	0	0	0	0	0	0	1	0	0	0	0	0	0	0	0	0	0	0	0	0	0	0	0	25.07	FALSE	FALSE	FALSE	742	0.036
CDKN2Ap.Met53Ile	CDKN2A	0.03633985435113555	0.02079434393844874	0.00850938819673684	0.074875508171002	NA	NA	0.0965712051909014	0.056980056980056974	0.3395585738539898	0.3395585738539898	0.015431373570846509	0.009597850081581726	Ile	Met	FALSE	1	4	0	1	0	0	0	2	0	0	0	1	0	0	0	0	0	0	0	0	0	0	0	0	0	0	0	0	0	0	0	0	0	0	0	0	0	0	0	0	0	0	0	0	0	0	0	0	0	0	0	0	0	0	0	0	0	0	0	0	0	0	0	0	0	0	0	23.39	FALSE	FALSE	FALSE	742	0.036
TP53p.Glu286Gly	TP53	0.03633258872338153	0.0363901018922853	0.0077882217929472	0.07457883153298099	NA	NA	NA	NA	NA	NA	0.049546461557201125	0.04798925040790863	Gly	Glu	FALSE	1	7	0	1	2	0	0	0	0	0	0	0	0	0	0	1	0	1	0	0	0	0	0	0	1	0	0	0	0	0	0	0	0	0	0	0	0	0	0	0	0	0	0	1	0	0	0	0	0	0	0	0	0	0	0	0	0	0	0	0	0	0	0	0	0	0	0	53.73	FALSE	FALSE	FALSE	742	0.036
CYP11B1p.Val290Met	CYP11B1	0.03632101395183087	0.02079434393844874	0.0055679634257102	0.07732508131999101	NA	NA	NA	NA	NA	NA	0.0523562175907096	0.0383914003263269	Met	Val	FALSE	NA	4	0	0	0	0	3	0	0	0	0	0	0	0	0	0	0	0	0	0	0	0	0	0	0	0	0	0	0	0	0	0	0	0	0	0	0	0	0	0	0	0	0	0	0	0	0	0	0	0	0	1	0	0	0	0	0	0	0	0	0	0	0	0	0	0	0	24.09	FALSE	FALSE	FALSE	742	0.036
CDH4p.Arg317Gln	CDH4	0.03631773910705835	0.02079434393844874	0.00856263924446528	0.074323855811691	NA	NA	NA	NA	0.1697792869269949	0.1697792869269949	0.04000857601566342	0.028793550244745177	Gln	Arg	FALSE	NA	4	0	0	2	0	1	1	0	0	0	0	0	0	0	0	0	0	0	0	0	0	0	0	0	0	0	0	0	0	0	0	0	0	0	0	0	0	0	0	0	0	0	0	0	0	0	0	0	0	0	0	0	0	0	0	0	0	0	0	0	0	0	0	0	0	0	23.68	FALSE	FALSE	FALSE	742	0.036
NFASCp.Ala967Thr	NFASC	0.03631773910705835	0.02079434393844874	0.00856263924446528	0.075633428877644	NA	NA	NA	NA	0.1697792869269949	0.1697792869269949	0.04000857601566342	0.028793550244745177	Thr	Ala	TRUE	NA	4	0	0	2	0	1	1	0	0	0	0	0	0	0	0	0	0	0	0	0	0	0	0	0	0	0	0	0	0	0	0	0	0	0	0	0	0	0	0	0	0	0	0	0	0	0	0	0	0	0	0	0	0	0	0	0	0	0	0	0	0	0	0	0	0	0	24.24	FALSE	FALSE	FALSE	742	0.036
PDYNp.Arg174Cys	PDYN	0.03631773910705835	0.02079434393844874	0.00856263924446528	0.075822831143455	NA	NA	NA	NA	0.1697792869269949	0.1697792869269949	0.04000857601566342	0.028793550244745177	Cys	Arg	TRUE	NA	4	0	0	2	0	1	1	0	0	0	0	0	0	0	0	0	0	0	0	0	0	0	0	0	0	0	0	0	0	0	0	0	0	0	0	0	0	0	0	0	0	0	0	0	0	0	0	0	0	0	0	0	0	0	0	0	0	0	0	0	0	0	0	0	0	0	23.84	FALSE	FALSE	FALSE	742	0.036
PHLDA3p.Arg115Trp	PHLDA3	0.03631773910705835	0.02079434393844874	0.00856263924446528	0.075822831143455	NA	NA	NA	NA	0.1697792869269949	0.1697792869269949	0.04000857601566342	0.028793550244745177	Trp	Arg	FALSE	NA	4	0	0	2	0	1	1	0	0	0	0	0	0	0	0	0	0	0	0	0	0	0	0	0	0	0	0	0	0	0	0	0	0	0	0	0	0	0	0	0	0	0	0	0	0	0	0	0	0	0	0	0	0	0	0	0	0	0	0	0	0	0	0	0	0	0	22.97	FALSE	FALSE	FALSE	742	0.036
ZNF430p.Arg290Lys	ZNF430	0.03631773910705835	0.02079434393844874	0.00856263924446528	0.074328590868336	NA	NA	NA	NA	0.1697792869269949	0.1697792869269949	0.04000857601566342	0.028793550244745177	Lys	Arg	TRUE	NA	4	0	0	2	0	1	1	0	0	0	0	0	0	0	0	0	0	0	0	0	0	0	0	0	0	0	0	0	0	0	0	0	0	0	0	0	0	0	0	0	0	0	0	0	0	0	0	0	0	0	0	0	0	0	0	0	0	0	0	0	0	0	0	0	0	0	23.92	FALSE	FALSE	FALSE	742	0.036
ZNF92p.Arg268Gln	ZNF92	0.03631773910705835	0.02079434393844874	0.00856263924446528	0.075633428877644	NA	NA	NA	NA	0.1697792869269949	0.1697792869269949	0.04000857601566342	0.028793550244745177	Gln	Arg	FALSE	NA	4	0	0	2	0	1	1	0	0	0	0	0	0	0	0	0	0	0	0	0	0	0	0	0	0	0	0	0	0	0	0	0	0	0	0	0	0	0	0	0	0	0	0	0	0	0	0	0	0	0	0	0	0	0	0	0	0	0	0	0	0	0	0	0	0	0	23.92	FALSE	FALSE	FALSE	742	0.036
UGT2A2p.Gly121Glu	UGT2A2	0.03631168171233821	0.03119151590767311	0.00921299552663009	0.070211805055146	0.539826555832084	0.46511627906976744	NA	NA	NA	NA	0.010911472744484944	0.01919570016316345	Glu	Gly	FALSE	NA	6	1	0	0	0	0	0	0	1	0	0	4	0	0	0	0	0	0	0	0	0	0	0	0	0	0	0	0	0	0	0	0	0	0	0	0	0	0	0	0	0	0	0	0	0	0	0	0	0	0	0	0	0	0	0	0	0	0	0	0	0	0	0	0	0	0	40.94	FALSE	FALSE	FALSE	741	0.036
POTEHp.Asp88Asn	POTEH	0.03630790558038025	0.02079434393844874	0.00718551981157313	0.077762490185044	0.269913277916042	0.23255813953488372	NA	NA	NA	NA	0.014067254919346498	0.009597850081581726	Asn	Asp	FALSE	NA	4	0	0	0	0	0	0	1	0	1	0	2	0	0	0	0	0	0	0	0	0	0	0	0	0	0	0	0	0	0	0	0	0	0	0	0	0	0	0	0	0	0	0	0	0	0	0	0	0	0	0	0	0	0	0	0	0	0	0	0	0	0	0	0	0	0	21.35	FALSE	FALSE	FALSE	741	0.036
GRIN2Ap.Arg1452His	GRIN2A	0.03630568481799416	0.02599292992306092	0.00760984375815432	0.074347992286628	NA	NA	NA	NA	NA	NA	0.05233412086544483	0.04798925040790863	His	Arg	TRUE	1	5	0	1	2	0	0	0	0	1	0	0	0	0	0	0	0	1	0	0	0	0	0	0	0	0	0	0	0	0	0	0	0	0	0	0	0	0	0	0	0	0	0	0	0	0	0	0	0	0	0	0	0	0	0	0	0	0	0	0	0	0	0	0	0	0	0	30.93	FALSE	FALSE	FALSE	741	0.036
SSTR4p.Arg379His	SSTR4	0.03630568481799416	0.02599292992306092	0.00809641413197318	0.075875770547786	NA	NA	NA	NA	NA	NA	0.05233412086544483	0.04798925040790863	His	Arg	TRUE	NA	5	0	1	2	0	0	0	0	1	0	0	0	0	0	0	0	1	0	0	0	0	0	0	0	0	0	0	0	0	0	0	0	0	0	0	0	0	0	0	0	0	0	0	0	0	0	0	0	0	0	0	0	0	0	0	0	0	0	0	0	0	0	0	0	0	0	29.57	FALSE	FALSE	FALSE	741	0.036
TAF1Lp.Arg1252Trp	TAF1L	0.03630106748944382	0.02599292992306092	0.0075391498134122	0.075140836168125	NA	NA	NA	NA	NA	NA	0.049448785120491126	0.0383914003263269	Trp	Arg	FALSE	NA	5	0	0	1	0	1	0	0	1	1	0	0	0	0	0	0	0	0	0	0	0	0	0	0	0	0	0	0	0	1	0	0	0	0	0	0	0	0	0	0	0	0	0	0	0	0	0	0	0	0	0	0	0	0	0	0	0	0	0	0	0	0	0	0	0	0	29.79	FALSE	FALSE	FALSE	741	0.036
BRAFp.Val600Arg	BRAF	0.036300026795814	0.03119151590767311	0.00755794754952147	0.07222762585367899	0.6747831947901051	0.5813953488372093	NA	NA	NA	NA	5.368492110572355e-4	0.009597850081581726	Arg	Val	TRUE	1	6	0	0	0	0	0	0	0	0	0	0	5	0	0	0	0	0	0	0	0	0	0	0	0	0	0	0	0	0	0	0	0	0	0	0	0	0	0	0	0	0	0	0	0	0	0	0	0	0	0	0	0	0	0	0	0	0	0	1	0	0	0	0	0	0	0	43.52	TRUE	FALSE	FALSE	741	0.036
ALPIp.Arg461His	ALPI	0.03629517727710939	0.02079434393844874	0.00554212675098871	0.07729924464527001	NA	NA	NA	NA	NA	NA	0.0523189743968568	0.0383914003263269	His	Arg	TRUE	NA	4	0	0	0	0	3	0	0	1	0	0	0	0	0	0	0	0	0	0	0	0	0	0	0	0	0	0	0	0	0	0	0	0	0	0	0	0	0	0	0	0	0	0	0	0	0	0	0	0	0	0	0	0	0	0	0	0	0	0	0	0	0	0	0	0	0	23.95	FALSE	FALSE	FALSE	741	0.036
CSMD3p.Arg2708Ter	CSMD3	0.03629517727710939	0.02079434393844874	0.00554212675098871	0.07729924464527001	NA	NA	NA	NA	NA	NA	0.0523189743968568	0.0383914003263269	Ter	Arg	FALSE	2	4	0	0	0	0	3	0	0	1	0	0	0	0	0	0	0	0	0	0	0	0	0	0	0	0	0	0	0	0	0	0	0	0	0	0	0	0	0	0	0	0	0	0	0	0	0	0	0	0	0	0	0	0	0	0	0	0	0	0	0	0	0	0	0	0	0	23.72	FALSE	FALSE	FALSE	741	0.036
KPNA1p.Arg395Gln	KPNA1	0.03629517727710939	0.02079434393844874	0.00554212675098871	0.07729924464527001	NA	NA	NA	NA	NA	NA	0.0523189743968568	0.0383914003263269	Gln	Arg	FALSE	NA	4	0	0	0	0	3	0	0	1	0	0	0	0	0	0	0	0	0	0	0	0	0	0	0	0	0	0	0	0	0	0	0	0	0	0	0	0	0	0	0	0	0	0	0	0	0	0	0	0	0	0	0	0	0	0	0	0	0	0	0	0	0	0	0	0	0	23.58	FALSE	FALSE	FALSE	741	0.036
NTSR2p.Arg290His	NTSR2	0.03629517727710939	0.02079434393844874	0.00554212675098871	0.07729924464527001	NA	NA	NA	NA	NA	NA	0.0523189743968568	0.0383914003263269	His	Arg	TRUE	NA	4	0	0	0	0	3	0	0	1	0	0	0	0	0	0	0	0	0	0	0	0	0	0	0	0	0	0	0	0	0	0	0	0	0	0	0	0	0	0	0	0	0	0	0	0	0	0	0	0	0	0	0	0	0	0	0	0	0	0	0	0	0	0	0	0	0	24.74	FALSE	FALSE	FALSE	741	0.036
PER2p.Arg299Trp	PER2	0.03629517727710939	0.02079434393844874	0.00554212675098871	0.07729924464527001	NA	NA	NA	NA	NA	NA	0.0523189743968568	0.0383914003263269	Trp	Arg	FALSE	NA	4	0	0	0	0	3	0	0	1	0	0	0	0	0	0	0	0	0	0	0	0	0	0	0	0	0	0	0	0	0	0	0	0	0	0	0	0	0	0	0	0	0	0	0	0	0	0	0	0	0	0	0	0	0	0	0	0	0	0	0	0	0	0	0	0	0	23.25	FALSE	FALSE	FALSE	741	0.036
PKD2L1p.Val361Ile	PKD2L1	0.03629517727710939	0.02079434393844874	0.00554212675098871	0.07729924464527001	NA	NA	NA	NA	NA	NA	0.0523189743968568	0.0383914003263269	Ile	Val	FALSE	NA	4	0	0	0	0	3	0	0	1	0	0	0	0	0	0	0	0	0	0	0	0	0	0	0	0	0	0	0	0	0	0	0	0	0	0	0	0	0	0	0	0	0	0	0	0	0	0	0	0	0	0	0	0	0	0	0	0	0	0	0	0	0	0	0	0	0	23.78	FALSE	FALSE	FALSE	741	0.036
PTPRDp.Pro1257Leu	PTPRD	0.03629517727710939	0.02079434393844874	0.00554212675098871	0.07729924464527001	NA	NA	NA	NA	NA	NA	0.0523189743968568	0.0383914003263269	Leu	Pro	FALSE	2	4	0	0	0	0	3	0	0	1	0	0	0	0	0	0	0	0	0	0	0	0	0	0	0	0	0	0	0	0	0	0	0	0	0	0	0	0	0	0	0	0	0	0	0	0	0	0	0	0	0	0	0	0	0	0	0	0	0	0	0	0	0	0	0	0	0	23.81	FALSE	FALSE	FALSE	741	0.036
RSL24D1p.Arg103His	RSL24D1	0.03629517727710939	0.02079434393844874	0.00554212675098871	0.07729924464527001	NA	NA	NA	NA	NA	NA	0.0523189743968568	0.0383914003263269	His	Arg	TRUE	NA	4	0	0	0	0	3	0	0	1	0	0	0	0	0	0	0	0	0	0	0	0	0	0	0	0	0	0	0	0	0	0	0	0	0	0	0	0	0	0	0	0	0	0	0	0	0	0	0	0	0	0	0	0	0	0	0	0	0	0	0	0	0	0	0	0	0	23.49	FALSE	FALSE	FALSE	741	0.036
ZNF660p.Arg241His	ZNF660	0.03629517727710939	0.02079434393844874	0.00554212675098871	0.07729924464527001	NA	NA	NA	NA	NA	NA	0.0523189743968568	0.0383914003263269	His	Arg	TRUE	NA	4	0	0	0	0	3	0	0	1	0	0	0	0	0	0	0	0	0	0	0	0	0	0	0	0	0	0	0	0	0	0	0	0	0	0	0	0	0	0	0	0	0	0	0	0	0	0	0	0	0	0	0	0	0	0	0	0	0	0	0	0	0	0	0	0	0	23.9	FALSE	FALSE	FALSE	741	0.036
CHGBp.Arg277Ter	CHGB	0.03628835554786379	0.02599292992306092	0.00606544923496573	0.076270121184476	NA	NA	NA	NA	NA	NA	0.04943046104010486	0.0383914003263269	Ter	Arg	FALSE	NA	5	0	1	0	0	0	0	0	0	2	0	0	0	1	0	0	0	0	0	0	0	0	0	0	0	0	0	0	0	1	0	0	0	0	0	0	0	0	0	0	0	0	0	0	0	0	0	0	0	0	0	0	0	0	0	0	0	0	0	0	0	0	0	0	0	0	32.09	FALSE	FALSE	FALSE	741	0.036
ADH1Ap.Arg38Cys	ADH1A	0.03628122905970473	0.03119151590767311	0.00918254287399662	0.070565435056985	0.539826555832084	0.46511627906976744	NA	NA	NA	NA	0.007988895752604152	0.009597850081581726	Cys	Arg	TRUE	NA	6	0	0	0	0	0	0	0	1	0	0	4	0	0	0	0	0	0	0	0	0	0	0	0	0	0	0	0	0	1	0	0	0	0	0	0	0	0	0	0	0	0	0	0	0	0	0	0	0	0	0	0	0	0	0	0	0	0	0	0	0	0	0	0	0	0	42.14	FALSE	FALSE	FALSE	741	0.036
GABRA1p.Glu403Lys	GABRA1	0.03628122905970473	0.03119151590767311	0.00918254287399662	0.069017354430844	0.539826555832084	0.46511627906976744	NA	NA	NA	NA	0.007988895752604152	0.009597850081581726	Lys	Glu	TRUE	NA	6	0	0	0	0	0	0	0	1	0	0	4	0	0	0	0	0	0	0	0	0	0	0	0	0	0	0	0	0	1	0	0	0	0	0	0	0	0	0	0	0	0	0	0	0	0	0	0	0	0	0	0	0	0	0	0	0	0	0	0	0	0	0	0	0	0	41.57	FALSE	FALSE	FALSE	741	0.036
RICTORp.Ser1101Leu	RICTOR	0.03628122905970473	0.03119151590767311	0.00918254287399662	0.070565435056985	0.539826555832084	0.46511627906976744	NA	NA	NA	NA	0.007988895752604152	0.009597850081581726	Leu	Ser	FALSE	NA	6	0	0	0	0	0	0	0	1	0	0	4	0	0	0	0	0	0	0	0	0	0	0	0	0	0	0	0	0	1	0	0	0	0	0	0	0	0	0	0	0	0	0	0	0	0	0	0	0	0	0	0	0	0	0	0	0	0	0	0	0	0	0	0	0	0	41.52	FALSE	FALSE	TRUE	741	0.036
TRBV7-8p.Ser46Leu	TRBV7-8	0.03628122905970473	0.03119151590767311	0.00918254287399662	0.070565435056985	0.539826555832084	0.46511627906976744	NA	NA	NA	NA	0.007988895752604152	0.009597850081581726	Leu	Ser	FALSE	NA	6	0	0	0	0	0	0	0	1	0	0	4	0	0	0	0	0	0	0	0	0	0	0	0	0	0	0	0	0	1	0	0	0	0	0	0	0	0	0	0	0	0	0	0	0	0	0	0	0	0	0	0	0	0	0	0	0	0	0	0	0	0	0	0	0	0	41.74	FALSE	FALSE	FALSE	741	0.036
UVSSAp.Ser260Phe	UVSSA	0.03627923415984838	0.02079434393844874	0.00697593123614751	0.07617383790502501	NA	NA	NA	NA	0.3395585738539898	0.3395585738539898	NA	NA	Phe	Ser	FALSE	NA	4	0	0	0	0	0	2	1	0	0	0	0	0	0	0	0	0	1	0	0	0	0	0	0	0	0	0	0	0	0	0	0	0	0	0	0	0	0	0	0	0	0	0	0	0	0	0	0	0	0	0	0	0	0	0	0	0	0	0	0	0	0	0	0	0	0	22.81	FALSE	FALSE	FALSE	741	0.036
ATMp.Arg805Ter	ATM	0.03627426135481921	0.02599292992306092	0.00875204151027642	0.072548522709638	NA	NA	NA	NA	NA	NA	0.05046376626849174	0.0383914003263269	Ter	Arg	FALSE	1	5	0	0	4	1	0	0	0	0	0	0	0	0	0	0	0	0	0	0	0	0	0	0	0	0	0	0	0	0	0	0	0	0	0	0	0	0	0	0	0	0	0	0	0	0	0	0	0	0	0	0	0	0	0	0	0	0	0	0	0	0	0	0	0	0	0	23.39	FALSE	FALSE	FALSE	741	0.036
PPEF2p.Arg652Gln	PPEF2	0.03627426135481921	0.02599292992306092	0.00875204151027642	0.072548522709638	NA	NA	NA	NA	NA	NA	0.05046376626849174	0.0383914003263269	Gln	Arg	FALSE	NA	5	0	0	4	1	0	0	0	0	0	0	0	0	0	0	0	0	0	0	0	0	0	0	0	0	0	0	0	0	0	0	0	0	0	0	0	0	0	0	0	0	0	0	0	0	0	0	0	0	0	0	0	0	0	0	0	0	0	0	0	0	0	0	0	0	0	23.53	FALSE	FALSE	FALSE	741	0.036
SPINK5p.Arg871Ter	SPINK5	0.03627327299940887	0.03119151590767311	0.011084253501977	0.069526033505341	NA	NA	NA	NA	0.1697792869269949	0.1697792869269949	0.03994447876302076	0.04798925040790863	Ter	Arg	FALSE	NA	6	0	0	0	0	0	1	0	5	0	0	0	0	0	0	0	0	0	0	0	0	0	0	0	0	0	0	0	0	0	0	0	0	0	0	0	0	0	0	0	0	0	0	0	0	0	0	0	0	0	0	0	0	0	0	0	0	0	0	0	0	0	0	0	0	0	41.08	FALSE	FALSE	FALSE	741	0.036
FCRL4p.Ala390Thr	FCRL4	0.03626453384010608	0.02079434393844874	0.00462929803084247	0.07742785177150499	NA	NA	0.05253690155982787	0.056980056980056974	NA	NA	0.02804731513796944	0.01919570016316345	Thr	Ala	TRUE	1	4	0	1	1	0	0	0	1	0	0	0	0	0	0	0	1	0	0	0	0	0	0	0	0	0	0	0	0	0	0	0	0	0	0	0	0	0	0	0	0	0	0	0	0	0	0	0	0	0	0	0	0	0	0	0	0	0	0	0	0	0	0	0	0	0	0	20.45	FALSE	FALSE	FALSE	740	0.036
SAMD9Lp.Arg1107His	SAMD9L	0.03626453384010608	0.02079434393844874	0.00462929803084247	0.07887444337528801	NA	NA	0.05253690155982787	0.056980056980056974	NA	NA	0.02804731513796944	0.01919570016316345	His	Arg	TRUE	NA	4	0	1	1	0	0	0	1	0	0	0	0	0	0	0	1	0	0	0	0	0	0	0	0	0	0	0	0	0	0	0	0	0	0	0	0	0	0	0	0	0	0	0	0	0	0	0	0	0	0	0	0	0	0	0	0	0	0	0	0	0	0	0	0	0	0	21.07	FALSE	FALSE	FALSE	740	0.036
ABCC8p.Asp424Asn	ABCC8	0.03626448805932991	0.02079434393844874	0.00850938819673684	0.07727462176032901	NA	NA	0.0965712051909014	0.056980056980056974	NA	NA	0.04000857601566342	0.028793550244745177	Asn	Asp	FALSE	NA	4	0	0	2	0	1	0	0	0	0	1	0	0	0	0	0	0	0	0	0	0	0	0	0	0	0	0	0	0	0	0	0	0	0	0	0	0	0	0	0	0	0	0	0	0	0	0	0	0	0	0	0	0	0	0	0	0	0	0	0	0	0	0	0	0	0	23.57	FALSE	FALSE	FALSE	740	0.036
BMP6p.Ala451Thr	BMP6	0.03626448805932991	0.02079434393844874	0.00850938819673684	0.075532993115025	NA	NA	0.0965712051909014	0.056980056980056974	NA	NA	0.04000857601566342	0.028793550244745177	Thr	Ala	TRUE	NA	4	0	0	2	0	1	0	0	0	0	1	0	0	0	0	0	0	0	0	0	0	0	0	0	0	0	0	0	0	0	0	0	0	0	0	0	0	0	0	0	0	0	0	0	0	0	0	0	0	0	0	0	0	0	0	0	0	0	0	0	0	0	0	0	0	0	24.72	FALSE	FALSE	FALSE	740	0.036
NKX2-5p.Ala83Val	NKX2-5	0.03626448805932991	0.02079434393844874	0.00850938819673684	0.075526926782187	NA	NA	0.0965712051909014	0.056980056980056974	NA	NA	0.04000857601566342	0.028793550244745177	Val	Ala	FALSE	NA	4	0	0	2	0	1	0	0	0	0	1	0	0	0	0	0	0	0	0	0	0	0	0	0	0	0	0	0	0	0	0	0	0	0	0	0	0	0	0	0	0	0	0	0	0	0	0	0	0	0	0	0	0	0	0	0	0	0	0	0	0	0	0	0	0	0	23.64	FALSE	FALSE	FALSE	740	0.036
OTUD7Bp.Arg270Gln	OTUD7B	0.03626448805932991	0.02079434393844874	0.00850938819673684	0.074270604763963	NA	NA	0.0965712051909014	0.056980056980056974	NA	NA	0.04000857601566342	0.028793550244745177	Gln	Arg	FALSE	NA	4	0	0	2	0	1	0	0	0	0	1	0	0	0	0	0	0	0	0	0	0	0	0	0	0	0	0	0	0	0	0	0	0	0	0	0	0	0	0	0	0	0	0	0	0	0	0	0	0	0	0	0	0	0	0	0	0	0	0	0	0	0	0	0	0	0	24.35	FALSE	FALSE	FALSE	740	0.036
HLXp.Gly428Ser	HLX	0.03626397512577616	0.02599292992306092	0.00718551981157313	0.07454856620880801	0.134956638958021	0.11627906976744186	NA	NA	NA	NA	0.041916173806469316	0.0383914003263269	Ser	Gly	TRUE	NA	5	0	1	0	0	1	0	0	0	0	0	1	0	0	0	0	1	0	0	0	0	0	0	0	0	0	0	0	0	0	0	0	0	0	0	0	0	0	0	0	0	0	0	0	0	0	0	0	0	0	1	0	0	0	0	0	0	0	0	0	0	0	0	0	0	0	29.23	FALSE	FALSE	FALSE	740	0.036
ZBTB16p.Glu417Lys	ZBTB16	0.036261767361002	0.02599292992306092	0.00718551981157313	0.071774380884467	0.269913277916042	0.23255813953488372	0.14910810675072927	0.11396011396011395	NA	NA	0.012615941567122936	0.009597850081581726	Lys	Glu	TRUE	1	5	0	0	1	0	0	0	0	0	0	1	2	0	0	0	1	0	0	0	0	0	0	0	0	0	0	0	0	0	0	0	0	0	0	0	0	0	0	0	0	0	0	0	0	0	0	0	0	0	0	0	0	0	0	0	0	0	0	0	0	0	0	0	0	0	0	29.13	FALSE	FALSE	FALSE	740	0.036
IKZF2p.Arg208His	IKZF2	0.03625719058221204	0.02079434393844874	0.00554212675098871	0.076769100432047	NA	NA	NA	NA	NA	NA	0.05226421712421471	0.0383914003263269	His	Arg	TRUE	NA	4	0	1	0	0	1	0	0	1	1	0	0	0	0	0	0	0	0	0	0	0	0	0	0	0	0	0	0	0	0	0	0	0	0	0	0	0	0	0	0	0	0	0	0	0	0	0	0	0	0	0	0	0	0	0	0	0	0	0	0	0	0	0	0	0	0	22.13	FALSE	FALSE	FALSE	740	0.036
ADD2p.Gly651Arg	ADD2	0.03625019274011886	0.02079434393844874	0.00718551981157313	0.075887940910919	0.134956638958021	0.11627906976744186	NA	NA	0.1697792869269949	0.1697792869269949	0.0295533857628351	0.01919570016316345	Arg	Gly	TRUE	NA	4	0	0	0	0	2	1	0	0	0	0	1	0	0	0	0	0	0	0	0	0	0	0	0	0	0	0	0	0	0	0	0	0	0	0	0	0	0	0	0	0	0	0	0	0	0	0	0	0	0	0	0	0	0	0	0	0	0	0	0	0	0	0	0	0	0	24.08	FALSE	FALSE	FALSE	740	0.036
GIMAP1p.Ala114Thr	GIMAP1	0.03625019274011886	0.02079434393844874	0.00718551981157313	0.075565882510704	0.134956638958021	0.11627906976744186	NA	NA	0.1697792869269949	0.1697792869269949	0.0295533857628351	0.01919570016316345	Thr	Ala	TRUE	NA	4	0	0	0	0	2	1	0	0	0	0	1	0	0	0	0	0	0	0	0	0	0	0	0	0	0	0	0	0	0	0	0	0	0	0	0	0	0	0	0	0	0	0	0	0	0	0	0	0	0	0	0	0	0	0	0	0	0	0	0	0	0	0	0	0	0	23.35	FALSE	FALSE	FALSE	740	0.036
ZNF878p.Ser181Arg	ZNF878	0.03625019274011886	0.02079434393844874	0.00718551981157313	0.077254260108279	0.134956638958021	0.11627906976744186	NA	NA	0.1697792869269949	0.1697792869269949	0.0295533857628351	0.01919570016316345	Arg	Ser	TRUE	NA	4	0	0	0	0	2	1	0	0	0	0	1	0	0	0	0	0	0	0	0	0	0	0	0	0	0	0	0	0	0	0	0	0	0	0	0	0	0	0	0	0	0	0	0	0	0	0	0	0	0	0	0	0	0	0	0	0	0	0	0	0	0	0	0	0	0	23.45	FALSE	FALSE	FALSE	740	0.036
FGFR3p.Lys650Glu	FGFR3	0.03624758004028463	0.02599292992306092	0.00856263924446528	0.072495160080569	NA	NA	NA	NA	0.6791171477079796	0.6791171477079796	NA	NA	Glu	Lys	FALSE	1	5	0	0	0	0	0	4	0	0	0	0	0	0	0	0	0	0	0	0	0	0	0	0	0	0	0	0	0	0	1	0	0	0	0	0	0	0	0	0	0	0	0	0	0	0	0	0	0	0	0	0	0	0	0	0	0	0	0	0	0	0	0	0	0	0	0	31.31	TRUE	FALSE	FALSE	740	0.036
GABRB3p.Asp444Asn	GABRB3	0.03623870486643663	0.02599292992306092	0.00697592699838957	0.072477409732873	NA	NA	0.0341218580764375	0.056980056980056974	NA	NA	0.0378478247013688	0.028793550244745177	Asn	Asp	FALSE	NA	5	0	0	3	0	0	0	0	0	0	0	0	0	0	0	0	0	1	0	0	0	0	0	0	0	0	0	0	0	0	0	0	0	0	0	0	0	0	0	0	1	0	0	0	0	0	0	0	0	0	0	0	0	0	0	0	0	0	0	0	0	0	0	0	0	0	28.68	FALSE	FALSE	FALSE	740	0.036
NOS3p.Glu742Lys	NOS3	0.03623621298733362	0.02599292992306092	0.00601330667443556	0.07716430696569901	NA	NA	0.068243716152875	0.11396011396011395	NA	NA	0.043565883409539506	0.028793550244745177	Lys	Glu	TRUE	NA	5	0	1	0	0	0	0	0	0	2	0	0	0	0	0	0	0	0	0	0	0	0	0	0	0	0	0	0	0	0	0	0	0	0	0	0	0	0	0	0	2	0	0	0	0	0	0	0	0	0	0	0	0	0	0	0	0	0	0	0	0	0	0	0	0	0	31.73	FALSE	FALSE	FALSE	740	0.036
RTP1p.Glu192Lys	RTP1	0.03623493749337837	0.03119151590767311	0.00752061605598648	0.071233013085161	0.269913277916042	0.23255813953488372	NA	NA	NA	NA	0.023928847565115822	0.01919570016316345	Lys	Glu	TRUE	NA	6	0	0	1	0	0	0	0	0	0	0	2	0	0	0	0	0	0	0	0	0	0	0	0	0	0	0	0	0	0	0	0	1	0	0	1	0	0	0	0	0	0	1	0	0	0	0	0	0	0	0	0	0	0	0	0	0	0	0	0	0	0	0	0	0	0	41.19	FALSE	FALSE	FALSE	740	0.036
OR5D18p.Thr271Lys	OR5D18	0.03623335225567866	0.02079434393844874	0.00850938819673684	0.076858303448819	NA	NA	0.2897136155727042	0.17094017094017094	NA	NA	0.015431373570846509	0.009597850081581726	Lys	Thr	TRUE	NA	4	0	1	0	0	0	0	0	0	0	3	0	0	0	0	0	0	0	0	0	0	0	0	0	0	0	0	0	0	0	0	0	0	0	0	0	0	0	0	0	0	0	0	0	0	0	0	0	0	0	0	0	0	0	0	0	0	0	0	0	0	0	0	0	0	0	23.18	FALSE	FALSE	FALSE	740	0.036
MTORp.Ser2215Tyr	MTOR	0.03623255854301545	0.04678727386150966	0.012800068470769	0.06466096532221699	NA	NA	0.0341218580764375	0.056980056980056974	NA	NA	0.04789466298793525	0.0767828006526538	Tyr	Ser	TRUE	1	9	1	0	0	0	0	0	0	4	0	0	0	0	0	0	0	0	0	0	0	0	0	0	0	0	0	0	0	2	0	0	0	0	1	0	0	0	0	0	0	1	0	0	0	0	0	0	0	0	0	0	0	0	0	0	0	0	0	0	0	0	0	0	0	0	0	78.91	FALSE	FALSE	TRUE	740	0.036
NFE2L2p.Thr80Lys	NFE2L2	0.0362265408240672	0.02599292992306092	0.00850257676512539	0.072459893079745	NA	NA	0.1931424103818028	0.11396011396011395	NA	NA	0.0276877153069829	0.028793550244745177	Lys	Thr	TRUE	1	5	0	1	0	0	0	0	0	0	0	2	0	0	0	0	0	0	0	0	0	0	0	0	0	0	0	0	0	2	0	0	0	0	0	0	0	0	0	0	0	0	0	0	0	0	0	0	0	0	0	0	0	0	0	0	0	0	0	0	0	0	0	0	0	0	0	32.18	FALSE	FALSE	FALSE	740	0.036
OR2L3p.Arg121Cys	OR2L3	0.03618728252997624	0.03119151590767311	0.00906275966954665	0.068879768816116	0.539826555832084	0.46511627906976744	NA	NA	NA	NA	0.008026138946456957	0.009597850081581726	Cys	Arg	TRUE	NA	6	0	0	0	0	0	0	0	0	0	0	4	0	0	0	0	0	0	0	0	0	0	0	0	0	0	0	0	0	0	0	0	0	0	0	0	0	0	0	0	0	0	0	0	0	0	0	0	0	0	1	1	0	0	0	0	0	0	0	0	0	0	0	0	0	0	41.67	FALSE	FALSE	FALSE	739	0.036
MYH2p.Arg793Gln	MYH2	0.03618582394039789	0.03119151590767311	0.00752061605598648	0.07047002993767901	0.40486991687406293	0.3488372093023256	NA	NA	NA	NA	0.020604837319727086	0.01919570016316345	Gln	Arg	FALSE	NA	6	0	0	1	0	0	0	0	1	0	0	3	0	0	0	0	0	0	0	0	0	0	0	0	0	0	0	0	0	0	0	0	0	0	0	0	0	0	0	0	0	0	1	0	0	0	0	0	0	0	0	0	0	0	0	0	0	0	0	0	0	0	0	0	0	0	42.47	FALSE	FALSE	FALSE	739	0.036
RIMS1p.Arg215Ter	RIMS1	0.03618489599912088	0.02599292992306092	0.00850938819673684	0.072612445311781	NA	NA	0.14910810675072927	0.11396011396011395	NA	NA	0.033220778886850016	0.028793550244745177	Ter	Arg	FALSE	NA	5	0	0	2	0	0	0	0	1	0	1	0	0	0	0	1	0	0	0	0	0	0	0	0	0	0	0	0	0	0	0	0	0	0	0	0	0	0	0	0	0	0	0	0	0	0	0	0	0	0	0	0	0	0	0	0	0	0	0	0	0	0	0	0	0	0	27.1	FALSE	FALSE	FALSE	739	0.036
TKTL2p.Arg475Gln	TKTL2	0.03618297513802861	0.03119151590767311	0.0075177672536172	0.07005806233138401	0.40486991687406293	0.3488372093023256	NA	NA	NA	NA	0.021083767213938905	0.028793550244745177	Gln	Arg	FALSE	NA	6	0	0	1	0	0	0	0	1	0	0	3	0	0	0	0	0	0	0	0	0	0	0	0	0	0	0	0	0	0	0	0	0	0	0	0	0	1	0	0	0	0	0	0	0	0	0	0	0	0	0	0	0	0	0	0	0	0	0	0	0	0	0	0	0	0	42.4	FALSE	FALSE	FALSE	739	0.036
CYTL1p.Arg134Cys	CYTL1	0.03616721925253109	0.02599292992306092	0.00718551981157313	0.072795658002086	0.134956638958021	0.11627906976744186	NA	NA	NA	NA	0.03467209223907358	0.028793550244745177	Cys	Arg	TRUE	NA	5	0	0	1	0	0	0	0	1	1	0	1	0	0	0	0	0	0	0	0	0	0	0	0	0	0	0	0	0	0	0	0	0	0	0	1	0	0	0	0	0	0	0	0	0	0	0	0	0	0	0	0	0	0	0	0	0	0	0	0	0	0	0	0	0	0	29.21	FALSE	FALSE	FALSE	739	0.036
GPX5p.Ser170Phe	GPX5	0.03616146782272295	0.03119151590767311	0.00906276517502023	0.07030504693654299	0.539826555832084	0.46511627906976744	NA	NA	NA	NA	0.007988895752604152	0.009597850081581726	Phe	Ser	FALSE	NA	6	0	0	0	0	0	0	0	1	0	0	4	0	0	0	0	0	0	0	0	0	0	0	0	0	0	0	0	0	0	0	0	0	0	0	0	0	0	0	0	0	0	0	0	0	0	0	0	0	0	0	1	0	0	0	0	0	0	0	0	0	0	0	0	0	0	42.48	FALSE	FALSE	FALSE	738	0.036
MYF6p.Arg119Gln	MYF6	0.03616048079059183	0.02599292992306092	0.00718551981157313	0.07381817053798401	0.269913277916042	0.23255813953488372	NA	NA	NA	NA	0.03140916507605482	0.028793550244745177	Gln	Arg	FALSE	NA	5	0	1	0	0	0	0	0	2	0	0	2	0	0	0	0	0	0	0	0	0	0	0	0	0	0	0	0	0	0	0	0	0	0	0	0	0	0	0	0	0	0	0	0	0	0	0	0	0	0	0	0	0	0	0	0	0	0	0	0	0	0	0	0	0	0	29.39	FALSE	FALSE	FALSE	738	0.036
RERGLp.Arg125Gln	RERGL	0.03616048079059183	0.02599292992306092	0.00718551981157313	0.07194189574467401	0.269913277916042	0.23255813953488372	NA	NA	NA	NA	0.03140916507605482	0.028793550244745177	Gln	Arg	FALSE	NA	5	0	1	0	0	0	0	0	2	0	0	2	0	0	0	0	0	0	0	0	0	0	0	0	0	0	0	0	0	0	0	0	0	0	0	0	0	0	0	0	0	0	0	0	0	0	0	0	0	0	0	0	0	0	0	0	0	0	0	0	0	0	0	0	0	0	30.06	FALSE	FALSE	FALSE	738	0.036
TCEB3Cp.Thr371Met	TCEB3C	0.03615793898857596	0.03119151590767311	0.00875204151027642	0.06998366598545	NA	NA	NA	NA	NA	NA	0.052121147383939116	0.05758710048949035	Met	Thr	FALSE	NA	6	1	0	2	0	0	0	0	3	0	0	0	0	0	0	0	0	0	0	0	0	0	0	0	0	0	0	0	0	0	0	0	0	0	0	0	0	0	0	0	0	0	0	0	0	0	0	0	0	0	0	0	0	0	0	0	0	0	0	0	0	0	0	0	0	0	41.28	FALSE	FALSE	FALSE	738	0.036
CNGB3p.Arg140Cys	CNGB3	0.036144758278953	0.02599292992306092	0.00850938819673684	0.073930724446834	NA	NA	0.0965712051909014	0.056980056980056974	NA	NA	0.039835987264649604	0.0383914003263269	Cys	Arg	TRUE	NA	5	0	0	2	0	0	0	0	0	1	1	0	0	0	0	0	0	0	0	0	0	0	0	0	0	0	0	0	0	0	0	0	0	0	0	0	0	0	0	0	0	0	0	0	0	0	0	0	0	0	0	0	0	0	0	0	0	0	1	0	0	0	0	0	0	0	24.56	FALSE	FALSE	FALSE	738	0.036
BACH2p.Ala774Val	BACH2	0.03614409890039608	0.02599292992306092	0.00554212675098871	0.072288197800792	NA	NA	NA	NA	NA	NA	0.05210119709650545	0.04798925040790863	Val	Ala	FALSE	NA	5	0	0	0	0	0	0	0	3	2	0	0	0	0	0	0	0	0	0	0	0	0	0	0	0	0	0	0	0	0	0	0	0	0	0	0	0	0	0	0	0	0	0	0	0	0	0	0	0	0	0	0	0	0	0	0	0	0	0	0	0	0	0	0	0	0	28.11	FALSE	FALSE	FALSE	738	0.036
COL4A2p.Arg1410Gln	COL4A2	0.03614273387433048	0.02599292992306092	0.00856263924446528	0.07229036008754	NA	NA	0.10507380311965574	0.11396011396011395	0.3395585738539898	0.3395585738539898	0.014067254919346498	0.009597850081581726	Gln	Arg	FALSE	NA	5	0	0	0	0	0	2	0	0	1	0	0	0	0	0	2	0	0	0	0	0	0	0	0	0	0	0	0	0	0	0	0	0	0	0	0	0	0	0	0	0	0	0	0	0	0	0	0	0	0	0	0	0	0	0	0	0	0	0	0	0	0	0	0	0	0	27.8	FALSE	FALSE	FALSE	738	0.036
CSMD3p.Ser109Ter	CSMD3	0.03614266934543977	0.02079434393844874	0.00255428738098446	0.079354770562429	NA	NA	NA	NA	NA	NA	0.034544715549441316	0.028793550244745177	Ter	Ser	FALSE	2	4	0	2	0	0	0	0	1	0	0	0	0	0	0	0	0	1	0	0	0	0	0	0	0	0	0	0	0	0	0	0	0	0	0	0	0	0	0	0	0	0	0	0	0	0	0	0	0	0	0	0	0	0	0	0	0	0	0	0	0	0	0	0	0	0	0	19.29	FALSE	FALSE	FALSE	738	0.036
TP53p.Glu180Ter	TP53	0.03612833684124721	0.02079434393844874	0.00856263924446528	0.074347125025049	NA	NA	NA	NA	0.3395585738539898	0.3395585738539898	0.027392634448540485	0.01919570016316345	Ter	Glu	FALSE	1	4	0	0	1	0	1	2	0	0	0	0	0	0	0	0	0	0	0	0	0	0	0	0	0	0	0	0	0	0	0	0	0	0	0	0	0	0	0	0	0	0	0	0	0	0	0	0	0	0	0	0	0	0	0	0	0	0	0	0	0	0	0	0	0	0	0	23.62	FALSE	FALSE	FALSE	738	0.036
CCDC90Bp.Arg233Cys	CCDC90B	0.03612748633594249	0.03119151590767311	0.0095361728758357	0.070593138538739	NA	NA	NA	NA	NA	NA	0.04919857039205833	0.04798925040790863	Cys	Arg	TRUE	NA	6	0	0	2	0	0	0	0	3	0	0	0	0	0	0	0	0	0	0	0	0	0	0	0	0	0	0	0	0	1	0	0	0	0	0	0	0	0	0	0	0	0	0	0	0	0	0	0	0	0	0	0	0	0	0	0	0	0	0	0	0	0	0	0	0	0	41.42	FALSE	FALSE	FALSE	738	0.036
FNDC3Ap.Arg92Ter	FNDC3A	0.03612748633594249	0.03119151590767311	0.00875204151027642	0.070377239002022	NA	NA	NA	NA	NA	NA	0.04919857039205833	0.04798925040790863	Ter	Arg	FALSE	NA	6	0	0	2	0	0	0	0	3	0	0	0	0	0	0	0	0	0	0	0	0	0	0	0	0	0	0	0	0	1	0	0	0	0	0	0	0	0	0	0	0	0	0	0	0	0	0	0	0	0	0	0	0	0	0	0	0	0	0	0	0	0	0	0	0	0	42.48	FALSE	FALSE	FALSE	738	0.036
OR2A1p.Glu110Lys	OR2A1	0.03612748633594249	0.03119151590767311	0.0095361728758357	0.070593138538739	NA	NA	NA	NA	NA	NA	0.04919857039205833	0.04798925040790863	Lys	Glu	TRUE	NA	6	0	0	2	0	0	0	0	3	0	0	0	0	0	0	0	0	0	0	0	0	0	0	0	0	0	0	0	0	1	0	0	0	0	0	0	0	0	0	0	0	0	0	0	0	0	0	0	0	0	0	0	0	0	0	0	0	0	0	0	0	0	0	0	0	0	41.28	FALSE	FALSE	FALSE	738	0.036
UBE3Ap.Arg500Cys	UBE3A	0.03612748633594249	0.03119151590767311	0.00875204151027642	0.07104208097502	NA	NA	NA	NA	NA	NA	0.04919857039205833	0.04798925040790863	Cys	Arg	TRUE	NA	6	0	0	2	0	0	0	0	3	0	0	0	0	0	0	0	0	0	0	0	0	0	0	0	0	0	0	0	0	1	0	0	0	0	0	0	0	0	0	0	0	0	0	0	0	0	0	0	0	0	0	0	0	0	0	0	0	0	0	0	0	0	0	0	0	0	41.22	FALSE	FALSE	FALSE	738	0.036
UPF3Ap.Arg232Ter	UPF3A	0.03612748633594249	0.03119151590767311	0.00875204151027642	0.070266329332693	NA	NA	NA	NA	NA	NA	0.04919857039205833	0.04798925040790863	Ter	Arg	FALSE	NA	6	0	0	2	0	0	0	0	3	0	0	0	0	0	0	0	0	0	0	0	0	0	0	0	0	0	0	0	0	1	0	0	0	0	0	0	0	0	0	0	0	0	0	0	0	0	0	0	0	0	0	0	0	0	0	0	0	0	0	0	0	0	0	0	0	0	40.66	FALSE	FALSE	FALSE	738	0.036
ZNF557p.Arg271Cys	ZNF557	0.03612748633594249	0.03119151590767311	0.00875204151027642	0.071135652377048	NA	NA	NA	NA	NA	NA	0.04919857039205833	0.04798925040790863	Cys	Arg	TRUE	NA	6	0	0	2	0	0	0	0	3	0	0	0	0	0	0	0	0	0	0	0	0	0	0	0	0	0	0	0	0	1	0	0	0	0	0	0	0	0	0	0	0	0	0	0	0	0	0	0	0	0	0	0	0	0	0	0	0	0	0	0	0	0	0	0	0	0	41.95	FALSE	FALSE	FALSE	738	0.036
ILVBLp.Glu530Lys	ILVBL	0.03612504676923871	0.03119151590767311	0.00809641413197318	0.069244154643873	0.134956638958021	0.11627906976744186	NA	NA	NA	NA	0.04171591058490725	0.04798925040790863	Lys	Glu	TRUE	NA	6	0	0	0	0	0	0	0	3	1	0	1	0	0	0	0	1	0	0	0	0	0	0	0	0	0	0	0	0	0	0	0	0	0	0	0	0	0	0	0	0	0	0	0	0	0	0	0	0	0	0	0	0	0	0	0	0	0	0	0	0	0	0	0	0	0	41.05	FALSE	FALSE	FALSE	738	0.036
BRDTp.Val312Ile	BRDT	0.03610123585281723	0.02599292992306092	0.00875204151027642	0.072013355144634	NA	NA	NA	NA	NA	NA	0.049160730699361686	0.0383914003263269	Ile	Val	FALSE	NA	5	0	0	3	0	0	0	0	0	0	0	0	0	0	0	0	0	0	0	0	0	0	0	0	0	0	0	0	0	1	0	0	1	0	0	0	0	0	0	0	0	0	0	0	0	0	0	0	0	0	0	0	0	0	0	0	0	0	0	0	0	0	0	0	0	0	28.96	FALSE	FALSE	FALSE	737	0.036
OR11H12p.Gly79Glu	OR11H12	0.03609075465046121	0.03119151590767311	0.00906275966954665	0.068750469205296	0.539826555832084	0.46511627906976744	NA	NA	NA	NA	NA	NA	Glu	Gly	FALSE	NA	6	0	0	0	0	0	0	0	0	0	0	4	0	0	0	0	0	0	0	0	0	0	0	0	0	0	0	0	0	0	0	0	0	0	0	0	0	0	0	0	0	0	0	0	0	0	1	0	0	0	0	1	0	0	0	0	0	0	0	0	0	0	0	0	0	0	42.38	FALSE	FALSE	FALSE	737	0.036
CAPRIN2p.Glu905Lys	CAPRIN2	0.03608360942871071	0.02599292992306092	0.00554212675098871	0.072167218857421	NA	NA	NA	NA	NA	NA	0.052014002395781904	0.04798925040790863	Lys	Glu	TRUE	NA	5	0	1	1	0	0	0	0	3	0	0	0	0	0	0	0	0	0	0	0	0	0	0	0	0	0	0	0	0	0	0	0	0	0	0	0	0	0	0	0	0	0	0	0	0	0	0	0	0	0	0	0	0	0	0	0	0	0	0	0	0	0	0	0	0	0	30.54	FALSE	FALSE	FALSE	737	0.036
CYBAp.Ala45Val	CYBA	0.03608360942871071	0.02599292992306092	0.00554212675098871	0.073741299176103	NA	NA	NA	NA	NA	NA	0.052014002395781904	0.04798925040790863	Val	Ala	FALSE	NA	5	0	1	1	0	0	0	0	3	0	0	0	0	0	0	0	0	0	0	0	0	0	0	0	0	0	0	0	0	0	0	0	0	0	0	0	0	0	0	0	0	0	0	0	0	0	0	0	0	0	0	0	0	0	0	0	0	0	0	0	0	0	0	0	0	0	30.58	FALSE	FALSE	FALSE	737	0.036
NETO2p.Arg101Trp	NETO2	0.03608360942871071	0.02599292992306092	0.00554212675098871	0.073362233339594	NA	NA	NA	NA	NA	NA	0.052014002395781904	0.04798925040790863	Trp	Arg	FALSE	NA	5	0	1	1	0	0	0	0	3	0	0	0	0	0	0	0	0	0	0	0	0	0	0	0	0	0	0	0	0	0	0	0	0	0	0	0	0	0	0	0	0	0	0	0	0	0	0	0	0	0	0	0	0	0	0	0	0	0	0	0	0	0	0	0	0	0	29.55	FALSE	FALSE	FALSE	737	0.036
STK24p.Ala134Thr	STK24	0.03608360942871071	0.02599292992306092	0.00554212675098871	0.07254628469393	NA	NA	NA	NA	NA	NA	0.052014002395781904	0.04798925040790863	Thr	Ala	TRUE	NA	5	0	1	1	0	0	0	0	3	0	0	0	0	0	0	0	0	0	0	0	0	0	0	0	0	0	0	0	0	0	0	0	0	0	0	0	0	0	0	0	0	0	0	0	0	0	0	0	0	0	0	0	0	0	0	0	0	0	0	0	0	0	0	0	0	0	30.65	FALSE	FALSE	FALSE	737	0.036
FCRL5p.His788Tyr	FCRL5	0.0360759650390193	0.03119151590767311	0.00733388579272677	0.071855198115731	0.6747831947901051	0.5813953488372093	NA	NA	NA	NA	NA	NA	Tyr	His	TRUE	NA	6	0	0	0	0	0	0	0	0	0	0	5	0	0	0	0	0	0	0	0	0	0	0	0	0	0	0	0	0	0	0	0	0	0	0	0	0	0	0	0	0	0	0	0	0	0	0	0	0	0	0	0	0	1	0	0	0	0	0	0	0	0	0	0	0	0	44.54	FALSE	FALSE	FALSE	737	0.036
SLC5A11p.Arg331His	SLC5A11	0.03607508579351878	0.02079434393844874	0.00850938819673684	0.073838549184612	NA	NA	0.0965712051909014	0.056980056980056974	0.1697792869269949	0.1697792869269949	0.027392634448540485	0.01919570016316345	His	Arg	TRUE	NA	4	0	0	1	0	1	1	0	0	0	1	0	0	0	0	0	0	0	0	0	0	0	0	0	0	0	0	0	0	0	0	0	0	0	0	0	0	0	0	0	0	0	0	0	0	0	0	0	0	0	0	0	0	0	0	0	0	0	0	0	0	0	0	0	0	0	23.52	FALSE	FALSE	FALSE	737	0.036
CYP11B1p.Arg341Cys	CYP11B1	0.0360740195343555	0.02599292992306092	0.00856263924446528	0.073140459849066	NA	NA	0.05253690155982787	0.056980056980056974	0.3395585738539898	0.3395585738539898	0.0206412705119829	0.01919570016316345	Cys	Arg	TRUE	NA	5	0	0	0	0	1	2	0	0	0	0	0	0	1	0	1	0	0	0	0	0	0	0	0	0	0	0	0	0	0	0	0	0	0	0	0	0	0	0	0	0	0	0	0	0	0	0	0	0	0	0	0	0	0	0	0	0	0	0	0	0	0	0	0	0	0	30.74	FALSE	FALSE	FALSE	737	0.036
BFSP2p.Arg388Cys	BFSP2	0.03606229725905911	0.02599292992306092	0.00554212675098871	0.075122545181645	NA	NA	NA	NA	NA	NA	0.05015822308256218	0.0383914003263269	Cys	Arg	TRUE	NA	5	0	0	1	1	2	0	0	1	0	0	0	0	0	0	0	0	0	0	0	0	0	0	0	0	0	0	0	0	0	0	0	0	0	0	0	0	0	0	0	0	0	0	0	0	0	0	0	0	0	0	0	0	0	0	0	0	0	0	0	0	0	0	0	0	0	30.64	FALSE	FALSE	FALSE	736	0.036
SPTSSBp.Arg58Cys	SPTSSB	0.036059939969003	0.03119151590767311	0.0095361728758357	0.071191330843626	0.134956638958021	0.11627906976744186	NA	NA	NA	NA	0.03874338013923	0.0383914003263269	Cys	Arg	TRUE	NA	6	0	0	0	0	1	0	0	3	0	0	1	0	0	0	0	0	0	0	0	0	0	0	0	0	0	0	0	0	1	0	0	0	0	0	0	0	0	0	0	0	0	0	0	0	0	0	0	0	0	0	0	0	0	0	0	0	0	0	0	0	0	0	0	0	0	40.76	FALSE	FALSE	FALSE	736	0.036
HLA-DPA1p.Arg249His	HLA-DPA1	0.03605965095790402	0.02599292992306092	0.00680557576354716	0.073324896022596	NA	NA	NA	NA	NA	NA	0.05197946660577453	0.04798925040790863	His	Arg	TRUE	NA	5	0	0	1	0	2	0	0	0	0	0	0	0	0	0	0	1	0	0	0	0	0	0	0	0	0	0	0	1	0	0	0	0	0	0	0	0	0	0	0	0	0	0	0	0	0	0	0	0	0	0	0	0	0	0	0	0	0	0	0	0	0	0	0	0	0	31.18	FALSE	FALSE	FALSE	736	0.036
SYTL1p.Glu356Lys	SYTL1	0.03605735894558545	0.02079434393844874	0.00784808825956446	0.075875770547786	NA	NA	NA	NA	NA	NA	0.05197616270308527	0.0383914003263269	Lys	Glu	TRUE	NA	4	0	1	2	0	0	0	0	0	0	0	0	0	0	0	0	0	0	0	0	0	0	0	0	0	0	0	0	0	0	0	0	1	0	0	0	0	0	0	0	0	0	0	0	0	0	0	0	0	0	0	0	0	0	0	0	0	0	0	0	0	0	0	0	0	0	22.36	FALSE	FALSE	FALSE	736	0.036
CREBBPp.Arg1446Leu	CREBBP	0.03605291292068076	0.04158868787689748	0.00661754219579491	0.07481298391680401	NA	NA	0.014713646319371386	0.056980056980056974	0.3395585738539898	0.3395585738539898	0.005845153983761585	0.01919570016316345	Leu	Arg	FALSE	1	8	2	0	0	1	0	2	1	0	0	0	0	0	0	0	0	0	0	0	0	0	0	0	0	1	0	1	0	0	0	0	0	0	0	0	0	0	0	0	0	0	0	0	0	0	0	0	0	0	0	0	0	0	0	0	0	0	0	0	0	0	0	0	0	0	0	65.48	FALSE	FALSE	FALSE	736	0.036
PAPPA2p.Arg520Trp	PAPPA2	0.03603096878754984	0.03119151590767311	0.00918254287399662	0.069402796035273	0.40486991687406293	0.3488372093023256	0.05253690155982787	0.056980056980056974	NA	NA	0.011312905997992888	0.009597850081581726	Trp	Arg	FALSE	NA	6	0	0	0	0	0	0	0	0	0	0	3	0	0	0	1	0	0	0	0	0	0	0	0	0	0	0	0	0	1	0	0	1	0	0	0	0	0	0	0	0	0	0	0	0	0	0	0	0	0	0	0	0	0	0	0	0	0	0	0	0	0	0	0	0	0	40.34	FALSE	FALSE	FALSE	736	0.036
ANKRD10p.Arg212Gln	ANKRD10	0.03601498385454423	0.02079434393844874	0.00875204151027642	0.074043603335965	NA	NA	NA	NA	NA	NA	0.051915079620715295	0.0383914003263269	Gln	Arg	FALSE	NA	4	0	0	3	0	0	0	0	0	1	0	0	0	0	0	0	0	0	0	0	0	0	0	0	0	0	0	0	0	0	0	0	0	0	0	0	0	0	0	0	0	0	0	0	0	0	0	0	0	0	0	0	0	0	0	0	0	0	0	0	0	0	0	0	0	0	23.39	FALSE	FALSE	FALSE	735	0.036
C1ORF116p.Arg558Cys	C1ORF116	0.03601498385454423	0.02079434393844874	0.00875204151027642	0.073036785522527	NA	NA	NA	NA	NA	NA	0.051915079620715295	0.0383914003263269	Cys	Arg	TRUE	NA	4	0	0	3	0	0	0	0	0	1	0	0	0	0	0	0	0	0	0	0	0	0	0	0	0	0	0	0	0	0	0	0	0	0	0	0	0	0	0	0	0	0	0	0	0	0	0	0	0	0	0	0	0	0	0	0	0	0	0	0	0	0	0	0	0	0	23.74	FALSE	FALSE	FALSE	735	0.036
CLDN17p.Thr213Met	CLDN17	0.03601498385454423	0.02079434393844874	0.00875204151027642	0.073036785522527	NA	NA	NA	NA	NA	NA	0.051915079620715295	0.0383914003263269	Met	Thr	FALSE	NA	4	0	0	3	0	0	0	0	0	1	0	0	0	0	0	0	0	0	0	0	0	0	0	0	0	0	0	0	0	0	0	0	0	0	0	0	0	0	0	0	0	0	0	0	0	0	0	0	0	0	0	0	0	0	0	0	0	0	0	0	0	0	0	0	0	0	23.43	FALSE	FALSE	FALSE	735	0.036
GLCCI1p.Thr504Met	GLCCI1	0.03601498385454423	0.02079434393844874	0.00875204151027642	0.073036785522527	NA	NA	NA	NA	NA	NA	0.051915079620715295	0.0383914003263269	Met	Thr	FALSE	NA	4	0	0	3	0	0	0	0	0	1	0	0	0	0	0	0	0	0	0	0	0	0	0	0	0	0	0	0	0	0	0	0	0	0	0	0	0	0	0	0	0	0	0	0	0	0	0	0	0	0	0	0	0	0	0	0	0	0	0	0	0	0	0	0	0	0	23.44	FALSE	FALSE	FALSE	735	0.036
GPR39p.Arg375His	GPR39	0.03601498385454423	0.02079434393844874	0.00875204151027642	0.073036785522527	NA	NA	NA	NA	NA	NA	0.051915079620715295	0.0383914003263269	His	Arg	TRUE	NA	4	0	0	3	0	0	0	0	0	1	0	0	0	0	0	0	0	0	0	0	0	0	0	0	0	0	0	0	0	0	0	0	0	0	0	0	0	0	0	0	0	0	0	0	0	0	0	0	0	0	0	0	0	0	0	0	0	0	0	0	0	0	0	0	0	0	23.47	FALSE	FALSE	FALSE	735	0.036
NDC1p.Asp603Asn	NDC1	0.03601498385454423	0.02079434393844874	0.00875204151027642	0.074043603335965	NA	NA	NA	NA	NA	NA	0.051915079620715295	0.0383914003263269	Asn	Asp	FALSE	NA	4	0	0	3	0	0	0	0	0	1	0	0	0	0	0	0	0	0	0	0	0	0	0	0	0	0	0	0	0	0	0	0	0	0	0	0	0	0	0	0	0	0	0	0	0	0	0	0	0	0	0	0	0	0	0	0	0	0	0	0	0	0	0	0	0	0	23.57	FALSE	FALSE	FALSE	735	0.036
OCA2p.Thr404Met	OCA2	0.03601498385454423	0.02079434393844874	0.00875204151027642	0.074043603335965	NA	NA	NA	NA	NA	NA	0.051915079620715295	0.0383914003263269	Met	Thr	FALSE	NA	4	0	0	3	0	0	0	0	0	1	0	0	0	0	0	0	0	0	0	0	0	0	0	0	0	0	0	0	0	0	0	0	0	0	0	0	0	0	0	0	0	0	0	0	0	0	0	0	0	0	0	0	0	0	0	0	0	0	0	0	0	0	0	0	0	0	23.91	FALSE	FALSE	FALSE	735	0.036
PMP22p.Ala35Thr	PMP22	0.03601498385454423	0.02079434393844874	0.00875204151027642	0.073036785522527	NA	NA	NA	NA	NA	NA	0.051915079620715295	0.0383914003263269	Thr	Ala	TRUE	NA	4	0	0	3	0	0	0	0	0	1	0	0	0	0	0	0	0	0	0	0	0	0	0	0	0	0	0	0	0	0	0	0	0	0	0	0	0	0	0	0	0	0	0	0	0	0	0	0	0	0	0	0	0	0	0	0	0	0	0	0	0	0	0	0	0	0	24.27	FALSE	FALSE	FALSE	735	0.036
RBM22p.Arg216Trp	RBM22	0.03601498385454423	0.02079434393844874	0.00875204151027642	0.073036785522527	NA	NA	NA	NA	NA	NA	0.051915079620715295	0.0383914003263269	Trp	Arg	FALSE	NA	4	0	0	3	0	0	0	0	0	1	0	0	0	0	0	0	0	0	0	0	0	0	0	0	0	0	0	0	0	0	0	0	0	0	0	0	0	0	0	0	0	0	0	0	0	0	0	0	0	0	0	0	0	0	0	0	0	0	0	0	0	0	0	0	0	0	23.59	FALSE	FALSE	FALSE	735	0.036
SLC25A2p.Ala15Val	SLC25A2	0.03601498385454423	0.02079434393844874	0.00875204151027642	0.074043603335965	NA	NA	NA	NA	NA	NA	0.051915079620715295	0.0383914003263269	Val	Ala	FALSE	NA	4	0	0	3	0	0	0	0	0	1	0	0	0	0	0	0	0	0	0	0	0	0	0	0	0	0	0	0	0	0	0	0	0	0	0	0	0	0	0	0	0	0	0	0	0	0	0	0	0	0	0	0	0	0	0	0	0	0	0	0	0	0	0	0	0	0	23.73	FALSE	FALSE	FALSE	735	0.036
TBC1D28p.Ala105Val	TBC1D28	0.03601498385454423	0.02079434393844874	0.00875204151027642	0.074043603335965	NA	NA	NA	NA	NA	NA	0.051915079620715295	0.0383914003263269	Val	Ala	FALSE	NA	4	0	0	3	0	0	0	0	0	1	0	0	0	0	0	0	0	0	0	0	0	0	0	0	0	0	0	0	0	0	0	0	0	0	0	0	0	0	0	0	0	0	0	0	0	0	0	0	0	0	0	0	0	0	0	0	0	0	0	0	0	0	0	0	0	0	23.56	FALSE	FALSE	FALSE	735	0.036
TENM3p.Arg2174His	TENM3	0.03601498385454423	0.02079434393844874	0.00875204151027642	0.074043603335965	NA	NA	NA	NA	NA	NA	0.051915079620715295	0.0383914003263269	His	Arg	TRUE	NA	4	0	0	3	0	0	0	0	0	1	0	0	0	0	0	0	0	0	0	0	0	0	0	0	0	0	0	0	0	0	0	0	0	0	0	0	0	0	0	0	0	0	0	0	0	0	0	0	0	0	0	0	0	0	0	0	0	0	0	0	0	0	0	0	0	0	23.07	FALSE	FALSE	FALSE	735	0.036
TMEM80p.Arg97Gln	TMEM80	0.03601498385454423	0.02079434393844874	0.00875204151027642	0.073036785522527	NA	NA	NA	NA	NA	NA	0.051915079620715295	0.0383914003263269	Gln	Arg	FALSE	NA	4	0	0	3	0	0	0	0	0	1	0	0	0	0	0	0	0	0	0	0	0	0	0	0	0	0	0	0	0	0	0	0	0	0	0	0	0	0	0	0	0	0	0	0	0	0	0	0	0	0	0	0	0	0	0	0	0	0	0	0	0	0	0	0	0	0	24.26	FALSE	FALSE	FALSE	735	0.036
ZKSCAN7p.Arg683Ile	ZKSCAN7	0.03601498385454423	0.02079434393844874	0.00875204151027642	0.074043603335965	NA	NA	NA	NA	NA	NA	0.051915079620715295	0.0383914003263269	Ile	Arg	FALSE	NA	4	0	0	3	0	0	0	0	0	1	0	0	0	0	0	0	0	0	0	0	0	0	0	0	0	0	0	0	0	0	0	0	0	0	0	0	0	0	0	0	0	0	0	0	0	0	0	0	0	0	0	0	0	0	0	0	0	0	0	0	0	0	0	0	0	0	24.44	FALSE	FALSE	FALSE	735	0.036
NEDD9p.Ala316Thr	NEDD9	0.03600287279307496	0.03119151590767311	0.00809641413197318	0.070762712961771	NA	NA	NA	NA	NA	NA	0.05189762170033951	0.05758710048949035	Thr	Ala	TRUE	NA	6	0	0	2	0	0	0	0	1	0	0	0	0	0	0	0	2	0	0	0	0	0	0	0	0	0	0	0	0	0	0	0	1	0	0	0	0	0	0	0	0	0	0	0	0	0	0	0	0	0	0	0	0	0	0	0	0	0	0	0	0	0	0	0	0	0	41.77	FALSE	FALSE	FALSE	735	0.036
TP53p.Arg158Pro	TP53	0.03599963648443038	0.02599292992306092	0.00199859527326892	0.08019313654631399	NA	NA	NA	NA	NA	NA	0.030862747141693018	0.01919570016316345	Pro	Arg	FALSE	1	5	0	2	0	0	0	0	1	0	0	0	0	1	0	0	0	0	0	0	0	0	0	0	0	0	0	0	0	0	1	0	0	0	0	0	0	0	0	0	0	0	0	0	0	0	0	0	0	0	0	0	0	0	0	0	0	0	0	0	0	0	0	0	0	0	0	36.72	FALSE	FALSE	FALSE	735	0.036
ARID2p.Arg285Gln	ARID2	0.03599593172338686	0.02599292992306092	0.00875204151027642	0.073558385145477	0.134956638958021	0.11627906976744186	NA	NA	NA	NA	0.0415297931091171	0.0383914003263269	Gln	Arg	FALSE	1	5	0	0	3	0	0	0	0	0	0	0	1	0	0	0	0	1	0	0	0	0	0	0	0	0	0	0	0	0	0	0	0	0	0	0	0	0	0	0	0	0	0	0	0	0	0	0	0	0	0	0	0	0	0	0	0	0	0	0	0	0	0	0	0	0	0	28.26	FALSE	FALSE	FALSE	735	0.036
ZNF627p.Arg183Gln	ZNF627	0.03599222300100579	0.03119151590767311	0.00869472484690154	0.07153094117672701	NA	NA	NA	NA	0.1697792869269949	0.1697792869269949	0.03934894975491821	0.0383914003263269	Gln	Arg	FALSE	NA	6	0	0	2	0	0	1	0	1	0	0	0	0	0	0	0	0	0	0	0	0	0	0	0	1	0	0	0	1	0	0	0	0	0	0	0	0	0	0	0	0	0	0	0	0	0	0	0	0	0	0	0	0	0	0	0	0	0	0	0	0	0	0	0	0	0	41.03	FALSE	FALSE	FALSE	735	0.036
AGO1p.Gln586Glu	AGO1	0.03598167864642015	0.01559575795383655	0	0.084775975264994	NA	NA	NA	NA	0.1697792869269949	0.1697792869269949	0.014067254919346498	0.009597850081581726	Glu	Gln	FALSE	NA	3	0	0	0	0	0	1	0	0	1	0	0	0	0	0	0	0	0	0	0	0	0	0	0	0	0	0	0	0	0	0	0	0	0	0	0	0	0	0	0	0	0	0	0	1	0	0	0	0	0	0	0	0	0	0	0	0	0	0	0	0	0	0	0	0	0	14.91	FALSE	FALSE	FALSE	735	0.036
KIAA1244p.Arg862Cys	KIAA1244	0.03594743748760474	0.02079434393844874	0.00718551981157313	0.076034736186054	0.134956638958021	0.11627906976744186	NA	NA	NA	NA	0.04145988936788698	0.028793550244745177	Cys	Arg	TRUE	NA	4	0	0	1	0	1	0	0	0	1	0	1	0	0	0	0	0	0	0	0	0	0	0	0	0	0	0	0	0	0	0	0	0	0	0	0	0	0	0	0	0	0	0	0	0	0	0	0	0	0	0	0	0	0	0	0	0	0	0	0	0	0	0	0	0	0	24.44	FALSE	FALSE	FALSE	734	0.036
NOD1p.Ala551Val	NOD1	0.03594743748760474	0.02079434393844874	0.00718551981157313	0.07650705527464001	0.134956638958021	0.11627906976744186	NA	NA	NA	NA	0.04145988936788698	0.028793550244745177	Val	Ala	FALSE	NA	4	0	0	1	0	1	0	0	0	1	0	1	0	0	0	0	0	0	0	0	0	0	0	0	0	0	0	0	0	0	0	0	0	0	0	0	0	0	0	0	0	0	0	0	0	0	0	0	0	0	0	0	0	0	0	0	0	0	0	0	0	0	0	0	0	0	23.89	FALSE	FALSE	FALSE	734	0.036
RAD54Bp.Ser104Leu	RAD54B	0.03594743748760474	0.02079434393844874	0.00718551981157313	0.074894018337167	0.134956638958021	0.11627906976744186	NA	NA	NA	NA	0.04145988936788698	0.028793550244745177	Leu	Ser	FALSE	NA	4	0	0	1	0	1	0	0	0	1	0	1	0	0	0	0	0	0	0	0	0	0	0	0	0	0	0	0	0	0	0	0	0	0	0	0	0	0	0	0	0	0	0	0	0	0	0	0	0	0	0	0	0	0	0	0	0	0	0	0	0	0	0	0	0	0	24.67	FALSE	FALSE	FALSE	734	0.036
STK36p.Arg120His	STK36	0.03594550308785855	0.02599292992306092	0.00718358541182694	0.074937451075026	NA	NA	0.05253690155982787	0.056980056980056974	NA	NA	0.04514185777563528	0.0383914003263269	His	Arg	TRUE	NA	5	0	0	1	0	1	0	0	0	1	0	0	0	0	0	1	1	0	0	0	0	0	0	0	0	0	0	0	0	0	0	0	0	0	0	0	0	0	0	0	0	0	0	0	0	0	0	0	0	0	0	0	0	0	0	0	0	0	0	0	0	0	0	0	0	0	30.92	FALSE	FALSE	FALSE	734	0.036
TPTE2p.Glu339Lys	TPTE2	0.03594399842224471	0.0363901018922853	0.010436894008663	0.06826528668352	0.134956638958021	0.11627906976744186	0.0965712051909014	0.056980056980056974	NA	NA	0.023966687257812456	0.028793550244745177	Lys	Glu	TRUE	NA	7	0	0	0	0	0	0	0	3	0	1	1	0	0	1	0	0	0	0	0	0	0	0	0	0	0	0	0	0	1	0	0	0	0	0	0	0	0	0	0	0	0	0	0	0	0	0	0	0	0	0	0	0	0	0	0	0	0	0	0	0	0	0	0	0	0	53.82	FALSE	FALSE	FALSE	734	0.036
PRB1p.Arg91Gln	PRB1	0.03594354881624134	0.02599292992306092	0.00718551981157313	0.07093576509897101	0.269913277916042	0.23255813953488372	NA	NA	NA	NA	0.03109646076481122	0.028793550244745177	Gln	Arg	FALSE	NA	5	0	0	2	0	0	0	0	0	0	0	2	0	1	0	0	0	0	0	0	0	0	0	0	0	0	0	0	0	0	0	0	0	0	0	0	0	0	0	0	0	0	0	0	0	0	0	0	0	0	0	0	0	0	0	0	0	0	0	0	0	0	0	0	0	0	29.88	FALSE	FALSE	FALSE	734	0.036
PDE1Bp.Asp230Asn	PDE1B	0.03593808407013135	0.03119151590767311	0.00875204151027642	0.070853927604201	NA	NA	NA	NA	0.1697792869269949	0.1697792869269949	0.0365826288249354	0.0383914003263269	Asn	Asp	FALSE	NA	6	0	0	1	0	0	1	0	3	0	0	0	0	0	0	0	0	0	0	0	0	0	0	0	0	0	0	0	0	1	0	0	0	0	0	0	0	0	0	0	0	0	0	0	0	0	0	0	0	0	0	0	0	0	0	0	0	0	0	0	0	0	0	0	0	0	40.43	FALSE	FALSE	FALSE	734	0.036
PDE6Dp.Arg75Cys	PDE6D	0.03592838535644738	0.02599292992306092	0.00718551981157313	0.07342329241159799	0.269913277916042	0.23255813953488372	NA	NA	NA	NA	0.031074602856288783	0.028793550244745177	Cys	Arg	TRUE	NA	5	0	0	1	0	1	0	0	0	0	0	2	0	0	0	0	1	0	0	0	0	0	0	0	0	0	0	0	0	0	0	0	0	0	0	0	0	0	0	0	0	0	0	0	0	0	0	0	0	0	0	0	0	0	0	0	0	0	0	0	0	0	0	0	0	0	29.77	FALSE	FALSE	FALSE	734	0.036
ADAMTS18p.Ser785Phe	ADAMTS18	0.03592762088327586	0.02599292992306092	0.00718552417665517	0.071855241766551	0.6747831947901051	0.5813953488372093	NA	NA	NA	NA	NA	NA	Phe	Ser	FALSE	NA	5	0	0	0	0	0	0	0	0	0	0	5	0	0	0	0	0	0	0	0	0	0	0	0	0	0	0	0	0	0	0	0	0	0	0	0	0	0	0	0	0	0	0	0	0	0	0	0	0	0	0	0	0	0	0	0	0	0	0	0	0	0	0	0	0	0	26.75	FALSE	FALSE	FALSE	734	0.036
C12ORF55p.Ser2372Phe	C12ORF55	0.03592762088327586	0.02599292992306092	0.00718552417665517	0.071855241766551	0.6747831947901051	0.5813953488372093	NA	NA	NA	NA	NA	NA	Phe	Ser	FALSE	NA	5	0	0	0	0	0	0	0	0	0	0	5	0	0	0	0	0	0	0	0	0	0	0	0	0	0	0	0	0	0	0	0	0	0	0	0	0	0	0	0	0	0	0	0	0	0	0	0	0	0	0	0	0	0	0	0	0	0	0	0	0	0	0	0	0	0	26.57	FALSE	FALSE	FALSE	734	0.036
C6p.Ser836Phe	C6	0.03592762088327586	0.02599292992306092	0.00718552417665517	0.071855241766551	0.6747831947901051	0.5813953488372093	NA	NA	NA	NA	NA	NA	Phe	Ser	FALSE	NA	5	0	0	0	0	0	0	0	0	0	0	5	0	0	0	0	0	0	0	0	0	0	0	0	0	0	0	0	0	0	0	0	0	0	0	0	0	0	0	0	0	0	0	0	0	0	0	0	0	0	0	0	0	0	0	0	0	0	0	0	0	0	0	0	0	0	25.88	FALSE	FALSE	FALSE	734	0.036
CACNG3p.Ser211Phe	CACNG3	0.03592762088327586	0.02599292992306092	0.00718552417665517	0.071855241766551	0.6747831947901051	0.5813953488372093	NA	NA	NA	NA	NA	NA	Phe	Ser	FALSE	NA	5	0	0	0	0	0	0	0	0	0	0	5	0	0	0	0	0	0	0	0	0	0	0	0	0	0	0	0	0	0	0	0	0	0	0	0	0	0	0	0	0	0	0	0	0	0	0	0	0	0	0	0	0	0	0	0	0	0	0	0	0	0	0	0	0	0	25.86	FALSE	FALSE	FALSE	734	0.036
DNERp.Ser335Phe	DNER	0.03592762088327586	0.02599292992306092	0.00718552417665517	0.071855241766551	0.6747831947901051	0.5813953488372093	NA	NA	NA	NA	NA	NA	Phe	Ser	FALSE	NA	5	0	0	0	0	0	0	0	0	0	0	5	0	0	0	0	0	0	0	0	0	0	0	0	0	0	0	0	0	0	0	0	0	0	0	0	0	0	0	0	0	0	0	0	0	0	0	0	0	0	0	0	0	0	0	0	0	0	0	0	0	0	0	0	0	0	25.83	FALSE	FALSE	FALSE	734	0.036
FER1L6p.Ser416Phe	FER1L6	0.03592762088327586	0.02599292992306092	0.00718552417665517	0.071855241766551	0.6747831947901051	0.5813953488372093	NA	NA	NA	NA	NA	NA	Phe	Ser	FALSE	NA	5	0	0	0	0	0	0	0	0	0	0	5	0	0	0	0	0	0	0	0	0	0	0	0	0	0	0	0	0	0	0	0	0	0	0	0	0	0	0	0	0	0	0	0	0	0	0	0	0	0	0	0	0	0	0	0	0	0	0	0	0	0	0	0	0	0	26.64	FALSE	FALSE	FALSE	734	0.036
HYDINp.Ser4119Phe	HYDIN	0.03592762088327586	0.02599292992306092	0.00718552417665517	0.071855241766551	0.6747831947901051	0.5813953488372093	NA	NA	NA	NA	NA	NA	Phe	Ser	FALSE	NA	5	0	0	0	0	0	0	0	0	0	0	5	0	0	0	0	0	0	0	0	0	0	0	0	0	0	0	0	0	0	0	0	0	0	0	0	0	0	0	0	0	0	0	0	0	0	0	0	0	0	0	0	0	0	0	0	0	0	0	0	0	0	0	0	0	0	26.02	FALSE	FALSE	FALSE	734	0.036
IGHV1-45p.Ser40Phe	IGHV1-45	0.03592762088327586	0.02599292992306092	0.00718552417665517	0.071855241766551	0.6747831947901051	0.5813953488372093	NA	NA	NA	NA	NA	NA	Phe	Ser	FALSE	NA	5	0	0	0	0	0	0	0	0	0	0	5	0	0	0	0	0	0	0	0	0	0	0	0	0	0	0	0	0	0	0	0	0	0	0	0	0	0	0	0	0	0	0	0	0	0	0	0	0	0	0	0	0	0	0	0	0	0	0	0	0	0	0	0	0	0	26.41	FALSE	FALSE	FALSE	734	0.036
LEPREL1p.Ser555Phe	LEPREL1	0.03592762088327586	0.02599292992306092	0.00718552417665517	0.071855241766551	0.6747831947901051	0.5813953488372093	NA	NA	NA	NA	NA	NA	Phe	Ser	FALSE	NA	5	0	0	0	0	0	0	0	0	0	0	5	0	0	0	0	0	0	0	0	0	0	0	0	0	0	0	0	0	0	0	0	0	0	0	0	0	0	0	0	0	0	0	0	0	0	0	0	0	0	0	0	0	0	0	0	0	0	0	0	0	0	0	0	0	0	26.14	FALSE	FALSE	FALSE	734	0.036
LILRA2p.Ser288Phe	LILRA2	0.03592762088327586	0.02599292992306092	0.00718552417665517	0.071855241766551	0.6747831947901051	0.5813953488372093	NA	NA	NA	NA	NA	NA	Phe	Ser	FALSE	NA	5	0	0	0	0	0	0	0	0	0	0	5	0	0	0	0	0	0	0	0	0	0	0	0	0	0	0	0	0	0	0	0	0	0	0	0	0	0	0	0	0	0	0	0	0	0	0	0	0	0	0	0	0	0	0	0	0	0	0	0	0	0	0	0	0	0	26.88	FALSE	FALSE	FALSE	734	0.036
MAGEC1p.Ser134Phe	MAGEC1	0.03592762088327586	0.02599292992306092	0.00718552417665517	0.071855241766551	0.6747831947901051	0.5813953488372093	NA	NA	NA	NA	NA	NA	Phe	Ser	FALSE	NA	5	0	0	0	0	0	0	0	0	0	0	5	0	0	0	0	0	0	0	0	0	0	0	0	0	0	0	0	0	0	0	0	0	0	0	0	0	0	0	0	0	0	0	0	0	0	0	0	0	0	0	0	0	0	0	0	0	0	0	0	0	0	0	0	0	0	26.59	FALSE	FALSE	FALSE	734	0.036
MAP3K11p.Ser570Phe	MAP3K11	0.03592762088327586	0.02599292992306092	0.00718552417665517	0.071855241766551	0.6747831947901051	0.5813953488372093	NA	NA	NA	NA	NA	NA	Phe	Ser	FALSE	NA	5	0	0	0	0	0	0	0	0	0	0	5	0	0	0	0	0	0	0	0	0	0	0	0	0	0	0	0	0	0	0	0	0	0	0	0	0	0	0	0	0	0	0	0	0	0	0	0	0	0	0	0	0	0	0	0	0	0	0	0	0	0	0	0	0	0	27.1	FALSE	FALSE	FALSE	734	0.036
MYH1p.Ser1739Phe	MYH1	0.03592762088327586	0.02599292992306092	0.00718552417665517	0.071855241766551	0.6747831947901051	0.5813953488372093	NA	NA	NA	NA	NA	NA	Phe	Ser	FALSE	NA	5	0	0	0	0	0	0	0	0	0	0	5	0	0	0	0	0	0	0	0	0	0	0	0	0	0	0	0	0	0	0	0	0	0	0	0	0	0	0	0	0	0	0	0	0	0	0	0	0	0	0	0	0	0	0	0	0	0	0	0	0	0	0	0	0	0	26.06	FALSE	FALSE	FALSE	734	0.036
OR51G2p.Ser248Phe	OR51G2	0.03592762088327586	0.02599292992306092	0.00718552417665517	0.071855241766551	0.6747831947901051	0.5813953488372093	NA	NA	NA	NA	NA	NA	Phe	Ser	FALSE	NA	5	0	0	0	0	0	0	0	0	0	0	5	0	0	0	0	0	0	0	0	0	0	0	0	0	0	0	0	0	0	0	0	0	0	0	0	0	0	0	0	0	0	0	0	0	0	0	0	0	0	0	0	0	0	0	0	0	0	0	0	0	0	0	0	0	0	25.88	FALSE	FALSE	FALSE	734	0.036
OR51V1p.Ser278Phe	OR51V1	0.03592762088327586	0.02599292992306092	0.00718552417665517	0.071855241766551	0.6747831947901051	0.5813953488372093	NA	NA	NA	NA	NA	NA	Phe	Ser	FALSE	NA	5	0	0	0	0	0	0	0	0	0	0	5	0	0	0	0	0	0	0	0	0	0	0	0	0	0	0	0	0	0	0	0	0	0	0	0	0	0	0	0	0	0	0	0	0	0	0	0	0	0	0	0	0	0	0	0	0	0	0	0	0	0	0	0	0	0	26.26	FALSE	FALSE	FALSE	734	0.036
OR52D1p.Ser96Phe	OR52D1	0.03592762088327586	0.02599292992306092	0.00718552417665517	0.071855241766551	0.6747831947901051	0.5813953488372093	NA	NA	NA	NA	NA	NA	Phe	Ser	FALSE	NA	5	0	0	0	0	0	0	0	0	0	0	5	0	0	0	0	0	0	0	0	0	0	0	0	0	0	0	0	0	0	0	0	0	0	0	0	0	0	0	0	0	0	0	0	0	0	0	0	0	0	0	0	0	0	0	0	0	0	0	0	0	0	0	0	0	0	26.53	FALSE	FALSE	FALSE	734	0.036
OR52K1p.Ser30Phe	OR52K1	0.03592762088327586	0.02599292992306092	0.00718552417665517	0.071855241766551	0.6747831947901051	0.5813953488372093	NA	NA	NA	NA	NA	NA	Phe	Ser	FALSE	NA	5	0	0	0	0	0	0	0	0	0	0	5	0	0	0	0	0	0	0	0	0	0	0	0	0	0	0	0	0	0	0	0	0	0	0	0	0	0	0	0	0	0	0	0	0	0	0	0	0	0	0	0	0	0	0	0	0	0	0	0	0	0	0	0	0	0	26.03	FALSE	FALSE	FALSE	734	0.036
OR5V1p.Ser313Phe	OR5V1	0.03592762088327586	0.02599292992306092	0.00718552417665517	0.071855241766551	0.6747831947901051	0.5813953488372093	NA	NA	NA	NA	NA	NA	Phe	Ser	FALSE	NA	5	0	0	0	0	0	0	0	0	0	0	5	0	0	0	0	0	0	0	0	0	0	0	0	0	0	0	0	0	0	0	0	0	0	0	0	0	0	0	0	0	0	0	0	0	0	0	0	0	0	0	0	0	0	0	0	0	0	0	0	0	0	0	0	0	0	26.44	FALSE	FALSE	FALSE	734	0.036
OR6C2p.Ser65Phe	OR6C2	0.03592762088327586	0.02599292992306092	0.00718552417665517	0.071855241766551	0.6747831947901051	0.5813953488372093	NA	NA	NA	NA	NA	NA	Phe	Ser	FALSE	NA	5	0	0	0	0	0	0	0	0	0	0	5	0	0	0	0	0	0	0	0	0	0	0	0	0	0	0	0	0	0	0	0	0	0	0	0	0	0	0	0	0	0	0	0	0	0	0	0	0	0	0	0	0	0	0	0	0	0	0	0	0	0	0	0	0	0	25.87	FALSE	FALSE	FALSE	734	0.036
PAHp.Ser303Phe	PAH	0.03592762088327586	0.02599292992306092	0.00718552417665517	0.071855241766551	0.6747831947901051	0.5813953488372093	NA	NA	NA	NA	NA	NA	Phe	Ser	FALSE	NA	5	0	0	0	0	0	0	0	0	0	0	5	0	0	0	0	0	0	0	0	0	0	0	0	0	0	0	0	0	0	0	0	0	0	0	0	0	0	0	0	0	0	0	0	0	0	0	0	0	0	0	0	0	0	0	0	0	0	0	0	0	0	0	0	0	0	25.57	FALSE	FALSE	FALSE	734	0.036
PASD1p.Ser283Phe	PASD1	0.03592762088327586	0.02599292992306092	0.00718552417665517	0.071855241766551	0.6747831947901051	0.5813953488372093	NA	NA	NA	NA	NA	NA	Phe	Ser	FALSE	NA	5	0	0	0	0	0	0	0	0	0	0	5	0	0	0	0	0	0	0	0	0	0	0	0	0	0	0	0	0	0	0	0	0	0	0	0	0	0	0	0	0	0	0	0	0	0	0	0	0	0	0	0	0	0	0	0	0	0	0	0	0	0	0	0	0	0	25.99	FALSE	FALSE	FALSE	734	0.036
PCED1Bp.Ser343Phe	PCED1B	0.03592762088327586	0.02599292992306092	0.00718552417665517	0.071855241766551	0.6747831947901051	0.5813953488372093	NA	NA	NA	NA	NA	NA	Phe	Ser	FALSE	NA	5	0	0	0	0	0	0	0	0	0	0	5	0	0	0	0	0	0	0	0	0	0	0	0	0	0	0	0	0	0	0	0	0	0	0	0	0	0	0	0	0	0	0	0	0	0	0	0	0	0	0	0	0	0	0	0	0	0	0	0	0	0	0	0	0	0	26.25	FALSE	FALSE	FALSE	734	0.036
RGS8p.Ser56Phe	RGS8	0.03592762088327586	0.02599292992306092	0.00718552417665517	0.071855241766551	0.6747831947901051	0.5813953488372093	NA	NA	NA	NA	NA	NA	Phe	Ser	FALSE	NA	5	0	0	0	0	0	0	0	0	0	0	5	0	0	0	0	0	0	0	0	0	0	0	0	0	0	0	0	0	0	0	0	0	0	0	0	0	0	0	0	0	0	0	0	0	0	0	0	0	0	0	0	0	0	0	0	0	0	0	0	0	0	0	0	0	0	25.92	FALSE	FALSE	FALSE	734	0.036
SLC17A8p.Ser89Phe	SLC17A8	0.03592762088327586	0.02599292992306092	0.00718552417665517	0.071855241766551	0.6747831947901051	0.5813953488372093	NA	NA	NA	NA	NA	NA	Phe	Ser	FALSE	NA	5	0	0	0	0	0	0	0	0	0	0	5	0	0	0	0	0	0	0	0	0	0	0	0	0	0	0	0	0	0	0	0	0	0	0	0	0	0	0	0	0	0	0	0	0	0	0	0	0	0	0	0	0	0	0	0	0	0	0	0	0	0	0	0	0	0	26.58	FALSE	FALSE	FALSE	734	0.036
SYT16p.Ser83Phe	SYT16	0.03592762088327586	0.02599292992306092	0.00718552417665517	0.071855241766551	0.6747831947901051	0.5813953488372093	NA	NA	NA	NA	NA	NA	Phe	Ser	FALSE	NA	5	0	0	0	0	0	0	0	0	0	0	5	0	0	0	0	0	0	0	0	0	0	0	0	0	0	0	0	0	0	0	0	0	0	0	0	0	0	0	0	0	0	0	0	0	0	0	0	0	0	0	0	0	0	0	0	0	0	0	0	0	0	0	0	0	0	27.21	FALSE	FALSE	FALSE	734	0.036
TBC1D5p.Ser593Phe	TBC1D5	0.03592762088327586	0.02599292992306092	0.00718552417665517	0.071855241766551	0.6747831947901051	0.5813953488372093	NA	NA	NA	NA	NA	NA	Phe	Ser	FALSE	NA	5	0	0	0	0	0	0	0	0	0	0	5	0	0	0	0	0	0	0	0	0	0	0	0	0	0	0	0	0	0	0	0	0	0	0	0	0	0	0	0	0	0	0	0	0	0	0	0	0	0	0	0	0	0	0	0	0	0	0	0	0	0	0	0	0	0	26.31	FALSE	FALSE	FALSE	734	0.036
TRAT1p.Ser31Phe	TRAT1	0.03592762088327586	0.02599292992306092	0.00718552417665517	0.071855241766551	0.6747831947901051	0.5813953488372093	NA	NA	NA	NA	NA	NA	Phe	Ser	FALSE	NA	5	0	0	0	0	0	0	0	0	0	0	5	0	0	0	0	0	0	0	0	0	0	0	0	0	0	0	0	0	0	0	0	0	0	0	0	0	0	0	0	0	0	0	0	0	0	0	0	0	0	0	0	0	0	0	0	0	0	0	0	0	0	0	0	0	0	26.17	FALSE	FALSE	FALSE	734	0.036
TRBV3-1p.Ser24Phe	TRBV3-1	0.03592762088327586	0.02599292992306092	0.00718552417665517	0.071855241766551	0.6747831947901051	0.5813953488372093	NA	NA	NA	NA	NA	NA	Phe	Ser	FALSE	NA	5	0	0	0	0	0	0	0	0	0	0	5	0	0	0	0	0	0	0	0	0	0	0	0	0	0	0	0	0	0	0	0	0	0	0	0	0	0	0	0	0	0	0	0	0	0	0	0	0	0	0	0	0	0	0	0	0	0	0	0	0	0	0	0	0	0	25.93	FALSE	FALSE	FALSE	734	0.036
A2Mp.Arg1031Gln	A2M	0.03592759905786566	0.02599292992306092	0.00718551981157313	0.071855198115731	0.6747831947901051	0.5813953488372093	NA	NA	NA	NA	NA	NA	Gln	Arg	FALSE	NA	5	0	0	0	0	0	0	0	0	0	0	5	0	0	0	0	0	0	0	0	0	0	0	0	0	0	0	0	0	0	0	0	0	0	0	0	0	0	0	0	0	0	0	0	0	0	0	0	0	0	0	0	0	0	0	0	0	0	0	0	0	0	0	0	0	0	26.52	FALSE	FALSE	FALSE	734	0.036
ADAM18p.Gly312Glu	ADAM18	0.03592759905786566	0.02599292992306092	0.00718551981157313	0.071855198115731	0.6747831947901051	0.5813953488372093	NA	NA	NA	NA	NA	NA	Glu	Gly	FALSE	NA	5	0	0	0	0	0	0	0	0	0	0	5	0	0	0	0	0	0	0	0	0	0	0	0	0	0	0	0	0	0	0	0	0	0	0	0	0	0	0	0	0	0	0	0	0	0	0	0	0	0	0	0	0	0	0	0	0	0	0	0	0	0	0	0	0	0	26.8	FALSE	FALSE	FALSE	734	0.036
ADAM28p.His349Tyr	ADAM28	0.03592759905786566	0.02599292992306092	0.00718551981157313	0.071855198115731	0.6747831947901051	0.5813953488372093	NA	NA	NA	NA	NA	NA	Tyr	His	TRUE	NA	5	0	0	0	0	0	0	0	0	0	0	5	0	0	0	0	0	0	0	0	0	0	0	0	0	0	0	0	0	0	0	0	0	0	0	0	0	0	0	0	0	0	0	0	0	0	0	0	0	0	0	0	0	0	0	0	0	0	0	0	0	0	0	0	0	0	27.12	FALSE	FALSE	FALSE	734	0.036
ADAMDEC1p.Gly128Glu	ADAMDEC1	0.03592759905786566	0.02599292992306092	0.00718551981157313	0.071855198115731	0.6747831947901051	0.5813953488372093	NA	NA	NA	NA	NA	NA	Glu	Gly	FALSE	NA	5	0	0	0	0	0	0	0	0	0	0	5	0	0	0	0	0	0	0	0	0	0	0	0	0	0	0	0	0	0	0	0	0	0	0	0	0	0	0	0	0	0	0	0	0	0	0	0	0	0	0	0	0	0	0	0	0	0	0	0	0	0	0	0	0	0	26.47	FALSE	FALSE	FALSE	734	0.036
ADAMTS20p.Glu1019Lys	ADAMTS20	0.03592759905786566	0.02599292992306092	0.00718551981157313	0.071855198115731	0.6747831947901051	0.5813953488372093	NA	NA	NA	NA	NA	NA	Lys	Glu	TRUE	NA	5	0	0	0	0	0	0	0	0	0	0	5	0	0	0	0	0	0	0	0	0	0	0	0	0	0	0	0	0	0	0	0	0	0	0	0	0	0	0	0	0	0	0	0	0	0	0	0	0	0	0	0	0	0	0	0	0	0	0	0	0	0	0	0	0	0	26.87	FALSE	FALSE	FALSE	734	0.036
ADH1Ap.Glu257Lys	ADH1A	0.03592759905786566	0.02599292992306092	0.00718551981157313	0.071855198115731	0.6747831947901051	0.5813953488372093	NA	NA	NA	NA	NA	NA	Lys	Glu	TRUE	NA	5	0	0	0	0	0	0	0	0	0	0	5	0	0	0	0	0	0	0	0	0	0	0	0	0	0	0	0	0	0	0	0	0	0	0	0	0	0	0	0	0	0	0	0	0	0	0	0	0	0	0	0	0	0	0	0	0	0	0	0	0	0	0	0	0	0	26.68	FALSE	FALSE	FALSE	734	0.036
ALG10p.Arg416Cys	ALG10	0.03592759905786566	0.02599292992306092	0.00718551981157313	0.071855198115731	0.6747831947901051	0.5813953488372093	NA	NA	NA	NA	NA	NA	Cys	Arg	TRUE	NA	5	0	0	0	0	0	0	0	0	0	0	5	0	0	0	0	0	0	0	0	0	0	0	0	0	0	0	0	0	0	0	0	0	0	0	0	0	0	0	0	0	0	0	0	0	0	0	0	0	0	0	0	0	0	0	0	0	0	0	0	0	0	0	0	0	0	26.63	FALSE	FALSE	FALSE	734	0.036
ANGPT1p.Gly275Glu	ANGPT1	0.03592759905786566	0.02599292992306092	0.00718551981157313	0.071855198115731	0.6747831947901051	0.5813953488372093	NA	NA	NA	NA	NA	NA	Glu	Gly	FALSE	NA	5	0	0	0	0	0	0	0	0	0	0	5	0	0	0	0	0	0	0	0	0	0	0	0	0	0	0	0	0	0	0	0	0	0	0	0	0	0	0	0	0	0	0	0	0	0	0	0	0	0	0	0	0	0	0	0	0	0	0	0	0	0	0	0	0	0	25.93	FALSE	FALSE	FALSE	734	0.036
ANGPT1p.Gly413Glu	ANGPT1	0.03592759905786566	0.02599292992306092	0.00718551981157313	0.071855198115731	0.6747831947901051	0.5813953488372093	NA	NA	NA	NA	NA	NA	Glu	Gly	FALSE	NA	5	0	0	0	0	0	0	0	0	0	0	5	0	0	0	0	0	0	0	0	0	0	0	0	0	0	0	0	0	0	0	0	0	0	0	0	0	0	0	0	0	0	0	0	0	0	0	0	0	0	0	0	0	0	0	0	0	0	0	0	0	0	0	0	0	0	25.62	FALSE	FALSE	FALSE	734	0.036
ANKRD30Ap.Glu1054Lys	ANKRD30A	0.03592759905786566	0.02599292992306092	0.00718551981157313	0.071855198115731	0.6747831947901051	0.5813953488372093	NA	NA	NA	NA	NA	NA	Lys	Glu	TRUE	NA	5	0	0	0	0	0	0	0	0	0	0	5	0	0	0	0	0	0	0	0	0	0	0	0	0	0	0	0	0	0	0	0	0	0	0	0	0	0	0	0	0	0	0	0	0	0	0	0	0	0	0	0	0	0	0	0	0	0	0	0	0	0	0	0	0	0	26.15	FALSE	FALSE	FALSE	734	0.036
ANKRD46p.Arg41Cys	ANKRD46	0.03592759905786566	0.02599292992306092	0.00718551981157313	0.071855198115731	0.6747831947901051	0.5813953488372093	NA	NA	NA	NA	NA	NA	Cys	Arg	TRUE	NA	5	0	0	0	0	0	0	0	0	0	0	5	0	0	0	0	0	0	0	0	0	0	0	0	0	0	0	0	0	0	0	0	0	0	0	0	0	0	0	0	0	0	0	0	0	0	0	0	0	0	0	0	0	0	0	0	0	0	0	0	0	0	0	0	0	0	26.59	FALSE	FALSE	FALSE	734	0.036
ANO2p.Arg491Ter	ANO2	0.03592759905786566	0.02599292992306092	0.00718551981157313	0.071855198115731	0.6747831947901051	0.5813953488372093	NA	NA	NA	NA	NA	NA	Ter	Arg	FALSE	NA	5	0	0	0	0	0	0	0	0	0	0	5	0	0	0	0	0	0	0	0	0	0	0	0	0	0	0	0	0	0	0	0	0	0	0	0	0	0	0	0	0	0	0	0	0	0	0	0	0	0	0	0	0	0	0	0	0	0	0	0	0	0	0	0	0	0	26.28	FALSE	FALSE	FALSE	734	0.036
ANO4p.Gly11Glu	ANO4	0.03592759905786566	0.02599292992306092	0.00718551981157313	0.071855198115731	0.6747831947901051	0.5813953488372093	NA	NA	NA	NA	NA	NA	Glu	Gly	FALSE	NA	5	0	0	0	0	0	0	0	0	0	0	5	0	0	0	0	0	0	0	0	0	0	0	0	0	0	0	0	0	0	0	0	0	0	0	0	0	0	0	0	0	0	0	0	0	0	0	0	0	0	0	0	0	0	0	0	0	0	0	0	0	0	0	0	0	0	26.37	FALSE	FALSE	FALSE	734	0.036
ARMC4p.Trp740Ter	ARMC4	0.03592759905786566	0.02599292992306092	0.00718551981157313	0.071855198115731	0.6747831947901051	0.5813953488372093	NA	NA	NA	NA	NA	NA	Ter	Trp	FALSE	NA	5	0	0	0	0	0	0	0	0	0	0	5	0	0	0	0	0	0	0	0	0	0	0	0	0	0	0	0	0	0	0	0	0	0	0	0	0	0	0	0	0	0	0	0	0	0	0	0	0	0	0	0	0	0	0	0	0	0	0	0	0	0	0	0	0	0	26.78	FALSE	FALSE	FALSE	734	0.036
ASH1Lp.Arg2078Cys	ASH1L	0.03592759905786566	0.02599292992306092	0.00718551981157313	0.071855198115731	0.6747831947901051	0.5813953488372093	NA	NA	NA	NA	NA	NA	Cys	Arg	TRUE	NA	5	0	0	0	0	0	0	0	0	0	0	5	0	0	0	0	0	0	0	0	0	0	0	0	0	0	0	0	0	0	0	0	0	0	0	0	0	0	0	0	0	0	0	0	0	0	0	0	0	0	0	0	0	0	0	0	0	0	0	0	0	0	0	0	0	0	26.02	FALSE	FALSE	FALSE	734	0.036
BAI3p.Pro1178Ser	BAI3	0.03592759905786566	0.02599292992306092	0.00718551981157313	0.071855198115731	0.6747831947901051	0.5813953488372093	NA	NA	NA	NA	NA	NA	Ser	Pro	TRUE	NA	5	0	0	0	0	0	0	0	0	0	0	5	0	0	0	0	0	0	0	0	0	0	0	0	0	0	0	0	0	0	0	0	0	0	0	0	0	0	0	0	0	0	0	0	0	0	0	0	0	0	0	0	0	0	0	0	0	0	0	0	0	0	0	0	0	0	26.37	FALSE	FALSE	FALSE	734	0.036
BCLAF1p.Glu163Lys	BCLAF1	0.03592759905786566	0.02599292992306092	0.00718551981157313	0.071855198115731	0.6747831947901051	0.5813953488372093	NA	NA	NA	NA	NA	NA	Lys	Glu	TRUE	2	5	0	0	0	0	0	0	0	0	0	0	5	0	0	0	0	0	0	0	0	0	0	0	0	0	0	0	0	0	0	0	0	0	0	0	0	0	0	0	0	0	0	0	0	0	0	0	0	0	0	0	0	0	0	0	0	0	0	0	0	0	0	0	0	0	0	27.49	FALSE	FALSE	FALSE	734	0.036
C1ORF168p.Pro372Ser	C1ORF168	0.03592759905786566	0.02599292992306092	0.00718551981157313	0.071855198115731	0.6747831947901051	0.5813953488372093	NA	NA	NA	NA	NA	NA	Ser	Pro	TRUE	NA	5	0	0	0	0	0	0	0	0	0	0	5	0	0	0	0	0	0	0	0	0	0	0	0	0	0	0	0	0	0	0	0	0	0	0	0	0	0	0	0	0	0	0	0	0	0	0	0	0	0	0	0	0	0	0	0	0	0	0	0	0	0	0	0	0	0	26.74	FALSE	FALSE	FALSE	734	0.036
C4ORF22p.Arg117Cys	C4ORF22	0.03592759905786566	0.02599292992306092	0.00718551981157313	0.071855198115731	0.6747831947901051	0.5813953488372093	NA	NA	NA	NA	NA	NA	Cys	Arg	TRUE	NA	5	0	0	0	0	0	0	0	0	0	0	5	0	0	0	0	0	0	0	0	0	0	0	0	0	0	0	0	0	0	0	0	0	0	0	0	0	0	0	0	0	0	0	0	0	0	0	0	0	0	0	0	0	0	0	0	0	0	0	0	0	0	0	0	0	0	26.89	FALSE	FALSE	FALSE	734	0.036
C7p.Glu799Lys	C7	0.03592759905786566	0.02599292992306092	0.00718551981157313	0.071855198115731	0.6747831947901051	0.5813953488372093	NA	NA	NA	NA	NA	NA	Lys	Glu	TRUE	NA	5	0	0	0	0	0	0	0	0	0	0	5	0	0	0	0	0	0	0	0	0	0	0	0	0	0	0	0	0	0	0	0	0	0	0	0	0	0	0	0	0	0	0	0	0	0	0	0	0	0	0	0	0	0	0	0	0	0	0	0	0	0	0	0	0	0	26.66	FALSE	FALSE	FALSE	734	0.036
C8Bp.Glu499Lys	C8B	0.03592759905786566	0.02599292992306092	0.00718551981157313	0.071855198115731	0.6747831947901051	0.5813953488372093	NA	NA	NA	NA	NA	NA	Lys	Glu	TRUE	NA	5	0	0	0	0	0	0	0	0	0	0	5	0	0	0	0	0	0	0	0	0	0	0	0	0	0	0	0	0	0	0	0	0	0	0	0	0	0	0	0	0	0	0	0	0	0	0	0	0	0	0	0	0	0	0	0	0	0	0	0	0	0	0	0	0	0	27.54	FALSE	FALSE	FALSE	734	0.036
CCDC39p.Glu195Lys	CCDC39	0.03592759905786566	0.02599292992306092	0.00718551981157313	0.071855198115731	0.6747831947901051	0.5813953488372093	NA	NA	NA	NA	NA	NA	Lys	Glu	TRUE	NA	5	0	0	0	0	0	0	0	0	0	0	5	0	0	0	0	0	0	0	0	0	0	0	0	0	0	0	0	0	0	0	0	0	0	0	0	0	0	0	0	0	0	0	0	0	0	0	0	0	0	0	0	0	0	0	0	0	0	0	0	0	0	0	0	0	0	26.79	FALSE	FALSE	FALSE	734	0.036
CCDC68p.Pro11Ser	CCDC68	0.03592759905786566	0.02599292992306092	0.00718551981157313	0.071855198115731	0.6747831947901051	0.5813953488372093	NA	NA	NA	NA	NA	NA	Ser	Pro	TRUE	NA	5	0	0	0	0	0	0	0	0	0	0	5	0	0	0	0	0	0	0	0	0	0	0	0	0	0	0	0	0	0	0	0	0	0	0	0	0	0	0	0	0	0	0	0	0	0	0	0	0	0	0	0	0	0	0	0	0	0	0	0	0	0	0	0	0	0	26.82	FALSE	FALSE	FALSE	734	0.036
CD1Ap.Arg99Cys	CD1A	0.03592759905786566	0.02599292992306092	0.00718551981157313	0.071855198115731	0.6747831947901051	0.5813953488372093	NA	NA	NA	NA	NA	NA	Cys	Arg	TRUE	NA	5	0	0	0	0	0	0	0	0	0	0	5	0	0	0	0	0	0	0	0	0	0	0	0	0	0	0	0	0	0	0	0	0	0	0	0	0	0	0	0	0	0	0	0	0	0	0	0	0	0	0	0	0	0	0	0	0	0	0	0	0	0	0	0	0	0	26.35	FALSE	FALSE	FALSE	734	0.036
CD1Cp.Glu52Lys	CD1C	0.03592759905786566	0.02599292992306092	0.00718551981157313	0.071855198115731	0.6747831947901051	0.5813953488372093	NA	NA	NA	NA	NA	NA	Lys	Glu	TRUE	NA	5	0	0	0	0	0	0	0	0	0	0	5	0	0	0	0	0	0	0	0	0	0	0	0	0	0	0	0	0	0	0	0	0	0	0	0	0	0	0	0	0	0	0	0	0	0	0	0	0	0	0	0	0	0	0	0	0	0	0	0	0	0	0	0	0	0	26.88	FALSE	FALSE	FALSE	734	0.036
CDH4p.Glu403Lys	CDH4	0.03592759905786566	0.02599292992306092	0.00718551981157313	0.071855198115731	0.6747831947901051	0.5813953488372093	NA	NA	NA	NA	NA	NA	Lys	Glu	TRUE	NA	5	0	0	0	0	0	0	0	0	0	0	5	0	0	0	0	0	0	0	0	0	0	0	0	0	0	0	0	0	0	0	0	0	0	0	0	0	0	0	0	0	0	0	0	0	0	0	0	0	0	0	0	0	0	0	0	0	0	0	0	0	0	0	0	0	0	26.78	FALSE	FALSE	FALSE	734	0.036
CDH9p.Asp574Asn	CDH9	0.03592759905786566	0.02599292992306092	0.00718551981157313	0.071855198115731	0.6747831947901051	0.5813953488372093	NA	NA	NA	NA	NA	NA	Asn	Asp	FALSE	NA	5	0	0	0	0	0	0	0	0	0	0	5	0	0	0	0	0	0	0	0	0	0	0	0	0	0	0	0	0	0	0	0	0	0	0	0	0	0	0	0	0	0	0	0	0	0	0	0	0	0	0	0	0	0	0	0	0	0	0	0	0	0	0	0	0	0	26.44	FALSE	FALSE	FALSE	734	0.036
CDK5RAP1p.Arg353Cys	CDK5RAP1	0.03592759905786566	0.02599292992306092	0.00718551981157313	0.071855198115731	0.6747831947901051	0.5813953488372093	NA	NA	NA	NA	NA	NA	Cys	Arg	TRUE	NA	5	0	0	0	0	0	0	0	0	0	0	5	0	0	0	0	0	0	0	0	0	0	0	0	0	0	0	0	0	0	0	0	0	0	0	0	0	0	0	0	0	0	0	0	0	0	0	0	0	0	0	0	0	0	0	0	0	0	0	0	0	0	0	0	0	0	26.77	FALSE	FALSE	FALSE	734	0.036
CLEC5Ap.Gly101Glu	CLEC5A	0.03592759905786566	0.02599292992306092	0.00718551981157313	0.071855198115731	0.6747831947901051	0.5813953488372093	NA	NA	NA	NA	NA	NA	Glu	Gly	FALSE	NA	5	0	0	0	0	0	0	0	0	0	0	5	0	0	0	0	0	0	0	0	0	0	0	0	0	0	0	0	0	0	0	0	0	0	0	0	0	0	0	0	0	0	0	0	0	0	0	0	0	0	0	0	0	0	0	0	0	0	0	0	0	0	0	0	0	0	26.35	FALSE	FALSE	FALSE	734	0.036
COL21A1p.Gly695Glu	COL21A1	0.03592759905786566	0.02599292992306092	0.00718551981157313	0.071855198115731	0.6747831947901051	0.5813953488372093	NA	NA	NA	NA	NA	NA	Glu	Gly	FALSE	NA	5	0	0	0	0	0	0	0	0	0	0	5	0	0	0	0	0	0	0	0	0	0	0	0	0	0	0	0	0	0	0	0	0	0	0	0	0	0	0	0	0	0	0	0	0	0	0	0	0	0	0	0	0	0	0	0	0	0	0	0	0	0	0	0	0	0	26.72	FALSE	FALSE	FALSE	734	0.036
COL4A4p.Gly757Glu	COL4A4	0.03592759905786566	0.02599292992306092	0.00718551981157313	0.071855198115731	0.6747831947901051	0.5813953488372093	NA	NA	NA	NA	NA	NA	Glu	Gly	FALSE	NA	5	0	0	0	0	0	0	0	0	0	0	5	0	0	0	0	0	0	0	0	0	0	0	0	0	0	0	0	0	0	0	0	0	0	0	0	0	0	0	0	0	0	0	0	0	0	0	0	0	0	0	0	0	0	0	0	0	0	0	0	0	0	0	0	0	0	26.76	FALSE	FALSE	FALSE	734	0.036
CPN1p.Glu41Lys	CPN1	0.03592759905786566	0.02599292992306092	0.00718551981157313	0.071855198115731	0.6747831947901051	0.5813953488372093	NA	NA	NA	NA	NA	NA	Lys	Glu	TRUE	NA	5	0	0	0	0	0	0	0	0	0	0	5	0	0	0	0	0	0	0	0	0	0	0	0	0	0	0	0	0	0	0	0	0	0	0	0	0	0	0	0	0	0	0	0	0	0	0	0	0	0	0	0	0	0	0	0	0	0	0	0	0	0	0	0	0	0	26.28	FALSE	FALSE	FALSE	734	0.036
CPNE4p.Arg183Cys	CPNE4	0.03592759905786566	0.02599292992306092	0.00718551981157313	0.071855198115731	0.6747831947901051	0.5813953488372093	NA	NA	NA	NA	NA	NA	Cys	Arg	TRUE	NA	5	0	0	0	0	0	0	0	0	0	0	5	0	0	0	0	0	0	0	0	0	0	0	0	0	0	0	0	0	0	0	0	0	0	0	0	0	0	0	0	0	0	0	0	0	0	0	0	0	0	0	0	0	0	0	0	0	0	0	0	0	0	0	0	0	0	26.83	FALSE	FALSE	FALSE	734	0.036
CXORF66p.Arg311Cys	CXORF66	0.03592759905786566	0.02599292992306092	0.00718551981157313	0.071855198115731	0.6747831947901051	0.5813953488372093	NA	NA	NA	NA	NA	NA	Cys	Arg	TRUE	NA	5	0	0	0	0	0	0	0	0	0	0	5	0	0	0	0	0	0	0	0	0	0	0	0	0	0	0	0	0	0	0	0	0	0	0	0	0	0	0	0	0	0	0	0	0	0	0	0	0	0	0	0	0	0	0	0	0	0	0	0	0	0	0	0	0	0	26.5	FALSE	FALSE	FALSE	734	0.036
CYLC2p.Glu181Lys	CYLC2	0.03592759905786566	0.02599292992306092	0.00718551981157313	0.071855198115731	0.6747831947901051	0.5813953488372093	NA	NA	NA	NA	NA	NA	Lys	Glu	TRUE	NA	5	0	0	0	0	0	0	0	0	0	0	5	0	0	0	0	0	0	0	0	0	0	0	0	0	0	0	0	0	0	0	0	0	0	0	0	0	0	0	0	0	0	0	0	0	0	0	0	0	0	0	0	0	0	0	0	0	0	0	0	0	0	0	0	0	0	26.41	FALSE	FALSE	FALSE	734	0.036
CYP2C19p.Pro220Ser	CYP2C19	0.03592759905786566	0.02599292992306092	0.00718551981157313	0.071855198115731	0.6747831947901051	0.5813953488372093	NA	NA	NA	NA	NA	NA	Ser	Pro	TRUE	NA	5	0	0	0	0	0	0	0	0	0	0	5	0	0	0	0	0	0	0	0	0	0	0	0	0	0	0	0	0	0	0	0	0	0	0	0	0	0	0	0	0	0	0	0	0	0	0	0	0	0	0	0	0	0	0	0	0	0	0	0	0	0	0	0	0	0	25.58	FALSE	FALSE	FALSE	734	0.036
CYP4Z1p.Glu343Lys	CYP4Z1	0.03592759905786566	0.02599292992306092	0.00718551981157313	0.071855198115731	0.6747831947901051	0.5813953488372093	NA	NA	NA	NA	NA	NA	Lys	Glu	TRUE	NA	5	0	0	0	0	0	0	0	0	0	0	5	0	0	0	0	0	0	0	0	0	0	0	0	0	0	0	0	0	0	0	0	0	0	0	0	0	0	0	0	0	0	0	0	0	0	0	0	0	0	0	0	0	0	0	0	0	0	0	0	0	0	0	0	0	0	26.72	FALSE	FALSE	FALSE	734	0.036
CYP7B1p.His286Tyr	CYP7B1	0.03592759905786566	0.02599292992306092	0.00718551981157313	0.071855198115731	0.6747831947901051	0.5813953488372093	NA	NA	NA	NA	NA	NA	Tyr	His	TRUE	NA	5	0	0	0	0	0	0	0	0	0	0	5	0	0	0	0	0	0	0	0	0	0	0	0	0	0	0	0	0	0	0	0	0	0	0	0	0	0	0	0	0	0	0	0	0	0	0	0	0	0	0	0	0	0	0	0	0	0	0	0	0	0	0	0	0	0	26.88	FALSE	FALSE	FALSE	734	0.036
CYP7B1p.Pro338Ser	CYP7B1	0.03592759905786566	0.02599292992306092	0.00718551981157313	0.071855198115731	0.6747831947901051	0.5813953488372093	NA	NA	NA	NA	NA	NA	Ser	Pro	TRUE	NA	5	0	0	0	0	0	0	0	0	0	0	5	0	0	0	0	0	0	0	0	0	0	0	0	0	0	0	0	0	0	0	0	0	0	0	0	0	0	0	0	0	0	0	0	0	0	0	0	0	0	0	0	0	0	0	0	0	0	0	0	0	0	0	0	0	0	26.56	FALSE	FALSE	FALSE	734	0.036
CYYR1p.Glu121Lys	CYYR1	0.03592759905786566	0.02599292992306092	0.00718551981157313	0.071855198115731	0.6747831947901051	0.5813953488372093	NA	NA	NA	NA	NA	NA	Lys	Glu	TRUE	NA	5	0	0	0	0	0	0	0	0	0	0	5	0	0	0	0	0	0	0	0	0	0	0	0	0	0	0	0	0	0	0	0	0	0	0	0	0	0	0	0	0	0	0	0	0	0	0	0	0	0	0	0	0	0	0	0	0	0	0	0	0	0	0	0	0	0	27.02	FALSE	FALSE	FALSE	734	0.036
DEFB129p.Pro6Ser	DEFB129	0.03592759905786566	0.02599292992306092	0.00718551981157313	0.071855198115731	0.6747831947901051	0.5813953488372093	NA	NA	NA	NA	NA	NA	Ser	Pro	TRUE	NA	5	0	0	0	0	0	0	0	0	0	0	5	0	0	0	0	0	0	0	0	0	0	0	0	0	0	0	0	0	0	0	0	0	0	0	0	0	0	0	0	0	0	0	0	0	0	0	0	0	0	0	0	0	0	0	0	0	0	0	0	0	0	0	0	0	0	26.93	FALSE	FALSE	FALSE	734	0.036
DISP1p.Pro556Ser	DISP1	0.03592759905786566	0.02599292992306092	0.00718551981157313	0.071855198115731	0.6747831947901051	0.5813953488372093	NA	NA	NA	NA	NA	NA	Ser	Pro	TRUE	NA	5	0	0	0	0	0	0	0	0	0	0	5	0	0	0	0	0	0	0	0	0	0	0	0	0	0	0	0	0	0	0	0	0	0	0	0	0	0	0	0	0	0	0	0	0	0	0	0	0	0	0	0	0	0	0	0	0	0	0	0	0	0	0	0	0	0	26.53	FALSE	FALSE	FALSE	734	0.036
DKK2p.Glu226Lys	DKK2	0.03592759905786566	0.02599292992306092	0.00718551981157313	0.071855198115731	0.6747831947901051	0.5813953488372093	NA	NA	NA	NA	NA	NA	Lys	Glu	TRUE	NA	5	0	0	0	0	0	0	0	0	0	0	5	0	0	0	0	0	0	0	0	0	0	0	0	0	0	0	0	0	0	0	0	0	0	0	0	0	0	0	0	0	0	0	0	0	0	0	0	0	0	0	0	0	0	0	0	0	0	0	0	0	0	0	0	0	0	25.58	FALSE	TRUE	FALSE	734	0.036
DNAH5p.Asp3236Asn	DNAH5	0.03592759905786566	0.02599292992306092	0.00718551981157313	0.071855198115731	0.6747831947901051	0.5813953488372093	NA	NA	NA	NA	NA	NA	Asn	Asp	FALSE	NA	5	0	0	0	0	0	0	0	0	0	0	5	0	0	0	0	0	0	0	0	0	0	0	0	0	0	0	0	0	0	0	0	0	0	0	0	0	0	0	0	0	0	0	0	0	0	0	0	0	0	0	0	0	0	0	0	0	0	0	0	0	0	0	0	0	0	26.56	FALSE	FALSE	FALSE	734	0.036
DPYSp.Arg475Gln	DPYS	0.03592759905786566	0.02599292992306092	0.00718551981157313	0.071855198115731	0.6747831947901051	0.5813953488372093	NA	NA	NA	NA	NA	NA	Gln	Arg	FALSE	NA	5	0	0	0	0	0	0	0	0	0	0	5	0	0	0	0	0	0	0	0	0	0	0	0	0	0	0	0	0	0	0	0	0	0	0	0	0	0	0	0	0	0	0	0	0	0	0	0	0	0	0	0	0	0	0	0	0	0	0	0	0	0	0	0	0	0	26.25	FALSE	FALSE	FALSE	734	0.036
DSCAMp.Met1907Ile	DSCAM	0.03592759905786566	0.02599292992306092	0.00718551981157313	0.071855198115731	0.6747831947901051	0.5813953488372093	NA	NA	NA	NA	NA	NA	Ile	Met	FALSE	NA	5	0	0	0	0	0	0	0	0	0	0	5	0	0	0	0	0	0	0	0	0	0	0	0	0	0	0	0	0	0	0	0	0	0	0	0	0	0	0	0	0	0	0	0	0	0	0	0	0	0	0	0	0	0	0	0	0	0	0	0	0	0	0	0	0	0	26.58	FALSE	FALSE	FALSE	734	0.036
DSG1p.Gly315Glu	DSG1	0.03592759905786566	0.02599292992306092	0.00718551981157313	0.071855198115731	0.6747831947901051	0.5813953488372093	NA	NA	NA	NA	NA	NA	Glu	Gly	FALSE	NA	5	0	0	0	0	0	0	0	0	0	0	5	0	0	0	0	0	0	0	0	0	0	0	0	0	0	0	0	0	0	0	0	0	0	0	0	0	0	0	0	0	0	0	0	0	0	0	0	0	0	0	0	0	0	0	0	0	0	0	0	0	0	0	0	0	0	26.16	FALSE	FALSE	FALSE	734	0.036
EBF2p.Gly563Glu	EBF2	0.03592759905786566	0.02599292992306092	0.00718551981157313	0.071855198115731	0.6747831947901051	0.5813953488372093	NA	NA	NA	NA	NA	NA	Glu	Gly	FALSE	NA	5	0	0	0	0	0	0	0	0	0	0	5	0	0	0	0	0	0	0	0	0	0	0	0	0	0	0	0	0	0	0	0	0	0	0	0	0	0	0	0	0	0	0	0	0	0	0	0	0	0	0	0	0	0	0	0	0	0	0	0	0	0	0	0	0	0	26.03	FALSE	FALSE	FALSE	734	0.036
EGFLAMp.Met219Ile	EGFLAM	0.03592759905786566	0.02599292992306092	0.00718551981157313	0.071855198115731	0.6747831947901051	0.5813953488372093	NA	NA	NA	NA	NA	NA	Ile	Met	FALSE	NA	5	0	0	0	0	0	0	0	0	0	0	5	0	0	0	0	0	0	0	0	0	0	0	0	0	0	0	0	0	0	0	0	0	0	0	0	0	0	0	0	0	0	0	0	0	0	0	0	0	0	0	0	0	0	0	0	0	0	0	0	0	0	0	0	0	0	26.27	FALSE	FALSE	FALSE	734	0.036
EPB41L1p.Ser86Leu	EPB41L1	0.03592759905786566	0.02599292992306092	0.00718551981157313	0.071855198115731	0.6747831947901051	0.5813953488372093	NA	NA	NA	NA	NA	NA	Leu	Ser	FALSE	NA	5	0	0	0	0	0	0	0	0	0	0	5	0	0	0	0	0	0	0	0	0	0	0	0	0	0	0	0	0	0	0	0	0	0	0	0	0	0	0	0	0	0	0	0	0	0	0	0	0	0	0	0	0	0	0	0	0	0	0	0	0	0	0	0	0	0	26.75	FALSE	FALSE	FALSE	734	0.036
FAM83Bp.Arg480Gln	FAM83B	0.03592759905786566	0.02599292992306092	0.00718551981157313	0.071855198115731	0.6747831947901051	0.5813953488372093	NA	NA	NA	NA	NA	NA	Gln	Arg	FALSE	NA	5	0	0	0	0	0	0	0	0	0	0	5	0	0	0	0	0	0	0	0	0	0	0	0	0	0	0	0	0	0	0	0	0	0	0	0	0	0	0	0	0	0	0	0	0	0	0	0	0	0	0	0	0	0	0	0	0	0	0	0	0	0	0	0	0	0	27.11	FALSE	FALSE	FALSE	734	0.036
FCGBPp.Pro1427Ser	FCGBP	0.03592759905786566	0.02599292992306092	0.00718551981157313	0.071855198115731	0.6747831947901051	0.5813953488372093	NA	NA	NA	NA	NA	NA	Ser	Pro	TRUE	NA	5	0	0	0	0	0	0	0	0	0	0	5	0	0	0	0	0	0	0	0	0	0	0	0	0	0	0	0	0	0	0	0	0	0	0	0	0	0	0	0	0	0	0	0	0	0	0	0	0	0	0	0	0	0	0	0	0	0	0	0	0	0	0	0	0	0	26.14	FALSE	FALSE	FALSE	734	0.036
FCRL5p.His323Tyr	FCRL5	0.03592759905786566	0.02599292992306092	0.00718551981157313	0.071855198115731	0.6747831947901051	0.5813953488372093	NA	NA	NA	NA	NA	NA	Tyr	His	TRUE	NA	5	0	0	0	0	0	0	0	0	0	0	5	0	0	0	0	0	0	0	0	0	0	0	0	0	0	0	0	0	0	0	0	0	0	0	0	0	0	0	0	0	0	0	0	0	0	0	0	0	0	0	0	0	0	0	0	0	0	0	0	0	0	0	0	0	0	26.67	FALSE	FALSE	FALSE	734	0.036
FILIP1Lp.Gly876Glu	FILIP1L	0.03592759905786566	0.02599292992306092	0.00718551981157313	0.071855198115731	0.6747831947901051	0.5813953488372093	NA	NA	NA	NA	NA	NA	Glu	Gly	FALSE	NA	5	0	0	0	0	0	0	0	0	0	0	5	0	0	0	0	0	0	0	0	0	0	0	0	0	0	0	0	0	0	0	0	0	0	0	0	0	0	0	0	0	0	0	0	0	0	0	0	0	0	0	0	0	0	0	0	0	0	0	0	0	0	0	0	0	0	25.9	FALSE	FALSE	FALSE	734	0.036
FMN2p.Gly1231Glu	FMN2	0.03592759905786566	0.02599292992306092	0.00718551981157313	0.071855198115731	0.6747831947901051	0.5813953488372093	NA	NA	NA	NA	NA	NA	Glu	Gly	FALSE	NA	5	0	0	0	0	0	0	0	0	0	0	5	0	0	0	0	0	0	0	0	0	0	0	0	0	0	0	0	0	0	0	0	0	0	0	0	0	0	0	0	0	0	0	0	0	0	0	0	0	0	0	0	0	0	0	0	0	0	0	0	0	0	0	0	0	0	26.51	FALSE	FALSE	FALSE	734	0.036
FMO3p.Pro230Ser	FMO3	0.03592759905786566	0.02599292992306092	0.00718551981157313	0.071855198115731	0.6747831947901051	0.5813953488372093	NA	NA	NA	NA	NA	NA	Ser	Pro	TRUE	NA	5	0	0	0	0	0	0	0	0	0	0	5	0	0	0	0	0	0	0	0	0	0	0	0	0	0	0	0	0	0	0	0	0	0	0	0	0	0	0	0	0	0	0	0	0	0	0	0	0	0	0	0	0	0	0	0	0	0	0	0	0	0	0	0	0	0	26.43	FALSE	FALSE	FALSE	734	0.036
FRMD7p.Glu41Lys	FRMD7	0.03592759905786566	0.02599292992306092	0.00718551981157313	0.071855198115731	0.6747831947901051	0.5813953488372093	NA	NA	NA	NA	NA	NA	Lys	Glu	TRUE	NA	5	0	0	0	0	0	0	0	0	0	0	5	0	0	0	0	0	0	0	0	0	0	0	0	0	0	0	0	0	0	0	0	0	0	0	0	0	0	0	0	0	0	0	0	0	0	0	0	0	0	0	0	0	0	0	0	0	0	0	0	0	0	0	0	0	0	25.89	FALSE	FALSE	FALSE	734	0.036
GCSAMLp.Glu57Lys	GCSAML	0.03592759905786566	0.02599292992306092	0.00718551981157313	0.071855198115731	0.6747831947901051	0.5813953488372093	NA	NA	NA	NA	NA	NA	Lys	Glu	TRUE	NA	5	0	0	0	0	0	0	0	0	0	0	5	0	0	0	0	0	0	0	0	0	0	0	0	0	0	0	0	0	0	0	0	0	0	0	0	0	0	0	0	0	0	0	0	0	0	0	0	0	0	0	0	0	0	0	0	0	0	0	0	0	0	0	0	0	0	27	FALSE	FALSE	FALSE	734	0.036
GFRALp.Gly98Glu	GFRAL	0.03592759905786566	0.02599292992306092	0.00718551981157313	0.071855198115731	0.6747831947901051	0.5813953488372093	NA	NA	NA	NA	NA	NA	Glu	Gly	FALSE	NA	5	0	0	0	0	0	0	0	0	0	0	5	0	0	0	0	0	0	0	0	0	0	0	0	0	0	0	0	0	0	0	0	0	0	0	0	0	0	0	0	0	0	0	0	0	0	0	0	0	0	0	0	0	0	0	0	0	0	0	0	0	0	0	0	0	0	26.39	FALSE	FALSE	FALSE	734	0.036
GHRp.Pro302Ser	GHR	0.03592759905786566	0.02599292992306092	0.00718551981157313	0.071855198115731	0.6747831947901051	0.5813953488372093	NA	NA	NA	NA	NA	NA	Ser	Pro	TRUE	NA	5	0	0	0	0	0	0	0	0	0	0	5	0	0	0	0	0	0	0	0	0	0	0	0	0	0	0	0	0	0	0	0	0	0	0	0	0	0	0	0	0	0	0	0	0	0	0	0	0	0	0	0	0	0	0	0	0	0	0	0	0	0	0	0	0	0	26.97	FALSE	FALSE	FALSE	734	0.036
GIMAP2p.Gly32Glu	GIMAP2	0.03592759905786566	0.02599292992306092	0.00718551981157313	0.071855198115731	0.6747831947901051	0.5813953488372093	NA	NA	NA	NA	NA	NA	Glu	Gly	FALSE	NA	5	0	0	0	0	0	0	0	0	0	0	5	0	0	0	0	0	0	0	0	0	0	0	0	0	0	0	0	0	0	0	0	0	0	0	0	0	0	0	0	0	0	0	0	0	0	0	0	0	0	0	0	0	0	0	0	0	0	0	0	0	0	0	0	0	0	26.43	FALSE	FALSE	FALSE	734	0.036
GIMAP4p.Glu78Lys	GIMAP4	0.03592759905786566	0.02599292992306092	0.00718551981157313	0.071855198115731	0.6747831947901051	0.5813953488372093	NA	NA	NA	NA	NA	NA	Lys	Glu	TRUE	NA	5	0	0	0	0	0	0	0	0	0	0	5	0	0	0	0	0	0	0	0	0	0	0	0	0	0	0	0	0	0	0	0	0	0	0	0	0	0	0	0	0	0	0	0	0	0	0	0	0	0	0	0	0	0	0	0	0	0	0	0	0	0	0	0	0	0	26.1	FALSE	FALSE	FALSE	734	0.036
GIMAP7p.Glu32Lys	GIMAP7	0.03592759905786566	0.02599292992306092	0.00718551981157313	0.071855198115731	0.6747831947901051	0.5813953488372093	NA	NA	NA	NA	NA	NA	Lys	Glu	TRUE	NA	5	0	0	0	0	0	0	0	0	0	0	5	0	0	0	0	0	0	0	0	0	0	0	0	0	0	0	0	0	0	0	0	0	0	0	0	0	0	0	0	0	0	0	0	0	0	0	0	0	0	0	0	0	0	0	0	0	0	0	0	0	0	0	0	0	0	26.62	FALSE	FALSE	FALSE	734	0.036
GLYATL1p.Arg76Cys	GLYATL1	0.03592759905786566	0.02599292992306092	0.00718551981157313	0.071855198115731	0.6747831947901051	0.5813953488372093	NA	NA	NA	NA	NA	NA	Cys	Arg	TRUE	NA	5	0	0	0	0	0	0	0	0	0	0	5	0	0	0	0	0	0	0	0	0	0	0	0	0	0	0	0	0	0	0	0	0	0	0	0	0	0	0	0	0	0	0	0	0	0	0	0	0	0	0	0	0	0	0	0	0	0	0	0	0	0	0	0	0	0	26.64	FALSE	FALSE	FALSE	734	0.036
GUCY2Cp.Asp179Asn	GUCY2C	0.03592759905786566	0.02599292992306092	0.00718551981157313	0.071855198115731	0.6747831947901051	0.5813953488372093	NA	NA	NA	NA	NA	NA	Asn	Asp	FALSE	NA	5	0	0	0	0	0	0	0	0	0	0	5	0	0	0	0	0	0	0	0	0	0	0	0	0	0	0	0	0	0	0	0	0	0	0	0	0	0	0	0	0	0	0	0	0	0	0	0	0	0	0	0	0	0	0	0	0	0	0	0	0	0	0	0	0	0	27.23	FALSE	FALSE	FALSE	734	0.036
HEPACAM2p.Gly128Glu	HEPACAM2	0.03592759905786566	0.02599292992306092	0.00718551981157313	0.071855198115731	0.6747831947901051	0.5813953488372093	NA	NA	NA	NA	NA	NA	Glu	Gly	FALSE	NA	5	0	0	0	0	0	0	0	0	0	0	5	0	0	0	0	0	0	0	0	0	0	0	0	0	0	0	0	0	0	0	0	0	0	0	0	0	0	0	0	0	0	0	0	0	0	0	0	0	0	0	0	0	0	0	0	0	0	0	0	0	0	0	0	0	0	26.25	FALSE	FALSE	FALSE	734	0.036
HMGB4p.Glu56Lys	HMGB4	0.03592759905786566	0.02599292992306092	0.00718551981157313	0.071855198115731	0.6747831947901051	0.5813953488372093	NA	NA	NA	NA	NA	NA	Lys	Glu	TRUE	NA	5	0	0	0	0	0	0	0	0	0	0	5	0	0	0	0	0	0	0	0	0	0	0	0	0	0	0	0	0	0	0	0	0	0	0	0	0	0	0	0	0	0	0	0	0	0	0	0	0	0	0	0	0	0	0	0	0	0	0	0	0	0	0	0	0	0	26.3	FALSE	FALSE	FALSE	734	0.036
HNF4Ap.Glu472Lys	HNF4A	0.03592759905786566	0.02599292992306092	0.00718551981157313	0.071855198115731	0.6747831947901051	0.5813953488372093	NA	NA	NA	NA	NA	NA	Lys	Glu	TRUE	NA	5	0	0	0	0	0	0	0	0	0	0	5	0	0	0	0	0	0	0	0	0	0	0	0	0	0	0	0	0	0	0	0	0	0	0	0	0	0	0	0	0	0	0	0	0	0	0	0	0	0	0	0	0	0	0	0	0	0	0	0	0	0	0	0	0	0	25.69	FALSE	FALSE	FALSE	734	0.036
HSD17B2p.Arg125Gln	HSD17B2	0.03592759905786566	0.02599292992306092	0.00718551981157313	0.071855198115731	0.6747831947901051	0.5813953488372093	NA	NA	NA	NA	NA	NA	Gln	Arg	FALSE	NA	5	0	0	0	0	0	0	0	0	0	0	5	0	0	0	0	0	0	0	0	0	0	0	0	0	0	0	0	0	0	0	0	0	0	0	0	0	0	0	0	0	0	0	0	0	0	0	0	0	0	0	0	0	0	0	0	0	0	0	0	0	0	0	0	0	0	26.16	FALSE	FALSE	FALSE	734	0.036
HYDINp.Glu670Lys	HYDIN	0.03592759905786566	0.02599292992306092	0.00718551981157313	0.071855198115731	0.6747831947901051	0.5813953488372093	NA	NA	NA	NA	NA	NA	Lys	Glu	TRUE	NA	5	0	0	0	0	0	0	0	0	0	0	5	0	0	0	0	0	0	0	0	0	0	0	0	0	0	0	0	0	0	0	0	0	0	0	0	0	0	0	0	0	0	0	0	0	0	0	0	0	0	0	0	0	0	0	0	0	0	0	0	0	0	0	0	0	0	26.61	FALSE	FALSE	FALSE	734	0.036
JAKMIP2p.Glu155Lys	JAKMIP2	0.03592759905786566	0.02599292992306092	0.00718551981157313	0.071855198115731	0.6747831947901051	0.5813953488372093	NA	NA	NA	NA	NA	NA	Lys	Glu	TRUE	NA	5	0	0	0	0	0	0	0	0	0	0	5	0	0	0	0	0	0	0	0	0	0	0	0	0	0	0	0	0	0	0	0	0	0	0	0	0	0	0	0	0	0	0	0	0	0	0	0	0	0	0	0	0	0	0	0	0	0	0	0	0	0	0	0	0	0	26.2	FALSE	FALSE	FALSE	734	0.036
KCNA6p.Glu242Lys	KCNA6	0.03592759905786566	0.02599292992306092	0.00718551981157313	0.071855198115731	0.6747831947901051	0.5813953488372093	NA	NA	NA	NA	NA	NA	Lys	Glu	TRUE	NA	5	0	0	0	0	0	0	0	0	0	0	5	0	0	0	0	0	0	0	0	0	0	0	0	0	0	0	0	0	0	0	0	0	0	0	0	0	0	0	0	0	0	0	0	0	0	0	0	0	0	0	0	0	0	0	0	0	0	0	0	0	0	0	0	0	0	25.87	FALSE	FALSE	FALSE	734	0.036
KCNB2p.Glu721Lys	KCNB2	0.03592759905786566	0.02599292992306092	0.00718551981157313	0.071855198115731	0.6747831947901051	0.5813953488372093	NA	NA	NA	NA	NA	NA	Lys	Glu	TRUE	NA	5	0	0	0	0	0	0	0	0	0	0	5	0	0	0	0	0	0	0	0	0	0	0	0	0	0	0	0	0	0	0	0	0	0	0	0	0	0	0	0	0	0	0	0	0	0	0	0	0	0	0	0	0	0	0	0	0	0	0	0	0	0	0	0	0	0	25.52	FALSE	FALSE	FALSE	734	0.036
KCNB2p.Pro21Ser	KCNB2	0.03592759905786566	0.02599292992306092	0.00718551981157313	0.071855198115731	0.6747831947901051	0.5813953488372093	NA	NA	NA	NA	NA	NA	Ser	Pro	TRUE	NA	5	0	0	0	0	0	0	0	0	0	0	5	0	0	0	0	0	0	0	0	0	0	0	0	0	0	0	0	0	0	0	0	0	0	0	0	0	0	0	0	0	0	0	0	0	0	0	0	0	0	0	0	0	0	0	0	0	0	0	0	0	0	0	0	0	0	25.96	FALSE	FALSE	FALSE	734	0.036
KCNH6p.Glu801Lys	KCNH6	0.03592759905786566	0.02599292992306092	0.00718551981157313	0.071855198115731	0.6747831947901051	0.5813953488372093	NA	NA	NA	NA	NA	NA	Lys	Glu	TRUE	NA	5	0	0	0	0	0	0	0	0	0	0	5	0	0	0	0	0	0	0	0	0	0	0	0	0	0	0	0	0	0	0	0	0	0	0	0	0	0	0	0	0	0	0	0	0	0	0	0	0	0	0	0	0	0	0	0	0	0	0	0	0	0	0	0	0	0	26.2	FALSE	FALSE	FALSE	734	0.036
KCNT2p.Gly129Glu	KCNT2	0.03592759905786566	0.02599292992306092	0.00718551981157313	0.071855198115731	0.6747831947901051	0.5813953488372093	NA	NA	NA	NA	NA	NA	Glu	Gly	FALSE	NA	5	0	0	0	0	0	0	0	0	0	0	5	0	0	0	0	0	0	0	0	0	0	0	0	0	0	0	0	0	0	0	0	0	0	0	0	0	0	0	0	0	0	0	0	0	0	0	0	0	0	0	0	0	0	0	0	0	0	0	0	0	0	0	0	0	0	25.99	FALSE	FALSE	FALSE	734	0.036
KHNYNp.Pro227Leu	KHNYN	0.03592759905786566	0.02599292992306092	0.00718551981157313	0.071855198115731	0.6747831947901051	0.5813953488372093	NA	NA	NA	NA	NA	NA	Leu	Pro	FALSE	NA	5	0	0	0	0	0	0	0	0	0	0	5	0	0	0	0	0	0	0	0	0	0	0	0	0	0	0	0	0	0	0	0	0	0	0	0	0	0	0	0	0	0	0	0	0	0	0	0	0	0	0	0	0	0	0	0	0	0	0	0	0	0	0	0	0	0	26.68	FALSE	FALSE	FALSE	734	0.036
KIF14p.Met578Ile	KIF14	0.03592759905786566	0.02599292992306092	0.00718551981157313	0.071855198115731	0.6747831947901051	0.5813953488372093	NA	NA	NA	NA	NA	NA	Ile	Met	FALSE	NA	5	0	0	0	0	0	0	0	0	0	0	5	0	0	0	0	0	0	0	0	0	0	0	0	0	0	0	0	0	0	0	0	0	0	0	0	0	0	0	0	0	0	0	0	0	0	0	0	0	0	0	0	0	0	0	0	0	0	0	0	0	0	0	0	0	0	26.3	FALSE	FALSE	FALSE	734	0.036
KRT75p.Glu242Lys	KRT75	0.03592759905786566	0.02599292992306092	0.00718551981157313	0.071855198115731	0.6747831947901051	0.5813953488372093	NA	NA	NA	NA	NA	NA	Lys	Glu	TRUE	NA	5	0	0	0	0	0	0	0	0	0	0	5	0	0	0	0	0	0	0	0	0	0	0	0	0	0	0	0	0	0	0	0	0	0	0	0	0	0	0	0	0	0	0	0	0	0	0	0	0	0	0	0	0	0	0	0	0	0	0	0	0	0	0	0	0	0	25.44	FALSE	FALSE	FALSE	734	0.036
LAD1p.Glu448Lys	LAD1	0.03592759905786566	0.02599292992306092	0.00718551981157313	0.071855198115731	0.6747831947901051	0.5813953488372093	NA	NA	NA	NA	NA	NA	Lys	Glu	TRUE	NA	5	0	0	0	0	0	0	0	0	0	0	5	0	0	0	0	0	0	0	0	0	0	0	0	0	0	0	0	0	0	0	0	0	0	0	0	0	0	0	0	0	0	0	0	0	0	0	0	0	0	0	0	0	0	0	0	0	0	0	0	0	0	0	0	0	0	26.82	FALSE	FALSE	FALSE	734	0.036
LIN28Ap.Gly126Glu	LIN28A	0.03592759905786566	0.02599292992306092	0.00718551981157313	0.071855198115731	0.6747831947901051	0.5813953488372093	NA	NA	NA	NA	NA	NA	Glu	Gly	FALSE	NA	5	0	0	0	0	0	0	0	0	0	0	5	0	0	0	0	0	0	0	0	0	0	0	0	0	0	0	0	0	0	0	0	0	0	0	0	0	0	0	0	0	0	0	0	0	0	0	0	0	0	0	0	0	0	0	0	0	0	0	0	0	0	0	0	0	0	26.42	FALSE	FALSE	FALSE	734	0.036
LIPIp.Glu315Lys	LIPI	0.03592759905786566	0.02599292992306092	0.00718551981157313	0.071855198115731	0.6747831947901051	0.5813953488372093	NA	NA	NA	NA	NA	NA	Lys	Glu	TRUE	NA	5	0	0	0	0	0	0	0	0	0	0	5	0	0	0	0	0	0	0	0	0	0	0	0	0	0	0	0	0	0	0	0	0	0	0	0	0	0	0	0	0	0	0	0	0	0	0	0	0	0	0	0	0	0	0	0	0	0	0	0	0	0	0	0	0	0	26.78	FALSE	FALSE	FALSE	734	0.036
LRRC7p.Glu471Lys	LRRC7	0.03592759905786566	0.02599292992306092	0.00718551981157313	0.071855198115731	0.6747831947901051	0.5813953488372093	NA	NA	NA	NA	NA	NA	Lys	Glu	TRUE	NA	5	0	0	0	0	0	0	0	0	0	0	5	0	0	0	0	0	0	0	0	0	0	0	0	0	0	0	0	0	0	0	0	0	0	0	0	0	0	0	0	0	0	0	0	0	0	0	0	0	0	0	0	0	0	0	0	0	0	0	0	0	0	0	0	0	0	26.23	FALSE	FALSE	FALSE	734	0.036
LTFp.Glu356Lys	LTF	0.03592759905786566	0.02599292992306092	0.00718551981157313	0.071855198115731	0.6747831947901051	0.5813953488372093	NA	NA	NA	NA	NA	NA	Lys	Glu	TRUE	NA	5	0	0	0	0	0	0	0	0	0	0	5	0	0	0	0	0	0	0	0	0	0	0	0	0	0	0	0	0	0	0	0	0	0	0	0	0	0	0	0	0	0	0	0	0	0	0	0	0	0	0	0	0	0	0	0	0	0	0	0	0	0	0	0	0	0	27.02	FALSE	FALSE	FALSE	734	0.036
LUZP2p.Arg165Cys	LUZP2	0.03592759905786566	0.02599292992306092	0.00718551981157313	0.071855198115731	0.6747831947901051	0.5813953488372093	NA	NA	NA	NA	NA	NA	Cys	Arg	TRUE	NA	5	0	0	0	0	0	0	0	0	0	0	5	0	0	0	0	0	0	0	0	0	0	0	0	0	0	0	0	0	0	0	0	0	0	0	0	0	0	0	0	0	0	0	0	0	0	0	0	0	0	0	0	0	0	0	0	0	0	0	0	0	0	0	0	0	0	26.67	FALSE	FALSE	FALSE	734	0.036
MAGEA10p.Met252Ile	MAGEA10	0.03592759905786566	0.02599292992306092	0.00718551981157313	0.071855198115731	0.6747831947901051	0.5813953488372093	NA	NA	NA	NA	NA	NA	Ile	Met	FALSE	NA	5	0	0	0	0	0	0	0	0	0	0	5	0	0	0	0	0	0	0	0	0	0	0	0	0	0	0	0	0	0	0	0	0	0	0	0	0	0	0	0	0	0	0	0	0	0	0	0	0	0	0	0	0	0	0	0	0	0	0	0	0	0	0	0	0	0	26.5	FALSE	FALSE	FALSE	734	0.036
MAGEA10p.Pro196Ser	MAGEA10	0.03592759905786566	0.02599292992306092	0.00718551981157313	0.071855198115731	0.6747831947901051	0.5813953488372093	NA	NA	NA	NA	NA	NA	Ser	Pro	TRUE	NA	5	0	0	0	0	0	0	0	0	0	0	5	0	0	0	0	0	0	0	0	0	0	0	0	0	0	0	0	0	0	0	0	0	0	0	0	0	0	0	0	0	0	0	0	0	0	0	0	0	0	0	0	0	0	0	0	0	0	0	0	0	0	0	0	0	0	27.16	FALSE	FALSE	FALSE	734	0.036
MAGEA4p.Glu53Lys	MAGEA4	0.03592759905786566	0.02599292992306092	0.00718551981157313	0.071855198115731	0.6747831947901051	0.5813953488372093	NA	NA	NA	NA	NA	NA	Lys	Glu	TRUE	NA	5	0	0	0	0	0	0	0	0	0	0	5	0	0	0	0	0	0	0	0	0	0	0	0	0	0	0	0	0	0	0	0	0	0	0	0	0	0	0	0	0	0	0	0	0	0	0	0	0	0	0	0	0	0	0	0	0	0	0	0	0	0	0	0	0	0	26.8	FALSE	FALSE	FALSE	734	0.036
MAGEC1p.Glu620Lys	MAGEC1	0.03592759905786566	0.02599292992306092	0.00718551981157313	0.071855198115731	0.6747831947901051	0.5813953488372093	NA	NA	NA	NA	NA	NA	Lys	Glu	TRUE	NA	5	0	0	0	0	0	0	0	0	0	0	5	0	0	0	0	0	0	0	0	0	0	0	0	0	0	0	0	0	0	0	0	0	0	0	0	0	0	0	0	0	0	0	0	0	0	0	0	0	0	0	0	0	0	0	0	0	0	0	0	0	0	0	0	0	0	26.41	FALSE	FALSE	FALSE	734	0.036
MKXp.Arg278Cys	MKX	0.03592759905786566	0.02599292992306092	0.00718551981157313	0.071855198115731	0.6747831947901051	0.5813953488372093	NA	NA	NA	NA	NA	NA	Cys	Arg	TRUE	NA	5	0	0	0	0	0	0	0	0	0	0	5	0	0	0	0	0	0	0	0	0	0	0	0	0	0	0	0	0	0	0	0	0	0	0	0	0	0	0	0	0	0	0	0	0	0	0	0	0	0	0	0	0	0	0	0	0	0	0	0	0	0	0	0	0	0	26.67	FALSE	FALSE	FALSE	734	0.036
MORC1p.Pro834Ser	MORC1	0.03592759905786566	0.02599292992306092	0.00718551981157313	0.071855198115731	0.6747831947901051	0.5813953488372093	NA	NA	NA	NA	NA	NA	Ser	Pro	TRUE	NA	5	0	0	0	0	0	0	0	0	0	0	5	0	0	0	0	0	0	0	0	0	0	0	0	0	0	0	0	0	0	0	0	0	0	0	0	0	0	0	0	0	0	0	0	0	0	0	0	0	0	0	0	0	0	0	0	0	0	0	0	0	0	0	0	0	0	26.05	FALSE	FALSE	FALSE	734	0.036
MORC2p.Gln99Leu	MORC2	0.03592759905786566	0.02599292992306092	0.00718551981157313	0.071855198115731	0.6747831947901051	0.5813953488372093	NA	NA	NA	NA	NA	NA	Leu	Gln	FALSE	NA	5	0	0	0	0	0	0	0	0	0	0	5	0	0	0	0	0	0	0	0	0	0	0	0	0	0	0	0	0	0	0	0	0	0	0	0	0	0	0	0	0	0	0	0	0	0	0	0	0	0	0	0	0	0	0	0	0	0	0	0	0	0	0	0	0	0	27.17	FALSE	FALSE	FALSE	734	0.036
MROH2Bp.Asp1477Asn	MROH2B	0.03592759905786566	0.02599292992306092	0.00718551981157313	0.071855198115731	0.6747831947901051	0.5813953488372093	NA	NA	NA	NA	NA	NA	Asn	Asp	FALSE	NA	5	0	0	0	0	0	0	0	0	0	0	5	0	0	0	0	0	0	0	0	0	0	0	0	0	0	0	0	0	0	0	0	0	0	0	0	0	0	0	0	0	0	0	0	0	0	0	0	0	0	0	0	0	0	0	0	0	0	0	0	0	0	0	0	0	0	27.21	FALSE	FALSE	FALSE	734	0.036
MROH2Bp.Glu1500Lys	MROH2B	0.03592759905786566	0.02599292992306092	0.00718551981157313	0.071855198115731	0.6747831947901051	0.5813953488372093	NA	NA	NA	NA	NA	NA	Lys	Glu	TRUE	NA	5	0	0	0	0	0	0	0	0	0	0	5	0	0	0	0	0	0	0	0	0	0	0	0	0	0	0	0	0	0	0	0	0	0	0	0	0	0	0	0	0	0	0	0	0	0	0	0	0	0	0	0	0	0	0	0	0	0	0	0	0	0	0	0	0	0	26.42	FALSE	FALSE	FALSE	734	0.036
MTNR1Ap.Asp171Asn	MTNR1A	0.03592759905786566	0.02599292992306092	0.00718551981157313	0.071855198115731	0.6747831947901051	0.5813953488372093	NA	NA	NA	NA	NA	NA	Asn	Asp	FALSE	NA	5	0	0	0	0	0	0	0	0	0	0	5	0	0	0	0	0	0	0	0	0	0	0	0	0	0	0	0	0	0	0	0	0	0	0	0	0	0	0	0	0	0	0	0	0	0	0	0	0	0	0	0	0	0	0	0	0	0	0	0	0	0	0	0	0	0	26.52	FALSE	FALSE	FALSE	734	0.036
MYH2p.Glu1382Lys	MYH2	0.03592759905786566	0.02599292992306092	0.00718551981157313	0.071855198115731	0.6747831947901051	0.5813953488372093	NA	NA	NA	NA	NA	NA	Lys	Glu	TRUE	NA	5	0	0	0	0	0	0	0	0	0	0	5	0	0	0	0	0	0	0	0	0	0	0	0	0	0	0	0	0	0	0	0	0	0	0	0	0	0	0	0	0	0	0	0	0	0	0	0	0	0	0	0	0	0	0	0	0	0	0	0	0	0	0	0	0	0	26.14	FALSE	FALSE	FALSE	734	0.036
MYH2p.Glu878Lys	MYH2	0.03592759905786566	0.02599292992306092	0.00718551981157313	0.071855198115731	0.6747831947901051	0.5813953488372093	NA	NA	NA	NA	NA	NA	Lys	Glu	TRUE	NA	5	0	0	0	0	0	0	0	0	0	0	5	0	0	0	0	0	0	0	0	0	0	0	0	0	0	0	0	0	0	0	0	0	0	0	0	0	0	0	0	0	0	0	0	0	0	0	0	0	0	0	0	0	0	0	0	0	0	0	0	0	0	0	0	0	0	26.65	FALSE	FALSE	FALSE	734	0.036
MYH4p.Met1745Ile	MYH4	0.03592759905786566	0.02599292992306092	0.00718551981157313	0.071855198115731	0.6747831947901051	0.5813953488372093	NA	NA	NA	NA	NA	NA	Ile	Met	FALSE	NA	5	0	0	0	0	0	0	0	0	0	0	5	0	0	0	0	0	0	0	0	0	0	0	0	0	0	0	0	0	0	0	0	0	0	0	0	0	0	0	0	0	0	0	0	0	0	0	0	0	0	0	0	0	0	0	0	0	0	0	0	0	0	0	0	0	0	26.29	FALSE	FALSE	FALSE	734	0.036
MYO18Bp.Glu1680Lys	MYO18B	0.03592759905786566	0.02599292992306092	0.00718551981157313	0.071855198115731	0.6747831947901051	0.5813953488372093	NA	NA	NA	NA	NA	NA	Lys	Glu	TRUE	NA	5	0	0	0	0	0	0	0	0	0	0	5	0	0	0	0	0	0	0	0	0	0	0	0	0	0	0	0	0	0	0	0	0	0	0	0	0	0	0	0	0	0	0	0	0	0	0	0	0	0	0	0	0	0	0	0	0	0	0	0	0	0	0	0	0	0	25.55	FALSE	FALSE	FALSE	734	0.036
NLRP13p.Glu416Lys	NLRP13	0.03592759905786566	0.02599292992306092	0.00718551981157313	0.071855198115731	0.6747831947901051	0.5813953488372093	NA	NA	NA	NA	NA	NA	Lys	Glu	TRUE	NA	5	0	0	0	0	0	0	0	0	0	0	5	0	0	0	0	0	0	0	0	0	0	0	0	0	0	0	0	0	0	0	0	0	0	0	0	0	0	0	0	0	0	0	0	0	0	0	0	0	0	0	0	0	0	0	0	0	0	0	0	0	0	0	0	0	0	26.34	FALSE	FALSE	FALSE	734	0.036
NOS1p.Trp1143Ter	NOS1	0.03592759905786566	0.02599292992306092	0.00718551981157313	0.071855198115731	0.6747831947901051	0.5813953488372093	NA	NA	NA	NA	NA	NA	Ter	Trp	FALSE	NA	5	0	0	0	0	0	0	0	0	0	0	5	0	0	0	0	0	0	0	0	0	0	0	0	0	0	0	0	0	0	0	0	0	0	0	0	0	0	0	0	0	0	0	0	0	0	0	0	0	0	0	0	0	0	0	0	0	0	0	0	0	0	0	0	0	0	26.22	FALSE	FALSE	FALSE	734	0.036
NPAP1p.Gly210Glu	NPAP1	0.03592759905786566	0.02599292992306092	0.00718551981157313	0.071855198115731	0.6747831947901051	0.5813953488372093	NA	NA	NA	NA	NA	NA	Glu	Gly	FALSE	NA	5	0	0	0	0	0	0	0	0	0	0	5	0	0	0	0	0	0	0	0	0	0	0	0	0	0	0	0	0	0	0	0	0	0	0	0	0	0	0	0	0	0	0	0	0	0	0	0	0	0	0	0	0	0	0	0	0	0	0	0	0	0	0	0	0	0	26.61	FALSE	FALSE	FALSE	734	0.036
NPSR1p.Pro180Ser	NPSR1	0.03592759905786566	0.02599292992306092	0.00718551981157313	0.071855198115731	0.6747831947901051	0.5813953488372093	NA	NA	NA	NA	NA	NA	Ser	Pro	TRUE	NA	5	0	0	0	0	0	0	0	0	0	0	5	0	0	0	0	0	0	0	0	0	0	0	0	0	0	0	0	0	0	0	0	0	0	0	0	0	0	0	0	0	0	0	0	0	0	0	0	0	0	0	0	0	0	0	0	0	0	0	0	0	0	0	0	0	0	27.57	FALSE	FALSE	FALSE	734	0.036
NUTF2p.Gln20Lys	NUTF2	0.03592759905786566	0.02599292992306092	0.00718551981157313	0.071855198115731	0.6747831947901051	0.5813953488372093	NA	NA	NA	NA	NA	NA	Lys	Gln	TRUE	NA	5	0	0	0	0	0	0	0	0	0	0	5	0	0	0	0	0	0	0	0	0	0	0	0	0	0	0	0	0	0	0	0	0	0	0	0	0	0	0	0	0	0	0	0	0	0	0	0	0	0	0	0	0	0	0	0	0	0	0	0	0	0	0	0	0	0	26.56	FALSE	FALSE	FALSE	734	0.036
NYAP2p.Met372Ile	NYAP2	0.03592759905786566	0.02599292992306092	0.00718551981157313	0.071855198115731	0.6747831947901051	0.5813953488372093	NA	NA	NA	NA	NA	NA	Ile	Met	FALSE	NA	5	0	0	0	0	0	0	0	0	0	0	5	0	0	0	0	0	0	0	0	0	0	0	0	0	0	0	0	0	0	0	0	0	0	0	0	0	0	0	0	0	0	0	0	0	0	0	0	0	0	0	0	0	0	0	0	0	0	0	0	0	0	0	0	0	0	26.33	FALSE	FALSE	FALSE	734	0.036
OR10J5p.His88Tyr	OR10J5	0.03592759905786566	0.02599292992306092	0.00718551981157313	0.071855198115731	0.6747831947901051	0.5813953488372093	NA	NA	NA	NA	NA	NA	Tyr	His	TRUE	NA	5	0	0	0	0	0	0	0	0	0	0	5	0	0	0	0	0	0	0	0	0	0	0	0	0	0	0	0	0	0	0	0	0	0	0	0	0	0	0	0	0	0	0	0	0	0	0	0	0	0	0	0	0	0	0	0	0	0	0	0	0	0	0	0	0	0	26.19	FALSE	FALSE	FALSE	734	0.036
OR13C3p.Arg152Cys	OR13C3	0.03592759905786566	0.02599292992306092	0.00718551981157313	0.071855198115731	0.6747831947901051	0.5813953488372093	NA	NA	NA	NA	NA	NA	Cys	Arg	TRUE	NA	5	0	0	0	0	0	0	0	0	0	0	5	0	0	0	0	0	0	0	0	0	0	0	0	0	0	0	0	0	0	0	0	0	0	0	0	0	0	0	0	0	0	0	0	0	0	0	0	0	0	0	0	0	0	0	0	0	0	0	0	0	0	0	0	0	0	26.35	FALSE	FALSE	FALSE	734	0.036
OR13C5p.Glu180Lys	OR13C5	0.03592759905786566	0.02599292992306092	0.00718551981157313	0.071855198115731	0.6747831947901051	0.5813953488372093	NA	NA	NA	NA	NA	NA	Lys	Glu	TRUE	NA	5	0	0	0	0	0	0	0	0	0	0	5	0	0	0	0	0	0	0	0	0	0	0	0	0	0	0	0	0	0	0	0	0	0	0	0	0	0	0	0	0	0	0	0	0	0	0	0	0	0	0	0	0	0	0	0	0	0	0	0	0	0	0	0	0	0	26.15	FALSE	FALSE	FALSE	734	0.036
OR13F1p.Glu269Lys	OR13F1	0.03592759905786566	0.02599292992306092	0.00718551981157313	0.071855198115731	0.6747831947901051	0.5813953488372093	NA	NA	NA	NA	NA	NA	Lys	Glu	TRUE	NA	5	0	0	0	0	0	0	0	0	0	0	5	0	0	0	0	0	0	0	0	0	0	0	0	0	0	0	0	0	0	0	0	0	0	0	0	0	0	0	0	0	0	0	0	0	0	0	0	0	0	0	0	0	0	0	0	0	0	0	0	0	0	0	0	0	0	25.96	FALSE	FALSE	FALSE	734	0.036
OR2A5p.Glu180Lys	OR2A5	0.03592759905786566	0.02599292992306092	0.00718551981157313	0.071855198115731	0.6747831947901051	0.5813953488372093	NA	NA	NA	NA	NA	NA	Lys	Glu	TRUE	NA	5	0	0	0	0	0	0	0	0	0	0	5	0	0	0	0	0	0	0	0	0	0	0	0	0	0	0	0	0	0	0	0	0	0	0	0	0	0	0	0	0	0	0	0	0	0	0	0	0	0	0	0	0	0	0	0	0	0	0	0	0	0	0	0	0	0	27.13	FALSE	FALSE	FALSE	734	0.036
OR2W1p.Arg122Cys	OR2W1	0.03592759905786566	0.02599292992306092	0.00718551981157313	0.071855198115731	0.6747831947901051	0.5813953488372093	NA	NA	NA	NA	NA	NA	Cys	Arg	TRUE	NA	5	0	0	0	0	0	0	0	0	0	0	5	0	0	0	0	0	0	0	0	0	0	0	0	0	0	0	0	0	0	0	0	0	0	0	0	0	0	0	0	0	0	0	0	0	0	0	0	0	0	0	0	0	0	0	0	0	0	0	0	0	0	0	0	0	0	26.44	FALSE	FALSE	FALSE	734	0.036
OR4A15p.Met322Ile	OR4A15	0.03592759905786566	0.02599292992306092	0.00718551981157313	0.071855198115731	0.6747831947901051	0.5813953488372093	NA	NA	NA	NA	NA	NA	Ile	Met	FALSE	NA	5	0	0	0	0	0	0	0	0	0	0	5	0	0	0	0	0	0	0	0	0	0	0	0	0	0	0	0	0	0	0	0	0	0	0	0	0	0	0	0	0	0	0	0	0	0	0	0	0	0	0	0	0	0	0	0	0	0	0	0	0	0	0	0	0	0	26.53	FALSE	FALSE	FALSE	734	0.036
OR4C46p.Met292Ile	OR4C46	0.03592759905786566	0.02599292992306092	0.00718551981157313	0.071855198115731	0.6747831947901051	0.5813953488372093	NA	NA	NA	NA	NA	NA	Ile	Met	FALSE	NA	5	0	0	0	0	0	0	0	0	0	0	5	0	0	0	0	0	0	0	0	0	0	0	0	0	0	0	0	0	0	0	0	0	0	0	0	0	0	0	0	0	0	0	0	0	0	0	0	0	0	0	0	0	0	0	0	0	0	0	0	0	0	0	0	0	0	26.79	FALSE	FALSE	FALSE	734	0.036
OR4E2p.Arg122Cys	OR4E2	0.03592759905786566	0.02599292992306092	0.00718551981157313	0.071855198115731	0.6747831947901051	0.5813953488372093	NA	NA	NA	NA	NA	NA	Cys	Arg	TRUE	NA	5	0	0	0	0	0	0	0	0	0	0	5	0	0	0	0	0	0	0	0	0	0	0	0	0	0	0	0	0	0	0	0	0	0	0	0	0	0	0	0	0	0	0	0	0	0	0	0	0	0	0	0	0	0	0	0	0	0	0	0	0	0	0	0	0	0	26.91	FALSE	FALSE	FALSE	734	0.036
OR4K1p.Trp309Ter	OR4K1	0.03592759905786566	0.02599292992306092	0.00718551981157313	0.071855198115731	0.6747831947901051	0.5813953488372093	NA	NA	NA	NA	NA	NA	Ter	Trp	FALSE	NA	5	0	0	0	0	0	0	0	0	0	0	5	0	0	0	0	0	0	0	0	0	0	0	0	0	0	0	0	0	0	0	0	0	0	0	0	0	0	0	0	0	0	0	0	0	0	0	0	0	0	0	0	0	0	0	0	0	0	0	0	0	0	0	0	0	0	26.64	FALSE	FALSE	FALSE	734	0.036
OR4Q3p.Gly41Glu	OR4Q3	0.03592759905786566	0.02599292992306092	0.00718551981157313	0.071855198115731	0.6747831947901051	0.5813953488372093	NA	NA	NA	NA	NA	NA	Glu	Gly	FALSE	NA	5	0	0	0	0	0	0	0	0	0	0	5	0	0	0	0	0	0	0	0	0	0	0	0	0	0	0	0	0	0	0	0	0	0	0	0	0	0	0	0	0	0	0	0	0	0	0	0	0	0	0	0	0	0	0	0	0	0	0	0	0	0	0	0	0	0	26.9	FALSE	FALSE	FALSE	734	0.036
OR51Q1p.Pro256Ser	OR51Q1	0.03592759905786566	0.02599292992306092	0.00718551981157313	0.071855198115731	0.6747831947901051	0.5813953488372093	NA	NA	NA	NA	NA	NA	Ser	Pro	TRUE	NA	5	0	0	0	0	0	0	0	0	0	0	5	0	0	0	0	0	0	0	0	0	0	0	0	0	0	0	0	0	0	0	0	0	0	0	0	0	0	0	0	0	0	0	0	0	0	0	0	0	0	0	0	0	0	0	0	0	0	0	0	0	0	0	0	0	0	26.71	FALSE	FALSE	FALSE	734	0.036
OR52A5p.Arg124Cys	OR52A5	0.03592759905786566	0.02599292992306092	0.00718551981157313	0.071855198115731	0.6747831947901051	0.5813953488372093	NA	NA	NA	NA	NA	NA	Cys	Arg	TRUE	NA	5	0	0	0	0	0	0	0	0	0	0	5	0	0	0	0	0	0	0	0	0	0	0	0	0	0	0	0	0	0	0	0	0	0	0	0	0	0	0	0	0	0	0	0	0	0	0	0	0	0	0	0	0	0	0	0	0	0	0	0	0	0	0	0	0	0	27.02	FALSE	FALSE	FALSE	734	0.036
OR52J3p.Glu93Lys	OR52J3	0.03592759905786566	0.02599292992306092	0.00718551981157313	0.071855198115731	0.6747831947901051	0.5813953488372093	NA	NA	NA	NA	NA	NA	Lys	Glu	TRUE	NA	5	0	0	0	0	0	0	0	0	0	0	5	0	0	0	0	0	0	0	0	0	0	0	0	0	0	0	0	0	0	0	0	0	0	0	0	0	0	0	0	0	0	0	0	0	0	0	0	0	0	0	0	0	0	0	0	0	0	0	0	0	0	0	0	0	0	26.09	FALSE	FALSE	FALSE	734	0.036
OR52N4p.Arg124Cys	OR52N4	0.03592759905786566	0.02599292992306092	0.00718551981157313	0.071855198115731	0.6747831947901051	0.5813953488372093	NA	NA	NA	NA	NA	NA	Cys	Arg	TRUE	NA	5	0	0	0	0	0	0	0	0	0	0	5	0	0	0	0	0	0	0	0	0	0	0	0	0	0	0	0	0	0	0	0	0	0	0	0	0	0	0	0	0	0	0	0	0	0	0	0	0	0	0	0	0	0	0	0	0	0	0	0	0	0	0	0	0	0	26.02	FALSE	FALSE	FALSE	734	0.036
OR56B1p.Arg140Cys	OR56B1	0.03592759905786566	0.02599292992306092	0.00718551981157313	0.071855198115731	0.6747831947901051	0.5813953488372093	NA	NA	NA	NA	NA	NA	Cys	Arg	TRUE	NA	5	0	0	0	0	0	0	0	0	0	0	5	0	0	0	0	0	0	0	0	0	0	0	0	0	0	0	0	0	0	0	0	0	0	0	0	0	0	0	0	0	0	0	0	0	0	0	0	0	0	0	0	0	0	0	0	0	0	0	0	0	0	0	0	0	0	25.77	FALSE	FALSE	FALSE	734	0.036
OR5AS1p.Pro283Ser	OR5AS1	0.03592759905786566	0.02599292992306092	0.00718551981157313	0.071855198115731	0.6747831947901051	0.5813953488372093	NA	NA	NA	NA	NA	NA	Ser	Pro	TRUE	NA	5	0	0	0	0	0	0	0	0	0	0	5	0	0	0	0	0	0	0	0	0	0	0	0	0	0	0	0	0	0	0	0	0	0	0	0	0	0	0	0	0	0	0	0	0	0	0	0	0	0	0	0	0	0	0	0	0	0	0	0	0	0	0	0	0	0	26.28	FALSE	FALSE	FALSE	734	0.036
OR6B3p.Glu296Lys	OR6B3	0.03592759905786566	0.02599292992306092	0.00718551981157313	0.071855198115731	0.6747831947901051	0.5813953488372093	NA	NA	NA	NA	NA	NA	Lys	Glu	TRUE	NA	5	0	0	0	0	0	0	0	0	0	0	5	0	0	0	0	0	0	0	0	0	0	0	0	0	0	0	0	0	0	0	0	0	0	0	0	0	0	0	0	0	0	0	0	0	0	0	0	0	0	0	0	0	0	0	0	0	0	0	0	0	0	0	0	0	0	26.45	FALSE	FALSE	FALSE	734	0.036
OR7D2p.Pro108Ser	OR7D2	0.03592759905786566	0.02599292992306092	0.00718551981157313	0.071855198115731	0.6747831947901051	0.5813953488372093	NA	NA	NA	NA	NA	NA	Ser	Pro	TRUE	NA	5	0	0	0	0	0	0	0	0	0	0	5	0	0	0	0	0	0	0	0	0	0	0	0	0	0	0	0	0	0	0	0	0	0	0	0	0	0	0	0	0	0	0	0	0	0	0	0	0	0	0	0	0	0	0	0	0	0	0	0	0	0	0	0	0	0	25.9	FALSE	FALSE	FALSE	734	0.036
OTOFp.Glu643Lys	OTOF	0.03592759905786566	0.02599292992306092	0.00718551981157313	0.071855198115731	0.6747831947901051	0.5813953488372093	NA	NA	NA	NA	NA	NA	Lys	Glu	TRUE	NA	5	0	0	0	0	0	0	0	0	0	0	5	0	0	0	0	0	0	0	0	0	0	0	0	0	0	0	0	0	0	0	0	0	0	0	0	0	0	0	0	0	0	0	0	0	0	0	0	0	0	0	0	0	0	0	0	0	0	0	0	0	0	0	0	0	0	25.93	FALSE	FALSE	FALSE	734	0.036
PAK7p.Glu294Lys	PAK7	0.03592759905786566	0.02599292992306092	0.00718551981157313	0.071855198115731	0.6747831947901051	0.5813953488372093	NA	NA	NA	NA	NA	NA	Lys	Glu	TRUE	NA	5	0	0	0	0	0	0	0	0	0	0	5	0	0	0	0	0	0	0	0	0	0	0	0	0	0	0	0	0	0	0	0	0	0	0	0	0	0	0	0	0	0	0	0	0	0	0	0	0	0	0	0	0	0	0	0	0	0	0	0	0	0	0	0	0	0	26.15	FALSE	FALSE	FALSE	734	0.036
PAPPA2p.Glu182Lys	PAPPA2	0.03592759905786566	0.02599292992306092	0.00718551981157313	0.071855198115731	0.6747831947901051	0.5813953488372093	NA	NA	NA	NA	NA	NA	Lys	Glu	TRUE	NA	5	0	0	0	0	0	0	0	0	0	0	5	0	0	0	0	0	0	0	0	0	0	0	0	0	0	0	0	0	0	0	0	0	0	0	0	0	0	0	0	0	0	0	0	0	0	0	0	0	0	0	0	0	0	0	0	0	0	0	0	0	0	0	0	0	0	26.47	FALSE	FALSE	FALSE	734	0.036
PCDH15p.Arg1522Lys	PCDH15	0.03592759905786566	0.02599292992306092	0.00718551981157313	0.071855198115731	0.6747831947901051	0.5813953488372093	NA	NA	NA	NA	NA	NA	Lys	Arg	TRUE	NA	5	0	0	0	0	0	0	0	0	0	0	5	0	0	0	0	0	0	0	0	0	0	0	0	0	0	0	0	0	0	0	0	0	0	0	0	0	0	0	0	0	0	0	0	0	0	0	0	0	0	0	0	0	0	0	0	0	0	0	0	0	0	0	0	0	0	26.66	FALSE	FALSE	FALSE	734	0.036
PCDHB2p.Arg204Cys	PCDHB2	0.03592759905786566	0.02599292992306092	0.00718551981157313	0.071855198115731	0.6747831947901051	0.5813953488372093	NA	NA	NA	NA	NA	NA	Cys	Arg	TRUE	NA	5	0	0	0	0	0	0	0	0	0	0	5	0	0	0	0	0	0	0	0	0	0	0	0	0	0	0	0	0	0	0	0	0	0	0	0	0	0	0	0	0	0	0	0	0	0	0	0	0	0	0	0	0	0	0	0	0	0	0	0	0	0	0	0	0	0	26.22	FALSE	FALSE	FALSE	734	0.036
PCSK5p.Trp924Ter	PCSK5	0.03592759905786566	0.02599292992306092	0.00718551981157313	0.071855198115731	0.6747831947901051	0.5813953488372093	NA	NA	NA	NA	NA	NA	Ter	Trp	FALSE	NA	5	0	0	0	0	0	0	0	0	0	0	5	0	0	0	0	0	0	0	0	0	0	0	0	0	0	0	0	0	0	0	0	0	0	0	0	0	0	0	0	0	0	0	0	0	0	0	0	0	0	0	0	0	0	0	0	0	0	0	0	0	0	0	0	0	0	26.94	FALSE	FALSE	FALSE	734	0.036
PEG3p.His707Tyr	PEG3	0.03592759905786566	0.02599292992306092	0.00718551981157313	0.071855198115731	0.6747831947901051	0.5813953488372093	NA	NA	NA	NA	NA	NA	Tyr	His	TRUE	NA	5	0	0	0	0	0	0	0	0	0	0	5	0	0	0	0	0	0	0	0	0	0	0	0	0	0	0	0	0	0	0	0	0	0	0	0	0	0	0	0	0	0	0	0	0	0	0	0	0	0	0	0	0	0	0	0	0	0	0	0	0	0	0	0	0	0	26.55	FALSE	FALSE	FALSE	734	0.036
PER3p.Arg316Cys	PER3	0.03592759905786566	0.02599292992306092	0.00718551981157313	0.071855198115731	0.6747831947901051	0.5813953488372093	NA	NA	NA	NA	NA	NA	Cys	Arg	TRUE	NA	5	0	0	0	0	0	0	0	0	0	0	5	0	0	0	0	0	0	0	0	0	0	0	0	0	0	0	0	0	0	0	0	0	0	0	0	0	0	0	0	0	0	0	0	0	0	0	0	0	0	0	0	0	0	0	0	0	0	0	0	0	0	0	0	0	0	27.09	FALSE	FALSE	FALSE	734	0.036
PLCL2p.Arg27Cys	PLCL2	0.03592759905786566	0.02599292992306092	0.00718551981157313	0.071855198115731	0.6747831947901051	0.5813953488372093	NA	NA	NA	NA	NA	NA	Cys	Arg	TRUE	NA	5	0	0	0	0	0	0	0	0	0	0	5	0	0	0	0	0	0	0	0	0	0	0	0	0	0	0	0	0	0	0	0	0	0	0	0	0	0	0	0	0	0	0	0	0	0	0	0	0	0	0	0	0	0	0	0	0	0	0	0	0	0	0	0	0	0	26.41	FALSE	FALSE	FALSE	734	0.036
POM121L12p.Glu79Lys	POM121L12	0.03592759905786566	0.02599292992306092	0.00718551981157313	0.071855198115731	0.6747831947901051	0.5813953488372093	NA	NA	NA	NA	NA	NA	Lys	Glu	TRUE	NA	5	0	0	0	0	0	0	0	0	0	0	5	0	0	0	0	0	0	0	0	0	0	0	0	0	0	0	0	0	0	0	0	0	0	0	0	0	0	0	0	0	0	0	0	0	0	0	0	0	0	0	0	0	0	0	0	0	0	0	0	0	0	0	0	0	0	26.64	FALSE	FALSE	FALSE	734	0.036
PRAMEF22p.Glu159Lys	PRAMEF22	0.03592759905786566	0.02599292992306092	0.00718551981157313	0.071855198115731	0.6747831947901051	0.5813953488372093	NA	NA	NA	NA	NA	NA	Lys	Glu	TRUE	NA	5	0	0	0	0	0	0	0	0	0	0	5	0	0	0	0	0	0	0	0	0	0	0	0	0	0	0	0	0	0	0	0	0	0	0	0	0	0	0	0	0	0	0	0	0	0	0	0	0	0	0	0	0	0	0	0	0	0	0	0	0	0	0	0	0	0	26.86	FALSE	FALSE	FALSE	734	0.036
PRAMEF22p.Glu213Lys	PRAMEF22	0.03592759905786566	0.02599292992306092	0.00718551981157313	0.071855198115731	0.6747831947901051	0.5813953488372093	NA	NA	NA	NA	NA	NA	Lys	Glu	TRUE	NA	5	0	0	0	0	0	0	0	0	0	0	5	0	0	0	0	0	0	0	0	0	0	0	0	0	0	0	0	0	0	0	0	0	0	0	0	0	0	0	0	0	0	0	0	0	0	0	0	0	0	0	0	0	0	0	0	0	0	0	0	0	0	0	0	0	0	26.4	FALSE	FALSE	FALSE	734	0.036
PRB4p.Gly139Glu	PRB4	0.03592759905786566	0.02599292992306092	0.00718551981157313	0.071855198115731	0.6747831947901051	0.5813953488372093	NA	NA	NA	NA	NA	NA	Glu	Gly	FALSE	NA	5	0	0	0	0	0	0	0	0	0	0	5	0	0	0	0	0	0	0	0	0	0	0	0	0	0	0	0	0	0	0	0	0	0	0	0	0	0	0	0	0	0	0	0	0	0	0	0	0	0	0	0	0	0	0	0	0	0	0	0	0	0	0	0	0	0	26.55	FALSE	FALSE	FALSE	734	0.036
PRSS37p.Gly169Glu	PRSS37	0.03592759905786566	0.02599292992306092	0.00718551981157313	0.071855198115731	0.6747831947901051	0.5813953488372093	NA	NA	NA	NA	NA	NA	Glu	Gly	FALSE	NA	5	0	0	0	0	0	0	0	0	0	0	5	0	0	0	0	0	0	0	0	0	0	0	0	0	0	0	0	0	0	0	0	0	0	0	0	0	0	0	0	0	0	0	0	0	0	0	0	0	0	0	0	0	0	0	0	0	0	0	0	0	0	0	0	0	0	26.68	FALSE	FALSE	FALSE	734	0.036
PSG2p.Glu197Lys	PSG2	0.03592759905786566	0.02599292992306092	0.00718551981157313	0.071855198115731	0.6747831947901051	0.5813953488372093	NA	NA	NA	NA	NA	NA	Lys	Glu	TRUE	NA	5	0	0	0	0	0	0	0	0	0	0	5	0	0	0	0	0	0	0	0	0	0	0	0	0	0	0	0	0	0	0	0	0	0	0	0	0	0	0	0	0	0	0	0	0	0	0	0	0	0	0	0	0	0	0	0	0	0	0	0	0	0	0	0	0	0	26.48	FALSE	FALSE	FALSE	734	0.036
PSG2p.Ser247Leu	PSG2	0.03592759905786566	0.02599292992306092	0.00718551981157313	0.071855198115731	0.6747831947901051	0.5813953488372093	NA	NA	NA	NA	NA	NA	Leu	Ser	FALSE	NA	5	0	0	0	0	0	0	0	0	0	0	5	0	0	0	0	0	0	0	0	0	0	0	0	0	0	0	0	0	0	0	0	0	0	0	0	0	0	0	0	0	0	0	0	0	0	0	0	0	0	0	0	0	0	0	0	0	0	0	0	0	0	0	0	0	0	26.2	FALSE	FALSE	FALSE	734	0.036
PSG4p.Arg315Gln	PSG4	0.03592759905786566	0.02599292992306092	0.00718551981157313	0.071855198115731	0.6747831947901051	0.5813953488372093	NA	NA	NA	NA	NA	NA	Gln	Arg	FALSE	NA	5	0	0	0	0	0	0	0	0	0	0	5	0	0	0	0	0	0	0	0	0	0	0	0	0	0	0	0	0	0	0	0	0	0	0	0	0	0	0	0	0	0	0	0	0	0	0	0	0	0	0	0	0	0	0	0	0	0	0	0	0	0	0	0	0	0	26.65	FALSE	FALSE	FALSE	734	0.036
PSG5p.Gly325Glu	PSG5	0.03592759905786566	0.02599292992306092	0.00718551981157313	0.071855198115731	0.6747831947901051	0.5813953488372093	NA	NA	NA	NA	NA	NA	Glu	Gly	FALSE	NA	5	0	0	0	0	0	0	0	0	0	0	5	0	0	0	0	0	0	0	0	0	0	0	0	0	0	0	0	0	0	0	0	0	0	0	0	0	0	0	0	0	0	0	0	0	0	0	0	0	0	0	0	0	0	0	0	0	0	0	0	0	0	0	0	0	0	26.02	FALSE	FALSE	FALSE	734	0.036
PTPRBp.Asp1560Asn	PTPRB	0.03592759905786566	0.02599292992306092	0.00718551981157313	0.071855198115731	0.6747831947901051	0.5813953488372093	NA	NA	NA	NA	NA	NA	Asn	Asp	FALSE	1	5	0	0	0	0	0	0	0	0	0	0	5	0	0	0	0	0	0	0	0	0	0	0	0	0	0	0	0	0	0	0	0	0	0	0	0	0	0	0	0	0	0	0	0	0	0	0	0	0	0	0	0	0	0	0	0	0	0	0	0	0	0	0	0	0	0	26.46	FALSE	FALSE	FALSE	734	0.036
PXDNLp.Pro925Ser	PXDNL	0.03592759905786566	0.02599292992306092	0.00718551981157313	0.071855198115731	0.6747831947901051	0.5813953488372093	NA	NA	NA	NA	NA	NA	Ser	Pro	TRUE	NA	5	0	0	0	0	0	0	0	0	0	0	5	0	0	0	0	0	0	0	0	0	0	0	0	0	0	0	0	0	0	0	0	0	0	0	0	0	0	0	0	0	0	0	0	0	0	0	0	0	0	0	0	0	0	0	0	0	0	0	0	0	0	0	0	0	0	26.8	FALSE	FALSE	FALSE	734	0.036
RAC1p.Pro29Leu	RAC1	0.03592759905786566	0.02599292992306092	0.00718551981157313	0.071855198115731	0.6747831947901051	0.5813953488372093	NA	NA	NA	NA	NA	NA	Leu	Pro	FALSE	1	5	0	0	0	0	0	0	0	0	0	0	5	0	0	0	0	0	0	0	0	0	0	0	0	0	0	0	0	0	0	0	0	0	0	0	0	0	0	0	0	0	0	0	0	0	0	0	0	0	0	0	0	0	0	0	0	0	0	0	0	0	0	0	0	0	0	25.79	TRUE	FALSE	FALSE	734	0.036
RIT2p.Pro127Ser	RIT2	0.03592759905786566	0.02599292992306092	0.00718551981157313	0.071855198115731	0.6747831947901051	0.5813953488372093	NA	NA	NA	NA	NA	NA	Ser	Pro	TRUE	NA	5	0	0	0	0	0	0	0	0	0	0	5	0	0	0	0	0	0	0	0	0	0	0	0	0	0	0	0	0	0	0	0	0	0	0	0	0	0	0	0	0	0	0	0	0	0	0	0	0	0	0	0	0	0	0	0	0	0	0	0	0	0	0	0	0	0	26.54	FALSE	FALSE	FALSE	734	0.036
RP1p.Gly254Glu	RP1	0.03592759905786566	0.02599292992306092	0.00718551981157313	0.071855198115731	0.6747831947901051	0.5813953488372093	NA	NA	NA	NA	NA	NA	Glu	Gly	FALSE	NA	5	0	0	0	0	0	0	0	0	0	0	5	0	0	0	0	0	0	0	0	0	0	0	0	0	0	0	0	0	0	0	0	0	0	0	0	0	0	0	0	0	0	0	0	0	0	0	0	0	0	0	0	0	0	0	0	0	0	0	0	0	0	0	0	0	0	26.25	FALSE	FALSE	FALSE	734	0.036
SCAND3p.Arg1146Lys	SCAND3	0.03592759905786566	0.02599292992306092	0.00718551981157313	0.071855198115731	0.6747831947901051	0.5813953488372093	NA	NA	NA	NA	NA	NA	Lys	Arg	TRUE	NA	5	0	0	0	0	0	0	0	0	0	0	5	0	0	0	0	0	0	0	0	0	0	0	0	0	0	0	0	0	0	0	0	0	0	0	0	0	0	0	0	0	0	0	0	0	0	0	0	0	0	0	0	0	0	0	0	0	0	0	0	0	0	0	0	0	0	25.82	FALSE	FALSE	FALSE	734	0.036
SCN11Ap.Arg1679Cys	SCN11A	0.03592759905786566	0.02599292992306092	0.00718551981157313	0.071855198115731	0.6747831947901051	0.5813953488372093	NA	NA	NA	NA	NA	NA	Cys	Arg	TRUE	NA	5	0	0	0	0	0	0	0	0	0	0	5	0	0	0	0	0	0	0	0	0	0	0	0	0	0	0	0	0	0	0	0	0	0	0	0	0	0	0	0	0	0	0	0	0	0	0	0	0	0	0	0	0	0	0	0	0	0	0	0	0	0	0	0	0	0	26.26	FALSE	FALSE	FALSE	734	0.036
SCN5Ap.Glu431Lys	SCN5A	0.03592759905786566	0.02599292992306092	0.00718551981157313	0.071855198115731	0.6747831947901051	0.5813953488372093	NA	NA	NA	NA	NA	NA	Lys	Glu	TRUE	NA	5	0	0	0	0	0	0	0	0	0	0	5	0	0	0	0	0	0	0	0	0	0	0	0	0	0	0	0	0	0	0	0	0	0	0	0	0	0	0	0	0	0	0	0	0	0	0	0	0	0	0	0	0	0	0	0	0	0	0	0	0	0	0	0	0	0	26.83	FALSE	FALSE	FALSE	734	0.036
SDPRp.Glu350Lys	SDPR	0.03592759905786566	0.02599292992306092	0.00718551981157313	0.071855198115731	0.6747831947901051	0.5813953488372093	NA	NA	NA	NA	NA	NA	Lys	Glu	TRUE	NA	5	0	0	0	0	0	0	0	0	0	0	5	0	0	0	0	0	0	0	0	0	0	0	0	0	0	0	0	0	0	0	0	0	0	0	0	0	0	0	0	0	0	0	0	0	0	0	0	0	0	0	0	0	0	0	0	0	0	0	0	0	0	0	0	0	0	26.33	FALSE	FALSE	FALSE	734	0.036
SDR16C5p.Ser18Leu	SDR16C5	0.03592759905786566	0.02599292992306092	0.00718551981157313	0.071855198115731	0.6747831947901051	0.5813953488372093	NA	NA	NA	NA	NA	NA	Leu	Ser	FALSE	NA	5	0	0	0	0	0	0	0	0	0	0	5	0	0	0	0	0	0	0	0	0	0	0	0	0	0	0	0	0	0	0	0	0	0	0	0	0	0	0	0	0	0	0	0	0	0	0	0	0	0	0	0	0	0	0	0	0	0	0	0	0	0	0	0	0	0	26.67	FALSE	FALSE	FALSE	734	0.036
SEMG2p.Pro393Ser	SEMG2	0.03592759905786566	0.02599292992306092	0.00718551981157313	0.071855198115731	0.6747831947901051	0.5813953488372093	NA	NA	NA	NA	NA	NA	Ser	Pro	TRUE	NA	5	0	0	0	0	0	0	0	0	0	0	5	0	0	0	0	0	0	0	0	0	0	0	0	0	0	0	0	0	0	0	0	0	0	0	0	0	0	0	0	0	0	0	0	0	0	0	0	0	0	0	0	0	0	0	0	0	0	0	0	0	0	0	0	0	0	26.8	FALSE	FALSE	FALSE	734	0.036
SERPINB3p.Glu250Lys	SERPINB3	0.03592759905786566	0.02599292992306092	0.00718551981157313	0.071855198115731	0.6747831947901051	0.5813953488372093	NA	NA	NA	NA	NA	NA	Lys	Glu	TRUE	NA	5	0	0	0	0	0	0	0	0	0	0	5	0	0	0	0	0	0	0	0	0	0	0	0	0	0	0	0	0	0	0	0	0	0	0	0	0	0	0	0	0	0	0	0	0	0	0	0	0	0	0	0	0	0	0	0	0	0	0	0	0	0	0	0	0	0	26.07	FALSE	FALSE	FALSE	734	0.036
SERPINB4p.Glu250Lys	SERPINB4	0.03592759905786566	0.02599292992306092	0.00718551981157313	0.071855198115731	0.6747831947901051	0.5813953488372093	NA	NA	NA	NA	NA	NA	Lys	Glu	TRUE	NA	5	0	0	0	0	0	0	0	0	0	0	5	0	0	0	0	0	0	0	0	0	0	0	0	0	0	0	0	0	0	0	0	0	0	0	0	0	0	0	0	0	0	0	0	0	0	0	0	0	0	0	0	0	0	0	0	0	0	0	0	0	0	0	0	0	0	25.87	FALSE	FALSE	FALSE	734	0.036
SLC12A5p.Gly332Glu	SLC12A5	0.03592759905786566	0.02599292992306092	0.00718551981157313	0.071855198115731	0.6747831947901051	0.5813953488372093	NA	NA	NA	NA	NA	NA	Glu	Gly	FALSE	NA	5	0	0	0	0	0	0	0	0	0	0	5	0	0	0	0	0	0	0	0	0	0	0	0	0	0	0	0	0	0	0	0	0	0	0	0	0	0	0	0	0	0	0	0	0	0	0	0	0	0	0	0	0	0	0	0	0	0	0	0	0	0	0	0	0	0	26.82	FALSE	FALSE	FALSE	734	0.036
SLC38A4p.Gly31Glu	SLC38A4	0.03592759905786566	0.02599292992306092	0.00718551981157313	0.071855198115731	0.6747831947901051	0.5813953488372093	NA	NA	NA	NA	NA	NA	Glu	Gly	FALSE	NA	5	0	0	0	0	0	0	0	0	0	0	5	0	0	0	0	0	0	0	0	0	0	0	0	0	0	0	0	0	0	0	0	0	0	0	0	0	0	0	0	0	0	0	0	0	0	0	0	0	0	0	0	0	0	0	0	0	0	0	0	0	0	0	0	0	0	25.79	FALSE	FALSE	FALSE	734	0.036
SLC46A3p.Arg377Cys	SLC46A3	0.03592759905786566	0.02599292992306092	0.00718551981157313	0.071855198115731	0.6747831947901051	0.5813953488372093	NA	NA	NA	NA	NA	NA	Cys	Arg	TRUE	NA	5	0	0	0	0	0	0	0	0	0	0	5	0	0	0	0	0	0	0	0	0	0	0	0	0	0	0	0	0	0	0	0	0	0	0	0	0	0	0	0	0	0	0	0	0	0	0	0	0	0	0	0	0	0	0	0	0	0	0	0	0	0	0	0	0	0	25.75	FALSE	FALSE	FALSE	734	0.036
SLC9A4p.Gly580Glu	SLC9A4	0.03592759905786566	0.02599292992306092	0.00718551981157313	0.071855198115731	0.6747831947901051	0.5813953488372093	NA	NA	NA	NA	NA	NA	Glu	Gly	FALSE	NA	5	0	0	0	0	0	0	0	0	0	0	5	0	0	0	0	0	0	0	0	0	0	0	0	0	0	0	0	0	0	0	0	0	0	0	0	0	0	0	0	0	0	0	0	0	0	0	0	0	0	0	0	0	0	0	0	0	0	0	0	0	0	0	0	0	0	26.79	FALSE	FALSE	FALSE	734	0.036
SLC9C2p.Arg796Cys	SLC9C2	0.03592759905786566	0.02599292992306092	0.00718551981157313	0.071855198115731	0.6747831947901051	0.5813953488372093	NA	NA	NA	NA	NA	NA	Cys	Arg	TRUE	NA	5	0	0	0	0	0	0	0	0	0	0	5	0	0	0	0	0	0	0	0	0	0	0	0	0	0	0	0	0	0	0	0	0	0	0	0	0	0	0	0	0	0	0	0	0	0	0	0	0	0	0	0	0	0	0	0	0	0	0	0	0	0	0	0	0	0	26.67	FALSE	FALSE	FALSE	734	0.036
SLC9C2p.Gly200Glu	SLC9C2	0.03592759905786566	0.02599292992306092	0.00718551981157313	0.071855198115731	0.6747831947901051	0.5813953488372093	NA	NA	NA	NA	NA	NA	Glu	Gly	FALSE	NA	5	0	0	0	0	0	0	0	0	0	0	5	0	0	0	0	0	0	0	0	0	0	0	0	0	0	0	0	0	0	0	0	0	0	0	0	0	0	0	0	0	0	0	0	0	0	0	0	0	0	0	0	0	0	0	0	0	0	0	0	0	0	0	0	0	0	26.1	FALSE	FALSE	FALSE	734	0.036
SLCO1B3p.Ser293Leu	SLCO1B3	0.03592759905786566	0.02599292992306092	0.00718551981157313	0.071855198115731	0.6747831947901051	0.5813953488372093	NA	NA	NA	NA	NA	NA	Leu	Ser	FALSE	NA	5	0	0	0	0	0	0	0	0	0	0	5	0	0	0	0	0	0	0	0	0	0	0	0	0	0	0	0	0	0	0	0	0	0	0	0	0	0	0	0	0	0	0	0	0	0	0	0	0	0	0	0	0	0	0	0	0	0	0	0	0	0	0	0	0	0	26.78	FALSE	FALSE	FALSE	734	0.036
SLCO6A1p.Glu14Lys	SLCO6A1	0.03592759905786566	0.02599292992306092	0.00718551981157313	0.071855198115731	0.6747831947901051	0.5813953488372093	NA	NA	NA	NA	NA	NA	Lys	Glu	TRUE	NA	5	0	0	0	0	0	0	0	0	0	0	5	0	0	0	0	0	0	0	0	0	0	0	0	0	0	0	0	0	0	0	0	0	0	0	0	0	0	0	0	0	0	0	0	0	0	0	0	0	0	0	0	0	0	0	0	0	0	0	0	0	0	0	0	0	0	26.35	FALSE	FALSE	FALSE	734	0.036
SNCAIPp.Glu661Lys	SNCAIP	0.03592759905786566	0.02599292992306092	0.00718551981157313	0.071855198115731	0.6747831947901051	0.5813953488372093	NA	NA	NA	NA	NA	NA	Lys	Glu	TRUE	NA	5	0	0	0	0	0	0	0	0	0	0	5	0	0	0	0	0	0	0	0	0	0	0	0	0	0	0	0	0	0	0	0	0	0	0	0	0	0	0	0	0	0	0	0	0	0	0	0	0	0	0	0	0	0	0	0	0	0	0	0	0	0	0	0	0	0	25.36	FALSE	FALSE	FALSE	734	0.036
SP140p.Glu128Lys	SP140	0.03592759905786566	0.02599292992306092	0.00718551981157313	0.071855198115731	0.6747831947901051	0.5813953488372093	NA	NA	NA	NA	NA	NA	Lys	Glu	TRUE	NA	5	0	0	0	0	0	0	0	0	0	0	5	0	0	0	0	0	0	0	0	0	0	0	0	0	0	0	0	0	0	0	0	0	0	0	0	0	0	0	0	0	0	0	0	0	0	0	0	0	0	0	0	0	0	0	0	0	0	0	0	0	0	0	0	0	0	26.11	FALSE	FALSE	FALSE	734	0.036
SPAG16p.Pro488Ser	SPAG16	0.03592759905786566	0.02599292992306092	0.00718551981157313	0.071855198115731	0.6747831947901051	0.5813953488372093	NA	NA	NA	NA	NA	NA	Ser	Pro	TRUE	NA	5	0	0	0	0	0	0	0	0	0	0	5	0	0	0	0	0	0	0	0	0	0	0	0	0	0	0	0	0	0	0	0	0	0	0	0	0	0	0	0	0	0	0	0	0	0	0	0	0	0	0	0	0	0	0	0	0	0	0	0	0	0	0	0	0	0	26.36	FALSE	FALSE	FALSE	734	0.036
SPATA7p.His524Tyr	SPATA7	0.03592759905786566	0.02599292992306092	0.00718551981157313	0.071855198115731	0.6747831947901051	0.5813953488372093	NA	NA	NA	NA	NA	NA	Tyr	His	TRUE	NA	5	0	0	0	0	0	0	0	0	0	0	5	0	0	0	0	0	0	0	0	0	0	0	0	0	0	0	0	0	0	0	0	0	0	0	0	0	0	0	0	0	0	0	0	0	0	0	0	0	0	0	0	0	0	0	0	0	0	0	0	0	0	0	0	0	0	26.71	FALSE	FALSE	FALSE	734	0.036
SPHKAPp.Glu1648Lys	SPHKAP	0.03592759905786566	0.02599292992306092	0.00718551981157313	0.071855198115731	0.6747831947901051	0.5813953488372093	NA	NA	NA	NA	NA	NA	Lys	Glu	TRUE	NA	5	0	0	0	0	0	0	0	0	0	0	5	0	0	0	0	0	0	0	0	0	0	0	0	0	0	0	0	0	0	0	0	0	0	0	0	0	0	0	0	0	0	0	0	0	0	0	0	0	0	0	0	0	0	0	0	0	0	0	0	0	0	0	0	0	0	26.49	FALSE	FALSE	FALSE	734	0.036
SPHKAPp.Gly954Glu	SPHKAP	0.03592759905786566	0.02599292992306092	0.00718551981157313	0.071855198115731	0.6747831947901051	0.5813953488372093	NA	NA	NA	NA	NA	NA	Glu	Gly	FALSE	NA	5	0	0	0	0	0	0	0	0	0	0	5	0	0	0	0	0	0	0	0	0	0	0	0	0	0	0	0	0	0	0	0	0	0	0	0	0	0	0	0	0	0	0	0	0	0	0	0	0	0	0	0	0	0	0	0	0	0	0	0	0	0	0	0	0	0	25.52	FALSE	FALSE	FALSE	734	0.036
ST6GAL2p.Glu313Lys	ST6GAL2	0.03592759905786566	0.02599292992306092	0.00718551981157313	0.071855198115731	0.6747831947901051	0.5813953488372093	NA	NA	NA	NA	NA	NA	Lys	Glu	TRUE	NA	5	0	0	0	0	0	0	0	0	0	0	5	0	0	0	0	0	0	0	0	0	0	0	0	0	0	0	0	0	0	0	0	0	0	0	0	0	0	0	0	0	0	0	0	0	0	0	0	0	0	0	0	0	0	0	0	0	0	0	0	0	0	0	0	0	0	26.32	FALSE	FALSE	FALSE	734	0.036
STXBP5Lp.Arg696Gln	STXBP5L	0.03592759905786566	0.02599292992306092	0.00718551981157313	0.071855198115731	0.6747831947901051	0.5813953488372093	NA	NA	NA	NA	NA	NA	Gln	Arg	FALSE	NA	5	0	0	0	0	0	0	0	0	0	0	5	0	0	0	0	0	0	0	0	0	0	0	0	0	0	0	0	0	0	0	0	0	0	0	0	0	0	0	0	0	0	0	0	0	0	0	0	0	0	0	0	0	0	0	0	0	0	0	0	0	0	0	0	0	0	26.24	FALSE	FALSE	FALSE	734	0.036
SYT1p.Glu95Lys	SYT1	0.03592759905786566	0.02599292992306092	0.00718551981157313	0.071855198115731	0.6747831947901051	0.5813953488372093	NA	NA	NA	NA	NA	NA	Lys	Glu	TRUE	NA	5	0	0	0	0	0	0	0	0	0	0	5	0	0	0	0	0	0	0	0	0	0	0	0	0	0	0	0	0	0	0	0	0	0	0	0	0	0	0	0	0	0	0	0	0	0	0	0	0	0	0	0	0	0	0	0	0	0	0	0	0	0	0	0	0	0	26.15	FALSE	FALSE	FALSE	734	0.036
SYT3p.Glu262Lys	SYT3	0.03592759905786566	0.02599292992306092	0.00718551981157313	0.071855198115731	0.6747831947901051	0.5813953488372093	NA	NA	NA	NA	NA	NA	Lys	Glu	TRUE	NA	5	0	0	0	0	0	0	0	0	0	0	5	0	0	0	0	0	0	0	0	0	0	0	0	0	0	0	0	0	0	0	0	0	0	0	0	0	0	0	0	0	0	0	0	0	0	0	0	0	0	0	0	0	0	0	0	0	0	0	0	0	0	0	0	0	0	26.77	FALSE	FALSE	FALSE	734	0.036
TCF7L1p.Arg99Leu	TCF7L1	0.03592759905786566	0.02599292992306092	0.00718551981157313	0.071855198115731	0.6747831947901051	0.5813953488372093	NA	NA	NA	NA	NA	NA	Leu	Arg	FALSE	NA	5	0	0	0	0	0	0	0	0	0	0	5	0	0	0	0	0	0	0	0	0	0	0	0	0	0	0	0	0	0	0	0	0	0	0	0	0	0	0	0	0	0	0	0	0	0	0	0	0	0	0	0	0	0	0	0	0	0	0	0	0	0	0	0	0	0	26.79	FALSE	TRUE	FALSE	734	0.036
TDGp.Arg209Cys	TDG	0.03592759905786566	0.02599292992306092	0.00718551981157313	0.071855198115731	0.6747831947901051	0.5813953488372093	NA	NA	NA	NA	NA	NA	Cys	Arg	TRUE	NA	5	0	0	0	0	0	0	0	0	0	0	5	0	0	0	0	0	0	0	0	0	0	0	0	0	0	0	0	0	0	0	0	0	0	0	0	0	0	0	0	0	0	0	0	0	0	0	0	0	0	0	0	0	0	0	0	0	0	0	0	0	0	0	0	0	0	26.27	FALSE	FALSE	FALSE	734	0.036
THEMISp.Pro328Ser	THEMIS	0.03592759905786566	0.02599292992306092	0.00718551981157313	0.071855198115731	0.6747831947901051	0.5813953488372093	NA	NA	NA	NA	NA	NA	Ser	Pro	TRUE	NA	5	0	0	0	0	0	0	0	0	0	0	5	0	0	0	0	0	0	0	0	0	0	0	0	0	0	0	0	0	0	0	0	0	0	0	0	0	0	0	0	0	0	0	0	0	0	0	0	0	0	0	0	0	0	0	0	0	0	0	0	0	0	0	0	0	0	26.31	FALSE	FALSE	FALSE	734	0.036
THSD4p.Glu476Lys	THSD4	0.03592759905786566	0.02599292992306092	0.00718551981157313	0.071855198115731	0.6747831947901051	0.5813953488372093	NA	NA	NA	NA	NA	NA	Lys	Glu	TRUE	NA	5	0	0	0	0	0	0	0	0	0	0	5	0	0	0	0	0	0	0	0	0	0	0	0	0	0	0	0	0	0	0	0	0	0	0	0	0	0	0	0	0	0	0	0	0	0	0	0	0	0	0	0	0	0	0	0	0	0	0	0	0	0	0	0	0	0	26.32	FALSE	FALSE	FALSE	734	0.036
THSD7Bp.Glu1181Lys	THSD7B	0.03592759905786566	0.02599292992306092	0.00718551981157313	0.071855198115731	0.6747831947901051	0.5813953488372093	NA	NA	NA	NA	NA	NA	Lys	Glu	TRUE	NA	5	0	0	0	0	0	0	0	0	0	0	5	0	0	0	0	0	0	0	0	0	0	0	0	0	0	0	0	0	0	0	0	0	0	0	0	0	0	0	0	0	0	0	0	0	0	0	0	0	0	0	0	0	0	0	0	0	0	0	0	0	0	0	0	0	0	27.05	FALSE	FALSE	FALSE	734	0.036
TLR4p.Glu485Lys	TLR4	0.03592759905786566	0.02599292992306092	0.00718551981157313	0.071855198115731	0.6747831947901051	0.5813953488372093	NA	NA	NA	NA	NA	NA	Lys	Glu	TRUE	NA	5	0	0	0	0	0	0	0	0	0	0	5	0	0	0	0	0	0	0	0	0	0	0	0	0	0	0	0	0	0	0	0	0	0	0	0	0	0	0	0	0	0	0	0	0	0	0	0	0	0	0	0	0	0	0	0	0	0	0	0	0	0	0	0	0	0	26	FALSE	FALSE	FALSE	734	0.036
TMEM132Bp.Glu340Lys	TMEM132B	0.03592759905786566	0.02599292992306092	0.00718551981157313	0.071855198115731	0.6747831947901051	0.5813953488372093	NA	NA	NA	NA	NA	NA	Lys	Glu	TRUE	NA	5	0	0	0	0	0	0	0	0	0	0	5	0	0	0	0	0	0	0	0	0	0	0	0	0	0	0	0	0	0	0	0	0	0	0	0	0	0	0	0	0	0	0	0	0	0	0	0	0	0	0	0	0	0	0	0	0	0	0	0	0	0	0	0	0	0	26.52	FALSE	FALSE	FALSE	734	0.036
TP63p.Asp60Asn	TP63	0.03592759905786566	0.02599292992306092	0.00718551981157313	0.071855198115731	0.6747831947901051	0.5813953488372093	NA	NA	NA	NA	NA	NA	Asn	Asp	FALSE	1	5	0	0	0	0	0	0	0	0	0	0	5	0	0	0	0	0	0	0	0	0	0	0	0	0	0	0	0	0	0	0	0	0	0	0	0	0	0	0	0	0	0	0	0	0	0	0	0	0	0	0	0	0	0	0	0	0	0	0	0	0	0	0	0	0	0	25.84	FALSE	FALSE	FALSE	734	0.036
TRANK1p.Gly2338Glu	TRANK1	0.03592759905786566	0.02599292992306092	0.00718551981157313	0.071855198115731	0.6747831947901051	0.5813953488372093	NA	NA	NA	NA	NA	NA	Glu	Gly	FALSE	NA	5	0	0	0	0	0	0	0	0	0	0	5	0	0	0	0	0	0	0	0	0	0	0	0	0	0	0	0	0	0	0	0	0	0	0	0	0	0	0	0	0	0	0	0	0	0	0	0	0	0	0	0	0	0	0	0	0	0	0	0	0	0	0	0	0	0	26.39	FALSE	FALSE	FALSE	734	0.036
TRAV8-4p.Gly17Glu	TRAV8-4	0.03592759905786566	0.02599292992306092	0.00718551981157313	0.071855198115731	0.6747831947901051	0.5813953488372093	NA	NA	NA	NA	NA	NA	Glu	Gly	FALSE	NA	5	0	0	0	0	0	0	0	0	0	0	5	0	0	0	0	0	0	0	0	0	0	0	0	0	0	0	0	0	0	0	0	0	0	0	0	0	0	0	0	0	0	0	0	0	0	0	0	0	0	0	0	0	0	0	0	0	0	0	0	0	0	0	0	0	0	26.09	FALSE	FALSE	FALSE	734	0.036
TRBV10-1p.Arg55Ter	TRBV10-1	0.03592759905786566	0.02599292992306092	0.00718551981157313	0.071855198115731	0.6747831947901051	0.5813953488372093	NA	NA	NA	NA	NA	NA	Ter	Arg	FALSE	NA	5	0	0	0	0	0	0	0	0	0	0	5	0	0	0	0	0	0	0	0	0	0	0	0	0	0	0	0	0	0	0	0	0	0	0	0	0	0	0	0	0	0	0	0	0	0	0	0	0	0	0	0	0	0	0	0	0	0	0	0	0	0	0	0	0	0	26.87	FALSE	FALSE	FALSE	734	0.036
TRHRp.Glu4Lys	TRHR	0.03592759905786566	0.02599292992306092	0.00718551981157313	0.071855198115731	0.6747831947901051	0.5813953488372093	NA	NA	NA	NA	NA	NA	Lys	Glu	TRUE	NA	5	0	0	0	0	0	0	0	0	0	0	5	0	0	0	0	0	0	0	0	0	0	0	0	0	0	0	0	0	0	0	0	0	0	0	0	0	0	0	0	0	0	0	0	0	0	0	0	0	0	0	0	0	0	0	0	0	0	0	0	0	0	0	0	0	0	26.49	FALSE	FALSE	FALSE	734	0.036
TRPC7p.Glu457Lys	TRPC7	0.03592759905786566	0.02599292992306092	0.00718551981157313	0.071855198115731	0.6747831947901051	0.5813953488372093	NA	NA	NA	NA	NA	NA	Lys	Glu	TRUE	NA	5	0	0	0	0	0	0	0	0	0	0	5	0	0	0	0	0	0	0	0	0	0	0	0	0	0	0	0	0	0	0	0	0	0	0	0	0	0	0	0	0	0	0	0	0	0	0	0	0	0	0	0	0	0	0	0	0	0	0	0	0	0	0	0	0	0	26.74	FALSE	FALSE	FALSE	734	0.036
TSPAN2p.Arg37Trp	TSPAN2	0.03592759905786566	0.02599292992306092	0.00718551981157313	0.071855198115731	0.6747831947901051	0.5813953488372093	NA	NA	NA	NA	NA	NA	Trp	Arg	FALSE	NA	5	0	0	0	0	0	0	0	0	0	0	5	0	0	0	0	0	0	0	0	0	0	0	0	0	0	0	0	0	0	0	0	0	0	0	0	0	0	0	0	0	0	0	0	0	0	0	0	0	0	0	0	0	0	0	0	0	0	0	0	0	0	0	0	0	0	26.54	FALSE	FALSE	FALSE	734	0.036
TSPAN8p.Gly186Glu	TSPAN8	0.03592759905786566	0.02599292992306092	0.00718551981157313	0.071855198115731	0.6747831947901051	0.5813953488372093	NA	NA	NA	NA	NA	NA	Glu	Gly	FALSE	NA	5	0	0	0	0	0	0	0	0	0	0	5	0	0	0	0	0	0	0	0	0	0	0	0	0	0	0	0	0	0	0	0	0	0	0	0	0	0	0	0	0	0	0	0	0	0	0	0	0	0	0	0	0	0	0	0	0	0	0	0	0	0	0	0	0	0	26.83	FALSE	FALSE	FALSE	734	0.036
UCHL1p.His161Tyr	UCHL1	0.03592759905786566	0.02599292992306092	0.00718551981157313	0.071855198115731	0.6747831947901051	0.5813953488372093	NA	NA	NA	NA	NA	NA	Tyr	His	TRUE	NA	5	0	0	0	0	0	0	0	0	0	0	5	0	0	0	0	0	0	0	0	0	0	0	0	0	0	0	0	0	0	0	0	0	0	0	0	0	0	0	0	0	0	0	0	0	0	0	0	0	0	0	0	0	0	0	0	0	0	0	0	0	0	0	0	0	0	26.45	FALSE	FALSE	FALSE	734	0.036
UGT2B11p.Pro155Ser	UGT2B11	0.03592759905786566	0.02599292992306092	0.00718551981157313	0.071855198115731	0.6747831947901051	0.5813953488372093	NA	NA	NA	NA	NA	NA	Ser	Pro	TRUE	NA	5	0	0	0	0	0	0	0	0	0	0	5	0	0	0	0	0	0	0	0	0	0	0	0	0	0	0	0	0	0	0	0	0	0	0	0	0	0	0	0	0	0	0	0	0	0	0	0	0	0	0	0	0	0	0	0	0	0	0	0	0	0	0	0	0	0	26.43	FALSE	FALSE	FALSE	734	0.036
UGT2B15p.Met215Ile	UGT2B15	0.03592759905786566	0.02599292992306092	0.00718551981157313	0.071855198115731	0.6747831947901051	0.5813953488372093	NA	NA	NA	NA	NA	NA	Ile	Met	FALSE	NA	5	0	0	0	0	0	0	0	0	0	0	5	0	0	0	0	0	0	0	0	0	0	0	0	0	0	0	0	0	0	0	0	0	0	0	0	0	0	0	0	0	0	0	0	0	0	0	0	0	0	0	0	0	0	0	0	0	0	0	0	0	0	0	0	0	0	26.08	FALSE	FALSE	FALSE	734	0.036
UGT2B28p.Ser110Leu	UGT2B28	0.03592759905786566	0.02599292992306092	0.00718551981157313	0.071855198115731	0.6747831947901051	0.5813953488372093	NA	NA	NA	NA	NA	NA	Leu	Ser	FALSE	NA	5	0	0	0	0	0	0	0	0	0	0	5	0	0	0	0	0	0	0	0	0	0	0	0	0	0	0	0	0	0	0	0	0	0	0	0	0	0	0	0	0	0	0	0	0	0	0	0	0	0	0	0	0	0	0	0	0	0	0	0	0	0	0	0	0	0	25.6	FALSE	FALSE	FALSE	734	0.036
UGT3A1p.Glu71Lys	UGT3A1	0.03592759905786566	0.02599292992306092	0.00718551981157313	0.071855198115731	0.6747831947901051	0.5813953488372093	NA	NA	NA	NA	NA	NA	Lys	Glu	TRUE	NA	5	0	0	0	0	0	0	0	0	0	0	5	0	0	0	0	0	0	0	0	0	0	0	0	0	0	0	0	0	0	0	0	0	0	0	0	0	0	0	0	0	0	0	0	0	0	0	0	0	0	0	0	0	0	0	0	0	0	0	0	0	0	0	0	0	0	25.83	FALSE	FALSE	FALSE	734	0.036
UNC13Cp.Glu1701Lys	UNC13C	0.03592759905786566	0.02599292992306092	0.00718551981157313	0.071855198115731	0.6747831947901051	0.5813953488372093	NA	NA	NA	NA	NA	NA	Lys	Glu	TRUE	NA	5	0	0	0	0	0	0	0	0	0	0	5	0	0	0	0	0	0	0	0	0	0	0	0	0	0	0	0	0	0	0	0	0	0	0	0	0	0	0	0	0	0	0	0	0	0	0	0	0	0	0	0	0	0	0	0	0	0	0	0	0	0	0	0	0	0	25.8	FALSE	FALSE	FALSE	734	0.036
USH2Ap.Pro3804Ser	USH2A	0.03592759905786566	0.02599292992306092	0.00718551981157313	0.071855198115731	0.6747831947901051	0.5813953488372093	NA	NA	NA	NA	NA	NA	Ser	Pro	TRUE	NA	5	0	0	0	0	0	0	0	0	0	0	5	0	0	0	0	0	0	0	0	0	0	0	0	0	0	0	0	0	0	0	0	0	0	0	0	0	0	0	0	0	0	0	0	0	0	0	0	0	0	0	0	0	0	0	0	0	0	0	0	0	0	0	0	0	0	26.27	FALSE	FALSE	FALSE	734	0.036
VEGFCp.Gly356Glu	VEGFC	0.03592759905786566	0.02599292992306092	0.00718551981157313	0.071855198115731	0.6747831947901051	0.5813953488372093	NA	NA	NA	NA	NA	NA	Glu	Gly	FALSE	NA	5	0	0	0	0	0	0	0	0	0	0	5	0	0	0	0	0	0	0	0	0	0	0	0	0	0	0	0	0	0	0	0	0	0	0	0	0	0	0	0	0	0	0	0	0	0	0	0	0	0	0	0	0	0	0	0	0	0	0	0	0	0	0	0	0	0	25.65	FALSE	FALSE	FALSE	734	0.036
WDR49p.Glu543Lys	WDR49	0.03592759905786566	0.02599292992306092	0.00718551981157313	0.071855198115731	0.6747831947901051	0.5813953488372093	NA	NA	NA	NA	NA	NA	Lys	Glu	TRUE	NA	5	0	0	0	0	0	0	0	0	0	0	5	0	0	0	0	0	0	0	0	0	0	0	0	0	0	0	0	0	0	0	0	0	0	0	0	0	0	0	0	0	0	0	0	0	0	0	0	0	0	0	0	0	0	0	0	0	0	0	0	0	0	0	0	0	0	25.82	FALSE	FALSE	FALSE	734	0.036
WDR49p.Glu673Lys	WDR49	0.03592759905786566	0.02599292992306092	0.00718551981157313	0.071855198115731	0.6747831947901051	0.5813953488372093	NA	NA	NA	NA	NA	NA	Lys	Glu	TRUE	NA	5	0	0	0	0	0	0	0	0	0	0	5	0	0	0	0	0	0	0	0	0	0	0	0	0	0	0	0	0	0	0	0	0	0	0	0	0	0	0	0	0	0	0	0	0	0	0	0	0	0	0	0	0	0	0	0	0	0	0	0	0	0	0	0	0	0	26.62	FALSE	FALSE	FALSE	734	0.036
XIRP2p.Asp2439Asn	XIRP2	0.03592759905786566	0.02599292992306092	0.00718551981157313	0.071855198115731	0.6747831947901051	0.5813953488372093	NA	NA	NA	NA	NA	NA	Asn	Asp	FALSE	NA	5	0	0	0	0	0	0	0	0	0	0	5	0	0	0	0	0	0	0	0	0	0	0	0	0	0	0	0	0	0	0	0	0	0	0	0	0	0	0	0	0	0	0	0	0	0	0	0	0	0	0	0	0	0	0	0	0	0	0	0	0	0	0	0	0	0	27.11	FALSE	FALSE	FALSE	734	0.036
ZIM3p.His385Tyr	ZIM3	0.03592759905786566	0.02599292992306092	0.00718551981157313	0.071855198115731	0.6747831947901051	0.5813953488372093	NA	NA	NA	NA	NA	NA	Tyr	His	TRUE	NA	5	0	0	0	0	0	0	0	0	0	0	5	0	0	0	0	0	0	0	0	0	0	0	0	0	0	0	0	0	0	0	0	0	0	0	0	0	0	0	0	0	0	0	0	0	0	0	0	0	0	0	0	0	0	0	0	0	0	0	0	0	0	0	0	0	0	26.51	FALSE	FALSE	FALSE	734	0.036
ZNF208p.His391Tyr	ZNF208	0.03592759905786566	0.02599292992306092	0.00718551981157313	0.071855198115731	0.6747831947901051	0.5813953488372093	NA	NA	NA	NA	NA	NA	Tyr	His	TRUE	NA	5	0	0	0	0	0	0	0	0	0	0	5	0	0	0	0	0	0	0	0	0	0	0	0	0	0	0	0	0	0	0	0	0	0	0	0	0	0	0	0	0	0	0	0	0	0	0	0	0	0	0	0	0	0	0	0	0	0	0	0	0	0	0	0	0	0	27.06	FALSE	FALSE	FALSE	734	0.036
ZNF560p.Trp178Ter	ZNF560	0.03592759905786566	0.02599292992306092	0.00718551981157313	0.071855198115731	0.6747831947901051	0.5813953488372093	NA	NA	NA	NA	NA	NA	Ter	Trp	FALSE	NA	5	0	0	0	0	0	0	0	0	0	0	5	0	0	0	0	0	0	0	0	0	0	0	0	0	0	0	0	0	0	0	0	0	0	0	0	0	0	0	0	0	0	0	0	0	0	0	0	0	0	0	0	0	0	0	0	0	0	0	0	0	0	0	0	0	0	25.98	FALSE	FALSE	FALSE	734	0.036
ZNF716p.Asp122Asn	ZNF716	0.03592759905786566	0.02599292992306092	0.00718551981157313	0.071855198115731	0.6747831947901051	0.5813953488372093	NA	NA	NA	NA	NA	NA	Asn	Asp	FALSE	NA	5	0	0	0	0	0	0	0	0	0	0	5	0	0	0	0	0	0	0	0	0	0	0	0	0	0	0	0	0	0	0	0	0	0	0	0	0	0	0	0	0	0	0	0	0	0	0	0	0	0	0	0	0	0	0	0	0	0	0	0	0	0	0	0	0	0	25.98	FALSE	FALSE	FALSE	734	0.036
PIGKp.Glu129Asp	PIGK	0.03588483302240291	0.03119151590767311	0.00875204151027642	0.070015296295921	NA	NA	0.0965712051909014	0.056980056980056974	NA	NA	0.0365826288249354	0.0383914003263269	Asp	Glu	FALSE	NA	6	0	0	1	0	0	0	0	3	0	1	0	0	0	0	0	0	0	0	0	0	0	0	0	0	0	0	0	0	1	0	0	0	0	0	0	0	0	0	0	0	0	0	0	0	0	0	0	0	0	0	0	0	0	0	0	0	0	0	0	0	0	0	0	0	0	41.13	FALSE	FALSE	FALSE	733	0.036
SLC1A2p.Thr50Met	SLC1A2	0.03587678874788357	0.02599292992306092	0.00510857476196893	0.074766691619088	NA	NA	NA	NA	NA	NA	0.051715873368271686	0.04798925040790863	Met	Thr	FALSE	NA	5	0	0	1	0	2	0	0	0	0	0	0	0	1	0	0	1	0	0	0	0	0	0	0	0	0	0	0	0	0	0	0	0	0	0	0	0	0	0	0	0	0	0	0	0	0	0	0	0	0	0	0	0	0	0	0	0	0	0	0	0	0	0	0	0	0	31.13	FALSE	FALSE	FALSE	733	0.036
CLEC14Ap.Arg193Cys	CLEC14A	0.03587600244930186	0.02599292992306092	0.00718551981157313	0.072754934040678	0.40486991687406293	0.3488372093023256	NA	NA	NA	NA	0.0206412705119829	0.01919570016316345	Cys	Arg	TRUE	NA	5	0	0	0	0	1	0	0	0	0	0	3	0	1	0	0	0	0	0	0	0	0	0	0	0	0	0	0	0	0	0	0	0	0	0	0	0	0	0	0	0	0	0	0	0	0	0	0	0	0	0	0	0	0	0	0	0	0	0	0	0	0	0	0	0	0	31.67	FALSE	FALSE	FALSE	733	0.036
CDH18p.Arg50Cys	CDH18	0.03587101376617536	0.03119151590767311	0.00737080153484069	0.071560496676108	0.269913277916042	0.23255813953488372	0.0965712051909014	0.056980056980056974	NA	NA	0.018458661289165845	0.01919570016316345	Cys	Arg	TRUE	NA	6	0	0	0	0	1	0	0	0	0	1	2	0	0	0	0	1	0	0	0	0	0	0	0	0	0	0	0	0	0	0	0	0	0	0	0	0	0	0	0	0	1	0	0	0	0	0	0	0	0	0	0	0	0	0	0	0	0	0	0	0	0	0	0	0	0	41.79	FALSE	FALSE	FALSE	732	0.036
HEG1p.Ser381Leu	HEG1	0.03586667745436023	0.02599292992306092	0.00875204151027642	0.07173335490872	NA	NA	NA	NA	NA	NA	0.05170129808453831	0.04798925040790863	Leu	Ser	FALSE	NA	5	0	0	3	0	0	0	0	1	0	0	0	0	1	0	0	0	0	0	0	0	0	0	0	0	0	0	0	0	0	0	0	0	0	0	0	0	0	0	0	0	0	0	0	0	0	0	0	0	0	0	0	0	0	0	0	0	0	0	0	0	0	0	0	0	0	28.32	FALSE	FALSE	FALSE	732	0.036
LRRC8Cp.Arg344His	LRRC8C	0.03586667745436023	0.02599292992306092	0.00813685234508448	0.072348544073912	NA	NA	NA	NA	NA	NA	0.05170129808453831	0.04798925040790863	His	Arg	TRUE	NA	5	0	0	3	0	0	0	0	1	0	0	0	0	1	0	0	0	0	0	0	0	0	0	0	0	0	0	0	0	0	0	0	0	0	0	0	0	0	0	0	0	0	0	0	0	0	0	0	0	0	0	0	0	0	0	0	0	0	0	0	0	0	0	0	0	0	28.07	FALSE	FALSE	FALSE	732	0.036
BUB1p.Ala337Val	BUB1	0.03585151399456626	0.02599292992306092	0.00809641413197318	0.072758340038353	NA	NA	NA	NA	NA	NA	0.05167944017601587	0.04798925040790863	Val	Ala	FALSE	NA	5	0	0	2	0	1	0	0	1	0	0	0	0	0	0	0	1	0	0	0	0	0	0	0	0	0	0	0	0	0	0	0	0	0	0	0	0	0	0	0	0	0	0	0	0	0	0	0	0	0	0	0	0	0	0	0	0	0	0	0	0	0	0	0	0	0	30.42	FALSE	FALSE	FALSE	732	0.036
C10ORF68p.Thr234Met	C10ORF68	0.03585151399456626	0.02599292992306092	0.00809641413197318	0.073635555309916	NA	NA	NA	NA	NA	NA	0.05167944017601587	0.04798925040790863	Met	Thr	FALSE	NA	5	0	0	2	0	1	0	0	1	0	0	0	0	0	0	0	1	0	0	0	0	0	0	0	0	0	0	0	0	0	0	0	0	0	0	0	0	0	0	0	0	0	0	0	0	0	0	0	0	0	0	0	0	0	0	0	0	0	0	0	0	0	0	0	0	0	30.02	FALSE	FALSE	FALSE	732	0.036
OR4C46p.Tyr40Asn	OR4C46	0.03585151399456626	0.02599292992306092	0.00809641413197318	0.073202003320896	NA	NA	NA	NA	NA	NA	0.05167944017601587	0.04798925040790863	Asn	Tyr	FALSE	NA	5	0	0	2	0	1	0	0	1	0	0	0	0	0	0	0	1	0	0	0	0	0	0	0	0	0	0	0	0	0	0	0	0	0	0	0	0	0	0	0	0	0	0	0	0	0	0	0	0	0	0	0	0	0	0	0	0	0	0	0	0	0	0	0	0	0	30.15	FALSE	FALSE	FALSE	732	0.036
AMIGO2p.Arg292Cys	AMIGO2	0.03585072769598453	0.02599292992306092	0.00718551981157313	0.07005806233138401	0.40486991687406293	0.3488372093023256	NA	NA	NA	NA	0.020604837319727086	0.01919570016316345	Cys	Arg	TRUE	NA	5	0	0	1	0	0	0	0	1	0	0	3	0	0	0	0	0	0	0	0	0	0	0	0	0	0	0	0	0	0	0	0	0	0	0	0	0	0	0	0	0	0	0	0	0	0	0	0	0	0	0	0	0	0	0	0	0	0	0	0	0	0	0	0	0	0	28.51	FALSE	FALSE	FALSE	732	0.036
CASC5p.Arg58Ter	CASC5	0.03585072769598453	0.02599292992306092	0.00718551981157313	0.07162458403008701	0.40486991687406293	0.3488372093023256	NA	NA	NA	NA	0.020604837319727086	0.01919570016316345	Ter	Arg	FALSE	NA	5	0	0	1	0	0	0	0	1	0	0	3	0	0	0	0	0	0	0	0	0	0	0	0	0	0	0	0	0	0	0	0	0	0	0	0	0	0	0	0	0	0	0	0	0	0	0	0	0	0	0	0	0	0	0	0	0	0	0	0	0	0	0	0	0	0	27.62	FALSE	FALSE	FALSE	732	0.036
CCDC146p.Arg362Gln	CCDC146	0.03585072769598453	0.02599292992306092	0.00718551981157313	0.070134933693265	0.40486991687406293	0.3488372093023256	NA	NA	NA	NA	0.020604837319727086	0.01919570016316345	Gln	Arg	FALSE	NA	5	0	0	1	0	0	0	0	1	0	0	3	0	0	0	0	0	0	0	0	0	0	0	0	0	0	0	0	0	0	0	0	0	0	0	0	0	0	0	0	0	0	0	0	0	0	0	0	0	0	0	0	0	0	0	0	0	0	0	0	0	0	0	0	0	0	28.27	FALSE	FALSE	FALSE	732	0.036
CLCA4p.Arg679Trp	CLCA4	0.03585072769598453	0.02599292992306092	0.00718551981157313	0.07162458403008701	0.40486991687406293	0.3488372093023256	NA	NA	NA	NA	0.020604837319727086	0.01919570016316345	Trp	Arg	FALSE	NA	5	0	0	1	0	0	0	0	1	0	0	3	0	0	0	0	0	0	0	0	0	0	0	0	0	0	0	0	0	0	0	0	0	0	0	0	0	0	0	0	0	0	0	0	0	0	0	0	0	0	0	0	0	0	0	0	0	0	0	0	0	0	0	0	0	0	29.2	FALSE	FALSE	FALSE	732	0.036
CNTNAP2p.Asp80Asn	CNTNAP2	0.03585072769598453	0.02599292992306092	0.00718551981157313	0.07162458403008701	0.40486991687406293	0.3488372093023256	NA	NA	NA	NA	0.020604837319727086	0.01919570016316345	Asn	Asp	FALSE	2	5	0	0	1	0	0	0	0	1	0	0	3	0	0	0	0	0	0	0	0	0	0	0	0	0	0	0	0	0	0	0	0	0	0	0	0	0	0	0	0	0	0	0	0	0	0	0	0	0	0	0	0	0	0	0	0	0	0	0	0	0	0	0	0	0	0	27.16	FALSE	FALSE	FALSE	732	0.036
COL14A1p.Arg283Cys	COL14A1	0.03585072769598453	0.02599292992306092	0.00718551981157313	0.070134933693265	0.40486991687406293	0.3488372093023256	NA	NA	NA	NA	0.020604837319727086	0.01919570016316345	Cys	Arg	TRUE	NA	5	0	0	1	0	0	0	0	1	0	0	3	0	0	0	0	0	0	0	0	0	0	0	0	0	0	0	0	0	0	0	0	0	0	0	0	0	0	0	0	0	0	0	0	0	0	0	0	0	0	0	0	0	0	0	0	0	0	0	0	0	0	0	0	0	0	28.57	FALSE	FALSE	FALSE	732	0.036
DCUN1D5p.Ser136Leu	DCUN1D5	0.03585072769598453	0.02599292992306092	0.00718551981157313	0.07170145539196901	0.40486991687406293	0.3488372093023256	NA	NA	NA	NA	0.020604837319727086	0.01919570016316345	Leu	Ser	FALSE	NA	5	0	0	1	0	0	0	0	1	0	0	3	0	0	0	0	0	0	0	0	0	0	0	0	0	0	0	0	0	0	0	0	0	0	0	0	0	0	0	0	0	0	0	0	0	0	0	0	0	0	0	0	0	0	0	0	0	0	0	0	0	0	0	0	0	0	28	FALSE	FALSE	FALSE	732	0.036
FAM107Bp.Arg142Ter	FAM107B	0.03585072769598453	0.02599292992306092	0.00718551981157313	0.07093576509897101	0.40486991687406293	0.3488372093023256	NA	NA	NA	NA	0.020604837319727086	0.01919570016316345	Ter	Arg	FALSE	NA	5	0	0	1	0	0	0	0	1	0	0	3	0	0	0	0	0	0	0	0	0	0	0	0	0	0	0	0	0	0	0	0	0	0	0	0	0	0	0	0	0	0	0	0	0	0	0	0	0	0	0	0	0	0	0	0	0	0	0	0	0	0	0	0	0	0	27.61	FALSE	FALSE	FALSE	732	0.036
FBXL13p.Arg513Gln	FBXL13	0.03585072769598453	0.02599292992306092	0.00718551981157313	0.070134933693265	0.40486991687406293	0.3488372093023256	NA	NA	NA	NA	0.020604837319727086	0.01919570016316345	Gln	Arg	FALSE	NA	5	0	0	1	0	0	0	0	1	0	0	3	0	0	0	0	0	0	0	0	0	0	0	0	0	0	0	0	0	0	0	0	0	0	0	0	0	0	0	0	0	0	0	0	0	0	0	0	0	0	0	0	0	0	0	0	0	0	0	0	0	0	0	0	0	0	27.68	FALSE	FALSE	FALSE	732	0.036
GGT5p.Arg434Gln	GGT5	0.03585072769598453	0.02599292992306092	0.00718551981157313	0.070134933693265	0.40486991687406293	0.3488372093023256	NA	NA	NA	NA	0.020604837319727086	0.01919570016316345	Gln	Arg	FALSE	NA	5	0	0	1	0	0	0	0	1	0	0	3	0	0	0	0	0	0	0	0	0	0	0	0	0	0	0	0	0	0	0	0	0	0	0	0	0	0	0	0	0	0	0	0	0	0	0	0	0	0	0	0	0	0	0	0	0	0	0	0	0	0	0	0	0	0	28.41	FALSE	FALSE	FALSE	732	0.036
HERC1p.Arg3223Ter	HERC1	0.03585072769598453	0.02599292992306092	0.00718551981157313	0.070134933693265	0.40486991687406293	0.3488372093023256	NA	NA	NA	NA	0.020604837319727086	0.01919570016316345	Ter	Arg	FALSE	NA	5	0	0	1	0	0	0	0	1	0	0	3	0	0	0	0	0	0	0	0	0	0	0	0	0	0	0	0	0	0	0	0	0	0	0	0	0	0	0	0	0	0	0	0	0	0	0	0	0	0	0	0	0	0	0	0	0	0	0	0	0	0	0	0	0	0	28.41	FALSE	FALSE	FALSE	732	0.036
KCNB2p.Glu223Lys	KCNB2	0.03585072769598453	0.02599292992306092	0.00718551981157313	0.07162458403008701	0.40486991687406293	0.3488372093023256	NA	NA	NA	NA	0.020604837319727086	0.01919570016316345	Lys	Glu	TRUE	NA	5	0	0	1	0	0	0	0	1	0	0	3	0	0	0	0	0	0	0	0	0	0	0	0	0	0	0	0	0	0	0	0	0	0	0	0	0	0	0	0	0	0	0	0	0	0	0	0	0	0	0	0	0	0	0	0	0	0	0	0	0	0	0	0	0	0	28.78	FALSE	FALSE	FALSE	732	0.036
KRT26p.Glu305Lys	KRT26	0.03585072769598453	0.02599292992306092	0.00718551981157313	0.07005806233138401	0.40486991687406293	0.3488372093023256	NA	NA	NA	NA	0.020604837319727086	0.01919570016316345	Lys	Glu	TRUE	NA	5	0	0	1	0	0	0	0	1	0	0	3	0	0	0	0	0	0	0	0	0	0	0	0	0	0	0	0	0	0	0	0	0	0	0	0	0	0	0	0	0	0	0	0	0	0	0	0	0	0	0	0	0	0	0	0	0	0	0	0	0	0	0	0	0	0	29.07	FALSE	FALSE	FALSE	732	0.036
MYO18Bp.Arg1598Gln	MYO18B	0.03585072769598453	0.02599292992306092	0.00718551981157313	0.07162458403008701	0.40486991687406293	0.3488372093023256	NA	NA	NA	NA	0.020604837319727086	0.01919570016316345	Gln	Arg	FALSE	NA	5	0	0	1	0	0	0	0	1	0	0	3	0	0	0	0	0	0	0	0	0	0	0	0	0	0	0	0	0	0	0	0	0	0	0	0	0	0	0	0	0	0	0	0	0	0	0	0	0	0	0	0	0	0	0	0	0	0	0	0	0	0	0	0	0	0	28.14	FALSE	FALSE	FALSE	732	0.036
OR12D2p.Glu9Lys	OR12D2	0.03585072769598453	0.02599292992306092	0.00718551981157313	0.07170145539196901	0.40486991687406293	0.3488372093023256	NA	NA	NA	NA	0.020604837319727086	0.01919570016316345	Lys	Glu	TRUE	NA	5	0	0	1	0	0	0	0	1	0	0	3	0	0	0	0	0	0	0	0	0	0	0	0	0	0	0	0	0	0	0	0	0	0	0	0	0	0	0	0	0	0	0	0	0	0	0	0	0	0	0	0	0	0	0	0	0	0	0	0	0	0	0	0	0	0	27.78	FALSE	FALSE	FALSE	732	0.036
OR13C8p.Arg299Gln	OR13C8	0.03585072769598453	0.02599292992306092	0.00718551981157313	0.070134933693265	0.40486991687406293	0.3488372093023256	NA	NA	NA	NA	0.020604837319727086	0.01919570016316345	Gln	Arg	FALSE	NA	5	0	0	1	0	0	0	0	1	0	0	3	0	0	0	0	0	0	0	0	0	0	0	0	0	0	0	0	0	0	0	0	0	0	0	0	0	0	0	0	0	0	0	0	0	0	0	0	0	0	0	0	0	0	0	0	0	0	0	0	0	0	0	0	0	0	29.05	FALSE	FALSE	FALSE	732	0.036
PCDHGA2p.Asp128Asn	PCDHGA2	0.03585072769598453	0.02599292992306092	0.00718551981157313	0.070211805055146	0.40486991687406293	0.3488372093023256	NA	NA	NA	NA	0.020604837319727086	0.01919570016316345	Asn	Asp	FALSE	NA	5	0	0	1	0	0	0	0	1	0	0	3	0	0	0	0	0	0	0	0	0	0	0	0	0	0	0	0	0	0	0	0	0	0	0	0	0	0	0	0	0	0	0	0	0	0	0	0	0	0	0	0	0	0	0	0	0	0	0	0	0	0	0	0	0	0	27.65	FALSE	FALSE	FALSE	732	0.036
PPFIA2p.Arg955Ter	PPFIA2	0.03585072769598453	0.02599292992306092	0.00718551981157313	0.07162458403008701	0.40486991687406293	0.3488372093023256	NA	NA	NA	NA	0.020604837319727086	0.01919570016316345	Ter	Arg	FALSE	NA	5	0	0	1	0	0	0	0	1	0	0	3	0	0	0	0	0	0	0	0	0	0	0	0	0	0	0	0	0	0	0	0	0	0	0	0	0	0	0	0	0	0	0	0	0	0	0	0	0	0	0	0	0	0	0	0	0	0	0	0	0	0	0	0	0	0	28.2	FALSE	FALSE	FALSE	732	0.036
RSPH1p.Glu49Lys	RSPH1	0.03585072769598453	0.02599292992306092	0.00718551981157313	0.070134933693265	0.40486991687406293	0.3488372093023256	NA	NA	NA	NA	0.020604837319727086	0.01919570016316345	Lys	Glu	TRUE	NA	5	0	0	1	0	0	0	0	1	0	0	3	0	0	0	0	0	0	0	0	0	0	0	0	0	0	0	0	0	0	0	0	0	0	0	0	0	0	0	0	0	0	0	0	0	0	0	0	0	0	0	0	0	0	0	0	0	0	0	0	0	0	0	0	0	0	28.34	FALSE	FALSE	FALSE	732	0.036
SLC17A8p.Glu527Lys	SLC17A8	0.03585072769598453	0.02599292992306092	0.00718551981157313	0.07085889373708999	0.40486991687406293	0.3488372093023256	NA	NA	NA	NA	0.020604837319727086	0.01919570016316345	Lys	Glu	TRUE	NA	5	0	0	1	0	0	0	0	1	0	0	3	0	0	0	0	0	0	0	0	0	0	0	0	0	0	0	0	0	0	0	0	0	0	0	0	0	0	0	0	0	0	0	0	0	0	0	0	0	0	0	0	0	0	0	0	0	0	0	0	0	0	0	0	0	0	28.38	FALSE	FALSE	FALSE	732	0.036
STAU2p.Ser458Leu	STAU2	0.03585072769598453	0.02599292992306092	0.00718551981157313	0.07170145539196901	0.40486991687406293	0.3488372093023256	NA	NA	NA	NA	0.020604837319727086	0.01919570016316345	Leu	Ser	FALSE	NA	5	0	0	1	0	0	0	0	1	0	0	3	0	0	0	0	0	0	0	0	0	0	0	0	0	0	0	0	0	0	0	0	0	0	0	0	0	0	0	0	0	0	0	0	0	0	0	0	0	0	0	0	0	0	0	0	0	0	0	0	0	0	0	0	0	0	28.55	FALSE	FALSE	FALSE	732	0.036
TRIM51p.Arg202Gln	TRIM51	0.03585072769598453	0.02599292992306092	0.00718551981157313	0.071626505814134	0.40486991687406293	0.3488372093023256	NA	NA	NA	NA	0.020604837319727086	0.01919570016316345	Gln	Arg	FALSE	NA	5	0	0	1	0	0	0	0	1	0	0	3	0	0	0	0	0	0	0	0	0	0	0	0	0	0	0	0	0	0	0	0	0	0	0	0	0	0	0	0	0	0	0	0	0	0	0	0	0	0	0	0	0	0	0	0	0	0	0	0	0	0	0	0	0	0	28.47	FALSE	FALSE	FALSE	732	0.036
TTC18p.Ser337Leu	TTC18	0.03585072769598453	0.02599292992306092	0.00718551981157313	0.070134933693265	0.40486991687406293	0.3488372093023256	NA	NA	NA	NA	0.020604837319727086	0.01919570016316345	Leu	Ser	FALSE	NA	5	0	0	1	0	0	0	0	1	0	0	3	0	0	0	0	0	0	0	0	0	0	0	0	0	0	0	0	0	0	0	0	0	0	0	0	0	0	0	0	0	0	0	0	0	0	0	0	0	0	0	0	0	0	0	0	0	0	0	0	0	0	0	0	0	0	28.93	FALSE	FALSE	FALSE	732	0.036
ZNF793p.Arg330Gln	ZNF793	0.03585072769598453	0.02599292992306092	0.00718551981157313	0.070134933693265	0.40486991687406293	0.3488372093023256	NA	NA	NA	NA	0.020604837319727086	0.01919570016316345	Gln	Arg	FALSE	NA	5	0	0	1	0	0	0	0	1	0	0	3	0	0	0	0	0	0	0	0	0	0	0	0	0	0	0	0	0	0	0	0	0	0	0	0	0	0	0	0	0	0	0	0	0	0	0	0	0	0	0	0	0	0	0	0	0	0	0	0	0	0	0	0	0	0	29.08	FALSE	FALSE	FALSE	732	0.036
CMTM5p.Arg87Gln	CMTM5	0.03584922037020916	0.03119151590767311	0.010470798606966	0.067875071086119	NA	NA	NA	NA	NA	NA	0.044571524577539545	0.04798925040790863	Gln	Arg	FALSE	NA	6	0	0	1	0	0	0	0	4	0	0	0	0	0	0	0	0	0	0	0	0	0	0	0	0	0	0	0	0	0	0	0	0	0	0	1	0	0	0	0	0	0	0	0	0	0	0	0	0	0	0	0	0	0	0	0	0	0	0	0	0	0	0	0	0	0	42.08	FALSE	FALSE	FALSE	732	0.036
FAM174Bp.Asp155Asn	FAM174B	0.03584922037020916	0.03119151590767311	0.010470798606966	0.068752773853706	NA	NA	NA	NA	NA	NA	0.044571524577539545	0.04798925040790863	Asn	Asp	FALSE	NA	6	0	0	1	0	0	0	0	4	0	0	0	0	0	0	0	0	0	0	0	0	0	0	0	0	0	0	0	0	0	0	0	0	0	0	1	0	0	0	0	0	0	0	0	0	0	0	0	0	0	0	0	0	0	0	0	0	0	0	0	0	0	0	0	0	0	41.78	FALSE	FALSE	FALSE	732	0.036
HIPK1p.Arg909Gln	HIPK1	0.03584922037020916	0.03119151590767311	0.010470798606966	0.06876150402926699	NA	NA	NA	NA	NA	NA	0.044571524577539545	0.04798925040790863	Gln	Arg	FALSE	NA	6	0	0	1	0	0	0	0	4	0	0	0	0	0	0	0	0	0	0	0	0	0	0	0	0	0	0	0	0	0	0	0	0	0	0	1	0	0	0	0	0	0	0	0	0	0	0	0	0	0	0	0	0	0	0	0	0	0	0	0	0	0	0	0	0	0	41.3	FALSE	FALSE	FALSE	732	0.036
TMEM132Ep.Glu834Lys	TMEM132E	0.03582558158873309	0.02079434393844874	0.00856263924446528	0.072847383256715	NA	NA	NA	NA	0.1697792869269949	0.1697792869269949	0.03929913805359237	0.028793550244745177	Lys	Glu	TRUE	NA	4	0	0	2	0	0	1	0	0	1	0	0	0	0	0	0	0	0	0	0	0	0	0	0	0	0	0	0	0	0	0	0	0	0	0	0	0	0	0	0	0	0	0	0	0	0	0	0	0	0	0	0	0	0	0	0	0	0	0	0	0	0	0	0	0	0	23.1	FALSE	FALSE	FALSE	732	0.036
PRB4p.Pro116His	PRB4	0.03582440584073806	0.02599292992306092	0.00813685234508448	0.073711379569868	0.134956638958021	0.11627906976744186	NA	NA	NA	NA	0.0412825410239658	0.0383914003263269	His	Pro	TRUE	NA	5	0	0	0	0	2	0	0	0	0	0	1	0	2	0	0	0	0	0	0	0	0	0	0	0	0	0	0	0	0	0	0	0	0	0	0	0	0	0	0	0	0	0	0	0	0	0	0	0	0	0	0	0	0	0	0	0	0	0	0	0	0	0	0	0	0	32.04	FALSE	FALSE	FALSE	732	0.036
PREX2p.Glu1295Lys	PREX2	0.03581838469825113	0.02599292992306092	0.00718551981157313	0.071745983756116	0.40486991687406293	0.3488372093023256	NA	NA	NA	NA	0.014067254919346498	0.009597850081581726	Lys	Glu	TRUE	1	5	0	0	0	0	0	0	0	0	1	0	3	0	0	0	0	0	0	0	0	0	0	0	0	0	0	0	0	0	0	0	0	0	0	0	0	0	0	0	0	0	0	0	0	0	0	0	0	0	0	0	0	0	0	0	0	0	0	0	0	0	0	0	0	1	0	28.79	FALSE	FALSE	FALSE	731	0.036
PDYNp.Arg213Cys	PDYN	0.03581828623789031	0.03119151590767311	0.00806247229738922	0.072169895448496	NA	NA	0.0965712051909014	0.056980056980056974	NA	NA	0.033257212079105834	0.028793550244745177	Cys	Arg	TRUE	NA	6	0	0	1	0	1	0	0	0	0	1	0	0	1	0	0	0	0	0	0	0	1	0	0	0	0	0	0	0	1	0	0	0	0	0	0	0	0	0	0	0	0	0	0	0	0	0	0	0	0	0	0	0	0	0	0	0	0	0	0	0	0	0	0	0	0	42.64	FALSE	FALSE	FALSE	731	0.036
FAM90A1p.Glu172Lys	FAM90A1	0.03581472032855037	0.03119151590767311	0.00609797192079142	0.071636820037732	NA	NA	NA	NA	NA	NA	0.05135932170635294	0.04798925040790863	Lys	Glu	TRUE	NA	6	0	0	1	0	1	0	0	3	0	0	0	0	0	0	0	0	0	0	0	0	0	0	0	0	0	0	0	0	0	0	0	0	0	0	0	0	0	0	0	0	1	0	0	0	0	0	0	0	0	0	0	0	0	0	0	0	0	0	0	0	0	0	0	0	0	42.55	FALSE	FALSE	FALSE	731	0.036
PCDHAC2p.Arg596Gln	PCDHAC2	0.0358117224324743	0.02599292992306092	0.0085487800882065	0.07335536188735	NA	NA	0.0341218580764375	0.056980056980056974	NA	NA	0.04728803380619652	0.0383914003263269	Gln	Arg	FALSE	NA	5	0	0	2	0	0	0	0	1	1	0	0	0	0	0	0	0	0	0	0	0	0	0	0	0	0	0	0	0	0	0	0	0	0	0	0	0	0	0	0	1	0	0	0	0	0	0	0	0	0	0	0	0	0	0	0	0	0	0	0	0	0	0	0	0	0	29.83	FALSE	FALSE	FALSE	731	0.036
CPXCR1p.Glu73Lys	CPXCR1	0.03580605400003874	0.01559575795383655	0	0.092925577319143	0.269913277916042	0.23255813953488372	0.24326133957017085	0.056980056980056974	NA	NA	NA	NA	Lys	Glu	TRUE	NA	3	0	0	0	0	0	0	0	0	0	0	2	0	0	0	0	0	0	0	0	0	0	0	0	0	0	0	0	0	0	1	0	0	0	0	0	0	0	0	0	0	0	0	0	0	0	0	0	0	0	0	0	0	0	0	0	0	0	0	0	0	0	0	0	0	0	25.1	FALSE	FALSE	FALSE	731	0.036
IL1RAPp.His224Tyr	IL1RAP	0.03580605400003874	0.01559575795383655	0	0.092925577319143	0.269913277916042	0.23255813953488372	0.24326133957017085	0.056980056980056974	NA	NA	NA	NA	Tyr	His	TRUE	NA	3	0	0	0	0	0	0	0	0	0	0	2	0	0	0	0	0	0	0	0	0	0	0	0	0	0	0	0	0	0	1	0	0	0	0	0	0	0	0	0	0	0	0	0	0	0	0	0	0	0	0	0	0	0	0	0	0	0	0	0	0	0	0	0	0	0	25.09	FALSE	FALSE	FALSE	731	0.036
KCNQ3p.Met296Ile	KCNQ3	0.03580605400003874	0.01559575795383655	0	0.092925577319143	0.269913277916042	0.23255813953488372	0.24326133957017085	0.056980056980056974	NA	NA	NA	NA	Ile	Met	FALSE	NA	3	0	0	0	0	0	0	0	0	0	0	2	0	0	0	0	0	0	0	0	0	0	0	0	0	0	0	0	0	0	1	0	0	0	0	0	0	0	0	0	0	0	0	0	0	0	0	0	0	0	0	0	0	0	0	0	0	0	0	0	0	0	0	0	0	0	24.91	FALSE	FALSE	FALSE	731	0.036
NDST4p.Arg825Gln	NDST4	0.03580605400003874	0.01559575795383655	0	0.092925577319143	0.269913277916042	0.23255813953488372	0.24326133957017085	0.056980056980056974	NA	NA	NA	NA	Gln	Arg	FALSE	NA	3	0	0	0	0	0	0	0	0	0	0	2	0	0	0	0	0	0	0	0	0	0	0	0	0	0	0	0	0	0	1	0	0	0	0	0	0	0	0	0	0	0	0	0	0	0	0	0	0	0	0	0	0	0	0	0	0	0	0	0	0	0	0	0	0	0	25.78	FALSE	FALSE	FALSE	731	0.036
RCSD1p.Arg173Gln	RCSD1	0.03580605400003874	0.01559575795383655	0	0.092925577319143	0.269913277916042	0.23255813953488372	0.24326133957017085	0.056980056980056974	NA	NA	NA	NA	Gln	Arg	FALSE	NA	3	0	0	0	0	0	0	0	0	0	0	2	0	0	0	0	0	0	0	0	0	0	0	0	0	0	0	0	0	0	1	0	0	0	0	0	0	0	0	0	0	0	0	0	0	0	0	0	0	0	0	0	0	0	0	0	0	0	0	0	0	0	0	0	0	0	24.77	FALSE	FALSE	FALSE	731	0.036
SALL4p.Ser627Leu	SALL4	0.03580605400003874	0.01559575795383655	0	0.092925577319143	0.269913277916042	0.23255813953488372	0.24326133957017085	0.056980056980056974	NA	NA	NA	NA	Leu	Ser	FALSE	1	3	0	0	0	0	0	0	0	0	0	0	2	0	0	0	0	0	0	0	0	0	0	0	0	0	0	0	0	0	0	1	0	0	0	0	0	0	0	0	0	0	0	0	0	0	0	0	0	0	0	0	0	0	0	0	0	0	0	0	0	0	0	0	0	0	0	24.82	FALSE	FALSE	FALSE	731	0.036
ZNF267p.Ser79Leu	ZNF267	0.03580605400003874	0.01559575795383655	0	0.092925577319143	0.269913277916042	0.23255813953488372	0.24326133957017085	0.056980056980056974	NA	NA	NA	NA	Leu	Ser	FALSE	NA	3	0	0	0	0	0	0	0	0	0	0	2	0	0	0	0	0	0	0	0	0	0	0	0	0	0	0	0	0	0	1	0	0	0	0	0	0	0	0	0	0	0	0	0	0	0	0	0	0	0	0	0	0	0	0	0	0	0	0	0	0	0	0	0	0	0	25.34	FALSE	FALSE	FALSE	731	0.036
ZNF749p.Glu530Gln	ZNF749	0.03580605400003874	0.01559575795383655	0	0.092925577319143	0.269913277916042	0.23255813953488372	0.24326133957017085	0.056980056980056974	NA	NA	NA	NA	Gln	Glu	FALSE	NA	3	0	0	0	0	0	0	0	0	0	0	2	0	0	0	0	0	0	0	0	0	0	0	0	0	0	0	0	0	0	1	0	0	0	0	0	0	0	0	0	0	0	0	0	0	0	0	0	0	0	0	0	0	0	0	0	0	0	0	0	0	0	0	0	0	0	24.28	FALSE	FALSE	FALSE	731	0.036
KANK4p.Phe73Val	KANK4	0.03580458646203489	0.03119151590767311	0.00766286214295339	0.07317548761189001	0.134956638958021	0.11627906976744186	NA	NA	NA	NA	0.04125397167550896	0.04798925040790863	Val	Phe	FALSE	NA	6	0	1	0	0	1	0	0	0	0	0	1	0	0	0	0	3	0	0	0	0	0	0	0	0	0	0	0	0	0	0	0	0	0	0	0	0	0	0	0	0	0	0	0	0	0	0	0	0	0	0	0	0	0	0	0	0	0	0	0	0	0	0	0	0	0	44.46	FALSE	FALSE	FALSE	731	0.036
MKRN3p.Val34Ile	MKRN3	0.03580301975878412	0.02079434393844874	0.00554212675098871	0.076167628191324	NA	NA	NA	NA	NA	NA	0.05160953643478575	0.0383914003263269	Ile	Val	FALSE	NA	4	0	0	0	0	2	0	0	1	1	0	0	0	0	0	0	0	0	0	0	0	0	0	0	0	0	0	0	0	0	0	0	0	0	0	0	0	0	0	0	0	0	0	0	0	0	0	0	0	0	0	0	0	0	0	0	0	0	0	0	0	0	0	0	0	0	24.41	FALSE	FALSE	FALSE	731	0.036
SQLEp.Ala409Thr	SQLE	0.03579913108742073	0.02599292992306092	0.00718551981157313	0.07231849498972001	0.134956638958021	0.11627906976744186	NA	NA	NA	NA	0.04124610783170999	0.0383914003263269	Thr	Ala	TRUE	NA	5	0	0	1	0	1	0	0	1	0	0	1	0	1	0	0	0	0	0	0	0	0	0	0	0	0	0	0	0	0	0	0	0	0	0	0	0	0	0	0	0	0	0	0	0	0	0	0	0	0	0	0	0	0	0	0	0	0	0	0	0	0	0	0	0	0	30.74	FALSE	FALSE	FALSE	731	0.036
GALNT7p.Arg273Ter	GALNT7	0.03577887315206666	0.02599292992306092	0.00756960246604568	0.073119251184873	NA	NA	NA	NA	NA	NA	0.051574729449577326	0.04798925040790863	Ter	Arg	FALSE	NA	5	1	1	2	0	0	0	0	1	0	0	0	0	0	0	0	0	0	0	0	0	0	0	0	0	0	0	0	0	0	0	0	0	0	0	0	0	0	0	0	0	0	0	0	0	0	0	0	0	0	0	0	0	0	0	0	0	0	0	0	0	0	0	0	0	0	31.56	FALSE	FALSE	FALSE	731	0.036
ANKRD34Bp.Glu490Ter	ANKRD34B	0.03577385633410341	0.02599292992306092	0.00718551981157313	0.06998119096950299	0.134956638958021	0.11627906976744186	NA	NA	NA	NA	0.04120967463945417	0.0383914003263269	Ter	Glu	FALSE	NA	5	0	0	2	0	0	0	0	2	0	0	1	0	0	0	0	0	0	0	0	0	0	0	0	0	0	0	0	0	0	0	0	0	0	0	0	0	0	0	0	0	0	0	0	0	0	0	0	0	0	0	0	0	0	0	0	0	0	0	0	0	0	0	0	0	0	29.76	FALSE	FALSE	FALSE	730	0.036
CHD4p.Arg1068Cys	CHD4	0.03577385633410341	0.02599292992306092	0.00718551981157313	0.070782022375209	0.134956638958021	0.11627906976744186	NA	NA	NA	NA	0.04120967463945417	0.0383914003263269	Cys	Arg	TRUE	1	5	0	0	2	0	0	0	0	2	0	0	1	0	0	0	0	0	0	0	0	0	0	0	0	0	0	0	0	0	0	0	0	0	0	0	0	0	0	0	0	0	0	0	0	0	0	0	0	0	0	0	0	0	0	0	0	0	0	0	0	0	0	0	0	0	0	29.29	FALSE	TRUE	FALSE	730	0.036
CLPXp.Arg477Trp	CLPX	0.03577385633410341	0.02599292992306092	0.00718551981157313	0.071547712668206	0.134956638958021	0.11627906976744186	NA	NA	NA	NA	0.04120967463945417	0.0383914003263269	Trp	Arg	FALSE	NA	5	0	0	2	0	0	0	0	2	0	0	1	0	0	0	0	0	0	0	0	0	0	0	0	0	0	0	0	0	0	0	0	0	0	0	0	0	0	0	0	0	0	0	0	0	0	0	0	0	0	0	0	0	0	0	0	0	0	0	0	0	0	0	0	0	0	29.09	FALSE	FALSE	FALSE	730	0.036
COL14A1p.Arg196Gln	COL14A1	0.03577385633410341	0.02599292992306092	0.00718551981157313	0.07085889373708999	0.134956638958021	0.11627906976744186	NA	NA	NA	NA	0.04120967463945417	0.0383914003263269	Gln	Arg	FALSE	NA	5	0	0	2	0	0	0	0	2	0	0	1	0	0	0	0	0	0	0	0	0	0	0	0	0	0	0	0	0	0	0	0	0	0	0	0	0	0	0	0	0	0	0	0	0	0	0	0	0	0	0	0	0	0	0	0	0	0	0	0	0	0	0	0	0	0	29.46	FALSE	FALSE	FALSE	730	0.036
DGKEp.Arg500Ter	DGKE	0.03577385633410341	0.02599292992306092	0.00718551981157313	0.072348544073912	0.134956638958021	0.11627906976744186	NA	NA	NA	NA	0.04120967463945417	0.0383914003263269	Ter	Arg	FALSE	NA	5	0	0	2	0	0	0	0	2	0	0	1	0	0	0	0	0	0	0	0	0	0	0	0	0	0	0	0	0	0	0	0	0	0	0	0	0	0	0	0	0	0	0	0	0	0	0	0	0	0	0	0	0	0	0	0	0	0	0	0	0	0	0	0	0	0	29.51	FALSE	FALSE	FALSE	730	0.036
EFNA5p.Arg173Cys	EFNA5	0.03577385633410341	0.02599292992306092	0.00718551981157313	0.06998119096950299	0.134956638958021	0.11627906976744186	NA	NA	NA	NA	0.04120967463945417	0.0383914003263269	Cys	Arg	TRUE	NA	5	0	0	2	0	0	0	0	2	0	0	1	0	0	0	0	0	0	0	0	0	0	0	0	0	0	0	0	0	0	0	0	0	0	0	0	0	0	0	0	0	0	0	0	0	0	0	0	0	0	0	0	0	0	0	0	0	0	0	0	0	0	0	0	0	0	29.35	FALSE	FALSE	FALSE	730	0.036
FAM83Bp.Arg931Trp	FAM83B	0.03577385633410341	0.02599292992306092	0.00718551981157313	0.070747759790318	0.134956638958021	0.11627906976744186	NA	NA	NA	NA	0.04120967463945417	0.0383914003263269	Trp	Arg	FALSE	NA	5	0	0	2	0	0	0	0	2	0	0	1	0	0	0	0	0	0	0	0	0	0	0	0	0	0	0	0	0	0	0	0	0	0	0	0	0	0	0	0	0	0	0	0	0	0	0	0	0	0	0	0	0	0	0	0	0	0	0	0	0	0	0	0	0	0	29.35	FALSE	FALSE	FALSE	730	0.036
FILIP1p.Glu733Lys	FILIP1	0.03577385633410341	0.02599292992306092	0.00718551981157313	0.071547712668206	0.134956638958021	0.11627906976744186	NA	NA	NA	NA	0.04120967463945417	0.0383914003263269	Lys	Glu	TRUE	NA	5	0	0	2	0	0	0	0	2	0	0	1	0	0	0	0	0	0	0	0	0	0	0	0	0	0	0	0	0	0	0	0	0	0	0	0	0	0	0	0	0	0	0	0	0	0	0	0	0	0	0	0	0	0	0	0	0	0	0	0	0	0	0	0	0	0	29.31	FALSE	FALSE	FALSE	730	0.036
GLT6D1p.Arg130Gln	GLT6D1	0.03577385633410341	0.02599292992306092	0.00718551981157313	0.071470841306325	0.134956638958021	0.11627906976744186	NA	NA	NA	NA	0.04120967463945417	0.0383914003263269	Gln	Arg	FALSE	NA	5	0	0	2	0	0	0	0	2	0	0	1	0	0	0	0	0	0	0	0	0	0	0	0	0	0	0	0	0	0	0	0	0	0	0	0	0	0	0	0	0	0	0	0	0	0	0	0	0	0	0	0	0	0	0	0	0	0	0	0	0	0	0	0	0	0	29.61	FALSE	FALSE	FALSE	730	0.036
HCRTR2p.Arg253Gln	HCRTR2	0.03577385633410341	0.02599292992306092	0.00718551981157313	0.071470841306325	0.134956638958021	0.11627906976744186	NA	NA	NA	NA	0.04120967463945417	0.0383914003263269	Gln	Arg	FALSE	NA	5	0	0	2	0	0	0	0	2	0	0	1	0	0	0	0	0	0	0	0	0	0	0	0	0	0	0	0	0	0	0	0	0	0	0	0	0	0	0	0	0	0	0	0	0	0	0	0	0	0	0	0	0	0	0	0	0	0	0	0	0	0	0	0	0	0	29.21	FALSE	FALSE	FALSE	730	0.036
HPS3p.Ser468Leu	HPS3	0.03577385633410341	0.02599292992306092	0.00718551981157313	0.07085889373708999	0.134956638958021	0.11627906976744186	NA	NA	NA	NA	0.04120967463945417	0.0383914003263269	Leu	Ser	FALSE	NA	5	0	0	2	0	0	0	0	2	0	0	1	0	0	0	0	0	0	0	0	0	0	0	0	0	0	0	0	0	0	0	0	0	0	0	0	0	0	0	0	0	0	0	0	0	0	0	0	0	0	0	0	0	0	0	0	0	0	0	0	0	0	0	0	0	0	29.56	FALSE	FALSE	FALSE	730	0.036
KIAA0408p.Arg186Ter	KIAA0408	0.03577385633410341	0.02599292992306092	0.00718551981157313	0.070071439236568	0.134956638958021	0.11627906976744186	NA	NA	NA	NA	0.04120967463945417	0.0383914003263269	Ter	Arg	FALSE	NA	5	0	0	2	0	0	0	0	2	0	0	1	0	0	0	0	0	0	0	0	0	0	0	0	0	0	0	0	0	0	0	0	0	0	0	0	0	0	0	0	0	0	0	0	0	0	0	0	0	0	0	0	0	0	0	0	0	0	0	0	0	0	0	0	0	0	29.77	FALSE	FALSE	FALSE	730	0.036
KIF26Bp.Asp2102Asn	KIF26B	0.03577385633410341	0.02599292992306092	0.00718551981157313	0.071547712668206	0.134956638958021	0.11627906976744186	NA	NA	NA	NA	0.04120967463945417	0.0383914003263269	Asn	Asp	FALSE	NA	5	0	0	2	0	0	0	0	2	0	0	1	0	0	0	0	0	0	0	0	0	0	0	0	0	0	0	0	0	0	0	0	0	0	0	0	0	0	0	0	0	0	0	0	0	0	0	0	0	0	0	0	0	0	0	0	0	0	0	0	0	0	0	0	0	0	29.55	FALSE	FALSE	FALSE	730	0.036
MIS18BP1p.Arg1060Cys	MIS18BP1	0.03577385633410341	0.02599292992306092	0.00718551981157313	0.071547712668206	0.134956638958021	0.11627906976744186	NA	NA	NA	NA	0.04120967463945417	0.0383914003263269	Cys	Arg	TRUE	NA	5	0	0	2	0	0	0	0	2	0	0	1	0	0	0	0	0	0	0	0	0	0	0	0	0	0	0	0	0	0	0	0	0	0	0	0	0	0	0	0	0	0	0	0	0	0	0	0	0	0	0	0	0	0	0	0	0	0	0	0	0	0	0	0	0	0	29.47	FALSE	FALSE	FALSE	730	0.036
MTMR3p.Arg797Ter	MTMR3	0.03577385633410341	0.02599292992306092	0.00718551981157313	0.071470841306325	0.134956638958021	0.11627906976744186	NA	NA	NA	NA	0.04120967463945417	0.0383914003263269	Ter	Arg	FALSE	NA	5	0	0	2	0	0	0	0	2	0	0	1	0	0	0	0	0	0	0	0	0	0	0	0	0	0	0	0	0	0	0	0	0	0	0	0	0	0	0	0	0	0	0	0	0	0	0	0	0	0	0	0	0	0	0	0	0	0	0	0	0	0	0	0	0	0	29.88	FALSE	FALSE	FALSE	730	0.036
PCDHB5p.Arg65Gln	PCDHB5	0.03577385633410341	0.02599292992306092	0.00718551981157313	0.071547712668206	0.134956638958021	0.11627906976744186	NA	NA	NA	NA	0.04120967463945417	0.0383914003263269	Gln	Arg	FALSE	NA	5	0	0	2	0	0	0	0	2	0	0	1	0	0	0	0	0	0	0	0	0	0	0	0	0	0	0	0	0	0	0	0	0	0	0	0	0	0	0	0	0	0	0	0	0	0	0	0	0	0	0	0	0	0	0	0	0	0	0	0	0	0	0	0	0	0	29.11	FALSE	FALSE	FALSE	730	0.036
SPAM1p.Glu327Lys	SPAM1	0.03577385633410341	0.02599292992306092	0.00718551981157313	0.070782022375209	0.134956638958021	0.11627906976744186	NA	NA	NA	NA	0.04120967463945417	0.0383914003263269	Lys	Glu	TRUE	NA	5	0	0	2	0	0	0	0	2	0	0	1	0	0	0	0	0	0	0	0	0	0	0	0	0	0	0	0	0	0	0	0	0	0	0	0	0	0	0	0	0	0	0	0	0	0	0	0	0	0	0	0	0	0	0	0	0	0	0	0	0	0	0	0	0	0	29.25	FALSE	FALSE	FALSE	730	0.036
TTC26p.Glu81Lys	TTC26	0.03577385633410341	0.02599292992306092	0.00718551981157313	0.07087419242632	0.134956638958021	0.11627906976744186	NA	NA	NA	NA	0.04120967463945417	0.0383914003263269	Lys	Glu	TRUE	NA	5	0	0	2	0	0	0	0	2	0	0	1	0	0	0	0	0	0	0	0	0	0	0	0	0	0	0	0	0	0	0	0	0	0	0	0	0	0	0	0	0	0	0	0	0	0	0	0	0	0	0	0	0	0	0	0	0	0	0	0	0	0	0	0	0	0	28.89	FALSE	FALSE	FALSE	730	0.036
ZNF490p.Arg434Ter	ZNF490	0.03577385633410341	0.02599292992306092	0.00718551981157313	0.071470841306325	0.134956638958021	0.11627906976744186	NA	NA	NA	NA	0.04120967463945417	0.0383914003263269	Ter	Arg	FALSE	NA	5	0	0	2	0	0	0	0	2	0	0	1	0	0	0	0	0	0	0	0	0	0	0	0	0	0	0	0	0	0	0	0	0	0	0	0	0	0	0	0	0	0	0	0	0	0	0	0	0	0	0	0	0	0	0	0	0	0	0	0	0	0	0	0	0	0	29.56	FALSE	FALSE	FALSE	730	0.036
CIZ1p.Arg684Ter	CIZ1	0.03577233054100465	0.02079434393844874	0.00850938819673684	0.072794132208987	NA	NA	0.0965712051909014	0.056980056980056974	NA	NA	0.03929913805359237	0.028793550244745177	Ter	Arg	FALSE	NA	4	0	0	2	0	0	0	0	0	1	1	0	0	0	0	0	0	0	0	0	0	0	0	0	0	0	0	0	0	0	0	0	0	0	0	0	0	0	0	0	0	0	0	0	0	0	0	0	0	0	0	0	0	0	0	0	0	0	0	0	0	0	0	0	0	0	23.56	FALSE	FALSE	FALSE	730	0.036
GRIK2p.Arg15Cys	GRIK2	0.03577233054100465	0.02079434393844874	0.00850938819673684	0.073800950022425	NA	NA	0.0965712051909014	0.056980056980056974	NA	NA	0.03929913805359237	0.028793550244745177	Cys	Arg	TRUE	NA	4	0	0	2	0	0	0	0	0	1	1	0	0	0	0	0	0	0	0	0	0	0	0	0	0	0	0	0	0	0	0	0	0	0	0	0	0	0	0	0	0	0	0	0	0	0	0	0	0	0	0	0	0	0	0	0	0	0	0	0	0	0	0	0	0	0	24.64	FALSE	FALSE	FALSE	730	0.036
POU4F2p.Val120Ile	POU4F2	0.03577233054100465	0.02079434393844874	0.00850938819673684	0.072794132208987	NA	NA	0.0965712051909014	0.056980056980056974	NA	NA	0.03929913805359237	0.028793550244745177	Ile	Val	FALSE	NA	4	0	0	2	0	0	0	0	0	1	1	0	0	0	0	0	0	0	0	0	0	0	0	0	0	0	0	0	0	0	0	0	0	0	0	0	0	0	0	0	0	0	0	0	0	0	0	0	0	0	0	0	0	0	0	0	0	0	0	0	0	0	0	0	0	0	23.93	FALSE	FALSE	FALSE	730	0.036
UTP11Lp.Arg25Gln	UTP11L	0.03577233054100465	0.02079434393844874	0.00850938819673684	0.073800950022425	NA	NA	0.0965712051909014	0.056980056980056974	NA	NA	0.03929913805359237	0.028793550244745177	Gln	Arg	FALSE	NA	4	0	0	2	0	0	0	0	0	1	1	0	0	0	0	0	0	0	0	0	0	0	0	0	0	0	0	0	0	0	0	0	0	0	0	0	0	0	0	0	0	0	0	0	0	0	0	0	0	0	0	0	0	0	0	0	0	0	0	0	0	0	0	0	0	0	24.56	FALSE	FALSE	FALSE	730	0.036
CDH6p.Asp294Asn	CDH6	0.0357580352217936	0.02079434393844874	0.00718551981157313	0.07458156747405399	0.134956638958021	0.11627906976744186	NA	NA	0.1697792869269949	0.1697792869269949	0.028843947800764044	0.01919570016316345	Asn	Asp	FALSE	NA	4	0	0	0	0	1	1	0	0	1	0	1	0	0	0	0	0	0	0	0	0	0	0	0	0	0	0	0	0	0	0	0	0	0	0	0	0	0	0	0	0	0	0	0	0	0	0	0	0	0	0	0	0	0	0	0	0	0	0	0	0	0	0	0	0	0	23.48	FALSE	FALSE	FALSE	730	0.036
E2F2p.Arg168His	E2F2	0.03574842049943319	0.02599292992306092	0.0075391498134122	0.073044921625008	NA	NA	NA	NA	NA	NA	0.04865215245769653	0.0383914003263269	His	Arg	TRUE	NA	5	0	1	2	0	0	0	0	1	0	0	0	0	0	0	0	0	0	0	0	0	0	0	0	0	0	0	0	0	1	0	0	0	0	0	0	0	0	0	0	0	0	0	0	0	0	0	0	0	0	0	0	0	0	0	0	0	0	0	0	0	0	0	0	0	0	29.76	FALSE	FALSE	FALSE	730	0.036
TBX20p.Arg161Cys	TBX20	0.03574215865356779	0.02079434393844874	0.00648808345921091	0.07647342543458199	NA	NA	NA	NA	NA	NA	0.05152180602968903	0.0383914003263269	Cys	Arg	TRUE	NA	4	0	0	1	0	2	0	0	0	0	0	0	0	0	0	0	0	0	0	0	0	0	0	0	0	0	0	0	0	0	0	0	0	0	0	0	0	0	0	0	0	0	0	0	0	0	0	0	0	0	0	0	1	0	0	0	0	0	0	0	0	0	0	0	0	0	23.28	FALSE	FALSE	FALSE	730	0.036
SLC6A17p.Arg514Cys	SLC6A17	0.03573784467442117	0.02079434393844874	0.00697592699838957	0.076183344317019	NA	NA	NA	NA	NA	NA	0.04145988936788698	0.028793550244745177	Cys	Arg	TRUE	NA	4	0	0	1	0	1	0	0	0	1	0	0	0	0	0	0	0	1	0	0	0	0	0	0	0	0	0	0	0	0	0	0	0	0	0	0	0	0	0	0	0	0	0	0	0	0	0	0	0	0	0	0	0	0	0	0	0	0	0	0	0	0	0	0	0	0	23.85	FALSE	FALSE	FALSE	730	0.036
AHRp.Arg398Gln	AHR	0.0357361068302151	0.03119151590767311	0.00875204151027642	0.071655980407326	NA	NA	NA	NA	NA	NA	0.0415297931091171	0.0383914003263269	Gln	Arg	FALSE	NA	6	0	0	3	0	0	0	0	0	0	0	0	0	0	0	0	1	0	0	0	0	0	0	0	0	0	0	0	0	1	0	0	0	0	0	1	0	0	0	0	0	0	0	0	0	0	0	0	0	0	0	0	0	0	0	0	0	0	0	0	0	0	0	0	0	0	42.92	FALSE	FALSE	FALSE	730	0.036
ACTBp.Glu334Lys	ACTB	0.03573594972530361	0.03119151590767311	0.00763595136806026	0.071534482410797	NA	NA	0.17331751927253072	0.2279202279202279	NA	NA	0.029498628490193007	0.01919570016316345	Lys	Glu	TRUE	NA	6	0	1	0	0	0	0	0	0	1	0	0	0	0	0	2	0	0	0	0	0	0	0	0	0	0	0	0	0	0	0	0	0	0	0	0	0	0	0	0	2	0	0	0	0	0	0	0	0	0	0	0	0	0	0	0	0	0	0	0	0	0	0	0	0	0	43.5	FALSE	FALSE	FALSE	730	0.036
SMAD4p.Trp524Cys	SMAD4	0.03573093386591352	0.03119151590767311	0.00813685234508448	0.069961776879668	NA	NA	NA	NA	NA	NA	0.05150562566023085	0.05758710048949035	Cys	Trp	TRUE	1	6	0	1	1	0	0	0	0	0	0	0	0	0	4	0	0	0	0	0	0	0	0	0	0	0	0	0	0	0	0	0	0	0	0	0	0	0	0	0	0	0	0	0	0	0	0	0	0	0	0	0	0	0	0	0	0	0	0	0	0	0	0	0	0	0	0	42.39	FALSE	FALSE	FALSE	730	0.036
DDX58p.Arg546Trp	DDX58	0.03572918263815761	0.01559575795383655	0	0.087351252902218	NA	NA	0.24326133957017085	0.056980056980056974	NA	NA	0.020604837319727086	0.01919570016316345	Trp	Arg	FALSE	NA	3	0	0	1	0	0	0	0	1	0	0	0	0	0	0	0	0	0	0	0	0	0	0	0	0	0	0	0	0	0	1	0	0	0	0	0	0	0	0	0	0	0	0	0	0	0	0	0	0	0	0	0	0	0	0	0	0	0	0	0	0	0	0	0	0	0	22.46	FALSE	FALSE	FALSE	730	0.036
KIF3Ap.Arg579Gln	KIF3A	0.03572918263815761	0.01559575795383655	0	0.090579193076432	NA	NA	0.24326133957017085	0.056980056980056974	NA	NA	0.020604837319727086	0.01919570016316345	Gln	Arg	FALSE	NA	3	0	0	1	0	0	0	0	1	0	0	0	0	0	0	0	0	0	0	0	0	0	0	0	0	0	0	0	0	0	1	0	0	0	0	0	0	0	0	0	0	0	0	0	0	0	0	0	0	0	0	0	0	0	0	0	0	0	0	0	0	0	0	0	0	0	22.73	FALSE	FALSE	FALSE	730	0.036
NOD1p.Arg344Gln	NOD1	0.03572918263815761	0.01559575795383655	0	0.090561167661506	NA	NA	0.24326133957017085	0.056980056980056974	NA	NA	0.020604837319727086	0.01919570016316345	Gln	Arg	FALSE	NA	3	0	0	1	0	0	0	0	1	0	0	0	0	0	0	0	0	0	0	0	0	0	0	0	0	0	0	0	0	0	1	0	0	0	0	0	0	0	0	0	0	0	0	0	0	0	0	0	0	0	0	0	0	0	0	0	0	0	0	0	0	0	0	0	0	0	22.67	FALSE	FALSE	FALSE	730	0.036
PHKA2p.Arg1130Cys	PHKA2	0.03572918263815761	0.01559575795383655	0	0.091282184258558	NA	NA	0.24326133957017085	0.056980056980056974	NA	NA	0.020604837319727086	0.01919570016316345	Cys	Arg	TRUE	NA	3	0	0	1	0	0	0	0	1	0	0	0	0	0	0	0	0	0	0	0	0	0	0	0	0	0	0	0	0	0	1	0	0	0	0	0	0	0	0	0	0	0	0	0	0	0	0	0	0	0	0	0	0	0	0	0	0	0	0	0	0	0	0	0	0	0	22.39	FALSE	FALSE	FALSE	730	0.036
RAPH1p.Val318Ile	RAPH1	0.03572918263815761	0.01559575795383655	0	0.091282184258558	NA	NA	0.24326133957017085	0.056980056980056974	NA	NA	0.020604837319727086	0.01919570016316345	Ile	Val	FALSE	NA	3	0	0	1	0	0	0	0	1	0	0	0	0	0	0	0	0	0	0	0	0	0	0	0	0	0	0	0	0	0	1	0	0	0	0	0	0	0	0	0	0	0	0	0	0	0	0	0	0	0	0	0	0	0	0	0	0	0	0	0	0	0	0	0	0	0	23.05	FALSE	FALSE	FALSE	730	0.036
CSNK2A1p.Arg280Ter	CSNK2A1	0.03572342769857509	0.02599292992306092	0.00925859606168495	0.072617247701597	NA	NA	0.05253690155982787	0.056980056980056974	NA	NA	0.04482173930597235	0.0383914003263269	Ter	Arg	FALSE	NA	5	0	0	0	0	1	0	0	2	1	0	0	0	0	0	1	0	0	0	0	0	0	0	0	0	0	0	0	0	0	0	0	0	0	0	0	0	0	0	0	0	0	0	0	0	0	0	0	0	0	0	0	0	0	0	0	0	0	0	0	0	0	0	0	0	0	31.64	FALSE	FALSE	FALSE	729	0.036
DSG3p.Asp93Asn	DSG3	0.0357180062446821	0.02599292992306092	0.00718551981157313	0.071436012489364	0.539826555832084	0.46511627906976744	NA	NA	NA	NA	NA	NA	Asn	Asp	FALSE	NA	5	0	0	0	0	0	0	0	0	0	0	4	0	0	0	0	0	1	0	0	0	0	0	0	0	0	0	0	0	0	0	0	0	0	0	0	0	0	0	0	0	0	0	0	0	0	0	0	0	0	0	0	0	0	0	0	0	0	0	0	0	0	0	0	0	0	26.46	FALSE	FALSE	FALSE	729	0.036
PAK7p.Arg433Trp	PAK7	0.03570630996716392	0.02599292992306092	0.00718551981157313	0.071412619934327	0.269913277916042	0.23255813953488372	NA	NA	NA	NA	0.030754484386625855	0.028793550244745177	Trp	Arg	FALSE	NA	5	0	0	0	0	1	0	0	2	0	0	2	0	0	0	0	0	0	0	0	0	0	0	0	0	0	0	0	0	0	0	0	0	0	0	0	0	0	0	0	0	0	0	0	0	0	0	0	0	0	0	0	0	0	0	0	0	0	0	0	0	0	0	0	0	0	30.78	FALSE	FALSE	FALSE	729	0.036
TAS2R9p.Arg213Ter	TAS2R9	0.03570630996716392	0.02599292992306092	0.00718551981157313	0.07057938327439	0.269913277916042	0.23255813953488372	NA	NA	NA	NA	0.030754484386625855	0.028793550244745177	Ter	Arg	FALSE	NA	5	0	0	0	0	1	0	0	2	0	0	2	0	0	0	0	0	0	0	0	0	0	0	0	0	0	0	0	0	0	0	0	0	0	0	0	0	0	0	0	0	0	0	0	0	0	0	0	0	0	0	0	0	0	0	0	0	0	0	0	0	0	0	0	0	0	30.04	FALSE	FALSE	FALSE	729	0.036
EPHA3p.Leu122Met	EPHA3	0.03570454359220141	0.02079434393844874	0.00554212675098871	0.075315379494786	NA	NA	NA	NA	NA	NA	0.05146758446142011	0.0383914003263269	Met	Leu	FALSE	2	4	0	2	1	0	0	0	0	1	0	0	0	0	0	0	0	0	0	0	0	0	0	0	0	0	0	0	0	0	0	0	0	0	0	0	0	0	0	0	0	0	0	0	0	0	0	0	0	0	0	0	0	0	0	0	0	0	0	0	0	0	0	0	0	0	0	20.95	FALSE	FALSE	FALSE	729	0.036
GABRA2p.Phe92Leu	GABRA2	0.03570454359220141	0.02079434393844874	0.00554212675098871	0.07657214809888199	NA	NA	NA	NA	NA	NA	0.05146758446142011	0.0383914003263269	Leu	Phe	FALSE	NA	4	0	2	1	0	0	0	0	1	0	0	0	0	0	0	0	0	0	0	0	0	0	0	0	0	0	0	0	0	0	0	0	0	0	0	0	0	0	0	0	0	0	0	0	0	0	0	0	0	0	0	0	0	0	0	0	0	0	0	0	0	0	0	0	0	0	20.6	FALSE	FALSE	FALSE	729	0.036
OR14K1p.Arg150Ile	OR14K1	0.03570454359220141	0.02079434393844874	0.00554212675098871	0.07626276917715999	NA	NA	NA	NA	NA	NA	0.05146758446142011	0.0383914003263269	Ile	Arg	FALSE	NA	4	0	2	1	0	0	0	0	1	0	0	0	0	0	0	0	0	0	0	0	0	0	0	0	0	0	0	0	0	0	0	0	0	0	0	0	0	0	0	0	0	0	0	0	0	0	0	0	0	0	0	0	0	0	0	0	0	0	0	0	0	0	0	0	0	0	21.93	FALSE	FALSE	FALSE	729	0.036
ANGPT1p.Arg494Gln	ANGPT1	0.03570366198180583	0.02079434393844874	0.00406842617254224	0.076948569104204	NA	NA	NA	NA	NA	NA	0.03391189276853479	0.028793550244745177	Gln	Arg	FALSE	NA	4	0	1	1	0	0	0	1	0	0	0	0	0	1	0	0	0	0	0	0	0	0	0	0	0	0	0	0	0	0	0	0	0	0	0	0	0	0	0	0	0	0	0	0	0	0	0	0	0	0	0	0	0	0	0	0	0	0	0	0	0	0	0	0	0	0	21.24	FALSE	FALSE	FALSE	729	0.036
L1CAMp.Arg971Trp	L1CAM	0.03570254994186641	0.02599292992306092	0.00813685234508448	0.072027669205854	NA	NA	NA	NA	0.1697792869269949	0.1697792869269949	0.03912178970967119	0.0383914003263269	Trp	Arg	FALSE	NA	5	0	0	1	0	1	1	0	0	0	0	0	0	2	0	0	0	0	0	0	0	0	0	0	0	0	0	0	0	0	0	0	0	0	0	0	0	0	0	0	0	0	0	0	0	0	0	0	0	0	0	0	0	0	0	0	0	0	0	0	0	0	0	0	0	0	31.6	FALSE	FALSE	FALSE	729	0.036
MTMR14p.Arg382Trp	MTMR14	0.03568761259443297	0.02599292992306092	0.00692569491840136	0.07427549602710899	NA	NA	NA	NA	NA	NA	0.04145988936788698	0.028793550244745177	Trp	Arg	FALSE	NA	5	0	0	1	0	1	0	0	0	1	0	0	0	0	0	0	0	0	0	0	0	0	0	0	0	0	0	0	0	1	0	0	0	0	0	1	0	0	0	0	0	0	0	0	0	0	0	0	0	0	0	0	0	0	0	0	0	0	0	0	0	0	0	0	0	0	31.74	FALSE	FALSE	FALSE	729	0.036
GPR133p.Asp870Asn	GPR133	0.03568745455795213	0.02599292992306092	0.00492867185597787	0.076325897891973	NA	NA	NA	NA	0.1697792869269949	0.1697792869269949	0.012615941567122936	0.009597850081581726	Asn	Asp	FALSE	NA	5	0	0	1	1	0	1	1	0	0	0	0	0	0	0	0	0	0	0	0	0	0	0	0	0	0	0	0	0	0	0	0	0	0	0	1	0	0	0	0	0	0	0	0	0	0	0	0	0	0	0	0	0	0	0	0	0	0	0	0	0	0	0	0	0	0	32.54	FALSE	FALSE	FALSE	729	0.036
NOTCH1p.Gly484Val	NOTCH1	0.03568642322857533	0.03119151590767311	0.00722228893477738	0.07168652791468999	NA	NA	0.17232435099885499	0.2279202279202279	NA	NA	0.0295533857628351	0.01919570016316345	Val	Gly	FALSE	1	6	0	0	0	0	2	0	0	0	0	0	0	0	0	0	3	0	0	0	0	0	0	0	0	0	0	1	0	0	0	0	0	0	0	0	0	0	0	0	0	0	0	0	0	0	0	0	0	0	0	0	0	0	0	0	0	0	0	0	0	0	0	0	0	0	0	43.28	FALSE	FALSE	FALSE	729	0.036
SP140p.Arg401Cys	SP140	0.03567727518854909	0.02599292992306092	0.00856263924446528	0.07147266908974	NA	NA	NA	NA	0.1697792869269949	0.1697792869269949	0.03908535651741537	0.0383914003263269	Cys	Arg	TRUE	NA	5	0	0	2	0	0	1	0	1	0	0	0	0	1	0	0	0	0	0	0	0	0	0	0	0	0	0	0	0	0	0	0	0	0	0	0	0	0	0	0	0	0	0	0	0	0	0	0	0	0	0	0	0	0	0	0	0	0	0	0	0	0	0	0	0	0	28.81	FALSE	FALSE	FALSE	728	0.036
KLHL14p.Arg560Ter	KLHL14	0.03567340858483967	0.0363901018922853	0.00845161512528665	0.070334912328991	0.269913277916042	0.23255813953488372	NA	NA	NA	NA	0.02523188313424587	0.01919570016316345	Ter	Arg	FALSE	NA	7	0	0	2	3	0	0	0	0	0	0	2	0	0	0	0	0	0	0	0	0	0	0	0	0	0	0	0	0	0	0	0	0	0	0	0	0	0	0	0	0	0	0	0	0	0	0	0	0	0	0	0	0	0	0	0	0	0	0	0	0	0	0	0	0	0	55.33	FALSE	FALSE	FALSE	728	0.036
ELTD1p.Arg598Cys	ELTD1	0.0356613254301734	0.02599292992306092	0.00718551981157313	0.071056377232654	0.40486991687406293	0.3488372093023256	NA	NA	0.1697792869269949	0.1697792869269949	0.007988895752604152	0.009597850081581726	Cys	Arg	TRUE	NA	5	0	0	0	0	0	1	0	1	0	0	3	0	0	0	0	0	0	0	0	0	0	0	0	0	0	0	0	0	0	0	0	0	0	0	0	0	0	0	0	0	0	0	0	0	0	0	0	0	0	0	0	0	0	0	0	0	0	0	0	0	0	0	0	0	0	27.86	FALSE	FALSE	FALSE	728	0.036
MORC1p.Glu576Lys	MORC1	0.0356613254301734	0.02599292992306092	0.00718551981157313	0.070796760445654	0.40486991687406293	0.3488372093023256	NA	NA	0.1697792869269949	0.1697792869269949	0.007988895752604152	0.009597850081581726	Lys	Glu	TRUE	NA	5	0	0	0	0	0	1	0	1	0	0	3	0	0	0	0	0	0	0	0	0	0	0	0	0	0	0	0	0	0	0	0	0	0	0	0	0	0	0	0	0	0	0	0	0	0	0	0	0	0	0	0	0	0	0	0	0	0	0	0	0	0	0	0	0	0	28.95	FALSE	FALSE	FALSE	728	0.036
PPIAL4Gp.Arg37Cys	PPIAL4G	0.0356613254301734	0.02599292992306092	0.00718551981157313	0.070178156035726	0.40486991687406293	0.3488372093023256	NA	NA	0.1697792869269949	0.1697792869269949	0.007988895752604152	0.009597850081581726	Cys	Arg	TRUE	NA	5	0	0	0	0	0	1	0	1	0	0	3	0	0	0	0	0	0	0	0	0	0	0	0	0	0	0	0	0	0	0	0	0	0	0	0	0	0	0	0	0	0	0	0	0	0	0	0	0	0	0	0	0	0	0	0	0	0	0	0	0	0	0	0	0	0	28.75	FALSE	FALSE	FALSE	728	0.036
DCCp.Arg443Gln	DCC	0.03563561876237037	0.02599292992306092	0.00718551981157313	0.071130815001883	0.269913277916042	0.23255813953488372	NA	NA	NA	NA	0.022765588634021703	0.01919570016316345	Gln	Arg	FALSE	2	5	0	0	0	0	1	0	0	1	0	0	2	0	0	0	0	0	0	0	0	0	0	0	0	0	0	0	0	0	0	0	0	0	0	0	0	0	0	0	0	0	0	0	0	0	0	1	0	0	0	0	0	0	0	0	0	0	0	0	0	0	0	0	0	0	0	29.95	FALSE	FALSE	FALSE	728	0.036
FNIP2p.Arg272Gln	FNIP2	0.0356294386052828	0.02599292992306092	0.00554212675098871	0.071924615882392	NA	NA	NA	NA	NA	NA	0.05135932170635294	0.04798925040790863	Gln	Arg	FALSE	NA	5	0	0	1	0	1	0	0	3	0	0	0	0	0	0	0	0	0	0	0	0	0	0	0	0	0	0	0	0	0	0	0	0	0	0	0	0	0	0	0	0	0	0	0	0	0	0	0	0	0	0	0	0	0	0	0	0	0	0	0	0	0	0	0	0	0	30.79	FALSE	FALSE	FALSE	728	0.036
NKAIN3p.Ala35Val	NKAIN3	0.0356294386052828	0.02599292992306092	0.00554212675098871	0.070429828000331	NA	NA	NA	NA	NA	NA	0.05135932170635294	0.04798925040790863	Val	Ala	FALSE	NA	5	0	0	1	0	1	0	0	3	0	0	0	0	0	0	0	0	0	0	0	0	0	0	0	0	0	0	0	0	0	0	0	0	0	0	0	0	0	0	0	0	0	0	0	0	0	0	0	0	0	0	0	0	0	0	0	0	0	0	0	0	0	0	0	0	0	29.67	FALSE	FALSE	FALSE	728	0.036
NME9p.Val187Ile	NME9	0.03562055261810945	0.03119151590767311	0.00665005222287966	0.071566170986586	NA	NA	NA	NA	NA	NA	0.04266098799167774	0.0383914003263269	Ile	Val	FALSE	NA	6	0	0	1	0	0	0	0	2	1	0	0	0	0	0	0	0	0	0	0	0	0	0	0	0	0	0	0	0	0	0	0	0	0	0	0	0	0	1	0	0	0	0	0	0	0	1	0	0	0	0	0	0	0	0	0	0	0	0	0	0	0	0	0	0	0	42.03	FALSE	FALSE	FALSE	727	0.036
DNERp.Arg666His	DNER	0.03561672666370277	0.02599292992306092	0.00554212675098871	0.072747044174402	NA	NA	NA	NA	NA	NA	0.05134099762596666	0.04798925040790863	His	Arg	TRUE	NA	5	0	1	0	0	0	0	0	2	1	0	0	0	1	0	0	0	0	0	0	0	0	0	0	0	0	0	0	0	0	0	0	0	0	0	0	0	0	0	0	0	0	0	0	0	0	0	0	0	0	0	0	0	0	0	0	0	0	0	0	0	0	0	0	0	0	30.91	FALSE	FALSE	FALSE	727	0.036
KRT77p.Gly220Cys	KRT77	0.03560995925115344	0.02079434393844874	0.00406842617254224	0.077170997055829	0.134956638958021	0.11627906976744186	NA	NA	NA	NA	0.005864577630565352	0.009597850081581726	Cys	Gly	TRUE	NA	4	0	0	0	0	0	0	2	0	0	0	1	0	1	0	0	0	0	0	0	0	0	0	0	0	0	0	0	0	0	0	0	0	0	0	0	0	0	0	0	0	0	0	0	0	0	0	0	0	0	0	0	0	0	0	0	0	0	0	0	0	0	0	0	0	0	24.32	FALSE	FALSE	FALSE	727	0.036
PPLp.Gln1573Glu	PPL	0.03560995925115344	0.02079434393844874	0.00406842617254224	0.07840543831388	0.134956638958021	0.11627906976744186	NA	NA	NA	NA	0.005864577630565352	0.009597850081581726	Glu	Gln	FALSE	NA	4	0	0	0	0	0	0	2	0	0	0	1	0	1	0	0	0	0	0	0	0	0	0	0	0	0	0	0	0	0	0	0	0	0	0	0	0	0	0	0	0	0	0	0	0	0	0	0	0	0	0	0	0	0	0	0	0	0	0	0	0	0	0	0	0	0	24.25	FALSE	FALSE	FALSE	727	0.036
CHST6p.Arg343Cys	CHST6	0.03560318812215754	0.02079434393844874	0.00784808825956446	0.074513258077502	NA	NA	NA	NA	NA	NA	0.05132148201365631	0.0383914003263269	Cys	Arg	TRUE	NA	4	0	0	2	0	1	0	0	0	0	0	0	0	0	0	0	0	0	0	0	0	0	0	0	0	0	0	0	0	0	0	0	1	0	0	0	0	0	0	0	0	0	0	0	0	0	0	0	0	0	0	0	0	0	0	0	0	0	0	0	0	0	0	0	0	0	23.45	FALSE	FALSE	FALSE	727	0.036
SRRM1p.Pro566His	SRRM1	0.03560120565989562	0.03119151590767311	0.00875204151027642	0.071528866593159	0.134956638958021	0.11627906976744186	NA	NA	NA	NA	0.040770401693249594	0.0383914003263269	His	Pro	TRUE	NA	6	1	0	3	0	0	0	0	0	0	0	1	0	0	0	0	0	0	0	0	0	0	0	0	1	0	0	0	0	0	0	0	0	0	0	0	0	0	0	0	0	0	0	0	0	0	0	0	0	0	0	0	0	0	0	0	0	0	0	0	0	0	0	0	0	0	42.47	FALSE	FALSE	FALSE	727	0.036
ROBO1p.Ala972Thr	ROBO1	0.03559541449405117	0.02599292992306092	0.00533452148625576	0.074979619169419	NA	NA	NA	NA	NA	NA	0.04948521831274695	0.0383914003263269	Thr	Ala	TRUE	NA	5	0	0	0	1	2	0	0	0	1	0	0	0	1	0	0	0	0	0	0	0	0	0	0	0	0	0	0	0	0	0	0	0	0	0	0	0	0	0	0	0	0	0	0	0	0	0	0	0	0	0	0	0	0	0	0	0	0	0	0	0	0	0	0	0	0	33.58	FALSE	FALSE	FALSE	727	0.036
ATP9Bp.Arg809Ter	ATP9B	0.03559090280281277	0.03119151590767311	0.00875204151027642	0.06926207724875201	0.269913277916042	0.23255813953488372	NA	NA	NA	NA	0.020604837319727086	0.01919570016316345	Ter	Arg	FALSE	NA	6	0	0	1	0	0	0	0	1	0	0	2	0	0	0	0	0	0	0	0	0	0	0	0	0	0	0	0	0	1	0	0	0	0	0	1	0	0	0	0	0	0	0	0	0	0	0	0	0	0	0	0	0	0	0	0	0	0	0	0	0	0	0	0	0	0	41.49	FALSE	FALSE	FALSE	727	0.036
PTENp.Gly36Arg	PTEN	0.03558033331090487	0.03119151590767311	0.0075391498134122	0.072708747247951	NA	NA	NA	NA	NA	NA	0.045531177268043406	0.0383914003263269	Arg	Gly	TRUE	1	6	0	0	0	0	2	0	0	2	0	0	0	0	0	0	0	0	0	0	0	0	0	0	0	0	0	0	0	0	2	0	0	0	0	0	0	0	0	0	0	0	0	0	0	0	0	0	0	0	0	0	0	0	0	0	0	0	0	0	0	0	0	0	0	0	0	43.27	FALSE	FALSE	TRUE	727	0.036
LATS1p.Arg82Ter	LATS1	0.03557059491203349	0.03119151590767311	0.00875204151027642	0.068134536486849	0.134956638958021	0.11627906976744186	0.0341218580764375	0.056980056980056974	NA	NA	0.0365826288249354	0.0383914003263269	Ter	Arg	FALSE	1	6	0	0	1	0	0	0	0	3	0	0	1	0	0	0	0	0	0	0	0	0	0	0	0	0	0	0	0	0	0	0	0	0	0	0	0	0	0	0	0	1	0	0	0	0	0	0	0	0	0	0	0	0	0	0	0	0	0	0	0	0	0	0	0	0	0	42.38	FALSE	FALSE	FALSE	726	0.036
CRADDp.Arg13His	CRADD	0.03554984654507377	0.03119151590767311	0.010171424781831	0.068260926547038	NA	NA	0.05253690155982787	0.056980056980056974	NA	NA	0.044571524577539545	0.04798925040790863	His	Arg	TRUE	NA	6	0	0	1	0	0	0	0	4	0	0	0	0	0	0	1	0	0	0	0	0	0	0	0	0	0	0	0	0	0	0	0	0	0	0	0	0	0	0	0	0	0	0	0	0	0	0	0	0	0	0	0	0	0	0	0	0	0	0	0	0	0	0	0	0	0	41.45	FALSE	FALSE	FALSE	726	0.036
CCDC170p.Arg201His	CCDC170	0.03554716982980089	0.02079434393844874	0.00492867185597787	0.076282132093366	NA	NA	0.0965712051909014	0.056980056980056974	NA	NA	0.01477669288141755	0.009597850081581726	His	Arg	TRUE	NA	4	0	0	0	0	1	0	0	0	0	1	0	0	0	0	0	0	0	0	0	0	0	0	0	0	0	0	0	0	0	0	0	0	0	0	1	0	0	0	0	0	0	0	0	0	0	0	0	0	0	0	0	0	0	0	0	1	0	0	0	0	0	0	0	0	0	23.35	FALSE	FALSE	FALSE	726	0.036
CTNNB1p.Asp32His	CTNNB1	0.03554678474463406	0.04158868787689748	0.01012388984703	0.068727332874935	NA	NA	NA	NA	0.1697792869269949	0.1697792869269949	0.03889725642516067	0.06718495057107207	His	Asp	TRUE	1	8	3	0	0	0	1	1	0	1	0	0	0	0	0	0	0	2	0	0	0	0	0	0	0	0	0	0	0	0	0	0	0	0	0	0	0	0	0	0	0	0	0	0	0	0	0	0	0	0	0	0	0	0	0	0	0	0	0	0	0	0	0	0	0	0	0	67.54	FALSE	TRUE	FALSE	726	0.036
TBPL2p.Ser83Leu	TBPL2	0.03553120302056383	0.02599292992306092	0.00718551981157313	0.071697455495174	0.134956638958021	0.11627906976744186	0.0965712051909014	0.056980056980056974	NA	NA	0.028593733072331238	0.028793550244745177	Leu	Ser	FALSE	NA	5	0	0	1	0	0	0	0	2	0	1	1	0	0	0	0	0	0	0	0	0	0	0	0	0	0	0	0	0	0	0	0	0	0	0	0	0	0	0	0	0	0	0	0	0	0	0	0	0	0	0	0	0	0	0	0	0	0	0	0	0	0	0	0	0	0	30.07	FALSE	FALSE	FALSE	726	0.036
HHIPL2p.Arg284His	HHIPL2	0.03553104193921094	0.02599292992306092	0.00606544923496573	0.07504887507918799	NA	NA	0.0965712051909014	0.056980056980056974	NA	NA	0.03607264408282941	0.028793550244745177	His	Arg	TRUE	NA	5	0	1	0	0	1	0	0	0	0	1	0	0	1	0	0	0	0	0	0	0	0	0	0	0	0	0	0	0	1	0	0	0	0	0	0	0	0	0	0	0	0	0	0	0	0	0	0	0	0	0	0	0	0	0	0	0	0	0	0	0	0	0	0	0	0	32.12	FALSE	FALSE	FALSE	726	0.036
DSCAMp.Arg388Cys	DSCAM	0.03552967722746507	0.02079434393844874	0.00850938819673684	0.072308825581908	NA	NA	0.1931424103818028	0.11396011396011395	NA	NA	0.026683196486469437	0.01919570016316345	Cys	Arg	TRUE	NA	4	0	0	1	0	0	0	0	0	1	2	0	0	0	0	0	0	0	0	0	0	0	0	0	0	0	0	0	0	0	0	0	0	0	0	0	0	0	0	0	0	0	0	0	0	0	0	0	0	0	0	0	0	0	0	0	0	0	0	0	0	0	0	0	0	0	23.57	FALSE	FALSE	FALSE	725	0.036
SMARCA4p.Arg1189Gln	SMARCA4	0.03551472059251422	0.02599292992306092	0.00875204151027642	0.071029441185028	NA	NA	0.10507380311965574	0.11396011396011395	NA	NA	0.0378478247013688	0.028793550244745177	Gln	Arg	FALSE	1	5	0	0	3	0	0	0	0	0	0	0	0	0	0	0	2	0	0	0	0	0	0	0	0	0	0	0	0	0	0	0	0	0	0	0	0	0	0	0	0	0	0	0	0	0	0	0	0	0	0	0	0	0	0	0	0	0	0	0	0	0	0	0	0	0	0	27.03	FALSE	FALSE	FALSE	725	0.036
C3ORF20p.Arg312Gln	C3ORF20	0.03551376286349872	0.02599292992306092	0.00718551981157313	0.070268534020428	0.134956638958021	0.11627906976744186	NA	NA	0.1697792869269949	0.1697792869269949	0.020604837319727086	0.01919570016316345	Gln	Arg	FALSE	NA	5	0	0	1	0	0	1	0	1	0	0	1	0	0	0	0	0	0	0	0	0	0	0	0	0	0	0	0	0	0	0	0	0	0	0	0	0	0	0	0	0	0	0	0	0	0	1	0	0	0	0	0	0	0	0	0	0	0	0	0	0	0	0	0	0	0	29.94	FALSE	FALSE	FALSE	725	0.036
LILRA4p.Val234Met	LILRA4	0.03550576718589361	0.02599292992306092	0.0075391498134122	0.072561361912923	NA	NA	0.0965712051909014	0.056980056980056974	NA	NA	0.0360362108905736	0.028793550244745177	Met	Val	FALSE	NA	5	0	1	1	0	0	0	0	1	0	1	0	0	0	0	0	0	0	0	0	0	0	0	0	0	0	0	0	0	1	0	0	0	0	0	0	0	0	0	0	0	0	0	0	0	0	0	0	0	0	0	0	0	0	0	0	0	0	0	0	0	0	0	0	0	0	31.97	FALSE	FALSE	FALSE	725	0.036
PGRp.Arg740Ter	PGR	0.03550383008736757	0.03119151590767311	0.00848201526354058	0.06998119096950299	0.269913277916042	0.23255813953488372	0.014713646319371386	0.056980056980056974	NA	NA	0.028593733072331238	0.028793550244745177	Ter	Arg	FALSE	NA	6	0	0	1	0	0	0	0	2	0	0	2	0	0	0	0	0	0	0	0	0	0	0	0	0	0	1	0	0	0	0	0	0	0	0	0	0	0	0	0	0	0	0	0	0	0	0	0	0	0	0	0	0	0	0	0	0	0	0	0	0	0	0	0	0	0	41.92	FALSE	FALSE	FALSE	725	0.036
TCP1p.Ser27Leu	TCP1	0.03548652932461804	0.01559575795383655	0	0.091282184258558	NA	NA	0.3398325447610723	0.11396011396011395	NA	NA	0.007988895752604152	0.009597850081581726	Leu	Ser	FALSE	NA	3	0	0	0	0	0	0	0	1	0	1	0	0	0	0	0	0	0	0	0	0	0	0	0	0	0	0	0	0	0	1	0	0	0	0	0	0	0	0	0	0	0	0	0	0	0	0	0	0	0	0	0	0	0	0	0	0	0	0	0	0	0	0	0	0	0	22.64	FALSE	FALSE	FALSE	725	0.036
OR5M9p.Arg225Cys	OR5M9	0.03546718565771319	0.03119151590767311	0.00875204151027642	0.071441432294697	NA	NA	0.05253690155982787	0.056980056980056974	NA	NA	0.04445237010099789	0.04798925040790863	Cys	Arg	TRUE	NA	6	1	0	3	0	0	0	0	0	0	0	0	0	0	0	1	1	0	0	0	0	0	0	0	0	0	0	0	0	0	0	0	0	0	0	0	0	0	0	0	0	0	0	0	0	0	0	0	0	0	0	0	0	0	0	0	0	0	0	0	0	0	0	0	0	0	43.05	FALSE	FALSE	FALSE	724	0.035
CAPN13p.Arg417Trp	CAPN13	0.03546189027866183	0.02079434393844874	0.00554212675098871	0.075315379494786	NA	NA	0.0965712051909014	0.056980056980056974	NA	NA	0.03885164289429718	0.028793550244745177	Trp	Arg	FALSE	NA	4	0	2	0	0	0	0	0	1	0	1	0	0	0	0	0	0	0	0	0	0	0	0	0	0	0	0	0	0	0	0	0	0	0	0	0	0	0	0	0	0	0	0	0	0	0	0	0	0	0	0	0	0	0	0	0	0	0	0	0	0	0	0	0	0	0	22.16	FALSE	FALSE	FALSE	724	0.035
PRAMEF1p.Arg434Trp	PRAMEF1	0.03545527996927947	0.02079434393844874	0.00718551981157313	0.073956218539286	0.134956638958021	0.11627906976744186	NA	NA	NA	NA	0.04075045140581593	0.028793550244745177	Trp	Arg	FALSE	NA	4	0	0	1	0	0	0	0	0	2	0	1	0	0	0	0	0	0	0	0	0	0	0	0	0	0	0	0	0	0	0	0	0	0	0	0	0	0	0	0	0	0	0	0	0	0	0	0	0	0	0	0	0	0	0	0	0	0	0	0	0	0	0	0	0	0	24.22	FALSE	FALSE	FALSE	724	0.035
PTPRZ1p.Arg833Cys	PTPRZ1	0.03545527996927947	0.02079434393844874	0.00718551981157313	0.074490717264139	0.134956638958021	0.11627906976744186	NA	NA	NA	NA	0.04075045140581593	0.028793550244745177	Cys	Arg	TRUE	NA	4	0	0	1	0	0	0	0	0	2	0	1	0	0	0	0	0	0	0	0	0	0	0	0	0	0	0	0	0	0	0	0	0	0	0	0	0	0	0	0	0	0	0	0	0	0	0	0	0	0	0	0	0	0	0	0	0	0	0	0	0	0	0	0	0	0	22.58	FALSE	FALSE	FALSE	724	0.035
WDR44p.Arg596Trp	WDR44	0.03545527996927947	0.02079434393844874	0.00718551981157313	0.072924195565436	0.134956638958021	0.11627906976744186	NA	NA	NA	NA	0.04075045140581593	0.028793550244745177	Trp	Arg	FALSE	NA	4	0	0	1	0	0	0	0	0	2	0	1	0	0	0	0	0	0	0	0	0	0	0	0	0	0	0	0	0	0	0	0	0	0	0	0	0	0	0	0	0	0	0	0	0	0	0	0	0	0	0	0	0	0	0	0	0	0	0	0	0	0	0	0	0	0	23.22	FALSE	FALSE	FALSE	724	0.035
ARID1Ap.Arg1722Ter	ARID1A	0.03544725998870286	0.0363901018922853	0.00914499617752428	0.06883782821414701	NA	NA	NA	NA	NA	NA	0.05090631436868315	0.05758710048949035	Ter	Arg	FALSE	1	7	0	0	2	0	0	0	0	2	0	0	0	0	0	0	0	1	0	0	0	0	0	0	0	1	0	0	0	0	0	0	0	0	0	0	0	0	0	0	0	0	0	0	0	0	0	0	0	1	0	0	0	0	0	0	0	0	0	0	0	0	0	0	0	0	0	54.69	FALSE	FALSE	FALSE	724	0.035
CNNM4p.Asp157Asn	CNNM4	0.03544677705711081	0.02079434393844874	0.00856263924446528	0.07328599427272	NA	NA	NA	NA	0.5093378607809848	0.5093378607809848	0.014067254919346498	0.009597850081581726	Asn	Asp	FALSE	NA	4	0	0	0	0	0	3	0	0	1	0	0	0	0	0	0	0	0	0	0	0	0	0	0	0	0	0	0	0	0	0	0	0	0	0	0	0	0	0	0	0	0	0	0	0	0	0	0	0	0	0	0	0	0	0	0	0	0	0	0	0	0	0	0	0	0	24.21	FALSE	FALSE	FALSE	724	0.035
JUNp.Glu112Lys	JUN	0.03544677705711081	0.02079434393844874	0.00856263924446528	0.072119679695452	NA	NA	NA	NA	0.5093378607809848	0.5093378607809848	0.014067254919346498	0.009597850081581726	Lys	Glu	TRUE	1	4	0	0	0	0	0	3	0	0	1	0	0	0	0	0	0	0	0	0	0	0	0	0	0	0	0	0	0	0	0	0	0	0	0	0	0	0	0	0	0	0	0	0	0	0	0	0	0	0	0	0	0	0	0	0	0	0	0	0	0	0	0	0	0	0	0	23.78	FALSE	FALSE	FALSE	724	0.035
HK3p.Val439Ile	HK3	0.03543866740482589	0.02599292992306092	0.00718551981157313	0.072013355144634	0.134956638958021	0.11627906976744186	NA	NA	NA	NA	0.0378478247013688	0.028793550244745177	Ile	Val	FALSE	NA	5	0	0	3	0	0	0	0	0	0	0	1	0	0	0	0	0	0	0	0	0	0	0	0	0	0	0	0	0	1	0	0	0	0	0	0	0	0	0	0	0	0	0	0	0	0	0	0	0	0	0	0	0	0	0	0	0	0	0	0	0	0	0	0	0	0	29.39	FALSE	FALSE	FALSE	724	0.035
PLCL1p.Arg870Trp	PLCL1	0.03543866740482589	0.02599292992306092	0.00798809224969397	0.07250228679767401	0.134956638958021	0.11627906976744186	NA	NA	NA	NA	0.0378478247013688	0.028793550244745177	Trp	Arg	FALSE	NA	5	0	0	3	0	0	0	0	0	0	0	1	0	0	0	0	0	0	0	0	0	0	0	0	0	0	0	0	0	1	0	0	0	0	0	0	0	0	0	0	0	0	0	0	0	0	0	0	0	0	0	0	0	0	0	0	0	0	0	0	0	0	0	0	0	0	29.09	FALSE	FALSE	FALSE	724	0.035
GRM4p.Arg170Cys	GRM4	0.03542772492595345	0.02599292992306092	0.00856263924446528	0.072932394901511	0.134956638958021	0.11627906976744186	NA	NA	0.5093378607809848	0.5093378607809848	0.003681968407748298	0.009597850081581726	Cys	Arg	TRUE	NA	5	0	0	0	0	0	3	0	0	0	0	1	0	0	0	0	1	0	0	0	0	0	0	0	0	0	0	0	0	0	0	0	0	0	0	0	0	0	0	0	0	0	0	0	0	0	0	0	0	0	0	0	0	0	0	0	0	0	0	0	0	0	0	0	0	0	31.33	FALSE	FALSE	FALSE	723	0.035
KIAA0754p.Thr969Ala	KIAA0754	0.03542703604317218	0.02599292992306092	0.00718551981157313	0.073866169395559	0.269913277916042	0.23255813953488372	NA	NA	NA	NA	0.0295533857628351	0.01919570016316345	Ala	Thr	FALSE	NA	5	0	0	0	0	2	0	0	0	0	0	2	0	0	0	0	0	0	0	0	0	0	0	0	0	0	0	0	0	0	0	0	0	0	0	0	0	0	1	0	0	0	0	0	0	0	0	0	0	0	0	0	0	0	0	0	0	0	0	0	0	0	0	0	0	0	32.9	FALSE	FALSE	FALSE	723	0.035
RANBP3p.Pro77Leu	RANBP3	0.0354137858563464	0.02079434393844874	0.00784808825956446	0.07439669836044399	NA	NA	NA	NA	0.1697792869269949	0.1697792869269949	0.03870554044653337	0.028793550244745177	Leu	Pro	FALSE	NA	4	0	0	1	0	1	1	0	0	0	0	0	0	0	0	0	0	0	0	0	0	0	0	0	0	0	0	0	0	0	0	0	1	0	0	0	0	0	0	0	0	0	0	0	0	0	0	0	0	0	0	0	0	0	0	0	0	0	0	0	0	0	0	0	0	0	23.75	FALSE	FALSE	FALSE	723	0.035
ZNF385Cp.Arg399His	ZNF385C	0.0354137858563464	0.02079434393844874	0.00784808825956446	0.07323050029516799	NA	NA	NA	NA	0.1697792869269949	0.1697792869269949	0.03870554044653337	0.028793550244745177	His	Arg	TRUE	NA	4	0	0	1	0	1	1	0	0	0	0	0	0	0	0	0	0	0	0	0	0	0	0	0	0	0	0	0	0	0	0	0	1	0	0	0	0	0	0	0	0	0	0	0	0	0	0	0	0	0	0	0	0	0	0	0	0	0	0	0	0	0	0	0	0	0	23.95	FALSE	FALSE	FALSE	723	0.035
PIAS2p.Ser519Leu	PIAS2	0.03540649859523562	0.02599292992306092	0.00875204151027642	0.070424622950194	NA	NA	NA	NA	NA	NA	0.0510379568983334	0.04798925040790863	Leu	Ser	FALSE	NA	5	0	0	3	0	0	0	0	1	0	0	0	0	0	0	0	0	0	0	0	0	0	0	1	0	0	0	0	0	0	0	0	0	0	0	0	0	0	0	0	0	0	0	0	0	0	0	0	0	0	0	0	0	0	0	0	0	0	0	0	0	0	0	0	0	0	29.04	FALSE	FALSE	FALSE	723	0.035
SHC1p.Pro268Leu	SHC1	0.03539479049759411	0.02079434393844874	0.00718551981157313	0.073922624392594	0.134956638958021	0.11627906976744186	NA	NA	NA	NA	0.040663256705092375	0.028793550244745177	Leu	Pro	FALSE	NA	4	0	1	2	0	0	0	0	0	0	0	1	0	0	0	0	0	0	0	0	0	0	0	0	0	0	0	0	0	0	0	0	0	0	0	0	0	0	0	0	0	0	0	0	0	0	0	0	0	0	0	0	0	0	0	0	0	0	0	0	0	0	0	0	0	0	22.44	TRUE	FALSE	FALSE	723	0.035
SLC4A9p.Arg300Cys	SLC4A9	0.03539479049759411	0.02079434393844874	0.00718551981157313	0.07274272715037901	0.134956638958021	0.11627906976744186	NA	NA	NA	NA	0.040663256705092375	0.028793550244745177	Cys	Arg	TRUE	NA	4	0	1	2	0	0	0	0	0	0	0	1	0	0	0	0	0	0	0	0	0	0	0	0	0	0	0	0	0	0	0	0	0	0	0	0	0	0	0	0	0	0	0	0	0	0	0	0	0	0	0	0	0	0	0	0	0	0	0	0	0	0	0	0	0	0	22.45	FALSE	FALSE	FALSE	723	0.035
TRPV5p.Arg157His	TRPV5	0.03539479049759411	0.02079434393844874	0.00718551981157313	0.073926278995189	0.134956638958021	0.11627906976744186	NA	NA	NA	NA	0.040663256705092375	0.028793550244745177	His	Arg	TRUE	NA	4	0	1	2	0	0	0	0	0	0	0	1	0	0	0	0	0	0	0	0	0	0	0	0	0	0	0	0	0	0	0	0	0	0	0	0	0	0	0	0	0	0	0	0	0	0	0	0	0	0	0	0	0	0	0	0	0	0	0	0	0	0	0	0	0	0	23.18	FALSE	FALSE	FALSE	723	0.035
TSHZ3p.Pro815Leu	TSHZ3	0.03539479049759411	0.02079434393844874	0.00718551981157313	0.075875770547786	0.134956638958021	0.11627906976744186	NA	NA	NA	NA	0.040663256705092375	0.028793550244745177	Leu	Pro	FALSE	NA	4	0	1	2	0	0	0	0	0	0	0	1	0	0	0	0	0	0	0	0	0	0	0	0	0	0	0	0	0	0	0	0	0	0	0	0	0	0	0	0	0	0	0	0	0	0	0	0	0	0	0	0	0	0	0	0	0	0	0	0	0	0	0	0	0	0	23.23	FALSE	FALSE	FALSE	723	0.035
NOD2p.Glu692Lys	NOD2	0.03539352600938238	0.02079434393844874	0.00850938819673684	0.072036523145742	NA	NA	0.0965712051909014	0.056980056980056974	0.3395585738539898	0.3395585738539898	0.014067254919346498	0.009597850081581726	Lys	Glu	TRUE	NA	4	0	0	0	0	0	2	0	0	1	1	0	0	0	0	0	0	0	0	0	0	0	0	0	0	0	0	0	0	0	0	0	0	0	0	0	0	0	0	0	0	0	0	0	0	0	0	0	0	0	0	0	0	0	0	0	0	0	0	0	0	0	0	0	0	0	24.34	FALSE	FALSE	FALSE	723	0.035
TFGp.Gln16Ter	TFG	0.03539352600938238	0.02079434393844874	0.00850938819673684	0.072089774193471	NA	NA	0.0965712051909014	0.056980056980056974	0.3395585738539898	0.3395585738539898	0.014067254919346498	0.009597850081581726	Ter	Gln	FALSE	1	4	0	0	0	0	0	2	0	0	1	1	0	0	0	0	0	0	0	0	0	0	0	0	0	0	0	0	0	0	0	0	0	0	0	0	0	0	0	0	0	0	0	0	0	0	0	0	0	0	0	0	0	0	0	0	0	0	0	0	0	0	0	0	0	0	0	23.36	FALSE	FALSE	FALSE	723	0.035
SLC38A8p.Val193Met	SLC38A8	0.03539105123065333	0.02599292992306092	0.00763595136806026	0.073014500312581	NA	NA	0.08665875963626536	0.11396011396011395	NA	NA	0.04000857601566342	0.028793550244745177	Met	Val	FALSE	NA	5	0	0	2	0	1	0	0	0	0	0	0	0	0	0	1	0	0	0	0	0	0	0	0	0	0	0	0	0	0	0	0	0	0	0	0	0	0	0	0	1	0	0	0	0	0	0	0	0	0	0	0	0	0	0	0	0	0	0	0	0	0	0	0	0	0	30.38	FALSE	FALSE	FALSE	723	0.035
SYT10p.Arg489Gln	SYT10	0.03538384493097659	0.02599292992306092	0.00718551981157313	0.071311443988842	0.40486991687406293	0.3488372093023256	NA	NA	NA	NA	0.01993183254991185	0.01919570016316345	Gln	Arg	FALSE	NA	5	0	0	0	0	0	0	0	0	1	0	3	0	1	0	0	0	0	0	0	0	0	0	0	0	0	0	0	0	0	0	0	0	0	0	0	0	0	0	0	0	0	0	0	0	0	0	0	0	0	0	0	0	0	0	0	0	0	0	0	0	0	0	0	0	0	31.59	FALSE	FALSE	FALSE	723	0.035
TP53p.Val274Asp	TP53	0.03537862319386162	0.02599292992306092	0.0061625346944021	0.07436549370114	NA	NA	NA	NA	NA	NA	0.05099777490942469	0.04798925040790863	Asp	Val	FALSE	1	5	0	1	1	0	0	0	0	0	1	0	0	0	0	0	0	1	0	0	0	0	0	0	1	0	0	0	0	0	0	0	0	0	0	0	0	0	0	0	0	0	0	0	0	0	0	0	0	0	0	0	0	0	0	0	0	0	0	0	0	0	0	0	0	0	0	32.28	FALSE	FALSE	FALSE	722	0.035
DZIP3p.Cys291Phe	DZIP3	0.03536060207035017	0.02079434393844874	0.00462930084306291	0.075685968646102	NA	NA	0.05253690155982787	0.056980056980056974	NA	NA	0.0267442795688394	0.01919570016316345	Phe	Cys	FALSE	NA	4	0	1	0	0	0	0	1	0	0	0	0	0	0	0	1	0	0	0	0	0	0	0	0	0	0	0	0	0	0	0	0	1	0	0	0	0	0	0	0	0	0	0	0	0	0	0	0	0	0	0	0	0	0	0	0	0	0	0	0	0	0	0	0	0	0	23.27	FALSE	FALSE	FALSE	722	0.035
ESCO1p.Arg573Gln	ESCO1	0.03535935647624098	0.02599292992306092	0.00766286214295339	0.072381158144223	NA	NA	NA	NA	NA	NA	0.050970002213944814	0.04798925040790863	Gln	Arg	FALSE	NA	5	0	0	2	0	0	0	0	1	1	0	0	0	0	0	0	1	0	0	0	0	0	0	0	0	0	0	0	0	0	0	0	0	0	0	0	0	0	0	0	0	0	0	0	0	0	0	0	0	0	0	0	0	0	0	0	0	0	0	0	0	0	0	0	0	0	31.3	FALSE	FALSE	FALSE	722	0.035
WDR13p.Ala181Thr	WDR13	0.03535935647624098	0.02599292992306092	0.00809641413197318	0.07172553076591999	NA	NA	NA	NA	NA	NA	0.050970002213944814	0.04798925040790863	Thr	Ala	TRUE	NA	5	0	0	2	0	0	0	0	1	1	0	0	0	0	0	0	1	0	0	0	0	0	0	0	0	0	0	0	0	0	0	0	0	0	0	0	0	0	0	0	0	0	0	0	0	0	0	0	0	0	0	0	0	0	0	0	0	0	0	0	0	0	0	0	0	0	30.4	FALSE	FALSE	FALSE	722	0.035
CLEC3Ap.Arg193His	CLEC3A	0.03535575681155213	0.03119151590767311	0.0085487800882065	0.070725372779363	NA	NA	0.0341218580764375	0.056980056980056974	0.1697792869269949	0.1697792869269949	0.03140916507605482	0.028793550244745177	His	Arg	TRUE	NA	6	0	1	0	0	0	1	0	2	0	0	0	0	0	0	0	0	0	0	0	0	0	0	0	0	0	0	0	0	1	0	0	0	0	0	0	0	0	0	0	1	0	0	0	0	0	0	0	0	0	0	0	0	0	0	0	0	0	0	0	0	0	0	0	0	0	42.05	FALSE	FALSE	FALSE	722	0.035
BNC2p.Ser729Leu	BNC2	0.03534030434508362	0.03119151590767311	0.00875204151027642	0.069914918397169	0.134956638958021	0.11627906976744186	NA	NA	NA	NA	0.04058471570234662	0.04798925040790863	Leu	Ser	FALSE	NA	6	0	0	2	0	0	0	0	1	0	0	1	0	0	0	0	2	0	0	0	0	0	0	0	0	0	0	0	0	0	0	0	0	0	0	0	0	0	0	0	0	0	0	0	0	0	0	0	0	0	0	0	0	0	0	0	0	0	0	0	0	0	0	0	0	0	42.93	FALSE	FALSE	FALSE	722	0.035
FOLH1p.Gly206Arg	FOLH1	0.03534030434508362	0.03119151590767311	0.00809641413197318	0.069191571911424	0.134956638958021	0.11627906976744186	NA	NA	NA	NA	0.04058471570234662	0.04798925040790863	Arg	Gly	TRUE	NA	6	0	0	2	0	0	0	0	1	0	0	1	0	0	0	0	2	0	0	0	0	0	0	0	0	0	0	0	0	0	0	0	0	0	0	0	0	0	0	0	0	0	0	0	0	0	0	0	0	0	0	0	0	0	0	0	0	0	0	0	0	0	0	0	0	0	42.77	FALSE	FALSE	FALSE	722	0.035
DNAH9p.Met157Ile	DNAH9	0.03533575293793218	0.02599292992306092	0.00718551981157313	0.073174970153542	0.134956638958021	0.11627906976744186	NA	NA	0.3395585738539898	0.3395585738539898	0.014067254919346498	0.009597850081581726	Ile	Met	FALSE	NA	5	0	0	0	1	0	2	0	0	1	0	1	0	0	0	0	0	0	0	0	0	0	0	0	0	0	0	0	0	0	0	0	0	0	0	0	0	0	0	0	0	0	0	0	0	0	0	0	0	0	0	0	0	0	0	0	0	0	0	0	0	0	0	0	0	0	31.68	FALSE	FALSE	FALSE	722	0.035
CSMD3p.Arg2561Trp	CSMD3	0.03532979764376914	0.03119151590767311	0.0066227135535267	0.07278968509032699	NA	NA	NA	NA	NA	NA	0.05092739358339625	0.05758710048949035	Trp	Arg	FALSE	2	6	0	1	2	0	0	0	0	0	0	0	0	0	1	0	0	1	0	0	0	1	0	0	0	0	0	0	0	0	0	0	0	0	0	0	0	0	0	0	0	0	0	0	0	0	0	0	0	0	0	0	0	0	0	0	0	0	0	0	0	0	0	0	0	0	0	43.75	FALSE	FALSE	FALSE	721	0.035
FBXW7p.Arg543Gly	FBXW7	0.0353229084694199	0.02079434393844874	0.00462929803084247	0.087451533284889	NA	NA	0.4008720442496545	0.2279202279202279	NA	NA	NA	NA	Gly	Arg	FALSE	1	4	0	0	0	0	0	0	0	0	0	0	0	0	0	0	3	0	0	0	0	0	0	0	0	0	0	0	0	0	0	1	0	0	0	0	0	0	0	0	0	0	0	0	0	0	0	0	0	0	0	0	0	0	0	0	0	0	0	0	0	0	0	0	0	0	0	28.49	FALSE	FALSE	FALSE	721	0.035
CLCA1p.Asp103His	CLCA1	0.0353203601564798	0.01039717196922437	0	0.088300900391199	NA	NA	NA	NA	NA	NA	NA	NA	His	Asp	TRUE	NA	2	0	0	0	0	0	0	0	0	0	0	0	0	0	0	0	0	0	0	0	0	0	0	0	0	0	0	0	0	0	0	0	0	0	0	0	0	0	0	0	0	0	0	0	2	0	0	0	0	0	0	0	0	0	0	0	0	0	0	0	0	0	0	0	0	0	13.41	FALSE	FALSE	FALSE	721	0.035
JUNBp.Gly344Glu	JUNB	0.0353203601564798	0.01039717196922437	0	0.088300900391199	NA	NA	NA	NA	NA	NA	NA	NA	Glu	Gly	FALSE	NA	2	0	0	0	0	0	0	0	0	0	0	0	0	0	0	0	0	0	0	0	0	0	0	0	0	0	0	0	0	0	0	0	0	0	0	0	0	0	0	0	0	0	0	0	2	0	0	0	0	0	0	0	0	0	0	0	0	0	0	0	0	0	0	0	0	0	13.22	FALSE	FALSE	FALSE	721	0.035
LAMA2p.Asp1114His	LAMA2	0.0353203601564798	0.01039717196922437	0	0.088300900391199	NA	NA	NA	NA	NA	NA	NA	NA	His	Asp	TRUE	NA	2	0	0	0	0	0	0	0	0	0	0	0	0	0	0	0	0	0	0	0	0	0	0	0	0	0	0	0	0	0	0	0	0	0	0	0	0	0	0	0	0	0	0	0	2	0	0	0	0	0	0	0	0	0	0	0	0	0	0	0	0	0	0	0	0	0	13.59	FALSE	FALSE	FALSE	721	0.035
LRIG3p.His880Asn	LRIG3	0.0353203601564798	0.01039717196922437	0	0.088300900391199	NA	NA	NA	NA	NA	NA	NA	NA	Asn	His	FALSE	1	2	0	0	0	0	0	0	0	0	0	0	0	0	0	0	0	0	0	0	0	0	0	0	0	0	0	0	0	0	0	0	0	0	0	0	0	0	0	0	0	0	0	0	0	2	0	0	0	0	0	0	0	0	0	0	0	0	0	0	0	0	0	0	0	0	0	13.67	FALSE	FALSE	FALSE	721	0.035
MAP4K5p.Ile560Met	MAP4K5	0.0353203601564798	0.01039717196922437	0	0.088300900391199	NA	NA	NA	NA	NA	NA	NA	NA	Met	Ile	FALSE	NA	2	0	0	0	0	0	0	0	0	0	0	0	0	0	0	0	0	0	0	0	0	0	0	0	0	0	0	0	0	0	0	0	0	0	0	0	0	0	0	0	0	0	0	0	2	0	0	0	0	0	0	0	0	0	0	0	0	0	0	0	0	0	0	0	0	0	13.3	FALSE	FALSE	FALSE	721	0.035
MUC16p.Glu5605Asp	MUC16	0.0353203601564798	0.01039717196922437	0	0.088300900391199	NA	NA	NA	NA	NA	NA	NA	NA	Asp	Glu	FALSE	2	2	0	0	0	0	0	0	0	0	0	0	0	0	0	0	0	0	0	0	0	0	0	0	0	0	0	0	0	0	0	0	0	0	0	0	0	0	0	0	0	0	0	0	0	2	0	0	0	0	0	0	0	0	0	0	0	0	0	0	0	0	0	0	0	0	0	13.96	FALSE	FALSE	FALSE	721	0.035
OR2M7p.His244Arg	OR2M7	0.0353203601564798	0.01039717196922437	0	0.088300900391199	NA	NA	NA	NA	NA	NA	NA	NA	Arg	His	TRUE	NA	2	0	0	0	0	0	0	0	0	0	0	0	0	0	0	0	0	0	0	0	0	0	0	0	0	0	0	0	0	0	0	0	0	0	0	0	0	0	0	0	0	0	0	0	2	0	0	0	0	0	0	0	0	0	0	0	0	0	0	0	0	0	0	0	0	0	13.26	FALSE	FALSE	FALSE	721	0.035
SNAP25p.Glu145Ter	SNAP25	0.0353203601564798	0.01039717196922437	0	0.088300900391199	NA	NA	NA	NA	NA	NA	NA	NA	Ter	Glu	FALSE	NA	2	0	0	0	0	0	0	0	0	0	0	0	0	0	0	0	0	0	0	0	0	0	0	0	0	0	0	0	0	0	0	0	0	0	0	0	0	0	0	0	0	0	0	0	2	0	0	0	0	0	0	0	0	0	0	0	0	0	0	0	0	0	0	0	0	0	13.62	FALSE	FALSE	FALSE	721	0.035
WDR70p.Lys644Asn	WDR70	0.0353203601564798	0.01039717196922437	0	0.088300900391199	NA	NA	NA	NA	NA	NA	NA	NA	Asn	Lys	FALSE	NA	2	0	0	0	0	0	0	0	0	0	0	0	0	0	0	0	0	0	0	0	0	0	0	0	0	0	0	0	0	0	0	0	0	0	0	0	0	0	0	0	0	0	0	0	2	0	0	0	0	0	0	0	0	0	0	0	0	0	0	0	0	0	0	0	0	0	13.43	FALSE	FALSE	FALSE	721	0.035
ZNF804Bp.Tyr566Asn	ZNF804B	0.0353203601564798	0.01039717196922437	0	0.088300900391199	NA	NA	NA	NA	NA	NA	NA	NA	Asn	Tyr	FALSE	NA	2	0	0	0	0	0	0	0	0	0	0	0	0	0	0	0	0	0	0	0	0	0	0	0	0	0	0	0	0	0	0	0	0	0	0	0	0	0	0	0	0	0	0	0	2	0	0	0	0	0	0	0	0	0	0	0	0	0	0	0	0	0	0	0	0	0	13.54	FALSE	FALSE	FALSE	721	0.035
ZNF814p.Ser447Ter	ZNF814	0.0353203601564798	0.01039717196922437	0	0.088300900391199	NA	NA	NA	NA	NA	NA	NA	NA	Ter	Ser	FALSE	NA	2	0	0	0	0	0	0	0	0	0	0	0	0	0	0	0	0	0	0	0	0	0	0	0	0	0	0	0	0	0	0	0	0	0	0	0	0	0	0	0	0	0	0	0	2	0	0	0	0	0	0	0	0	0	0	0	0	0	0	0	0	0	0	0	0	0	13.21	FALSE	FALSE	FALSE	721	0.035
OR2G2p.Arg131His	OR2G2	0.0353182054983529	0.02079434393844874	0.00462929803084247	0.07717830178594301	NA	NA	0.05253690155982787	0.056980056980056974	NA	NA	0.026683196486469437	0.01919570016316345	His	Arg	TRUE	NA	4	0	0	1	0	0	0	1	0	1	0	0	0	0	0	1	0	0	0	0	0	0	0	0	0	0	0	0	0	0	0	0	0	0	0	0	0	0	0	0	0	0	0	0	0	0	0	0	0	0	0	0	0	0	0	0	0	0	0	0	0	0	0	0	0	0	21.34	FALSE	FALSE	FALSE	721	0.035
MAP3K1p.Ser1330Leu	MAP3K1	0.0353080428506292	0.0363901018922853	0.00875116102440417	0.070316208891734	NA	NA	NA	NA	NA	NA	0.05041299796122586	0.05758710048949035	Leu	Ser	FALSE	1	7	0	0	3	0	0	0	0	0	0	0	0	0	0	0	0	2	0	0	0	0	0	0	1	0	0	0	0	0	0	0	0	0	0	0	0	0	0	0	0	0	0	1	0	0	0	0	0	0	0	0	0	0	0	0	0	0	0	0	0	0	0	0	0	0	0	55.7	FALSE	FALSE	FALSE	721	0.035
ASZ1p.Arg7Gln	ASZ1	0.03530275649675411	0.02599292992306092	0.00554212675098871	0.071677525834072	NA	NA	0.10507380311965574	0.11396011396011395	NA	NA	0.03754228151543925	0.028793550244745177	Gln	Arg	FALSE	NA	5	0	0	0	0	2	0	0	1	0	0	0	0	0	0	2	0	0	0	0	0	0	0	0	0	0	0	0	0	0	0	0	0	0	0	0	0	0	0	0	0	0	0	0	0	0	0	0	0	0	0	0	0	0	0	0	0	0	0	0	0	0	0	0	0	0	34.11	FALSE	FALSE	FALSE	721	0.035
TP53p.Val274Gly	TP53	0.03530192370588828	0.03119151590767311	0.00649763093881546	0.073187832008874	NA	NA	NA	NA	NA	NA	0.0504041773023657	0.04798925040790863	Gly	Val	FALSE	1	6	0	1	0	0	1	0	0	0	0	0	0	0	0	0	0	1	0	0	0	0	0	0	1	0	0	0	0	0	0	0	0	1	0	0	0	0	0	0	0	0	0	1	0	0	0	0	0	0	0	0	0	0	0	0	0	0	0	0	0	0	0	0	0	0	0	43.47	FALSE	FALSE	FALSE	721	0.035
SCN7Ap.Arg1622Ter	SCN7A	0.035284350195781	0.02599292992306092	0.00601330667443556	0.072521846546753	NA	NA	0.0341218580764375	0.056980056980056974	NA	NA	0.04652783433565773	0.0383914003263269	Ter	Arg	FALSE	NA	5	0	1	2	0	0	0	0	0	0	0	0	0	1	0	0	0	0	0	0	0	0	0	0	0	0	0	0	0	0	0	0	0	0	0	0	0	0	0	0	1	0	0	0	0	0	0	0	0	0	0	0	0	0	0	0	0	0	0	0	0	0	0	0	0	0	31.87	FALSE	FALSE	FALSE	720	0.035
SALL2p.Arg294Gln	SALL2	0.03528094274840893	0.02599292992306092	0.00784808825956446	0.071136722119564	NA	NA	0.14910810675072927	0.11396011396011395	NA	NA	0.031917743317719974	0.028793550244745177	Gln	Arg	FALSE	NA	5	0	0	1	0	0	0	0	1	0	1	0	0	0	0	1	0	0	0	0	0	0	0	0	0	0	0	0	0	0	0	0	1	0	0	0	0	0	0	0	0	0	0	0	0	0	0	0	0	0	0	0	0	0	0	0	0	0	0	0	0	0	0	0	0	0	30.76	FALSE	FALSE	FALSE	720	0.035
PSMB8p.Arg216Trp	PSMB8	0.03526587770346833	0.02079434393844874	0.00718551981157313	0.073105094919078	0.134956638958021	0.11627906976744186	NA	NA	0.1697792869269949	0.1697792869269949	0.028134509838692996	0.01919570016316345	Trp	Arg	FALSE	NA	4	0	0	0	0	0	1	0	0	2	0	1	0	0	0	0	0	0	0	0	0	0	0	0	0	0	0	0	0	0	0	0	0	0	0	0	0	0	0	0	0	0	0	0	0	0	0	0	0	0	0	0	0	0	0	0	0	0	0	0	0	0	0	0	0	0	23.59	FALSE	FALSE	FALSE	720	0.035
CILPp.Arg136Cys	CILP	0.0352503727687735	0.02079434393844874	0.00554212675098871	0.07475546480517	NA	NA	NA	NA	NA	NA	0.050812903771991144	0.0383914003263269	Cys	Arg	TRUE	NA	4	0	1	1	0	1	0	0	1	0	0	0	0	0	0	0	0	0	0	0	0	0	0	0	0	0	0	0	0	0	0	0	0	0	0	0	0	0	0	0	0	0	0	0	0	0	0	0	0	0	0	0	0	0	0	0	0	0	0	0	0	0	0	0	0	0	21.72	FALSE	FALSE	FALSE	720	0.035
GNG4p.Arg66Cys	GNG4	0.0352503727687735	0.02079434393844874	0.00554212675098871	0.074029515864469	NA	NA	NA	NA	NA	NA	0.050812903771991144	0.0383914003263269	Cys	Arg	TRUE	NA	4	0	1	1	0	1	0	0	1	0	0	0	0	0	0	0	0	0	0	0	0	0	0	0	0	0	0	0	0	0	0	0	0	0	0	0	0	0	0	0	0	0	0	0	0	0	0	0	0	0	0	0	0	0	0	0	0	0	0	0	0	0	0	0	0	0	22.68	FALSE	FALSE	FALSE	720	0.035
THEMISp.Thr351Met	THEMIS	0.0352503727687735	0.02079434393844874	0.00554212675098871	0.074998067780199	NA	NA	NA	NA	NA	NA	0.050812903771991144	0.0383914003263269	Met	Thr	FALSE	NA	4	0	1	1	0	1	0	0	1	0	0	0	0	0	0	0	0	0	0	0	0	0	0	0	0	0	0	0	0	0	0	0	0	0	0	0	0	0	0	0	0	0	0	0	0	0	0	0	0	0	0	0	0	0	0	0	0	0	0	0	0	0	0	0	0	0	22.17	FALSE	FALSE	FALSE	720	0.035
TRHDEp.Thr318Met	TRHDE	0.0352503727687735	0.02079434393844874	0.00554212675098871	0.075588701465107	NA	NA	NA	NA	NA	NA	0.050812903771991144	0.0383914003263269	Met	Thr	FALSE	NA	4	0	1	1	0	1	0	0	1	0	0	0	0	0	0	0	0	0	0	0	0	0	0	0	0	0	0	0	0	0	0	0	0	0	0	0	0	0	0	0	0	0	0	0	0	0	0	0	0	0	0	0	0	0	0	0	0	0	0	0	0	0	0	0	0	0	22.67	FALSE	FALSE	FALSE	720	0.035
GPR133p.Arg540His	GPR133	0.03524949115837792	0.02079434393844874	0.00406842617254224	0.076039111936953993	NA	NA	NA	NA	NA	NA	0.033257212079105834	0.028793550244745177	His	Arg	TRUE	NA	4	0	0	1	0	1	0	1	0	0	0	0	0	1	0	0	0	0	0	0	0	0	0	0	0	0	0	0	0	0	0	0	0	0	0	0	0	0	0	0	0	0	0	0	0	0	0	0	0	0	0	0	0	0	0	0	0	0	0	0	0	0	0	0	0	0	22.4	FALSE	FALSE	FALSE	720	0.035
RYR1p.Asp60Asn	RYR1	0.03524765207044559	0.02599292992306092	0.00718551981157313	0.070146771056242	0.269913277916042	0.23255813953488372	0.05253690155982787	0.056980056980056974	NA	NA	0.023420269323450663	0.01919570016316345	Asn	Asp	FALSE	NA	5	0	1	0	0	0	0	0	1	0	0	2	0	0	0	1	0	0	0	0	0	0	0	0	0	0	0	0	0	0	0	0	0	0	0	0	0	0	0	0	0	0	0	0	0	0	0	0	0	0	0	0	0	0	0	0	0	0	0	0	0	0	0	0	0	0	30.64	FALSE	FALSE	FALSE	720	0.035
DND1p.Pro76Leu	DND1	0.03523766082719347	0.02079434393844874	0.00406842617254224	0.076165754805559	NA	NA	NA	NA	NA	NA	0.05079457969160486	0.0383914003263269	Leu	Pro	FALSE	NA	4	0	2	0	0	0	0	0	0	1	0	0	0	1	0	0	0	0	0	0	0	0	0	0	0	0	0	0	0	0	0	0	0	0	0	0	0	0	0	0	0	0	0	0	0	0	0	0	0	0	0	0	0	0	0	0	0	0	0	0	0	0	0	0	0	0	22.83	FALSE	FALSE	FALSE	720	0.035
FRKp.Glu188Lys	FRK	0.03523727280097368	0.02599292992306092	0.00718551981157313	0.070474545601947	0.40486991687406293	0.3488372093023256	NA	NA	NA	NA	0.012615941567122936	0.009597850081581726	Lys	Glu	TRUE	NA	5	0	0	1	0	0	0	0	0	0	0	3	0	0	0	0	0	0	0	0	0	0	0	0	0	0	0	0	0	0	0	0	0	0	0	1	0	0	0	0	0	0	0	0	0	0	0	0	0	0	0	0	0	0	0	0	0	0	0	0	0	0	0	0	0	0	29.63	FALSE	FALSE	FALSE	720	0.035
FAM50Bp.Ala258Val	FAM50B	0.0352242164050606	0.02079434393844874	0.00554212675098871	0.075774509197155	NA	NA	NA	NA	NA	NA	0.033220778886850016	0.028793550244745177	Val	Ala	FALSE	NA	4	0	0	2	0	0	0	1	1	0	0	0	0	0	0	0	0	0	0	0	0	0	0	0	0	0	0	0	0	0	0	0	0	0	0	0	0	0	0	0	0	0	0	0	0	0	0	0	0	0	0	0	0	0	0	0	0	0	0	0	0	0	0	0	0	0	21	FALSE	FALSE	FALSE	719	0.035
ZSCAN5Ap.Arg173Cys	ZSCAN5A	0.0352242164050606	0.02079434393844874	0.00554212675098871	0.07518420142886	NA	NA	NA	NA	NA	NA	0.033220778886850016	0.028793550244745177	Cys	Arg	TRUE	NA	4	0	0	2	0	0	0	1	1	0	0	0	0	0	0	0	0	0	0	0	0	0	0	0	0	0	0	0	0	0	0	0	0	0	0	0	0	0	0	0	0	0	0	0	0	0	0	0	0	0	0	0	0	0	0	0	0	0	0	0	0	0	0	0	0	0	20.64	FALSE	FALSE	FALSE	719	0.035
CCDC102Bp.Arg8Gln	CCDC102B	0.03521415244883866	0.02599292992306092	0.00718551981157313	0.070032857170972	0.269913277916042	0.23255813953488372	NA	NA	NA	NA	0.0300450464245548	0.028793550244745177	Gln	Arg	FALSE	NA	5	0	0	0	0	0	0	0	2	1	0	2	0	0	0	0	0	0	0	0	0	0	0	0	0	0	0	0	0	0	0	0	0	0	0	0	0	0	0	0	0	0	0	0	0	0	0	0	0	0	0	0	0	0	0	0	0	0	0	0	0	0	0	0	0	0	30.16	FALSE	FALSE	FALSE	719	0.035
GLRA3p.Arg98Cys	GLRA3	0.03521415244883866	0.02599292992306092	0.00718551981157313	0.06910291071941399	0.269913277916042	0.23255813953488372	NA	NA	NA	NA	0.0300450464245548	0.028793550244745177	Cys	Arg	TRUE	NA	5	0	0	0	0	0	0	0	2	1	0	2	0	0	0	0	0	0	0	0	0	0	0	0	0	0	0	0	0	0	0	0	0	0	0	0	0	0	0	0	0	0	0	0	0	0	0	0	0	0	0	0	0	0	0	0	0	0	0	0	0	0	0	0	0	0	30.98	FALSE	FALSE	FALSE	719	0.035
ITGA5p.Arg598Ter	ITGA5	0.03521415244883866	0.02599292992306092	0.00718551981157313	0.070032857170972	0.269913277916042	0.23255813953488372	NA	NA	NA	NA	0.0300450464245548	0.028793550244745177	Ter	Arg	FALSE	NA	5	0	0	0	0	0	0	0	2	1	0	2	0	0	0	0	0	0	0	0	0	0	0	0	0	0	0	0	0	0	0	0	0	0	0	0	0	0	0	0	0	0	0	0	0	0	0	0	0	0	0	0	0	0	0	0	0	0	0	0	0	0	0	0	0	0	30.06	FALSE	FALSE	FALSE	719	0.035
SLC26A11p.Arg247Cys	SLC26A11	0.03521415244883866	0.02599292992306092	0.00718551981157313	0.06971485828865	0.269913277916042	0.23255813953488372	NA	NA	NA	NA	0.0300450464245548	0.028793550244745177	Cys	Arg	TRUE	NA	5	0	0	0	0	0	0	0	2	1	0	2	0	0	0	0	0	0	0	0	0	0	0	0	0	0	0	0	0	0	0	0	0	0	0	0	0	0	0	0	0	0	0	0	0	0	0	0	0	0	0	0	0	0	0	0	0	0	0	0	0	0	0	0	0	0	30.02	FALSE	FALSE	FALSE	719	0.035
OR7D4p.Pro175Leu	OR7D4	0.03520538823178297	0.02079434393844874	0.00718551981157313	0.074309248849083	0.134956638958021	0.11627906976744186	NA	NA	0.1697792869269949	0.1697792869269949	0.02804731513796944	0.01919570016316345	Leu	Pro	FALSE	NA	4	0	1	1	0	0	1	0	0	0	0	1	0	0	0	0	0	0	0	0	0	0	0	0	0	0	0	0	0	0	0	0	0	0	0	0	0	0	0	0	0	0	0	0	0	0	0	0	0	0	0	0	0	0	0	0	0	0	0	0	0	0	0	0	0	0	23.72	FALSE	FALSE	FALSE	719	0.035
SETDB1p.Glu900Ter	SETDB1	0.03520538823178297	0.02079434393844874	0.00718551981157313	0.074119846583272	0.134956638958021	0.11627906976744186	NA	NA	0.1697792869269949	0.1697792869269949	0.02804731513796944	0.01919570016316345	Ter	Glu	FALSE	2	4	0	1	1	0	0	1	0	0	0	0	1	0	0	0	0	0	0	0	0	0	0	0	0	0	0	0	0	0	0	0	0	0	0	0	0	0	0	0	0	0	0	0	0	0	0	0	0	0	0	0	0	0	0	0	0	0	0	0	0	0	0	0	0	0	0	22.46	FALSE	FALSE	FALSE	719	0.035
RYR2p.Thr1730Met	RYR2	0.03520295516097441	0.03119151590767311	0.00809641413197318	0.06974653431322801	NA	NA	0.0965712051909014	0.056980056980056974	NA	NA	0.035599711725468275	0.0383914003263269	Met	Thr	FALSE	NA	6	0	0	1	0	0	0	0	1	0	1	0	0	0	0	0	1	0	0	0	0	0	0	0	0	0	0	0	0	1	0	0	1	0	0	0	0	0	0	0	0	0	0	0	0	0	0	0	0	0	0	0	0	0	0	0	0	0	0	0	0	0	0	0	0	0	43.66	FALSE	FALSE	FALSE	719	0.035
ARID1Ap.Arg1446Ter	ARID1A	0.03519856375663634	0.04678727386150966	0.01195622408445399	0.06445600942661	NA	NA	NA	NA	0.1697792869269949	0.1697792869269949	0.03657024276676685	0.06718495057107207	Ter	Arg	FALSE	1	9	0	0	0	1	0	1	0	2	0	0	0	0	1	0	0	4	0	0	0	0	0	0	0	0	0	0	0	0	0	0	0	0	0	0	0	0	0	0	0	0	0	0	0	0	0	0	0	0	0	0	0	0	0	0	0	0	0	0	0	0	0	0	0	0	0	80.73	FALSE	FALSE	FALSE	719	0.035
GNA11p.Arg183Cys	GNA11	0.0351965874598539	0.02599292992306092	0.00718551981157313	0.07274272715037901	0.2956126973525725	0.3488372093023256	NA	NA	NA	NA	0.02804731513796944	0.01919570016316345	Cys	Arg	TRUE	1	5	0	1	1	0	0	0	0	0	0	0	2	0	0	0	0	0	0	0	0	0	0	0	0	0	0	0	0	0	0	0	0	0	0	0	0	0	0	0	0	0	0	0	0	0	0	0	1	0	0	0	0	0	0	0	0	0	0	0	0	0	0	0	0	0	0	31.74	FALSE	FALSE	FALSE	719	0.035
NEFMp.Ala213Val	NEFM	0.03519588661626301	0.03119151590767311	0.00809641413197318	0.071262735729392	NA	NA	NA	NA	NA	NA	0.05073436276924538	0.05758710048949035	Val	Ala	FALSE	NA	6	0	0	1	0	1	0	0	2	0	0	0	0	0	0	0	2	0	0	0	0	0	0	0	0	0	0	0	0	0	0	0	0	0	0	0	0	0	0	0	0	0	0	0	0	0	0	0	0	0	0	0	0	0	0	0	0	0	0	0	0	0	0	0	0	0	43.71	FALSE	FALSE	FALSE	719	0.035
SLITRK6p.Arg191Cys	SLITRK6	0.0351951003176813	0.03119151590767311	0.00809641413197318	0.066926113692537	0.40486991687406293	0.3488372093023256	NA	NA	NA	NA	0.0196597599129566	0.028793550244745177	Cys	Arg	TRUE	NA	6	0	0	0	0	0	0	0	2	0	0	3	0	0	0	0	1	0	0	0	0	0	0	0	0	0	0	0	0	0	0	0	0	0	0	0	0	0	0	0	0	0	0	0	0	0	0	0	0	0	0	0	0	0	0	0	0	0	0	0	0	0	0	0	0	0	42.47	FALSE	FALSE	FALSE	719	0.035
TRDV1p.Arg70Cys	TRDV1	0.0351951003176813	0.03119151590767311	0.00973980719255759	0.067835913254378	0.40486991687406293	0.3488372093023256	NA	NA	NA	NA	0.0196597599129566	0.028793550244745177	Cys	Arg	TRUE	NA	6	0	0	0	0	0	0	0	2	0	0	3	0	0	0	0	1	0	0	0	0	0	0	0	0	0	0	0	0	0	0	0	0	0	0	0	0	0	0	0	0	0	0	0	0	0	0	0	0	0	0	0	0	0	0	0	0	0	0	0	0	0	0	0	0	0	43.07	FALSE	FALSE	FALSE	719	0.035
PCOLCE2p.Arg387Ter	PCOLCE2	0.03518956486377328	0.02079434393844874	0.00492867185597787	0.075307801583524	NA	NA	NA	NA	NA	NA	0.0436206406821816	0.028793550244745177	Ter	Arg	FALSE	NA	4	0	0	0	0	2	0	0	0	1	0	0	0	0	0	0	0	0	0	0	0	0	0	0	0	0	0	0	0	0	0	0	0	0	0	1	0	0	0	0	0	0	0	0	0	0	0	0	0	0	0	0	0	0	0	0	0	0	0	0	0	0	0	0	0	0	26.76	FALSE	FALSE	FALSE	719	0.035
KIAA2022p.Glu849Lys	KIAA2022	0.0351823242478687	0.02599292992306092	0.00718551981157313	0.070364648495737	0.134956638958021	0.11627906976744186	NA	NA	NA	NA	0.0378478247013688	0.028793550244745177	Lys	Glu	TRUE	NA	5	0	0	3	0	0	0	0	0	0	0	1	0	0	0	0	0	0	0	1	0	0	0	0	0	0	0	0	0	0	0	0	0	0	0	0	0	0	0	0	0	0	0	0	0	0	0	0	0	0	0	0	0	0	0	0	0	0	0	0	0	0	0	0	0	0	29.33	FALSE	FALSE	FALSE	718	0.035
IGHV1-18p.Ala116Val	IGHV1-18	0.03517078070856447	0.02599292992306092	0.00554212675098871	0.071917185588859	NA	NA	0.05253690155982787	0.056980056980056974	NA	NA	0.04402510664317775	0.0383914003263269	Val	Ala	FALSE	NA	5	0	1	1	0	0	0	0	2	0	0	0	0	0	0	1	0	0	0	0	0	0	0	0	0	0	0	0	0	0	0	0	0	0	0	0	0	0	0	0	0	0	0	0	0	0	0	0	0	0	0	0	0	0	0	0	0	0	0	0	0	0	0	0	0	0	31.49	FALSE	FALSE	FALSE	718	0.035
CDH9p.Arg587His	CDH9	0.03516995421042985	0.02599292992306092	0.00809641413197318	0.072002353612601	NA	NA	NA	NA	0.1697792869269949	0.1697792869269949	0.03835406064682188	0.0383914003263269	His	Arg	TRUE	NA	5	0	0	1	0	0	1	0	1	1	0	0	0	0	0	0	1	0	0	0	0	0	0	0	0	0	0	0	0	0	0	0	0	0	0	0	0	0	0	0	0	0	0	0	0	0	0	0	0	0	0	0	0	0	0	0	0	0	0	0	0	0	0	0	0	0	30.82	FALSE	FALSE	FALSE	718	0.035
GRK1p.Gly304Ser	GRK1	0.03516426309879274	0.01559575795383655	0	0.079392761823236	NA	NA	NA	NA	NA	NA	0.02523188313424587	0.01919570016316345	Ser	Gly	TRUE	NA	3	0	0	2	0	0	0	0	0	0	0	0	0	0	0	0	0	0	0	0	0	0	0	0	0	0	0	0	0	0	0	0	0	0	0	0	0	0	0	0	0	0	0	0	1	0	0	0	0	0	0	0	0	0	0	0	0	0	0	0	0	0	0	0	0	0	15.22	FALSE	FALSE	FALSE	718	0.035
GSX1p.Arg174His	GSX1	0.03516426309879274	0.01559575795383655	0	0.087832609218138	NA	NA	NA	NA	NA	NA	0.02523188313424587	0.01919570016316345	His	Arg	TRUE	NA	3	0	0	2	0	0	0	0	0	0	0	0	0	0	0	0	0	0	0	0	0	0	0	0	0	0	0	0	0	0	0	0	0	0	0	0	0	0	0	0	0	0	0	0	1	0	0	0	0	0	0	0	0	0	0	0	0	0	0	0	0	0	0	0	0	0	14.79	FALSE	FALSE	FALSE	718	0.035
SGTAp.Ala53Val	SGTA	0.03516426309879274	0.01559575795383655	0	0.079392761823236	NA	NA	NA	NA	NA	NA	0.02523188313424587	0.01919570016316345	Val	Ala	FALSE	NA	3	0	0	2	0	0	0	0	0	0	0	0	0	0	0	0	0	0	0	0	0	0	0	0	0	0	0	0	0	0	0	0	0	0	0	0	0	0	0	0	0	0	0	0	1	0	0	0	0	0	0	0	0	0	0	0	0	0	0	0	0	0	0	0	0	0	14.9	FALSE	FALSE	FALSE	718	0.035
SSTR4p.Arg329Cys	SSTR4	0.03516426309879274	0.01559575795383655	0	0.087832609218138	NA	NA	NA	NA	NA	NA	0.02523188313424587	0.01919570016316345	Cys	Arg	TRUE	NA	3	0	0	2	0	0	0	0	0	0	0	0	0	0	0	0	0	0	0	0	0	0	0	0	0	0	0	0	0	0	0	0	0	0	0	0	0	0	0	0	0	0	0	0	1	0	0	0	0	0	0	0	0	0	0	0	0	0	0	0	0	0	0	0	0	0	15.11	FALSE	FALSE	FALSE	718	0.035
SLC4A10p.Arg46Gln	SLC4A10	0.03516142293950837	0.03119151590767311	0.00856263924446528	0.069291886213027	0.02292053309251936	0.11627906976744186	NA	NA	0.1697792869269949	0.1697792869269949	0.0365826288249354	0.0383914003263269	Gln	Arg	FALSE	NA	6	0	0	1	0	0	1	0	3	0	0	0	0	0	0	0	0	0	0	0	0	0	0	0	0	1	0	0	0	0	0	0	0	0	0	0	0	0	0	0	0	0	0	0	0	0	0	0	0	0	0	0	0	0	0	0	0	0	0	0	0	0	0	0	0	0	43.13	FALSE	FALSE	FALSE	718	0.035
HIVEP1p.Ser1785Leu	HIVEP1	0.03516040143909256	0.02599292992306092	0.00718551981157313	0.069445900422463	0.134956638958021	0.11627906976744186	NA	NA	NA	NA	0.033220778886850016	0.028793550244745177	Leu	Ser	FALSE	NA	5	0	0	2	0	0	0	0	1	0	0	1	0	0	0	0	0	0	0	0	0	0	0	0	0	0	0	0	0	0	0	0	0	0	0	1	0	0	0	0	0	0	0	0	0	0	0	0	0	0	0	0	0	0	0	0	0	0	0	0	0	0	0	0	0	0	29.38	FALSE	FALSE	FALSE	718	0.035
LDLRAP1p.Ser260Leu	LDLRAP1	0.03516040143909256	0.02599292992306092	0.00718551981157313	0.070168567480198	0.134956638958021	0.11627906976744186	NA	NA	NA	NA	0.033220778886850016	0.028793550244745177	Leu	Ser	FALSE	NA	5	0	0	2	0	0	0	0	1	0	0	1	0	0	0	0	0	0	0	0	0	0	0	0	0	0	0	0	0	0	0	0	0	0	0	1	0	0	0	0	0	0	0	0	0	0	0	0	0	0	0	0	0	0	0	0	0	0	0	0	0	0	0	0	0	0	30.93	FALSE	FALSE	FALSE	718	0.035
PRKCGp.Glu79Lys	PRKCG	0.03516040143909256	0.02599292992306092	0.00718551981157313	0.070860777837992	0.134956638958021	0.11627906976744186	NA	NA	NA	NA	0.033220778886850016	0.028793550244745177	Lys	Glu	TRUE	NA	5	0	0	2	0	0	0	0	1	0	0	1	0	0	0	0	0	0	0	0	0	0	0	0	0	0	0	0	0	0	0	0	0	0	0	1	0	0	0	0	0	0	0	0	0	0	0	0	0	0	0	0	0	0	0	0	0	0	0	0	0	0	0	0	0	0	29.95	FALSE	FALSE	FALSE	718	0.035
CCR4p.Arg312His	CCR4	0.03515340569487349	0.02079434393844874	0.00784808825956446	0.07316391079565	NA	NA	NA	NA	NA	NA	0.05067312713395522	0.0383914003263269	His	Arg	TRUE	2	4	0	1	1	0	0	0	0	0	0	0	0	0	0	0	0	0	0	0	0	0	0	0	0	0	0	0	0	0	0	0	0	2	0	0	0	0	0	0	0	0	0	0	0	0	0	0	0	0	0	0	0	0	0	0	0	0	0	0	0	0	0	0	0	0	0	23.57	FALSE	FALSE	FALSE	718	0.035
B3GALT1p.Ser237Leu	B3GALT1	0.03515213718405453	0.02079434393844874	0.00718551981157313	0.07514781060716699	0.134956638958021	0.11627906976744186	0.0965712051909014	0.056980056980056974	NA	NA	0.02804731513796944	0.01919570016316345	Leu	Ser	FALSE	NA	4	0	1	1	0	0	0	0	0	0	1	1	0	0	0	0	0	0	0	0	0	0	0	0	0	0	0	0	0	0	0	0	0	0	0	0	0	0	0	0	0	0	0	0	0	0	0	0	0	0	0	0	0	0	0	0	0	0	0	0	0	0	0	0	0	0	22.32	FALSE	FALSE	FALSE	718	0.035
NBNp.Pro198Gln	NBN	0.03515038581817276	0.02599292992306092	0.00778457891117837	0.072889327661065	NA	NA	0.014713646319371386	0.056980056980056974	NA	NA	0.048799894536416893	0.0383914003263269	Gln	Pro	FALSE	1	5	0	0	0	0	0	0	0	0	2	0	0	0	0	0	0	0	0	0	0	0	0	0	0	0	0	1	0	0	0	0	0	1	0	0	0	0	0	0	0	0	0	0	0	0	0	0	0	0	0	0	0	1	0	0	0	0	0	0	0	0	0	0	0	0	0	30.71	FALSE	FALSE	FALSE	718	0.035
ABCC2p.Leu138Ile	ABCC2	0.03513728108695753	0.02599292992306092	0.00554212675098871	0.070593138538739	NA	NA	NA	NA	NA	NA	0.050649883744281886	0.04798925040790863	Ile	Leu	FALSE	NA	5	0	0	1	0	0	0	0	3	1	0	0	0	0	0	0	0	0	0	0	0	0	0	0	0	0	0	0	0	0	0	0	0	0	0	0	0	0	0	0	0	0	0	0	0	0	0	0	0	0	0	0	0	0	0	0	0	0	0	0	0	0	0	0	0	0	31.43	FALSE	FALSE	FALSE	717	0.035
EXOC6p.Glu42Lys	EXOC6	0.03513728108695753	0.02599292992306092	0.00554212675098871	0.071152264941501	NA	NA	NA	NA	NA	NA	0.050649883744281886	0.04798925040790863	Lys	Glu	TRUE	NA	5	0	0	1	0	0	0	0	3	1	0	0	0	0	0	0	0	0	0	0	0	0	0	0	0	0	0	0	0	0	0	0	0	0	0	0	0	0	0	0	0	0	0	0	0	0	0	0	0	0	0	0	0	0	0	0	0	0	0	0	0	0	0	0	0	0	31.48	FALSE	FALSE	FALSE	717	0.035
FAM98Ap.Ser264Tyr	FAM98A	0.03513728108695753	0.02599292992306092	0.00554212675098871	0.070145447128063	NA	NA	NA	NA	NA	NA	0.050649883744281886	0.04798925040790863	Tyr	Ser	TRUE	NA	5	0	0	1	0	0	0	0	3	1	0	0	0	0	0	0	0	0	0	0	0	0	0	0	0	0	0	0	0	0	0	0	0	0	0	0	0	0	0	0	0	0	0	0	0	0	0	0	0	0	0	0	0	0	0	0	0	0	0	0	0	0	0	0	0	0	30.48	FALSE	FALSE	FALSE	717	0.035
KIF6p.Asp704Asn	KIF6	0.03513728108695753	0.02599292992306092	0.00554212675098871	0.071599956352177	NA	NA	NA	NA	NA	NA	0.050649883744281886	0.04798925040790863	Asn	Asp	FALSE	NA	5	0	0	1	0	0	0	0	3	1	0	0	0	0	0	0	0	0	0	0	0	0	0	0	0	0	0	0	0	0	0	0	0	0	0	0	0	0	0	0	0	0	0	0	0	0	0	0	0	0	0	0	0	0	0	0	0	0	0	0	0	0	0	0	0	0	31.74	FALSE	FALSE	FALSE	717	0.035
LSM11p.Arg180Trp	LSM11	0.03513728108695753	0.02599292992306092	0.00554212675098871	0.071281379987353	NA	NA	NA	NA	NA	NA	0.050649883744281886	0.04798925040790863	Trp	Arg	FALSE	NA	5	0	0	1	0	0	0	0	3	1	0	0	0	0	0	0	0	0	0	0	0	0	0	0	0	0	0	0	0	0	0	0	0	0	0	0	0	0	0	0	0	0	0	0	0	0	0	0	0	0	0	0	0	0	0	0	0	0	0	0	0	0	0	0	0	0	30.37	FALSE	FALSE	FALSE	717	0.035
MAK16p.Arg122Ter	MAK16	0.03513728108695753	0.02599292992306092	0.00554212675098871	0.070274562173915	NA	NA	NA	NA	NA	NA	0.050649883744281886	0.04798925040790863	Ter	Arg	FALSE	NA	5	0	0	1	0	0	0	0	3	1	0	0	0	0	0	0	0	0	0	0	0	0	0	0	0	0	0	0	0	0	0	0	0	0	0	0	0	0	0	0	0	0	0	0	0	0	0	0	0	0	0	0	0	0	0	0	0	0	0	0	0	0	0	0	0	0	30.45	FALSE	FALSE	FALSE	717	0.035
PTBP2p.Arg64Gln	PTBP2	0.03513728108695753	0.02599292992306092	0.00554212675098871	0.071599956352177	NA	NA	NA	NA	NA	NA	0.050649883744281886	0.04798925040790863	Gln	Arg	FALSE	NA	5	0	0	1	0	0	0	0	3	1	0	0	0	0	0	0	0	0	0	0	0	0	0	0	0	0	0	0	0	0	0	0	0	0	0	0	0	0	0	0	0	0	0	0	0	0	0	0	0	0	0	0	0	0	0	0	0	0	0	0	0	0	0	0	0	0	30.6	FALSE	FALSE	FALSE	717	0.035
UGT1A8p.Arg254Gln	UGT1A8	0.03513728108695753	0.02599292992306092	0.00554212675098871	0.070145447128063	NA	NA	NA	NA	NA	NA	0.050649883744281886	0.04798925040790863	Gln	Arg	FALSE	NA	5	0	0	1	0	0	0	0	3	1	0	0	0	0	0	0	0	0	0	0	0	0	0	0	0	0	0	0	0	0	0	0	0	0	0	0	0	0	0	0	0	0	0	0	0	0	0	0	0	0	0	0	0	0	0	0	0	0	0	0	0	0	0	0	0	0	31.55	FALSE	FALSE	FALSE	717	0.035
ZNF454p.Arg376Ile	ZNF454	0.03513728108695753	0.02599292992306092	0.00554212675098871	0.070148675004209	NA	NA	NA	NA	NA	NA	0.050649883744281886	0.04798925040790863	Ile	Arg	FALSE	NA	5	0	0	1	0	0	0	0	3	1	0	0	0	0	0	0	0	0	0	0	0	0	0	0	0	0	0	0	0	0	0	0	0	0	0	0	0	0	0	0	0	0	0	0	0	0	0	0	0	0	0	0	0	0	0	0	0	0	0	0	0	0	0	0	0	0	31.14	FALSE	FALSE	FALSE	717	0.035
CSMD3p.Arg100Gln	CSMD3	0.035133740500635	0.02599292992306092	0.00718551981157313	0.07026748100126999	0.539826555832084	0.46511627906976744	NA	NA	NA	NA	NA	NA	Gln	Arg	FALSE	2	5	0	0	0	0	0	0	0	0	0	0	4	0	0	0	0	0	0	0	0	0	0	0	0	0	0	0	0	0	0	0	1	0	0	0	0	0	0	0	0	0	0	0	0	0	0	0	0	0	0	0	0	0	0	0	0	0	0	0	0	0	0	0	0	0	0	26.6	FALSE	FALSE	FALSE	717	0.035
ELOVL7p.Arg98Ter	ELOVL7	0.03513000036390582	0.0363901018922853	0.011084253501977	0.064717873976822	NA	NA	NA	NA	NA	NA	0.04793337451562491	0.05758710048949035	Ter	Arg	FALSE	NA	7	0	0	0	0	0	0	0	6	0	0	0	0	0	0	0	0	0	0	0	0	0	0	0	0	0	0	0	0	0	0	0	0	0	0	0	0	0	0	0	0	0	0	0	0	0	0	0	0	0	0	1	0	0	0	0	0	0	0	0	0	0	0	0	0	0	55.57	FALSE	FALSE	FALSE	717	0.035
ABCC6p.Arg1141Gln	ABCC6	0.03512318069910586	0.03119151590767311	0.00755608325810826	0.06987579795167599	0.40486991687406293	0.3488372093023256	0.05253690155982787	0.056980056980056974	NA	NA	0.012615941567122936	0.009597850081581726	Gln	Arg	FALSE	NA	6	0	0	1	0	0	0	0	0	0	0	3	0	0	0	1	0	0	0	0	0	0	0	0	0	0	0	0	0	0	0	0	0	0	0	0	0	0	0	0	0	1	0	0	0	0	0	0	0	0	0	0	0	0	0	0	0	0	0	0	0	0	0	0	0	0	44.65	FALSE	FALSE	FALSE	717	0.035
ZNF491p.Arg259Gln	ZNF491	0.03511822895580017	0.03119151590767311	0.00809641413197318	0.067605299168734	0.134956638958021	0.11627906976744186	NA	NA	NA	NA	0.04026459723268369	0.04798925040790863	Gln	Arg	FALSE	NA	6	0	0	1	0	0	0	0	3	0	0	1	0	0	0	0	1	0	0	0	0	0	0	0	0	0	0	0	0	0	0	0	0	0	0	0	0	0	0	0	0	0	0	0	0	0	0	0	0	0	0	0	0	0	0	0	0	0	0	0	0	0	0	0	0	0	43.43	FALSE	FALSE	FALSE	717	0.035
SLC2A14p.Thr247Met	SLC2A14	0.03511103060383228	0.02079434393844874	0.00784808825956446	0.073139650085253	NA	NA	NA	NA	NA	NA	0.05061204405158526	0.0383914003263269	Met	Thr	FALSE	NA	4	0	0	2	0	0	0	0	0	1	0	0	0	0	0	0	0	0	0	0	0	0	0	0	0	0	0	0	0	0	0	0	1	0	0	0	0	0	0	0	0	0	0	0	0	0	0	0	0	0	0	0	0	0	0	0	0	0	0	0	0	0	0	0	0	0	23.94	FALSE	FALSE	FALSE	717	0.035
KIF17p.Arg869Cys	KIF17	0.03509782634487179	0.02599292992306092	0.00718551981157313	0.073890405362731	0.269913277916042	0.23255813953488372	0.0341218580764375	0.056980056980056974	NA	NA	0.007988895752604152	0.009597850081581726	Cys	Arg	TRUE	NA	5	0	0	0	0	0	0	1	1	0	0	2	0	0	0	0	0	0	0	0	0	0	0	0	0	0	0	0	0	0	0	0	0	0	0	0	0	0	0	0	1	0	0	0	0	0	0	0	0	0	0	0	0	0	0	0	0	0	0	0	0	0	0	0	0	0	32.31	FALSE	FALSE	FALSE	717	0.035
COL9A2p.Ser148Leu	COL9A2	0.03509671673185326	0.01559575795383655	0	0.080891737154999	0.134956638958021	0.11627906976744186	NA	NA	NA	NA	0.01477669288141755	0.009597850081581726	Leu	Ser	FALSE	NA	3	0	0	0	0	1	0	0	0	0	0	1	0	0	0	0	0	0	0	0	0	0	0	0	0	0	0	0	0	0	0	0	0	0	0	0	0	0	0	0	0	0	0	0	1	0	0	0	0	0	0	0	0	0	0	0	0	0	0	0	0	0	0	0	0	0	17.26	FALSE	FALSE	FALSE	717	0.035
OR11L1p.Phe62Leu	OR11L1	0.03509149495375816	0.02079434393844874	0.00697592699838957	0.07602674135463601	0.134956638958021	0.11627906976744186	NA	NA	NA	NA	0.012615941567122936	0.009597850081581726	Leu	Phe	FALSE	NA	4	0	0	1	0	0	0	1	0	0	0	1	0	0	0	0	0	1	0	0	0	0	0	0	0	0	0	0	0	0	0	0	0	0	0	0	0	0	0	0	0	0	0	0	0	0	0	0	0	0	0	0	0	0	0	0	0	0	0	0	0	0	0	0	0	0	21.37	FALSE	FALSE	FALSE	717	0.035
ERCC6p.Arg1230Pro	ERCC6	0.03508880381872083	0.01559575795383655	0	0.080928072715849	NA	NA	NA	NA	NA	NA	0.015431373570846509	0.009597850081581726	Pro	Arg	FALSE	NA	3	0	1	0	0	0	0	2	0	0	0	0	0	0	0	0	0	0	0	0	0	0	0	0	0	0	0	0	0	0	0	0	0	0	0	0	0	0	0	0	0	0	0	0	0	0	0	0	0	0	0	0	0	0	0	0	0	0	0	0	0	0	0	0	0	0	19.43	FALSE	FALSE	FALSE	716	0.035
PARP4p.Ala1656Pro	PARP4	0.03508880381872083	0.01559575795383655	0	0.08236520173865901	NA	NA	NA	NA	NA	NA	0.015431373570846509	0.009597850081581726	Pro	Ala	FALSE	NA	3	0	1	0	0	0	0	2	0	0	0	0	0	0	0	0	0	0	0	0	0	0	0	0	0	0	0	0	0	0	0	0	0	0	0	0	0	0	0	0	0	0	0	0	0	0	0	0	0	0	0	0	0	0	0	0	0	0	0	0	0	0	0	0	0	0	20.16	FALSE	FALSE	FALSE	716	0.035
PCDHGA5p.Arg80Gln	PCDHGA5	0.03508397860172032	0.02079434393844874	0.00648808345921091	0.073833809161118	0.134956638958021	0.11627906976744186	NA	NA	NA	NA	0.04021522584142402	0.028793550244745177	Gln	Arg	FALSE	NA	4	0	2	0	0	0	0	0	0	0	0	1	0	0	0	0	0	0	0	0	0	0	0	0	0	0	0	0	0	0	0	0	0	0	0	0	0	0	0	0	0	0	0	0	0	0	0	0	0	0	0	0	1	0	0	0	0	0	0	0	0	0	0	0	0	0	21.52	FALSE	FALSE	FALSE	716	0.035
CDH9p.Thr737Met	CDH9	0.03506599339554897	0.03119151590767311	0.00925859606168495	0.069884698117682	NA	NA	0.20164500831055715	0.17094017094017094	NA	NA	0.02205615067195065	0.01919570016316345	Met	Thr	FALSE	NA	6	0	0	0	0	0	0	0	1	1	1	0	0	0	0	2	0	0	0	0	0	0	0	0	0	0	0	0	0	1	0	0	0	0	0	0	0	0	0	0	0	0	0	0	0	0	0	0	0	0	0	0	0	0	0	0	0	0	0	0	0	0	0	0	0	0	43.49	FALSE	FALSE	FALSE	716	0.035
RGPD3p.Arg1394Cys	RGPD3	0.03506584604865465	0.03119151590767311	0.00961055292353095	0.06701459845827801	0.269913277916042	0.23255813953488372	NA	NA	NA	NA	0.029831264888377812	0.0383914003263269	Cys	Arg	TRUE	2	6	0	0	0	0	0	0	0	3	0	0	2	0	1	0	0	0	0	0	0	0	0	0	0	0	0	0	0	0	0	0	0	0	0	0	0	0	0	0	0	0	0	0	0	0	0	0	0	0	0	0	0	0	0	0	0	0	0	0	0	0	0	0	0	0	0	44.11	FALSE	FALSE	FALSE	716	0.035
FCGBPp.Gly2670Arg	FCGBP	0.0350612009325062	0.01559575795383655	0	0.08082758953048	NA	NA	NA	NA	NA	NA	0.015431373570846509	0.009597850081581726	Arg	Gly	TRUE	NA	3	0	1	0	0	0	0	2	0	0	0	0	0	0	0	0	0	0	0	0	0	0	0	0	0	0	0	0	0	0	0	0	0	0	0	0	0	0	0	0	0	0	0	0	0	0	0	0	0	0	0	0	0	0	0	0	0	0	0	0	0	0	0	0	0	0	20.05	FALSE	FALSE	FALSE	716	0.035
NBEAL1p.Thr2492Ala	NBEAL1	0.0350612009325062	0.01559575795383655	0	0.082300408498531	NA	NA	NA	NA	NA	NA	0.015431373570846509	0.009597850081581726	Ala	Thr	FALSE	NA	3	0	1	0	0	0	0	2	0	0	0	0	0	0	0	0	0	0	0	0	0	0	0	0	0	0	0	0	0	0	0	0	0	0	0	0	0	0	0	0	0	0	0	0	0	0	0	0	0	0	0	0	0	0	0	0	0	0	0	0	0	0	0	0	0	0	19.64	FALSE	FALSE	FALSE	716	0.035
RFPL4AL1p.Ala137Thr	RFPL4AL1	0.0350612009325062	0.01559575795383655	0	0.080864410004681	NA	NA	NA	NA	NA	NA	0.015431373570846509	0.009597850081581726	Thr	Ala	TRUE	NA	3	0	1	0	0	0	0	2	0	0	0	0	0	0	0	0	0	0	0	0	0	0	0	0	0	0	0	0	0	0	0	0	0	0	0	0	0	0	0	0	0	0	0	0	0	0	0	0	0	0	0	0	0	0	0	0	0	0	0	0	0	0	0	0	0	0	20.56	FALSE	FALSE	FALSE	716	0.035
HS3ST2p.Arg249Cys	HS3ST2	0.03506097050296235	0.02079434393844874	0.00554212675098871	0.074755726110057	NA	NA	NA	NA	0.1697792869269949	0.1697792869269949	0.038196962204868214	0.028793550244745177	Cys	Arg	TRUE	NA	4	0	1	0	0	1	1	0	1	0	0	0	0	0	0	0	0	0	0	0	0	0	0	0	0	0	0	0	0	0	0	0	0	0	0	0	0	0	0	0	0	0	0	0	0	0	0	0	0	0	0	0	0	0	0	0	0	0	0	0	0	0	0	0	0	0	22.26	FALSE	FALSE	FALSE	716	0.035
ZNF845p.Leu522Pro	ZNF845	0.03503572717415631	0.02079434393844874	0.00875893179353907	0.070071454348312	NA	NA	NA	NA	NA	NA	0.05046376626849174	0.0383914003263269	Pro	Leu	FALSE	NA	4	0	0	4	0	0	0	0	0	0	0	0	0	0	0	0	0	0	0	0	0	0	0	0	0	0	0	0	0	0	0	0	0	0	0	0	0	0	0	0	0	0	0	0	0	0	0	0	0	0	0	0	0	0	0	0	0	0	0	0	0	0	0	0	0	0	23.66	FALSE	FALSE	FALSE	715	0.035
ABCF2p.Thr307Met	ABCF2	0.03500816604110569	0.02079434393844874	0.00875204151027642	0.070016332082211	NA	NA	NA	NA	NA	NA	0.05046376626849174	0.0383914003263269	Met	Thr	FALSE	NA	4	0	0	4	0	0	0	0	0	0	0	0	0	0	0	0	0	0	0	0	0	0	0	0	0	0	0	0	0	0	0	0	0	0	0	0	0	0	0	0	0	0	0	0	0	0	0	0	0	0	0	0	0	0	0	0	0	0	0	0	0	0	0	0	0	0	25.02	FALSE	FALSE	FALSE	715	0.035
AGFG2p.Ser355Gly	AGFG2	0.03500816604110569	0.02079434393844874	0.00875204151027642	0.070016332082211	NA	NA	NA	NA	NA	NA	0.05046376626849174	0.0383914003263269	Gly	Ser	FALSE	NA	4	0	0	4	0	0	0	0	0	0	0	0	0	0	0	0	0	0	0	0	0	0	0	0	0	0	0	0	0	0	0	0	0	0	0	0	0	0	0	0	0	0	0	0	0	0	0	0	0	0	0	0	0	0	0	0	0	0	0	0	0	0	0	0	0	0	23.77	FALSE	FALSE	FALSE	715	0.035
ALKp.Arg188Cys	ALK	0.03500816604110569	0.02079434393844874	0.00875204151027642	0.070016332082211	NA	NA	NA	NA	NA	NA	0.05046376626849174	0.0383914003263269	Cys	Arg	TRUE	1	4	0	0	4	0	0	0	0	0	0	0	0	0	0	0	0	0	0	0	0	0	0	0	0	0	0	0	0	0	0	0	0	0	0	0	0	0	0	0	0	0	0	0	0	0	0	0	0	0	0	0	0	0	0	0	0	0	0	0	0	0	0	0	0	0	0	23.84	TRUE	FALSE	FALSE	715	0.035
AMER1p.Arg626Ter	AMER1	0.03500816604110569	0.02079434393844874	0.00875204151027642	0.070016332082211	NA	NA	NA	NA	NA	NA	0.05046376626849174	0.0383914003263269	Ter	Arg	FALSE	1	4	0	0	4	0	0	0	0	0	0	0	0	0	0	0	0	0	0	0	0	0	0	0	0	0	0	0	0	0	0	0	0	0	0	0	0	0	0	0	0	0	0	0	0	0	0	0	0	0	0	0	0	0	0	0	0	0	0	0	0	0	0	0	0	0	0	23.22	FALSE	TRUE	FALSE	715	0.035
ANKRD11p.Val194Ile	ANKRD11	0.03500816604110569	0.02079434393844874	0.00875204151027642	0.070016332082211	NA	NA	NA	NA	NA	NA	0.05046376626849174	0.0383914003263269	Ile	Val	FALSE	NA	4	0	0	4	0	0	0	0	0	0	0	0	0	0	0	0	0	0	0	0	0	0	0	0	0	0	0	0	0	0	0	0	0	0	0	0	0	0	0	0	0	0	0	0	0	0	0	0	0	0	0	0	0	0	0	0	0	0	0	0	0	0	0	0	0	0	23.65	FALSE	FALSE	FALSE	715	0.035
APAF1p.Arg872His	APAF1	0.03500816604110569	0.02079434393844874	0.00875204151027642	0.070016332082211	NA	NA	NA	NA	NA	NA	0.05046376626849174	0.0383914003263269	His	Arg	TRUE	NA	4	0	0	4	0	0	0	0	0	0	0	0	0	0	0	0	0	0	0	0	0	0	0	0	0	0	0	0	0	0	0	0	0	0	0	0	0	0	0	0	0	0	0	0	0	0	0	0	0	0	0	0	0	0	0	0	0	0	0	0	0	0	0	0	0	0	24.28	FALSE	FALSE	FALSE	715	0.035
APCp.Arg332Ter	APC	0.03500816604110569	0.02079434393844874	0.00875204151027642	0.070016332082211	NA	NA	NA	NA	NA	NA	0.05046376626849174	0.0383914003263269	Ter	Arg	FALSE	1	4	0	0	4	0	0	0	0	0	0	0	0	0	0	0	0	0	0	0	0	0	0	0	0	0	0	0	0	0	0	0	0	0	0	0	0	0	0	0	0	0	0	0	0	0	0	0	0	0	0	0	0	0	0	0	0	0	0	0	0	0	0	0	0	0	0	23.69	FALSE	TRUE	FALSE	715	0.035
APCp.Gln1429Ter	APC	0.03500816604110569	0.02079434393844874	0.00875204151027642	0.070016332082211	NA	NA	NA	NA	NA	NA	0.05046376626849174	0.0383914003263269	Ter	Gln	FALSE	1	4	0	0	4	0	0	0	0	0	0	0	0	0	0	0	0	0	0	0	0	0	0	0	0	0	0	0	0	0	0	0	0	0	0	0	0	0	0	0	0	0	0	0	0	0	0	0	0	0	0	0	0	0	0	0	0	0	0	0	0	0	0	0	0	0	0	24.84	FALSE	TRUE	FALSE	715	0.035
APCp.Glu1295Ter	APC	0.03500816604110569	0.02079434393844874	0.00875204151027642	0.070016332082211	NA	NA	NA	NA	NA	NA	0.05046376626849174	0.0383914003263269	Ter	Glu	FALSE	1	4	0	0	4	0	0	0	0	0	0	0	0	0	0	0	0	0	0	0	0	0	0	0	0	0	0	0	0	0	0	0	0	0	0	0	0	0	0	0	0	0	0	0	0	0	0	0	0	0	0	0	0	0	0	0	0	0	0	0	0	0	0	0	0	0	0	23.43	FALSE	TRUE	FALSE	715	0.035
APCp.Glu1306Ter	APC	0.03500816604110569	0.02079434393844874	0.00875204151027642	0.070016332082211	NA	NA	NA	NA	NA	NA	0.05046376626849174	0.0383914003263269	Ter	Glu	FALSE	1	4	0	0	4	0	0	0	0	0	0	0	0	0	0	0	0	0	0	0	0	0	0	0	0	0	0	0	0	0	0	0	0	0	0	0	0	0	0	0	0	0	0	0	0	0	0	0	0	0	0	0	0	0	0	0	0	0	0	0	0	0	0	0	0	0	0	23.77	FALSE	TRUE	FALSE	715	0.035
APCp.Glu1379Ter	APC	0.03500816604110569	0.02079434393844874	0.00875204151027642	0.070016332082211	NA	NA	NA	NA	NA	NA	0.05046376626849174	0.0383914003263269	Ter	Glu	FALSE	1	4	0	0	4	0	0	0	0	0	0	0	0	0	0	0	0	0	0	0	0	0	0	0	0	0	0	0	0	0	0	0	0	0	0	0	0	0	0	0	0	0	0	0	0	0	0	0	0	0	0	0	0	0	0	0	0	0	0	0	0	0	0	0	0	0	0	23.89	FALSE	TRUE	FALSE	715	0.035
APCp.Glu941Ter	APC	0.03500816604110569	0.02079434393844874	0.00875204151027642	0.070016332082211	NA	NA	NA	NA	NA	NA	0.05046376626849174	0.0383914003263269	Ter	Glu	FALSE	1	4	0	0	4	0	0	0	0	0	0	0	0	0	0	0	0	0	0	0	0	0	0	0	0	0	0	0	0	0	0	0	0	0	0	0	0	0	0	0	0	0	0	0	0	0	0	0	0	0	0	0	0	0	0	0	0	0	0	0	0	0	0	0	0	0	0	23.57	FALSE	TRUE	FALSE	715	0.035
ARFGEF1p.Arg1253Ter	ARFGEF1	0.03500816604110569	0.02079434393844874	0.00875204151027642	0.070016332082211	NA	NA	NA	NA	NA	NA	0.05046376626849174	0.0383914003263269	Ter	Arg	FALSE	NA	4	0	0	4	0	0	0	0	0	0	0	0	0	0	0	0	0	0	0	0	0	0	0	0	0	0	0	0	0	0	0	0	0	0	0	0	0	0	0	0	0	0	0	0	0	0	0	0	0	0	0	0	0	0	0	0	0	0	0	0	0	0	0	0	0	0	23.63	FALSE	FALSE	FALSE	715	0.035
ARFGEF2p.Arg1133Gln	ARFGEF2	0.03500816604110569	0.02079434393844874	0.00875204151027642	0.070016332082211	NA	NA	NA	NA	NA	NA	0.05046376626849174	0.0383914003263269	Gln	Arg	FALSE	NA	4	0	0	4	0	0	0	0	0	0	0	0	0	0	0	0	0	0	0	0	0	0	0	0	0	0	0	0	0	0	0	0	0	0	0	0	0	0	0	0	0	0	0	0	0	0	0	0	0	0	0	0	0	0	0	0	0	0	0	0	0	0	0	0	0	0	23.65	FALSE	FALSE	FALSE	715	0.035
ATP2B4p.Arg310Cys	ATP2B4	0.03500816604110569	0.02079434393844874	0.00875204151027642	0.070016332082211	NA	NA	NA	NA	NA	NA	0.05046376626849174	0.0383914003263269	Cys	Arg	TRUE	NA	4	0	0	4	0	0	0	0	0	0	0	0	0	0	0	0	0	0	0	0	0	0	0	0	0	0	0	0	0	0	0	0	0	0	0	0	0	0	0	0	0	0	0	0	0	0	0	0	0	0	0	0	0	0	0	0	0	0	0	0	0	0	0	0	0	0	23.59	FALSE	FALSE	FALSE	715	0.035
C9ORF114p.Lys32Glu	C9ORF114	0.03500816604110569	0.02079434393844874	0.00875204151027642	0.070016332082211	NA	NA	NA	NA	NA	NA	0.05046376626849174	0.0383914003263269	Glu	Lys	FALSE	NA	4	0	0	4	0	0	0	0	0	0	0	0	0	0	0	0	0	0	0	0	0	0	0	0	0	0	0	0	0	0	0	0	0	0	0	0	0	0	0	0	0	0	0	0	0	0	0	0	0	0	0	0	0	0	0	0	0	0	0	0	0	0	0	0	0	0	23.55	FALSE	FALSE	FALSE	715	0.035
CARS2p.Thr188Met	CARS2	0.03500816604110569	0.02079434393844874	0.00875204151027642	0.070016332082211	NA	NA	NA	NA	NA	NA	0.05046376626849174	0.0383914003263269	Met	Thr	FALSE	NA	4	0	0	4	0	0	0	0	0	0	0	0	0	0	0	0	0	0	0	0	0	0	0	0	0	0	0	0	0	0	0	0	0	0	0	0	0	0	0	0	0	0	0	0	0	0	0	0	0	0	0	0	0	0	0	0	0	0	0	0	0	0	0	0	0	0	24.22	FALSE	FALSE	FALSE	715	0.035
CDH13p.Ala256Thr	CDH13	0.03500816604110569	0.02079434393844874	0.00875204151027642	0.070016332082211	NA	NA	NA	NA	NA	NA	0.05046376626849174	0.0383914003263269	Thr	Ala	TRUE	NA	4	0	0	4	0	0	0	0	0	0	0	0	0	0	0	0	0	0	0	0	0	0	0	0	0	0	0	0	0	0	0	0	0	0	0	0	0	0	0	0	0	0	0	0	0	0	0	0	0	0	0	0	0	0	0	0	0	0	0	0	0	0	0	0	0	0	23.3	FALSE	FALSE	FALSE	715	0.035
CDH26p.Arg637Gln	CDH26	0.03500816604110569	0.02079434393844874	0.00875204151027642	0.070016332082211	NA	NA	NA	NA	NA	NA	0.05046376626849174	0.0383914003263269	Gln	Arg	FALSE	NA	4	0	0	4	0	0	0	0	0	0	0	0	0	0	0	0	0	0	0	0	0	0	0	0	0	0	0	0	0	0	0	0	0	0	0	0	0	0	0	0	0	0	0	0	0	0	0	0	0	0	0	0	0	0	0	0	0	0	0	0	0	0	0	0	0	0	23.74	FALSE	FALSE	FALSE	715	0.035
CDH4p.Thr208Met	CDH4	0.03500816604110569	0.02079434393844874	0.00875204151027642	0.070016332082211	NA	NA	NA	NA	NA	NA	0.05046376626849174	0.0383914003263269	Met	Thr	FALSE	NA	4	0	0	4	0	0	0	0	0	0	0	0	0	0	0	0	0	0	0	0	0	0	0	0	0	0	0	0	0	0	0	0	0	0	0	0	0	0	0	0	0	0	0	0	0	0	0	0	0	0	0	0	0	0	0	0	0	0	0	0	0	0	0	0	0	0	23.8	FALSE	FALSE	FALSE	715	0.035
CHD6p.Gly2681Ser	CHD6	0.03500816604110569	0.02079434393844874	0.00875204151027642	0.070016332082211	NA	NA	NA	NA	NA	NA	0.05046376626849174	0.0383914003263269	Ser	Gly	TRUE	NA	4	0	0	4	0	0	0	0	0	0	0	0	0	0	0	0	0	0	0	0	0	0	0	0	0	0	0	0	0	0	0	0	0	0	0	0	0	0	0	0	0	0	0	0	0	0	0	0	0	0	0	0	0	0	0	0	0	0	0	0	0	0	0	0	0	0	24.29	FALSE	FALSE	FALSE	715	0.035
CLTCp.Arg354Cys	CLTC	0.03500816604110569	0.02079434393844874	0.00875204151027642	0.070016332082211	NA	NA	NA	NA	NA	NA	0.05046376626849174	0.0383914003263269	Cys	Arg	TRUE	1	4	0	0	4	0	0	0	0	0	0	0	0	0	0	0	0	0	0	0	0	0	0	0	0	0	0	0	0	0	0	0	0	0	0	0	0	0	0	0	0	0	0	0	0	0	0	0	0	0	0	0	0	0	0	0	0	0	0	0	0	0	0	0	0	0	0	24.09	FALSE	FALSE	FALSE	715	0.035
COL27A1p.Arg166His	COL27A1	0.03500816604110569	0.02079434393844874	0.00875204151027642	0.070016332082211	NA	NA	NA	NA	NA	NA	0.05046376626849174	0.0383914003263269	His	Arg	TRUE	NA	4	0	0	4	0	0	0	0	0	0	0	0	0	0	0	0	0	0	0	0	0	0	0	0	0	0	0	0	0	0	0	0	0	0	0	0	0	0	0	0	0	0	0	0	0	0	0	0	0	0	0	0	0	0	0	0	0	0	0	0	0	0	0	0	0	0	23.48	FALSE	FALSE	FALSE	715	0.035
CTNNB1p.Arg582Trp	CTNNB1	0.03500816604110569	0.02079434393844874	0.00875204151027642	0.070016332082211	NA	NA	NA	NA	NA	NA	0.05046376626849174	0.0383914003263269	Trp	Arg	FALSE	1	4	0	0	4	0	0	0	0	0	0	0	0	0	0	0	0	0	0	0	0	0	0	0	0	0	0	0	0	0	0	0	0	0	0	0	0	0	0	0	0	0	0	0	0	0	0	0	0	0	0	0	0	0	0	0	0	0	0	0	0	0	0	0	0	0	0	22.81	FALSE	TRUE	FALSE	715	0.035
CYP27B1p.Arg429Cys	CYP27B1	0.03500816604110569	0.02079434393844874	0.00875204151027642	0.070016332082211	NA	NA	NA	NA	NA	NA	0.05046376626849174	0.0383914003263269	Cys	Arg	TRUE	NA	4	0	0	4	0	0	0	0	0	0	0	0	0	0	0	0	0	0	0	0	0	0	0	0	0	0	0	0	0	0	0	0	0	0	0	0	0	0	0	0	0	0	0	0	0	0	0	0	0	0	0	0	0	0	0	0	0	0	0	0	0	0	0	0	0	0	23.91	FALSE	FALSE	FALSE	715	0.035
DGKIp.Gly970Ser	DGKI	0.03500816604110569	0.02079434393844874	0.00875204151027642	0.070016332082211	NA	NA	NA	NA	NA	NA	0.05046376626849174	0.0383914003263269	Ser	Gly	TRUE	NA	4	0	0	4	0	0	0	0	0	0	0	0	0	0	0	0	0	0	0	0	0	0	0	0	0	0	0	0	0	0	0	0	0	0	0	0	0	0	0	0	0	0	0	0	0	0	0	0	0	0	0	0	0	0	0	0	0	0	0	0	0	0	0	0	0	0	24.09	FALSE	FALSE	FALSE	715	0.035
DNAJC10p.Arg119His	DNAJC10	0.03500816604110569	0.02079434393844874	0.00875204151027642	0.070016332082211	NA	NA	NA	NA	NA	NA	0.05046376626849174	0.0383914003263269	His	Arg	TRUE	NA	4	0	0	4	0	0	0	0	0	0	0	0	0	0	0	0	0	0	0	0	0	0	0	0	0	0	0	0	0	0	0	0	0	0	0	0	0	0	0	0	0	0	0	0	0	0	0	0	0	0	0	0	0	0	0	0	0	0	0	0	0	0	0	0	0	0	24.18	FALSE	FALSE	FALSE	715	0.035
DOT1Lp.Arg593Cys	DOT1L	0.03500816604110569	0.02079434393844874	0.00875204151027642	0.070016332082211	NA	NA	NA	NA	NA	NA	0.05046376626849174	0.0383914003263269	Cys	Arg	TRUE	NA	4	0	0	4	0	0	0	0	0	0	0	0	0	0	0	0	0	0	0	0	0	0	0	0	0	0	0	0	0	0	0	0	0	0	0	0	0	0	0	0	0	0	0	0	0	0	0	0	0	0	0	0	0	0	0	0	0	0	0	0	0	0	0	0	0	0	23.5	FALSE	FALSE	FALSE	715	0.035
FAM102Ap.Ala111Val	FAM102A	0.03500816604110569	0.02079434393844874	0.00875204151027642	0.070016332082211	NA	NA	NA	NA	NA	NA	0.05046376626849174	0.0383914003263269	Val	Ala	FALSE	NA	4	0	0	4	0	0	0	0	0	0	0	0	0	0	0	0	0	0	0	0	0	0	0	0	0	0	0	0	0	0	0	0	0	0	0	0	0	0	0	0	0	0	0	0	0	0	0	0	0	0	0	0	0	0	0	0	0	0	0	0	0	0	0	0	0	0	23.76	FALSE	FALSE	FALSE	715	0.035
FAM83Dp.Arg347Gln	FAM83D	0.03500816604110569	0.02079434393844874	0.00875204151027642	0.070016332082211	NA	NA	NA	NA	NA	NA	0.05046376626849174	0.0383914003263269	Gln	Arg	FALSE	NA	4	0	0	4	0	0	0	0	0	0	0	0	0	0	0	0	0	0	0	0	0	0	0	0	0	0	0	0	0	0	0	0	0	0	0	0	0	0	0	0	0	0	0	0	0	0	0	0	0	0	0	0	0	0	0	0	0	0	0	0	0	0	0	0	0	0	24.34	FALSE	FALSE	FALSE	715	0.035
FAM86C1p.Pro123Leu	FAM86C1	0.03500816604110569	0.02079434393844874	0.00875204151027642	0.070016332082211	NA	NA	NA	NA	NA	NA	0.05046376626849174	0.0383914003263269	Leu	Pro	FALSE	NA	4	0	0	4	0	0	0	0	0	0	0	0	0	0	0	0	0	0	0	0	0	0	0	0	0	0	0	0	0	0	0	0	0	0	0	0	0	0	0	0	0	0	0	0	0	0	0	0	0	0	0	0	0	0	0	0	0	0	0	0	0	0	0	0	0	0	23.27	FALSE	FALSE	FALSE	715	0.035
FBXO34p.Arg445Gln	FBXO34	0.03500816604110569	0.02079434393844874	0.00875204151027642	0.070016332082211	NA	NA	NA	NA	NA	NA	0.05046376626849174	0.0383914003263269	Gln	Arg	FALSE	NA	4	0	0	4	0	0	0	0	0	0	0	0	0	0	0	0	0	0	0	0	0	0	0	0	0	0	0	0	0	0	0	0	0	0	0	0	0	0	0	0	0	0	0	0	0	0	0	0	0	0	0	0	0	0	0	0	0	0	0	0	0	0	0	0	0	0	24.04	FALSE	FALSE	FALSE	715	0.035
FERMT3p.Arg103Gln	FERMT3	0.03500816604110569	0.02079434393844874	0.00875204151027642	0.070016332082211	NA	NA	NA	NA	NA	NA	0.05046376626849174	0.0383914003263269	Gln	Arg	FALSE	NA	4	0	0	4	0	0	0	0	0	0	0	0	0	0	0	0	0	0	0	0	0	0	0	0	0	0	0	0	0	0	0	0	0	0	0	0	0	0	0	0	0	0	0	0	0	0	0	0	0	0	0	0	0	0	0	0	0	0	0	0	0	0	0	0	0	0	23.87	FALSE	FALSE	FALSE	715	0.035
FLG2p.Tyr559His	FLG2	0.03500816604110569	0.02079434393844874	0.00875204151027642	0.070016332082211	NA	NA	NA	NA	NA	NA	0.05046376626849174	0.0383914003263269	His	Tyr	TRUE	NA	4	0	0	4	0	0	0	0	0	0	0	0	0	0	0	0	0	0	0	0	0	0	0	0	0	0	0	0	0	0	0	0	0	0	0	0	0	0	0	0	0	0	0	0	0	0	0	0	0	0	0	0	0	0	0	0	0	0	0	0	0	0	0	0	0	0	23.28	FALSE	FALSE	FALSE	715	0.035
GALNT14p.Arg176Trp	GALNT14	0.03500816604110569	0.02079434393844874	0.00875204151027642	0.070016332082211	NA	NA	NA	NA	NA	NA	0.05046376626849174	0.0383914003263269	Trp	Arg	FALSE	NA	4	0	0	4	0	0	0	0	0	0	0	0	0	0	0	0	0	0	0	0	0	0	0	0	0	0	0	0	0	0	0	0	0	0	0	0	0	0	0	0	0	0	0	0	0	0	0	0	0	0	0	0	0	0	0	0	0	0	0	0	0	0	0	0	0	0	24.02	FALSE	FALSE	FALSE	715	0.035
GLB1L2p.Glu169Lys	GLB1L2	0.03500816604110569	0.02079434393844874	0.00875204151027642	0.070016332082211	NA	NA	NA	NA	NA	NA	0.05046376626849174	0.0383914003263269	Lys	Glu	TRUE	NA	4	0	0	4	0	0	0	0	0	0	0	0	0	0	0	0	0	0	0	0	0	0	0	0	0	0	0	0	0	0	0	0	0	0	0	0	0	0	0	0	0	0	0	0	0	0	0	0	0	0	0	0	0	0	0	0	0	0	0	0	0	0	0	0	0	0	24.13	FALSE	FALSE	FALSE	715	0.035
GLI1p.Arg380Gln	GLI1	0.03500816604110569	0.02079434393844874	0.00875204151027642	0.070016332082211	NA	NA	NA	NA	NA	NA	0.05046376626849174	0.0383914003263269	Gln	Arg	FALSE	2	4	0	0	4	0	0	0	0	0	0	0	0	0	0	0	0	0	0	0	0	0	0	0	0	0	0	0	0	0	0	0	0	0	0	0	0	0	0	0	0	0	0	0	0	0	0	0	0	0	0	0	0	0	0	0	0	0	0	0	0	0	0	0	0	0	0	23.72	FALSE	FALSE	FALSE	715	0.035
GLI4p.Pro22Leu	GLI4	0.03500816604110569	0.02079434393844874	0.00875204151027642	0.070016332082211	NA	NA	NA	NA	NA	NA	0.05046376626849174	0.0383914003263269	Leu	Pro	FALSE	NA	4	0	0	4	0	0	0	0	0	0	0	0	0	0	0	0	0	0	0	0	0	0	0	0	0	0	0	0	0	0	0	0	0	0	0	0	0	0	0	0	0	0	0	0	0	0	0	0	0	0	0	0	0	0	0	0	0	0	0	0	0	0	0	0	0	0	23.99	FALSE	FALSE	FALSE	715	0.035
GORASP1p.Thr151Met	GORASP1	0.03500816604110569	0.02079434393844874	0.00875204151027642	0.070016332082211	NA	NA	NA	NA	NA	NA	0.05046376626849174	0.0383914003263269	Met	Thr	FALSE	NA	4	0	0	4	0	0	0	0	0	0	0	0	0	0	0	0	0	0	0	0	0	0	0	0	0	0	0	0	0	0	0	0	0	0	0	0	0	0	0	0	0	0	0	0	0	0	0	0	0	0	0	0	0	0	0	0	0	0	0	0	0	0	0	0	0	0	24.66	FALSE	FALSE	FALSE	715	0.035
GPR88p.Ala68Thr	GPR88	0.03500816604110569	0.02079434393844874	0.00875204151027642	0.070016332082211	NA	NA	NA	NA	NA	NA	0.05046376626849174	0.0383914003263269	Thr	Ala	TRUE	NA	4	0	0	4	0	0	0	0	0	0	0	0	0	0	0	0	0	0	0	0	0	0	0	0	0	0	0	0	0	0	0	0	0	0	0	0	0	0	0	0	0	0	0	0	0	0	0	0	0	0	0	0	0	0	0	0	0	0	0	0	0	0	0	0	0	0	24.03	FALSE	FALSE	FALSE	715	0.035
GPTp.Leu479Arg	GPT	0.03500816604110569	0.02079434393844874	0.00875204151027642	0.070016332082211	NA	NA	NA	NA	NA	NA	0.05046376626849174	0.0383914003263269	Arg	Leu	TRUE	NA	4	0	0	4	0	0	0	0	0	0	0	0	0	0	0	0	0	0	0	0	0	0	0	0	0	0	0	0	0	0	0	0	0	0	0	0	0	0	0	0	0	0	0	0	0	0	0	0	0	0	0	0	0	0	0	0	0	0	0	0	0	0	0	0	0	0	24.05	FALSE	FALSE	FALSE	715	0.035
GRIK2p.Glu743Lys	GRIK2	0.03500816604110569	0.02079434393844874	0.00875204151027642	0.070016332082211	NA	NA	NA	NA	NA	NA	0.05046376626849174	0.0383914003263269	Lys	Glu	TRUE	NA	4	0	0	4	0	0	0	0	0	0	0	0	0	0	0	0	0	0	0	0	0	0	0	0	0	0	0	0	0	0	0	0	0	0	0	0	0	0	0	0	0	0	0	0	0	0	0	0	0	0	0	0	0	0	0	0	0	0	0	0	0	0	0	0	0	0	23.89	FALSE	FALSE	FALSE	715	0.035
HOXA7p.Glu228Lys	HOXA7	0.03500816604110569	0.02079434393844874	0.00875204151027642	0.070016332082211	NA	NA	NA	NA	NA	NA	0.05046376626849174	0.0383914003263269	Lys	Glu	TRUE	NA	4	0	0	4	0	0	0	0	0	0	0	0	0	0	0	0	0	0	0	0	0	0	0	0	0	0	0	0	0	0	0	0	0	0	0	0	0	0	0	0	0	0	0	0	0	0	0	0	0	0	0	0	0	0	0	0	0	0	0	0	0	0	0	0	0	0	23.95	FALSE	FALSE	FALSE	715	0.035
HTR5Ap.Ala63Val	HTR5A	0.03500816604110569	0.02079434393844874	0.00875204151027642	0.070016332082211	NA	NA	NA	NA	NA	NA	0.05046376626849174	0.0383914003263269	Val	Ala	FALSE	NA	4	0	0	4	0	0	0	0	0	0	0	0	0	0	0	0	0	0	0	0	0	0	0	0	0	0	0	0	0	0	0	0	0	0	0	0	0	0	0	0	0	0	0	0	0	0	0	0	0	0	0	0	0	0	0	0	0	0	0	0	0	0	0	0	0	0	24.35	FALSE	FALSE	FALSE	715	0.035
INPP5Kp.Arg206Trp	INPP5K	0.03500816604110569	0.02079434393844874	0.00875204151027642	0.070016332082211	NA	NA	NA	NA	NA	NA	0.05046376626849174	0.0383914003263269	Trp	Arg	FALSE	NA	4	0	0	4	0	0	0	0	0	0	0	0	0	0	0	0	0	0	0	0	0	0	0	0	0	0	0	0	0	0	0	0	0	0	0	0	0	0	0	0	0	0	0	0	0	0	0	0	0	0	0	0	0	0	0	0	0	0	0	0	0	0	0	0	0	0	24.16	FALSE	FALSE	FALSE	715	0.035
ITGB5p.Ala284Thr	ITGB5	0.03500816604110569	0.02079434393844874	0.00875204151027642	0.070016332082211	NA	NA	NA	NA	NA	NA	0.05046376626849174	0.0383914003263269	Thr	Ala	TRUE	NA	4	0	0	4	0	0	0	0	0	0	0	0	0	0	0	0	0	0	0	0	0	0	0	0	0	0	0	0	0	0	0	0	0	0	0	0	0	0	0	0	0	0	0	0	0	0	0	0	0	0	0	0	0	0	0	0	0	0	0	0	0	0	0	0	0	0	23.31	FALSE	FALSE	FALSE	715	0.035
ITPR3p.Arg986His	ITPR3	0.03500816604110569	0.02079434393844874	0.00875204151027642	0.070016332082211	NA	NA	NA	NA	NA	NA	0.05046376626849174	0.0383914003263269	His	Arg	TRUE	NA	4	0	0	4	0	0	0	0	0	0	0	0	0	0	0	0	0	0	0	0	0	0	0	0	0	0	0	0	0	0	0	0	0	0	0	0	0	0	0	0	0	0	0	0	0	0	0	0	0	0	0	0	0	0	0	0	0	0	0	0	0	0	0	0	0	0	23.4	FALSE	FALSE	FALSE	715	0.035
ITPRIPp.Glu81Lys	ITPRIP	0.03500816604110569	0.02079434393844874	0.00875204151027642	0.070016332082211	NA	NA	NA	NA	NA	NA	0.05046376626849174	0.0383914003263269	Lys	Glu	TRUE	NA	4	0	0	4	0	0	0	0	0	0	0	0	0	0	0	0	0	0	0	0	0	0	0	0	0	0	0	0	0	0	0	0	0	0	0	0	0	0	0	0	0	0	0	0	0	0	0	0	0	0	0	0	0	0	0	0	0	0	0	0	0	0	0	0	0	0	22.7	FALSE	FALSE	FALSE	715	0.035
KCNQ1p.Ala329Thr	KCNQ1	0.03500816604110569	0.02079434393844874	0.00875204151027642	0.070016332082211	NA	NA	NA	NA	NA	NA	0.05046376626849174	0.0383914003263269	Thr	Ala	TRUE	NA	4	0	0	4	0	0	0	0	0	0	0	0	0	0	0	0	0	0	0	0	0	0	0	0	0	0	0	0	0	0	0	0	0	0	0	0	0	0	0	0	0	0	0	0	0	0	0	0	0	0	0	0	0	0	0	0	0	0	0	0	0	0	0	0	0	0	23.7	FALSE	FALSE	FALSE	715	0.035
KHKp.Ala43Thr	KHK	0.03500816604110569	0.02079434393844874	0.00875204151027642	0.070016332082211	NA	NA	NA	NA	NA	NA	0.05046376626849174	0.0383914003263269	Thr	Ala	TRUE	NA	4	0	0	4	0	0	0	0	0	0	0	0	0	0	0	0	0	0	0	0	0	0	0	0	0	0	0	0	0	0	0	0	0	0	0	0	0	0	0	0	0	0	0	0	0	0	0	0	0	0	0	0	0	0	0	0	0	0	0	0	0	0	0	0	0	0	23.68	FALSE	FALSE	FALSE	715	0.035
KIAA1009p.Ala508Val	KIAA1009	0.03500816604110569	0.02079434393844874	0.00875204151027642	0.070016332082211	NA	NA	NA	NA	NA	NA	0.05046376626849174	0.0383914003263269	Val	Ala	FALSE	NA	4	0	0	4	0	0	0	0	0	0	0	0	0	0	0	0	0	0	0	0	0	0	0	0	0	0	0	0	0	0	0	0	0	0	0	0	0	0	0	0	0	0	0	0	0	0	0	0	0	0	0	0	0	0	0	0	0	0	0	0	0	0	0	0	0	0	23.48	FALSE	FALSE	FALSE	715	0.035
KIAA1429p.Ala450Thr	KIAA1429	0.03500816604110569	0.02079434393844874	0.00875204151027642	0.070016332082211	NA	NA	NA	NA	NA	NA	0.05046376626849174	0.0383914003263269	Thr	Ala	TRUE	NA	4	0	0	4	0	0	0	0	0	0	0	0	0	0	0	0	0	0	0	0	0	0	0	0	0	0	0	0	0	0	0	0	0	0	0	0	0	0	0	0	0	0	0	0	0	0	0	0	0	0	0	0	0	0	0	0	0	0	0	0	0	0	0	0	0	0	24.16	FALSE	FALSE	FALSE	715	0.035
KIAA1755p.Ala705Thr	KIAA1755	0.03500816604110569	0.02079434393844874	0.00875204151027642	0.070016332082211	NA	NA	NA	NA	NA	NA	0.05046376626849174	0.0383914003263269	Thr	Ala	TRUE	NA	4	0	0	4	0	0	0	0	0	0	0	0	0	0	0	0	0	0	0	0	0	0	0	0	0	0	0	0	0	0	0	0	0	0	0	0	0	0	0	0	0	0	0	0	0	0	0	0	0	0	0	0	0	0	0	0	0	0	0	0	0	0	0	0	0	0	23.66	FALSE	FALSE	FALSE	715	0.035
KPNA2p.Gly204Ser	KPNA2	0.03500816604110569	0.02079434393844874	0.00875204151027642	0.070016332082211	NA	NA	NA	NA	NA	NA	0.05046376626849174	0.0383914003263269	Ser	Gly	TRUE	NA	4	0	0	4	0	0	0	0	0	0	0	0	0	0	0	0	0	0	0	0	0	0	0	0	0	0	0	0	0	0	0	0	0	0	0	0	0	0	0	0	0	0	0	0	0	0	0	0	0	0	0	0	0	0	0	0	0	0	0	0	0	0	0	0	0	0	24.28	FALSE	FALSE	FALSE	715	0.035
MYH7Bp.Arg868Cys	MYH7B	0.03500816604110569	0.02079434393844874	0.00875204151027642	0.070016332082211	NA	NA	NA	NA	NA	NA	0.05046376626849174	0.0383914003263269	Cys	Arg	TRUE	NA	4	0	0	4	0	0	0	0	0	0	0	0	0	0	0	0	0	0	0	0	0	0	0	0	0	0	0	0	0	0	0	0	0	0	0	0	0	0	0	0	0	0	0	0	0	0	0	0	0	0	0	0	0	0	0	0	0	0	0	0	0	0	0	0	0	0	24.1	FALSE	FALSE	FALSE	715	0.035
MYO1Dp.Arg605Cys	MYO1D	0.03500816604110569	0.02079434393844874	0.00875204151027642	0.070016332082211	NA	NA	NA	NA	NA	NA	0.05046376626849174	0.0383914003263269	Cys	Arg	TRUE	NA	4	0	0	4	0	0	0	0	0	0	0	0	0	0	0	0	0	0	0	0	0	0	0	0	0	0	0	0	0	0	0	0	0	0	0	0	0	0	0	0	0	0	0	0	0	0	0	0	0	0	0	0	0	0	0	0	0	0	0	0	0	0	0	0	0	0	24.03	FALSE	FALSE	FALSE	715	0.035
MYOGp.Glu31Lys	MYOG	0.03500816604110569	0.02079434393844874	0.00875204151027642	0.070016332082211	NA	NA	NA	NA	NA	NA	0.05046376626849174	0.0383914003263269	Lys	Glu	TRUE	NA	4	0	0	4	0	0	0	0	0	0	0	0	0	0	0	0	0	0	0	0	0	0	0	0	0	0	0	0	0	0	0	0	0	0	0	0	0	0	0	0	0	0	0	0	0	0	0	0	0	0	0	0	0	0	0	0	0	0	0	0	0	0	0	0	0	0	23.12	FALSE	FALSE	FALSE	715	0.035
NBPF1p.Leu970Val	NBPF1	0.03500816604110569	0.02079434393844874	0.00875204151027642	0.070016332082211	NA	NA	NA	NA	NA	NA	0.05046376626849174	0.0383914003263269	Val	Leu	FALSE	NA	4	0	0	4	0	0	0	0	0	0	0	0	0	0	0	0	0	0	0	0	0	0	0	0	0	0	0	0	0	0	0	0	0	0	0	0	0	0	0	0	0	0	0	0	0	0	0	0	0	0	0	0	0	0	0	0	0	0	0	0	0	0	0	0	0	0	23.43	FALSE	FALSE	FALSE	715	0.035
NHSp.Gly422Arg	NHS	0.03500816604110569	0.02079434393844874	0.00875204151027642	0.070016332082211	NA	NA	NA	NA	NA	NA	0.05046376626849174	0.0383914003263269	Arg	Gly	TRUE	NA	4	0	0	4	0	0	0	0	0	0	0	0	0	0	0	0	0	0	0	0	0	0	0	0	0	0	0	0	0	0	0	0	0	0	0	0	0	0	0	0	0	0	0	0	0	0	0	0	0	0	0	0	0	0	0	0	0	0	0	0	0	0	0	0	0	0	24.46	FALSE	FALSE	FALSE	715	0.035
NPSR1p.Arg235Gln	NPSR1	0.03500816604110569	0.02079434393844874	0.00875204151027642	0.070016332082211	NA	NA	NA	NA	NA	NA	0.05046376626849174	0.0383914003263269	Gln	Arg	FALSE	NA	4	0	0	4	0	0	0	0	0	0	0	0	0	0	0	0	0	0	0	0	0	0	0	0	0	0	0	0	0	0	0	0	0	0	0	0	0	0	0	0	0	0	0	0	0	0	0	0	0	0	0	0	0	0	0	0	0	0	0	0	0	0	0	0	0	0	23.78	FALSE	FALSE	FALSE	715	0.035
OR2M3p.Arg235His	OR2M3	0.03500816604110569	0.02079434393844874	0.00875204151027642	0.070016332082211	NA	NA	NA	NA	NA	NA	0.05046376626849174	0.0383914003263269	His	Arg	TRUE	NA	4	0	0	4	0	0	0	0	0	0	0	0	0	0	0	0	0	0	0	0	0	0	0	0	0	0	0	0	0	0	0	0	0	0	0	0	0	0	0	0	0	0	0	0	0	0	0	0	0	0	0	0	0	0	0	0	0	0	0	0	0	0	0	0	0	0	23.43	FALSE	FALSE	FALSE	715	0.035
ORMDL2p.Thr60Met	ORMDL2	0.03500816604110569	0.02079434393844874	0.00875204151027642	0.070016332082211	NA	NA	NA	NA	NA	NA	0.05046376626849174	0.0383914003263269	Met	Thr	FALSE	NA	4	0	0	4	0	0	0	0	0	0	0	0	0	0	0	0	0	0	0	0	0	0	0	0	0	0	0	0	0	0	0	0	0	0	0	0	0	0	0	0	0	0	0	0	0	0	0	0	0	0	0	0	0	0	0	0	0	0	0	0	0	0	0	0	0	0	23.55	FALSE	FALSE	FALSE	715	0.035
PACSIN1p.Ala378Thr	PACSIN1	0.03500816604110569	0.02079434393844874	0.00875204151027642	0.070016332082211	NA	NA	NA	NA	NA	NA	0.05046376626849174	0.0383914003263269	Thr	Ala	TRUE	NA	4	0	0	4	0	0	0	0	0	0	0	0	0	0	0	0	0	0	0	0	0	0	0	0	0	0	0	0	0	0	0	0	0	0	0	0	0	0	0	0	0	0	0	0	0	0	0	0	0	0	0	0	0	0	0	0	0	0	0	0	0	0	0	0	0	0	24.06	FALSE	FALSE	FALSE	715	0.035
PCYT1Bp.Arg211Cys	PCYT1B	0.03500816604110569	0.02079434393844874	0.00875204151027642	0.070016332082211	NA	NA	NA	NA	NA	NA	0.05046376626849174	0.0383914003263269	Cys	Arg	TRUE	NA	4	0	0	4	0	0	0	0	0	0	0	0	0	0	0	0	0	0	0	0	0	0	0	0	0	0	0	0	0	0	0	0	0	0	0	0	0	0	0	0	0	0	0	0	0	0	0	0	0	0	0	0	0	0	0	0	0	0	0	0	0	0	0	0	0	0	24	FALSE	FALSE	FALSE	715	0.035
PDGFRAp.Arg151His	PDGFRA	0.03500816604110569	0.02079434393844874	0.00875204151027642	0.070016332082211	NA	NA	NA	NA	NA	NA	0.05046376626849174	0.0383914003263269	His	Arg	TRUE	1	4	0	0	4	0	0	0	0	0	0	0	0	0	0	0	0	0	0	0	0	0	0	0	0	0	0	0	0	0	0	0	0	0	0	0	0	0	0	0	0	0	0	0	0	0	0	0	0	0	0	0	0	0	0	0	0	0	0	0	0	0	0	0	0	0	0	24.15	TRUE	FALSE	FALSE	715	0.035
POLDIP3p.Cys303Trp	POLDIP3	0.03500816604110569	0.02079434393844874	0.00875204151027642	0.070016332082211	NA	NA	NA	NA	NA	NA	0.05046376626849174	0.0383914003263269	Trp	Cys	FALSE	NA	4	0	0	4	0	0	0	0	0	0	0	0	0	0	0	0	0	0	0	0	0	0	0	0	0	0	0	0	0	0	0	0	0	0	0	0	0	0	0	0	0	0	0	0	0	0	0	0	0	0	0	0	0	0	0	0	0	0	0	0	0	0	0	0	0	0	23.58	FALSE	FALSE	FALSE	715	0.035
POLR2Ap.Arg1810Gln	POLR2A	0.03500816604110569	0.02079434393844874	0.00875204151027642	0.070016332082211	NA	NA	NA	NA	NA	NA	0.05046376626849174	0.0383914003263269	Gln	Arg	FALSE	2	4	0	0	4	0	0	0	0	0	0	0	0	0	0	0	0	0	0	0	0	0	0	0	0	0	0	0	0	0	0	0	0	0	0	0	0	0	0	0	0	0	0	0	0	0	0	0	0	0	0	0	0	0	0	0	0	0	0	0	0	0	0	0	0	0	0	23.67	FALSE	FALSE	FALSE	715	0.035
PPP1R10p.Pro282Leu	PPP1R10	0.03500816604110569	0.02079434393844874	0.00875204151027642	0.070016332082211	NA	NA	NA	NA	NA	NA	0.05046376626849174	0.0383914003263269	Leu	Pro	FALSE	NA	4	0	0	4	0	0	0	0	0	0	0	0	0	0	0	0	0	0	0	0	0	0	0	0	0	0	0	0	0	0	0	0	0	0	0	0	0	0	0	0	0	0	0	0	0	0	0	0	0	0	0	0	0	0	0	0	0	0	0	0	0	0	0	0	0	0	24.34	FALSE	FALSE	FALSE	715	0.035
PRAG1p.Arg1091Ter	PRAG1	0.03500816604110569	0.02079434393844874	0.00875204151027642	0.070016332082211	NA	NA	NA	NA	NA	NA	0.05046376626849174	0.0383914003263269	Ter	Arg	FALSE	NA	4	0	0	4	0	0	0	0	0	0	0	0	0	0	0	0	0	0	0	0	0	0	0	0	0	0	0	0	0	0	0	0	0	0	0	0	0	0	0	0	0	0	0	0	0	0	0	0	0	0	0	0	0	0	0	0	0	0	0	0	0	0	0	0	0	0	23.5	FALSE	FALSE	FALSE	715	0.035
PRKCEp.Arg77His	PRKCE	0.03500816604110569	0.02079434393844874	0.00875204151027642	0.070016332082211	NA	NA	NA	NA	NA	NA	0.05046376626849174	0.0383914003263269	His	Arg	TRUE	NA	4	0	0	4	0	0	0	0	0	0	0	0	0	0	0	0	0	0	0	0	0	0	0	0	0	0	0	0	0	0	0	0	0	0	0	0	0	0	0	0	0	0	0	0	0	0	0	0	0	0	0	0	0	0	0	0	0	0	0	0	0	0	0	0	0	0	23.81	FALSE	FALSE	FALSE	715	0.035
PSMD12p.Arg201Gln	PSMD12	0.03500816604110569	0.02079434393844874	0.00875204151027642	0.070016332082211	NA	NA	NA	NA	NA	NA	0.05046376626849174	0.0383914003263269	Gln	Arg	FALSE	NA	4	0	0	4	0	0	0	0	0	0	0	0	0	0	0	0	0	0	0	0	0	0	0	0	0	0	0	0	0	0	0	0	0	0	0	0	0	0	0	0	0	0	0	0	0	0	0	0	0	0	0	0	0	0	0	0	0	0	0	0	0	0	0	0	0	0	23.78	FALSE	FALSE	FALSE	715	0.035
RBBP7p.Glu274Lys	RBBP7	0.03500816604110569	0.02079434393844874	0.00875204151027642	0.070016332082211	NA	NA	NA	NA	NA	NA	0.05046376626849174	0.0383914003263269	Lys	Glu	TRUE	NA	4	0	0	4	0	0	0	0	0	0	0	0	0	0	0	0	0	0	0	0	0	0	0	0	0	0	0	0	0	0	0	0	0	0	0	0	0	0	0	0	0	0	0	0	0	0	0	0	0	0	0	0	0	0	0	0	0	0	0	0	0	0	0	0	0	0	23.8	FALSE	FALSE	FALSE	715	0.035
RBM12p.Arg606His	RBM12	0.03500816604110569	0.02079434393844874	0.00875204151027642	0.070016332082211	NA	NA	NA	NA	NA	NA	0.05046376626849174	0.0383914003263269	His	Arg	TRUE	NA	4	0	0	4	0	0	0	0	0	0	0	0	0	0	0	0	0	0	0	0	0	0	0	0	0	0	0	0	0	0	0	0	0	0	0	0	0	0	0	0	0	0	0	0	0	0	0	0	0	0	0	0	0	0	0	0	0	0	0	0	0	0	0	0	0	0	23.34	FALSE	FALSE	FALSE	715	0.035
RNF103p.Glu305Lys	RNF103	0.03500816604110569	0.02079434393844874	0.00875204151027642	0.070016332082211	NA	NA	NA	NA	NA	NA	0.05046376626849174	0.0383914003263269	Lys	Glu	TRUE	NA	4	0	0	4	0	0	0	0	0	0	0	0	0	0	0	0	0	0	0	0	0	0	0	0	0	0	0	0	0	0	0	0	0	0	0	0	0	0	0	0	0	0	0	0	0	0	0	0	0	0	0	0	0	0	0	0	0	0	0	0	0	0	0	0	0	0	23.93	FALSE	FALSE	FALSE	715	0.035
RNF150p.Ser208Leu	RNF150	0.03500816604110569	0.02079434393844874	0.00875204151027642	0.070016332082211	NA	NA	NA	NA	NA	NA	0.05046376626849174	0.0383914003263269	Leu	Ser	FALSE	NA	4	0	0	4	0	0	0	0	0	0	0	0	0	0	0	0	0	0	0	0	0	0	0	0	0	0	0	0	0	0	0	0	0	0	0	0	0	0	0	0	0	0	0	0	0	0	0	0	0	0	0	0	0	0	0	0	0	0	0	0	0	0	0	0	0	0	23.66	FALSE	FALSE	FALSE	715	0.035
SEMG2p.Arg477Ter	SEMG2	0.03500816604110569	0.02079434393844874	0.00875204151027642	0.070016332082211	NA	NA	NA	NA	NA	NA	0.05046376626849174	0.0383914003263269	Ter	Arg	FALSE	NA	4	0	0	4	0	0	0	0	0	0	0	0	0	0	0	0	0	0	0	0	0	0	0	0	0	0	0	0	0	0	0	0	0	0	0	0	0	0	0	0	0	0	0	0	0	0	0	0	0	0	0	0	0	0	0	0	0	0	0	0	0	0	0	0	0	0	24.13	FALSE	FALSE	FALSE	715	0.035
SERPINE1p.Arg210His	SERPINE1	0.03500816604110569	0.02079434393844874	0.00875204151027642	0.070016332082211	NA	NA	NA	NA	NA	NA	0.05046376626849174	0.0383914003263269	His	Arg	TRUE	NA	4	0	0	4	0	0	0	0	0	0	0	0	0	0	0	0	0	0	0	0	0	0	0	0	0	0	0	0	0	0	0	0	0	0	0	0	0	0	0	0	0	0	0	0	0	0	0	0	0	0	0	0	0	0	0	0	0	0	0	0	0	0	0	0	0	0	23.72	FALSE	FALSE	FALSE	715	0.035
SERTAD4p.Arg177Trp	SERTAD4	0.03500816604110569	0.02079434393844874	0.00875204151027642	0.070016332082211	NA	NA	NA	NA	NA	NA	0.05046376626849174	0.0383914003263269	Trp	Arg	FALSE	NA	4	0	0	4	0	0	0	0	0	0	0	0	0	0	0	0	0	0	0	0	0	0	0	0	0	0	0	0	0	0	0	0	0	0	0	0	0	0	0	0	0	0	0	0	0	0	0	0	0	0	0	0	0	0	0	0	0	0	0	0	0	0	0	0	0	0	23.86	FALSE	FALSE	FALSE	715	0.035
SGSM1p.Phe1117Leu	SGSM1	0.03500816604110569	0.02079434393844874	0.00875204151027642	0.070016332082211	NA	NA	NA	NA	NA	NA	0.05046376626849174	0.0383914003263269	Leu	Phe	FALSE	NA	4	0	0	4	0	0	0	0	0	0	0	0	0	0	0	0	0	0	0	0	0	0	0	0	0	0	0	0	0	0	0	0	0	0	0	0	0	0	0	0	0	0	0	0	0	0	0	0	0	0	0	0	0	0	0	0	0	0	0	0	0	0	0	0	0	0	23.42	FALSE	FALSE	FALSE	715	0.035
SLC25A10p.Val125Ile	SLC25A10	0.03500816604110569	0.02079434393844874	0.00875204151027642	0.070016332082211	NA	NA	NA	NA	NA	NA	0.05046376626849174	0.0383914003263269	Ile	Val	FALSE	NA	4	0	0	4	0	0	0	0	0	0	0	0	0	0	0	0	0	0	0	0	0	0	0	0	0	0	0	0	0	0	0	0	0	0	0	0	0	0	0	0	0	0	0	0	0	0	0	0	0	0	0	0	0	0	0	0	0	0	0	0	0	0	0	0	0	0	24.68	FALSE	FALSE	FALSE	715	0.035
SLC35F1p.Arg242Gln	SLC35F1	0.03500816604110569	0.02079434393844874	0.00875204151027642	0.070016332082211	NA	NA	NA	NA	NA	NA	0.05046376626849174	0.0383914003263269	Gln	Arg	FALSE	NA	4	0	0	4	0	0	0	0	0	0	0	0	0	0	0	0	0	0	0	0	0	0	0	0	0	0	0	0	0	0	0	0	0	0	0	0	0	0	0	0	0	0	0	0	0	0	0	0	0	0	0	0	0	0	0	0	0	0	0	0	0	0	0	0	0	0	24.11	FALSE	FALSE	FALSE	715	0.035
SMC1Ap.Arg188His	SMC1A	0.03500816604110569	0.02079434393844874	0.00875204151027642	0.070016332082211	NA	NA	NA	NA	NA	NA	0.05046376626849174	0.0383914003263269	His	Arg	TRUE	2	4	0	0	4	0	0	0	0	0	0	0	0	0	0	0	0	0	0	0	0	0	0	0	0	0	0	0	0	0	0	0	0	0	0	0	0	0	0	0	0	0	0	0	0	0	0	0	0	0	0	0	0	0	0	0	0	0	0	0	0	0	0	0	0	0	0	22.74	FALSE	FALSE	FALSE	715	0.035
SMR3Ap.Arg88Ile	SMR3A	0.03500816604110569	0.02079434393844874	0.00875204151027642	0.070016332082211	NA	NA	NA	NA	NA	NA	0.05046376626849174	0.0383914003263269	Ile	Arg	FALSE	NA	4	0	0	4	0	0	0	0	0	0	0	0	0	0	0	0	0	0	0	0	0	0	0	0	0	0	0	0	0	0	0	0	0	0	0	0	0	0	0	0	0	0	0	0	0	0	0	0	0	0	0	0	0	0	0	0	0	0	0	0	0	0	0	0	0	0	24.2	FALSE	FALSE	FALSE	715	0.035
SPOPLp.Arg388Gln	SPOPL	0.03500816604110569	0.02079434393844874	0.00875204151027642	0.070016332082211	NA	NA	NA	NA	NA	NA	0.05046376626849174	0.0383914003263269	Gln	Arg	FALSE	NA	4	0	0	4	0	0	0	0	0	0	0	0	0	0	0	0	0	0	0	0	0	0	0	0	0	0	0	0	0	0	0	0	0	0	0	0	0	0	0	0	0	0	0	0	0	0	0	0	0	0	0	0	0	0	0	0	0	0	0	0	0	0	0	0	0	0	23.42	FALSE	FALSE	FALSE	715	0.035
SYNPO2Lp.Arg851Trp	SYNPO2L	0.03500816604110569	0.02079434393844874	0.00875204151027642	0.070016332082211	NA	NA	NA	NA	NA	NA	0.05046376626849174	0.0383914003263269	Trp	Arg	FALSE	NA	4	0	0	4	0	0	0	0	0	0	0	0	0	0	0	0	0	0	0	0	0	0	0	0	0	0	0	0	0	0	0	0	0	0	0	0	0	0	0	0	0	0	0	0	0	0	0	0	0	0	0	0	0	0	0	0	0	0	0	0	0	0	0	0	0	0	23.71	FALSE	FALSE	FALSE	715	0.035
TAF4p.Arg941Trp	TAF4	0.03500816604110569	0.02079434393844874	0.00875204151027642	0.070016332082211	NA	NA	NA	NA	NA	NA	0.05046376626849174	0.0383914003263269	Trp	Arg	FALSE	NA	4	0	0	4	0	0	0	0	0	0	0	0	0	0	0	0	0	0	0	0	0	0	0	0	0	0	0	0	0	0	0	0	0	0	0	0	0	0	0	0	0	0	0	0	0	0	0	0	0	0	0	0	0	0	0	0	0	0	0	0	0	0	0	0	0	0	24.14	FALSE	FALSE	FALSE	715	0.035
TAGAPp.Thr619Met	TAGAP	0.03500816604110569	0.02079434393844874	0.00875204151027642	0.070016332082211	NA	NA	NA	NA	NA	NA	0.05046376626849174	0.0383914003263269	Met	Thr	FALSE	NA	4	0	0	4	0	0	0	0	0	0	0	0	0	0	0	0	0	0	0	0	0	0	0	0	0	0	0	0	0	0	0	0	0	0	0	0	0	0	0	0	0	0	0	0	0	0	0	0	0	0	0	0	0	0	0	0	0	0	0	0	0	0	0	0	0	0	23.56	FALSE	FALSE	FALSE	715	0.035
TDP2p.Arg237Gln	TDP2	0.03500816604110569	0.02079434393844874	0.00875204151027642	0.070016332082211	NA	NA	NA	NA	NA	NA	0.05046376626849174	0.0383914003263269	Gln	Arg	FALSE	NA	4	0	0	4	0	0	0	0	0	0	0	0	0	0	0	0	0	0	0	0	0	0	0	0	0	0	0	0	0	0	0	0	0	0	0	0	0	0	0	0	0	0	0	0	0	0	0	0	0	0	0	0	0	0	0	0	0	0	0	0	0	0	0	0	0	0	23.9	FALSE	FALSE	FALSE	715	0.035
TECTAp.Ala1471Val	TECTA	0.03500816604110569	0.02079434393844874	0.00875204151027642	0.070016332082211	NA	NA	NA	NA	NA	NA	0.05046376626849174	0.0383914003263269	Val	Ala	FALSE	NA	4	0	0	4	0	0	0	0	0	0	0	0	0	0	0	0	0	0	0	0	0	0	0	0	0	0	0	0	0	0	0	0	0	0	0	0	0	0	0	0	0	0	0	0	0	0	0	0	0	0	0	0	0	0	0	0	0	0	0	0	0	0	0	0	0	0	23.85	FALSE	FALSE	FALSE	715	0.035
THBS3p.Arg846Ter	THBS3	0.03500816604110569	0.02079434393844874	0.00875204151027642	0.070016332082211	NA	NA	NA	NA	NA	NA	0.05046376626849174	0.0383914003263269	Ter	Arg	FALSE	NA	4	0	0	4	0	0	0	0	0	0	0	0	0	0	0	0	0	0	0	0	0	0	0	0	0	0	0	0	0	0	0	0	0	0	0	0	0	0	0	0	0	0	0	0	0	0	0	0	0	0	0	0	0	0	0	0	0	0	0	0	0	0	0	0	0	0	24.4	FALSE	FALSE	FALSE	715	0.035
TMEM198p.Arg273Gln	TMEM198	0.03500816604110569	0.02079434393844874	0.00875204151027642	0.070016332082211	NA	NA	NA	NA	NA	NA	0.05046376626849174	0.0383914003263269	Gln	Arg	FALSE	NA	4	0	0	4	0	0	0	0	0	0	0	0	0	0	0	0	0	0	0	0	0	0	0	0	0	0	0	0	0	0	0	0	0	0	0	0	0	0	0	0	0	0	0	0	0	0	0	0	0	0	0	0	0	0	0	0	0	0	0	0	0	0	0	0	0	0	23.37	FALSE	FALSE	FALSE	715	0.035
TNRC18p.Val716Ile	TNRC18	0.03500816604110569	0.02079434393844874	0.00875204151027642	0.070016332082211	NA	NA	NA	NA	NA	NA	0.05046376626849174	0.0383914003263269	Ile	Val	FALSE	2	4	0	0	4	0	0	0	0	0	0	0	0	0	0	0	0	0	0	0	0	0	0	0	0	0	0	0	0	0	0	0	0	0	0	0	0	0	0	0	0	0	0	0	0	0	0	0	0	0	0	0	0	0	0	0	0	0	0	0	0	0	0	0	0	0	0	24.05	FALSE	FALSE	FALSE	715	0.035
TSHZ1p.Ser970Leu	TSHZ1	0.03500816604110569	0.02079434393844874	0.00875204151027642	0.070016332082211	NA	NA	NA	NA	NA	NA	0.05046376626849174	0.0383914003263269	Leu	Ser	FALSE	NA	4	0	0	4	0	0	0	0	0	0	0	0	0	0	0	0	0	0	0	0	0	0	0	0	0	0	0	0	0	0	0	0	0	0	0	0	0	0	0	0	0	0	0	0	0	0	0	0	0	0	0	0	0	0	0	0	0	0	0	0	0	0	0	0	0	0	24.18	FALSE	FALSE	FALSE	715	0.035
TTC7Ap.Arg163Trp	TTC7A	0.03500816604110569	0.02079434393844874	0.00875204151027642	0.070016332082211	NA	NA	NA	NA	NA	NA	0.05046376626849174	0.0383914003263269	Trp	Arg	FALSE	NA	4	0	0	4	0	0	0	0	0	0	0	0	0	0	0	0	0	0	0	0	0	0	0	0	0	0	0	0	0	0	0	0	0	0	0	0	0	0	0	0	0	0	0	0	0	0	0	0	0	0	0	0	0	0	0	0	0	0	0	0	0	0	0	0	0	0	24.39	FALSE	FALSE	FALSE	715	0.035
TUBA1Bp.Arg123Cys	TUBA1B	0.03500816604110569	0.02079434393844874	0.00875204151027642	0.070016332082211	NA	NA	NA	NA	NA	NA	0.05046376626849174	0.0383914003263269	Cys	Arg	TRUE	NA	4	0	0	4	0	0	0	0	0	0	0	0	0	0	0	0	0	0	0	0	0	0	0	0	0	0	0	0	0	0	0	0	0	0	0	0	0	0	0	0	0	0	0	0	0	0	0	0	0	0	0	0	0	0	0	0	0	0	0	0	0	0	0	0	0	0	24.79	FALSE	FALSE	FALSE	715	0.035
UNKNOWNp.Val101Met	UNKNOWN	0.03500816604110569	0.02079434393844874	0.00875204151027642	0.070016332082211	NA	NA	NA	NA	NA	NA	0.05046376626849174	0.0383914003263269	Met	Val	FALSE	NA	4	0	0	4	0	0	0	0	0	0	0	0	0	0	0	0	0	0	0	0	0	0	0	0	0	0	0	0	0	0	0	0	0	0	0	0	0	0	0	0	0	0	0	0	0	0	0	0	0	0	0	0	0	0	0	0	0	0	0	0	0	0	0	0	0	0	23.31	FALSE	FALSE	FALSE	715	0.035
UNKNOWNp.Val38Met	UNKNOWN	0.03500816604110569	0.02079434393844874	0.00875204151027642	0.070016332082211	NA	NA	NA	NA	NA	NA	0.05046376626849174	0.0383914003263269	Met	Val	FALSE	NA	4	0	0	4	0	0	0	0	0	0	0	0	0	0	0	0	0	0	0	0	0	0	0	0	0	0	0	0	0	0	0	0	0	0	0	0	0	0	0	0	0	0	0	0	0	0	0	0	0	0	0	0	0	0	0	0	0	0	0	0	0	0	0	0	0	0	23.59	FALSE	FALSE	FALSE	715	0.035
ZAP70p.Ala507Thr	ZAP70	0.03500816604110569	0.02079434393844874	0.00875204151027642	0.070016332082211	NA	NA	NA	NA	NA	NA	0.05046376626849174	0.0383914003263269	Thr	Ala	TRUE	NA	4	0	0	4	0	0	0	0	0	0	0	0	0	0	0	0	0	0	0	0	0	0	0	0	0	0	0	0	0	0	0	0	0	0	0	0	0	0	0	0	0	0	0	0	0	0	0	0	0	0	0	0	0	0	0	0	0	0	0	0	0	0	0	0	0	0	23.69	FALSE	FALSE	FALSE	715	0.035
ZBTB21p.Arg782His	ZBTB21	0.03500816604110569	0.02079434393844874	0.00875204151027642	0.070016332082211	NA	NA	NA	NA	NA	NA	0.05046376626849174	0.0383914003263269	His	Arg	TRUE	NA	4	0	0	4	0	0	0	0	0	0	0	0	0	0	0	0	0	0	0	0	0	0	0	0	0	0	0	0	0	0	0	0	0	0	0	0	0	0	0	0	0	0	0	0	0	0	0	0	0	0	0	0	0	0	0	0	0	0	0	0	0	0	0	0	0	0	23.91	FALSE	FALSE	FALSE	715	0.035
ZC3H4p.Arg107Gln	ZC3H4	0.03500816604110569	0.02079434393844874	0.00875204151027642	0.070016332082211	NA	NA	NA	NA	NA	NA	0.05046376626849174	0.0383914003263269	Gln	Arg	FALSE	NA	4	0	0	4	0	0	0	0	0	0	0	0	0	0	0	0	0	0	0	0	0	0	0	0	0	0	0	0	0	0	0	0	0	0	0	0	0	0	0	0	0	0	0	0	0	0	0	0	0	0	0	0	0	0	0	0	0	0	0	0	0	0	0	0	0	0	23.49	FALSE	FALSE	FALSE	715	0.035
ZNF155p.Arg499His	ZNF155	0.03500816604110569	0.02079434393844874	0.00875204151027642	0.070016332082211	NA	NA	NA	NA	NA	NA	0.05046376626849174	0.0383914003263269	His	Arg	TRUE	NA	4	0	0	4	0	0	0	0	0	0	0	0	0	0	0	0	0	0	0	0	0	0	0	0	0	0	0	0	0	0	0	0	0	0	0	0	0	0	0	0	0	0	0	0	0	0	0	0	0	0	0	0	0	0	0	0	0	0	0	0	0	0	0	0	0	0	24.14	FALSE	FALSE	FALSE	715	0.035
ZNF259p.Arg174Ile	ZNF259	0.03500816604110569	0.02079434393844874	0.00875204151027642	0.070016332082211	NA	NA	NA	NA	NA	NA	0.05046376626849174	0.0383914003263269	Ile	Arg	FALSE	NA	4	0	0	4	0	0	0	0	0	0	0	0	0	0	0	0	0	0	0	0	0	0	0	0	0	0	0	0	0	0	0	0	0	0	0	0	0	0	0	0	0	0	0	0	0	0	0	0	0	0	0	0	0	0	0	0	0	0	0	0	0	0	0	0	0	0	24.35	FALSE	FALSE	FALSE	715	0.035
ZNF438p.Arg787Gln	ZNF438	0.03500816604110569	0.02079434393844874	0.00875204151027642	0.070016332082211	NA	NA	NA	NA	NA	NA	0.05046376626849174	0.0383914003263269	Gln	Arg	FALSE	NA	4	0	0	4	0	0	0	0	0	0	0	0	0	0	0	0	0	0	0	0	0	0	0	0	0	0	0	0	0	0	0	0	0	0	0	0	0	0	0	0	0	0	0	0	0	0	0	0	0	0	0	0	0	0	0	0	0	0	0	0	0	0	0	0	0	0	24.08	FALSE	FALSE	FALSE	715	0.035
ZNF721p.Thr826Lys	ZNF721	0.03500816604110569	0.02079434393844874	0.00875204151027642	0.070016332082211	NA	NA	NA	NA	NA	NA	0.05046376626849174	0.0383914003263269	Lys	Thr	TRUE	NA	4	0	0	4	0	0	0	0	0	0	0	0	0	0	0	0	0	0	0	0	0	0	0	0	0	0	0	0	0	0	0	0	0	0	0	0	0	0	0	0	0	0	0	0	0	0	0	0	0	0	0	0	0	0	0	0	0	0	0	0	0	0	0	0	0	0	24.36	FALSE	FALSE	FALSE	715	0.035
ZNF724Pp.Lys453Glu	ZNF724P	0.03500816604110569	0.02079434393844874	0.00875204151027642	0.070016332082211	NA	NA	NA	NA	NA	NA	0.05046376626849174	0.0383914003263269	Glu	Lys	FALSE	NA	4	0	0	4	0	0	0	0	0	0	0	0	0	0	0	0	0	0	0	0	0	0	0	0	0	0	0	0	0	0	0	0	0	0	0	0	0	0	0	0	0	0	0	0	0	0	0	0	0	0	0	0	0	0	0	0	0	0	0	0	0	0	0	0	0	0	23.35	FALSE	FALSE	FALSE	715	0.035
DCST1p.Ala579Thr	DCST1	0.03500771945523391	0.02079434393844874	0.00554212675098871	0.074270158178091	NA	NA	0.0965712051909014	0.056980056980056974	NA	NA	0.038196962204868214	0.028793550244745177	Thr	Ala	TRUE	NA	4	0	1	0	0	1	0	0	1	0	1	0	0	0	0	0	0	0	0	0	0	0	0	0	0	0	0	0	0	0	0	0	0	0	0	0	0	0	0	0	0	0	0	0	0	0	0	0	0	0	0	0	0	0	0	0	0	0	0	0	0	0	0	0	0	0	22.36	FALSE	FALSE	FALSE	715	0.035
DCUN1D2p.Thr31Met	DCUN1D2	0.03500404549856212	0.02599292992306092	0.00874792096773285	0.070386895528746	NA	NA	NA	NA	0.1697792869269949	0.1697792869269949	0.0378478247013688	0.028793550244745177	Met	Thr	FALSE	NA	5	0	0	3	0	0	1	0	0	0	0	0	0	0	0	0	0	0	0	0	0	0	0	0	0	0	0	0	0	0	0	0	0	0	0	0	0	0	0	0	0	1	0	0	0	0	0	0	0	0	0	0	0	0	0	0	0	0	0	0	0	0	0	0	0	0	25.11	FALSE	FALSE	FALSE	715	0.035
GK2p.Arg486Gln	GK2	0.0349946194874341	0.02599292992306092	0.00718551981157313	0.070922218545299	0.40486991687406293	0.3488372093023256	0.0965712051909014	0.056980056980056974	NA	NA	NA	NA	Gln	Arg	FALSE	NA	5	0	0	0	0	0	0	0	0	0	1	3	0	0	0	0	0	0	0	0	0	0	0	0	0	0	0	0	0	0	0	0	0	0	0	1	0	0	0	0	0	0	0	0	0	0	0	0	0	0	0	0	0	0	0	0	0	0	0	0	0	0	0	0	0	0	28.98	FALSE	FALSE	FALSE	715	0.035
NYAP2p.Ala459Thr	NYAP2	0.03498156309152102	0.02079434393844874	0.00554212675098871	0.076382955701617	NA	NA	0.0965712051909014	0.056980056980056974	NA	NA	0.020604837319727086	0.01919570016316345	Thr	Ala	TRUE	NA	4	0	0	1	0	0	0	1	1	0	1	0	0	0	0	0	0	0	0	0	0	0	0	0	0	0	0	0	0	0	0	0	0	0	0	0	0	0	0	0	0	0	0	0	0	0	0	0	0	0	0	0	0	0	0	0	0	0	0	0	0	0	0	0	0	0	22.86	FALSE	FALSE	FALSE	714	0.035
PHIPp.Ala705Thr	PHIP	0.03498156309152102	0.02079434393844874	0.00554212675098871	0.074195449438534	NA	NA	0.0965712051909014	0.056980056980056974	NA	NA	0.020604837319727086	0.01919570016316345	Thr	Ala	TRUE	NA	4	0	0	1	0	0	0	1	1	0	1	0	0	0	0	0	0	0	0	0	0	0	0	0	0	0	0	0	0	0	0	0	0	0	0	0	0	0	0	0	0	0	0	0	0	0	0	0	0	0	0	0	0	0	0	0	0	0	0	0	0	0	0	0	0	0	23.19	FALSE	FALSE	FALSE	714	0.035
PAHp.Arg261Ter	PAH	0.03497486083298161	0.01559575795383655	0	0.087264402420704	NA	NA	NA	NA	0.1697792869269949	0.1697792869269949	0.012615941567122936	0.009597850081581726	Ter	Arg	FALSE	NA	3	0	0	1	0	0	1	0	0	0	0	0	0	0	0	0	0	0	0	0	0	0	0	0	0	0	0	0	0	0	0	0	0	0	0	0	0	0	0	0	0	0	0	0	1	0	0	0	0	0	0	0	0	0	0	0	0	0	0	0	0	0	0	0	0	0	14.79	FALSE	FALSE	FALSE	714	0.035
NFATC2p.Ser808Leu	NFATC2	0.03496910390319371	0.03119151590767311	0.00716148865826952	0.07105169469645599	NA	NA	0.16382175307010066	0.17094017094017094	0.1697792869269949	0.1697792869269949	0.015431373570846509	0.009597850081581726	Leu	Ser	FALSE	1	6	0	1	0	1	0	1	0	0	0	1	0	0	0	0	1	0	0	0	0	0	0	0	0	0	0	1	0	0	0	0	0	0	0	0	0	0	0	0	0	0	0	0	0	0	0	0	0	0	0	0	0	0	0	0	0	0	0	0	0	0	0	0	0	0	0	43.84	FALSE	FALSE	FALSE	714	0.035
LDOC1p.Asp85Asn	LDOC1	0.034950808625909	0.02599292992306092	0.00697592699838957	0.069903051187197	NA	NA	NA	NA	NA	NA	0.033220778886850016	0.028793550244745177	Asn	Asp	FALSE	NA	5	0	0	2	0	0	0	0	1	0	0	0	0	0	0	0	0	1	0	0	0	0	0	0	0	0	0	0	0	0	0	0	0	0	0	1	0	0	0	0	0	0	0	0	0	0	0	0	0	0	0	0	0	0	0	0	0	0	0	0	0	0	0	0	0	0	29.65	FALSE	FALSE	FALSE	714	0.035
KIF21Bp.Arg1247His	KIF21B	0.0349452671194972	0.03119151590767311	0.010470798606966	0.065892066116853	NA	NA	NA	NA	NA	NA	0.0432684890084095	0.04798925040790863	His	Arg	TRUE	NA	6	0	0	0	0	0	0	0	4	0	0	0	0	0	0	0	0	0	0	0	0	0	0	0	0	0	0	0	0	0	0	0	1	0	0	1	0	0	0	0	0	0	0	0	0	0	0	0	0	0	0	0	0	0	0	0	0	0	0	0	0	0	0	0	0	0	42.24	FALSE	FALSE	FALSE	714	0.035
FAT4p.Arg1671Cys	FAT4	0.0349406196741662	0.02079434393844874	0.00718551981157313	0.07287919001186	0.134956638958021	0.11627906976744186	NA	NA	NA	NA	0.04000857601566342	0.028793550244745177	Cys	Arg	TRUE	1	4	0	0	2	0	1	0	0	0	0	0	1	0	0	0	0	0	0	0	0	0	0	0	0	0	0	0	0	0	0	0	0	0	0	0	0	0	0	0	0	0	0	0	0	0	0	0	0	0	0	0	0	0	0	0	0	0	0	0	0	0	0	0	0	0	0	23.88	FALSE	FALSE	FALSE	713	0.035
MGAT5Bp.Thr408Met	MGAT5B	0.0349406196741662	0.02079434393844874	0.00718551981157313	0.071515307413975	0.134956638958021	0.11627906976744186	NA	NA	NA	NA	0.04000857601566342	0.028793550244745177	Met	Thr	FALSE	NA	4	0	0	2	0	1	0	0	0	0	0	1	0	0	0	0	0	0	0	0	0	0	0	0	0	0	0	0	0	0	0	0	0	0	0	0	0	0	0	0	0	0	0	0	0	0	0	0	0	0	0	0	0	0	0	0	0	0	0	0	0	0	0	0	0	0	24.29	FALSE	FALSE	FALSE	713	0.035
MYO18Bp.Arg1962Ter	MYO18B	0.0349406196741662	0.02079434393844874	0.00718551981157313	0.072946736378799	0.134956638958021	0.11627906976744186	NA	NA	NA	NA	0.04000857601566342	0.028793550244745177	Ter	Arg	FALSE	NA	4	0	0	2	0	1	0	0	0	0	0	1	0	0	0	0	0	0	0	0	0	0	0	0	0	0	0	0	0	0	0	0	0	0	0	0	0	0	0	0	0	0	0	0	0	0	0	0	0	0	0	0	0	0	0	0	0	0	0	0	0	0	0	0	0	0	23.56	FALSE	FALSE	FALSE	713	0.035
OR2A12p.Arg269Gln	OR2A12	0.0349406196741662	0.02079434393844874	0.00718551981157313	0.073014282745739	0.134956638958021	0.11627906976744186	NA	NA	NA	NA	0.04000857601566342	0.028793550244745177	Gln	Arg	FALSE	NA	4	0	0	2	0	1	0	0	0	0	0	1	0	0	0	0	0	0	0	0	0	0	0	0	0	0	0	0	0	0	0	0	0	0	0	0	0	0	0	0	0	0	0	0	0	0	0	0	0	0	0	0	0	0	0	0	0	0	0	0	0	0	0	0	0	0	23.73	FALSE	FALSE	FALSE	713	0.035
PTPN6p.Ala513Thr	PTPN6	0.0349406196741662	0.02079434393844874	0.00718551981157313	0.073014282745739	0.134956638958021	0.11627906976744186	NA	NA	NA	NA	0.04000857601566342	0.028793550244745177	Thr	Ala	TRUE	2	4	0	0	2	0	1	0	0	0	0	0	1	0	0	0	0	0	0	0	0	0	0	0	0	0	0	0	0	0	0	0	0	0	0	0	0	0	0	0	0	0	0	0	0	0	0	0	0	0	0	0	0	0	0	0	0	0	0	0	0	0	0	0	0	0	0	23.78	FALSE	FALSE	FALSE	713	0.035
SLITRK2p.Glu559Lys	SLITRK2	0.0349406196741662	0.02079434393844874	0.00718551981157313	0.072946736378799	0.134956638958021	0.11627906976744186	NA	NA	NA	NA	0.04000857601566342	0.028793550244745177	Lys	Glu	TRUE	NA	4	0	0	2	0	1	0	0	0	0	0	1	0	0	0	0	0	0	0	0	0	0	0	0	0	0	0	0	0	0	0	0	0	0	0	0	0	0	0	0	0	0	0	0	0	0	0	0	0	0	0	0	0	0	0	0	0	0	0	0	0	0	0	0	0	0	24.5	FALSE	FALSE	FALSE	713	0.035
SLC5A5p.Arg569Trp	SLC5A5	0.03493868527442001	0.02599292992306092	0.00718358541182694	0.071889489929832	NA	NA	0.05253690155982787	0.056980056980056974	NA	NA	0.04369054442341172	0.0383914003263269	Trp	Arg	FALSE	NA	5	0	0	2	0	1	0	0	0	0	0	0	0	0	0	1	1	0	0	0	0	0	0	0	0	0	0	0	0	0	0	0	0	0	0	0	0	0	0	0	0	0	0	0	0	0	0	0	0	0	0	0	0	0	0	0	0	0	0	0	0	0	0	0	0	0	31.57	FALSE	FALSE	FALSE	713	0.035
EXD2p.Arg226Cys	EXD2	0.03493789897583829	0.02599292992306092	0.00718551981157313	0.06987579795167599	0.40486991687406293	0.3488372093023256	0.05253690155982787	0.056980056980056974	NA	NA	0.012615941567122936	0.009597850081581726	Cys	Arg	TRUE	NA	5	0	0	1	0	0	0	0	0	0	0	3	0	0	0	1	0	0	0	0	0	0	0	0	0	0	0	0	0	0	0	0	0	0	0	0	0	0	0	0	0	0	0	0	0	0	0	0	0	0	0	0	0	0	0	0	0	0	0	0	0	0	0	0	0	0	29.69	FALSE	FALSE	FALSE	713	0.035
PRAMEF12p.Arg94Cys	PRAMEF12	0.03493789897583829	0.02599292992306092	0.00718551981157313	0.068815830804381	0.40486991687406293	0.3488372093023256	0.05253690155982787	0.056980056980056974	NA	NA	0.012615941567122936	0.009597850081581726	Cys	Arg	TRUE	NA	5	0	0	1	0	0	0	0	0	0	0	3	0	0	0	1	0	0	0	0	0	0	0	0	0	0	0	0	0	0	0	0	0	0	0	0	0	0	0	0	0	0	0	0	0	0	0	0	0	0	0	0	0	0	0	0	0	0	0	0	0	0	0	0	0	0	29.71	FALSE	FALSE	FALSE	713	0.035
OR4C15p.Ser127Pro	OR4C15	0.03493005421143896	0.02599292992306092	0.00785426688098842	0.070239211178694	0.134956638958021	0.11627906976744186	NA	NA	0.1697792869269949	0.1697792869269949	0.02761081597286412	0.028793550244745177	Pro	Ser	FALSE	NA	5	0	0	1	0	0	1	0	0	0	0	1	0	0	0	0	1	0	0	0	0	0	0	0	0	0	0	0	0	0	0	0	1	0	0	0	0	0	0	0	0	0	0	0	0	0	0	0	0	0	0	0	0	0	0	0	0	0	0	0	0	0	0	0	0	0	31.8	FALSE	FALSE	FALSE	713	0.035
PDZK1IP1p.Ser85Leu	PDZK1IP1	0.03492882668998903	0.03119151590767311	0.00973980719255759	0.067136087637666	0.134956638958021	0.11627906976744186	NA	NA	0.1697792869269949	0.1697792869269949	0.027648655665560757	0.0383914003263269	Leu	Ser	FALSE	NA	6	0	0	0	0	0	1	0	3	0	0	1	0	0	0	0	1	0	0	0	0	0	0	0	0	0	0	0	0	0	0	0	0	0	0	0	0	0	0	0	0	0	0	0	0	0	0	0	0	0	0	0	0	0	0	0	0	0	0	0	0	0	0	0	0	0	43.41	FALSE	FALSE	FALSE	713	0.035
GNALp.Arg191Ter	GNAL	0.03492828754778184	0.02599292992306092	0.00554212675098871	0.07443337958417799	NA	NA	NA	NA	NA	NA	0.05015822308256218	0.0383914003263269	Ter	Arg	FALSE	NA	5	0	0	1	0	2	0	0	1	0	0	0	0	0	0	0	0	0	0	0	0	0	0	0	1	0	0	0	0	0	0	0	0	0	0	0	0	0	0	0	0	0	0	0	0	0	0	0	0	0	0	0	0	0	0	0	0	0	0	0	0	0	0	0	0	0	31.27	FALSE	FALSE	FALSE	713	0.035
REM1p.Arg201His	REM1	0.03490992133915221	0.03119151590767311	0.00801854490232744	0.06985029533093699	NA	NA	0.05253690155982787	0.056980056980056974	NA	NA	0.040770401693249594	0.0383914003263269	His	Arg	TRUE	NA	6	1	0	3	0	0	0	0	0	0	0	0	0	0	0	1	0	0	0	0	0	0	0	0	0	0	0	0	0	1	0	0	0	0	0	0	0	0	0	0	0	0	0	0	0	0	0	0	0	0	0	0	0	0	0	0	0	0	0	0	0	0	0	0	0	0	46.18	FALSE	FALSE	FALSE	713	0.035
KCNQ2p.Arg497Cys	KCNQ2	0.03490430270658752	0.02079434393844874	0.00554212675098871	0.073688496271013	NA	NA	NA	NA	NA	NA	0.033220778886850016	0.028793550244745177	Cys	Arg	TRUE	NA	4	0	0	2	0	0	0	0	1	0	0	0	0	0	0	0	0	0	0	0	0	0	0	0	0	0	0	0	0	0	0	0	0	0	0	0	0	0	0	0	0	0	0	0	0	0	0	0	0	0	0	0	0	0	0	0	1	0	0	0	0	0	0	0	0	0	25.07	FALSE	FALSE	FALSE	713	0.035
SCN8Ap.Arg931Ter	SCN8A	0.03490430270658752	0.02079434393844874	0.00554212675098871	0.075454595498681	NA	NA	NA	NA	NA	NA	0.033220778886850016	0.028793550244745177	Ter	Arg	FALSE	NA	4	0	0	2	0	0	0	0	1	0	0	0	0	0	0	0	0	0	0	0	0	0	0	0	0	0	0	0	0	0	0	0	0	0	0	0	0	0	0	0	0	0	0	0	0	0	0	0	0	0	0	0	0	0	0	0	1	0	0	0	0	0	0	0	0	0	24.53	FALSE	FALSE	FALSE	713	0.035
EPHX4p.Arg282Gln	EPHX4	0.03489615356651671	0.03119151590767311	0.011084253501977	0.065893573442629	0.134956638958021	0.11627906976744186	NA	NA	NA	NA	0.03994447876302076	0.04798925040790863	Gln	Arg	FALSE	NA	6	0	0	0	0	0	0	0	5	0	0	1	0	0	0	0	0	0	0	0	0	0	0	0	0	0	0	0	0	0	0	0	0	0	0	0	0	0	0	0	0	0	0	0	0	0	0	0	0	0	0	0	0	0	0	0	0	0	0	0	0	0	0	0	0	0	44.06	FALSE	FALSE	FALSE	713	0.035
INTS7p.Arg940Cys	INTS7	0.03489615356651671	0.03119151590767311	0.011084253501977	0.065893573442629	0.134956638958021	0.11627906976744186	NA	NA	NA	NA	0.03994447876302076	0.04798925040790863	Cys	Arg	TRUE	NA	6	0	0	0	0	0	0	0	5	0	0	1	0	0	0	0	0	0	0	0	0	0	0	0	0	0	0	0	0	0	0	0	0	0	0	0	0	0	0	0	0	0	0	0	0	0	0	0	0	0	0	0	0	0	0	0	0	0	0	0	0	0	0	0	0	0	44.13	FALSE	FALSE	FALSE	713	0.035
OMA1p.Arg445Gln	OMA1	0.03489615356651671	0.03119151590767311	0.011084253501977	0.065893573442629	0.134956638958021	0.11627906976744186	NA	NA	NA	NA	0.03994447876302076	0.04798925040790863	Gln	Arg	FALSE	NA	6	0	0	0	0	0	0	0	5	0	0	1	0	0	0	0	0	0	0	0	0	0	0	0	0	0	0	0	0	0	0	0	0	0	0	0	0	0	0	0	0	0	0	0	0	0	0	0	0	0	0	0	0	0	0	0	0	0	0	0	0	0	0	0	0	0	43.7	FALSE	FALSE	FALSE	713	0.035
PDE6Ap.Glu502Lys	PDE6A	0.03489615356651671	0.03119151590767311	0.011084253501977	0.064275966519328	0.134956638958021	0.11627906976744186	NA	NA	NA	NA	0.03994447876302076	0.04798925040790863	Lys	Glu	TRUE	NA	6	0	0	0	0	0	0	0	5	0	0	1	0	0	0	0	0	0	0	0	0	0	0	0	0	0	0	0	0	0	0	0	0	0	0	0	0	0	0	0	0	0	0	0	0	0	0	0	0	0	0	0	0	0	0	0	0	0	0	0	0	0	0	0	0	0	44.75	FALSE	FALSE	FALSE	713	0.035
CNTNAP2p.Arg283His	CNTNAP2	0.03487586114677947	0.03119151590767311	0.00853514396267569	0.069194457974997	NA	NA	NA	NA	NA	NA	0.04739437073968245	0.04798925040790863	His	Arg	TRUE	2	6	0	0	3	0	0	0	0	0	0	0	0	0	1	0	0	1	0	0	0	0	0	0	0	0	0	0	0	0	1	0	0	0	0	0	0	0	0	0	0	0	0	0	0	0	0	0	0	0	0	0	0	0	0	0	0	0	0	0	0	0	0	0	0	0	0	44.63	FALSE	FALSE	FALSE	712	0.035
CUL3p.Phe209Ile	CUL3	0.03487307330722671	0.02079434393844874	0.00718551981157313	0.07281164364492	0.269913277916042	0.23255813953488372	NA	NA	NA	NA	0.0295533857628351	0.01919570016316345	Ile	Phe	FALSE	2	4	0	0	0	0	2	0	0	0	0	0	2	0	0	0	0	0	0	0	0	0	0	0	0	0	0	0	0	0	0	0	0	0	0	0	0	0	0	0	0	0	0	0	0	0	0	0	0	0	0	0	0	0	0	0	0	0	0	0	0	0	0	0	0	0	0	23.46	FALSE	FALSE	FALSE	712	0.035
DIDO1p.Ser2007Leu	DIDO1	0.03487307330722671	0.02079434393844874	0.00718551981157313	0.073866169395559	0.269913277916042	0.23255813953488372	NA	NA	NA	NA	0.0295533857628351	0.01919570016316345	Leu	Ser	FALSE	NA	4	0	0	0	0	2	0	0	0	0	0	2	0	0	0	0	0	0	0	0	0	0	0	0	0	0	0	0	0	0	0	0	0	0	0	0	0	0	0	0	0	0	0	0	0	0	0	0	0	0	0	0	0	0	0	0	0	0	0	0	0	0	0	0	0	0	23.92	FALSE	FALSE	FALSE	712	0.035
FAM47Cp.Pro551Ser	FAM47C	0.03487307330722671	0.02079434393844874	0.00718551981157313	0.073866169395559	0.269913277916042	0.23255813953488372	NA	NA	NA	NA	0.0295533857628351	0.01919570016316345	Ser	Pro	TRUE	2	4	0	0	0	0	2	0	0	0	0	0	2	0	0	0	0	0	0	0	0	0	0	0	0	0	0	0	0	0	0	0	0	0	0	0	0	0	0	0	0	0	0	0	0	0	0	0	0	0	0	0	0	0	0	0	0	0	0	0	0	0	0	0	0	0	0	23.31	FALSE	FALSE	FALSE	712	0.035
FRS2p.Ala472Val	FRS2	0.03487307330722671	0.02079434393844874	0.00718551981157313	0.073866169395559	0.269913277916042	0.23255813953488372	NA	NA	NA	NA	0.0295533857628351	0.01919570016316345	Val	Ala	FALSE	NA	4	0	0	0	0	2	0	0	0	0	0	2	0	0	0	0	0	0	0	0	0	0	0	0	0	0	0	0	0	0	0	0	0	0	0	0	0	0	0	0	0	0	0	0	0	0	0	0	0	0	0	0	0	0	0	0	0	0	0	0	0	0	0	0	0	0	23.77	FALSE	FALSE	FALSE	712	0.035
KRTAP4-11p.Leu161Val	KRTAP4-11	0.03487307330722671	0.02079434393844874	0.00718551981157313	0.07281164364492	0.269913277916042	0.23255813953488372	NA	NA	NA	NA	0.0295533857628351	0.01919570016316345	Val	Leu	FALSE	NA	4	0	0	0	0	2	0	0	0	0	0	2	0	0	0	0	0	0	0	0	0	0	0	0	0	0	0	0	0	0	0	0	0	0	0	0	0	0	0	0	0	0	0	0	0	0	0	0	0	0	0	0	0	0	0	0	0	0	0	0	0	0	0	0	0	0	24.71	FALSE	FALSE	FALSE	712	0.035
LRRC4Bp.Glu696Lys	LRRC4B	0.03487307330722671	0.02079434393844874	0.00718551981157313	0.07281164364492	0.269913277916042	0.23255813953488372	NA	NA	NA	NA	0.0295533857628351	0.01919570016316345	Lys	Glu	TRUE	NA	4	0	0	0	0	2	0	0	0	0	0	2	0	0	0	0	0	0	0	0	0	0	0	0	0	0	0	0	0	0	0	0	0	0	0	0	0	0	0	0	0	0	0	0	0	0	0	0	0	0	0	0	0	0	0	0	0	0	0	0	0	0	0	0	0	0	24.2	FALSE	FALSE	FALSE	712	0.035
MKL1p.Gln277His	MKL1	0.03487307330722671	0.02079434393844874	0.00718551981157313	0.073866169395559	0.269913277916042	0.23255813953488372	NA	NA	NA	NA	0.0295533857628351	0.01919570016316345	His	Gln	TRUE	NA	4	0	0	0	0	2	0	0	0	0	0	2	0	0	0	0	0	0	0	0	0	0	0	0	0	0	0	0	0	0	0	0	0	0	0	0	0	0	0	0	0	0	0	0	0	0	0	0	0	0	0	0	0	0	0	0	0	0	0	0	0	0	0	0	0	0	24.76	FALSE	FALSE	FALSE	712	0.035
NEFMp.Gly808Glu	NEFM	0.03487307330722671	0.02079434393844874	0.00718551981157313	0.07281164364492	0.269913277916042	0.23255813953488372	NA	NA	NA	NA	0.0295533857628351	0.01919570016316345	Glu	Gly	FALSE	NA	4	0	0	0	0	2	0	0	0	0	0	2	0	0	0	0	0	0	0	0	0	0	0	0	0	0	0	0	0	0	0	0	0	0	0	0	0	0	0	0	0	0	0	0	0	0	0	0	0	0	0	0	0	0	0	0	0	0	0	0	0	0	0	0	0	0	23.79	FALSE	FALSE	FALSE	712	0.035
NPBWR2p.Arg243Gln	NPBWR2	0.03487307330722671	0.02079434393844874	0.00718551981157313	0.073866169395559	0.269913277916042	0.23255813953488372	NA	NA	NA	NA	0.0295533857628351	0.01919570016316345	Gln	Arg	FALSE	NA	4	0	0	0	0	2	0	0	0	0	0	2	0	0	0	0	0	0	0	0	0	0	0	0	0	0	0	0	0	0	0	0	0	0	0	0	0	0	0	0	0	0	0	0	0	0	0	0	0	0	0	0	0	0	0	0	0	0	0	0	0	0	0	0	0	0	23.89	FALSE	FALSE	FALSE	712	0.035
OR51L1p.Arg233Cys	OR51L1	0.03487307330722671	0.02079434393844874	0.00718551981157313	0.07281164364492	0.269913277916042	0.23255813953488372	NA	NA	NA	NA	0.0295533857628351	0.01919570016316345	Cys	Arg	TRUE	NA	4	0	0	0	0	2	0	0	0	0	0	2	0	0	0	0	0	0	0	0	0	0	0	0	0	0	0	0	0	0	0	0	0	0	0	0	0	0	0	0	0	0	0	0	0	0	0	0	0	0	0	0	0	0	0	0	0	0	0	0	0	0	0	0	0	0	24.23	FALSE	FALSE	FALSE	712	0.035
OSCARp.Arg107Gln	OSCAR	0.03487307330722671	0.02079434393844874	0.00718551981157313	0.07281164364492	0.269913277916042	0.23255813953488372	NA	NA	NA	NA	0.0295533857628351	0.01919570016316345	Gln	Arg	FALSE	NA	4	0	0	0	0	2	0	0	0	0	0	2	0	0	0	0	0	0	0	0	0	0	0	0	0	0	0	0	0	0	0	0	0	0	0	0	0	0	0	0	0	0	0	0	0	0	0	0	0	0	0	0	0	0	0	0	0	0	0	0	0	0	0	0	0	0	24.37	FALSE	FALSE	FALSE	712	0.035
COG4p.Arg117Cys	COG4	0.03486990308339146	0.02599292992306092	0.00718551981157313	0.070402374614774	0.134956638958021	0.11627906976744186	NA	NA	NA	NA	0.03990663907032412	0.0383914003263269	Cys	Arg	TRUE	NA	5	0	0	1	0	0	0	0	2	0	0	1	0	0	0	0	0	0	0	0	0	0	0	0	0	0	0	0	0	0	0	0	1	0	0	0	0	0	0	0	0	0	0	0	0	0	0	0	0	0	0	0	0	0	0	0	0	0	0	0	0	0	0	0	0	0	30.13	FALSE	FALSE	FALSE	712	0.035
HSPB8p.Glu84Ter	HSPB8	0.03485220434374053	0.02079434393844874	0.00462929803084247	0.074833969980353	NA	NA	0.05253690155982787	0.056980056980056974	NA	NA	0.043565883409539506	0.028793550244745177	Ter	Glu	FALSE	NA	4	0	1	0	0	0	0	0	0	2	0	0	0	0	0	1	0	0	0	0	0	0	0	0	0	0	0	0	0	0	0	0	0	0	0	0	0	0	0	0	0	0	0	0	0	0	0	0	0	0	0	0	0	0	0	0	0	0	0	0	0	0	0	0	0	0	26.35	FALSE	FALSE	FALSE	712	0.035
MRPL53p.Arg73Cys	MRPL53	0.03485220434374053	0.02079434393844874	0.00462929803084247	0.074833969980353	NA	NA	0.05253690155982787	0.056980056980056974	NA	NA	0.043565883409539506	0.028793550244745177	Cys	Arg	TRUE	NA	4	0	1	0	0	0	0	0	0	2	0	0	0	0	0	1	0	0	0	0	0	0	0	0	0	0	0	0	0	0	0	0	0	0	0	0	0	0	0	0	0	0	0	0	0	0	0	0	0	0	0	0	0	0	0	0	0	0	0	0	0	0	0	0	0	0	26.17	FALSE	FALSE	FALSE	712	0.035
PIK3CAp.Pro104Leu	PIK3CA	0.03485220434374053	0.02079434393844874	0.00462929803084247	0.074833969980353	NA	NA	0.05253690155982787	0.056980056980056974	NA	NA	0.043565883409539506	0.028793550244745177	Leu	Pro	FALSE	1	4	0	1	0	0	0	0	0	0	2	0	0	0	0	0	1	0	0	0	0	0	0	0	0	0	0	0	0	0	0	0	0	0	0	0	0	0	0	0	0	0	0	0	0	0	0	0	0	0	0	0	0	0	0	0	0	0	0	0	0	0	0	0	0	0	0	26.37	FALSE	FALSE	TRUE	712	0.035
PPP3R2p.Glu7Lys	PPP3R2	0.03483508661232935	0.02079434393844874	0.00718551981157313	0.074816852248942	0.269913277916042	0.23255813953488372	NA	NA	NA	NA	0.029498628490193007	0.01919570016316345	Lys	Glu	TRUE	NA	4	0	1	0	0	0	0	0	0	1	0	2	0	0	0	0	0	0	0	0	0	0	0	0	0	0	0	0	0	0	0	0	0	0	0	0	0	0	0	0	0	0	0	0	0	0	0	0	0	0	0	0	0	0	0	0	0	0	0	0	0	0	0	0	0	0	22.28	FALSE	FALSE	FALSE	711	0.035
KIRREL3p.Ala162Val	KIRREL3	0.03483254481031349	0.02599292992306092	0.00756960246604568	0.072159428757144	NA	NA	NA	NA	NA	NA	0.050210610798077315	0.04798925040790863	Val	Ala	FALSE	NA	5	1	0	2	0	0	0	0	1	1	0	0	0	0	0	0	0	0	0	0	0	0	0	0	0	0	0	0	0	0	0	0	0	0	0	0	0	0	0	0	0	0	0	0	0	0	0	0	0	0	0	0	0	0	0	0	0	0	0	0	0	0	0	0	0	0	30.93	FALSE	FALSE	FALSE	711	0.035
ACTL8p.Ala168Thr	ACTL8	0.03483198423954768	0.02599292992306092	0.0066227135535267	0.073145301365244	NA	NA	NA	NA	NA	NA	0.05020980274340603	0.04798925040790863	Thr	Ala	TRUE	NA	5	0	1	2	0	0	0	0	0	0	0	0	0	1	0	0	1	0	0	0	0	0	0	0	0	0	0	0	0	0	0	0	0	0	0	0	0	0	0	0	0	0	0	0	0	0	0	0	0	0	0	0	0	0	0	0	0	0	0	0	0	0	0	0	0	0	31.61	FALSE	FALSE	FALSE	711	0.035
PCDHA10p.Arg753Gln	PCDHA10	0.03483038766259903	0.02599292992306092	0.00659414222093834	0.073051956796394	NA	NA	NA	NA	NA	NA	0.04865215245769653	0.0383914003263269	Gln	Arg	FALSE	NA	5	0	1	2	0	0	0	0	1	0	0	0	0	0	0	0	0	0	0	0	0	0	0	0	0	0	0	0	0	0	0	0	0	0	0	0	0	0	0	0	0	0	0	1	0	0	0	0	0	0	0	0	0	0	0	0	0	0	0	0	0	0	0	0	0	0	31.97	FALSE	FALSE	FALSE	711	0.035
POM121L12p.Ser189Arg	POM121L12	0.0348245062930582	0.02599292992306092	0.00360824731341763	0.074276558428209	NA	NA	0.11128485151027279	0.11396011396011395	NA	NA	0.03606398358605348	0.028793550244745177	Arg	Ser	TRUE	NA	5	0	2	0	0	0	0	0	0	0	1	0	0	0	0	0	0	0	0	0	0	0	0	1	0	0	1	0	0	0	0	0	0	0	0	0	0	0	0	0	0	0	0	0	0	0	0	0	0	0	0	0	0	0	0	0	0	0	0	0	0	0	0	0	0	0	33.58	FALSE	FALSE	FALSE	711	0.035
KCNG2p.Ala175Val	KCNG2	0.03482147669866291	0.02079434393844874	0.00406842617254224	0.075825544066823	NA	NA	NA	NA	NA	NA	0.050194656274818006	0.0383914003263269	Val	Ala	FALSE	NA	4	0	0	0	0	3	0	0	0	0	0	0	0	1	0	0	0	0	0	0	0	0	0	0	0	0	0	0	0	0	0	0	0	0	0	0	0	0	0	0	0	0	0	0	0	0	0	0	0	0	0	0	0	0	0	0	0	0	0	0	0	0	0	0	0	0	26.91	FALSE	FALSE	FALSE	711	0.035
SCN1Ap.Arg1933Gln	SCN1A	0.03482088989378928	0.02599292992306092	0.00755794754952147	0.071769872526302	0.134956638958021	0.11627906976744186	NA	NA	NA	NA	0.039835987264649604	0.0383914003263269	Gln	Arg	FALSE	NA	5	0	0	2	0	0	0	0	0	1	0	1	0	0	0	0	0	0	0	0	0	0	0	0	0	0	0	0	0	0	0	0	0	0	0	0	0	0	0	0	0	0	0	0	0	0	0	0	0	0	0	0	0	0	0	0	0	0	1	0	0	0	0	0	0	0	32.27	FALSE	FALSE	FALSE	711	0.035
CEP135p.Arg1115Cys	CEP135	0.03481876377529455	0.02079434393844874	0.00856263924446528	0.070016332082211	NA	NA	NA	NA	0.1697792869269949	0.1697792869269949	0.0378478247013688	0.028793550244745177	Cys	Arg	TRUE	NA	4	0	0	3	0	0	1	0	0	0	0	0	0	0	0	0	0	0	0	0	0	0	0	0	0	0	0	0	0	0	0	0	0	0	0	0	0	0	0	0	0	0	0	0	0	0	0	0	0	0	0	0	0	0	0	0	0	0	0	0	0	0	0	0	0	0	24.75	FALSE	FALSE	FALSE	711	0.035
CSNK1G1p.Arg291Ter	CSNK1G1	0.03481876377529455	0.02079434393844874	0.00856263924446528	0.077826097320077	NA	NA	NA	NA	0.1697792869269949	0.1697792869269949	0.0378478247013688	0.028793550244745177	Ter	Arg	FALSE	NA	4	0	0	3	0	0	1	0	0	0	0	0	0	0	0	0	0	0	0	0	0	0	0	0	0	0	0	0	0	0	0	0	0	0	0	0	0	0	0	0	0	0	0	0	0	0	0	0	0	0	0	0	0	0	0	0	0	0	0	0	0	0	0	0	0	0	23.67	FALSE	FALSE	FALSE	711	0.035
EPB41L1p.Thr211Met	EPB41L1	0.03481876377529455	0.02079434393844874	0.00856263924446528	0.0698269298164	NA	NA	NA	NA	0.1697792869269949	0.1697792869269949	0.0378478247013688	0.028793550244745177	Met	Thr	FALSE	NA	4	0	0	3	0	0	1	0	0	0	0	0	0	0	0	0	0	0	0	0	0	0	0	0	0	0	0	0	0	0	0	0	0	0	0	0	0	0	0	0	0	0	0	0	0	0	0	0	0	0	0	0	0	0	0	0	0	0	0	0	0	0	0	0	0	0	24.32	FALSE	FALSE	FALSE	711	0.035
FGF23p.Ala181Thr	FGF23	0.03481876377529455	0.02079434393844874	0.00856263924446528	0.0698269298164	NA	NA	NA	NA	0.1697792869269949	0.1697792869269949	0.0378478247013688	0.028793550244745177	Thr	Ala	TRUE	NA	4	0	0	3	0	0	1	0	0	0	0	0	0	0	0	0	0	0	0	0	0	0	0	0	0	0	0	0	0	0	0	0	0	0	0	0	0	0	0	0	0	0	0	0	0	0	0	0	0	0	0	0	0	0	0	0	0	0	0	0	0	0	0	0	0	0	23.37	FALSE	FALSE	FALSE	711	0.035
ITIH2p.Ala247Val	ITIH2	0.03481876377529455	0.02079434393844874	0.00856263924446528	0.070016332082211	NA	NA	NA	NA	0.1697792869269949	0.1697792869269949	0.0378478247013688	0.028793550244745177	Val	Ala	FALSE	NA	4	0	0	3	0	0	1	0	0	0	0	0	0	0	0	0	0	0	0	0	0	0	0	0	0	0	0	0	0	0	0	0	0	0	0	0	0	0	0	0	0	0	0	0	0	0	0	0	0	0	0	0	0	0	0	0	0	0	0	0	0	0	0	0	0	0	23.19	FALSE	FALSE	FALSE	711	0.035
MMADHCp.Arg266Cys	MMADHC	0.03481876377529455	0.02079434393844874	0.00856263924446528	0.0698269298164	NA	NA	NA	NA	0.1697792869269949	0.1697792869269949	0.0378478247013688	0.028793550244745177	Cys	Arg	TRUE	NA	4	0	0	3	0	0	1	0	0	0	0	0	0	0	0	0	0	0	0	0	0	0	0	0	0	0	0	0	0	0	0	0	0	0	0	0	0	0	0	0	0	0	0	0	0	0	0	0	0	0	0	0	0	0	0	0	0	0	0	0	0	0	0	0	0	0	23.83	FALSE	FALSE	FALSE	711	0.035
OCA2p.Thr450Met	OCA2	0.03481876377529455	0.02079434393844874	0.00856263924446528	0.0698269298164	NA	NA	NA	NA	0.1697792869269949	0.1697792869269949	0.0378478247013688	0.028793550244745177	Met	Thr	FALSE	NA	4	0	0	3	0	0	1	0	0	0	0	0	0	0	0	0	0	0	0	0	0	0	0	0	0	0	0	0	0	0	0	0	0	0	0	0	0	0	0	0	0	0	0	0	0	0	0	0	0	0	0	0	0	0	0	0	0	0	0	0	0	0	0	0	0	0	23.48	FALSE	FALSE	FALSE	711	0.035
PCDHA2p.Val649Met	PCDHA2	0.03481876377529455	0.02079434393844874	0.00856263924446528	0.070016332082211	NA	NA	NA	NA	0.1697792869269949	0.1697792869269949	0.0378478247013688	0.028793550244745177	Met	Val	FALSE	NA	4	0	0	3	0	0	1	0	0	0	0	0	0	0	0	0	0	0	0	0	0	0	0	0	0	0	0	0	0	0	0	0	0	0	0	0	0	0	0	0	0	0	0	0	0	0	0	0	0	0	0	0	0	0	0	0	0	0	0	0	0	0	0	0	0	0	23.92	FALSE	FALSE	FALSE	711	0.035
RUSC2p.Arg727His	RUSC2	0.03481876377529455	0.02079434393844874	0.00856263924446528	0.070016332082211	NA	NA	NA	NA	0.1697792869269949	0.1697792869269949	0.0378478247013688	0.028793550244745177	His	Arg	TRUE	NA	4	0	0	3	0	0	1	0	0	0	0	0	0	0	0	0	0	0	0	0	0	0	0	0	0	0	0	0	0	0	0	0	0	0	0	0	0	0	0	0	0	0	0	0	0	0	0	0	0	0	0	0	0	0	0	0	0	0	0	0	0	0	0	0	0	0	23.53	FALSE	FALSE	FALSE	711	0.035
SLC28A3p.Arg154Ter	SLC28A3	0.03481876377529455	0.02079434393844874	0.00856263924446528	0.0698269298164	NA	NA	NA	NA	0.1697792869269949	0.1697792869269949	0.0378478247013688	0.028793550244745177	Ter	Arg	FALSE	NA	4	0	0	3	0	0	1	0	0	0	0	0	0	0	0	0	0	0	0	0	0	0	0	0	0	0	0	0	0	0	0	0	0	0	0	0	0	0	0	0	0	0	0	0	0	0	0	0	0	0	0	0	0	0	0	0	0	0	0	0	0	0	0	0	0	0	23.94	FALSE	FALSE	FALSE	711	0.035
TMEM246p.Arg229Trp	TMEM246	0.03481876377529455	0.02079434393844874	0.00856263924446528	0.070016332082211	NA	NA	NA	NA	0.1697792869269949	0.1697792869269949	0.0378478247013688	0.028793550244745177	Trp	Arg	FALSE	NA	4	0	0	3	0	0	1	0	0	0	0	0	0	0	0	0	0	0	0	0	0	0	0	0	0	0	0	0	0	0	0	0	0	0	0	0	0	0	0	0	0	0	0	0	0	0	0	0	0	0	0	0	0	0	0	0	0	0	0	0	0	0	0	0	0	0	24.9	FALSE	FALSE	FALSE	711	0.035
WHSC1p.Arg970Cys	WHSC1	0.03481876377529455	0.02079434393844874	0.00856263924446528	0.0698269298164	NA	NA	NA	NA	0.1697792869269949	0.1697792869269949	0.0378478247013688	0.028793550244745177	Cys	Arg	TRUE	NA	4	0	0	3	0	0	1	0	0	0	0	0	0	0	0	0	0	0	0	0	0	0	0	0	0	0	0	0	0	0	0	0	0	0	0	0	0	0	0	0	0	0	0	0	0	0	0	0	0	0	0	0	0	0	0	0	0	0	0	0	0	0	0	0	0	0	23.56	FALSE	FALSE	FALSE	711	0.035
ZNF43p.Thr531Ile	ZNF43	0.03481876377529455	0.02079434393844874	0.00856263924446528	0.069831664873045	NA	NA	NA	NA	0.1697792869269949	0.1697792869269949	0.0378478247013688	0.028793550244745177	Ile	Thr	FALSE	NA	4	0	0	3	0	0	1	0	0	0	0	0	0	0	0	0	0	0	0	0	0	0	0	0	0	0	0	0	0	0	0	0	0	0	0	0	0	0	0	0	0	0	0	0	0	0	0	0	0	0	0	0	0	0	0	0	0	0	0	0	0	0	0	0	0	0	24	FALSE	FALSE	FALSE	711	0.035
ZNF732p.Arg270Ile	ZNF732	0.03481876377529455	0.02079434393844874	0.00856263924446528	0.0698269298164	NA	NA	NA	NA	0.1697792869269949	0.1697792869269949	0.0378478247013688	0.028793550244745177	Ile	Arg	FALSE	NA	4	0	0	3	0	0	1	0	0	0	0	0	0	0	0	0	0	0	0	0	0	0	0	0	0	0	0	0	0	0	0	0	0	0	0	0	0	0	0	0	0	0	0	0	0	0	0	0	0	0	0	0	0	0	0	0	0	0	0	0	0	0	0	0	0	0	23.68	FALSE	FALSE	FALSE	711	0.035
ESR1p.Tyr537Asn	ESR1	0.0348187047221336	0.02079434393844874	0.00554212675098871	0.073854142016993	NA	NA	NA	NA	NA	NA	0.05019066051064365	0.0383914003263269	Asn	Tyr	FALSE	1	4	0	0	0	0	0	0	0	1	3	0	0	0	0	0	0	0	0	0	0	0	0	0	0	0	0	0	0	0	0	0	0	0	0	0	0	0	0	0	0	0	0	0	0	0	0	0	0	0	0	0	0	0	0	0	0	0	0	0	0	0	0	0	0	0	0	24.13	FALSE	FALSE	FALSE	711	0.035
AMPD1p.Arg229Gln	AMPD1	0.03481349267915613	0.03119151590767311	0.00809641413197318	0.069821658720261	0.134956638958021	0.11627906976744186	NA	NA	NA	NA	0.039825324286479113	0.04798925040790863	Gln	Arg	FALSE	NA	6	1	0	2	0	0	0	0	1	0	0	1	0	0	0	0	1	0	0	0	0	0	0	0	0	0	0	0	0	0	0	0	0	0	0	0	0	0	0	0	0	0	0	0	0	0	0	0	0	0	0	0	0	0	0	0	0	0	0	0	0	0	0	0	0	0	43.21	FALSE	FALSE	FALSE	711	0.035
CCDC7p.Lys75Asn	CCDC7	0.03480490461903577	0.02599292992306092	0.0085487800882065	0.069818152195693	NA	NA	0.0341218580764375	0.056980056980056974	NA	NA	0.045836720453972954	0.0383914003263269	Asn	Lys	FALSE	NA	5	0	0	3	0	0	0	0	1	0	0	0	0	0	0	0	0	0	0	0	0	0	0	0	0	0	0	0	0	0	0	0	0	0	0	0	0	0	0	0	1	0	0	0	0	0	0	0	0	0	0	0	0	0	0	0	0	0	0	0	0	0	0	0	0	0	29.16	FALSE	FALSE	FALSE	711	0.035
IL27RAp.Arg424Ter	IL27RA	0.03480490461903577	0.02599292992306092	0.0085487800882065	0.070016332082211	NA	NA	0.0341218580764375	0.056980056980056974	NA	NA	0.045836720453972954	0.0383914003263269	Ter	Arg	FALSE	NA	5	0	0	3	0	0	0	0	1	0	0	0	0	0	0	0	0	0	0	0	0	0	0	0	0	0	0	0	0	0	0	0	0	0	0	0	0	0	0	0	1	0	0	0	0	0	0	0	0	0	0	0	0	0	0	0	0	0	0	0	0	0	0	0	0	0	28.87	FALSE	FALSE	FALSE	711	0.035
KCNQ5p.Arg187Ter	KCNQ5	0.03480490461903577	0.02599292992306092	0.0085487800882065	0.069813070660141	NA	NA	0.0341218580764375	0.056980056980056974	NA	NA	0.045836720453972954	0.0383914003263269	Ter	Arg	FALSE	NA	5	0	0	3	0	0	0	0	1	0	0	0	0	0	0	0	0	0	0	0	0	0	0	0	0	0	0	0	0	0	0	0	0	0	0	0	0	0	0	0	1	0	0	0	0	0	0	0	0	0	0	0	0	0	0	0	0	0	0	0	0	0	0	0	0	0	28.97	FALSE	FALSE	FALSE	711	0.035
NR3C1p.Arg470Ter	NR3C1	0.03480209215768001	0.02599292992306092	0.0075391498134122	0.072161926592615	NA	NA	NA	NA	NA	NA	0.04728803380619652	0.0383914003263269	Ter	Arg	FALSE	NA	5	0	0	2	0	0	0	0	1	1	0	0	0	0	0	0	0	0	0	0	0	0	0	0	0	0	0	0	0	1	0	0	0	0	0	0	0	0	0	0	0	0	0	0	0	0	0	0	0	0	0	0	0	0	0	0	0	0	0	0	0	0	0	0	0	0	31.67	FALSE	FALSE	FALSE	711	0.035
SIPA1L1p.Arg519Gln	SIPA1L1	0.03480209215768001	0.02599292992306092	0.00599106918727047	0.071823893825662	NA	NA	NA	NA	NA	NA	0.04728803380619652	0.0383914003263269	Gln	Arg	FALSE	NA	5	0	0	2	0	0	0	0	1	1	0	0	0	0	0	0	0	0	0	0	0	0	0	0	0	0	0	0	0	1	0	0	0	0	0	0	0	0	0	0	0	0	0	0	0	0	0	0	0	0	0	0	0	0	0	0	0	0	0	0	0	0	0	0	0	0	30.98	FALSE	FALSE	FALSE	711	0.035
CHD4p.Arg877Trp	CHD4	0.03479965259097623	0.02599292992306092	0.00718551981157313	0.070943751491372	0.134956638958021	0.11627906976744186	NA	NA	NA	NA	0.03980537399904545	0.0383914003263269	Trp	Arg	FALSE	1	5	0	0	0	0	0	0	0	1	2	0	1	0	0	0	0	1	0	0	0	0	0	0	0	0	0	0	0	0	0	0	0	0	0	0	0	0	0	0	0	0	0	0	0	0	0	0	0	0	0	0	0	0	0	0	0	0	0	0	0	0	0	0	0	0	0	32.4	FALSE	TRUE	FALSE	711	0.035
ANGPT1p.Arg225His	ANGPT1	0.03479620194534558	0.02079434393844874	0.00554212675098871	0.074301293981742	NA	NA	NA	NA	NA	NA	0.05015822308256218	0.0383914003263269	His	Arg	TRUE	NA	4	0	0	1	0	2	0	0	1	0	0	0	0	0	0	0	0	0	0	0	0	0	0	0	0	0	0	0	0	0	0	0	0	0	0	0	0	0	0	0	0	0	0	0	0	0	0	0	0	0	0	0	0	0	0	0	0	0	0	0	0	0	0	0	0	0	25.8	FALSE	FALSE	FALSE	711	0.035
BICD1p.Arg781Ter	BICD1	0.03479620194534558	0.02079434393844874	0.00554212675098871	0.073635555309916	NA	NA	NA	NA	NA	NA	0.05015822308256218	0.0383914003263269	Ter	Arg	FALSE	NA	4	0	0	1	0	2	0	0	1	0	0	0	0	0	0	0	0	0	0	0	0	0	0	0	0	0	0	0	0	0	0	0	0	0	0	0	0	0	0	0	0	0	0	0	0	0	0	0	0	0	0	0	0	0	0	0	0	0	0	0	0	0	0	0	0	0	25.19	FALSE	FALSE	FALSE	711	0.035
CMTM5p.Arg7His	CMTM5	0.03479620194534558	0.02079434393844874	0.00554212675098871	0.072817850464083	NA	NA	NA	NA	NA	NA	0.05015822308256218	0.0383914003263269	His	Arg	TRUE	NA	4	0	0	1	0	2	0	0	1	0	0	0	0	0	0	0	0	0	0	0	0	0	0	0	0	0	0	0	0	0	0	0	0	0	0	0	0	0	0	0	0	0	0	0	0	0	0	0	0	0	0	0	0	0	0	0	0	0	0	0	0	0	0	0	0	0	24.14	FALSE	FALSE	FALSE	711	0.035
DLGAP2p.Arg150Cys	DLGAP2	0.03479620194534558	0.02079434393844874	0.00554212675098871	0.073024515457449	NA	NA	NA	NA	NA	NA	0.05015822308256218	0.0383914003263269	Cys	Arg	TRUE	NA	4	0	0	1	0	2	0	0	1	0	0	0	0	0	0	0	0	0	0	0	0	0	0	0	0	0	0	0	0	0	0	0	0	0	0	0	0	0	0	0	0	0	0	0	0	0	0	0	0	0	0	0	0	0	0	0	0	0	0	0	0	0	0	0	0	0	25	FALSE	FALSE	FALSE	711	0.035
DNM1Lp.Ala183Thr	DNM1L	0.03479620194534558	0.02079434393844874	0.00554212675098871	0.074301293981742	NA	NA	NA	NA	NA	NA	0.05015822308256218	0.0383914003263269	Thr	Ala	TRUE	NA	4	0	0	1	0	2	0	0	1	0	0	0	0	0	0	0	0	0	0	0	0	0	0	0	0	0	0	0	0	0	0	0	0	0	0	0	0	0	0	0	0	0	0	0	0	0	0	0	0	0	0	0	0	0	0	0	0	0	0	0	0	0	0	0	0	0	24.92	FALSE	FALSE	FALSE	711	0.035
GRIK4p.Arg352His	GRIK4	0.03479620194534558	0.02079434393844874	0.00554212675098871	0.07513453064167899	NA	NA	NA	NA	NA	NA	0.05015822308256218	0.0383914003263269	His	Arg	TRUE	NA	4	0	0	1	0	2	0	0	1	0	0	0	0	0	0	0	0	0	0	0	0	0	0	0	0	0	0	0	0	0	0	0	0	0	0	0	0	0	0	0	0	0	0	0	0	0	0	0	0	0	0	0	0	0	0	0	0	0	0	0	0	0	0	0	0	0	24.92	FALSE	FALSE	FALSE	711	0.035
KCNQ3p.Arg236Cys	KCNQ3	0.03479620194534558	0.02079434393844874	0.00554212675098871	0.07280231864997799	NA	NA	NA	NA	NA	NA	0.05015822308256218	0.0383914003263269	Cys	Arg	TRUE	NA	4	0	0	1	0	2	0	0	1	0	0	0	0	0	0	0	0	0	0	0	0	0	0	0	0	0	0	0	0	0	0	0	0	0	0	0	0	0	0	0	0	0	0	0	0	0	0	0	0	0	0	0	0	0	0	0	0	0	0	0	0	0	0	0	0	0	24.73	FALSE	FALSE	FALSE	711	0.035
KIF20Ap.Arg445His	KIF20A	0.03479620194534558	0.02079434393844874	0.00554212675098871	0.074301293981742	NA	NA	NA	NA	NA	NA	0.05015822308256218	0.0383914003263269	His	Arg	TRUE	NA	4	0	0	1	0	2	0	0	1	0	0	0	0	0	0	0	0	0	0	0	0	0	0	0	0	0	0	0	0	0	0	0	0	0	0	0	0	0	0	0	0	0	0	0	0	0	0	0	0	0	0	0	0	0	0	0	0	0	0	0	0	0	0	0	0	0	25.14	FALSE	FALSE	FALSE	711	0.035
KRT26p.Thr284Met	KRT26	0.03479620194534558	0.02079434393844874	0.00554212675098871	0.074301293981742	NA	NA	NA	NA	NA	NA	0.05015822308256218	0.0383914003263269	Met	Thr	FALSE	NA	4	0	0	1	0	2	0	0	1	0	0	0	0	0	0	0	0	0	0	0	0	0	0	0	0	0	0	0	0	0	0	0	0	0	0	0	0	0	0	0	0	0	0	0	0	0	0	0	0	0	0	0	0	0	0	0	0	0	0	0	0	0	0	0	0	0	24.8	FALSE	FALSE	FALSE	711	0.035
KRTAP1-5p.Arg165His	KRTAP1-5	0.03479620194534558	0.02079434393844874	0.00554212675098871	0.074301293981742	NA	NA	NA	NA	NA	NA	0.05015822308256218	0.0383914003263269	His	Arg	TRUE	NA	4	0	0	1	0	2	0	0	1	0	0	0	0	0	0	0	0	0	0	0	0	0	0	0	0	0	0	0	0	0	0	0	0	0	0	0	0	0	0	0	0	0	0	0	0	0	0	0	0	0	0	0	0	0	0	0	0	0	0	0	0	0	0	0	0	0	25.17	FALSE	FALSE	FALSE	711	0.035
LLGL1p.Arg47His	LLGL1	0.03479620194534558	0.02079434393844874	0.00554212675098871	0.074301293981742	NA	NA	NA	NA	NA	NA	0.05015822308256218	0.0383914003263269	His	Arg	TRUE	NA	4	0	0	1	0	2	0	0	1	0	0	0	0	0	0	0	0	0	0	0	0	0	0	0	0	0	0	0	0	0	0	0	0	0	0	0	0	0	0	0	0	0	0	0	0	0	0	0	0	0	0	0	0	0	0	0	0	0	0	0	0	0	0	0	0	0	25.54	FALSE	FALSE	FALSE	711	0.035
PCDH19p.Arg395Ter	PCDH19	0.03479620194534558	0.02079434393844874	0.00554212675098871	0.073635555309916	NA	NA	NA	NA	NA	NA	0.05015822308256218	0.0383914003263269	Ter	Arg	FALSE	NA	4	0	0	1	0	2	0	0	1	0	0	0	0	0	0	0	0	0	0	0	0	0	0	0	0	0	0	0	0	0	0	0	0	0	0	0	0	0	0	0	0	0	0	0	0	0	0	0	0	0	0	0	0	0	0	0	0	0	0	0	0	0	0	0	0	0	24.58	FALSE	FALSE	FALSE	711	0.035
PHF20L1p.Arg66Ter	PHF20L1	0.03479620194534558	0.02079434393844874	0.00554212675098871	0.074301293981742	NA	NA	NA	NA	NA	NA	0.05015822308256218	0.0383914003263269	Ter	Arg	FALSE	NA	4	0	0	1	0	2	0	0	1	0	0	0	0	0	0	0	0	0	0	0	0	0	0	0	0	0	0	0	0	0	0	0	0	0	0	0	0	0	0	0	0	0	0	0	0	0	0	0	0	0	0	0	0	0	0	0	0	0	0	0	0	0	0	0	0	0	25.12	FALSE	FALSE	FALSE	711	0.035
PPARGC1Bp.Thr884Met	PPARGC1B	0.03479620194534558	0.02079434393844874	0.00554212675098871	0.07280231864997799	NA	NA	NA	NA	NA	NA	0.05015822308256218	0.0383914003263269	Met	Thr	FALSE	NA	4	0	0	1	0	2	0	0	1	0	0	0	0	0	0	0	0	0	0	0	0	0	0	0	0	0	0	0	0	0	0	0	0	0	0	0	0	0	0	0	0	0	0	0	0	0	0	0	0	0	0	0	0	0	0	0	0	0	0	0	0	0	0	0	0	0	24.31	FALSE	FALSE	FALSE	711	0.035
SASH1p.Ala1016Val	SASH1	0.03479620194534558	0.02079434393844874	0.00554212675098871	0.07275896419502	NA	NA	NA	NA	NA	NA	0.05015822308256218	0.0383914003263269	Val	Ala	FALSE	NA	4	0	0	1	0	2	0	0	1	0	0	0	0	0	0	0	0	0	0	0	0	0	0	0	0	0	0	0	0	0	0	0	0	0	0	0	0	0	0	0	0	0	0	0	0	0	0	0	0	0	0	0	0	0	0	0	0	0	0	0	0	0	0	0	0	0	25.11	FALSE	FALSE	FALSE	711	0.035
TMEM110p.Arg138Cys	TMEM110	0.03479620194534558	0.02079434393844874	0.00554212675098871	0.074301293981742	NA	NA	NA	NA	NA	NA	0.05015822308256218	0.0383914003263269	Cys	Arg	TRUE	NA	4	0	0	1	0	2	0	0	1	0	0	0	0	0	0	0	0	0	0	0	0	0	0	0	0	0	0	0	0	0	0	0	0	0	0	0	0	0	0	0	0	0	0	0	0	0	0	0	0	0	0	0	0	0	0	0	0	0	0	0	0	0	0	0	0	0	24.94	FALSE	FALSE	FALSE	711	0.035
TUBGCP6p.Val359Ile	TUBGCP6	0.03479620194534558	0.02079434393844874	0.00554212675098871	0.074301293981742	NA	NA	NA	NA	NA	NA	0.05015822308256218	0.0383914003263269	Ile	Val	FALSE	NA	4	0	0	1	0	2	0	0	1	0	0	0	0	0	0	0	0	0	0	0	0	0	0	0	0	0	0	0	0	0	0	0	0	0	0	0	0	0	0	0	0	0	0	0	0	0	0	0	0	0	0	0	0	0	0	0	0	0	0	0	0	0	0	0	0	0	24.66	FALSE	FALSE	FALSE	711	0.035
TEX2p.Glu354Lys	TEX2	0.03478545856717047	0.01559575795383655	0	0.079203359557424	NA	NA	NA	NA	0.3395585738539898	0.3395585738539898	NA	NA	Lys	Glu	TRUE	NA	3	0	0	0	0	0	2	0	0	0	0	0	0	0	0	0	0	0	0	0	0	0	0	0	0	0	0	0	0	0	0	0	0	0	0	0	0	0	0	0	0	0	0	0	1	0	0	0	0	0	0	0	0	0	0	0	0	0	0	0	0	0	0	0	0	0	14.19	FALSE	FALSE	FALSE	710	0.035
SORCS2p.Arg372Gln	SORCS2	0.0347677377512115	0.03119151590767311	0.00856263924446528	0.066236684029677	0.134956638958021	0.11627906976744186	0.0341218580764375	0.056980056980056974	0.1697792869269949	0.1697792869269949	0.015977791505208304	0.01919570016316345	Gln	Arg	FALSE	NA	6	0	0	0	0	0	1	0	2	0	0	1	0	0	0	0	0	0	0	0	0	0	0	0	0	0	0	0	0	0	0	0	0	0	0	1	0	0	0	0	1	0	0	0	0	0	0	0	0	0	0	0	0	0	0	0	0	0	0	0	0	0	0	0	0	0	43.78	FALSE	FALSE	FALSE	710	0.035
AHNAKp.Glu1165Lys	AHNAK	0.03476551272756612	0.02079434393844874	0.00850938819673684	0.070016332082211	NA	NA	0.0965712051909014	0.056980056980056974	NA	NA	0.0378478247013688	0.028793550244745177	Lys	Glu	TRUE	NA	4	0	0	3	0	0	0	0	0	0	1	0	0	0	0	0	0	0	0	0	0	0	0	0	0	0	0	0	0	0	0	0	0	0	0	0	0	0	0	0	0	0	0	0	0	0	0	0	0	0	0	0	0	0	0	0	0	0	0	0	0	0	0	0	0	0	23.31	FALSE	FALSE	FALSE	710	0.035
ASIC1p.Arg190Cys	ASIC1	0.03476551272756612	0.02079434393844874	0.00850938819673684	0.06977367876867101	NA	NA	0.0965712051909014	0.056980056980056974	NA	NA	0.0378478247013688	0.028793550244745177	Cys	Arg	TRUE	NA	4	0	0	3	0	0	0	0	0	0	1	0	0	0	0	0	0	0	0	0	0	0	0	0	0	0	0	0	0	0	0	0	0	0	0	0	0	0	0	0	0	0	0	0	0	0	0	0	0	0	0	0	0	0	0	0	0	0	0	0	0	0	0	0	0	0	23.99	FALSE	FALSE	FALSE	710	0.035
ATN1p.Arg973Ter	ATN1	0.03476551272756612	0.02079434393844874	0.00850938819673684	0.06977367876867101	NA	NA	0.0965712051909014	0.056980056980056974	NA	NA	0.0378478247013688	0.028793550244745177	Ter	Arg	FALSE	NA	4	0	0	3	0	0	0	0	0	0	1	0	0	0	0	0	0	0	0	0	0	0	0	0	0	0	0	0	0	0	0	0	0	0	0	0	0	0	0	0	0	0	0	0	0	0	0	0	0	0	0	0	0	0	0	0	0	0	0	0	0	0	0	0	0	0	24.18	FALSE	FALSE	FALSE	710	0.035
DHX8p.Arg186Ter	DHX8	0.03476551272756612	0.02079434393844874	0.00850938819673684	0.070016332082211	NA	NA	0.0965712051909014	0.056980056980056974	NA	NA	0.0378478247013688	0.028793550244745177	Ter	Arg	FALSE	NA	4	0	0	3	0	0	0	0	0	0	1	0	0	0	0	0	0	0	0	0	0	0	0	0	0	0	0	0	0	0	0	0	0	0	0	0	0	0	0	0	0	0	0	0	0	0	0	0	0	0	0	0	0	0	0	0	0	0	0	0	0	0	0	0	0	0	24.18	FALSE	FALSE	FALSE	710	0.035
DSPPp.Arg354His	DSPP	0.03476551272756612	0.02079434393844874	0.00850938819673684	0.06977367876867101	NA	NA	0.0965712051909014	0.056980056980056974	NA	NA	0.0378478247013688	0.028793550244745177	His	Arg	TRUE	NA	4	0	0	3	0	0	0	0	0	0	1	0	0	0	0	0	0	0	0	0	0	0	0	0	0	0	0	0	0	0	0	0	0	0	0	0	0	0	0	0	0	0	0	0	0	0	0	0	0	0	0	0	0	0	0	0	0	0	0	0	0	0	0	0	0	0	23.26	FALSE	FALSE	FALSE	710	0.035
GPR171p.Arg293His	GPR171	0.03476551272756612	0.02079434393844874	0.00850938819673684	0.06977974510151	NA	NA	0.0965712051909014	0.056980056980056974	NA	NA	0.0378478247013688	0.028793550244745177	His	Arg	TRUE	NA	4	0	0	3	0	0	0	0	0	0	1	0	0	0	0	0	0	0	0	0	0	0	0	0	0	0	0	0	0	0	0	0	0	0	0	0	0	0	0	0	0	0	0	0	0	0	0	0	0	0	0	0	0	0	0	0	0	0	0	0	0	0	0	0	0	0	24.38	FALSE	FALSE	FALSE	710	0.035
NPAP1p.Val488Ile	NPAP1	0.03476551272756612	0.02079434393844874	0.00850938819673684	0.070016332082211	NA	NA	0.0965712051909014	0.056980056980056974	NA	NA	0.0378478247013688	0.028793550244745177	Ile	Val	FALSE	NA	4	0	0	3	0	0	0	0	0	0	1	0	0	0	0	0	0	0	0	0	0	0	0	0	0	0	0	0	0	0	0	0	0	0	0	0	0	0	0	0	0	0	0	0	0	0	0	0	0	0	0	0	0	0	0	0	0	0	0	0	0	0	0	0	0	0	23.25	FALSE	FALSE	FALSE	710	0.035
PRKCIp.Arg480Cys	PRKCI	0.03476551272756612	0.02079434393844874	0.00850938819673684	0.070016332082211	NA	NA	0.0965712051909014	0.056980056980056974	NA	NA	0.0378478247013688	0.028793550244745177	Cys	Arg	TRUE	NA	4	0	0	3	0	0	0	0	0	0	1	0	0	0	0	0	0	0	0	0	0	0	0	0	0	0	0	0	0	0	0	0	0	0	0	0	0	0	0	0	0	0	0	0	0	0	0	0	0	0	0	0	0	0	0	0	0	0	0	0	0	0	0	0	0	0	24.21	FALSE	FALSE	FALSE	710	0.035
RC3H1p.Arg1041Gln	RC3H1	0.03476551272756612	0.02079434393844874	0.00850938819673684	0.06977974510151	NA	NA	0.0965712051909014	0.056980056980056974	NA	NA	0.0378478247013688	0.028793550244745177	Gln	Arg	FALSE	NA	4	0	0	3	0	0	0	0	0	0	1	0	0	0	0	0	0	0	0	0	0	0	0	0	0	0	0	0	0	0	0	0	0	0	0	0	0	0	0	0	0	0	0	0	0	0	0	0	0	0	0	0	0	0	0	0	0	0	0	0	0	0	0	0	0	0	24.46	FALSE	FALSE	FALSE	710	0.035
SLC22A9p.Arg89His	SLC22A9	0.03476551272756612	0.02079434393844874	0.00850938819673684	0.070016332082211	NA	NA	0.0965712051909014	0.056980056980056974	NA	NA	0.0378478247013688	0.028793550244745177	His	Arg	TRUE	NA	4	0	0	3	0	0	0	0	0	0	1	0	0	0	0	0	0	0	0	0	0	0	0	0	0	0	0	0	0	0	0	0	0	0	0	0	0	0	0	0	0	0	0	0	0	0	0	0	0	0	0	0	0	0	0	0	0	0	0	0	0	0	0	0	0	0	23.92	FALSE	FALSE	FALSE	710	0.035
ZC3H13p.Arg894Cys	ZC3H13	0.03476551272756612	0.02079434393844874	0.00850938819673684	0.070016332082211	NA	NA	0.0965712051909014	0.056980056980056974	NA	NA	0.0378478247013688	0.028793550244745177	Cys	Arg	TRUE	NA	4	0	0	3	0	0	0	0	0	0	1	0	0	0	0	0	0	0	0	0	0	0	0	0	0	0	0	0	0	0	0	0	0	0	0	0	0	0	0	0	0	0	0	0	0	0	0	0	0	0	0	0	0	0	0	0	0	0	0	0	0	0	0	0	0	0	23.49	FALSE	FALSE	FALSE	710	0.035
SLIT2p.Arg477His	SLIT2	0.03476443787260819	0.02599292992306092	0.00658486008373779	0.073503065621024	0.134956638958021	0.11627906976744186	NA	NA	NA	NA	0.039754612490577705	0.0383914003263269	His	Arg	TRUE	NA	5	0	1	0	0	1	0	0	0	0	0	1	0	1	0	0	1	0	0	0	0	0	0	0	0	0	0	0	0	0	0	0	0	0	0	0	0	0	0	0	0	0	0	0	0	0	0	0	0	0	0	0	0	0	0	0	0	0	0	0	0	0	0	0	0	0	33.8	FALSE	FALSE	FALSE	710	0.035
FAM81Bp.Gln368Glu	FAM81B	0.03475821525044824	0.02079434393844874	0.00554212675098871	0.073672673601937	NA	NA	NA	NA	NA	NA	0.05010346580992009	0.0383914003263269	Glu	Gln	FALSE	NA	4	0	1	1	0	0	0	0	1	1	0	0	0	0	0	0	0	0	0	0	0	0	0	0	0	0	0	0	0	0	0	0	0	0	0	0	0	0	0	0	0	0	0	0	0	0	0	0	0	0	0	0	0	0	0	0	0	0	0	0	0	0	0	0	0	0	24.94	FALSE	FALSE	FALSE	710	0.035
PRRC2Cp.Arg53His	PRRC2C	0.03475821525044824	0.02079434393844874	0.00554212675098871	0.074679491415375	NA	NA	NA	NA	NA	NA	0.05010346580992009	0.0383914003263269	His	Arg	TRUE	NA	4	0	1	1	0	0	0	0	1	1	0	0	0	0	0	0	0	0	0	0	0	0	0	0	0	0	0	0	0	0	0	0	0	0	0	0	0	0	0	0	0	0	0	0	0	0	0	0	0	0	0	0	0	0	0	0	0	0	0	0	0	0	0	0	0	0	24.69	FALSE	FALSE	FALSE	710	0.035
SEC16Bp.Val643Met	SEC16B	0.03475821525044824	0.02079434393844874	0.00554212675098871	0.073672673601937	NA	NA	NA	NA	NA	NA	0.05010346580992009	0.0383914003263269	Met	Val	FALSE	NA	4	0	1	1	0	0	0	0	1	1	0	0	0	0	0	0	0	0	0	0	0	0	0	0	0	0	0	0	0	0	0	0	0	0	0	0	0	0	0	0	0	0	0	0	0	0	0	0	0	0	0	0	0	0	0	0	0	0	0	0	0	0	0	0	0	0	23.71	FALSE	FALSE	FALSE	710	0.035
TMPOp.Glu237Lys	TMPO	0.03475821525044824	0.02079434393844874	0.00554212675098871	0.073734675310414	NA	NA	NA	NA	NA	NA	0.05010346580992009	0.0383914003263269	Lys	Glu	TRUE	NA	4	0	1	1	0	0	0	0	1	1	0	0	0	0	0	0	0	0	0	0	0	0	0	0	0	0	0	0	0	0	0	0	0	0	0	0	0	0	0	0	0	0	0	0	0	0	0	0	0	0	0	0	0	0	0	0	0	0	0	0	0	0	0	0	0	0	23.74	FALSE	FALSE	FALSE	710	0.035
FKBP6p.Arg103Gln	FKBP6	0.03475121740835506	0.02079434393844874	0.00718551981157313	0.072757334112988	0.134956638958021	0.11627906976744186	NA	NA	0.1697792869269949	0.1697792869269949	0.027392634448540485	0.01919570016316345	Gln	Arg	FALSE	NA	4	0	0	1	0	1	1	0	0	0	0	1	0	0	0	0	0	0	0	0	0	0	0	0	0	0	0	0	0	0	0	0	0	0	0	0	0	0	0	0	0	0	0	0	0	0	0	0	0	0	0	0	0	0	0	0	0	0	0	0	0	0	0	0	0	0	23.54	FALSE	FALSE	FALSE	710	0.035
GABRA1p.Arg94Cys	GABRA1	0.03475121740835506	0.02079434393844874	0.00718551981157313	0.071447761047035	0.134956638958021	0.11627906976744186	NA	NA	0.1697792869269949	0.1697792869269949	0.027392634448540485	0.01919570016316345	Cys	Arg	TRUE	NA	4	0	0	1	0	1	1	0	0	0	0	1	0	0	0	0	0	0	0	0	0	0	0	0	0	0	0	0	0	0	0	0	0	0	0	0	0	0	0	0	0	0	0	0	0	0	0	0	0	0	0	0	0	0	0	0	0	0	0	0	0	0	0	0	0	0	23.98	FALSE	FALSE	FALSE	710	0.035
SETBP1p.Arg530Gln	SETBP1	0.03475121740835506	0.02079434393844874	0.00718551981157313	0.072827926877399	0.134956638958021	0.11627906976744186	NA	NA	0.1697792869269949	0.1697792869269949	0.027392634448540485	0.01919570016316345	Gln	Arg	FALSE	1	4	0	0	1	0	1	1	0	0	0	0	1	0	0	0	0	0	0	0	0	0	0	0	0	0	0	0	0	0	0	0	0	0	0	0	0	0	0	0	0	0	0	0	0	0	0	0	0	0	0	0	0	0	0	0	0	0	0	0	0	0	0	0	0	0	0	23.5	FALSE	FALSE	FALSE	710	0.035
PBRM1p.Arg1160Ter	PBRM1	0.0347382849077742	0.0363901018922853	0.010650701512957	0.06522579184269	NA	NA	NA	NA	NA	NA	0.05007473650850018	0.06718495057107207	Ter	Arg	FALSE	1	7	0	0	1	0	0	0	0	3	0	0	0	0	0	0	0	2	0	0	0	0	0	0	0	0	0	0	0	1	0	0	0	0	0	0	0	0	0	0	0	0	0	0	0	0	0	0	0	0	0	0	0	0	0	0	0	0	0	0	0	0	0	0	0	0	0	57.38	FALSE	FALSE	FALSE	709	0.035
PPP2R2Bp.Val398Gly	PPP2R2B	0.03473505010462257	0.02599292992306092	0.0061625346944021	0.07201246490612401	NA	NA	NA	NA	0.1697792869269949	0.1697792869269949	0.0377271526528728	0.0383914003263269	Gly	Val	FALSE	NA	5	0	0	0	0	1	1	0	0	1	0	0	0	0	0	0	1	0	0	0	0	0	0	1	0	0	0	0	0	0	0	0	0	0	0	0	0	0	0	0	0	0	0	0	0	0	0	0	0	0	0	0	0	0	0	0	0	0	0	0	0	0	0	0	0	0	33.79	FALSE	FALSE	FALSE	709	0.035
PSPC1p.Arg20Cys	PSPC1	0.03473220751944203	0.01559575795383655	0	0.079203359557424	NA	NA	0.0965712051909014	0.056980056980056974	0.1697792869269949	0.1697792869269949	NA	NA	Cys	Arg	TRUE	NA	3	0	0	0	0	0	1	0	0	0	1	0	0	0	0	0	0	0	0	0	0	0	0	0	0	0	0	0	0	0	0	0	0	0	0	0	0	0	0	0	0	0	0	0	1	0	0	0	0	0	0	0	0	0	0	0	0	0	0	0	0	0	0	0	0	0	14.68	FALSE	FALSE	FALSE	709	0.035
CDH24p.Arg74Trp	CDH24	0.03473196846296072	0.02079434393844874	0.00697686860036765	0.072738085167594	NA	NA	NA	NA	NA	NA	0.04000857601566342	0.028793550244745177	Trp	Arg	FALSE	NA	4	0	0	2	0	1	0	0	0	0	0	0	0	0	0	0	0	0	0	0	0	0	0	0	0	0	0	0	0	0	0	0	0	0	1	0	0	0	0	0	0	0	0	0	0	0	0	0	0	0	0	0	0	0	0	0	0	0	0	0	0	0	0	0	0	0	23.8	FALSE	FALSE	FALSE	709	0.035
CST2p.Arg66Cys	CST2	0.03472963317528844	0.0363901018922853	0.010565570479007	0.06518867298201801	NA	NA	NA	NA	NA	NA	0.046129174863249044	0.05758710048949035	Cys	Arg	TRUE	NA	7	0	0	1	0	0	0	0	3	0	0	0	0	1	0	0	1	0	0	0	0	0	0	0	0	0	0	0	0	0	0	0	0	0	0	0	1	0	0	0	0	0	0	0	0	0	0	0	0	0	0	0	0	0	0	0	0	0	0	0	0	0	0	0	0	0	57.52	FALSE	FALSE	FALSE	709	0.035
CDKN1Ap.Gln10Ter	CDKN1A	0.03472465165179314	0.02599292992306092	0.00856263924446528	0.069502554351314	NA	NA	0.0965712051909014	0.056980056980056974	0.5093378607809848	0.5093378607809848	7.601612495014651e-4	0.009597850081581726	Ter	Gln	FALSE	2	5	0	0	0	0	0	3	0	0	0	1	0	0	0	0	0	0	0	0	0	0	0	0	0	0	0	0	0	0	0	0	0	0	1	0	0	0	0	0	0	0	0	0	0	0	0	0	0	0	0	0	0	0	0	0	0	0	0	0	0	0	0	0	0	0	0	31.3	FALSE	FALSE	FALSE	709	0.035
PIK3CBp.Glu470Lys	PIK3CB	0.03470372909793775	0.03119151590767311	0.00809641413197318	0.06917124338493601	NA	NA	NA	NA	NA	NA	0.05002492480717433	0.05758710048949035	Lys	Glu	TRUE	1	6	0	0	1	0	0	0	0	2	1	0	0	0	0	0	0	2	0	0	0	0	0	0	0	0	0	0	0	0	0	0	0	0	0	0	0	0	0	0	0	0	0	0	0	0	0	0	0	0	0	0	0	0	0	0	0	0	0	0	0	0	0	0	0	0	0	44.47	FALSE	FALSE	TRUE	709	0.035
PCF11p.Arg779Gln	PCF11	0.03468079478099443	0.02599292992306092	0.00599106918727047	0.072293238355543	NA	NA	NA	NA	NA	NA	0.04000857601566342	0.028793550244745177	Gln	Arg	FALSE	NA	5	0	0	2	0	1	0	0	0	0	0	0	0	0	0	0	0	0	0	0	0	0	0	0	0	0	0	0	0	1	0	0	0	0	0	1	0	0	0	0	0	0	0	0	0	0	0	0	0	0	0	0	0	0	0	0	0	0	0	0	0	0	0	0	0	0	33.64	FALSE	FALSE	FALSE	708	0.035
PDE3Ap.Ala98Glu	PDE3A	0.03467161964754701	0.02079434393844874	0.00199157932994752	0.077538087268718	NA	NA	NA	NA	NA	NA	0.0295533857628351	0.01919570016316345	Glu	Ala	FALSE	NA	4	0	0	0	0	2	0	1	0	0	0	0	0	0	0	0	0	0	0	0	0	0	0	0	0	0	0	0	0	0	0	0	0	0	0	0	0	0	0	1	0	0	0	0	0	0	0	0	0	0	0	0	0	0	0	0	0	0	0	0	0	0	0	0	0	0	23.64	FALSE	FALSE	FALSE	708	0.035
ZNF585Ap.Glu499Lys	ZNF585A	0.0346703983219496	0.02599292992306092	0.00554212675098871	0.07081449722234501	NA	NA	NA	NA	NA	NA	0.04997687897446665	0.04798925040790863	Lys	Glu	TRUE	NA	5	0	0	0	0	0	0	0	2	2	0	0	0	1	0	0	0	0	0	0	0	0	0	0	0	0	0	0	0	0	0	0	0	0	0	0	0	0	0	0	0	0	0	0	0	0	0	0	0	0	0	0	0	0	0	0	0	0	0	0	0	0	0	0	0	0	32.63	FALSE	FALSE	FALSE	708	0.035
ADAMTS12p.Thr1263Met	ADAMTS12	0.03464098539678789	0.02599292992306092	0.00554212675098871	0.07249243092231	NA	NA	NA	NA	0.1697792869269949	0.1697792869269949	0.0360362108905736	0.028793550244745177	Met	Thr	FALSE	NA	5	0	1	1	0	0	1	0	1	0	0	0	0	0	0	0	0	0	0	0	0	0	0	0	0	0	0	0	0	0	0	0	0	0	0	0	0	0	0	0	0	0	0	1	0	0	0	0	0	0	0	0	0	0	0	0	0	0	0	0	0	0	0	0	0	0	33.08	FALSE	FALSE	FALSE	707	0.035
PLXNA1p.Arg1080Gln	PLXNA1	0.03463691787376265	0.02079434393844874	0.00492867185597787	0.072076338298562	NA	NA	NA	NA	NA	NA	0.042824008019386996	0.028793550244745177	Gln	Arg	FALSE	NA	4	0	1	1	0	1	0	0	0	0	0	0	0	0	0	0	0	0	0	0	0	0	0	0	0	0	0	0	0	0	0	0	0	0	0	1	0	0	0	0	0	0	0	0	0	0	0	0	0	0	0	0	0	0	0	0	0	0	0	0	0	0	0	0	0	0	23.85	FALSE	FALSE	FALSE	707	0.035
SEC23IPp.Arg947Gln	SEC23IP	0.03462936150948341	0.02079434393844874	0.00856263924446528	0.069637527550589	NA	NA	NA	NA	0.3395585738539898	0.3395585738539898	0.02523188313424587	0.01919570016316345	Gln	Arg	FALSE	NA	4	0	0	2	0	0	2	0	0	0	0	0	0	0	0	0	0	0	0	0	0	0	0	0	0	0	0	0	0	0	0	0	0	0	0	0	0	0	0	0	0	0	0	0	0	0	0	0	0	0	0	0	0	0	0	0	0	0	0	0	0	0	0	0	0	0	23.59	FALSE	FALSE	FALSE	707	0.035
TMEM108p.Arg542His	TMEM108	0.03462936150948341	0.02079434393844874	0.00856263924446528	0.069637527550589	NA	NA	NA	NA	0.3395585738539898	0.3395585738539898	0.02523188313424587	0.01919570016316345	His	Arg	TRUE	NA	4	0	0	2	0	0	2	0	0	0	0	0	0	0	0	0	0	0	0	0	0	0	0	0	0	0	0	0	0	0	0	0	0	0	0	0	0	0	0	0	0	0	0	0	0	0	0	0	0	0	0	0	0	0	0	0	0	0	0	0	0	0	0	0	0	0	24.4	FALSE	FALSE	FALSE	707	0.035
ZNF626p.Ile389Arg	ZNF626	0.03462936150948341	0.02079434393844874	0.00856263924446528	0.06944812528477701	NA	NA	NA	NA	0.3395585738539898	0.3395585738539898	0.02523188313424587	0.01919570016316345	Arg	Ile	TRUE	NA	4	0	0	2	0	0	2	0	0	0	0	0	0	0	0	0	0	0	0	0	0	0	0	0	0	0	0	0	0	0	0	0	0	0	0	0	0	0	0	0	0	0	0	0	0	0	0	0	0	0	0	0	0	0	0	0	0	0	0	0	0	0	0	0	0	0	23.22	FALSE	FALSE	FALSE	707	0.035
ZNF99p.Lys618Glu	ZNF99	0.03462936150948341	0.02079434393844874	0.00856263924446528	0.069637527550589	NA	NA	NA	NA	0.3395585738539898	0.3395585738539898	0.02523188313424587	0.01919570016316345	Glu	Lys	FALSE	NA	4	0	0	2	0	0	2	0	0	0	0	0	0	0	0	0	0	0	0	0	0	0	0	0	0	0	0	0	0	0	0	0	0	0	0	0	0	0	0	0	0	0	0	0	0	0	0	0	0	0	0	0	0	0	0	0	0	0	0	0	0	0	0	0	0	0	23.78	FALSE	FALSE	FALSE	707	0.035
KCNJ4p.Ser194Leu	KCNJ4	0.03462827667774046	0.03119151590767311	0.00653775355943164	0.068260926547038	NA	NA	NA	NA	NA	NA	0.04991616123204855	0.05758710048949035	Leu	Ser	FALSE	NA	6	0	0	2	0	0	0	0	3	0	0	0	0	0	0	0	0	0	0	0	1	0	0	0	0	0	0	0	0	0	0	0	0	0	0	0	0	0	0	0	0	0	0	0	0	0	0	0	0	0	0	0	0	0	0	0	0	0	0	0	0	0	0	0	0	0	43.17	FALSE	FALSE	FALSE	707	0.035
HCN1p.Thr820Met	HCN1	0.03462478678887295	0.0363901018922853	0.00684925466743523	0.070406019383665	NA	NA	0.0965712051909014	0.056980056980056974	0.1697792869269949	0.1697792869269949	0.018458661289165845	0.01919570016316345	Met	Thr	FALSE	NA	7	0	0	0	1	1	1	0	0	0	1	0	0	0	0	0	1	0	0	2	0	0	0	0	0	0	0	0	0	0	0	0	0	0	0	0	0	0	0	0	0	0	0	0	0	0	0	0	0	0	0	0	0	0	0	0	0	0	0	0	0	0	0	0	0	0	58.13	FALSE	FALSE	FALSE	707	0.035
SEMG2p.Arg292His	SEMG2	0.03462349913071831	0.02599292992306092	0.00718551981157313	0.071748165361427	0.134956638958021	0.11627906976744186	NA	NA	NA	NA	0.03799610248446232	0.028793550244745177	His	Arg	TRUE	NA	5	0	0	1	0	0	0	0	0	1	0	1	0	0	0	0	0	0	0	0	0	0	0	0	0	0	0	0	0	0	0	0	1	0	0	0	0	0	0	0	0	0	0	1	0	0	0	0	0	0	0	0	0	0	0	0	0	0	0	0	0	0	0	0	0	0	33.55	FALSE	FALSE	FALSE	707	0.035
DCCp.Glu403Lys	DCC	0.03462216461900146	0.02599292992306092	0.00718551981157313	0.068801036602834	0.40486991687406293	0.3488372093023256	NA	NA	0.1697792869269949	0.1697792869269949	NA	NA	Lys	Glu	TRUE	2	5	0	0	0	0	0	1	0	0	0	0	3	0	0	0	0	0	0	0	0	0	0	0	0	0	0	0	0	0	0	0	0	0	0	0	0	0	0	0	0	0	0	0	0	0	0	0	0	0	0	0	0	0	0	0	0	0	0	0	0	0	0	0	0	1	0	30.45	FALSE	FALSE	FALSE	707	0.035
DHX15p.Arg399His	DHX15	0.0346164399006714	0.03119151590767311	0.00925859606168495	0.068320051081196	NA	NA	0.20164500831055715	0.17094017094017094	NA	NA	0.024286805727475384	0.028793550244745177	His	Arg	TRUE	NA	6	0	0	1	0	0	0	0	1	0	1	0	0	0	0	2	1	0	0	0	0	0	0	0	0	0	0	0	0	0	0	0	0	0	0	0	0	0	0	0	0	0	0	0	0	0	0	0	0	0	0	0	0	0	0	0	0	0	0	0	0	0	0	0	0	0	44.71	FALSE	FALSE	FALSE	707	0.035
FBXW7p.Arg278Ter	FBXW7	0.03461550235322463	0.02599292992306092	0.0085487800882065	0.06962366839433	NA	NA	0.0341218580764375	0.056980056980056974	0.1697792869269949	0.1697792869269949	0.033220778886850016	0.028793550244745177	Ter	Arg	FALSE	1	5	0	0	2	0	0	1	0	1	0	0	0	0	0	0	0	0	0	0	0	0	0	0	0	0	0	0	0	0	0	0	0	0	0	0	0	0	0	0	0	1	0	0	0	0	0	0	0	0	0	0	0	0	0	0	0	0	0	0	0	0	0	0	0	0	0	32.26	FALSE	FALSE	FALSE	707	0.035
VNN1p.Arg459His	VNN1	0.03460990885026423	0.02599292992306092	0.00554212675098871	0.07031445244246501	NA	NA	NA	NA	NA	NA	0.0498896842737431	0.04798925040790863	His	Arg	TRUE	NA	5	0	1	1	0	0	0	0	2	0	0	0	0	1	0	0	0	0	0	0	0	0	0	0	0	0	0	0	0	0	0	0	0	0	0	0	0	0	0	0	0	0	0	0	0	0	0	0	0	0	0	0	0	0	0	0	0	0	0	0	0	0	0	0	0	0	33.730000000000004	FALSE	FALSE	FALSE	707	0.035
OR52J3p.Arg153Cys	OR52J3	0.03460893727282529	0.03119151590767311	0.00798547825547035	0.07053653633069	0.40486991687406293	0.3488372093023256	0.014713646319371386	0.056980056980056974	NA	NA	0.014067254919346498	0.009597850081581726	Cys	Arg	TRUE	NA	6	0	0	0	0	0	0	0	0	1	0	3	0	0	0	0	0	0	0	0	0	0	0	0	0	0	1	0	0	1	0	0	0	0	0	0	0	0	0	0	0	0	0	0	0	0	0	0	0	0	0	0	0	0	0	0	0	0	0	0	0	0	0	0	0	0	44.7	FALSE	FALSE	FALSE	707	0.035
ETAA1p.Met221Thr	ETAA1	0.03460703010907829	0.01559575795383655	0	0.081392066851675	NA	NA	NA	NA	NA	NA	0.01477669288141755	0.009597850081581726	Thr	Met	TRUE	NA	3	0	0	0	0	1	0	2	0	0	0	0	0	0	0	0	0	0	0	0	0	0	0	0	0	0	0	0	0	0	0	0	0	0	0	0	0	0	0	0	0	0	0	0	0	0	0	0	0	0	0	0	0	0	0	0	0	0	0	0	0	0	0	0	0	0	19.72	FALSE	FALSE	FALSE	707	0.035
MRPL52p.Gly5Val	MRPL52	0.03460703010907829	0.01559575795383655	0	0.079465077060196	NA	NA	NA	NA	NA	NA	0.01477669288141755	0.009597850081581726	Val	Gly	FALSE	NA	3	0	0	0	0	1	0	2	0	0	0	0	0	0	0	0	0	0	0	0	0	0	0	0	0	0	0	0	0	0	0	0	0	0	0	0	0	0	0	0	0	0	0	0	0	0	0	0	0	0	0	0	0	0	0	0	0	0	0	0	0	0	0	0	0	0	19.64	FALSE	FALSE	FALSE	707	0.035
STAP2p.Asp93Asn	STAP2	0.03460703010907829	0.01559575795383655	0	0.079465077060196	NA	NA	NA	NA	NA	NA	0.01477669288141755	0.009597850081581726	Asn	Asp	FALSE	NA	3	0	0	0	0	1	0	2	0	0	0	0	0	0	0	0	0	0	0	0	0	0	0	0	0	0	0	0	0	0	0	0	0	0	0	0	0	0	0	0	0	0	0	0	0	0	0	0	0	0	0	0	0	0	0	0	0	0	0	0	0	0	0	0	0	0	19.51	FALSE	FALSE	FALSE	707	0.035
SLC9A9p.Glu239Asp	SLC9A9	0.03460455921352799	0.01559575795383655	0	0.084114656775054	0.134956638958021	0.11627906976744186	NA	NA	NA	NA	0.014067254919346498	0.009597850081581726	Asp	Glu	FALSE	NA	3	0	0	0	0	0	0	0	0	1	0	1	0	0	0	0	0	0	0	0	0	0	0	0	0	0	0	0	0	0	0	0	0	0	0	0	0	0	0	0	0	0	0	0	1	0	0	0	0	0	0	0	0	0	0	0	0	0	0	0	0	0	0	0	0	0	17.82	FALSE	FALSE	FALSE	707	0.035
PCDHGC3p.Glu146Lys	PCDHGC3	0.03460231260624403	0.02079434393844874	0.00462929803084247	0.073489722054493	NA	NA	0.05253690155982787	0.056980056980056974	0.1697792869269949	0.1697792869269949	0.030862747141693018	0.01919570016316345	Lys	Glu	TRUE	NA	4	0	2	0	0	0	1	0	0	0	0	0	0	0	0	1	0	0	0	0	0	0	0	0	0	0	0	0	0	0	0	0	0	0	0	0	0	0	0	0	0	0	0	0	0	0	0	0	0	0	0	0	0	0	0	0	0	0	0	0	0	0	0	0	0	0	23.09	FALSE	FALSE	FALSE	707	0.035
LZTR1p.Gly248Arg	LZTR1	0.03459363776071152	0.03119151590767311	0.00854535656825494	0.06844187203204	0.134956638958021	0.11627906976744186	NA	NA	0.1697792869269949	0.1697792869269949	0.024286805727475384	0.028793550244745177	Arg	Gly	TRUE	1	6	0	0	1	0	0	1	0	1	0	0	1	0	0	0	0	1	0	0	0	0	0	0	0	0	0	0	0	0	1	0	0	0	0	0	0	0	0	0	0	0	0	0	0	0	0	0	0	0	0	0	0	0	0	0	0	0	0	0	0	0	0	0	0	0	0	44.6	FALSE	TRUE	FALSE	706	0.035
SDC3p.Arg410His	SDC3	0.03457611046175497	0.02079434393844874	0.00850938819673684	0.069531025455132	NA	NA	0.0965712051909014	0.056980056980056974	0.1697792869269949	0.1697792869269949	0.02523188313424587	0.01919570016316345	His	Arg	TRUE	NA	4	0	0	2	0	0	1	0	0	0	1	0	0	0	0	0	0	0	0	0	0	0	0	0	0	0	0	0	0	0	0	0	0	0	0	0	0	0	0	0	0	0	0	0	0	0	0	0	0	0	0	0	0	0	0	0	0	0	0	0	0	0	0	0	0	0	23	FALSE	FALSE	FALSE	706	0.035
FAT1p.Ser3268Ter	FAT1	0.03457370060447179	0.01559575795383655	0	0.090369355538412	NA	NA	0.3923694463209001	0.17094017094017094	NA	NA	NA	NA	Ter	Ser	FALSE	1	3	0	0	0	0	0	0	0	0	0	1	0	0	0	0	1	0	0	0	0	0	0	0	0	0	0	0	0	0	0	1	0	0	0	0	0	0	0	0	0	0	0	0	0	0	0	0	0	0	0	0	0	0	0	0	0	0	0	0	0	0	0	0	0	0	0	23.77	FALSE	FALSE	FALSE	706	0.035
CHST4p.Asp352Asn	CHST4	0.03456181514254392	0.02079434393844874	0.00718551981157313	0.07218912731555399	0.134956638958021	0.11627906976744186	NA	NA	0.3395585738539898	0.3395585738539898	0.01477669288141755	0.009597850081581726	Asn	Asp	FALSE	NA	4	0	0	0	0	1	2	0	0	0	0	1	0	0	0	0	0	0	0	0	0	0	0	0	0	0	0	0	0	0	0	0	0	0	0	0	0	0	0	0	0	0	0	0	0	0	0	0	0	0	0	0	0	0	0	0	0	0	0	0	0	0	0	0	0	0	23.25	FALSE	FALSE	FALSE	706	0.035
TCHHp.Pro1158Arg	TCHH	0.03456181514254392	0.02079434393844874	0.00718551981157313	0.07218912731555399	0.134956638958021	0.11627906976744186	NA	NA	0.3395585738539898	0.3395585738539898	0.01477669288141755	0.009597850081581726	Arg	Pro	TRUE	NA	4	0	0	0	0	1	2	0	0	0	0	1	0	0	0	0	0	0	0	0	0	0	0	0	0	0	0	0	0	0	0	0	0	0	0	0	0	0	0	0	0	0	0	0	0	0	0	0	0	0	0	0	0	0	0	0	0	0	0	0	0	0	0	0	0	0	23.28	FALSE	FALSE	FALSE	706	0.035
ITGB3p.Arg750Gln	ITGB3	0.0345609646372392	0.03119151590767311	0.00875204151027642	0.067124906212054	0.134956638958021	0.11627906976744186	NA	NA	NA	NA	0.0365826288249354	0.0383914003263269	Gln	Arg	FALSE	NA	6	0	0	1	0	0	0	0	3	0	0	1	0	0	0	0	0	0	0	0	0	0	0	0	0	0	0	0	0	1	0	0	0	0	0	0	0	0	0	0	0	0	0	0	0	0	0	0	0	0	0	0	0	0	0	0	0	0	0	0	0	0	0	0	0	0	45.33	FALSE	FALSE	FALSE	706	0.035
PCDHB7p.Glu398Lys	PCDHB7	0.0345609646372392	0.03119151590767311	0.0075391498134122	0.06638103953289799	0.134956638958021	0.11627906976744186	NA	NA	NA	NA	0.0365826288249354	0.0383914003263269	Lys	Glu	TRUE	NA	6	0	0	1	0	0	0	0	3	0	0	1	0	0	0	0	0	0	0	0	0	0	0	0	0	0	0	0	0	1	0	0	0	0	0	0	0	0	0	0	0	0	0	0	0	0	0	0	0	0	0	0	0	0	0	0	0	0	0	0	0	0	0	0	0	0	44.96	FALSE	FALSE	FALSE	706	0.035
POTEGp.Arg136His	POTEG	0.03454352862239507	0.04158868787689748	0.00998511531211746	0.066300873725822	NA	NA	NA	NA	0.1697792869269949	0.1697792869269949	0.028815037402020603	0.0383914003263269	His	Arg	TRUE	NA	8	0	0	0	0	0	1	0	0	1	0	0	0	1	0	0	1	0	0	0	0	0	0	1	0	0	0	0	0	3	0	0	0	0	0	0	0	0	0	0	0	0	0	0	0	0	0	0	0	0	0	0	0	0	0	0	0	0	0	0	0	0	0	0	0	0	70.3	FALSE	FALSE	FALSE	705	0.035
DCUN1D4p.Ser91Leu	DCUN1D4	0.03452879582764893	0.03119151590767311	0.00915037406440635	0.066725379663596	NA	NA	NA	NA	NA	NA	0.0497727610219	0.05758710048949035	Leu	Ser	FALSE	NA	6	0	0	1	0	0	0	0	4	0	0	0	0	0	0	0	0	0	0	0	0	0	0	1	0	0	0	0	0	0	0	0	0	0	0	0	0	0	0	0	0	0	0	0	0	0	0	0	0	0	0	0	0	0	0	0	0	0	0	0	0	0	0	0	0	0	43.75	FALSE	FALSE	FALSE	705	0.035
PSME4p.Arg1536Gln	PSME4	0.03452879582764893	0.03119151590767311	0.00915037406440635	0.06544934434188	NA	NA	NA	NA	NA	NA	0.0497727610219	0.05758710048949035	Gln	Arg	FALSE	NA	6	0	0	1	0	0	0	0	4	0	0	0	0	0	0	0	0	0	0	0	0	0	0	1	0	0	0	0	0	0	0	0	0	0	0	0	0	0	0	0	0	0	0	0	0	0	0	0	0	0	0	0	0	0	0	0	0	0	0	0	0	0	0	0	0	0	43.51	FALSE	FALSE	FALSE	705	0.035
MGAT5p.Ala248Thr	MGAT5	0.03452382619194668	0.02599292992306092	0.00554212675098871	0.070420242647857	NA	NA	NA	NA	NA	NA	0.04266098799167774	0.0383914003263269	Thr	Ala	TRUE	NA	5	0	0	1	0	0	0	0	2	1	0	0	0	0	0	0	0	0	0	0	0	0	0	0	0	0	0	0	0	0	0	0	0	0	0	1	0	0	0	0	0	0	0	0	0	0	0	0	0	0	0	0	0	0	0	0	0	0	0	0	0	0	0	0	0	0	34.11	FALSE	FALSE	FALSE	705	0.035
PHEXp.Glu130Lys	PHEX	0.03452382619194668	0.02599292992306092	0.00554212675098871	0.06995844791879699	NA	NA	NA	NA	NA	NA	0.04266098799167774	0.0383914003263269	Lys	Glu	TRUE	NA	5	0	0	1	0	0	0	0	2	1	0	0	0	0	0	0	0	0	0	0	0	0	0	0	0	0	0	0	0	0	0	0	0	0	0	1	0	0	0	0	0	0	0	0	0	0	0	0	0	0	0	0	0	0	0	0	0	0	0	0	0	0	0	0	0	0	33.3	FALSE	FALSE	FALSE	705	0.035
MYOCDp.Arg384Gln	MYOCD	0.03451708773000742	0.02599292992306092	0.00714443498505855	0.069413241296524	0.134956638958021	0.11627906976744186	NA	NA	NA	NA	0.039398060828658966	0.0383914003263269	Gln	Arg	FALSE	NA	5	0	1	0	0	0	0	0	3	0	0	1	0	0	0	0	0	0	0	0	0	0	0	0	0	0	0	0	0	0	0	0	0	0	0	0	0	0	0	0	0	0	0	0	0	0	0	0	0	0	0	0	0	0	0	0	0	0	0	0	0	0	0	0	0	0	32.58	FALSE	FALSE	FALSE	705	0.035
IFI44p.Arg331Ter	IFI44	0.03450477406078932	0.03119151590767311	0.00875204151027642	0.067071239590318	0.134956638958021	0.11627906976744186	NA	NA	NA	NA	0.032275701480079536	0.0383914003263269	Ter	Arg	FALSE	NA	6	0	0	1	0	0	0	0	2	0	0	1	0	0	0	0	1	0	0	0	0	0	0	0	0	0	0	0	0	0	0	0	0	0	0	1	0	0	0	0	0	0	0	0	0	0	0	0	0	0	0	0	0	0	0	0	0	0	0	0	0	0	0	0	0	0	43.88	FALSE	FALSE	FALSE	705	0.035
ATP2B3p.Ala959Val	ATP2B3	0.03448837354744306	0.02079434393844874	0.00697592699838957	0.072920237563164	NA	NA	0.0965712051909014	0.056980056980056974	NA	NA	0.027392634448540485	0.01919570016316345	Val	Ala	FALSE	1	4	0	0	1	0	1	0	0	0	0	1	0	0	0	0	0	0	1	0	0	0	0	0	0	0	0	0	0	0	0	0	0	0	0	0	0	0	0	0	0	0	0	0	0	0	0	0	0	0	0	0	0	0	0	0	0	0	0	0	0	0	0	0	0	0	0	24	FALSE	FALSE	FALSE	704	0.034
ADAM29p.Thr746Met	ADAM29	0.03448094812110972	0.0363901018922853	0.00850938819673684	0.068626334279707	NA	NA	0.11128485151027279	0.11396011396011395	0.3395585738539898	0.3395585738539898	0.005864577630565352	0.009597850081581726	Met	Thr	FALSE	NA	7	0	0	0	0	0	2	0	0	0	1	0	0	1	0	0	0	0	0	2	0	0	0	0	0	0	1	0	0	0	0	0	0	0	0	0	0	0	0	0	0	0	0	0	0	0	0	0	0	0	0	0	0	0	0	0	0	0	0	0	0	0	0	0	0	0	57.88	FALSE	FALSE	FALSE	704	0.034
NFE2p.Ser113Ter	NFE2	0.03446683813297734	0.02599292992306092	0.00763595136806026	0.070184407150834	NA	NA	0.18322996482716675	0.17094017094017094	0.1697792869269949	0.1697792869269949	0.014067254919346498	0.009597850081581726	Ter	Ser	FALSE	NA	5	0	0	0	0	0	1	0	0	1	1	0	0	0	0	1	0	0	0	0	0	0	0	0	0	0	0	0	0	0	0	0	0	0	0	0	0	0	0	0	1	0	0	0	0	0	0	0	0	0	0	0	0	0	0	0	0	0	0	0	0	0	0	0	0	0	33.230000000000004	FALSE	FALSE	FALSE	704	0.034
ADCY9p.Glu544Lys	ADCY9	0.03444846215584093	0.02079434393844874	0.00718551981157313	0.070463446010385	0.134956638958021	0.11627906976744186	NA	NA	NA	NA	0.03929913805359237	0.028793550244745177	Lys	Glu	TRUE	NA	4	0	0	2	0	0	0	0	0	1	0	1	0	0	0	0	0	0	0	0	0	0	0	0	0	0	0	0	0	0	0	0	0	0	0	0	0	0	0	0	0	0	0	0	0	0	0	0	0	0	0	0	0	0	0	0	0	0	0	0	0	0	0	0	0	0	24.08	FALSE	FALSE	FALSE	703	0.034
ATP6V1C2p.Arg230Ter	ATP6V1C2	0.03444846215584093	0.02079434393844874	0.00718551981157313	0.071942582912409	0.134956638958021	0.11627906976744186	NA	NA	NA	NA	0.03929913805359237	0.028793550244745177	Ter	Arg	FALSE	NA	4	0	0	2	0	0	0	0	0	1	0	1	0	0	0	0	0	0	0	0	0	0	0	0	0	0	0	0	0	0	0	0	0	0	0	0	0	0	0	0	0	0	0	0	0	0	0	0	0	0	0	0	0	0	0	0	0	0	0	0	0	0	0	0	0	0	23.37	FALSE	FALSE	FALSE	703	0.034
DISP1p.Ser957Leu	DISP1	0.03444846215584093	0.02079434393844874	0.00718551981157313	0.071470263823823	0.134956638958021	0.11627906976744186	NA	NA	NA	NA	0.03929913805359237	0.028793550244745177	Leu	Ser	FALSE	NA	4	0	0	2	0	0	0	0	0	1	0	1	0	0	0	0	0	0	0	0	0	0	0	0	0	0	0	0	0	0	0	0	0	0	0	0	0	0	0	0	0	0	0	0	0	0	0	0	0	0	0	0	0	0	0	0	0	0	0	0	0	0	0	0	0	0	24.07	FALSE	FALSE	FALSE	703	0.034
HBS1Lp.Arg668His	HBS1L	0.03444846215584093	0.02079434393844874	0.00718551981157313	0.072041145557292	0.134956638958021	0.11627906976744186	NA	NA	NA	NA	0.03929913805359237	0.028793550244745177	His	Arg	TRUE	NA	4	0	0	2	0	0	0	0	0	1	0	1	0	0	0	0	0	0	0	0	0	0	0	0	0	0	0	0	0	0	0	0	0	0	0	0	0	0	0	0	0	0	0	0	0	0	0	0	0	0	0	0	0	0	0	0	0	0	0	0	0	0	0	0	0	0	23.04	FALSE	FALSE	FALSE	703	0.034
KCNC2p.Arg376Ter	KCNC2	0.03444846215584093	0.02079434393844874	0.00718551981157313	0.071481441672027	0.134956638958021	0.11627906976744186	NA	NA	NA	NA	0.03929913805359237	0.028793550244745177	Ter	Arg	FALSE	NA	4	0	0	2	0	0	0	0	0	1	0	1	0	0	0	0	0	0	0	0	0	0	0	0	0	0	0	0	0	0	0	0	0	0	0	0	0	0	0	0	0	0	0	0	0	0	0	0	0	0	0	0	0	0	0	0	0	0	0	0	0	0	0	0	0	0	23.99	FALSE	FALSE	FALSE	703	0.034
MAN1A1p.Arg514Gln	MAN1A1	0.03444846215584093	0.02079434393844874	0.00718551981157313	0.071470263823823	0.134956638958021	0.11627906976744186	NA	NA	NA	NA	0.03929913805359237	0.028793550244745177	Gln	Arg	FALSE	NA	4	0	0	2	0	0	0	0	0	1	0	1	0	0	0	0	0	0	0	0	0	0	0	0	0	0	0	0	0	0	0	0	0	0	0	0	0	0	0	0	0	0	0	0	0	0	0	0	0	0	0	0	0	0	0	0	0	0	0	0	0	0	0	0	0	0	24.58	FALSE	FALSE	FALSE	703	0.034
MYH15p.Arg1832Cys	MYH15	0.03444846215584093	0.02079434393844874	0.00718551981157313	0.071470263823823	0.134956638958021	0.11627906976744186	NA	NA	NA	NA	0.03929913805359237	0.028793550244745177	Cys	Arg	TRUE	NA	4	0	0	2	0	0	0	0	0	1	0	1	0	0	0	0	0	0	0	0	0	0	0	0	0	0	0	0	0	0	0	0	0	0	0	0	0	0	0	0	0	0	0	0	0	0	0	0	0	0	0	0	0	0	0	0	0	0	0	0	0	0	0	0	0	0	23.52	FALSE	FALSE	FALSE	703	0.034
RLN1p.Arg134Cys	RLN1	0.03444846215584093	0.02079434393844874	0.00718551981157313	0.072477081637262	0.134956638958021	0.11627906976744186	NA	NA	NA	NA	0.03929913805359237	0.028793550244745177	Cys	Arg	TRUE	NA	4	0	0	2	0	0	0	0	0	1	0	1	0	0	0	0	0	0	0	0	0	0	0	0	0	0	0	0	0	0	0	0	0	0	0	0	0	0	0	0	0	0	0	0	0	0	0	0	0	0	0	0	0	0	0	0	0	0	0	0	0	0	0	0	0	0	23.63	FALSE	FALSE	FALSE	703	0.034
RYKp.Arg508Cys	RYK	0.03444846215584093	0.02079434393844874	0.00718551981157313	0.072029967709088	0.134956638958021	0.11627906976744186	NA	NA	NA	NA	0.03929913805359237	0.028793550244745177	Cys	Arg	TRUE	NA	4	0	0	2	0	0	0	0	0	1	0	1	0	0	0	0	0	0	0	0	0	0	0	0	0	0	0	0	0	0	0	0	0	0	0	0	0	0	0	0	0	0	0	0	0	0	0	0	0	0	0	0	0	0	0	0	0	0	0	0	0	0	0	0	0	0	23.98	FALSE	FALSE	FALSE	703	0.034
SDK1p.Arg1147Gln	SDK1	0.03444846215584093	0.02079434393844874	0.00718551981157313	0.072029967709088	0.134956638958021	0.11627906976744186	NA	NA	NA	NA	0.03929913805359237	0.028793550244745177	Gln	Arg	FALSE	NA	4	0	0	2	0	0	0	0	0	1	0	1	0	0	0	0	0	0	0	0	0	0	0	0	0	0	0	0	0	0	0	0	0	0	0	0	0	0	0	0	0	0	0	0	0	0	0	0	0	0	0	0	0	0	0	0	0	0	0	0	0	0	0	0	0	0	23.94	FALSE	FALSE	FALSE	703	0.034
TCF23p.Arg160Gln	TCF23	0.03444846215584093	0.02079434393844874	0.00718551981157313	0.071470263823823	0.134956638958021	0.11627906976744186	NA	NA	NA	NA	0.03929913805359237	0.028793550244745177	Gln	Arg	FALSE	NA	4	0	0	2	0	0	0	0	0	1	0	1	0	0	0	0	0	0	0	0	0	0	0	0	0	0	0	0	0	0	0	0	0	0	0	0	0	0	0	0	0	0	0	0	0	0	0	0	0	0	0	0	0	0	0	0	0	0	0	0	0	0	0	0	0	0	23.21	FALSE	FALSE	FALSE	703	0.034
ZNF709p.Arg632Ter	ZNF709	0.03444846215584093	0.02079434393844874	0.00718551981157313	0.071470263823823	0.134956638958021	0.11627906976744186	NA	NA	NA	NA	0.03929913805359237	0.028793550244745177	Ter	Arg	FALSE	NA	4	0	0	2	0	0	0	0	0	1	0	1	0	0	0	0	0	0	0	0	0	0	0	0	0	0	0	0	0	0	0	0	0	0	0	0	0	0	0	0	0	0	0	0	0	0	0	0	0	0	0	0	0	0	0	0	0	0	0	0	0	0	0	0	0	0	23.66	FALSE	FALSE	FALSE	703	0.034
FGFRL1p.Glu289Lys	FGFRL1	0.03443995924367227	0.02079434393844874	0.00856263924446528	0.069258723018966	NA	NA	NA	NA	0.5093378607809848	0.5093378607809848	0.012615941567122936	0.009597850081581726	Lys	Glu	TRUE	NA	4	0	0	1	0	0	3	0	0	0	0	0	0	0	0	0	0	0	0	0	0	0	0	0	0	0	0	0	0	0	0	0	0	0	0	0	0	0	0	0	0	0	0	0	0	0	0	0	0	0	0	0	0	0	0	0	0	0	0	0	0	0	0	0	0	0	23.56	FALSE	FALSE	FALSE	703	0.034
KLHDC2p.Arg241Thr	KLHDC2	0.03443995924367227	0.02079434393844874	0.00856263924446528	0.069258723018966	NA	NA	NA	NA	0.5093378607809848	0.5093378607809848	0.012615941567122936	0.009597850081581726	Thr	Arg	TRUE	NA	4	0	0	1	0	0	3	0	0	0	0	0	0	0	0	0	0	0	0	0	0	0	0	0	0	0	0	0	0	0	0	0	0	0	0	0	0	0	0	0	0	0	0	0	0	0	0	0	0	0	0	0	0	0	0	0	0	0	0	0	0	0	0	0	0	0	23.85	FALSE	FALSE	FALSE	703	0.034
TBX5p.Val186Met	TBX5	0.03443995924367227	0.02079434393844874	0.00856263924446528	0.069258723018966	NA	NA	NA	NA	0.5093378607809848	0.5093378607809848	0.012615941567122936	0.009597850081581726	Met	Val	FALSE	NA	4	0	0	1	0	0	3	0	0	0	0	0	0	0	0	0	0	0	0	0	0	0	0	0	0	0	0	0	0	0	0	0	0	0	0	0	0	0	0	0	0	0	0	0	0	0	0	0	0	0	0	0	0	0	0	0	0	0	0	0	0	0	0	0	0	0	23.34	FALSE	FALSE	FALSE	703	0.034
ZNF318p.Val551Ile	ZNF318	0.03443995924367227	0.02079434393844874	0.00856263924446528	0.069069320753155	NA	NA	NA	NA	0.5093378607809848	0.5093378607809848	0.012615941567122936	0.009597850081581726	Ile	Val	FALSE	NA	4	0	0	1	0	0	3	0	0	0	0	0	0	0	0	0	0	0	0	0	0	0	0	0	0	0	0	0	0	0	0	0	0	0	0	0	0	0	0	0	0	0	0	0	0	0	0	0	0	0	0	0	0	0	0	0	0	0	0	0	0	0	0	0	0	0	24.06	FALSE	FALSE	FALSE	703	0.034
NLRP1p.Glu739Lys	NLRP1	0.03443946519978108	0.03119151590767311	0.00763595136806026	0.068946221700115	0.134956638958021	0.11627906976744186	0.10137240595563674	0.17094017094017094	0.1697792869269949	0.1697792869269949	0.014067254919346498	0.009597850081581726	Lys	Glu	TRUE	NA	6	0	0	0	0	0	1	0	0	1	0	1	0	0	0	1	0	0	0	0	0	0	0	0	0	0	1	0	0	0	0	0	0	0	0	0	0	0	0	0	1	0	0	0	0	0	0	0	0	0	0	0	0	0	0	0	0	0	0	0	0	0	0	0	0	0	44.26	FALSE	FALSE	FALSE	703	0.034
KRTAP10-11p.Ala281Thr	KRTAP10-11	0.03443834426973159	0.01559575795383655	0	0.090068474789833	NA	NA	0.24326133957017085	0.056980056980056974	NA	NA	0.018744112435191126	0.01919570016316345	Thr	Ala	TRUE	NA	3	0	0	1	0	0	0	0	0	0	0	0	0	0	0	0	0	0	0	0	0	0	0	0	0	0	0	0	1	0	1	0	0	0	0	0	0	0	0	0	0	0	0	0	0	0	0	0	0	0	0	0	0	0	0	0	0	0	0	0	0	0	0	0	0	0	23.24	FALSE	FALSE	FALSE	703	0.034
SCAF11p.Pro1277Leu	SCAF11	0.03443834426973159	0.01559575795383655	0	0.089991345890132	NA	NA	0.24326133957017085	0.056980056980056974	NA	NA	0.018744112435191126	0.01919570016316345	Leu	Pro	FALSE	NA	3	0	0	1	0	0	0	0	0	0	0	0	0	0	0	0	0	0	0	0	0	0	0	0	0	0	0	0	1	0	1	0	0	0	0	0	0	0	0	0	0	0	0	0	0	0	0	0	0	0	0	0	0	0	0	0	0	0	0	0	0	0	0	0	0	0	23.21	FALSE	FALSE	FALSE	703	0.034
ANO7p.Arg149Cys	ANO7	0.03442941002468357	0.02599292992306092	0.00718551981157313	0.068858820049367	0.269913277916042	0.23255813953488372	NA	NA	NA	NA	0.02891385154199417	0.028793550244745177	Cys	Arg	TRUE	NA	5	0	0	2	0	0	0	0	0	0	0	2	0	0	0	0	1	0	0	0	0	0	0	0	0	0	0	0	0	0	0	0	0	0	0	0	0	0	0	0	0	0	0	0	0	0	0	0	0	0	0	0	0	0	0	0	0	0	0	0	0	0	0	0	0	0	34.25	FALSE	FALSE	FALSE	703	0.034
DCSTAMPp.Arg319Trp	DCSTAMP	0.03442941002468357	0.02599292992306092	0.00718551981157313	0.07093576509897101	0.269913277916042	0.23255813953488372	NA	NA	NA	NA	0.02891385154199417	0.028793550244745177	Trp	Arg	FALSE	NA	5	0	0	2	0	0	0	0	0	0	0	2	0	0	0	0	1	0	0	0	0	0	0	0	0	0	0	0	0	0	0	0	0	0	0	0	0	0	0	0	0	0	0	0	0	0	0	0	0	0	0	0	0	0	0	0	0	0	0	0	0	0	0	0	0	0	33.81	FALSE	FALSE	FALSE	703	0.034
RIMS2p.Arg821Gln	RIMS2	0.03442941002468357	0.02599292992306092	0.00718551981157313	0.069846585731648	0.269913277916042	0.23255813953488372	NA	NA	NA	NA	0.02891385154199417	0.028793550244745177	Gln	Arg	FALSE	NA	5	0	0	2	0	0	0	0	0	0	0	2	0	0	0	0	1	0	0	0	0	0	0	0	0	0	0	0	0	0	0	0	0	0	0	0	0	0	0	0	0	0	0	0	0	0	0	0	0	0	0	0	0	0	0	0	0	0	0	0	0	0	0	0	0	0	34.25	FALSE	FALSE	FALSE	703	0.034
FBXW7p.Arg479Gly	FBXW7	0.03442610008741349	0.02599292992306092	0.00601330667443556	0.071212130479045	NA	NA	0.0341218580764375	0.056980056980056974	0.3395585738539898	0.3395585738539898	0.020604837319727086	0.01919570016316345	Gly	Arg	FALSE	1	5	0	0	1	0	0	2	0	1	0	0	0	0	0	0	0	0	0	0	0	0	0	0	0	0	0	0	0	0	0	0	0	0	0	0	0	0	0	0	0	1	0	0	0	0	0	0	0	0	0	0	0	0	0	0	0	0	0	0	0	0	0	0	0	0	0	34.68	FALSE	FALSE	FALSE	703	0.034
ATMp.Arg3008Cys	ATM	0.03442306715357291	0.03119151590767311	0.00580910607800854	0.071648465165974	NA	NA	NA	NA	NA	NA	0.03607264408282941	0.028793550244745177	Cys	Arg	TRUE	1	6	0	1	0	1	1	0	0	0	0	0	0	0	1	0	0	0	0	0	1	0	0	0	0	0	0	0	0	0	0	0	1	0	0	0	0	0	0	0	0	0	0	0	0	0	0	0	0	0	0	0	0	0	0	0	0	0	0	0	0	0	0	0	0	0	0	46.15	FALSE	FALSE	FALSE	703	0.034
ZNF532p.Val415Ile	ZNF532	0.03442235484410534	0.03119151590767311	0.00680822206470223	0.069678735484518	NA	NA	NA	NA	NA	NA	0.0477942697516496	0.04798925040790863	Ile	Val	FALSE	NA	6	0	0	0	1	0	0	0	2	2	0	0	0	0	0	0	1	0	0	0	0	0	0	0	0	0	0	0	0	0	0	0	0	0	0	0	0	0	0	0	0	0	0	0	0	0	0	0	0	0	0	0	0	0	0	0	0	0	0	0	0	0	0	0	0	0	44.52	FALSE	FALSE	FALSE	703	0.034
DYNC1I1p.Arg629Cys	DYNC1I1	0.03441629159971749	0.03119151590767311	0.00731760541400938	0.06856841199456201	0.539826555832084	0.46511627906976744	NA	NA	NA	NA	0.007988895752604152	0.009597850081581726	Cys	Arg	TRUE	NA	6	0	0	0	0	0	0	0	1	0	0	4	0	0	0	0	0	0	0	0	0	0	0	0	1	0	0	0	0	0	0	0	0	0	0	0	0	0	0	0	0	0	0	0	0	0	0	0	0	0	0	0	0	0	0	0	0	0	0	0	0	0	0	0	0	0	45.31	FALSE	FALSE	FALSE	703	0.034
ISPDp.Ala272Val	ISPD	0.03439426456022307	0.02079434393844874	0.00492867185597787	0.074027972011421	NA	NA	0.0965712051909014	0.056980056980056974	NA	NA	0.03020806645226406	0.01919570016316345	Val	Ala	FALSE	NA	4	0	1	0	0	1	0	0	0	0	1	0	0	0	0	0	0	0	0	0	0	0	0	0	0	0	0	0	0	0	0	0	0	0	0	1	0	0	0	0	0	0	0	0	0	0	0	0	0	0	0	0	0	0	0	0	0	0	0	0	0	0	0	0	0	0	24.63	FALSE	FALSE	FALSE	702	0.034
TLR7p.Arg296His	TLR7	0.03439297687591375	0.02599292992306092	0.00813685234508448	0.069401142917019	NA	NA	NA	NA	NA	NA	0.04957697996249951	0.04798925040790863	His	Arg	TRUE	NA	5	0	0	3	0	0	0	0	0	0	0	0	0	2	0	0	0	0	0	0	0	0	0	0	0	0	0	0	0	0	0	0	0	0	0	0	0	0	0	0	0	0	0	0	0	0	0	0	0	0	0	0	0	0	0	0	0	0	0	0	0	0	0	0	0	0	34.2	FALSE	FALSE	FALSE	702	0.034
ADAMTS14p.Arg337His	ADAMTS14	0.03438670819594383	0.02079434393844874	0.00850938819673684	0.069016069705427	NA	NA	0.0965712051909014	0.056980056980056974	0.3395585738539898	0.3395585738539898	0.012615941567122936	0.009597850081581726	His	Arg	TRUE	NA	4	0	0	1	0	0	2	0	0	0	1	0	0	0	0	0	0	0	0	0	0	0	0	0	0	0	0	0	0	0	0	0	0	0	0	0	0	0	0	0	0	0	0	0	0	0	0	0	0	0	0	0	0	0	0	0	0	0	0	0	0	0	0	0	0	0	24.62	FALSE	FALSE	FALSE	702	0.034
CDKN2Ap.Asp108Asn	CDKN2A	0.03438670819594383	0.02079434393844874	0.00850938819673684	0.069069320753155	NA	NA	0.0965712051909014	0.056980056980056974	0.3395585738539898	0.3395585738539898	0.012615941567122936	0.009597850081581726	Asn	Asp	FALSE	1	4	0	0	1	0	0	2	0	0	0	1	0	0	0	0	0	0	0	0	0	0	0	0	0	0	0	0	0	0	0	0	0	0	0	0	0	0	0	0	0	0	0	0	0	0	0	0	0	0	0	0	0	0	0	0	0	0	0	0	0	0	0	0	0	0	0	23.57	FALSE	FALSE	FALSE	702	0.034
POLEp.Arg1160His	POLE	0.03438670819594383	0.02079434393844874	0.00850938819673684	0.069016069705427	NA	NA	0.0965712051909014	0.056980056980056974	0.3395585738539898	0.3395585738539898	0.012615941567122936	0.009597850081581726	His	Arg	TRUE	1	4	0	0	1	0	0	2	0	0	0	1	0	0	0	0	0	0	0	0	0	0	0	0	0	0	0	0	0	0	0	0	0	0	0	0	0	0	0	0	0	0	0	0	0	0	0	0	0	0	0	0	0	0	0	0	0	0	0	0	0	0	0	0	0	0	0	23.28	FALSE	FALSE	FALSE	702	0.034
C12ORF56p.His130Tyr	C12ORF56	0.03438091578890145	0.02079434393844874	0.00718551981157313	0.072881854358908	0.269913277916042	0.23255813953488372	NA	NA	NA	NA	0.028843947800764044	0.01919570016316345	Tyr	His	TRUE	NA	4	0	0	0	0	1	0	0	0	1	0	2	0	0	0	0	0	0	0	0	0	0	0	0	0	0	0	0	0	0	0	0	0	0	0	0	0	0	0	0	0	0	0	0	0	0	0	0	0	0	0	0	0	0	0	0	0	0	0	0	0	0	0	0	0	0	23.9	FALSE	FALSE	FALSE	702	0.034
KCND2p.Asp266Asn	KCND2	0.03438091578890145	0.02079434393844874	0.00718551981157313	0.072881854358908	0.269913277916042	0.23255813953488372	NA	NA	NA	NA	0.028843947800764044	0.01919570016316345	Asn	Asp	FALSE	NA	4	0	0	0	0	1	0	0	0	1	0	2	0	0	0	0	0	0	0	0	0	0	0	0	0	0	0	0	0	0	0	0	0	0	0	0	0	0	0	0	0	0	0	0	0	0	0	0	0	0	0	0	0	0	0	0	0	0	0	0	0	0	0	0	0	0	23.86	FALSE	FALSE	FALSE	702	0.034
OR10J3p.Ser149Leu	OR10J3	0.03438091578890145	0.02079434393844874	0.00718551981157313	0.07281164364492	0.269913277916042	0.23255813953488372	NA	NA	NA	NA	0.028843947800764044	0.01919570016316345	Leu	Ser	FALSE	NA	4	0	0	0	0	1	0	0	0	1	0	2	0	0	0	0	0	0	0	0	0	0	0	0	0	0	0	0	0	0	0	0	0	0	0	0	0	0	0	0	0	0	0	0	0	0	0	0	0	0	0	0	0	0	0	0	0	0	0	0	0	0	0	0	0	0	23.51	FALSE	FALSE	FALSE	702	0.034
PCDH15p.Glu682Lys	PCDH15	0.03438091578890145	0.02079434393844874	0.00718551981157313	0.071827328608269	0.269913277916042	0.23255813953488372	NA	NA	NA	NA	0.028843947800764044	0.01919570016316345	Lys	Glu	TRUE	NA	4	0	0	0	0	1	0	0	0	1	0	2	0	0	0	0	0	0	0	0	0	0	0	0	0	0	0	0	0	0	0	0	0	0	0	0	0	0	0	0	0	0	0	0	0	0	0	0	0	0	0	0	0	0	0	0	0	0	0	0	0	0	0	0	0	0	23.6	FALSE	FALSE	FALSE	702	0.034
SULT1C4p.Arg194Cys	SULT1C4	0.03438091578890145	0.02079434393844874	0.00718551981157313	0.072319486126595	0.269913277916042	0.23255813953488372	NA	NA	NA	NA	0.028843947800764044	0.01919570016316345	Cys	Arg	TRUE	NA	4	0	0	0	0	1	0	0	0	1	0	2	0	0	0	0	0	0	0	0	0	0	0	0	0	0	0	0	0	0	0	0	0	0	0	0	0	0	0	0	0	0	0	0	0	0	0	0	0	0	0	0	0	0	0	0	0	0	0	0	0	0	0	0	0	0	23.49	FALSE	FALSE	FALSE	702	0.034
PTPN11p.Glu76Lys	PTPN11	0.03437971917859369	0.0363901018922853	0.00823125266915371	0.06845738923896	NA	NA	0.0965712051909014	0.056980056980056974	NA	NA	0.012615941567122936	0.009597850081581726	Lys	Glu	TRUE	1	7	0	0	1	0	0	0	0	0	0	1	0	0	0	0	0	0	2	1	1	0	0	0	0	0	0	0	0	0	0	0	0	0	0	0	0	0	0	0	0	0	0	0	0	0	0	0	0	0	0	0	0	0	0	0	0	0	0	0	0	0	0	0	0	0	1	58.82	TRUE	FALSE	FALSE	702	0.034
SCN1Ap.Glu46Lys	SCN1A	0.03437780227476713	0.03119151590767311	0.00921299552663009	0.066697154019215	0.539826555832084	0.46511627906976744	NA	NA	NA	NA	0.008123813436241247	0.01919570016316345	Lys	Glu	TRUE	NA	6	1	0	0	0	0	0	0	0	0	0	4	0	0	0	0	0	0	0	0	0	0	0	1	0	0	0	0	0	0	0	0	0	0	0	0	0	0	0	0	0	0	0	0	0	0	0	0	0	0	0	0	0	0	0	0	0	0	0	0	0	0	0	0	0	0	44.52	FALSE	FALSE	FALSE	702	0.034
SACSp.Ser2714Leu	SACS	0.03437702711753806	0.02599292992306092	0.00718551981157313	0.068754452979035	0.40486991687406293	0.3488372093023256	NA	NA	NA	NA	0.018480519197688287	0.01919570016316345	Leu	Ser	FALSE	NA	5	0	0	1	0	0	0	0	0	0	0	3	0	1	0	0	0	0	0	0	0	0	0	0	0	0	0	0	0	0	0	0	0	0	0	0	0	0	0	0	0	0	0	0	0	0	0	0	0	0	0	0	0	0	0	0	0	0	0	0	0	0	0	0	0	0	31.91	FALSE	FALSE	FALSE	702	0.034
TOP2Ap.Ser1483Leu	TOP2A	0.03437156237142806	0.03119151590767311	0.00856263924446528	0.065893573442629	0.134956638958021	0.11627906976744186	NA	NA	0.1697792869269949	0.1697792869269949	0.023966687257812456	0.028793550244745177	Leu	Ser	FALSE	NA	6	0	0	0	0	0	1	0	3	0	0	1	0	0	0	0	0	0	0	0	0	0	0	0	0	0	0	0	0	1	0	0	0	0	0	0	0	0	0	0	0	0	0	0	0	0	0	0	0	0	0	0	0	0	0	0	0	0	0	0	0	0	0	0	0	0	44.62	FALSE	FALSE	FALSE	702	0.034
GRM6p.Val724Met	GRM6	0.03437127336032909	0.02599292992306092	0.00680557576354716	0.07110784734858301	NA	NA	NA	NA	0.1697792869269949	0.1697792869269949	0.03720277372435698	0.0383914003263269	Met	Val	FALSE	NA	5	0	0	1	0	1	1	0	0	0	0	0	0	0	0	0	1	0	0	0	0	0	0	0	0	0	0	0	1	0	0	0	0	0	0	0	0	0	0	0	0	0	0	0	0	0	0	0	0	0	0	0	0	0	0	0	0	0	0	0	0	0	0	0	0	0	33.730000000000004	FALSE	FALSE	FALSE	702	0.034
CACNA1Ep.Val1176Ile	CACNA1E	0.0343626499563258	0.02599292992306092	0.00510857476196893	0.071324546193801	NA	NA	NA	NA	NA	NA	0.04953326414545463	0.04798925040790863	Ile	Val	FALSE	NA	5	0	0	1	0	2	0	0	0	0	0	0	0	0	0	0	2	0	0	0	0	0	0	0	0	0	0	0	0	0	0	0	0	0	0	0	0	0	0	0	0	0	0	0	0	0	0	0	0	0	0	0	0	0	0	0	0	0	0	0	0	0	0	0	0	0	35.59	FALSE	FALSE	FALSE	702	0.034
GRM5p.Arg834Cys	GRM5	0.0343626499563258	0.02599292992306092	0.00510857476196893	0.07172325057617901	NA	NA	NA	NA	NA	NA	0.04953326414545463	0.04798925040790863	Cys	Arg	TRUE	NA	5	0	0	1	0	2	0	0	0	0	0	0	0	0	0	0	2	0	0	0	0	0	0	0	0	0	0	0	0	0	0	0	0	0	0	0	0	0	0	0	0	0	0	0	0	0	0	0	0	0	0	0	0	0	0	0	0	0	0	0	0	0	0	0	0	0	34.52	FALSE	FALSE	FALSE	702	0.034
TRIM55p.Glu333Asp	TRIM55	0.0343626499563258	0.02599292992306092	0.00510857476196893	0.072368766660959	NA	NA	NA	NA	NA	NA	0.04953326414545463	0.04798925040790863	Asp	Glu	FALSE	NA	5	0	0	1	0	2	0	0	0	0	0	0	0	0	0	0	2	0	0	0	0	0	0	0	0	0	0	0	0	0	0	0	0	0	0	0	0	0	0	0	0	0	0	0	0	0	0	0	0	0	0	0	0	0	0	0	0	0	0	0	0	0	0	0	0	0	34.62	FALSE	FALSE	FALSE	702	0.034
TP53p.Asp259Val	TP53	0.03436262162784333	0.02599292992306092	0.0067969240310614	0.070065171569709	NA	NA	NA	NA	0.1697792869269949	0.1697792869269949	0.033257212079105834	0.028793550244745177	Val	Asp	FALSE	1	5	0	0	1	0	1	1	0	0	0	0	0	0	1	0	0	0	0	0	0	0	0	0	0	0	0	0	0	0	0	0	0	0	0	0	0	1	0	0	0	0	0	0	0	0	0	0	0	0	0	0	0	0	0	0	0	0	0	0	0	0	0	0	0	0	0	33.62	FALSE	FALSE	FALSE	702	0.034
AGPAT4p.Ala212Thr	AGPAT4	0.03435253866280245	0.02599292992306092	0.00809641413197318	0.070016332082211	NA	NA	NA	NA	NA	NA	0.04951868886172125	0.04798925040790863	Thr	Ala	TRUE	NA	5	0	0	3	0	0	0	0	1	0	0	0	0	0	0	0	1	0	0	0	0	0	0	0	0	0	0	0	0	0	0	0	0	0	0	0	0	0	0	0	0	0	0	0	0	0	0	0	0	0	0	0	0	0	0	0	0	0	0	0	0	0	0	0	0	0	32.79	FALSE	FALSE	FALSE	701	0.034
AMPD1p.Glu714Lys	AMPD1	0.03435253866280245	0.02599292992306092	0.00760984375815432	0.06936070470390801	NA	NA	NA	NA	NA	NA	0.04951868886172125	0.04798925040790863	Lys	Glu	TRUE	NA	5	0	0	3	0	0	0	0	1	0	0	0	0	0	0	0	1	0	0	0	0	0	0	0	0	0	0	0	0	0	0	0	0	0	0	0	0	0	0	0	0	0	0	0	0	0	0	0	0	0	0	0	0	0	0	0	0	0	0	0	0	0	0	0	0	0	33.13	FALSE	FALSE	FALSE	701	0.034
ATP6AP2p.Arg348Ter	ATP6AP2	0.03435253866280245	0.02599292992306092	0.00766286214295339	0.06936070470390801	NA	NA	NA	NA	NA	NA	0.04951868886172125	0.04798925040790863	Ter	Arg	FALSE	NA	5	0	0	3	0	0	0	0	1	0	0	0	0	0	0	0	1	0	0	0	0	0	0	0	0	0	0	0	0	0	0	0	0	0	0	0	0	0	0	0	0	0	0	0	0	0	0	0	0	0	0	0	0	0	0	0	0	0	0	0	0	0	0	0	0	0	32.59	FALSE	FALSE	FALSE	701	0.034
IL3p.Ala140Val	IL3	0.03435253866280245	0.02599292992306092	0.0080855753322477	0.06936070470390801	NA	NA	NA	NA	NA	NA	0.04951868886172125	0.04798925040790863	Val	Ala	FALSE	NA	5	0	0	3	0	0	0	0	1	0	0	0	0	0	0	0	1	0	0	0	0	0	0	0	0	0	0	0	0	0	0	0	0	0	0	0	0	0	0	0	0	0	0	0	0	0	0	0	0	0	0	0	0	0	0	0	0	0	0	0	0	0	0	0	0	0	33.18	FALSE	FALSE	FALSE	701	0.034
LRRC4p.Ala358Thr	LRRC4	0.03435253866280245	0.02599292992306092	0.00809641413197318	0.06936070470390801	NA	NA	NA	NA	NA	NA	0.04951868886172125	0.04798925040790863	Thr	Ala	TRUE	NA	5	0	0	3	0	0	0	0	1	0	0	0	0	0	0	0	1	0	0	0	0	0	0	0	0	0	0	0	0	0	0	0	0	0	0	0	0	0	0	0	0	0	0	0	0	0	0	0	0	0	0	0	0	0	0	0	0	0	0	0	0	0	0	0	0	0	32.93	FALSE	FALSE	FALSE	701	0.034
MREGp.Arg188Gln	MREG	0.03435253866280245	0.02599292992306092	0.00809641413197318	0.070016332082211	NA	NA	NA	NA	NA	NA	0.04951868886172125	0.04798925040790863	Gln	Arg	FALSE	NA	5	0	0	3	0	0	0	0	1	0	0	0	0	0	0	0	1	0	0	0	0	0	0	0	0	0	0	0	0	0	0	0	0	0	0	0	0	0	0	0	0	0	0	0	0	0	0	0	0	0	0	0	0	0	0	0	0	0	0	0	0	0	0	0	0	0	33.18	FALSE	FALSE	FALSE	701	0.034
NID2p.Ala1213Thr	NID2	0.03435253866280245	0.02599292992306092	0.00766286214295339	0.071692916695609	NA	NA	NA	NA	NA	NA	0.04951868886172125	0.04798925040790863	Thr	Ala	TRUE	NA	5	0	0	3	0	0	0	0	1	0	0	0	0	0	0	0	1	0	0	0	0	0	0	0	0	0	0	0	0	0	0	0	0	0	0	0	0	0	0	0	0	0	0	0	0	0	0	0	0	0	0	0	0	0	0	0	0	0	0	0	0	0	0	0	0	0	33.76	FALSE	FALSE	FALSE	701	0.034
PAPOLAp.Ala116Val	PAPOLA	0.03435253866280245	0.02599292992306092	0.0080855753322477	0.071471106276064	NA	NA	NA	NA	NA	NA	0.04951868886172125	0.04798925040790863	Val	Ala	FALSE	NA	5	0	0	3	0	0	0	0	1	0	0	0	0	0	0	0	1	0	0	0	0	0	0	0	0	0	0	0	0	0	0	0	0	0	0	0	0	0	0	0	0	0	0	0	0	0	0	0	0	0	0	0	0	0	0	0	0	0	0	0	0	0	0	0	0	0	33.910000000000004	FALSE	FALSE	FALSE	701	0.034
PAPPAp.Ala1360Thr	PAPPA	0.03435253866280245	0.02599292992306092	0.00809641413197318	0.06936070470390801	NA	NA	NA	NA	NA	NA	0.04951868886172125	0.04798925040790863	Thr	Ala	TRUE	NA	5	0	0	3	0	0	0	0	1	0	0	0	0	0	0	0	1	0	0	0	0	0	0	0	0	0	0	0	0	0	0	0	0	0	0	0	0	0	0	0	0	0	0	0	0	0	0	0	0	0	0	0	0	0	0	0	0	0	0	0	0	0	0	0	0	0	33.25	FALSE	FALSE	FALSE	701	0.034
RNF19Ap.Arg643Gln	RNF19A	0.03435253866280245	0.02599292992306092	0.00809641413197318	0.071259364706589	NA	NA	NA	NA	NA	NA	0.04951868886172125	0.04798925040790863	Gln	Arg	FALSE	NA	5	0	0	3	0	0	0	0	1	0	0	0	0	0	0	0	1	0	0	0	0	0	0	0	0	0	0	0	0	0	0	0	0	0	0	0	0	0	0	0	0	0	0	0	0	0	0	0	0	0	0	0	0	0	0	0	0	0	0	0	0	0	0	0	0	0	32.14	FALSE	FALSE	FALSE	701	0.034
SLC24A3p.Ala109Val	SLC24A3	0.03435253866280245	0.02599292992306092	0.00766286214295339	0.06936070470390801	NA	NA	NA	NA	NA	NA	0.04951868886172125	0.04798925040790863	Val	Ala	FALSE	NA	5	0	0	3	0	0	0	0	1	0	0	0	0	0	0	0	1	0	0	0	0	0	0	0	0	0	0	0	0	0	0	0	0	0	0	0	0	0	0	0	0	0	0	0	0	0	0	0	0	0	0	0	0	0	0	0	0	0	0	0	0	0	0	0	0	0	33.08	FALSE	FALSE	FALSE	701	0.034
SMAD2p.Arg321Gln	SMAD2	0.03435253866280245	0.02599292992306092	0.00766286214295339	0.070020178413637	NA	NA	NA	NA	NA	NA	0.04951868886172125	0.04798925040790863	Gln	Arg	FALSE	1	5	0	0	3	0	0	0	0	1	0	0	0	0	0	0	0	1	0	0	0	0	0	0	0	0	0	0	0	0	0	0	0	0	0	0	0	0	0	0	0	0	0	0	0	0	0	0	0	0	0	0	0	0	0	0	0	0	0	0	0	0	0	0	0	0	0	33.19	FALSE	FALSE	FALSE	701	0.034
SPRYD7p.Ala58Thr	SPRYD7	0.03435253866280245	0.02599292992306092	0.00809641413197318	0.070016332082211	NA	NA	NA	NA	NA	NA	0.04951868886172125	0.04798925040790863	Thr	Ala	TRUE	NA	5	0	0	3	0	0	0	0	1	0	0	0	0	0	0	0	1	0	0	0	0	0	0	0	0	0	0	0	0	0	0	0	0	0	0	0	0	0	0	0	0	0	0	0	0	0	0	0	0	0	0	0	0	0	0	0	0	0	0	0	0	0	0	0	0	0	32.05	FALSE	FALSE	FALSE	701	0.034
STRIP2p.Arg315Cys	STRIP2	0.03435253866280245	0.02599292992306092	0.00809641413197318	0.06936070470390801	NA	NA	NA	NA	NA	NA	0.04951868886172125	0.04798925040790863	Cys	Arg	TRUE	NA	5	0	0	3	0	0	0	0	1	0	0	0	0	0	0	0	1	0	0	0	0	0	0	0	0	0	0	0	0	0	0	0	0	0	0	0	0	0	0	0	0	0	0	0	0	0	0	0	0	0	0	0	0	0	0	0	0	0	0	0	0	0	0	0	0	0	33.75	FALSE	FALSE	FALSE	701	0.034
TM9SF2p.Arg91His	TM9SF2	0.03435253866280245	0.02599292992306092	0.00809641413197318	0.07103728931730499	NA	NA	NA	NA	NA	NA	0.04951868886172125	0.04798925040790863	His	Arg	TRUE	NA	5	0	0	3	0	0	0	0	1	0	0	0	0	0	0	0	1	0	0	0	0	0	0	0	0	0	0	0	0	0	0	0	0	0	0	0	0	0	0	0	0	0	0	0	0	0	0	0	0	0	0	0	0	0	0	0	0	0	0	0	0	0	0	0	0	0	32.33	FALSE	FALSE	FALSE	701	0.034
WDR3p.Glu841Lys	WDR3	0.03435253866280245	0.02599292992306092	0.00554212675098871	0.06936070470390801	NA	NA	NA	NA	NA	NA	0.04951868886172125	0.04798925040790863	Lys	Glu	TRUE	NA	5	0	0	3	0	0	0	0	1	0	0	0	0	0	0	0	1	0	0	0	0	0	0	0	0	0	0	0	0	0	0	0	0	0	0	0	0	0	0	0	0	0	0	0	0	0	0	0	0	0	0	0	0	0	0	0	0	0	0	0	0	0	0	0	0	0	33.28	FALSE	FALSE	FALSE	701	0.034
ZBTB20p.Thr211Met	ZBTB20	0.03435253866280245	0.02599292992306092	0.00809641413197318	0.070016332082211	NA	NA	NA	NA	NA	NA	0.04951868886172125	0.04798925040790863	Met	Thr	FALSE	NA	5	0	0	3	0	0	0	0	1	0	0	0	0	0	0	0	1	0	0	0	0	0	0	0	0	0	0	0	0	0	0	0	0	0	0	0	0	0	0	0	0	0	0	0	0	0	0	0	0	0	0	0	0	0	0	0	0	0	0	0	0	0	0	0	0	0	32.75	FALSE	FALSE	FALSE	701	0.034
ZNF385Dp.Ala96Val	ZNF385D	0.03435253866280245	0.02599292992306092	0.00554212675098871	0.070016332082211	NA	NA	NA	NA	NA	NA	0.04951868886172125	0.04798925040790863	Val	Ala	FALSE	NA	5	0	0	3	0	0	0	0	1	0	0	0	0	0	0	0	1	0	0	0	0	0	0	0	0	0	0	0	0	0	0	0	0	0	0	0	0	0	0	0	0	0	0	0	0	0	0	0	0	0	0	0	0	0	0	0	0	0	0	0	0	0	0	0	0	0	33.5	FALSE	FALSE	FALSE	701	0.034
TP53p.Leu265Pro	TP53	0.03434208046880871	0.03119151590767311	0.0072221760089544	0.070428966278089	NA	NA	NA	NA	0.1697792869269949	0.1697792869269949	0.035566401338578184	0.0383914003263269	Pro	Leu	FALSE	1	6	0	0	1	0	0	1	0	0	1	0	0	0	0	0	0	1	0	0	0	0	0	0	1	0	0	0	0	0	0	0	0	0	0	0	0	0	0	0	0	0	0	0	1	0	0	0	0	0	0	0	0	0	0	0	0	0	0	0	0	0	0	0	0	0	0	46.01	FALSE	FALSE	FALSE	701	0.034
IL9Rp.Ser432Arg	IL9R	0.03432331114464096	0.02079434393844874	0.00360824731341763	0.074797234299579	NA	NA	NA	NA	NA	NA	0.04947655781597101	0.0383914003263269	Arg	Ser	TRUE	NA	4	0	1	0	0	1	0	0	0	1	0	0	0	0	0	0	0	0	0	0	0	0	0	1	0	0	0	0	0	0	0	0	0	0	0	0	0	0	0	0	0	0	0	0	0	0	0	0	0	0	0	0	0	0	0	0	0	0	0	0	0	0	0	0	0	0	24	FALSE	FALSE	FALSE	701	0.034
TCFL5p.Arg348Cys	TCFL5	0.03432116130728962	0.02599292992306092	0.00554212675098871	0.071969478237403	NA	NA	NA	NA	NA	NA	0.04865215245769653	0.0383914003263269	Cys	Arg	TRUE	NA	5	0	1	2	0	0	0	0	1	0	0	0	0	0	0	0	0	0	0	0	0	0	0	0	0	0	0	0	0	0	0	0	0	0	0	0	0	0	0	0	0	0	0	0	0	0	0	0	0	1	0	0	0	0	0	0	0	0	0	0	0	0	0	0	0	0	33.88	FALSE	FALSE	FALSE	701	0.034
DPY19L2p.Ile647Val	DPY19L2	0.03431979682599512	0.03119151590767311	0.00445433823012849	0.077777009327559	NA	NA	NA	NA	NA	NA	0.023458310522261407	0.0383914003263269	Val	Ile	FALSE	NA	6	0	0	0	0	0	0	0	0	0	0	0	1	4	0	0	0	0	0	0	0	0	0	0	0	0	0	0	0	0	0	0	0	0	0	0	0	0	0	0	0	0	0	0	1	0	0	0	0	0	0	0	0	0	0	0	0	0	0	0	0	0	0	0	0	0	50.53	FALSE	FALSE	FALSE	701	0.034
PRRC2Cp.Gly391Trp	PRRC2C	0.03431723601401893	0.02599292992306092	0.00718551981157313	0.067317415074484993	0.40486991687406293	0.3488372093023256	0.0965712051909014	0.056980056980056974	NA	NA	0.0061281708680681925	0.009597850081581726	Trp	Gly	FALSE	NA	5	0	0	0	0	0	0	0	0	0	1	3	0	0	0	0	0	0	0	0	0	0	0	0	0	0	0	0	1	0	0	0	0	0	0	0	0	0	0	0	0	0	0	0	0	0	0	0	0	0	0	0	0	0	0	0	0	0	0	0	0	0	0	0	0	0	33.25	FALSE	FALSE	FALSE	701	0.034
KRTAP4-3p.Arg26His	KRTAP4-3	0.03431138768491436	0.02079434393844874	0.00462929803084247	0.07274551884926199	NA	NA	0.05253690155982787	0.056980056980056974	NA	NA	0.02523188313424587	0.01919570016316345	His	Arg	TRUE	NA	4	0	0	2	0	0	0	1	0	0	0	0	0	0	0	1	0	0	0	0	0	0	0	0	0	0	0	0	0	0	0	0	0	0	0	0	0	0	0	0	0	0	0	0	0	0	0	0	0	0	0	0	0	0	0	0	0	0	0	0	0	0	0	0	0	0	21.63	FALSE	FALSE	FALSE	701	0.034
SERPINB4p.Glu91Lys	SERPINB4	0.03431004267200272	0.02599292992306092	0.00718551981157313	0.06862008534400499	0.539826555832084	0.46511627906976744	NA	NA	NA	NA	0.008026138946456957	0.009597850081581726	Lys	Glu	TRUE	NA	5	0	0	0	0	0	0	0	0	0	0	4	0	0	0	0	0	0	0	0	0	0	0	0	0	0	0	0	0	0	0	0	0	0	0	0	0	0	0	0	0	0	0	0	0	0	0	0	0	0	1	0	0	0	0	0	0	0	0	0	0	0	0	0	0	0	29.83	FALSE	FALSE	FALSE	701	0.034
CACNA1Bp.Arg477His	CACNA1B	0.03430404442702033	0.02079434393844874	0.00554212675098871	0.072824821426766	NA	NA	NA	NA	NA	NA	0.049448785120491126	0.0383914003263269	His	Arg	TRUE	NA	4	0	0	1	0	1	0	0	1	1	0	0	0	0	0	0	0	0	0	0	0	0	0	0	0	0	0	0	0	0	0	0	0	0	0	0	0	0	0	0	0	0	0	0	0	0	0	0	0	0	0	0	0	0	0	0	0	0	0	0	0	0	0	0	0	0	24.62	FALSE	FALSE	FALSE	700	0.034
FAM111Ap.Arg209Cys	FAM111A	0.03430404442702033	0.02079434393844874	0.00554212675098871	0.071474221261606	NA	NA	NA	NA	NA	NA	0.049448785120491126	0.0383914003263269	Cys	Arg	TRUE	NA	4	0	0	1	0	1	0	0	1	1	0	0	0	0	0	0	0	0	0	0	0	0	0	0	0	0	0	0	0	0	0	0	0	0	0	0	0	0	0	0	0	0	0	0	0	0	0	0	0	0	0	0	0	0	0	0	0	0	0	0	0	0	0	0	0	0	25.42	FALSE	FALSE	FALSE	700	0.034
MLLT10p.Arg688Leu	MLLT10	0.03430404442702033	0.02079434393844874	0.00554212675098871	0.072655017232683	NA	NA	NA	NA	NA	NA	0.049448785120491126	0.0383914003263269	Leu	Arg	FALSE	1	4	0	0	1	0	1	0	0	1	1	0	0	0	0	0	0	0	0	0	0	0	0	0	0	0	0	0	0	0	0	0	0	0	0	0	0	0	0	0	0	0	0	0	0	0	0	0	0	0	0	0	0	0	0	0	0	0	0	0	0	0	0	0	0	0	0	24.15	FALSE	FALSE	FALSE	700	0.034
OR2B11p.Arg238Ter	OR2B11	0.03430404442702033	0.02079434393844874	0.00554212675098871	0.073316978945092	NA	NA	NA	NA	NA	NA	0.049448785120491126	0.0383914003263269	Ter	Arg	FALSE	NA	4	0	0	1	0	1	0	0	1	1	0	0	0	0	0	0	0	0	0	0	0	0	0	0	0	0	0	0	0	0	0	0	0	0	0	0	0	0	0	0	0	0	0	0	0	0	0	0	0	0	0	0	0	0	0	0	0	0	0	0	0	0	0	0	0	0	24.82	FALSE	FALSE	FALSE	700	0.034
PADI4p.Ala294Val	PADI4	0.03430404442702033	0.02079434393844874	0.00554212675098871	0.072310161131653	NA	NA	NA	NA	NA	NA	0.049448785120491126	0.0383914003263269	Val	Ala	FALSE	NA	4	0	0	1	0	1	0	0	1	1	0	0	0	0	0	0	0	0	0	0	0	0	0	0	0	0	0	0	0	0	0	0	0	0	0	0	0	0	0	0	0	0	0	0	0	0	0	0	0	0	0	0	0	0	0	0	0	0	0	0	0	0	0	0	0	0	24.99	FALSE	FALSE	FALSE	700	0.034
CD93p.Asp482Asn	CD93	0.03430132372869241	0.02599292992306092	0.00718551981157313	0.068190509942553	0.269913277916042	0.23255813953488372	0.05253690155982787	0.056980056980056974	NA	NA	0.02205615067195065	0.01919570016316345	Asn	Asp	FALSE	NA	5	0	0	0	0	0	0	0	1	1	0	2	0	0	0	1	0	0	0	0	0	0	0	0	0	0	0	0	0	0	0	0	0	0	0	0	0	0	0	0	0	0	0	0	0	0	0	0	0	0	0	0	0	0	0	0	0	0	0	0	0	0	0	0	0	0	31.29	FALSE	FALSE	FALSE	700	0.034
CNTN5p.Ser23Phe	CNTN5	0.03428422682435789	0.02599292992306092	0.00718552417665517	0.066925059589797	0.539826555832084	0.46511627906976744	NA	NA	NA	NA	0.007988895752604152	0.009597850081581726	Phe	Ser	FALSE	NA	5	0	0	0	0	0	0	0	1	0	0	4	0	0	0	0	0	0	0	0	0	0	0	0	0	0	0	0	0	0	0	0	0	0	0	0	0	0	0	0	0	0	0	0	0	0	0	0	0	0	0	0	0	0	0	0	0	0	0	0	0	0	0	0	0	0	29.42	FALSE	FALSE	FALSE	700	0.034
ACSBG1p.Glu662Lys	ACSBG1	0.03428420599728124	0.02599292992306092	0.00718551981157313	0.06856841199456201	0.539826555832084	0.46511627906976744	NA	NA	NA	NA	0.007988895752604152	0.009597850081581726	Lys	Glu	TRUE	NA	5	0	0	0	0	0	0	0	1	0	0	4	0	0	0	0	0	0	0	0	0	0	0	0	0	0	0	0	0	0	0	0	0	0	0	0	0	0	0	0	0	0	0	0	0	0	0	0	0	0	0	0	0	0	0	0	0	0	0	0	0	0	0	0	0	0	30.09	FALSE	FALSE	FALSE	700	0.034
ADCY8p.Glu583Lys	ADCY8	0.03428420599728124	0.02599292992306092	0.00718551981157313	0.06856841199456201	0.539826555832084	0.46511627906976744	NA	NA	NA	NA	0.007988895752604152	0.009597850081581726	Lys	Glu	TRUE	NA	5	0	0	0	0	0	0	0	1	0	0	4	0	0	0	0	0	0	0	0	0	0	0	0	0	0	0	0	0	0	0	0	0	0	0	0	0	0	0	0	0	0	0	0	0	0	0	0	0	0	0	0	0	0	0	0	0	0	0	0	0	0	0	0	0	0	30.36	FALSE	FALSE	FALSE	700	0.034
ARHGAP21p.Arg1255Cys	ARHGAP21	0.03428420599728124	0.02599292992306092	0.00718551981157313	0.066925018933978	0.539826555832084	0.46511627906976744	NA	NA	NA	NA	0.007988895752604152	0.009597850081581726	Cys	Arg	TRUE	NA	5	0	0	0	0	0	0	0	1	0	0	4	0	0	0	0	0	0	0	0	0	0	0	0	0	0	0	0	0	0	0	0	0	0	0	0	0	0	0	0	0	0	0	0	0	0	0	0	0	0	0	0	0	0	0	0	0	0	0	0	0	0	0	0	0	0	29.86	FALSE	FALSE	FALSE	700	0.034
ARHGAP29p.Glu549Lys	ARHGAP29	0.03428420599728124	0.02599292992306092	0.00718551981157313	0.066925018933978	0.539826555832084	0.46511627906976744	NA	NA	NA	NA	0.007988895752604152	0.009597850081581726	Lys	Glu	TRUE	NA	5	0	0	0	0	0	0	0	1	0	0	4	0	0	0	0	0	0	0	0	0	0	0	0	0	0	0	0	0	0	0	0	0	0	0	0	0	0	0	0	0	0	0	0	0	0	0	0	0	0	0	0	0	0	0	0	0	0	0	0	0	0	0	0	0	0	29.94	FALSE	FALSE	FALSE	700	0.034
ATCAYp.Glu115Lys	ATCAY	0.03428420599728124	0.02599292992306092	0.00718551981157313	0.06856841199456201	0.539826555832084	0.46511627906976744	NA	NA	NA	NA	0.007988895752604152	0.009597850081581726	Lys	Glu	TRUE	NA	5	0	0	0	0	0	0	0	1	0	0	4	0	0	0	0	0	0	0	0	0	0	0	0	0	0	0	0	0	0	0	0	0	0	0	0	0	0	0	0	0	0	0	0	0	0	0	0	0	0	0	0	0	0	0	0	0	0	0	0	0	0	0	0	0	0	29.97	FALSE	FALSE	FALSE	700	0.034
C1ORF173p.Arg259Cys	C1ORF173	0.03428420599728124	0.02599292992306092	0.00718551981157313	0.066966103760492	0.539826555832084	0.46511627906976744	NA	NA	NA	NA	0.007988895752604152	0.009597850081581726	Cys	Arg	TRUE	NA	5	0	0	0	0	0	0	0	1	0	0	4	0	0	0	0	0	0	0	0	0	0	0	0	0	0	0	0	0	0	0	0	0	0	0	0	0	0	0	0	0	0	0	0	0	0	0	0	0	0	0	0	0	0	0	0	0	0	0	0	0	0	0	0	0	0	29.64	FALSE	FALSE	FALSE	700	0.034
CAMTA1p.Ser287Leu	CAMTA1	0.03428420599728124	0.02599292992306092	0.00718551981157313	0.06856841199456201	0.539826555832084	0.46511627906976744	NA	NA	NA	NA	0.007988895752604152	0.009597850081581726	Leu	Ser	FALSE	1	5	0	0	0	0	0	0	0	1	0	0	4	0	0	0	0	0	0	0	0	0	0	0	0	0	0	0	0	0	0	0	0	0	0	0	0	0	0	0	0	0	0	0	0	0	0	0	0	0	0	0	0	0	0	0	0	0	0	0	0	0	0	0	0	0	0	30.21	FALSE	FALSE	FALSE	700	0.034
CDH9p.Asp661Asn	CDH9	0.03428420599728124	0.02599292992306092	0.00718551981157313	0.06856841199456201	0.539826555832084	0.46511627906976744	NA	NA	NA	NA	0.007988895752604152	0.009597850081581726	Asn	Asp	FALSE	NA	5	0	0	0	0	0	0	0	1	0	0	4	0	0	0	0	0	0	0	0	0	0	0	0	0	0	0	0	0	0	0	0	0	0	0	0	0	0	0	0	0	0	0	0	0	0	0	0	0	0	0	0	0	0	0	0	0	0	0	0	0	0	0	0	0	0	29.62	FALSE	FALSE	FALSE	700	0.034
CLCA4p.Glu252Lys	CLCA4	0.03428420599728124	0.02599292992306092	0.00718551981157313	0.066925018933978	0.539826555832084	0.46511627906976744	NA	NA	NA	NA	0.007988895752604152	0.009597850081581726	Lys	Glu	TRUE	NA	5	0	0	0	0	0	0	0	1	0	0	4	0	0	0	0	0	0	0	0	0	0	0	0	0	0	0	0	0	0	0	0	0	0	0	0	0	0	0	0	0	0	0	0	0	0	0	0	0	0	0	0	0	0	0	0	0	0	0	0	0	0	0	0	0	0	30.43	FALSE	FALSE	FALSE	700	0.034
CNTN5p.Arg764Gln	CNTN5	0.03428420599728124	0.02599292992306092	0.00718551981157313	0.06856841199456201	0.539826555832084	0.46511627906976744	NA	NA	NA	NA	0.007988895752604152	0.009597850081581726	Gln	Arg	FALSE	NA	5	0	0	0	0	0	0	0	1	0	0	4	0	0	0	0	0	0	0	0	0	0	0	0	0	0	0	0	0	0	0	0	0	0	0	0	0	0	0	0	0	0	0	0	0	0	0	0	0	0	0	0	0	0	0	0	0	0	0	0	0	0	0	0	0	0	30.15	FALSE	FALSE	FALSE	700	0.034
CPXM2p.Arg642Cys	CPXM2	0.03428420599728124	0.02599292992306092	0.00718551981157313	0.066925018933978	0.539826555832084	0.46511627906976744	NA	NA	NA	NA	0.007988895752604152	0.009597850081581726	Cys	Arg	TRUE	NA	5	0	0	0	0	0	0	0	1	0	0	4	0	0	0	0	0	0	0	0	0	0	0	0	0	0	0	0	0	0	0	0	0	0	0	0	0	0	0	0	0	0	0	0	0	0	0	0	0	0	0	0	0	0	0	0	0	0	0	0	0	0	0	0	0	0	30.11	FALSE	FALSE	FALSE	700	0.034
DPYDp.Arg759Gln	DPYD	0.03428420599728124	0.02599292992306092	0.00718551981157313	0.06856841199456201	0.539826555832084	0.46511627906976744	NA	NA	NA	NA	0.007988895752604152	0.009597850081581726	Gln	Arg	FALSE	NA	5	0	0	0	0	0	0	0	1	0	0	4	0	0	0	0	0	0	0	0	0	0	0	0	0	0	0	0	0	0	0	0	0	0	0	0	0	0	0	0	0	0	0	0	0	0	0	0	0	0	0	0	0	0	0	0	0	0	0	0	0	0	0	0	0	0	29.18	FALSE	FALSE	FALSE	700	0.034
DSCAMp.Glu368Lys	DSCAM	0.03428420599728124	0.02599292992306092	0.00718551981157313	0.066925018933978	0.539826555832084	0.46511627906976744	NA	NA	NA	NA	0.007988895752604152	0.009597850081581726	Lys	Glu	TRUE	NA	5	0	0	0	0	0	0	0	1	0	0	4	0	0	0	0	0	0	0	0	0	0	0	0	0	0	0	0	0	0	0	0	0	0	0	0	0	0	0	0	0	0	0	0	0	0	0	0	0	0	0	0	0	0	0	0	0	0	0	0	0	0	0	0	0	0	29.41	FALSE	FALSE	FALSE	700	0.034
DSPPp.Glu29Lys	DSPP	0.03428420599728124	0.02599292992306092	0.00718551981157313	0.06856841199456201	0.539826555832084	0.46511627906976744	NA	NA	NA	NA	0.007988895752604152	0.009597850081581726	Lys	Glu	TRUE	NA	5	0	0	0	0	0	0	0	1	0	0	4	0	0	0	0	0	0	0	0	0	0	0	0	0	0	0	0	0	0	0	0	0	0	0	0	0	0	0	0	0	0	0	0	0	0	0	0	0	0	0	0	0	0	0	0	0	0	0	0	0	0	0	0	0	0	29.79	FALSE	FALSE	FALSE	700	0.034
EPHA3p.Arg136Ter	EPHA3	0.03428420599728124	0.02599292992306092	0.00718551981157313	0.06856841199456201	0.539826555832084	0.46511627906976744	NA	NA	NA	NA	0.007988895752604152	0.009597850081581726	Ter	Arg	FALSE	2	5	0	0	0	0	0	0	0	1	0	0	4	0	0	0	0	0	0	0	0	0	0	0	0	0	0	0	0	0	0	0	0	0	0	0	0	0	0	0	0	0	0	0	0	0	0	0	0	0	0	0	0	0	0	0	0	0	0	0	0	0	0	0	0	0	0	30.03	FALSE	FALSE	FALSE	700	0.034
FMN2p.Glu842Lys	FMN2	0.03428420599728124	0.02599292992306092	0.00718551981157313	0.06856841199456201	0.539826555832084	0.46511627906976744	NA	NA	NA	NA	0.007988895752604152	0.009597850081581726	Lys	Glu	TRUE	NA	5	0	0	0	0	0	0	0	1	0	0	4	0	0	0	0	0	0	0	0	0	0	0	0	0	0	0	0	0	0	0	0	0	0	0	0	0	0	0	0	0	0	0	0	0	0	0	0	0	0	0	0	0	0	0	0	0	0	0	0	0	0	0	0	0	0	29.66	FALSE	FALSE	FALSE	700	0.034
INSRRp.Arg1072Ter	INSRR	0.03428420599728124	0.02599292992306092	0.00718551981157313	0.066925018933978	0.539826555832084	0.46511627906976744	NA	NA	NA	NA	0.007988895752604152	0.009597850081581726	Ter	Arg	FALSE	NA	5	0	0	0	0	0	0	0	1	0	0	4	0	0	0	0	0	0	0	0	0	0	0	0	0	0	0	0	0	0	0	0	0	0	0	0	0	0	0	0	0	0	0	0	0	0	0	0	0	0	0	0	0	0	0	0	0	0	0	0	0	0	0	0	0	0	29.31	TRUE	FALSE	FALSE	700	0.034
ITGB3p.Glu654Lys	ITGB3	0.03428420599728124	0.02599292992306092	0.00718551981157313	0.06856841199456201	0.539826555832084	0.46511627906976744	NA	NA	NA	NA	0.007988895752604152	0.009597850081581726	Lys	Glu	TRUE	NA	5	0	0	0	0	0	0	0	1	0	0	4	0	0	0	0	0	0	0	0	0	0	0	0	0	0	0	0	0	0	0	0	0	0	0	0	0	0	0	0	0	0	0	0	0	0	0	0	0	0	0	0	0	0	0	0	0	0	0	0	0	0	0	0	0	0	29.52	FALSE	FALSE	FALSE	700	0.034
MAGEC1p.Pro695Ser	MAGEC1	0.03428420599728124	0.02599292992306092	0.00718551981157313	0.06856841199456201	0.539826555832084	0.46511627906976744	NA	NA	NA	NA	0.007988895752604152	0.009597850081581726	Ser	Pro	TRUE	NA	5	0	0	0	0	0	0	0	1	0	0	4	0	0	0	0	0	0	0	0	0	0	0	0	0	0	0	0	0	0	0	0	0	0	0	0	0	0	0	0	0	0	0	0	0	0	0	0	0	0	0	0	0	0	0	0	0	0	0	0	0	0	0	0	0	0	28.91	FALSE	FALSE	FALSE	700	0.034
ME1p.Glu198Lys	ME1	0.03428420599728124	0.02599292992306092	0.00718551981157313	0.066925018933978	0.539826555832084	0.46511627906976744	NA	NA	NA	NA	0.007988895752604152	0.009597850081581726	Lys	Glu	TRUE	NA	5	0	0	0	0	0	0	0	1	0	0	4	0	0	0	0	0	0	0	0	0	0	0	0	0	0	0	0	0	0	0	0	0	0	0	0	0	0	0	0	0	0	0	0	0	0	0	0	0	0	0	0	0	0	0	0	0	0	0	0	0	0	0	0	0	0	29.91	FALSE	FALSE	FALSE	700	0.034
NEBLp.Asp964Asn	NEBL	0.03428420599728124	0.02599292992306092	0.00718551981157313	0.06856841199456201	0.539826555832084	0.46511627906976744	NA	NA	NA	NA	0.007988895752604152	0.009597850081581726	Asn	Asp	FALSE	NA	5	0	0	0	0	0	0	0	1	0	0	4	0	0	0	0	0	0	0	0	0	0	0	0	0	0	0	0	0	0	0	0	0	0	0	0	0	0	0	0	0	0	0	0	0	0	0	0	0	0	0	0	0	0	0	0	0	0	0	0	0	0	0	0	0	0	30.01	FALSE	FALSE	FALSE	700	0.034
NOMO1p.Pro293Ser	NOMO1	0.03428420599728124	0.02599292992306092	0.00718551981157313	0.06856841199456201	0.539826555832084	0.46511627906976744	NA	NA	NA	NA	0.007988895752604152	0.009597850081581726	Ser	Pro	TRUE	NA	5	0	0	0	0	0	0	0	1	0	0	4	0	0	0	0	0	0	0	0	0	0	0	0	0	0	0	0	0	0	0	0	0	0	0	0	0	0	0	0	0	0	0	0	0	0	0	0	0	0	0	0	0	0	0	0	0	0	0	0	0	0	0	0	0	0	29.96	FALSE	FALSE	FALSE	700	0.034
NUP210p.Glu1228Lys	NUP210	0.03428420599728124	0.02599292992306092	0.00718551981157313	0.06856841199456201	0.539826555832084	0.46511627906976744	NA	NA	NA	NA	0.007988895752604152	0.009597850081581726	Lys	Glu	TRUE	NA	5	0	0	0	0	0	0	0	1	0	0	4	0	0	0	0	0	0	0	0	0	0	0	0	0	0	0	0	0	0	0	0	0	0	0	0	0	0	0	0	0	0	0	0	0	0	0	0	0	0	0	0	0	0	0	0	0	0	0	0	0	0	0	0	0	0	29.73	FALSE	FALSE	FALSE	700	0.034
OR13C5p.Arg244Cys	OR13C5	0.03428420599728124	0.02599292992306092	0.00718551981157313	0.06856841199456201	0.539826555832084	0.46511627906976744	NA	NA	NA	NA	0.007988895752604152	0.009597850081581726	Cys	Arg	TRUE	NA	5	0	0	0	0	0	0	0	1	0	0	4	0	0	0	0	0	0	0	0	0	0	0	0	0	0	0	0	0	0	0	0	0	0	0	0	0	0	0	0	0	0	0	0	0	0	0	0	0	0	0	0	0	0	0	0	0	0	0	0	0	0	0	0	0	0	29.33	FALSE	FALSE	FALSE	700	0.034
OR1L8p.Arg221Gln	OR1L8	0.03428420599728124	0.02599292992306092	0.00718551981157313	0.066925018933978	0.539826555832084	0.46511627906976744	NA	NA	NA	NA	0.007988895752604152	0.009597850081581726	Gln	Arg	FALSE	NA	5	0	0	0	0	0	0	0	1	0	0	4	0	0	0	0	0	0	0	0	0	0	0	0	0	0	0	0	0	0	0	0	0	0	0	0	0	0	0	0	0	0	0	0	0	0	0	0	0	0	0	0	0	0	0	0	0	0	0	0	0	0	0	0	0	0	29.65	FALSE	FALSE	FALSE	700	0.034
OR2G3p.Arg122Trp	OR2G3	0.03428420599728124	0.02599292992306092	0.00718551981157313	0.06856841199456201	0.539826555832084	0.46511627906976744	NA	NA	NA	NA	0.007988895752604152	0.009597850081581726	Trp	Arg	FALSE	NA	5	0	0	0	0	0	0	0	1	0	0	4	0	0	0	0	0	0	0	0	0	0	0	0	0	0	0	0	0	0	0	0	0	0	0	0	0	0	0	0	0	0	0	0	0	0	0	0	0	0	0	0	0	0	0	0	0	0	0	0	0	0	0	0	0	0	29.64	FALSE	FALSE	FALSE	700	0.034
OR4X2p.Gly195Arg	OR4X2	0.03428420599728124	0.02599292992306092	0.00718551981157313	0.06856841199456201	0.539826555832084	0.46511627906976744	NA	NA	NA	NA	0.007988895752604152	0.009597850081581726	Arg	Gly	TRUE	NA	5	0	0	0	0	0	0	0	1	0	0	4	0	0	0	0	0	0	0	0	0	0	0	0	0	0	0	0	0	0	0	0	0	0	0	0	0	0	0	0	0	0	0	0	0	0	0	0	0	0	0	0	0	0	0	0	0	0	0	0	0	0	0	0	0	0	29.91	FALSE	FALSE	FALSE	700	0.034
OR51G1p.Arg265Cys	OR51G1	0.03428420599728124	0.02599292992306092	0.00718551981157313	0.06856841199456201	0.539826555832084	0.46511627906976744	NA	NA	NA	NA	0.007988895752604152	0.009597850081581726	Cys	Arg	TRUE	NA	5	0	0	0	0	0	0	0	1	0	0	4	0	0	0	0	0	0	0	0	0	0	0	0	0	0	0	0	0	0	0	0	0	0	0	0	0	0	0	0	0	0	0	0	0	0	0	0	0	0	0	0	0	0	0	0	0	0	0	0	0	0	0	0	0	0	29.61	FALSE	FALSE	FALSE	700	0.034
PLCE1p.Arg46Gln	PLCE1	0.03428420599728124	0.02599292992306092	0.00718551981157313	0.06856841199456201	0.539826555832084	0.46511627906976744	NA	NA	NA	NA	0.007988895752604152	0.009597850081581726	Gln	Arg	FALSE	NA	5	0	0	0	0	0	0	0	1	0	0	4	0	0	0	0	0	0	0	0	0	0	0	0	0	0	0	0	0	0	0	0	0	0	0	0	0	0	0	0	0	0	0	0	0	0	0	0	0	0	0	0	0	0	0	0	0	0	0	0	0	0	0	0	0	0	30.36	FALSE	FALSE	FALSE	700	0.034
PRSS35p.Asp340Asn	PRSS35	0.03428420599728124	0.02599292992306092	0.00718551981157313	0.06856841199456201	0.539826555832084	0.46511627906976744	NA	NA	NA	NA	0.007988895752604152	0.009597850081581726	Asn	Asp	FALSE	NA	5	0	0	0	0	0	0	0	1	0	0	4	0	0	0	0	0	0	0	0	0	0	0	0	0	0	0	0	0	0	0	0	0	0	0	0	0	0	0	0	0	0	0	0	0	0	0	0	0	0	0	0	0	0	0	0	0	0	0	0	0	0	0	0	0	0	29.78	FALSE	FALSE	FALSE	700	0.034
RPGRIP1Lp.Ser886Leu	RPGRIP1L	0.03428420599728124	0.02599292992306092	0.00718551981157313	0.06856841199456201	0.539826555832084	0.46511627906976744	NA	NA	NA	NA	0.007988895752604152	0.009597850081581726	Leu	Ser	FALSE	NA	5	0	0	0	0	0	0	0	1	0	0	4	0	0	0	0	0	0	0	0	0	0	0	0	0	0	0	0	0	0	0	0	0	0	0	0	0	0	0	0	0	0	0	0	0	0	0	0	0	0	0	0	0	0	0	0	0	0	0	0	0	0	0	0	0	0	29.87	FALSE	FALSE	FALSE	700	0.034
SLC5A12p.Arg124Cys	SLC5A12	0.03428420599728124	0.02599292992306092	0.00718551981157313	0.06856841199456201	0.539826555832084	0.46511627906976744	NA	NA	NA	NA	0.007988895752604152	0.009597850081581726	Cys	Arg	TRUE	NA	5	0	0	0	0	0	0	0	1	0	0	4	0	0	0	0	0	0	0	0	0	0	0	0	0	0	0	0	0	0	0	0	0	0	0	0	0	0	0	0	0	0	0	0	0	0	0	0	0	0	0	0	0	0	0	0	0	0	0	0	0	0	0	0	0	0	29.58	FALSE	FALSE	FALSE	700	0.034
STARD4p.Arg202Gln	STARD4	0.03428420599728124	0.02599292992306092	0.00718551981157313	0.06856841199456201	0.539826555832084	0.46511627906976744	NA	NA	NA	NA	0.007988895752604152	0.009597850081581726	Gln	Arg	FALSE	NA	5	0	0	0	0	0	0	0	1	0	0	4	0	0	0	0	0	0	0	0	0	0	0	0	0	0	0	0	0	0	0	0	0	0	0	0	0	0	0	0	0	0	0	0	0	0	0	0	0	0	0	0	0	0	0	0	0	0	0	0	0	0	0	0	0	0	29.64	FALSE	FALSE	FALSE	700	0.034
TIMD4p.Asp122Asn	TIMD4	0.03428420599728124	0.02599292992306092	0.00718551981157313	0.066925018933978	0.539826555832084	0.46511627906976744	NA	NA	NA	NA	0.007988895752604152	0.009597850081581726	Asn	Asp	FALSE	NA	5	0	0	0	0	0	0	0	1	0	0	4	0	0	0	0	0	0	0	0	0	0	0	0	0	0	0	0	0	0	0	0	0	0	0	0	0	0	0	0	0	0	0	0	0	0	0	0	0	0	0	0	0	0	0	0	0	0	0	0	0	0	0	0	0	0	29.39	FALSE	FALSE	FALSE	700	0.034
TMEM132Dp.Glu900Lys	TMEM132D	0.03428420599728124	0.02599292992306092	0.00718551981157313	0.06856841199456201	0.539826555832084	0.46511627906976744	NA	NA	NA	NA	0.007988895752604152	0.009597850081581726	Lys	Glu	TRUE	NA	5	0	0	0	0	0	0	0	1	0	0	4	0	0	0	0	0	0	0	0	0	0	0	0	0	0	0	0	0	0	0	0	0	0	0	0	0	0	0	0	0	0	0	0	0	0	0	0	0	0	0	0	0	0	0	0	0	0	0	0	0	0	0	0	0	0	29.82	FALSE	FALSE	FALSE	700	0.034
TPTEp.Arg525Lys	TPTE	0.03428420599728124	0.02599292992306092	0.00718551981157313	0.06856841199456201	0.539826555832084	0.46511627906976744	NA	NA	NA	NA	0.007988895752604152	0.009597850081581726	Lys	Arg	TRUE	NA	5	0	0	0	0	0	0	0	1	0	0	4	0	0	0	0	0	0	0	0	0	0	0	0	0	0	0	0	0	0	0	0	0	0	0	0	0	0	0	0	0	0	0	0	0	0	0	0	0	0	0	0	0	0	0	0	0	0	0	0	0	0	0	0	0	0	29.55	FALSE	FALSE	FALSE	700	0.034
TRBV6-5p.Arg55Ter	TRBV6-5	0.03428420599728124	0.02599292992306092	0.00718551981157313	0.06856841199456201	0.539826555832084	0.46511627906976744	NA	NA	NA	NA	0.007988895752604152	0.009597850081581726	Ter	Arg	FALSE	NA	5	0	0	0	0	0	0	0	1	0	0	4	0	0	0	0	0	0	0	0	0	0	0	0	0	0	0	0	0	0	0	0	0	0	0	0	0	0	0	0	0	0	0	0	0	0	0	0	0	0	0	0	0	0	0	0	0	0	0	0	0	0	0	0	0	0	30.54	FALSE	FALSE	FALSE	700	0.034
TSPAN9p.Ser50Leu	TSPAN9	0.03428420599728124	0.02599292992306092	0.00718551981157313	0.06856841199456201	0.539826555832084	0.46511627906976744	NA	NA	NA	NA	0.007988895752604152	0.009597850081581726	Leu	Ser	FALSE	NA	5	0	0	0	0	0	0	0	1	0	0	4	0	0	0	0	0	0	0	0	0	0	0	0	0	0	0	0	0	0	0	0	0	0	0	0	0	0	0	0	0	0	0	0	0	0	0	0	0	0	0	0	0	0	0	0	0	0	0	0	0	0	0	0	0	0	29.24	FALSE	FALSE	FALSE	700	0.034
ZNF813p.Ser200Leu	ZNF813	0.03428420599728124	0.02599292992306092	0.00718551981157313	0.066925018933978	0.539826555832084	0.46511627906976744	NA	NA	NA	NA	0.007988895752604152	0.009597850081581726	Leu	Ser	FALSE	NA	5	0	0	0	0	0	0	0	1	0	0	4	0	0	0	0	0	0	0	0	0	0	0	0	0	0	0	0	0	0	0	0	0	0	0	0	0	0	0	0	0	0	0	0	0	0	0	0	0	0	0	0	0	0	0	0	0	0	0	0	0	0	0	0	0	0	29.04	FALSE	FALSE	FALSE	700	0.034
ZNF844p.His514Asp	ZNF844	0.03428420599728124	0.02599292992306092	0.00718551981157313	0.06856841199456201	0.539826555832084	0.46511627906976744	NA	NA	NA	NA	0.007988895752604152	0.009597850081581726	Asp	His	FALSE	NA	5	0	0	0	0	0	0	0	1	0	0	4	0	0	0	0	0	0	0	0	0	0	0	0	0	0	0	0	0	0	0	0	0	0	0	0	0	0	0	0	0	0	0	0	0	0	0	0	0	0	0	0	0	0	0	0	0	0	0	0	0	0	0	0	0	0	29.3	FALSE	FALSE	FALSE	700	0.034
SAMD3p.Arg228Cys	SAMD3	0.03428227159753506	0.03119151590767311	0.00809641413197318	0.066010255814085	0.40486991687406293	0.3488372093023256	0.05253690155982787	0.056980056980056974	NA	NA	0.01167086416035245	0.01919570016316345	Cys	Arg	TRUE	NA	6	0	0	0	0	0	0	0	1	0	0	3	0	0	0	1	1	0	0	0	0	0	0	0	0	0	0	0	0	0	0	0	0	0	0	0	0	0	0	0	0	0	0	0	0	0	0	0	0	0	0	0	0	0	0	0	0	0	0	0	0	0	0	0	0	0	43.85	FALSE	FALSE	FALSE	700	0.034
NDUFA10p.Arg289His	NDUFA10	0.03428136284316879	0.0363901018922853	0.00824731370162296	0.066197009723481	NA	NA	0.0341218580764375	0.056980056980056974	NA	NA	0.04489164304720247	0.04798925040790863	His	Arg	TRUE	NA	7	0	0	2	0	0	0	0	2	0	0	0	0	0	0	0	1	0	0	0	0	0	0	0	1	0	0	0	0	0	0	0	0	0	0	0	0	0	0	0	1	0	0	0	0	0	0	0	0	0	0	0	0	0	0	0	0	0	0	0	0	0	0	0	0	0	58.35	FALSE	FALSE	FALSE	700	0.034
CTNNA1p.Arg451Ter	CTNNA1	0.03427882925467264	0.03119151590767311	0.00583885871329601	0.06841300167771999	NA	NA	NA	NA	NA	NA	0.04919857039205833	0.04798925040790863	Ter	Arg	FALSE	2	6	0	0	2	0	0	0	0	3	0	0	0	0	0	0	0	0	0	0	0	0	0	0	0	0	0	0	0	0	0	0	0	0	0	0	0	0	0	0	0	0	0	0	0	0	0	0	0	0	0	0	0	0	1	0	0	0	0	0	0	0	0	0	0	0	0	45.72	FALSE	FALSE	FALSE	700	0.034
CARD11p.Arg967Cys	CARD11	0.03426141762315624	0.04158868787689748	0.00718551981157313	0.068922848788721	0.134956638958021	0.11627906976744186	NA	NA	NA	NA	0.031729283545717746	0.028793550244745177	Cys	Arg	TRUE	1	8	0	1	1	4	0	0	0	0	0	0	1	0	0	0	0	1	0	0	0	0	0	0	0	0	0	0	0	0	0	0	0	0	0	0	0	0	0	0	0	0	0	0	0	0	0	0	0	0	0	0	0	0	0	0	0	0	0	0	0	0	0	0	0	0	0	70.7	FALSE	FALSE	FALSE	700	0.034
PLXND1p.Arg1323His	PLXND1	0.03426030984808079	0.01559575795383655	0	0.079392761823236	NA	NA	NA	NA	NA	NA	0.023928847565115822	0.01919570016316345	His	Arg	TRUE	NA	3	0	0	1	0	0	0	0	0	0	0	0	0	0	0	0	0	0	0	0	0	0	0	0	0	0	0	0	0	0	0	0	1	0	0	0	0	0	0	0	0	0	0	0	1	0	0	0	0	0	0	0	0	0	0	0	0	0	0	0	0	0	0	0	0	0	15.61	FALSE	FALSE	FALSE	700	0.034
EZH1p.Arg686Ter	EZH1	0.0342590598900298	0.02079434393844874	0.00718551981157313	0.070902269599194	0.134956638958021	0.11627906976744186	NA	NA	0.1697792869269949	0.1697792869269949	0.026683196486469437	0.01919570016316345	Ter	Arg	FALSE	NA	4	0	0	1	0	0	1	0	0	1	0	1	0	0	0	0	0	0	0	0	0	0	0	0	0	0	0	0	0	0	0	0	0	0	0	0	0	0	0	0	0	0	0	0	0	0	0	0	0	0	0	0	0	0	0	0	0	0	0	0	0	0	0	0	0	0	23.7	FALSE	FALSE	FALSE	700	0.034
FNDC1p.Arg526Cys	FNDC1	0.0342590598900298	0.02079434393844874	0.00718551981157313	0.071280861558012	0.134956638958021	0.11627906976744186	NA	NA	0.1697792869269949	0.1697792869269949	0.026683196486469437	0.01919570016316345	Cys	Arg	TRUE	NA	4	0	0	1	0	0	1	0	0	1	0	1	0	0	0	0	0	0	0	0	0	0	0	0	0	0	0	0	0	0	0	0	0	0	0	0	0	0	0	0	0	0	0	0	0	0	0	0	0	0	0	0	0	0	0	0	0	0	0	0	0	0	0	0	0	0	23.21	FALSE	FALSE	FALSE	700	0.034
GCN1L1p.Ser349Leu	GCN1L1	0.0342590598900298	0.02079434393844874	0.00718551981157313	0.071280861558012	0.134956638958021	0.11627906976744186	NA	NA	0.1697792869269949	0.1697792869269949	0.026683196486469437	0.01919570016316345	Leu	Ser	FALSE	NA	4	0	0	1	0	0	1	0	0	1	0	1	0	0	0	0	0	0	0	0	0	0	0	0	0	0	0	0	0	0	0	0	0	0	0	0	0	0	0	0	0	0	0	0	0	0	0	0	0	0	0	0	0	0	0	0	0	0	0	0	0	0	0	0	0	0	23.92	FALSE	FALSE	FALSE	700	0.034
UGT1A10p.Ser122Leu	UGT1A10	0.03425877016261102	0.02599292992306092	0.00718551981157313	0.070514563387645	0.40486991687406293	0.3488372093023256	NA	NA	NA	NA	0.015431373570846509	0.009597850081581726	Leu	Ser	FALSE	NA	5	0	1	0	0	0	0	0	0	0	0	3	0	0	0	0	0	0	0	0	0	0	0	0	0	0	0	0	0	1	0	0	0	0	0	0	0	0	0	0	0	0	0	0	0	0	0	0	0	0	0	0	0	0	0	0	0	0	0	0	0	0	0	0	0	0	34.01	FALSE	FALSE	FALSE	700	0.034
CELSR3p.Glu356Lys	CELSR3	0.03425055697786113	0.02079434393844874	0.00856263924446528	0.06850111395572199	NA	NA	NA	NA	0.6791171477079796	0.6791171477079796	NA	NA	Lys	Glu	TRUE	NA	4	0	0	0	0	0	4	0	0	0	0	0	0	0	0	0	0	0	0	0	0	0	0	0	0	0	0	0	0	0	0	0	0	0	0	0	0	0	0	0	0	0	0	0	0	0	0	0	0	0	0	0	0	0	0	0	0	0	0	0	0	0	0	0	0	0	23.25	FALSE	FALSE	FALSE	699	0.034
CITp.Glu739Lys	CIT	0.03425055697786113	0.02079434393844874	0.00856263924446528	0.06850111395572199	NA	NA	NA	NA	0.6791171477079796	0.6791171477079796	NA	NA	Lys	Glu	TRUE	NA	4	0	0	0	0	0	4	0	0	0	0	0	0	0	0	0	0	0	0	0	0	0	0	0	0	0	0	0	0	0	0	0	0	0	0	0	0	0	0	0	0	0	0	0	0	0	0	0	0	0	0	0	0	0	0	0	0	0	0	0	0	0	0	0	0	0	24.6	FALSE	FALSE	FALSE	699	0.034
EP300p.Gln1082Ter	EP300	0.03425055697786113	0.02079434393844874	0.00856263924446528	0.06850111395572199	NA	NA	NA	NA	0.6791171477079796	0.6791171477079796	NA	NA	Ter	Gln	FALSE	1	4	0	0	0	0	0	4	0	0	0	0	0	0	0	0	0	0	0	0	0	0	0	0	0	0	0	0	0	0	0	0	0	0	0	0	0	0	0	0	0	0	0	0	0	0	0	0	0	0	0	0	0	0	0	0	0	0	0	0	0	0	0	0	0	0	0	23.52	FALSE	FALSE	FALSE	699	0.034
ERCC2p.Glu86Gln	ERCC2	0.03425055697786113	0.02079434393844874	0.00856263924446528	0.06850111395572199	NA	NA	NA	NA	0.6791171477079796	0.6791171477079796	NA	NA	Gln	Glu	FALSE	1	4	0	0	0	0	0	4	0	0	0	0	0	0	0	0	0	0	0	0	0	0	0	0	0	0	0	0	0	0	0	0	0	0	0	0	0	0	0	0	0	0	0	0	0	0	0	0	0	0	0	0	0	0	0	0	0	0	0	0	0	0	0	0	0	0	0	23.43	FALSE	FALSE	FALSE	699	0.034
FURINp.Arg693Trp	FURIN	0.03425055697786113	0.02079434393844874	0.00856263924446528	0.06850111395572199	NA	NA	NA	NA	0.6791171477079796	0.6791171477079796	NA	NA	Trp	Arg	FALSE	NA	4	0	0	0	0	0	4	0	0	0	0	0	0	0	0	0	0	0	0	0	0	0	0	0	0	0	0	0	0	0	0	0	0	0	0	0	0	0	0	0	0	0	0	0	0	0	0	0	0	0	0	0	0	0	0	0	0	0	0	0	0	0	0	0	0	0	24.22	FALSE	FALSE	FALSE	699	0.034
GNA13p.Arg200Gly	GNA13	0.03425055697786113	0.02079434393844874	0.00856263924446528	0.06850111395572199	NA	NA	NA	NA	0.6791171477079796	0.6791171477079796	NA	NA	Gly	Arg	FALSE	NA	4	0	0	0	0	0	4	0	0	0	0	0	0	0	0	0	0	0	0	0	0	0	0	0	0	0	0	0	0	0	0	0	0	0	0	0	0	0	0	0	0	0	0	0	0	0	0	0	0	0	0	0	0	0	0	0	0	0	0	0	0	0	0	0	0	0	23.64	FALSE	FALSE	FALSE	699	0.034
METTL3p.Glu516Lys	METTL3	0.03425055697786113	0.02079434393844874	0.00856263924446528	0.06850111395572199	NA	NA	NA	NA	0.6791171477079796	0.6791171477079796	NA	NA	Lys	Glu	TRUE	NA	4	0	0	0	0	0	4	0	0	0	0	0	0	0	0	0	0	0	0	0	0	0	0	0	0	0	0	0	0	0	0	0	0	0	0	0	0	0	0	0	0	0	0	0	0	0	0	0	0	0	0	0	0	0	0	0	0	0	0	0	0	0	0	0	0	0	23.75	FALSE	FALSE	FALSE	699	0.034
STK39p.Tyr182Cys	STK39	0.03425055697786113	0.02079434393844874	0.00856263924446528	0.06850111395572199	NA	NA	NA	NA	0.6791171477079796	0.6791171477079796	NA	NA	Cys	Tyr	TRUE	NA	4	0	0	0	0	0	4	0	0	0	0	0	0	0	0	0	0	0	0	0	0	0	0	0	0	0	0	0	0	0	0	0	0	0	0	0	0	0	0	0	0	0	0	0	0	0	0	0	0	0	0	0	0	0	0	0	0	0	0	0	0	0	0	0	0	0	24.88	FALSE	FALSE	FALSE	699	0.034
TYRO3p.Arg824Gly	TYRO3	0.03425055697786113	0.02079434393844874	0.00856263924446528	0.06850111395572199	NA	NA	NA	NA	0.6791171477079796	0.6791171477079796	NA	NA	Gly	Arg	FALSE	NA	4	0	0	0	0	0	4	0	0	0	0	0	0	0	0	0	0	0	0	0	0	0	0	0	0	0	0	0	0	0	0	0	0	0	0	0	0	0	0	0	0	0	0	0	0	0	0	0	0	0	0	0	0	0	0	0	0	0	0	0	0	0	0	0	0	0	23.85	FALSE	FALSE	FALSE	699	0.034
ZANp.Pro913Leu	ZAN	0.03425055697786113	0.02079434393844874	0.00856263924446528	0.06850111395572199	NA	NA	NA	NA	0.6791171477079796	0.6791171477079796	NA	NA	Leu	Pro	FALSE	NA	4	0	0	0	0	0	4	0	0	0	0	0	0	0	0	0	0	0	0	0	0	0	0	0	0	0	0	0	0	0	0	0	0	0	0	0	0	0	0	0	0	0	0	0	0	0	0	0	0	0	0	0	0	0	0	0	0	0	0	0	0	0	0	0	0	0	24.41	FALSE	FALSE	FALSE	699	0.034
ZNF513p.Arg3Gln	ZNF513	0.03425055697786113	0.02079434393844874	0.00856263924446528	0.06850111395572199	NA	NA	NA	NA	0.6791171477079796	0.6791171477079796	NA	NA	Gln	Arg	FALSE	NA	4	0	0	0	0	0	4	0	0	0	0	0	0	0	0	0	0	0	0	0	0	0	0	0	0	0	0	0	0	0	0	0	0	0	0	0	0	0	0	0	0	0	0	0	0	0	0	0	0	0	0	0	0	0	0	0	0	0	0	0	0	0	0	0	0	0	23.12	FALSE	FALSE	FALSE	699	0.034
NCAM1p.Thr654Met	NCAM1	0.03424318332180399	0.02079434393844874	0.00648808345921091	0.072710492051753	NA	NA	NA	NA	NA	NA	0.049361054715394426	0.0383914003263269	Met	Thr	FALSE	NA	4	0	0	2	0	1	0	0	0	0	0	0	0	0	0	0	0	0	0	0	0	0	0	0	0	0	0	0	0	0	0	0	0	0	0	0	0	0	0	0	0	0	0	0	0	0	0	0	0	0	0	0	1	0	0	0	0	0	0	0	0	0	0	0	0	0	24.46	FALSE	FALSE	FALSE	699	0.034
COL17A1p.Arg106His	COL17A1	0.03423335322222678	0.02079434393844874	0.00547143554619516	0.072754130221973	NA	NA	NA	NA	NA	NA	0.04145988936788698	0.028793550244745177	His	Arg	TRUE	NA	4	0	0	1	0	1	0	0	0	1	0	0	0	0	0	0	0	0	0	0	0	0	0	0	0	0	0	0	0	0	0	0	0	0	0	0	0	0	0	0	0	0	0	0	0	0	1	0	0	0	0	0	0	0	0	0	0	0	0	0	0	0	0	0	0	0	24.92	FALSE	FALSE	FALSE	699	0.034
URGCPp.Trp316Cys	URGCP	0.03423084301375493	0.02079434393844874	0.00406842617254224	0.073145301365244	NA	NA	NA	NA	NA	NA	0.04934326633938131	0.0383914003263269	Cys	Trp	TRUE	NA	4	0	2	1	0	0	0	0	0	0	0	0	0	1	0	0	0	0	0	0	0	0	0	0	0	0	0	0	0	0	0	0	0	0	0	0	0	0	0	0	0	0	0	0	0	0	0	0	0	0	0	0	0	0	0	0	0	0	0	0	0	0	0	0	0	0	24.17	FALSE	FALSE	FALSE	699	0.034
BNC1p.Arg971Cys	BNC1	0.03422445236681129	0.02599292992306092	0.00554212675098871	0.069455722547061	NA	NA	0.05253690155982787	0.056980056980056974	NA	NA	0.04266098799167774	0.0383914003263269	Cys	Arg	TRUE	NA	5	0	0	1	0	0	0	0	2	1	0	0	0	0	0	1	0	0	0	0	0	0	0	0	0	0	0	0	0	0	0	0	0	0	0	0	0	0	0	0	0	0	0	0	0	0	0	0	0	0	0	0	0	0	0	0	0	0	0	0	0	0	0	0	0	0	34.21	FALSE	FALSE	FALSE	699	0.034
FGD5p.Val497Ile	FGD5	0.03422445236681129	0.02599292992306092	0.00554212675098871	0.069955985809091	NA	NA	0.05253690155982787	0.056980056980056974	NA	NA	0.04266098799167774	0.0383914003263269	Ile	Val	FALSE	NA	5	0	0	1	0	0	0	0	2	1	0	0	0	0	0	1	0	0	0	0	0	0	0	0	0	0	0	0	0	0	0	0	0	0	0	0	0	0	0	0	0	0	0	0	0	0	0	0	0	0	0	0	0	0	0	0	0	0	0	0	0	0	0	0	0	0	33.65	FALSE	FALSE	FALSE	699	0.034
CD1Ep.Ser154Phe	CD1E	0.03421353557662063	0.02599292992306092	0.00718552417665517	0.068427071153241	0.539826555832084	0.46511627906976744	NA	NA	NA	NA	NA	NA	Phe	Ser	FALSE	NA	5	0	0	0	0	0	0	0	0	0	0	4	0	0	0	0	0	0	0	0	0	0	0	0	0	0	0	0	0	0	0	0	0	0	0	0	0	0	0	0	0	0	0	0	0	0	1	0	0	0	0	0	0	0	0	0	0	0	0	0	0	0	0	0	0	0	29.8	FALSE	FALSE	FALSE	699	0.034
OR52E2p.Ser259Phe	OR52E2	0.03421353557662063	0.02599292992306092	0.00718552417665517	0.068427071153241	0.539826555832084	0.46511627906976744	NA	NA	NA	NA	NA	NA	Phe	Ser	FALSE	NA	5	0	0	0	0	0	0	0	0	0	0	4	0	0	0	0	0	0	0	0	0	0	0	0	0	0	0	0	0	0	0	0	0	0	0	0	0	0	0	0	0	0	0	0	0	0	1	0	0	0	0	0	0	0	0	0	0	0	0	0	0	0	0	0	0	0	29.75	FALSE	FALSE	FALSE	699	0.034
BCL2L12p.Arg18Trp	BCL2L12	0.03421351479248769	0.02599292992306092	0.00718551981157313	0.066755797426231	0.539826555832084	0.46511627906976744	NA	NA	NA	NA	NA	NA	Trp	Arg	FALSE	2	5	0	0	0	0	0	0	0	0	0	0	4	0	0	0	0	0	0	0	0	0	0	0	0	0	0	0	0	0	0	0	0	0	0	0	0	0	0	0	0	0	0	0	0	0	0	1	0	0	0	0	0	0	0	0	0	0	0	0	0	0	0	0	0	0	0	29.67	FALSE	FALSE	FALSE	699	0.034
COL24A1p.Pro1274Ser	COL24A1	0.03421351479248769	0.02599292992306092	0.00718551981157313	0.068427029584975	0.539826555832084	0.46511627906976744	NA	NA	NA	NA	NA	NA	Ser	Pro	TRUE	NA	5	0	0	0	0	0	0	0	0	0	0	4	0	0	0	0	0	0	0	0	0	0	0	0	0	0	0	0	0	0	0	0	0	0	0	0	0	0	0	0	0	0	0	0	0	0	1	0	0	0	0	0	0	0	0	0	0	0	0	0	0	0	0	0	0	0	29.33	FALSE	FALSE	FALSE	699	0.034
CPNE4p.Gly495Glu	CPNE4	0.03421351479248769	0.02599292992306092	0.00718551981157313	0.066712945319597	0.539826555832084	0.46511627906976744	NA	NA	NA	NA	NA	NA	Glu	Gly	FALSE	NA	5	0	0	0	0	0	0	0	0	0	0	4	0	0	0	0	0	0	0	0	0	0	0	0	0	0	0	0	0	0	0	0	0	0	0	0	0	0	0	0	0	0	0	0	0	0	1	0	0	0	0	0	0	0	0	0	0	0	0	0	0	0	0	0	0	0	30.14	FALSE	FALSE	FALSE	699	0.034
TPTEp.Pro486Ser	TPTE	0.03421351479248769	0.02599292992306092	0.00718551981157313	0.068427029584975	0.539826555832084	0.46511627906976744	NA	NA	NA	NA	NA	NA	Ser	Pro	TRUE	NA	5	0	0	0	0	0	0	0	0	0	0	4	0	0	0	0	0	0	0	0	0	0	0	0	0	0	0	0	0	0	0	0	0	0	0	0	0	0	0	0	0	0	0	0	0	0	1	0	0	0	0	0	0	0	0	0	0	0	0	0	0	0	0	0	0	0	29.98	FALSE	FALSE	FALSE	699	0.034
ATP6V0D2p.Glu157Lys	ATP6V0D2	0.03420733463540012	0.02599292992306092	0.00718551981157313	0.067537845031031	0.269913277916042	0.23255813953488372	NA	NA	NA	NA	0.028593733072331238	0.028793550244745177	Lys	Glu	TRUE	NA	5	0	0	1	0	0	0	0	2	0	0	2	0	0	0	0	0	0	0	0	0	0	0	0	0	0	0	0	0	0	0	0	0	0	0	0	0	0	0	0	0	0	0	0	0	0	0	0	0	0	0	0	0	0	0	0	0	0	0	0	0	0	0	0	0	0	32.15	FALSE	FALSE	FALSE	698	0.034
C1ORF87p.Arg333Cys	C1ORF87	0.03420733463540012	0.02599292992306092	0.00718551981157313	0.06841466927079999	0.269913277916042	0.23255813953488372	NA	NA	NA	NA	0.028593733072331238	0.028793550244745177	Cys	Arg	TRUE	NA	5	0	0	1	0	0	0	0	2	0	0	2	0	0	0	0	0	0	0	0	0	0	0	0	0	0	0	0	0	0	0	0	0	0	0	0	0	0	0	0	0	0	0	0	0	0	0	0	0	0	0	0	0	0	0	0	0	0	0	0	0	0	0	0	0	0	31.91	FALSE	FALSE	FALSE	698	0.034
C9ORF152p.Ser74Leu	C9ORF152	0.03420733463540012	0.02599292992306092	0.00718551981157313	0.06684814757209599	0.269913277916042	0.23255813953488372	NA	NA	NA	NA	0.028593733072331238	0.028793550244745177	Leu	Ser	FALSE	NA	5	0	0	1	0	0	0	0	2	0	0	2	0	0	0	0	0	0	0	0	0	0	0	0	0	0	0	0	0	0	0	0	0	0	0	0	0	0	0	0	0	0	0	0	0	0	0	0	0	0	0	0	0	0	0	0	0	0	0	0	0	0	0	0	0	0	32.26	FALSE	FALSE	FALSE	698	0.034
CENPEp.Arg2659Cys	CENPE	0.03420733463540012	0.02599292992306092	0.00718551981157313	0.06841466927079999	0.269913277916042	0.23255813953488372	NA	NA	NA	NA	0.028593733072331238	0.028793550244745177	Cys	Arg	TRUE	NA	5	0	0	1	0	0	0	0	2	0	0	2	0	0	0	0	0	0	0	0	0	0	0	0	0	0	0	0	0	0	0	0	0	0	0	0	0	0	0	0	0	0	0	0	0	0	0	0	0	0	0	0	0	0	0	0	0	0	0	0	0	0	0	0	0	0	31.27	FALSE	FALSE	FALSE	698	0.034
CERS3p.Arg75Ter	CERS3	0.03420733463540012	0.02599292992306092	0.00718551981157313	0.069217422460552	0.269913277916042	0.23255813953488372	NA	NA	NA	NA	0.028593733072331238	0.028793550244745177	Ter	Arg	FALSE	NA	5	0	0	1	0	0	0	0	2	0	0	2	0	0	0	0	0	0	0	0	0	0	0	0	0	0	0	0	0	0	0	0	0	0	0	0	0	0	0	0	0	0	0	0	0	0	0	0	0	0	0	0	0	0	0	0	0	0	0	0	0	0	0	0	0	0	31.94	FALSE	FALSE	FALSE	698	0.034
DIDO1p.Arg726Cys	DIDO1	0.03420733463540012	0.02599292992306092	0.00718551981157313	0.068337797908919	0.269913277916042	0.23255813953488372	NA	NA	NA	NA	0.028593733072331238	0.028793550244745177	Cys	Arg	TRUE	NA	5	0	0	1	0	0	0	0	2	0	0	2	0	0	0	0	0	0	0	0	0	0	0	0	0	0	0	0	0	0	0	0	0	0	0	0	0	0	0	0	0	0	0	0	0	0	0	0	0	0	0	0	0	0	0	0	0	0	0	0	0	0	0	0	0	0	32.9	FALSE	FALSE	FALSE	698	0.034
DSCAMp.Arg1657Gln	DSCAM	0.03420733463540012	0.02599292992306092	0.00718551981157313	0.06764897897780199	0.269913277916042	0.23255813953488372	NA	NA	NA	NA	0.028593733072331238	0.028793550244745177	Gln	Arg	FALSE	NA	5	0	0	1	0	0	0	0	2	0	0	2	0	0	0	0	0	0	0	0	0	0	0	0	0	0	0	0	0	0	0	0	0	0	0	0	0	0	0	0	0	0	0	0	0	0	0	0	0	0	0	0	0	0	0	0	0	0	0	0	0	0	0	0	0	0	31.94	FALSE	FALSE	FALSE	698	0.034
ESRP1p.Arg140Gln	ESRP1	0.03420733463540012	0.02599292992306092	0.00718551981157313	0.06764897897780199	0.269913277916042	0.23255813953488372	NA	NA	NA	NA	0.028593733072331238	0.028793550244745177	Gln	Arg	FALSE	NA	5	0	0	1	0	0	0	0	2	0	0	2	0	0	0	0	0	0	0	0	0	0	0	0	0	0	0	0	0	0	0	0	0	0	0	0	0	0	0	0	0	0	0	0	0	0	0	0	0	0	0	0	0	0	0	0	0	0	0	0	0	0	0	0	0	0	31.55	FALSE	FALSE	FALSE	698	0.034
FAM169Ap.Arg121Gln	FAM169A	0.03420733463540012	0.02599292992306092	0.00718551981157313	0.06764897897780199	0.269913277916042	0.23255813953488372	NA	NA	NA	NA	0.028593733072331238	0.028793550244745177	Gln	Arg	FALSE	NA	5	0	0	1	0	0	0	0	2	0	0	2	0	0	0	0	0	0	0	0	0	0	0	0	0	0	0	0	0	0	0	0	0	0	0	0	0	0	0	0	0	0	0	0	0	0	0	0	0	0	0	0	0	0	0	0	0	0	0	0	0	0	0	0	0	0	31.3	FALSE	FALSE	FALSE	698	0.034
KMT2Ap.Arg862Ter	KMT2A	0.03420733463540012	0.02599292992306092	0.00718551981157313	0.06841466927079999	0.269913277916042	0.23255813953488372	NA	NA	NA	NA	0.028593733072331238	0.028793550244745177	Ter	Arg	FALSE	1	5	0	0	1	0	0	0	0	2	0	0	2	0	0	0	0	0	0	0	0	0	0	0	0	0	0	0	0	0	0	0	0	0	0	0	0	0	0	0	0	0	0	0	0	0	0	0	0	0	0	0	0	0	0	0	0	0	0	0	0	0	0	0	0	0	0	32.31	FALSE	FALSE	FALSE	698	0.034
LRRC30p.Asp161Asn	LRRC30	0.03420733463540012	0.02599292992306092	0.00718551981157313	0.068339719692966	0.269913277916042	0.23255813953488372	NA	NA	NA	NA	0.028593733072331238	0.028793550244745177	Asn	Asp	FALSE	NA	5	0	0	1	0	0	0	0	2	0	0	2	0	0	0	0	0	0	0	0	0	0	0	0	0	0	0	0	0	0	0	0	0	0	0	0	0	0	0	0	0	0	0	0	0	0	0	0	0	0	0	0	0	0	0	0	0	0	0	0	0	0	0	0	0	0	32.39	FALSE	FALSE	FALSE	698	0.034
MYO9Ap.Arg2285Cys	MYO9A	0.03420733463540012	0.02599292992306092	0.00718551981157313	0.06841466927079999	0.269913277916042	0.23255813953488372	NA	NA	NA	NA	0.028593733072331238	0.028793550244745177	Cys	Arg	TRUE	NA	5	0	0	1	0	0	0	0	2	0	0	2	0	0	0	0	0	0	0	0	0	0	0	0	0	0	0	0	0	0	0	0	0	0	0	0	0	0	0	0	0	0	0	0	0	0	0	0	0	0	0	0	0	0	0	0	0	0	0	0	0	0	0	0	0	0	32.27	FALSE	FALSE	FALSE	698	0.034
PGAP1p.Arg803Cys	PGAP1	0.03420733463540012	0.02599292992306092	0.00718551981157313	0.06841466927079999	0.269913277916042	0.23255813953488372	NA	NA	NA	NA	0.028593733072331238	0.028793550244745177	Cys	Arg	TRUE	NA	5	0	0	1	0	0	0	0	2	0	0	2	0	0	0	0	0	0	0	0	0	0	0	0	0	0	0	0	0	0	0	0	0	0	0	0	0	0	0	0	0	0	0	0	0	0	0	0	0	0	0	0	0	0	0	0	0	0	0	0	0	0	0	0	0	0	33.03	FALSE	FALSE	FALSE	698	0.034
PSG7p.Arg397Cys	PSG7	0.03420733463540012	0.02599292992306092	0.00718551981157313	0.06841466927079999	0.269913277916042	0.23255813953488372	NA	NA	NA	NA	0.028593733072331238	0.028793550244745177	Cys	Arg	TRUE	NA	5	0	0	1	0	0	0	0	2	0	0	2	0	0	0	0	0	0	0	0	0	0	0	0	0	0	0	0	0	0	0	0	0	0	0	0	0	0	0	0	0	0	0	0	0	0	0	0	0	0	0	0	0	0	0	0	0	0	0	0	0	0	0	0	0	0	32.13	FALSE	FALSE	FALSE	698	0.034
RFX2p.Arg271Cys	RFX2	0.03420733463540012	0.02599292992306092	0.00718551981157313	0.067802721701564	0.269913277916042	0.23255813953488372	NA	NA	NA	NA	0.028593733072331238	0.028793550244745177	Cys	Arg	TRUE	NA	5	0	0	1	0	0	0	0	2	0	0	2	0	0	0	0	0	0	0	0	0	0	0	0	0	0	0	0	0	0	0	0	0	0	0	0	0	0	0	0	0	0	0	0	0	0	0	0	0	0	0	0	0	0	0	0	0	0	0	0	0	0	0	0	0	0	32.35	FALSE	FALSE	FALSE	698	0.034
SLC9A4p.Arg496Cys	SLC9A4	0.03420733463540012	0.02599292992306092	0.00718551981157313	0.06684814757209599	0.269913277916042	0.23255813953488372	NA	NA	NA	NA	0.028593733072331238	0.028793550244745177	Cys	Arg	TRUE	NA	5	0	0	1	0	0	0	0	2	0	0	2	0	0	0	0	0	0	0	0	0	0	0	0	0	0	0	0	0	0	0	0	0	0	0	0	0	0	0	0	0	0	0	0	0	0	0	0	0	0	0	0	0	0	0	0	0	0	0	0	0	0	0	0	0	0	32.14	FALSE	FALSE	FALSE	698	0.034
SMARCA2p.Arg384Trp	SMARCA2	0.03420733463540012	0.02599292992306092	0.00718551981157313	0.06764897897780199	0.269913277916042	0.23255813953488372	NA	NA	NA	NA	0.028593733072331238	0.028793550244745177	Trp	Arg	FALSE	NA	5	0	0	1	0	0	0	0	2	0	0	2	0	0	0	0	0	0	0	0	0	0	0	0	0	0	0	0	0	0	0	0	0	0	0	0	0	0	0	0	0	0	0	0	0	0	0	0	0	0	0	0	0	0	0	0	0	0	0	0	0	0	0	0	0	0	32.99	FALSE	FALSE	FALSE	698	0.034
TM4SF5p.Arg113Gln	TM4SF5	0.03420733463540012	0.02599292992306092	0.00718551981157313	0.068491540632681	0.269913277916042	0.23255813953488372	NA	NA	NA	NA	0.028593733072331238	0.028793550244745177	Gln	Arg	FALSE	NA	5	0	0	1	0	0	0	0	2	0	0	2	0	0	0	0	0	0	0	0	0	0	0	0	0	0	0	0	0	0	0	0	0	0	0	0	0	0	0	0	0	0	0	0	0	0	0	0	0	0	0	0	0	0	0	0	0	0	0	0	0	0	0	0	0	0	32.64	FALSE	FALSE	FALSE	698	0.034
NPEPPSp.Phe433Cys	NPEPPS	0.03420116475281943	0.02079434393844874	0.00406842617254224	0.086329789568289	NA	NA	0.2957982411299987	0.11396011396011395	NA	NA	0.011729155261130704	0.01919570016316345	Cys	Phe	TRUE	NA	4	0	0	0	0	0	0	0	0	0	0	0	0	2	0	1	0	0	0	0	0	0	0	0	0	0	0	0	0	0	1	0	0	0	0	0	0	0	0	0	0	0	0	0	0	0	0	0	0	0	0	0	0	0	0	0	0	0	0	0	0	0	0	0	0	0	30.32	FALSE	FALSE	FALSE	698	0.034
OR2C3p.Ala318Val	OR2C3	0.0341984132186041	0.0363901018922853	0.00883961747321293	0.066832410135878	NA	NA	0.14910810675072927	0.11396011396011395	0.1697792869269949	0.1697792869269949	0.018014371685129617	0.0383914003263269	Val	Ala	FALSE	NA	7	0	0	0	0	0	1	0	1	0	1	0	0	1	0	1	1	0	0	0	0	0	0	0	0	0	0	0	0	0	0	0	0	0	0	0	0	1	0	0	0	0	0	0	0	0	0	0	0	0	0	0	0	0	0	0	0	0	0	0	0	0	0	0	0	0	58.7	FALSE	FALSE	FALSE	698	0.034
NAALADL1p.Arg246Gln	NAALADL1	0.0341973059301327	0.02079434393844874	0.00850938819673684	0.068447862907993	NA	NA	0.0965712051909014	0.056980056980056974	0.5093378607809848	0.5093378607809848	NA	NA	Gln	Arg	FALSE	NA	4	0	0	0	0	0	3	0	0	0	1	0	0	0	0	0	0	0	0	0	0	0	0	0	0	0	0	0	0	0	0	0	0	0	0	0	0	0	0	0	0	0	0	0	0	0	0	0	0	0	0	0	0	0	0	0	0	0	0	0	0	0	0	0	0	0	24.1	FALSE	FALSE	FALSE	698	0.034
MAN1B1p.Ser153Leu	MAN1B1	0.034186756711144	0.02599292992306092	0.00718551981157313	0.069848921966381	0.269913277916042	0.23255813953488372	0.0965712051909014	0.056980056980056974	NA	NA	0.01629790997487123	0.01919570016316345	Leu	Ser	FALSE	NA	5	0	0	1	0	0	0	0	0	0	1	2	0	0	0	0	1	0	0	0	0	0	0	0	0	0	0	0	0	0	0	0	0	0	0	0	0	0	0	0	0	0	0	0	0	0	0	0	0	0	0	0	0	0	0	0	0	0	0	0	0	0	0	0	0	0	34.03	FALSE	FALSE	FALSE	698	0.034
MARCH10p.Glu526Lys	MARCH10	0.034186756711144	0.02599292992306092	0.00718551981157313	0.069213982604403	0.269913277916042	0.23255813953488372	0.0965712051909014	0.056980056980056974	NA	NA	0.01629790997487123	0.01919570016316345	Lys	Glu	TRUE	NA	5	0	0	1	0	0	0	0	0	0	1	2	0	0	0	0	1	0	0	0	0	0	0	0	0	0	0	0	0	0	0	0	0	0	0	0	0	0	0	0	0	0	0	0	0	0	0	0	0	0	0	0	0	0	0	0	0	0	0	0	0	0	0	0	0	0	33.45	FALSE	FALSE	FALSE	698	0.034
AMER3p.Ala70Val	AMER3	0.03418650944178035	0.02599292992306092	0.00554212675098871	0.07281021548663	NA	NA	NA	NA	NA	NA	0.049279360135001865	0.04798925040790863	Val	Ala	FALSE	NA	5	0	1	0	0	0	0	0	1	1	0	0	0	0	0	0	0	0	0	0	0	0	0	0	0	0	0	0	0	0	0	0	1	0	0	0	0	1	0	0	0	0	0	0	0	0	0	0	0	0	0	0	0	0	0	0	0	0	0	0	0	0	0	0	0	0	34.35	FALSE	FALSE	FALSE	698	0.034
PI3p.Ala61Val	PI3	0.03418274705033473	0.02079434393844874	0.00492867185597787	0.073294165956647	NA	NA	NA	NA	NA	NA	0.04216932732995803	0.028793550244745177	Val	Ala	FALSE	NA	4	0	0	1	0	2	0	0	0	0	0	0	0	0	0	0	0	0	0	0	0	0	0	0	0	0	0	0	0	0	0	0	0	0	0	1	0	0	0	0	0	0	0	0	0	0	0	0	0	0	0	0	0	0	0	0	0	0	0	0	0	0	0	0	0	0	26.47	FALSE	FALSE	FALSE	698	0.034
RUSC1p.Arg757His	RUSC1	0.03417324769051466	0.02599292992306092	0.00510857476196893	0.071800559863525	NA	NA	NA	NA	0.1697792869269949	0.1697792869269949	0.03691732257833169	0.0383914003263269	His	Arg	TRUE	NA	5	0	0	0	0	2	1	0	0	0	0	0	0	0	0	0	2	0	0	0	0	0	0	0	0	0	0	0	0	0	0	0	0	0	0	0	0	0	0	0	0	0	0	0	0	0	0	0	0	0	0	0	0	0	0	0	0	0	0	0	0	0	0	0	0	0	35.38	FALSE	FALSE	FALSE	698	0.034
PCDHA13p.Ala482Val	PCDHA13	0.03417132297571788	0.02079434393844874	0.00697592699838957	0.072745233437683	0.134956638958021	0.11627906976744186	NA	NA	NA	NA	0.028843947800764044	0.01919570016316345	Val	Ala	FALSE	NA	4	0	0	0	0	1	0	0	0	1	0	1	0	0	0	0	0	1	0	0	0	0	0	0	0	0	0	0	0	0	0	0	0	0	0	0	0	0	0	0	0	0	0	0	0	0	0	0	0	0	0	0	0	0	0	0	0	0	0	0	0	0	0	0	0	0	23.15	FALSE	FALSE	FALSE	698	0.034
CST9Lp.His109Pro	CST9L	0.0341640156773807	0.02079434393844874	0.00407162915195328	0.073324448648054	0.134956638958021	0.11627906976744186	NA	NA	NA	NA	0.02129595120141186	0.01919570016316345	Pro	His	FALSE	NA	4	0	1	0	0	0	0	1	0	0	0	1	0	1	0	0	0	0	0	0	0	0	0	0	0	0	0	0	0	0	0	0	0	0	0	0	0	0	0	0	0	0	0	0	0	0	0	0	0	0	0	0	0	0	0	0	0	0	0	0	0	0	0	0	0	0	24.75	FALSE	FALSE	FALSE	698	0.034
AMOTp.Gln392His	AMOT	0.03416313639699131	0.02599292992306092	0.00554212675098871	0.070691974737242	NA	NA	NA	NA	0.1697792869269949	0.1697792869269949	0.036902747294598325	0.0383914003263269	His	Gln	TRUE	NA	5	0	0	2	0	0	1	0	1	0	0	0	0	0	0	0	1	0	0	0	0	0	0	0	0	0	0	0	0	0	0	0	0	0	0	0	0	0	0	0	0	0	0	0	0	0	0	0	0	0	0	0	0	0	0	0	0	0	0	0	0	0	0	0	0	0	32.69	FALSE	FALSE	FALSE	698	0.034
CHST1p.Ser242Leu	CHST1	0.03416313639699131	0.02599292992306092	0.00554212675098871	0.06945286034142299	NA	NA	NA	NA	0.1697792869269949	0.1697792869269949	0.036902747294598325	0.0383914003263269	Leu	Ser	FALSE	NA	5	0	0	2	0	0	1	0	1	0	0	0	0	0	0	0	1	0	0	0	0	0	0	0	0	0	0	0	0	0	0	0	0	0	0	0	0	0	0	0	0	0	0	0	0	0	0	0	0	0	0	0	0	0	0	0	0	0	0	0	0	0	0	0	0	0	34.92	FALSE	FALSE	FALSE	698	0.034
GRM6p.Val775Met	GRM6	0.03416313639699131	0.02599292992306092	0.00766286214295339	0.06944812528477701	NA	NA	NA	NA	0.1697792869269949	0.1697792869269949	0.036902747294598325	0.0383914003263269	Met	Val	FALSE	NA	5	0	0	2	0	0	1	0	1	0	0	0	0	0	0	0	1	0	0	0	0	0	0	0	0	0	0	0	0	0	0	0	0	0	0	0	0	0	0	0	0	0	0	0	0	0	0	0	0	0	0	0	0	0	0	0	0	0	0	0	0	0	0	0	0	0	33.76	FALSE	FALSE	FALSE	698	0.034
LCTp.Arg967Gln	LCT	0.03416313639699131	0.02599292992306092	0.00809641413197318	0.068792497906474	NA	NA	NA	NA	0.1697792869269949	0.1697792869269949	0.036902747294598325	0.0383914003263269	Gln	Arg	FALSE	NA	5	0	0	2	0	0	1	0	1	0	0	0	0	0	0	0	1	0	0	0	0	0	0	0	0	0	0	0	0	0	0	0	0	0	0	0	0	0	0	0	0	0	0	0	0	0	0	0	0	0	0	0	0	0	0	0	0	0	0	0	0	0	0	0	0	0	34.27	FALSE	FALSE	FALSE	698	0.034
UNC13Cp.Glu1629Lys	UNC13C	0.03416266093945432	0.01559575795383655	0	0.086473550134632	0.134956638958021	0.11627906976744186	0.24326133957017085	0.056980056980056974	NA	NA	0.007988895752604152	0.009597850081581726	Lys	Glu	TRUE	NA	3	0	0	0	0	0	0	0	1	0	0	1	0	0	0	0	0	0	0	0	0	0	0	0	0	0	0	0	0	0	1	0	0	0	0	0	0	0	0	0	0	0	0	0	0	0	0	0	0	0	0	0	0	0	0	0	0	0	0	0	0	0	0	0	0	0	25.54	FALSE	FALSE	FALSE	698	0.034
SYNPO2p.Arg37Ter	SYNPO2	0.03415629994824048	0.02599292992306092	0.0055679634257102	0.06831259989648	NA	NA	NA	NA	NA	NA	0.04923581358591113	0.04798925040790863	Ter	Arg	FALSE	NA	5	0	0	2	0	0	0	0	2	0	0	0	0	0	0	0	0	0	0	0	0	0	0	0	0	0	0	0	0	0	0	0	0	0	0	0	0	0	0	0	0	0	0	0	0	0	0	0	0	0	1	0	0	0	0	0	0	0	0	0	0	0	0	0	0	0	34.87	FALSE	FALSE	FALSE	697	0.034
ZNF763p.Ser27Leu	ZNF763	0.03415629994824048	0.02599292992306092	0.0055679634257102	0.06831259989648	NA	NA	NA	NA	NA	NA	0.04923581358591113	0.04798925040790863	Leu	Ser	FALSE	NA	5	0	0	2	0	0	0	0	2	0	0	0	0	0	0	0	0	0	0	0	0	0	0	0	0	0	0	0	0	0	0	0	0	0	0	0	0	0	0	0	0	0	0	0	0	0	0	0	0	0	1	0	0	0	0	0	0	0	0	0	0	0	0	0	0	0	33.96	FALSE	FALSE	FALSE	697	0.034
HCRTR1p.Arg240His	HCRTR1	0.03415573802683632	0.02599292992306092	0.00554212675098871	0.068951939972181	NA	NA	NA	NA	NA	NA	0.04923500358431414	0.04798925040790863	His	Arg	TRUE	NA	5	0	0	1	0	1	0	0	2	0	0	0	0	1	0	0	0	0	0	0	0	0	0	0	0	0	0	0	0	0	0	0	0	0	0	0	0	0	0	0	0	0	0	0	0	0	0	0	0	0	0	0	0	0	0	0	0	0	0	0	0	0	0	0	0	0	33.75	FALSE	FALSE	FALSE	697	0.034
SEMA3Dp.Thr646Met	SEMA3D	0.03415573802683632	0.02599292992306092	0.00554212675098871	0.068720000225498	NA	NA	NA	NA	NA	NA	0.04923500358431414	0.04798925040790863	Met	Thr	FALSE	NA	5	0	0	1	0	1	0	0	2	0	0	0	0	1	0	0	0	0	0	0	0	0	0	0	0	0	0	0	0	0	0	0	0	0	0	0	0	0	0	0	0	0	0	0	0	0	0	0	0	0	0	0	0	0	0	0	0	0	0	0	0	0	0	0	0	0	33.47	FALSE	FALSE	FALSE	697	0.034
INSIG1p.Leu220Val	INSIG1	0.03414405488240425	0.02079434393844874	0.00850938819673684	0.068341360812536	NA	NA	0.1931424103818028	0.11396011396011395	0.3395585738539898	0.3395585738539898	NA	NA	Val	Leu	FALSE	NA	4	0	0	0	0	0	2	0	0	0	2	0	0	0	0	0	0	0	0	0	0	0	0	0	0	0	0	0	0	0	0	0	0	0	0	0	0	0	0	0	0	0	0	0	0	0	0	0	0	0	0	0	0	0	0	0	0	0	0	0	0	0	0	0	0	0	23.24	FALSE	FALSE	FALSE	697	0.034
STK11p.Asp194Tyr	STK11	0.03414303871146137	0.02079434393844874	0.00202747571505696	0.076963789373333	NA	NA	NA	NA	NA	NA	0.04921669770442032	0.0383914003263269	Tyr	Asp	TRUE	1	4	1	3	0	0	0	0	0	0	0	0	0	0	0	0	0	0	0	0	0	0	0	0	0	0	0	0	0	0	0	0	0	0	0	0	0	0	0	0	0	0	0	0	0	0	0	0	0	0	0	0	0	0	0	0	0	0	0	0	0	0	0	0	0	0	0	19.07	FALSE	FALSE	TRUE	697	0.034
PXDNLp.Ala1370Val	PXDNL	0.03414214447486071	0.02599292992306092	0.00406842617254224	0.07157413970516299	NA	NA	NA	NA	NA	NA	0.031660987811042554	0.0383914003263269	Val	Ala	FALSE	NA	5	0	0	0	0	0	0	1	0	1	0	0	0	3	0	0	0	0	0	0	0	0	0	0	0	0	0	0	0	0	0	0	0	0	0	0	0	0	0	0	0	0	0	0	0	0	0	0	0	0	0	0	0	0	0	0	0	0	0	0	0	0	0	0	0	0	33.31	FALSE	FALSE	FALSE	697	0.034
DSC3p.Gly263Trp	DSC3	0.03413802189349811	0.02079434393844874	0.00554212675098871	0.073439104701475	0.134956638958021	0.11627906976744186	NA	NA	NA	NA	0.03885164289429718	0.028793550244745177	Trp	Gly	FALSE	NA	4	0	2	0	0	0	0	0	1	0	0	1	0	0	0	0	0	0	0	0	0	0	0	0	0	0	0	0	0	0	0	0	0	0	0	0	0	0	0	0	0	0	0	0	0	0	0	0	0	0	0	0	0	0	0	0	0	0	0	0	0	0	0	0	0	0	22.38	FALSE	FALSE	FALSE	697	0.034
MS4A6Ep.Glu89Lys	MS4A6E	0.03413437380399848	0.02599292992306092	0.00718551981157313	0.068268747607996	0.40486991687406293	0.3488372093023256	0.0965712051909014	0.056980056980056974	NA	NA	0.005864577630565352	0.009597850081581726	Lys	Glu	TRUE	NA	5	0	0	0	0	0	0	0	0	0	1	3	0	1	0	0	0	0	0	0	0	0	0	0	0	0	0	0	0	0	0	0	0	0	0	0	0	0	0	0	0	0	0	0	0	0	0	0	0	0	0	0	0	0	0	0	0	0	0	0	0	0	0	0	0	0	32.87	FALSE	FALSE	FALSE	697	0.034
NLRP4p.Gly358Glu	NLRP4	0.03413437380399848	0.02599292992306092	0.00718551981157313	0.067799390739293	0.40486991687406293	0.3488372093023256	0.0965712051909014	0.056980056980056974	NA	NA	0.005864577630565352	0.009597850081581726	Glu	Gly	FALSE	NA	5	0	0	0	0	0	0	0	0	0	1	3	0	1	0	0	0	0	0	0	0	0	0	0	0	0	0	0	0	0	0	0	0	0	0	0	0	0	0	0	0	0	0	0	0	0	0	0	0	0	0	0	0	0	0	0	0	0	0	0	0	0	0	0	0	0	32.64	FALSE	FALSE	FALSE	697	0.034
ABCE1p.Arg33Ter	ABCE1	0.03413046327351899	0.02599292992306092	0.00554212675098871	0.068260926547038	NA	NA	NA	NA	NA	NA	0.04919857039205833	0.04798925040790863	Ter	Arg	FALSE	NA	5	0	0	2	0	0	0	0	3	0	0	0	0	0	0	0	0	0	0	0	0	0	0	0	0	0	0	0	0	0	0	0	0	0	0	0	0	0	0	0	0	0	0	0	0	0	0	0	0	0	0	0	0	0	0	0	0	0	0	0	0	0	0	0	0	0	34.47	FALSE	FALSE	FALSE	697	0.034
AGO3p.Arg689Ter	AGO3	0.03413046327351899	0.02599292992306092	0.00554212675098871	0.068260926547038	NA	NA	NA	NA	NA	NA	0.04919857039205833	0.04798925040790863	Ter	Arg	FALSE	NA	5	0	0	2	0	0	0	0	3	0	0	0	0	0	0	0	0	0	0	0	0	0	0	0	0	0	0	0	0	0	0	0	0	0	0	0	0	0	0	0	0	0	0	0	0	0	0	0	0	0	0	0	0	0	0	0	0	0	0	0	0	0	0	0	0	0	33.36	FALSE	FALSE	FALSE	697	0.034
ALDH3A2p.Arg311His	ALDH3A2	0.03413046327351899	0.02599292992306092	0.00875204151027642	0.068260926547038	NA	NA	NA	NA	NA	NA	0.04919857039205833	0.04798925040790863	His	Arg	TRUE	NA	5	0	0	2	0	0	0	0	3	0	0	0	0	0	0	0	0	0	0	0	0	0	0	0	0	0	0	0	0	0	0	0	0	0	0	0	0	0	0	0	0	0	0	0	0	0	0	0	0	0	0	0	0	0	0	0	0	0	0	0	0	0	0	0	0	0	33.480000000000004	FALSE	FALSE	FALSE	697	0.034
AMOTL1p.Ala244Val	AMOTL1	0.03413046327351899	0.02599292992306092	0.00554212675098871	0.068260926547038	NA	NA	NA	NA	NA	NA	0.04919857039205833	0.04798925040790863	Val	Ala	FALSE	NA	5	0	0	2	0	0	0	0	3	0	0	0	0	0	0	0	0	0	0	0	0	0	0	0	0	0	0	0	0	0	0	0	0	0	0	0	0	0	0	0	0	0	0	0	0	0	0	0	0	0	0	0	0	0	0	0	0	0	0	0	0	0	0	0	0	0	33.96	FALSE	FALSE	FALSE	697	0.034
ANTXR2p.Ala320Thr	ANTXR2	0.03413046327351899	0.02599292992306092	0.00875204151027642	0.068260926547038	NA	NA	NA	NA	NA	NA	0.04919857039205833	0.04798925040790863	Thr	Ala	TRUE	NA	5	0	0	2	0	0	0	0	3	0	0	0	0	0	0	0	0	0	0	0	0	0	0	0	0	0	0	0	0	0	0	0	0	0	0	0	0	0	0	0	0	0	0	0	0	0	0	0	0	0	0	0	0	0	0	0	0	0	0	0	0	0	0	0	0	0	33.44	FALSE	FALSE	FALSE	697	0.034
APPp.Phe764Leu	APP	0.03413046327351899	0.02599292992306092	0.00554212675098871	0.066806417322923	NA	NA	NA	NA	NA	NA	0.04919857039205833	0.04798925040790863	Leu	Phe	FALSE	NA	5	0	0	2	0	0	0	0	3	0	0	0	0	0	0	0	0	0	0	0	0	0	0	0	0	0	0	0	0	0	0	0	0	0	0	0	0	0	0	0	0	0	0	0	0	0	0	0	0	0	0	0	0	0	0	0	0	0	0	0	0	0	0	0	0	0	33.910000000000004	FALSE	FALSE	FALSE	697	0.034
ATXN3Lp.Ser318Leu	ATXN3L	0.03413046327351899	0.02599292992306092	0.00554212675098871	0.068260926547038	NA	NA	NA	NA	NA	NA	0.04919857039205833	0.04798925040790863	Leu	Ser	FALSE	NA	5	0	0	2	0	0	0	0	3	0	0	0	0	0	0	0	0	0	0	0	0	0	0	0	0	0	0	0	0	0	0	0	0	0	0	0	0	0	0	0	0	0	0	0	0	0	0	0	0	0	0	0	0	0	0	0	0	0	0	0	0	0	0	0	0	0	34.33	FALSE	FALSE	FALSE	697	0.034
CLGNp.Phe220Leu	CLGN	0.03413046327351899	0.02599292992306092	0.00554212675098871	0.068260926547038	NA	NA	NA	NA	NA	NA	0.04919857039205833	0.04798925040790863	Leu	Phe	FALSE	NA	5	0	0	2	0	0	0	0	3	0	0	0	0	0	0	0	0	0	0	0	0	0	0	0	0	0	0	0	0	0	0	0	0	0	0	0	0	0	0	0	0	0	0	0	0	0	0	0	0	0	0	0	0	0	0	0	0	0	0	0	0	0	0	0	0	0	34.11	FALSE	FALSE	FALSE	697	0.034
CLNKp.Glu281Lys	CLNK	0.03413046327351899	0.02599292992306092	0.00554212675098871	0.067383223779451	NA	NA	NA	NA	NA	NA	0.04919857039205833	0.04798925040790863	Lys	Glu	TRUE	NA	5	0	0	2	0	0	0	0	3	0	0	0	0	0	0	0	0	0	0	0	0	0	0	0	0	0	0	0	0	0	0	0	0	0	0	0	0	0	0	0	0	0	0	0	0	0	0	0	0	0	0	0	0	0	0	0	0	0	0	0	0	0	0	0	0	0	34.26	FALSE	FALSE	FALSE	697	0.034
CSDE1p.Phe595Leu	CSDE1	0.03413046327351899	0.02599292992306092	0.00554212675098871	0.068260926547038	NA	NA	NA	NA	NA	NA	0.04919857039205833	0.04798925040790863	Leu	Phe	FALSE	NA	5	0	0	2	0	0	0	0	3	0	0	0	0	0	0	0	0	0	0	0	0	0	0	0	0	0	0	0	0	0	0	0	0	0	0	0	0	0	0	0	0	0	0	0	0	0	0	0	0	0	0	0	0	0	0	0	0	0	0	0	0	0	0	0	0	0	33.77	FALSE	FALSE	FALSE	697	0.034
CTNND1p.Arg519His	CTNND1	0.03413046327351899	0.02599292992306092	0.00554212675098871	0.068260926547038	NA	NA	NA	NA	NA	NA	0.04919857039205833	0.04798925040790863	His	Arg	TRUE	2	5	0	0	2	0	0	0	0	3	0	0	0	0	0	0	0	0	0	0	0	0	0	0	0	0	0	0	0	0	0	0	0	0	0	0	0	0	0	0	0	0	0	0	0	0	0	0	0	0	0	0	0	0	0	0	0	0	0	0	0	0	0	0	0	0	0	34.03	FALSE	FALSE	FALSE	697	0.034
FASTKD1p.Arg654Gln	FASTKD1	0.03413046327351899	0.02599292992306092	0.00554212675098871	0.068260926547038	NA	NA	NA	NA	NA	NA	0.04919857039205833	0.04798925040790863	Gln	Arg	FALSE	NA	5	0	0	2	0	0	0	0	3	0	0	0	0	0	0	0	0	0	0	0	0	0	0	0	0	0	0	0	0	0	0	0	0	0	0	0	0	0	0	0	0	0	0	0	0	0	0	0	0	0	0	0	0	0	0	0	0	0	0	0	0	0	0	0	0	0	33.5	FALSE	FALSE	FALSE	697	0.034
FBLN7p.Glu102Lys	FBLN7	0.03413046327351899	0.02599292992306092	0.00554212675098871	0.068260926547038	NA	NA	NA	NA	NA	NA	0.04919857039205833	0.04798925040790863	Lys	Glu	TRUE	NA	5	0	0	2	0	0	0	0	3	0	0	0	0	0	0	0	0	0	0	0	0	0	0	0	0	0	0	0	0	0	0	0	0	0	0	0	0	0	0	0	0	0	0	0	0	0	0	0	0	0	0	0	0	0	0	0	0	0	0	0	0	0	0	0	0	0	34.12	FALSE	FALSE	FALSE	697	0.034
FBXW7p.Arg505His	FBXW7	0.03413046327351899	0.02599292992306092	0.00554212675098871	0.069138629314624	NA	NA	NA	NA	NA	NA	0.04919857039205833	0.04798925040790863	His	Arg	TRUE	1	5	0	0	2	0	0	0	0	3	0	0	0	0	0	0	0	0	0	0	0	0	0	0	0	0	0	0	0	0	0	0	0	0	0	0	0	0	0	0	0	0	0	0	0	0	0	0	0	0	0	0	0	0	0	0	0	0	0	0	0	0	0	0	0	0	0	34.05	FALSE	FALSE	FALSE	697	0.034
FYCO1p.Arg109Cys	FYCO1	0.03413046327351899	0.02599292992306092	0.00554212675098871	0.068260926547038	NA	NA	NA	NA	NA	NA	0.04919857039205833	0.04798925040790863	Cys	Arg	TRUE	NA	5	0	0	2	0	0	0	0	3	0	0	0	0	0	0	0	0	0	0	0	0	0	0	0	0	0	0	0	0	0	0	0	0	0	0	0	0	0	0	0	0	0	0	0	0	0	0	0	0	0	0	0	0	0	0	0	0	0	0	0	0	0	0	0	0	0	33.69	FALSE	FALSE	FALSE	697	0.034
GABRR3p.Ser411Leu	GABRR3	0.03413046327351899	0.02599292992306092	0.00554212675098871	0.068260926547038	NA	NA	NA	NA	NA	NA	0.04919857039205833	0.04798925040790863	Leu	Ser	FALSE	NA	5	0	0	2	0	0	0	0	3	0	0	0	0	0	0	0	0	0	0	0	0	0	0	0	0	0	0	0	0	0	0	0	0	0	0	0	0	0	0	0	0	0	0	0	0	0	0	0	0	0	0	0	0	0	0	0	0	0	0	0	0	0	0	0	0	0	33.4	FALSE	FALSE	FALSE	697	0.034
GLS2p.Glu533Lys	GLS2	0.03413046327351899	0.02599292992306092	0.00554212675098871	0.068260926547038	NA	NA	NA	NA	NA	NA	0.04919857039205833	0.04798925040790863	Lys	Glu	TRUE	NA	5	0	0	2	0	0	0	0	3	0	0	0	0	0	0	0	0	0	0	0	0	0	0	0	0	0	0	0	0	0	0	0	0	0	0	0	0	0	0	0	0	0	0	0	0	0	0	0	0	0	0	0	0	0	0	0	0	0	0	0	0	0	0	0	0	0	33.85	FALSE	FALSE	FALSE	697	0.034
KIAA0430p.Asp1623Asn	KIAA0430	0.03413046327351899	0.02599292992306092	0.00554212675098871	0.068260926547038	NA	NA	NA	NA	NA	NA	0.04919857039205833	0.04798925040790863	Asn	Asp	FALSE	NA	5	0	0	2	0	0	0	0	3	0	0	0	0	0	0	0	0	0	0	0	0	0	0	0	0	0	0	0	0	0	0	0	0	0	0	0	0	0	0	0	0	0	0	0	0	0	0	0	0	0	0	0	0	0	0	0	0	0	0	0	0	0	0	0	0	0	34.36	FALSE	FALSE	FALSE	697	0.034
LGI4p.Arg124Cys	LGI4	0.03413046327351899	0.02599292992306092	0.00554212675098871	0.068260926547038	NA	NA	NA	NA	NA	NA	0.04919857039205833	0.04798925040790863	Cys	Arg	TRUE	NA	5	0	0	2	0	0	0	0	3	0	0	0	0	0	0	0	0	0	0	0	0	0	0	0	0	0	0	0	0	0	0	0	0	0	0	0	0	0	0	0	0	0	0	0	0	0	0	0	0	0	0	0	0	0	0	0	0	0	0	0	0	0	0	0	0	0	33.480000000000004	FALSE	FALSE	FALSE	697	0.034
LTBP1p.Pro667Ser	LTBP1	0.03413046327351899	0.02599292992306092	0.00554212675098871	0.068260926547038	NA	NA	NA	NA	NA	NA	0.04919857039205833	0.04798925040790863	Ser	Pro	TRUE	NA	5	0	0	2	0	0	0	0	3	0	0	0	0	0	0	0	0	0	0	0	0	0	0	0	0	0	0	0	0	0	0	0	0	0	0	0	0	0	0	0	0	0	0	0	0	0	0	0	0	0	0	0	0	0	0	0	0	0	0	0	0	0	0	0	0	0	34.35	FALSE	FALSE	FALSE	697	0.034
MTF1p.Arg260Trp	MTF1	0.03413046327351899	0.02599292992306092	0.00554212675098871	0.068260926547038	NA	NA	NA	NA	NA	NA	0.04919857039205833	0.04798925040790863	Trp	Arg	FALSE	NA	5	0	0	2	0	0	0	0	3	0	0	0	0	0	0	0	0	0	0	0	0	0	0	0	0	0	0	0	0	0	0	0	0	0	0	0	0	0	0	0	0	0	0	0	0	0	0	0	0	0	0	0	0	0	0	0	0	0	0	0	0	0	0	0	0	0	33.85	FALSE	FALSE	FALSE	697	0.034
MYCp.His374Arg	MYC	0.03413046327351899	0.02599292992306092	0.00554212675098871	0.068260926547038	NA	NA	NA	NA	NA	NA	0.04919857039205833	0.04798925040790863	Arg	His	TRUE	1	5	0	0	2	0	0	0	0	3	0	0	0	0	0	0	0	0	0	0	0	0	0	0	0	0	0	0	0	0	0	0	0	0	0	0	0	0	0	0	0	0	0	0	0	0	0	0	0	0	0	0	0	0	0	0	0	0	0	0	0	0	0	0	0	0	0	33.79	FALSE	FALSE	FALSE	697	0.034
NAP1L2p.Arg353Gln	NAP1L2	0.03413046327351899	0.02599292992306092	0.00875204151027642	0.065928714555336	NA	NA	NA	NA	NA	NA	0.04919857039205833	0.04798925040790863	Gln	Arg	FALSE	NA	5	0	0	2	0	0	0	0	3	0	0	0	0	0	0	0	0	0	0	0	0	0	0	0	0	0	0	0	0	0	0	0	0	0	0	0	0	0	0	0	0	0	0	0	0	0	0	0	0	0	0	0	0	0	0	0	0	0	0	0	0	0	0	0	0	0	34.06	FALSE	FALSE	FALSE	697	0.034
NOTCH4p.Ala1414Val	NOTCH4	0.03413046327351899	0.02599292992306092	0.00554212675098871	0.066820837484336	NA	NA	NA	NA	NA	NA	0.04919857039205833	0.04798925040790863	Val	Ala	FALSE	NA	5	0	0	2	0	0	0	0	3	0	0	0	0	0	0	0	0	0	0	0	0	0	0	0	0	0	0	0	0	0	0	0	0	0	0	0	0	0	0	0	0	0	0	0	0	0	0	0	0	0	0	0	0	0	0	0	0	0	0	0	0	0	0	0	0	0	34.09	FALSE	FALSE	FALSE	697	0.034
OLFM4p.Glu116Ter	OLFM4	0.03413046327351899	0.02599292992306092	0.00554212675098871	0.068260926547038	NA	NA	NA	NA	NA	NA	0.04919857039205833	0.04798925040790863	Ter	Glu	FALSE	NA	5	0	0	2	0	0	0	0	3	0	0	0	0	0	0	0	0	0	0	0	0	0	0	0	0	0	0	0	0	0	0	0	0	0	0	0	0	0	0	0	0	0	0	0	0	0	0	0	0	0	0	0	0	0	0	0	0	0	0	0	0	0	0	0	0	0	33.15	FALSE	FALSE	FALSE	697	0.034
OR13C8p.Arg299Ter	OR13C8	0.03413046327351899	0.02599292992306092	0.00554212675098871	0.068260926547038	NA	NA	NA	NA	NA	NA	0.04919857039205833	0.04798925040790863	Ter	Arg	FALSE	NA	5	0	0	2	0	0	0	0	3	0	0	0	0	0	0	0	0	0	0	0	0	0	0	0	0	0	0	0	0	0	0	0	0	0	0	0	0	0	0	0	0	0	0	0	0	0	0	0	0	0	0	0	0	0	0	0	0	0	0	0	0	0	0	0	0	0	33.71	FALSE	FALSE	FALSE	697	0.034
OR6B3p.Arg227His	OR6B3	0.03413046327351899	0.02599292992306092	0.0086717936412943	0.068260926547038	NA	NA	NA	NA	NA	NA	0.04919857039205833	0.04798925040790863	His	Arg	TRUE	NA	5	0	0	2	0	0	0	0	3	0	0	0	0	0	0	0	0	0	0	0	0	0	0	0	0	0	0	0	0	0	0	0	0	0	0	0	0	0	0	0	0	0	0	0	0	0	0	0	0	0	0	0	0	0	0	0	0	0	0	0	0	0	0	0	0	0	34.300000000000004	FALSE	FALSE	FALSE	697	0.034
OR8H3p.Leu222Ile	OR8H3	0.03413046327351899	0.02599292992306092	0.00554212675098871	0.068260926547038	NA	NA	NA	NA	NA	NA	0.04919857039205833	0.04798925040790863	Ile	Leu	FALSE	NA	5	0	0	2	0	0	0	0	3	0	0	0	0	0	0	0	0	0	0	0	0	0	0	0	0	0	0	0	0	0	0	0	0	0	0	0	0	0	0	0	0	0	0	0	0	0	0	0	0	0	0	0	0	0	0	0	0	0	0	0	0	0	0	0	0	0	33.75	FALSE	FALSE	FALSE	697	0.034
PCDH19p.Glu530Lys	PCDH19	0.03413046327351899	0.02599292992306092	0.00554212675098871	0.069138629314624	NA	NA	NA	NA	NA	NA	0.04919857039205833	0.04798925040790863	Lys	Glu	TRUE	NA	5	0	0	2	0	0	0	0	3	0	0	0	0	0	0	0	0	0	0	0	0	0	0	0	0	0	0	0	0	0	0	0	0	0	0	0	0	0	0	0	0	0	0	0	0	0	0	0	0	0	0	0	0	0	0	0	0	0	0	0	0	0	0	0	0	0	33.78	FALSE	FALSE	FALSE	697	0.034
PHACTR3p.Arg58Gln	PHACTR3	0.03413046327351899	0.02599292992306092	0.00554212675098871	0.068260926547038	NA	NA	NA	NA	NA	NA	0.04919857039205833	0.04798925040790863	Gln	Arg	FALSE	NA	5	0	0	2	0	0	0	0	3	0	0	0	0	0	0	0	0	0	0	0	0	0	0	0	0	0	0	0	0	0	0	0	0	0	0	0	0	0	0	0	0	0	0	0	0	0	0	0	0	0	0	0	0	0	0	0	0	0	0	0	0	0	0	0	0	0	34.14	FALSE	FALSE	FALSE	697	0.034
PREX1p.Glu1246Lys	PREX1	0.03413046327351899	0.02599292992306092	0.00554212675098871	0.067383223779451	NA	NA	NA	NA	NA	NA	0.04919857039205833	0.04798925040790863	Lys	Glu	TRUE	NA	5	0	0	2	0	0	0	0	3	0	0	0	0	0	0	0	0	0	0	0	0	0	0	0	0	0	0	0	0	0	0	0	0	0	0	0	0	0	0	0	0	0	0	0	0	0	0	0	0	0	0	0	0	0	0	0	0	0	0	0	0	0	0	0	0	0	33.27	FALSE	FALSE	FALSE	697	0.034
PRKDCp.Arg2521Gln	PRKDC	0.03413046327351899	0.02599292992306092	0.00554212675098871	0.068260926547038	NA	NA	NA	NA	NA	NA	0.04919857039205833	0.04798925040790863	Gln	Arg	FALSE	NA	5	0	0	2	0	0	0	0	3	0	0	0	0	0	0	0	0	0	0	0	0	0	0	0	0	0	0	0	0	0	0	0	0	0	0	0	0	0	0	0	0	0	0	0	0	0	0	0	0	0	0	0	0	0	0	0	0	0	0	0	0	0	0	0	0	0	33.44	FALSE	FALSE	FALSE	697	0.034
PROM1p.Arg202Gln	PROM1	0.03413046327351899	0.02599292992306092	0.00554212675098871	0.068260926547038	NA	NA	NA	NA	NA	NA	0.04919857039205833	0.04798925040790863	Gln	Arg	FALSE	NA	5	0	0	2	0	0	0	0	3	0	0	0	0	0	0	0	0	0	0	0	0	0	0	0	0	0	0	0	0	0	0	0	0	0	0	0	0	0	0	0	0	0	0	0	0	0	0	0	0	0	0	0	0	0	0	0	0	0	0	0	0	0	0	0	0	0	33.83	FALSE	FALSE	FALSE	697	0.034
RABGAP1p.Arg963Trp	RABGAP1	0.03413046327351899	0.02599292992306092	0.00554212675098871	0.066806417322923	NA	NA	NA	NA	NA	NA	0.04919857039205833	0.04798925040790863	Trp	Arg	FALSE	NA	5	0	0	2	0	0	0	0	3	0	0	0	0	0	0	0	0	0	0	0	0	0	0	0	0	0	0	0	0	0	0	0	0	0	0	0	0	0	0	0	0	0	0	0	0	0	0	0	0	0	0	0	0	0	0	0	0	0	0	0	0	0	0	0	0	0	33.46	FALSE	FALSE	FALSE	697	0.034
RASA1p.Arg427Gln	RASA1	0.03413046327351899	0.02599292992306092	0.00554212675098871	0.068260926547038	NA	NA	NA	NA	NA	NA	0.04919857039205833	0.04798925040790863	Gln	Arg	FALSE	NA	5	0	0	2	0	0	0	0	3	0	0	0	0	0	0	0	0	0	0	0	0	0	0	0	0	0	0	0	0	0	0	0	0	0	0	0	0	0	0	0	0	0	0	0	0	0	0	0	0	0	0	0	0	0	0	0	0	0	0	0	0	0	0	0	0	0	33.88	TRUE	FALSE	FALSE	697	0.034
RPP25Lp.Arg29Trp	RPP25L	0.03413046327351899	0.02599292992306092	0.00554212675098871	0.068260926547038	NA	NA	NA	NA	NA	NA	0.04919857039205833	0.04798925040790863	Trp	Arg	FALSE	NA	5	0	0	2	0	0	0	0	3	0	0	0	0	0	0	0	0	0	0	0	0	0	0	0	0	0	0	0	0	0	0	0	0	0	0	0	0	0	0	0	0	0	0	0	0	0	0	0	0	0	0	0	0	0	0	0	0	0	0	0	0	0	0	0	0	0	34.1	FALSE	FALSE	FALSE	697	0.034
SEC61Bp.Ala82Thr	SEC61B	0.03413046327351899	0.02599292992306092	0.00875204151027642	0.069138629314624	NA	NA	NA	NA	NA	NA	0.04919857039205833	0.04798925040790863	Thr	Ala	TRUE	NA	5	0	0	2	0	0	0	0	3	0	0	0	0	0	0	0	0	0	0	0	0	0	0	0	0	0	0	0	0	0	0	0	0	0	0	0	0	0	0	0	0	0	0	0	0	0	0	0	0	0	0	0	0	0	0	0	0	0	0	0	0	0	0	0	0	0	33.9	FALSE	FALSE	FALSE	697	0.034
SIp.Arg1808His	SI	0.03413046327351899	0.02599292992306092	0.00875204151027642	0.068260926547038	NA	NA	NA	NA	NA	NA	0.04919857039205833	0.04798925040790863	His	Arg	TRUE	NA	5	0	0	2	0	0	0	0	3	0	0	0	0	0	0	0	0	0	0	0	0	0	0	0	0	0	0	0	0	0	0	0	0	0	0	0	0	0	0	0	0	0	0	0	0	0	0	0	0	0	0	0	0	0	0	0	0	0	0	0	0	0	0	0	0	0	34.31	FALSE	FALSE	FALSE	697	0.034
SLC25A16p.Arg297Ter	SLC25A16	0.03413046327351899	0.02599292992306092	0.00554212675098871	0.068260926547038	NA	NA	NA	NA	NA	NA	0.04919857039205833	0.04798925040790863	Ter	Arg	FALSE	NA	5	0	0	2	0	0	0	0	3	0	0	0	0	0	0	0	0	0	0	0	0	0	0	0	0	0	0	0	0	0	0	0	0	0	0	0	0	0	0	0	0	0	0	0	0	0	0	0	0	0	0	0	0	0	0	0	0	0	0	0	0	0	0	0	0	0	33.85	FALSE	FALSE	FALSE	697	0.034
SMARCA5p.Arg167Gln	SMARCA5	0.03413046327351899	0.02599292992306092	0.00554212675098871	0.068260926547038	NA	NA	NA	NA	NA	NA	0.04919857039205833	0.04798925040790863	Gln	Arg	FALSE	NA	5	0	0	2	0	0	0	0	3	0	0	0	0	0	0	0	0	0	0	0	0	0	0	0	0	0	0	0	0	0	0	0	0	0	0	0	0	0	0	0	0	0	0	0	0	0	0	0	0	0	0	0	0	0	0	0	0	0	0	0	0	0	0	0	0	0	33.81	FALSE	FALSE	FALSE	697	0.034
SMC4p.Arg1252Ter	SMC4	0.03413046327351899	0.02599292992306092	0.00554212675098871	0.068260926547038	NA	NA	NA	NA	NA	NA	0.04919857039205833	0.04798925040790863	Ter	Arg	FALSE	NA	5	0	0	2	0	0	0	0	3	0	0	0	0	0	0	0	0	0	0	0	0	0	0	0	0	0	0	0	0	0	0	0	0	0	0	0	0	0	0	0	0	0	0	0	0	0	0	0	0	0	0	0	0	0	0	0	0	0	0	0	0	0	0	0	0	0	33.75	FALSE	FALSE	FALSE	697	0.034
SOBPp.Glu221Lys	SOBP	0.03413046327351899	0.02599292992306092	0.00875204151027642	0.068260926547038	NA	NA	NA	NA	NA	NA	0.04919857039205833	0.04798925040790863	Lys	Glu	TRUE	NA	5	0	0	2	0	0	0	0	3	0	0	0	0	0	0	0	0	0	0	0	0	0	0	0	0	0	0	0	0	0	0	0	0	0	0	0	0	0	0	0	0	0	0	0	0	0	0	0	0	0	0	0	0	0	0	0	0	0	0	0	0	0	0	0	0	0	33.94	FALSE	FALSE	FALSE	697	0.034
SPA17p.Ser2Leu	SPA17	0.03413046327351899	0.02599292992306092	0.00554212675098871	0.068260926547038	NA	NA	NA	NA	NA	NA	0.04919857039205833	0.04798925040790863	Leu	Ser	FALSE	NA	5	0	0	2	0	0	0	0	3	0	0	0	0	0	0	0	0	0	0	0	0	0	0	0	0	0	0	0	0	0	0	0	0	0	0	0	0	0	0	0	0	0	0	0	0	0	0	0	0	0	0	0	0	0	0	0	0	0	0	0	0	0	0	0	0	0	33.31	FALSE	FALSE	FALSE	697	0.034
SSX4p.Arg88Gln	SSX4	0.03413046327351899	0.02599292992306092	0.00554212675098871	0.068260926547038	NA	NA	NA	NA	NA	NA	0.04919857039205833	0.04798925040790863	Gln	Arg	FALSE	1	5	0	0	2	0	0	0	0	3	0	0	0	0	0	0	0	0	0	0	0	0	0	0	0	0	0	0	0	0	0	0	0	0	0	0	0	0	0	0	0	0	0	0	0	0	0	0	0	0	0	0	0	0	0	0	0	0	0	0	0	0	0	0	0	0	0	34.67	FALSE	FALSE	FALSE	697	0.034
TAP1p.Glu456Ter	TAP1	0.03413046327351899	0.02599292992306092	0.00554212675098871	0.069138629314624	NA	NA	NA	NA	NA	NA	0.04919857039205833	0.04798925040790863	Ter	Glu	FALSE	NA	5	0	0	2	0	0	0	0	3	0	0	0	0	0	0	0	0	0	0	0	0	0	0	0	0	0	0	0	0	0	0	0	0	0	0	0	0	0	0	0	0	0	0	0	0	0	0	0	0	0	0	0	0	0	0	0	0	0	0	0	0	0	0	0	0	0	33.99	FALSE	FALSE	FALSE	697	0.034
TBC1D7p.Arg121Gln	TBC1D7	0.03413046327351899	0.02599292992306092	0.00554212675098871	0.068260926547038	NA	NA	NA	NA	NA	NA	0.04919857039205833	0.04798925040790863	Gln	Arg	FALSE	NA	5	0	0	2	0	0	0	0	3	0	0	0	0	0	0	0	0	0	0	0	0	0	0	0	0	0	0	0	0	0	0	0	0	0	0	0	0	0	0	0	0	0	0	0	0	0	0	0	0	0	0	0	0	0	0	0	0	0	0	0	0	0	0	0	0	0	34.34	FALSE	FALSE	FALSE	697	0.034
TBL1XR1p.Glu393Ter	TBL1XR1	0.03413046327351899	0.02599292992306092	0.00554212675098871	0.068260926547038	NA	NA	NA	NA	NA	NA	0.04919857039205833	0.04798925040790863	Ter	Glu	FALSE	1	5	0	0	2	0	0	0	0	3	0	0	0	0	0	0	0	0	0	0	0	0	0	0	0	0	0	0	0	0	0	0	0	0	0	0	0	0	0	0	0	0	0	0	0	0	0	0	0	0	0	0	0	0	0	0	0	0	0	0	0	0	0	0	0	0	0	33.56	FALSE	FALSE	FALSE	697	0.034
TDRD6p.Arg368Ter	TDRD6	0.03413046327351899	0.02599292992306092	0.00875204151027642	0.068260926547038	NA	NA	NA	NA	NA	NA	0.04919857039205833	0.04798925040790863	Ter	Arg	FALSE	NA	5	0	0	2	0	0	0	0	3	0	0	0	0	0	0	0	0	0	0	0	0	0	0	0	0	0	0	0	0	0	0	0	0	0	0	0	0	0	0	0	0	0	0	0	0	0	0	0	0	0	0	0	0	0	0	0	0	0	0	0	0	0	0	0	0	0	33.75	FALSE	FALSE	FALSE	697	0.034
TMEM251p.Arg150His	TMEM251	0.03413046327351899	0.02599292992306092	0.00554212675098871	0.068260926547038	NA	NA	NA	NA	NA	NA	0.04919857039205833	0.04798925040790863	His	Arg	TRUE	NA	5	0	0	2	0	0	0	0	3	0	0	0	0	0	0	0	0	0	0	0	0	0	0	0	0	0	0	0	0	0	0	0	0	0	0	0	0	0	0	0	0	0	0	0	0	0	0	0	0	0	0	0	0	0	0	0	0	0	0	0	0	0	0	0	0	0	34.12	FALSE	FALSE	FALSE	697	0.034
TMTC1p.Arg877Ter	TMTC1	0.03413046327351899	0.02599292992306092	0.00554212675098871	0.068260926547038	NA	NA	NA	NA	NA	NA	0.04919857039205833	0.04798925040790863	Ter	Arg	FALSE	NA	5	0	0	2	0	0	0	0	3	0	0	0	0	0	0	0	0	0	0	0	0	0	0	0	0	0	0	0	0	0	0	0	0	0	0	0	0	0	0	0	0	0	0	0	0	0	0	0	0	0	0	0	0	0	0	0	0	0	0	0	0	0	0	0	0	0	34.14	FALSE	FALSE	FALSE	697	0.034
TRIM23p.Arg289Gln	TRIM23	0.03413046327351899	0.02599292992306092	0.00554212675098871	0.068260926547038	NA	NA	NA	NA	NA	NA	0.04919857039205833	0.04798925040790863	Gln	Arg	FALSE	NA	5	0	0	2	0	0	0	0	3	0	0	0	0	0	0	0	0	0	0	0	0	0	0	0	0	0	0	0	0	0	0	0	0	0	0	0	0	0	0	0	0	0	0	0	0	0	0	0	0	0	0	0	0	0	0	0	0	0	0	0	0	0	0	0	0	0	33.24	FALSE	FALSE	FALSE	697	0.034
USP13p.Arg82Gln	USP13	0.03413046327351899	0.02599292992306092	0.00554212675098871	0.06740516634864	NA	NA	NA	NA	NA	NA	0.04919857039205833	0.04798925040790863	Gln	Arg	FALSE	NA	5	0	0	2	0	0	0	0	3	0	0	0	0	0	0	0	0	0	0	0	0	0	0	0	0	0	0	0	0	0	0	0	0	0	0	0	0	0	0	0	0	0	0	0	0	0	0	0	0	0	0	0	0	0	0	0	0	0	0	0	0	0	0	0	0	0	33.93	FALSE	FALSE	FALSE	697	0.034
WDR16p.Glu539Ter	WDR16	0.03413046327351899	0.02599292992306092	0.00554212675098871	0.068260926547038	NA	NA	NA	NA	NA	NA	0.04919857039205833	0.04798925040790863	Ter	Glu	FALSE	NA	5	0	0	2	0	0	0	0	3	0	0	0	0	0	0	0	0	0	0	0	0	0	0	0	0	0	0	0	0	0	0	0	0	0	0	0	0	0	0	0	0	0	0	0	0	0	0	0	0	0	0	0	0	0	0	0	0	0	0	0	0	0	0	0	0	0	33.81	FALSE	FALSE	FALSE	697	0.034
WFDC3p.Glu225Lys	WFDC3	0.03413046327351899	0.02599292992306092	0.00554212675098871	0.068260926547038	NA	NA	NA	NA	NA	NA	0.04919857039205833	0.04798925040790863	Lys	Glu	TRUE	NA	5	0	0	2	0	0	0	0	3	0	0	0	0	0	0	0	0	0	0	0	0	0	0	0	0	0	0	0	0	0	0	0	0	0	0	0	0	0	0	0	0	0	0	0	0	0	0	0	0	0	0	0	0	0	0	0	0	0	0	0	0	0	0	0	0	0	33.74	FALSE	FALSE	FALSE	697	0.034
ZNF254p.Lys179Asn	ZNF254	0.03413046327351899	0.02599292992306092	0.00554212675098871	0.068260926547038	NA	NA	NA	NA	NA	NA	0.04919857039205833	0.04798925040790863	Asn	Lys	FALSE	NA	5	0	0	2	0	0	0	0	3	0	0	0	0	0	0	0	0	0	0	0	0	0	0	0	0	0	0	0	0	0	0	0	0	0	0	0	0	0	0	0	0	0	0	0	0	0	0	0	0	0	0	0	0	0	0	0	0	0	0	0	0	0	0	0	0	0	34.410000000000004	FALSE	FALSE	FALSE	697	0.034
ZNF266p.Arg536Ter	ZNF266	0.03413046327351899	0.02599292992306092	0.00554212675098871	0.068260926547038	NA	NA	NA	NA	NA	NA	0.04919857039205833	0.04798925040790863	Ter	Arg	FALSE	NA	5	0	0	2	0	0	0	0	3	0	0	0	0	0	0	0	0	0	0	0	0	0	0	0	0	0	0	0	0	0	0	0	0	0	0	0	0	0	0	0	0	0	0	0	0	0	0	0	0	0	0	0	0	0	0	0	0	0	0	0	0	0	0	0	0	0	34.65	FALSE	FALSE	FALSE	697	0.034
ZNF283p.Arg392Gln	ZNF283	0.03413046327351899	0.02599292992306092	0.00554212675098871	0.068260926547038	NA	NA	NA	NA	NA	NA	0.04919857039205833	0.04798925040790863	Gln	Arg	FALSE	NA	5	0	0	2	0	0	0	0	3	0	0	0	0	0	0	0	0	0	0	0	0	0	0	0	0	0	0	0	0	0	0	0	0	0	0	0	0	0	0	0	0	0	0	0	0	0	0	0	0	0	0	0	0	0	0	0	0	0	0	0	0	0	0	0	0	0	33.64	FALSE	FALSE	FALSE	697	0.034
ZNF286Bp.Arg487Ile	ZNF286B	0.03413046327351899	0.02599292992306092	0.00554212675098871	0.068260926547038	NA	NA	NA	NA	NA	NA	0.04919857039205833	0.04798925040790863	Ile	Arg	FALSE	NA	5	0	0	2	0	0	0	0	3	0	0	0	0	0	0	0	0	0	0	0	0	0	0	0	0	0	0	0	0	0	0	0	0	0	0	0	0	0	0	0	0	0	0	0	0	0	0	0	0	0	0	0	0	0	0	0	0	0	0	0	0	0	0	0	0	0	34.47	FALSE	FALSE	FALSE	697	0.034
ZNF334p.Arg620Ile	ZNF334	0.03413046327351899	0.02599292992306092	0.00554212675098871	0.068260926547038	NA	NA	NA	NA	NA	NA	0.04919857039205833	0.04798925040790863	Ile	Arg	FALSE	NA	5	0	0	2	0	0	0	0	3	0	0	0	0	0	0	0	0	0	0	0	0	0	0	0	0	0	0	0	0	0	0	0	0	0	0	0	0	0	0	0	0	0	0	0	0	0	0	0	0	0	0	0	0	0	0	0	0	0	0	0	0	0	0	0	0	0	34.65	FALSE	FALSE	FALSE	697	0.034
ZNF485p.Arg206Ile	ZNF485	0.03413046327351899	0.02599292992306092	0.00554212675098871	0.068260926547038	NA	NA	NA	NA	NA	NA	0.04919857039205833	0.04798925040790863	Ile	Arg	FALSE	NA	5	0	0	2	0	0	0	0	3	0	0	0	0	0	0	0	0	0	0	0	0	0	0	0	0	0	0	0	0	0	0	0	0	0	0	0	0	0	0	0	0	0	0	0	0	0	0	0	0	0	0	0	0	0	0	0	0	0	0	0	0	0	0	0	0	0	34.25	FALSE	FALSE	FALSE	697	0.034
ZNF836p.Glu642Lys	ZNF836	0.03413046327351899	0.02599292992306092	0.00875204151027642	0.069138629314624	NA	NA	NA	NA	NA	NA	0.04919857039205833	0.04798925040790863	Lys	Glu	TRUE	NA	5	0	0	2	0	0	0	0	3	0	0	0	0	0	0	0	0	0	0	0	0	0	0	0	0	0	0	0	0	0	0	0	0	0	0	0	0	0	0	0	0	0	0	0	0	0	0	0	0	0	0	0	0	0	0	0	0	0	0	0	0	0	0	0	0	0	33.25	FALSE	FALSE	FALSE	697	0.034
RB1p.Arg661Trp	RB1	0.034116083489465	0.03119151590767311	0.00290461836537538	0.075284887834037	NA	NA	0.014713646319371386	0.056980056980056974	NA	NA	0.02792948365959772	0.028793550244745177	Trp	Arg	FALSE	1	6	0	0	1	1	1	0	1	0	0	0	0	0	0	0	0	0	0	0	0	0	0	0	0	0	0	1	0	0	0	0	0	0	0	0	0	0	0	0	0	0	0	0	0	0	0	0	0	0	0	0	0	0	0	0	0	0	0	1	0	0	0	0	0	0	0	45.72	FALSE	FALSE	FALSE	697	0.034
CAP2p.Val136Ile	CAP2	0.03411464216120918	0.02079434393844874	0.00554212675098871	0.072446016895144	NA	NA	NA	NA	0.1697792869269949	0.1697792869269949	0.0368328435533682	0.028793550244745177	Ile	Val	FALSE	NA	4	0	0	0	0	1	1	0	1	1	0	0	0	0	0	0	0	0	0	0	0	0	0	0	0	0	0	0	0	0	0	0	0	0	0	0	0	0	0	0	0	0	0	0	0	0	0	0	0	0	0	0	0	0	0	0	0	0	0	0	0	0	0	0	0	0	25.21	FALSE	FALSE	FALSE	697	0.034
DENND2Cp.Arg281Gln	DENND2C	0.03411464216120918	0.02079434393844874	0.00554212675098871	0.071957088729294	NA	NA	NA	NA	0.1697792869269949	0.1697792869269949	0.0368328435533682	0.028793550244745177	Gln	Arg	FALSE	NA	4	0	0	0	0	1	1	0	1	1	0	0	0	0	0	0	0	0	0	0	0	0	0	0	0	0	0	0	0	0	0	0	0	0	0	0	0	0	0	0	0	0	0	0	0	0	0	0	0	0	0	0	0	0	0	0	0	0	0	0	0	0	0	0	0	0	24.68	FALSE	FALSE	FALSE	697	0.034
STX3p.Pro67Arg	STX3	0.03411464216120918	0.02079434393844874	0.00554212675098871	0.072086810435249	NA	NA	NA	NA	0.1697792869269949	0.1697792869269949	0.0368328435533682	0.028793550244745177	Arg	Pro	TRUE	NA	4	0	0	0	0	1	1	0	1	1	0	0	0	0	0	0	0	0	0	0	0	0	0	0	0	0	0	0	0	0	0	0	0	0	0	0	0	0	0	0	0	0	0	0	0	0	0	0	0	0	0	0	0	0	0	0	0	0	0	0	0	0	0	0	0	0	24.82	FALSE	FALSE	FALSE	697	0.034
GABRA6p.Arg84Cys	GABRA6	0.03411075348984579	0.02599292992306092	0.00718551981157313	0.067455816686693	0.134956638958021	0.11627906976744186	NA	NA	0.1697792869269949	0.1697792869269949	0.026469414950292442	0.028793550244745177	Cys	Arg	TRUE	NA	5	0	0	1	0	0	1	0	1	0	0	1	0	1	0	0	0	0	0	0	0	0	0	0	0	0	0	0	0	0	0	0	0	0	0	0	0	0	0	0	0	0	0	0	0	0	0	0	0	0	0	0	0	0	0	0	0	0	0	0	0	0	0	0	0	0	33.17	FALSE	FALSE	FALSE	697	0.034
FBXO22p.Arg96His	FBXO22	0.03410988534926287	0.02599292992306092	0.00809641413197318	0.069122309409149	NA	NA	0.0965712051909014	0.056980056980056974	NA	NA	0.036902747294598325	0.0383914003263269	His	Arg	TRUE	NA	5	0	0	2	0	0	0	0	1	0	1	0	0	0	0	0	1	0	0	0	0	0	0	0	0	0	0	0	0	0	0	0	0	0	0	0	0	0	0	0	0	0	0	0	0	0	0	0	0	0	0	0	0	0	0	0	0	0	0	0	0	0	0	0	0	0	33.92	FALSE	FALSE	FALSE	696	0.034
PRAMEF22p.Arg237His	PRAMEF22	0.03410988534926287	0.02599292992306092	0.00766286214295339	0.068875398076828	NA	NA	0.0965712051909014	0.056980056980056974	NA	NA	0.036902747294598325	0.0383914003263269	His	Arg	TRUE	NA	5	0	0	2	0	0	0	0	1	0	1	0	0	0	0	0	1	0	0	0	0	0	0	0	0	0	0	0	0	0	0	0	0	0	0	0	0	0	0	0	0	0	0	0	0	0	0	0	0	0	0	0	0	0	0	0	0	0	0	0	0	0	0	0	0	0	34.300000000000004	FALSE	FALSE	FALSE	696	0.034
POMGNT1p.Arg63Ter	POMGNT1	0.03410421279039374	0.02079434393844874	0.00784808825956446	0.070016332082211	NA	NA	NA	NA	NA	NA	0.049160730699361686	0.0383914003263269	Ter	Arg	FALSE	NA	4	0	0	3	0	0	0	0	0	0	0	0	0	0	0	0	0	0	0	0	0	0	0	0	0	0	0	0	0	0	0	0	1	0	0	0	0	0	0	0	0	0	0	0	0	0	0	0	0	0	0	0	0	0	0	0	0	0	0	0	0	0	0	0	0	0	23.75	FALSE	FALSE	FALSE	696	0.034
RBMXL2p.Arg296Trp	RBMXL2	0.03410421279039374	0.02079434393844874	0.00784808825956446	0.069112378831499	NA	NA	NA	NA	NA	NA	0.049160730699361686	0.0383914003263269	Trp	Arg	FALSE	NA	4	0	0	3	0	0	0	0	0	0	0	0	0	0	0	0	0	0	0	0	0	0	0	0	0	0	0	0	0	0	0	0	1	0	0	0	0	0	0	0	0	0	0	0	0	0	0	0	0	0	0	0	0	0	0	0	0	0	0	0	0	0	0	0	0	0	23.31	FALSE	FALSE	FALSE	696	0.034
UNC13Cp.Arg152Cys	UNC13C	0.03410421279039374	0.02079434393844874	0.00784808825956446	0.069112378831499	NA	NA	NA	NA	NA	NA	0.049160730699361686	0.0383914003263269	Cys	Arg	TRUE	NA	4	0	0	3	0	0	0	0	0	0	0	0	0	0	0	0	0	0	0	0	0	0	0	0	0	0	0	0	0	0	0	0	1	0	0	0	0	0	0	0	0	0	0	0	0	0	0	0	0	0	0	0	0	0	0	0	0	0	0	0	0	0	0	0	0	0	23.86	FALSE	FALSE	FALSE	696	0.034
PTENp.Gln298Ter	PTEN	0.03408819607007751	0.02599292992306092	0.00718551981157313	0.071370248637742	0.269913277916042	0.23255813953488372	NA	NA	NA	NA	0.007988895752604152	0.009597850081581726	Ter	Gln	FALSE	1	5	0	0	0	0	0	0	1	1	0	0	2	0	0	0	0	0	0	0	0	0	0	0	0	0	0	0	0	0	1	0	0	0	0	0	0	0	0	0	0	0	0	0	0	0	0	0	0	0	0	0	0	0	0	0	0	0	0	0	0	0	0	0	0	0	0	34.17	FALSE	FALSE	TRUE	696	0.034
FAM9Ap.Gly252Glu	FAM9A	0.03408526159021081	0.03119151590767311	0.00831971455510493	0.06973997494881	0.02292053309251936	0.11627906976744186	NA	NA	NA	NA	0.04737427869977818	0.04798925040790863	Glu	Gly	FALSE	NA	6	0	0	1	0	1	0	0	1	0	0	0	0	1	0	0	0	0	0	0	0	0	0	0	0	1	0	0	1	0	0	0	0	0	0	0	0	0	0	0	0	0	0	0	0	0	0	0	0	0	0	0	0	0	0	0	0	0	0	0	0	0	0	0	0	0	45.2	FALSE	FALSE	FALSE	696	0.034
MYOCDp.Glu123Lys	MYOCD	0.03407461318409768	0.02599292992306092	0.00718551981157313	0.068149226368195	0.40486991687406293	0.3488372093023256	NA	NA	NA	NA	0.007988895752604152	0.009597850081581726	Lys	Glu	TRUE	NA	5	0	0	0	0	0	0	0	1	0	0	3	0	0	0	0	0	1	0	0	0	0	0	0	0	0	0	0	0	0	0	0	0	0	0	0	0	0	0	0	0	0	0	0	0	0	0	0	0	0	0	0	0	0	0	0	0	0	0	0	0	0	0	0	0	0	29.99	FALSE	FALSE	FALSE	696	0.034
NEURL4p.Ser970Phe	NEURL4	0.03406967832096078	0.02079434393844874	0.00718552417665517	0.071908918523256	0.134956638958021	0.11627906976744186	NA	NA	0.3395585738539898	0.3395585738539898	0.014067254919346498	0.009597850081581726	Phe	Ser	FALSE	NA	4	0	0	0	0	0	2	0	0	1	0	1	0	0	0	0	0	0	0	0	0	0	0	0	0	0	0	0	0	0	0	0	0	0	0	0	0	0	0	0	0	0	0	0	0	0	0	0	0	0	0	0	0	0	0	0	0	0	0	0	0	0	0	0	0	0	23.17	FALSE	FALSE	FALSE	696	0.034
C2ORF71p.Glu1161Lys	C2ORF71	0.03406965762421866	0.02079434393844874	0.00718551981157313	0.069697334034971	0.134956638958021	0.11627906976744186	NA	NA	0.3395585738539898	0.3395585738539898	0.014067254919346498	0.009597850081581726	Lys	Glu	TRUE	NA	4	0	0	0	0	0	2	0	0	1	0	1	0	0	0	0	0	0	0	0	0	0	0	0	0	0	0	0	0	0	0	0	0	0	0	0	0	0	0	0	0	0	0	0	0	0	0	0	0	0	0	0	0	0	0	0	0	0	0	0	0	0	0	0	0	0	23.48	FALSE	FALSE	FALSE	696	0.034
C2ORF43p.Arg187Ter	C2ORF43	0.03405977206872545	0.02599292992306092	0.00554212675098871	0.06811954413745	NA	NA	NA	NA	NA	NA	0.04120967463945417	0.0383914003263269	Ter	Arg	FALSE	NA	5	0	0	2	0	0	0	0	2	0	0	0	0	0	0	0	0	0	0	0	0	0	0	0	0	0	0	0	0	0	0	0	0	0	0	0	0	0	0	0	0	0	0	0	0	0	1	0	0	0	0	0	0	0	0	0	0	0	0	0	0	0	0	0	0	0	35.07	FALSE	FALSE	FALSE	695	0.034
DOCK2p.Arg512Gln	DOCK2	0.03405750244211735	0.02599292992306092	0.00718551981157313	0.06833780854002401	0.134956638958021	0.11627906976744186	0.0965712051909014	0.056980056980056974	NA	NA	0.026469414950292442	0.028793550244745177	Gln	Arg	FALSE	NA	5	0	0	1	0	0	0	0	1	0	1	1	0	1	0	0	0	0	0	0	0	0	0	0	0	0	0	0	0	0	0	0	0	0	0	0	0	0	0	0	0	0	0	0	0	0	0	0	0	0	0	0	0	0	0	0	0	0	0	0	0	0	0	0	0	0	32.93	FALSE	FALSE	FALSE	695	0.034
C14ORF37p.Arg741Gln	C14ORF37	0.03405105762478499	0.02079434393844874	0.00492867185597787	0.072868690430135	0.134956638958021	0.11627906976744186	NA	NA	NA	NA	0.014067254919346498	0.009597850081581726	Gln	Arg	FALSE	NA	4	0	0	0	0	0	0	1	0	1	0	1	0	0	0	0	0	0	0	0	0	0	0	0	0	0	0	0	0	0	0	0	0	0	0	1	0	0	0	0	0	0	0	0	0	0	0	0	0	0	0	0	0	0	0	0	0	0	0	0	0	0	0	0	0	0	24.25	FALSE	FALSE	FALSE	695	0.034
OR2D2p.Val30Ile	OR2D2	0.0340439978316687	0.02599292992306092	0.00455131044340795	0.07284599104876599	NA	NA	NA	NA	0.1697792869269949	0.1697792869269949	0.01629790997487123	0.01919570016316345	Ile	Val	FALSE	NA	5	0	0	1	0	0	1	1	0	0	0	0	0	0	0	0	1	0	0	0	0	0	0	0	0	0	0	0	0	1	0	0	0	0	0	0	0	0	0	0	0	0	0	0	0	0	0	0	0	0	0	0	0	0	0	0	0	0	0	0	0	0	0	0	0	0	36.11	FALSE	FALSE	FALSE	695	0.034
KCNH2p.Val476Ile	KCNH2	0.03403864173568907	0.02599292992306092	0.00778251720485979	0.070016332082211	NA	NA	NA	NA	NA	NA	0.045836720453972954	0.0383914003263269	Ile	Val	FALSE	NA	5	0	0	3	0	0	0	0	1	0	0	0	0	0	0	0	0	0	0	0	0	1	0	0	0	0	0	0	0	0	0	0	0	0	0	0	0	0	0	0	0	0	0	0	0	0	0	0	0	0	0	0	0	0	0	0	0	0	0	0	0	0	0	0	0	0	32.47	FALSE	FALSE	FALSE	695	0.034
JAKMIP1p.Glu472Lys	JAKMIP1	0.03403666642345424	0.02079434393844874	0.00718551981157313	0.07113882987737499	0.134956638958021	0.11627906976744186	NA	NA	NA	NA	0.03870554044653337	0.028793550244745177	Lys	Glu	TRUE	NA	4	0	0	1	0	1	0	0	0	0	0	1	0	0	0	0	0	0	0	0	0	0	0	0	0	0	0	0	0	0	0	0	1	0	0	0	0	0	0	0	0	0	0	0	0	0	0	0	0	0	0	0	0	0	0	0	0	0	0	0	0	0	0	0	0	0	23.76	FALSE	FALSE	FALSE	695	0.034
THSD7Bp.Arg728His	THSD7B	0.03402543102705704	0.02599292992306092	0.00554212675098871	0.071152264941501	0.02292053309251936	0.11627906976744186	NA	NA	NA	NA	0.04728803380619652	0.0383914003263269	His	Arg	TRUE	NA	5	0	0	2	0	0	0	0	1	1	0	0	0	0	0	0	0	0	0	0	0	0	0	0	0	1	0	0	0	0	0	0	0	0	0	0	0	0	0	0	0	0	0	0	0	0	0	0	0	0	0	0	0	0	0	0	0	0	0	0	0	0	0	0	0	0	32.92	FALSE	FALSE	FALSE	695	0.034
CDKN2Ap.Pro114Thr	CDKN2A	0.03401640657649022	0.02079434393844874	0.00718551981157313	0.07065993236811201	0.134956638958021	0.11627906976744186	0.0965712051909014	0.056980056980056974	0.1697792869269949	0.1697792869269949	0.014067254919346498	0.009597850081581726	Thr	Pro	TRUE	1	4	0	0	0	0	0	1	0	0	1	1	1	0	0	0	0	0	0	0	0	0	0	0	0	0	0	0	0	0	0	0	0	0	0	0	0	0	0	0	0	0	0	0	0	0	0	0	0	0	0	0	0	0	0	0	0	0	0	0	0	0	0	0	0	0	0	23.89	FALSE	FALSE	FALSE	695	0.034
DCLK1p.Arg326Cys	DCLK1	0.03401008499198064	0.02599292992306092	0.00625498512938757	0.071150492683039	NA	NA	0.05253690155982787	0.056980056980056974	NA	NA	0.04000857601566342	0.028793550244745177	Cys	Arg	TRUE	NA	5	0	0	2	0	1	0	0	0	0	0	0	0	0	1	1	0	0	0	0	0	0	0	0	0	0	0	0	0	0	0	0	0	0	0	0	0	0	0	0	0	0	0	0	0	0	0	0	0	0	0	0	0	0	0	0	0	0	0	0	0	0	0	0	0	0	34.17	FALSE	FALSE	FALSE	694	0.034
LYARp.Lys203Asn	LYAR	0.0339674478009646	0.02079434393844874	0.00554212675098871	0.073477022352917	NA	NA	NA	NA	NA	NA	0.03140916507605482	0.028793550244745177	Asn	Lys	FALSE	NA	4	0	1	0	0	0	0	1	2	0	0	0	0	0	0	0	0	0	0	0	0	0	0	0	0	0	0	0	0	0	0	0	0	0	0	0	0	0	0	0	0	0	0	0	0	0	0	0	0	0	0	0	0	0	0	0	0	0	0	0	0	0	0	0	0	0	22.54	FALSE	FALSE	FALSE	694	0.034
RIMS1p.Ala102Val	RIMS1	0.0339674478009646	0.02079434393844874	0.00554212675098871	0.07419170964795	NA	NA	NA	NA	NA	NA	0.03140916507605482	0.028793550244745177	Val	Ala	FALSE	NA	4	0	1	0	0	0	0	1	2	0	0	0	0	0	0	0	0	0	0	0	0	0	0	0	0	0	0	0	0	0	0	0	0	0	0	0	0	0	0	0	0	0	0	0	0	0	0	0	0	0	0	0	0	0	0	0	0	0	0	0	0	0	0	0	0	0	22.79	FALSE	FALSE	FALSE	694	0.034
KCNA7p.Glu455Lys	KCNA7	0.03396468132186054	0.02599292992306092	0.00718551981157313	0.0676098379683	0.269913277916042	0.23255813953488372	0.0965712051909014	0.056980056980056974	NA	NA	0.015977791505208304	0.01919570016316345	Lys	Glu	TRUE	NA	5	0	0	0	0	0	0	0	2	0	1	2	0	0	0	0	0	0	0	0	0	0	0	0	0	0	0	0	0	0	0	0	0	0	0	0	0	0	0	0	0	0	0	0	0	0	0	0	0	0	0	0	0	0	0	0	0	0	0	0	0	0	0	0	0	0	32.32	FALSE	FALSE	FALSE	694	0.034
PNLIPp.Thr37Met	PNLIP	0.03396173016253433	0.02079434393844874	0.00697592699838957	0.07169070768704401	NA	NA	NA	NA	NA	NA	0.028843947800764044	0.01919570016316345	Met	Thr	FALSE	NA	4	0	0	0	0	1	0	0	0	1	0	0	0	0	0	0	0	2	0	0	0	0	0	0	0	0	0	0	0	0	0	0	0	0	0	0	0	0	0	0	0	0	0	0	0	0	0	0	0	0	0	0	0	0	0	0	0	0	0	0	0	0	0	0	0	0	23.22	FALSE	FALSE	FALSE	693	0.034
ARMC2p.Arg851Gln	ARMC2	0.03394106100770786	0.02599292992306092	0.00554212675098871	0.06857042251719099	NA	NA	NA	NA	0.1697792869269949	0.1697792869269949	0.0365826288249354	0.0383914003263269	Gln	Arg	FALSE	NA	5	0	0	1	0	0	1	0	3	0	0	0	0	0	0	0	0	0	0	0	0	0	0	0	0	0	0	0	0	0	0	0	0	0	0	0	0	0	0	0	0	0	0	0	0	0	0	0	0	0	0	0	0	0	0	0	0	0	0	0	0	0	0	0	0	0	34.13	FALSE	FALSE	FALSE	693	0.034
ITGA8p.Arg895Ter	ITGA8	0.03394106100770786	0.02599292992306092	0.00554212675098871	0.067882122015415	NA	NA	NA	NA	0.1697792869269949	0.1697792869269949	0.0365826288249354	0.0383914003263269	Ter	Arg	FALSE	NA	5	0	0	1	0	0	1	0	3	0	0	0	0	0	0	0	0	0	0	0	0	0	0	0	0	0	0	0	0	0	0	0	0	0	0	0	0	0	0	0	0	0	0	0	0	0	0	0	0	0	0	0	0	0	0	0	0	0	0	0	0	0	0	0	0	0	35.03	FALSE	FALSE	FALSE	693	0.034
ORC3p.Arg43Ter	ORC3	0.03394106100770786	0.02599292992306092	0.00554212675098871	0.067692719749604	NA	NA	NA	NA	0.1697792869269949	0.1697792869269949	0.0365826288249354	0.0383914003263269	Ter	Arg	FALSE	NA	5	0	0	1	0	0	1	0	3	0	0	0	0	0	0	0	0	0	0	0	0	0	0	0	0	0	0	0	0	0	0	0	0	0	0	0	0	0	0	0	0	0	0	0	0	0	0	0	0	0	0	0	0	0	0	0	0	0	0	0	0	0	0	0	0	0	33.63	FALSE	FALSE	FALSE	693	0.034
VPRBPp.Arg854Gln	VPRBP	0.03394106100770786	0.02599292992306092	0.00856263924446528	0.067882122015415	NA	NA	NA	NA	0.1697792869269949	0.1697792869269949	0.0365826288249354	0.0383914003263269	Gln	Arg	FALSE	NA	5	0	0	1	0	0	1	0	3	0	0	0	0	0	0	0	0	0	0	0	0	0	0	0	0	0	0	0	0	0	0	0	0	0	0	0	0	0	0	0	0	0	0	0	0	0	0	0	0	0	0	0	0	0	0	0	0	0	0	0	0	0	0	0	0	0	33.83	FALSE	FALSE	FALSE	693	0.034
PIK3CAp.Val344Met	PIK3CA	0.03392438939009332	0.03119151590767311	0.0075391498134122	0.065851755717763	NA	NA	NA	NA	NA	NA	0.04602283792976311	0.04798925040790863	Met	Val	FALSE	1	6	0	0	0	0	0	0	0	4	1	0	0	0	0	0	0	0	0	0	0	0	0	0	0	0	0	0	0	0	1	0	0	0	0	0	0	0	0	0	0	0	0	0	0	0	0	0	0	0	0	0	0	0	0	0	0	0	0	0	0	0	0	0	0	0	0	45.68	FALSE	FALSE	TRUE	693	0.034
RUNDC3Bp.Glu247Lys	RUNDC3B	0.03392331408041264	0.02599292992306092	0.00718551981157313	0.067812072350988	0.269913277916042	0.23255813953488372	NA	NA	NA	NA	0.02818432154001884	0.028793550244745177	Lys	Glu	TRUE	NA	5	0	0	0	0	0	0	0	1	1	0	2	0	0	0	0	0	0	0	0	0	0	0	0	0	0	0	0	1	0	0	0	0	0	0	0	0	0	0	0	0	0	0	0	0	0	0	0	0	0	0	0	0	0	0	0	0	0	0	0	0	0	0	0	0	0	33.32	FALSE	FALSE	FALSE	693	0.034
FSHRp.Lys146Asn	FSHR	0.03391898667378267	0.03119151590767311	0.00766286214295339	0.067837973347565	NA	NA	NA	NA	NA	NA	0.048893729924613695	0.05758710048949035	Asn	Lys	FALSE	NA	6	0	0	3	0	0	0	0	0	0	0	0	0	0	0	0	3	0	0	0	0	0	0	0	0	0	0	0	0	0	0	0	0	0	0	0	0	0	0	0	0	0	0	0	0	0	0	0	0	0	0	0	0	0	0	0	0	0	0	0	0	0	0	0	0	0	44.27	FALSE	FALSE	FALSE	693	0.034
FAM47Cp.Ala716Val	FAM47C	0.03390712286116578	0.01559575795383655	0	0.08220364993606699	NA	NA	NA	NA	NA	NA	0.0234197336190775	0.01919570016316345	Val	Ala	FALSE	2	3	0	0	0	0	0	0	0	0	1	0	0	0	0	0	0	0	0	0	0	0	0	0	0	0	0	0	0	0	0	0	0	0	0	0	0	0	0	0	0	0	0	0	0	1	0	0	0	0	0	0	0	1	0	0	0	0	0	0	0	0	0	0	0	0	0	16.59	FALSE	FALSE	FALSE	692	0.034
CELp.Ile488Thr	CEL	0.03390661288430118	0.01559575795383655	0	0.0814049796743	NA	NA	NA	NA	NA	NA	0.005864577630565352	0.009597850081581726	Thr	Ile	TRUE	NA	3	0	0	0	0	0	0	1	0	0	0	0	0	1	0	0	0	0	0	0	0	0	0	0	0	0	0	0	0	0	0	0	0	0	0	0	0	0	0	0	0	0	0	0	1	0	0	0	0	0	0	0	0	0	0	0	0	0	0	0	0	0	0	0	0	0	17.98	FALSE	FALSE	FALSE	692	0.034
F11p.Arg443His	F11	0.03389224869463363	0.02079434393844874	0.00554212675098871	0.072493387480318	NA	NA	NA	NA	NA	NA	0.04885518751343214	0.0383914003263269	His	Arg	TRUE	NA	4	0	0	0	0	2	0	0	1	0	0	0	0	0	0	0	0	0	0	0	0	0	0	0	0	0	0	0	0	0	0	0	1	0	0	0	0	0	0	0	0	0	0	0	0	0	0	0	0	0	0	0	0	0	0	0	0	0	0	0	0	0	0	0	0	0	24.8	FALSE	FALSE	FALSE	692	0.034
LCP1p.Arg488His	LCP1	0.03389207589888953	0.02599292992306092	0.00763595136806026	0.069406796491403	NA	NA	0.08665875963626536	0.11396011396011395	NA	NA	0.0378478247013688	0.028793550244745177	His	Arg	TRUE	2	5	0	0	3	0	0	0	0	0	0	0	0	0	0	0	1	0	0	0	0	0	0	0	0	0	0	0	0	0	0	0	0	0	0	0	0	0	0	0	0	1	0	0	0	0	0	0	0	0	0	0	0	0	0	0	0	0	0	0	0	0	0	0	0	0	0	32.95	FALSE	FALSE	FALSE	692	0.034
FMN2p.Ser747Phe	FMN2	0.03388877885742501	0.02079434393844874	0.00718552417665517	0.070350898790252	0.269913277916042	0.23255813953488372	NA	NA	NA	NA	0.028134509838692996	0.01919570016316345	Phe	Ser	FALSE	NA	4	0	0	0	0	0	0	0	0	2	0	2	0	0	0	0	0	0	0	0	0	0	0	0	0	0	0	0	0	0	0	0	0	0	0	0	0	0	0	0	0	0	0	0	0	0	0	0	0	0	0	0	0	0	0	0	0	0	0	0	0	0	0	0	0	0	23.53	FALSE	FALSE	FALSE	692	0.034
SLC7A9p.Ser373Leu	SLC7A9	0.03388875827057618	0.02079434393844874	0.00718551981157313	0.07238969684058301	0.269913277916042	0.23255813953488372	NA	NA	NA	NA	0.028134509838692996	0.01919570016316345	Leu	Ser	FALSE	NA	4	0	0	0	0	0	0	0	0	2	0	2	0	0	0	0	0	0	0	0	0	0	0	0	0	0	0	0	0	0	0	0	0	0	0	0	0	0	0	0	0	0	0	0	0	0	0	0	0	0	0	0	0	0	0	0	0	0	0	0	0	0	0	0	0	0	23.79	FALSE	FALSE	FALSE	692	0.034
FAM96Ap.Arg138Ter	FAM96A	0.03388780995997941	0.02599292992306092	0.00554212675098871	0.06792536274692601	NA	NA	0.0965712051909014	0.056980056980056974	NA	NA	0.0365826288249354	0.0383914003263269	Ter	Arg	FALSE	NA	5	0	0	1	0	0	0	0	3	0	1	0	0	0	0	0	0	0	0	0	0	0	0	0	0	0	0	0	0	0	0	0	0	0	0	0	0	0	0	0	0	0	0	0	0	0	0	0	0	0	0	0	0	0	0	0	0	0	0	0	0	0	0	0	0	0	35.03	FALSE	FALSE	FALSE	692	0.034
PTPN3p.Ala716Thr	PTPN3	0.03388780995997941	0.02599292992306092	0.00554212675098871	0.067775619919958	NA	NA	0.0965712051909014	0.056980056980056974	NA	NA	0.0365826288249354	0.0383914003263269	Thr	Ala	TRUE	NA	5	0	0	1	0	0	0	0	3	0	1	0	0	0	0	0	0	0	0	0	0	0	0	0	0	0	0	0	0	0	0	0	0	0	0	0	0	0	0	0	0	0	0	0	0	0	0	0	0	0	0	0	0	0	0	0	0	0	0	0	0	0	0	0	0	0	34.88	FALSE	FALSE	FALSE	692	0.034
FLGp.Arg2857His	FLG	0.03388565589779451	0.02599292992306092	0.0066227135535267	0.06990063975233801	NA	NA	NA	NA	NA	NA	0.04884568409190602	0.04798925040790863	His	Arg	TRUE	NA	5	0	0	2	0	0	0	0	0	1	0	0	0	1	0	0	1	0	0	0	0	0	0	0	0	0	0	0	0	0	0	0	0	0	0	0	0	0	0	0	0	0	0	0	0	0	0	0	0	0	0	0	0	0	0	0	0	0	0	0	0	0	0	0	0	0	32.72	FALSE	FALSE	FALSE	692	0.034
IL17RDp.Val478Ile	IL17RD	0.03388565589779451	0.02599292992306092	0.0066227135535267	0.069785780691865	NA	NA	NA	NA	NA	NA	0.04884568409190602	0.04798925040790863	Ile	Val	FALSE	NA	5	0	0	2	0	0	0	0	0	1	0	0	0	1	0	0	1	0	0	0	0	0	0	0	0	0	0	0	0	0	0	0	0	0	0	0	0	0	0	0	0	0	0	0	0	0	0	0	0	0	0	0	0	0	0	0	0	0	0	0	0	0	0	0	0	0	33.58	FALSE	FALSE	FALSE	692	0.034
PCDHA2p.Ala706Val	PCDHA2	0.03388565589779451	0.02599292992306092	0.0066227135535267	0.069795468269942	NA	NA	NA	NA	NA	NA	0.04884568409190602	0.04798925040790863	Val	Ala	FALSE	NA	5	0	0	2	0	0	0	0	0	1	0	0	0	1	0	0	1	0	0	0	0	0	0	0	0	0	0	0	0	0	0	0	0	0	0	0	0	0	0	0	0	0	0	0	0	0	0	0	0	0	0	0	0	0	0	0	0	0	0	0	0	0	0	0	0	0	33.65	FALSE	FALSE	FALSE	692	0.034
RYR3p.Arg46His	RYR3	0.03388565589779451	0.02599292992306092	0.00658486008373779	0.070907457565777	NA	NA	NA	NA	NA	NA	0.04884568409190602	0.04798925040790863	His	Arg	TRUE	NA	5	0	0	2	0	0	0	0	0	1	0	0	0	1	0	0	1	0	0	0	0	0	0	0	0	0	0	0	0	0	0	0	0	0	0	0	0	0	0	0	0	0	0	0	0	0	0	0	0	0	0	0	0	0	0	0	0	0	0	0	0	0	0	0	0	0	33.56	FALSE	FALSE	FALSE	692	0.034
GPR139p.Arg291Trp	GPR139	0.03388405932084586	0.02599292992306092	0.00662111697657804	0.070028538965703	NA	NA	NA	NA	NA	NA	0.04728803380619652	0.0383914003263269	Trp	Arg	FALSE	NA	5	0	0	2	0	0	0	0	1	1	0	0	0	0	0	0	0	0	0	0	0	0	0	0	0	0	0	0	0	0	0	0	0	0	0	0	0	0	0	0	0	0	0	1	0	0	0	0	0	0	0	0	0	0	0	0	0	0	0	0	0	0	0	0	0	0	34.15	FALSE	FALSE	FALSE	692	0.034
FLGp.Arg3240His	FLG	0.03388337322519935	0.02079434393844874	0.00462929803084247	0.072411500437853	NA	NA	0.05253690155982787	0.056980056980056974	NA	NA	0.04216932732995803	0.028793550244745177	His	Arg	TRUE	NA	4	0	0	1	0	2	0	0	0	0	0	0	0	0	0	1	0	0	0	0	0	0	0	0	0	0	0	0	0	0	0	0	0	0	0	0	0	0	0	0	0	0	0	0	0	0	0	0	0	0	0	0	0	0	0	0	0	0	0	0	0	0	0	0	0	0	27.39	FALSE	FALSE	FALSE	692	0.034
POM121L12p.Thr43Met	POM121L12	0.03388337322519935	0.02079434393844874	0.00462929803084247	0.072905391125476	NA	NA	0.05253690155982787	0.056980056980056974	NA	NA	0.04216932732995803	0.028793550244745177	Met	Thr	FALSE	NA	4	0	0	1	0	2	0	0	0	0	0	0	0	0	0	1	0	0	0	0	0	0	0	0	0	0	0	0	0	0	0	0	0	0	0	0	0	0	0	0	0	0	0	0	0	0	0	0	0	0	0	0	0	0	0	0	0	0	0	0	0	0	0	0	0	0	27.24	FALSE	FALSE	FALSE	692	0.034
SMARCA4p.Thr910Met	SMARCA4	0.03387533894549225	0.0779787897691828	0.012866853646049	0.060732868018878	0.025699419436530497	0.11627906976744186	0.02942729263874277	0.11396011396011395	NA	NA	0.038100797749321264	0.05758710048949035	Met	Thr	FALSE	1	15	0	0	1	2	0	0	0	0	0	0	0	0	1	0	0	2	0	0	0	0	0	0	0	3	0	2	0	2	0	0	0	0	0	0	0	0	0	1	0	0	0	0	0	0	0	0	1	0	0	0	0	0	0	0	0	0	0	0	0	0	0	0	0	0	0	99.77	FALSE	FALSE	FALSE	692	0.034
C7ORF62p.Asp198Asn	C7ORF62	0.0338721457061226	0.02599292992306092	0.00718551981157313	0.069369243400268	0.269913277916042	0.23255813953488372	NA	NA	NA	NA	0.02523188313424587	0.01919570016316345	Asn	Asp	FALSE	NA	5	0	0	2	0	0	0	0	0	0	0	2	0	0	0	0	0	0	0	0	0	0	0	0	0	0	0	0	0	1	0	0	0	0	0	0	0	0	0	0	0	0	0	0	0	0	0	0	0	0	0	0	0	0	0	0	0	0	0	0	0	0	0	0	0	0	34.86	FALSE	FALSE	FALSE	692	0.034
OR4D5p.Arg226Gln	OR4D5	0.0338721457061226	0.02599292992306092	0.00718551981157313	0.068880311747228	0.269913277916042	0.23255813953488372	NA	NA	NA	NA	0.02523188313424587	0.01919570016316345	Gln	Arg	FALSE	NA	5	0	0	2	0	0	0	0	0	0	0	2	0	0	0	0	0	0	0	0	0	0	0	0	0	0	0	0	0	1	0	0	0	0	0	0	0	0	0	0	0	0	0	0	0	0	0	0	0	0	0	0	0	0	0	0	0	0	0	0	0	0	0	0	0	0	33.8	FALSE	FALSE	FALSE	692	0.034
CRYGCp.Glu18Lys	CRYGC	0.03386970613941881	0.02599292992306092	0.00718551981157313	0.069797305197284	0.40486991687406293	0.3488372093023256	NA	NA	NA	NA	0.017749223327094797	0.01919570016316345	Lys	Glu	TRUE	NA	5	0	0	0	0	0	0	0	0	1	0	3	0	0	0	0	1	0	0	0	0	0	0	0	0	0	0	0	0	0	0	0	0	0	0	0	0	0	0	0	0	0	0	0	0	0	0	0	0	0	0	0	0	0	0	0	0	0	0	0	0	0	0	0	0	0	33.08	FALSE	FALSE	FALSE	692	0.034
NOS2p.Glu145Lys	NOS2	0.03386790298690012	0.03119151590767311	0.00727940198814908	0.06800845457136699	NA	NA	0.0341218580764375	0.056980056980056974	NA	NA	0.04266098799167774	0.0383914003263269	Lys	Glu	TRUE	NA	6	0	0	1	1	0	0	0	2	1	0	0	0	0	0	0	0	0	0	0	0	0	0	0	0	0	0	0	0	0	0	0	0	0	0	0	0	0	0	0	1	0	0	0	0	0	0	0	0	0	0	0	0	0	0	0	0	0	0	0	0	0	0	0	0	0	47.1	FALSE	FALSE	FALSE	692	0.034
STAG3p.Arg468Cys	STAG3	0.03383772358341654	0.02079434393844874	0.0055679634257102	0.072873160878276	NA	NA	NA	NA	NA	NA	0.048776590352272886	0.0383914003263269	Cys	Arg	TRUE	NA	4	0	0	1	0	0	0	0	0	2	0	0	0	0	0	0	0	0	0	0	0	0	0	0	0	0	0	0	0	0	0	0	0	0	0	0	0	0	0	0	0	0	0	0	0	0	0	0	0	0	1	0	0	0	0	0	0	0	0	0	0	0	0	0	0	0	25.55	FALSE	FALSE	FALSE	691	0.034
CDH10p.Arg472Cys	CDH10	0.03383153632929828	0.02599292992306092	0.00255428738098446	0.072983167503085	NA	NA	NA	NA	NA	NA	0.04716065711656425	0.0383914003263269	Cys	Arg	TRUE	2	5	0	2	1	0	0	0	0	0	0	0	0	0	0	0	0	1	0	0	0	0	0	1	0	0	0	0	0	0	0	0	0	0	0	0	0	0	0	0	0	0	0	0	0	0	0	0	0	0	0	0	0	0	0	0	0	0	0	0	0	0	0	0	0	0	0	36.9	FALSE	FALSE	FALSE	691	0.034
COL4A6p.Glu1089Lys	COL4A6	0.03382826879889082	0.02079434393844874	0.00718551981157313	0.071562829908165	0.269913277916042	0.23255813953488372	NA	NA	NA	NA	0.02804731513796944	0.01919570016316345	Lys	Glu	TRUE	NA	4	0	1	1	0	0	0	0	0	0	0	2	0	0	0	0	0	0	0	0	0	0	0	0	0	0	0	0	0	0	0	0	0	0	0	0	0	0	0	0	0	0	0	0	0	0	0	0	0	0	0	0	0	0	0	0	0	0	0	0	0	0	0	0	0	0	22.12	FALSE	FALSE	FALSE	691	0.034
GDF6p.Glu384Asp	GDF6	0.03382826879889082	0.02079434393844874	0.00718551981157313	0.070793235597782	0.269913277916042	0.23255813953488372	NA	NA	NA	NA	0.02804731513796944	0.01919570016316345	Asp	Glu	FALSE	NA	4	0	1	1	0	0	0	0	0	0	0	2	0	0	0	0	0	0	0	0	0	0	0	0	0	0	0	0	0	0	0	0	0	0	0	0	0	0	0	0	0	0	0	0	0	0	0	0	0	0	0	0	0	0	0	0	0	0	0	0	0	0	0	0	0	0	23.08	FALSE	FALSE	FALSE	691	0.034
OR2L3p.Arg265Gln	OR2L3	0.03382826879889082	0.02079434393844874	0.00718551981157313	0.071179860054271	0.269913277916042	0.23255813953488372	NA	NA	NA	NA	0.02804731513796944	0.01919570016316345	Gln	Arg	FALSE	NA	4	0	1	1	0	0	0	0	0	0	0	2	0	0	0	0	0	0	0	0	0	0	0	0	0	0	0	0	0	0	0	0	0	0	0	0	0	0	0	0	0	0	0	0	0	0	0	0	0	0	0	0	0	0	0	0	0	0	0	0	0	0	0	0	0	0	22.91	FALSE	FALSE	FALSE	691	0.034
POTEGp.Arg137Ter	POTEG	0.03382826879889082	0.02079434393844874	0.00718551981157313	0.071709014011948	0.269913277916042	0.23255813953488372	NA	NA	NA	NA	0.02804731513796944	0.01919570016316345	Ter	Arg	FALSE	NA	4	0	1	1	0	0	0	0	0	0	0	2	0	0	0	0	0	0	0	0	0	0	0	0	0	0	0	0	0	0	0	0	0	0	0	0	0	0	0	0	0	0	0	0	0	0	0	0	0	0	0	0	0	0	0	0	0	0	0	0	0	0	0	0	0	0	23.07	FALSE	FALSE	FALSE	691	0.034
PTGER3p.Met301Ile	PTGER3	0.03382826879889082	0.02079434393844874	0.00718551981157313	0.07117620545167601	0.269913277916042	0.23255813953488372	NA	NA	NA	NA	0.02804731513796944	0.01919570016316345	Ile	Met	FALSE	NA	4	0	1	1	0	0	0	0	0	0	0	2	0	0	0	0	0	0	0	0	0	0	0	0	0	0	0	0	0	0	0	0	0	0	0	0	0	0	0	0	0	0	0	0	0	0	0	0	0	0	0	0	0	0	0	0	0	0	0	0	0	0	0	0	0	0	23.17	FALSE	FALSE	FALSE	691	0.034
PTPRTp.Arg328Cys	PTPRT	0.03382826879889082	0.02079434393844874	0.00718551981157313	0.07274272715037901	0.269913277916042	0.23255813953488372	NA	NA	NA	NA	0.02804731513796944	0.01919570016316345	Cys	Arg	TRUE	1	4	0	1	1	0	0	0	0	0	0	0	2	0	0	0	0	0	0	0	0	0	0	0	0	0	0	0	0	0	0	0	0	0	0	0	0	0	0	0	0	0	0	0	0	0	0	0	0	0	0	0	0	0	0	0	0	0	0	0	0	0	0	0	0	0	0	22.69	FALSE	FALSE	FALSE	691	0.034
STACp.Arg43Gln	STAC	0.03382826879889082	0.02079434393844874	0.00718551981157313	0.072888911254163	0.269913277916042	0.23255813953488372	NA	NA	NA	NA	0.02804731513796944	0.01919570016316345	Gln	Arg	FALSE	NA	4	0	1	1	0	0	0	0	0	0	0	2	0	0	0	0	0	0	0	0	0	0	0	0	0	0	0	0	0	0	0	0	0	0	0	0	0	0	0	0	0	0	0	0	0	0	0	0	0	0	0	0	0	0	0	0	0	0	0	0	0	0	0	0	0	0	22.93	FALSE	FALSE	FALSE	691	0.034
ZSWIM2p.Glu126Lys	ZSWIM2	0.03382826879889082	0.02079434393844874	0.00718551981157313	0.07117620545167601	0.269913277916042	0.23255813953488372	NA	NA	NA	NA	0.02804731513796944	0.01919570016316345	Lys	Glu	TRUE	NA	4	0	1	1	0	0	0	0	0	0	0	2	0	0	0	0	0	0	0	0	0	0	0	0	0	0	0	0	0	0	0	0	0	0	0	0	0	0	0	0	0	0	0	0	0	0	0	0	0	0	0	0	0	0	0	0	0	0	0	0	0	0	0	0	0	0	23.03	FALSE	FALSE	FALSE	691	0.034
ADIPOR2p.Ala306Thr	ADIPOR2	0.03382572699687496	0.02599292992306092	0.00756960246604568	0.06883389303798	NA	NA	NA	NA	NA	NA	0.04875929744585374	0.04798925040790863	Thr	Ala	TRUE	NA	5	1	0	3	0	0	0	0	1	0	0	0	0	0	0	0	0	0	0	0	0	0	0	0	0	0	0	0	0	0	0	0	0	0	0	0	0	0	0	0	0	0	0	0	0	0	0	0	0	0	0	0	0	0	0	0	0	0	0	0	0	0	0	0	0	0	33.67	FALSE	FALSE	FALSE	691	0.034
TRAT1p.Val147Ile	TRAT1	0.03382054909755881	0.02599292992306092	0.00606544923496573	0.07090011824878299	NA	NA	NA	NA	NA	NA	0.04587315364622877	0.0383914003263269	Ile	Val	FALSE	NA	5	0	0	2	0	1	0	0	0	0	0	0	0	1	0	0	0	0	0	0	0	0	0	0	0	0	0	0	0	1	0	0	0	0	0	0	0	0	0	0	0	0	0	0	0	0	0	0	0	0	0	0	0	0	0	0	0	0	0	0	0	0	0	0	0	0	34.26	FALSE	FALSE	FALSE	691	0.034
LGI2p.Arg427Ter	LGI2	0.03381926724557985	0.03119151590767311	0.00718551981157313	0.065229451137577	0.134956638958021	0.11627906976744186	NA	NA	NA	NA	0.0365826288249354	0.0383914003263269	Ter	Arg	FALSE	NA	6	0	0	1	0	0	0	0	3	0	0	1	0	0	0	0	0	0	0	0	0	0	0	0	0	0	0	0	0	0	0	0	0	0	0	0	0	0	0	0	0	0	0	0	0	0	0	0	0	0	0	0	0	0	0	0	0	0	0	0	0	0	0	0	0	1	46.9	FALSE	FALSE	FALSE	691	0.034
MARCH5p.Arg170Cys	MARCH5	0.03381188690869506	0.02079434393844874	0.00554212675098871	0.071840506390116	NA	NA	NA	NA	NA	NA	0.048739347158420085	0.0383914003263269	Cys	Arg	TRUE	NA	4	0	0	1	0	0	0	0	1	2	0	0	0	0	0	0	0	0	0	0	0	0	0	0	0	0	0	0	0	0	0	0	0	0	0	0	0	0	0	0	0	0	0	0	0	0	0	0	0	0	0	0	0	0	0	0	0	0	0	0	0	0	0	0	0	0	25.48	FALSE	FALSE	FALSE	690	0.034
PACRGp.Pro152Leu	PACRG	0.03381188690869506	0.02079434393844874	0.00554212675098871	0.072847324203554	NA	NA	NA	NA	NA	NA	0.048739347158420085	0.0383914003263269	Leu	Pro	FALSE	NA	4	0	0	1	0	0	0	0	1	2	0	0	0	0	0	0	0	0	0	0	0	0	0	0	0	0	0	0	0	0	0	0	0	0	0	0	0	0	0	0	0	0	0	0	0	0	0	0	0	0	0	0	0	0	0	0	0	0	0	0	0	0	0	0	0	0	24.79	FALSE	FALSE	FALSE	690	0.034
RAB9Bp.Val28Ile	RAB9B	0.03381188690869506	0.02079434393844874	0.00554212675098871	0.071840506390116	NA	NA	NA	NA	NA	NA	0.048739347158420085	0.0383914003263269	Ile	Val	FALSE	NA	4	0	0	1	0	0	0	0	1	2	0	0	0	0	0	0	0	0	0	0	0	0	0	0	0	0	0	0	0	0	0	0	0	0	0	0	0	0	0	0	0	0	0	0	0	0	0	0	0	0	0	0	0	0	0	0	0	0	0	0	0	0	0	0	0	0	25.62	FALSE	FALSE	FALSE	690	0.034
RRM2Bp.Phe323Leu	RRM2B	0.03381188690869506	0.02079434393844874	0.00554212675098871	0.071840506390116	NA	NA	NA	NA	NA	NA	0.048739347158420085	0.0383914003263269	Leu	Phe	FALSE	NA	4	0	0	1	0	0	0	0	1	2	0	0	0	0	0	0	0	0	0	0	0	0	0	0	0	0	0	0	0	0	0	0	0	0	0	0	0	0	0	0	0	0	0	0	0	0	0	0	0	0	0	0	0	0	0	0	0	0	0	0	0	0	0	0	0	0	24.83	FALSE	FALSE	FALSE	690	0.034
ZNF714p.Leu423Pro	ZNF714	0.03380048120144179	0.02599292992306092	0.00719117680792455	0.07040396336121199	0.134956638958021	0.11627906976744186	NA	NA	NA	NA	0.03832675459558062	0.0383914003263269	Pro	Leu	FALSE	NA	5	0	0	3	0	0	0	0	0	0	0	1	0	0	0	0	0	0	0	0	0	0	0	0	0	0	0	0	0	0	0	0	0	0	0	0	0	1	0	0	0	0	0	0	0	0	0	0	0	0	0	0	0	0	0	0	0	0	0	0	0	0	0	0	0	0	34.36	FALSE	FALSE	FALSE	690	0.034
ATF7IP2p.Ser527Leu	ATF7IP2	0.03379527434424148	0.02599292992306092	0.0075391498134122	0.069138629314624	NA	NA	NA	NA	NA	NA	0.045836720453972954	0.0383914003263269	Leu	Ser	FALSE	NA	5	0	0	3	0	0	0	0	1	0	0	0	0	0	0	0	0	0	0	0	0	0	0	0	0	0	0	0	0	1	0	0	0	0	0	0	0	0	0	0	0	0	0	0	0	0	0	0	0	0	0	0	0	0	0	0	0	0	0	0	0	0	0	0	0	0	32.83	FALSE	FALSE	FALSE	690	0.034
DCAF12L2p.Arg137Trp	DCAF12L2	0.03379527434424148	0.02599292992306092	0.00599106918727047	0.069138629314624	NA	NA	NA	NA	NA	NA	0.045836720453972954	0.0383914003263269	Trp	Arg	FALSE	2	5	0	0	3	0	0	0	0	1	0	0	0	0	0	0	0	0	0	0	0	0	0	0	0	0	0	0	0	0	1	0	0	0	0	0	0	0	0	0	0	0	0	0	0	0	0	0	0	0	0	0	0	0	0	0	0	0	0	0	0	0	0	0	0	0	0	33.230000000000004	FALSE	FALSE	FALSE	690	0.034
GLRA1p.Arg8Ter	GLRA1	0.03379527434424148	0.02599292992306092	0.0075391498134122	0.068803440385347	NA	NA	NA	NA	NA	NA	0.045836720453972954	0.0383914003263269	Ter	Arg	FALSE	NA	5	0	0	3	0	0	0	0	1	0	0	0	0	0	0	0	0	0	0	0	0	0	0	0	0	0	0	0	0	1	0	0	0	0	0	0	0	0	0	0	0	0	0	0	0	0	0	0	0	0	0	0	0	0	0	0	0	0	0	0	0	0	0	0	0	0	33.35	FALSE	FALSE	FALSE	690	0.034
INPP5Dp.Arg540Gln	INPP5D	0.03379527434424148	0.02599292992306092	0.0075391498134122	0.068803440385347	NA	NA	NA	NA	NA	NA	0.045836720453972954	0.0383914003263269	Gln	Arg	FALSE	NA	5	0	0	3	0	0	0	0	1	0	0	0	0	0	0	0	0	0	0	0	0	0	0	0	0	0	0	0	0	1	0	0	0	0	0	0	0	0	0	0	0	0	0	0	0	0	0	0	0	0	0	0	0	0	0	0	0	0	0	0	0	0	0	0	0	0	33.37	FALSE	FALSE	FALSE	690	0.034
INTS7p.Arg106Ile	INTS7	0.03379527434424148	0.02599292992306092	0.0075391498134122	0.07080046344777	NA	NA	NA	NA	NA	NA	0.045836720453972954	0.0383914003263269	Ile	Arg	FALSE	NA	5	0	0	3	0	0	0	0	1	0	0	0	0	0	0	0	0	0	0	0	0	0	0	0	0	0	0	0	0	1	0	0	0	0	0	0	0	0	0	0	0	0	0	0	0	0	0	0	0	0	0	0	0	0	0	0	0	0	0	0	0	0	0	0	0	0	33.4	FALSE	FALSE	FALSE	690	0.034
LAMA1p.Glu3061Lys	LAMA1	0.03379527434424148	0.02599292992306092	0.00599106918727047	0.069595951474138	NA	NA	NA	NA	NA	NA	0.045836720453972954	0.0383914003263269	Lys	Glu	TRUE	NA	5	0	0	3	0	0	0	0	1	0	0	0	0	0	0	0	0	0	0	0	0	0	0	0	0	0	0	0	0	1	0	0	0	0	0	0	0	0	0	0	0	0	0	0	0	0	0	0	0	0	0	0	0	0	0	0	0	0	0	0	0	0	0	0	0	0	33.32	FALSE	FALSE	FALSE	690	0.034
MTF2p.Arg347Gln	MTF2	0.03379527434424148	0.02599292992306092	0.0075391498134122	0.069252382821628	NA	NA	NA	NA	NA	NA	0.045836720453972954	0.0383914003263269	Gln	Arg	FALSE	NA	5	0	0	3	0	0	0	0	1	0	0	0	0	0	0	0	0	0	0	0	0	0	0	0	0	0	0	0	0	1	0	0	0	0	0	0	0	0	0	0	0	0	0	0	0	0	0	0	0	0	0	0	0	0	0	0	0	0	0	0	0	0	0	0	0	0	33.02	FALSE	FALSE	FALSE	690	0.034
SHPRHp.Arg1365Cys	SHPRH	0.03379527434424148	0.02599292992306092	0.0075391498134122	0.06958757175090599	NA	NA	NA	NA	NA	NA	0.045836720453972954	0.0383914003263269	Cys	Arg	TRUE	NA	5	0	0	3	0	0	0	0	1	0	0	0	0	0	0	0	0	0	0	0	0	0	0	0	0	0	0	0	0	1	0	0	0	0	0	0	0	0	0	0	0	0	0	0	0	0	0	0	0	0	0	0	0	0	0	0	0	0	0	0	0	0	0	0	0	0	32.660000000000004	FALSE	FALSE	FALSE	690	0.034
TNS3p.Asp696Asn	TNS3	0.03379527434424148	0.02599292992306092	0.00554212675098871	0.069138629314624	NA	NA	NA	NA	NA	NA	0.045836720453972954	0.0383914003263269	Asn	Asp	FALSE	NA	5	0	0	3	0	0	0	0	1	0	0	0	0	0	0	0	0	0	0	0	0	0	0	0	0	0	0	0	0	1	0	0	0	0	0	0	0	0	0	0	0	0	0	0	0	0	0	0	0	0	0	0	0	0	0	0	0	0	0	0	0	0	0	0	0	0	32.410000000000004	FALSE	FALSE	FALSE	690	0.034
TRIML1p.Ala328Val	TRIML1	0.03379527434424148	0.02599292992306092	0.00599106918727047	0.070016332082211	NA	NA	NA	NA	NA	NA	0.045836720453972954	0.0383914003263269	Val	Ala	FALSE	NA	5	0	0	3	0	0	0	0	1	0	0	0	0	0	0	0	0	0	0	0	0	0	0	0	0	0	0	0	0	1	0	0	0	0	0	0	0	0	0	0	0	0	0	0	0	0	0	0	0	0	0	0	0	0	0	0	0	0	0	0	0	0	0	0	0	0	32.95	FALSE	FALSE	FALSE	690	0.034
TSR1p.Arg499Ter	TSR1	0.03379527434424148	0.02599292992306092	0.0075004477977587	0.067590548688482	NA	NA	NA	NA	NA	NA	0.045836720453972954	0.0383914003263269	Ter	Arg	FALSE	NA	5	0	0	3	0	0	0	0	1	0	0	0	0	0	0	0	0	0	0	0	0	0	0	0	0	0	0	0	0	1	0	0	0	0	0	0	0	0	0	0	0	0	0	0	0	0	0	0	0	0	0	0	0	0	0	0	0	0	0	0	0	0	0	0	0	0	32.81	FALSE	FALSE	FALSE	690	0.034
ZNF709p.Arg604Gln	ZNF709	0.03379527434424148	0.02599292992306092	0.0075391498134122	0.068803440385347	NA	NA	NA	NA	NA	NA	0.045836720453972954	0.0383914003263269	Gln	Arg	FALSE	NA	5	0	0	3	0	0	0	0	1	0	0	0	0	0	0	0	0	0	0	0	0	0	0	0	0	0	0	0	0	1	0	0	0	0	0	0	0	0	0	0	0	0	0	0	0	0	0	0	0	0	0	0	0	0	0	0	0	0	0	0	0	0	0	0	0	0	32.86	FALSE	FALSE	FALSE	690	0.034
KMT2Cp.Gly972Glu	KMT2C	0.03378842046439379	0.02599292992306092	0.00718551981157313	0.069053451074268	0.269913277916042	0.23255813953488372	0.0341218580764375	0.056980056980056974	0.1697792869269949	0.1697792869269949	0.011312905997992888	0.009597850081581726	Glu	Gly	FALSE	1	5	0	0	0	0	0	1	0	0	0	0	2	0	0	0	0	0	0	0	0	0	0	0	0	0	0	0	0	0	0	0	0	1	0	0	0	0	0	0	0	1	0	0	0	0	0	0	0	0	0	0	0	0	0	0	0	0	0	0	0	0	0	0	0	0	0	35.730000000000004	FALSE	FALSE	FALSE	690	0.034
SLC7A13p.Ala245Val	SLC7A13	0.03378277771351746	0.02599292992306092	0.00676248868278923	0.069584217449699	0.02292053309251936	0.11627906976744186	0.0965712051909014	0.056980056980056974	NA	NA	0.03467209223907358	0.028793550244745177	Val	Ala	FALSE	NA	5	0	0	1	0	0	0	0	1	1	1	0	0	0	0	0	0	0	0	0	0	0	0	0	0	1	0	0	0	0	0	0	0	0	0	0	0	0	0	0	0	0	0	0	0	0	0	0	0	0	0	0	0	0	0	0	0	0	0	0	0	0	0	0	0	0	34.160000000000004	FALSE	FALSE	FALSE	690	0.034
CLCA4p.Ala573Val	CLCA4	0.03377667219032702	0.02079434393844874	0.00406842617254224	0.072667188948539	NA	NA	NA	NA	NA	NA	0.04868858564995235	0.0383914003263269	Val	Ala	FALSE	NA	4	0	1	1	0	1	0	0	0	0	0	0	0	1	0	0	0	0	0	0	0	0	0	0	0	0	0	0	0	0	0	0	0	0	0	0	0	0	0	0	0	0	0	0	0	0	0	0	0	0	0	0	0	0	0	0	0	0	0	0	0	0	0	0	0	0	24.56	FALSE	FALSE	FALSE	690	0.034
PRR23Bp.Ala114Val	PRR23B	0.03377021140422323	0.02599292992306092	0.00556094071820224	0.07013038237472699	NA	NA	0.0341218580764375	0.056980056980056974	NA	NA	0.04434522511284068	0.0383914003263269	Val	Ala	FALSE	NA	5	0	1	2	0	0	0	0	0	0	0	0	0	0	0	0	1	0	0	0	0	0	0	0	0	0	0	0	0	0	0	0	0	0	0	0	0	0	0	0	1	0	0	0	0	0	0	0	0	0	0	0	0	0	0	0	0	0	0	0	0	0	0	0	0	0	35.33	FALSE	FALSE	FALSE	690	0.034
SYT10p.Ala505Val	SYT10	0.03376763550039562	0.03119151590767311	0.00824097665529409	0.067377805341996	0.134956638958021	0.11627906976744186	0.08665875963626536	0.11396011396011395	NA	NA	0.027310622522892538	0.028793550244745177	Val	Ala	FALSE	NA	6	0	1	0	0	0	0	0	0	0	0	1	0	1	0	1	0	0	0	0	0	0	0	0	0	0	0	0	0	0	0	0	0	0	0	0	0	0	0	0	1	0	0	0	0	0	0	0	1	0	0	0	0	0	0	0	0	0	0	0	0	0	0	0	0	0	46.81	FALSE	FALSE	FALSE	690	0.034
TRAPPC6Bp.Glu26Gly	TRAPPC6B	0.03375970386333846	0.02079434393844874	0.00300665333721778	0.074763771231499	NA	NA	0.0341218580764375	0.056980056980056974	NA	NA	0.044330078644252646	0.028793550244745177	Gly	Glu	FALSE	NA	4	0	0	0	0	3	0	0	0	0	0	0	0	0	0	0	0	0	0	0	0	0	0	0	0	0	0	0	0	0	0	0	0	0	0	0	0	0	0	0	1	0	0	0	0	0	0	0	0	0	0	0	0	0	0	0	0	0	0	0	0	0	0	0	0	0	29.07	FALSE	FALSE	FALSE	689	0.034
FCRL6p.Arg78Cys	FCRL6	0.03375818062993546	0.02599292992306092	0.0060824271451709	0.069737116619784	0.134956638958021	0.11627906976744186	NA	NA	NA	NA	0.038304107193025426	0.0383914003263269	Cys	Arg	TRUE	NA	5	1	0	1	0	1	0	0	1	0	0	1	0	0	0	0	0	0	0	0	0	0	0	0	0	0	0	0	0	0	0	0	0	0	0	0	0	0	0	0	0	0	0	0	0	0	0	0	0	0	0	0	0	0	0	0	0	0	0	0	0	0	0	0	0	0	33.660000000000004	FALSE	FALSE	FALSE	689	0.034
OR4K1p.Arg226Gln	OR4K1	0.03375236250167263	0.02599292992306092	0.00718551981157313	0.068449810383508	0.269913277916042	0.23255813953488372	NA	NA	NA	NA	0.02523188313424587	0.01919570016316345	Gln	Arg	FALSE	NA	5	0	0	2	0	0	0	0	0	0	0	2	0	0	0	0	0	0	0	0	0	0	0	0	0	0	0	0	0	0	0	0	0	0	0	0	0	0	0	0	0	0	0	0	0	0	0	0	0	0	0	1	0	0	0	0	0	0	0	0	0	0	0	0	0	0	35.4	FALSE	FALSE	FALSE	689	0.034
A1BGp.Ala191Thr	A1BG	0.03375139743700969	0.02079434393844874	0.00554212675098871	0.069465417675123	NA	NA	NA	NA	NA	NA	0.04865215245769653	0.0383914003263269	Thr	Ala	TRUE	NA	4	0	1	2	0	0	0	0	1	0	0	0	0	0	0	0	0	0	0	0	0	0	0	0	0	0	0	0	0	0	0	0	0	0	0	0	0	0	0	0	0	0	0	0	0	0	0	0	0	0	0	0	0	0	0	0	0	0	0	0	0	0	0	0	0	0	24.95	FALSE	FALSE	FALSE	689	0.034
A2Mp.Arg174His	A2M	0.03375139743700969	0.02079434393844874	0.00554212675098871	0.070712709633307	NA	NA	NA	NA	NA	NA	0.04865215245769653	0.0383914003263269	His	Arg	TRUE	NA	4	0	1	2	0	0	0	0	1	0	0	0	0	0	0	0	0	0	0	0	0	0	0	0	0	0	0	0	0	0	0	0	0	0	0	0	0	0	0	0	0	0	0	0	0	0	0	0	0	0	0	0	0	0	0	0	0	0	0	0	0	0	0	0	0	0	24.46	FALSE	FALSE	FALSE	689	0.034
ADRA1Ap.Val51Ile	ADRA1A	0.03375139743700969	0.02079434393844874	0.00554212675098871	0.073052854417872	NA	NA	NA	NA	NA	NA	0.04865215245769653	0.0383914003263269	Ile	Val	FALSE	NA	4	0	1	2	0	0	0	0	1	0	0	0	0	0	0	0	0	0	0	0	0	0	0	0	0	0	0	0	0	0	0	0	0	0	0	0	0	0	0	0	0	0	0	0	0	0	0	0	0	0	0	0	0	0	0	0	0	0	0	0	0	0	0	0	0	0	25.2	FALSE	FALSE	FALSE	689	0.034
AIPL1p.Ala344Thr	AIPL1	0.03375139743700969	0.02079434393844874	0.00554212675098871	0.071091775469816	NA	NA	NA	NA	NA	NA	0.04865215245769653	0.0383914003263269	Thr	Ala	TRUE	NA	4	0	1	2	0	0	0	0	1	0	0	0	0	0	0	0	0	0	0	0	0	0	0	0	0	0	0	0	0	0	0	0	0	0	0	0	0	0	0	0	0	0	0	0	0	0	0	0	0	0	0	0	0	0	0	0	0	0	0	0	0	0	0	0	0	0	25.24	FALSE	FALSE	FALSE	689	0.034
DAGLAp.Ala253Thr	DAGLA	0.03375139743700969	0.02079434393844874	0.00554212675098871	0.071031565200941	NA	NA	NA	NA	NA	NA	0.04865215245769653	0.0383914003263269	Thr	Ala	TRUE	NA	4	0	1	2	0	0	0	0	1	0	0	0	0	0	0	0	0	0	0	0	0	0	0	0	0	0	0	0	0	0	0	0	0	0	0	0	0	0	0	0	0	0	0	0	0	0	0	0	0	0	0	0	0	0	0	0	0	0	0	0	0	0	0	0	0	0	25.02	FALSE	FALSE	FALSE	689	0.034
ECE2p.Arg256Cys	ECE2	0.03375139743700969	0.02079434393844874	0.00554212675098871	0.071091775469816	NA	NA	NA	NA	NA	NA	0.04865215245769653	0.0383914003263269	Cys	Arg	TRUE	NA	4	0	1	2	0	0	0	0	1	0	0	0	0	0	0	0	0	0	0	0	0	0	0	0	0	0	0	0	0	0	0	0	0	0	0	0	0	0	0	0	0	0	0	0	0	0	0	0	0	0	0	0	0	0	0	0	0	0	0	0	0	0	0	0	0	0	25.03	FALSE	FALSE	FALSE	689	0.034
FRAS1p.Ala2739Thr	FRAS1	0.03375139743700969	0.02079434393844874	0.00554212675098871	0.071031565200941	NA	NA	NA	NA	NA	NA	0.04865215245769653	0.0383914003263269	Thr	Ala	TRUE	NA	4	0	1	2	0	0	0	0	1	0	0	0	0	0	0	0	0	0	0	0	0	0	0	0	0	0	0	0	0	0	0	0	0	0	0	0	0	0	0	0	0	0	0	0	0	0	0	0	0	0	0	0	0	0	0	0	0	0	0	0	0	0	0	0	0	0	24.68	FALSE	FALSE	FALSE	689	0.034
GABRA3p.Arg73His	GABRA3	0.03375139743700969	0.02079434393844874	0.00554212675098871	0.072665855788498	NA	NA	NA	NA	NA	NA	0.04865215245769653	0.0383914003263269	His	Arg	TRUE	NA	4	0	1	2	0	0	0	0	1	0	0	0	0	0	0	0	0	0	0	0	0	0	0	0	0	0	0	0	0	0	0	0	0	0	0	0	0	0	0	0	0	0	0	0	0	0	0	0	0	0	0	0	0	0	0	0	0	0	0	0	0	0	0	0	0	0	25.52	FALSE	FALSE	FALSE	689	0.034
GPRC5Cp.Ala441Thr	GPRC5C	0.03375139743700969	0.02079434393844874	0.00554212675098871	0.071091775469816	NA	NA	NA	NA	NA	NA	0.04865215245769653	0.0383914003263269	Thr	Ala	TRUE	NA	4	0	1	2	0	0	0	0	1	0	0	0	0	0	0	0	0	0	0	0	0	0	0	0	0	0	0	0	0	0	0	0	0	0	0	0	0	0	0	0	0	0	0	0	0	0	0	0	0	0	0	0	0	0	0	0	0	0	0	0	0	0	0	0	0	0	24.78	FALSE	FALSE	FALSE	689	0.034
HRNRp.Arg2148Ter	HRNR	0.03375139743700969	0.02079434393844874	0.00554212675098871	0.072665855788498	NA	NA	NA	NA	NA	NA	0.04865215245769653	0.0383914003263269	Ter	Arg	FALSE	NA	4	0	1	2	0	0	0	0	1	0	0	0	0	0	0	0	0	0	0	0	0	0	0	0	0	0	0	0	0	0	0	0	0	0	0	0	0	0	0	0	0	0	0	0	0	0	0	0	0	0	0	0	0	0	0	0	0	0	0	0	0	0	0	0	0	0	25.43	FALSE	FALSE	FALSE	689	0.034
KLHL42p.Arg382His	KLHL42	0.03375139743700969	0.02079434393844874	0.00554212675098871	0.072665855788498	NA	NA	NA	NA	NA	NA	0.04865215245769653	0.0383914003263269	His	Arg	TRUE	NA	4	0	1	2	0	0	0	0	1	0	0	0	0	0	0	0	0	0	0	0	0	0	0	0	0	0	0	0	0	0	0	0	0	0	0	0	0	0	0	0	0	0	0	0	0	0	0	0	0	0	0	0	0	0	0	0	0	0	0	0	0	0	0	0	0	0	25.42	FALSE	FALSE	FALSE	689	0.034
LRRTM4p.Arg194Gln	LRRTM4	0.03375139743700969	0.02079434393844874	0.00554212675098871	0.072665855788498	NA	NA	NA	NA	NA	NA	0.04865215245769653	0.0383914003263269	Gln	Arg	FALSE	NA	4	0	1	2	0	0	0	0	1	0	0	0	0	0	0	0	0	0	0	0	0	0	0	0	0	0	0	0	0	0	0	0	0	0	0	0	0	0	0	0	0	0	0	0	0	0	0	0	0	0	0	0	0	0	0	0	0	0	0	0	0	0	0	0	0	0	25.4	FALSE	FALSE	FALSE	689	0.034
NIPAL4p.Pro430Leu	NIPAL4	0.03375139743700969	0.02079434393844874	0.00554212675098871	0.071091775469816	NA	NA	NA	NA	NA	NA	0.04865215245769653	0.0383914003263269	Leu	Pro	FALSE	NA	4	0	1	2	0	0	0	0	1	0	0	0	0	0	0	0	0	0	0	0	0	0	0	0	0	0	0	0	0	0	0	0	0	0	0	0	0	0	0	0	0	0	0	0	0	0	0	0	0	0	0	0	0	0	0	0	0	0	0	0	0	0	0	0	0	0	24.49	FALSE	FALSE	FALSE	689	0.034
OCA2p.Glu702Ter	OCA2	0.03375139743700969	0.02079434393844874	0.00554212675098871	0.071969478237403	NA	NA	NA	NA	NA	NA	0.04865215245769653	0.0383914003263269	Ter	Glu	FALSE	NA	4	0	1	2	0	0	0	0	1	0	0	0	0	0	0	0	0	0	0	0	0	0	0	0	0	0	0	0	0	0	0	0	0	0	0	0	0	0	0	0	0	0	0	0	0	0	0	0	0	0	0	0	0	0	0	0	0	0	0	0	0	0	0	0	0	0	26.15	FALSE	FALSE	FALSE	689	0.034
OR2J3p.Lys93Asn	OR2J3	0.03375139743700969	0.02079434393844874	0.00554212675098871	0.07140908718440199	NA	NA	NA	NA	NA	NA	0.04865215245769653	0.0383914003263269	Asn	Lys	FALSE	NA	4	0	1	2	0	0	0	0	1	0	0	0	0	0	0	0	0	0	0	0	0	0	0	0	0	0	0	0	0	0	0	0	0	0	0	0	0	0	0	0	0	0	0	0	0	0	0	0	0	0	0	0	0	0	0	0	0	0	0	0	0	0	0	0	0	0	25.56	FALSE	FALSE	FALSE	689	0.034
PAPD7p.Ala211Thr	PAPD7	0.03375139743700969	0.02079434393844874	0.00554212675098871	0.072665855788498	NA	NA	NA	NA	NA	NA	0.04865215245769653	0.0383914003263269	Thr	Ala	TRUE	NA	4	0	1	2	0	0	0	0	1	0	0	0	0	0	0	0	0	0	0	0	0	0	0	0	0	0	0	0	0	0	0	0	0	0	0	0	0	0	0	0	0	0	0	0	0	0	0	0	0	0	0	0	0	0	0	0	0	0	0	0	0	0	0	0	0	0	24.78	FALSE	FALSE	FALSE	689	0.034
PIGQp.Ala630Thr	PIGQ	0.03375139743700969	0.02079434393844874	0.00554212675098871	0.072665855788498	NA	NA	NA	NA	NA	NA	0.04865215245769653	0.0383914003263269	Thr	Ala	TRUE	NA	4	0	1	2	0	0	0	0	1	0	0	0	0	0	0	0	0	0	0	0	0	0	0	0	0	0	0	0	0	0	0	0	0	0	0	0	0	0	0	0	0	0	0	0	0	0	0	0	0	0	0	0	0	0	0	0	0	0	0	0	0	0	0	0	0	0	25.41	FALSE	FALSE	FALSE	689	0.034
SNAP23p.Arg54His	SNAP23	0.03375139743700969	0.02079434393844874	0.00554212675098871	0.071091775469816	NA	NA	NA	NA	NA	NA	0.04865215245769653	0.0383914003263269	His	Arg	TRUE	NA	4	0	1	2	0	0	0	0	1	0	0	0	0	0	0	0	0	0	0	0	0	0	0	0	0	0	0	0	0	0	0	0	0	0	0	0	0	0	0	0	0	0	0	0	0	0	0	0	0	0	0	0	0	0	0	0	0	0	0	0	0	0	0	0	0	0	24.32	FALSE	FALSE	FALSE	689	0.034
TTLL13p.Arg351Cys	TTLL13	0.03375139743700969	0.02079434393844874	0.00554212675098871	0.071030021347893	NA	NA	NA	NA	NA	NA	0.04865215245769653	0.0383914003263269	Cys	Arg	TRUE	NA	4	0	1	2	0	0	0	0	1	0	0	0	0	0	0	0	0	0	0	0	0	0	0	0	0	0	0	0	0	0	0	0	0	0	0	0	0	0	0	0	0	0	0	0	0	0	0	0	0	0	0	0	0	0	0	0	0	0	0	0	0	0	0	0	0	0	24.84	FALSE	FALSE	FALSE	689	0.034
UBBP4p.Arg130His	UBBP4	0.03375139743700969	0.02079434393844874	0.00554212675098871	0.070712709633307	NA	NA	NA	NA	NA	NA	0.04865215245769653	0.0383914003263269	His	Arg	TRUE	NA	4	0	1	2	0	0	0	0	1	0	0	0	0	0	0	0	0	0	0	0	0	0	0	0	0	0	0	0	0	0	0	0	0	0	0	0	0	0	0	0	0	0	0	0	0	0	0	0	0	0	0	0	0	0	0	0	0	0	0	0	0	0	0	0	0	0	24.95	FALSE	FALSE	FALSE	689	0.034
YTHDC1p.Arg267Gln	YTHDC1	0.03375139743700969	0.02079434393844874	0.00554212675098871	0.07140908718440199	NA	NA	NA	NA	NA	NA	0.04865215245769653	0.0383914003263269	Gln	Arg	FALSE	NA	4	0	1	2	0	0	0	0	1	0	0	0	0	0	0	0	0	0	0	0	0	0	0	0	0	0	0	0	0	0	0	0	0	0	0	0	0	0	0	0	0	0	0	0	0	0	0	0	0	0	0	0	0	0	0	0	0	0	0	0	0	0	0	0	0	0	26.06	FALSE	FALSE	FALSE	689	0.034
NFE2L2p.Asp29Tyr	NFE2L2	0.03374471272765968	0.03119151590767311	0.0081632970897207	0.067836626115631	NA	NA	0.27980117001806815	0.2279202279202279	0.1697792869269949	0.1697792869269949	7.601612495014651e-4	0.009597850081581726	Tyr	Asp	TRUE	1	6	0	0	0	0	0	1	0	0	0	2	0	0	0	0	1	0	0	0	0	0	0	0	0	0	0	0	0	0	0	0	0	0	1	0	0	0	0	0	0	1	0	0	0	0	0	0	0	0	0	0	0	0	0	0	0	0	0	0	0	0	0	0	0	0	0	47.03	FALSE	FALSE	FALSE	689	0.034
STK11p.Gln220Ter	STK11	0.03374430589041593	0.02599292992306092	0.00162874289401152	0.075933055984409	NA	NA	0.014713646319371386	0.056980056980056974	NA	NA	0.04677305060675135	0.0383914003263269	Ter	Gln	FALSE	1	5	0	3	0	0	0	0	0	0	0	0	0	0	0	0	0	0	0	0	0	0	0	0	0	0	0	1	0	0	0	0	0	0	0	0	0	0	1	0	0	0	0	0	0	0	0	0	0	0	0	0	0	0	0	0	0	0	0	0	0	0	0	0	0	0	0	41.45	FALSE	FALSE	TRUE	689	0.034
OR4Q3p.Arg132His	OR4Q3	0.03373734949761051	0.03119151590767311	0.00813685234508448	0.068089888160412	NA	NA	NA	NA	NA	NA	0.04863190255572902	0.05758710048949035	His	Arg	TRUE	NA	6	0	0	2	0	0	0	0	1	0	0	0	0	2	0	0	1	0	0	0	0	0	0	0	0	0	0	0	0	0	0	0	0	0	0	0	0	0	0	0	0	0	0	0	0	0	0	0	0	0	0	0	0	0	0	0	0	0	0	0	0	0	0	0	0	0	46.54	FALSE	FALSE	FALSE	689	0.034
PANX3p.Ala55Thr	PANX3	0.03373535236682015	0.02079434393844874	0.00255428738098446	0.073041161273426	NA	NA	NA	NA	NA	NA	0.031074602856288783	0.028793550244745177	Thr	Ala	TRUE	NA	4	0	0	1	0	1	0	1	0	0	0	0	0	0	0	0	1	0	0	0	0	0	0	0	0	0	0	0	0	0	0	0	0	0	0	0	0	0	0	0	0	0	0	0	0	0	0	0	0	0	0	0	0	0	0	0	0	0	0	0	0	0	0	0	0	0	24.76	FALSE	FALSE	FALSE	689	0.034
CAPZA3p.Trp170Ter	CAPZA3	0.03373456606823843	0.02079434393844874	0.00718551981157313	0.072461618958422	0.40486991687406293	0.3488372093023256	NA	NA	NA	NA	NA	NA	Ter	Trp	FALSE	NA	4	0	0	0	0	0	0	1	0	0	0	3	0	0	0	0	0	0	0	0	0	0	0	0	0	0	0	0	0	0	0	0	0	0	0	0	0	0	0	0	0	0	0	0	0	0	0	0	0	0	0	0	0	0	0	0	0	0	0	0	0	0	0	0	0	0	22.97	FALSE	FALSE	FALSE	689	0.034
HBS1Lp.Arg519Gln	HBS1L	0.03372540825877146	0.02079434393844874	0.00784808825956446	0.068690516221533	NA	NA	NA	NA	0.3395585738539898	0.3395585738539898	0.023928847565115822	0.01919570016316345	Gln	Arg	FALSE	NA	4	0	0	1	0	0	2	0	0	0	0	0	0	0	0	0	0	0	0	0	0	0	0	0	0	0	0	0	0	0	0	0	1	0	0	0	0	0	0	0	0	0	0	0	0	0	0	0	0	0	0	0	0	0	0	0	0	0	0	0	0	0	0	0	0	0	23.96	FALSE	FALSE	FALSE	689	0.034
OR10H2p.Arg122His	OR10H2	0.0337213958424332	0.02599292992306092	0.0055679634257102	0.06854717335923399	NA	NA	NA	NA	NA	NA	0.04860890559196205	0.04798925040790863	His	Arg	TRUE	NA	5	0	0	1	0	1	0	0	1	0	0	0	0	0	0	0	0	0	0	0	0	0	0	1	0	0	0	0	0	0	0	0	0	0	0	0	0	0	0	0	0	0	0	0	0	0	0	0	0	0	1	0	0	0	0	0	0	0	0	0	0	0	0	0	0	0	33.35	FALSE	FALSE	FALSE	689	0.034
ARHGAP35p.Arg529Ter	ARHGAP35	0.03369840769416828	0.02599292992306092	0.00554212675098871	0.067396815388336	NA	NA	0.0965712051909014	0.056980056980056974	0.1697792869269949	0.1697792869269949	0.023966687257812456	0.028793550244745177	Ter	Arg	FALSE	1	5	0	0	0	0	0	1	0	3	0	1	0	0	0	0	0	0	0	0	0	0	0	0	0	0	0	0	0	0	0	0	0	0	0	0	0	0	0	0	0	0	0	0	0	0	0	0	0	0	0	0	0	0	0	0	0	0	0	0	0	0	0	0	0	0	0	36.08	TRUE	FALSE	FALSE	688	0.034
E2F7p.Arg185His	E2F7	0.03369691128449921	0.03119151590767311	0.00809641413197318	0.06694993676017	NA	NA	NA	NA	NA	NA	0.04857361145495077	0.05758710048949035	His	Arg	TRUE	NA	6	0	0	2	0	0	0	0	2	0	0	0	0	0	0	0	2	0	0	0	0	0	0	0	0	0	0	0	0	0	0	0	0	0	0	0	0	0	0	0	0	0	0	0	0	0	0	0	0	0	0	0	0	0	0	0	0	0	0	0	0	0	0	0	0	0	48.24	FALSE	FALSE	FALSE	688	0.034
GDF6p.Arg44Gln	GDF6	0.03369691128449921	0.03119151590767311	0.00809641413197318	0.06506161057729701	NA	NA	NA	NA	NA	NA	0.04857361145495077	0.05758710048949035	Gln	Arg	FALSE	NA	6	0	0	2	0	0	0	0	2	0	0	0	0	0	0	0	2	0	0	0	0	0	0	0	0	0	0	0	0	0	0	0	0	0	0	0	0	0	0	0	0	0	0	0	0	0	0	0	0	0	0	0	0	0	0	0	0	0	0	0	0	0	0	0	0	0	49.06	FALSE	FALSE	FALSE	688	0.034
LMX1Ap.Ala102Thr	LMX1A	0.03369691128449921	0.03119151590767311	0.00809641413197318	0.066372865333903	NA	NA	NA	NA	NA	NA	0.04857361145495077	0.05758710048949035	Thr	Ala	TRUE	NA	6	0	0	2	0	0	0	0	2	0	0	0	0	0	0	0	2	0	0	0	0	0	0	0	0	0	0	0	0	0	0	0	0	0	0	0	0	0	0	0	0	0	0	0	0	0	0	0	0	0	0	0	0	0	0	0	0	0	0	0	0	0	0	0	0	0	48.48	FALSE	FALSE	FALSE	688	0.034
TMEM53p.Glu221Lys	TMEM53	0.03369691128449921	0.03119151590767311	0.00809641413197318	0.067187632884255	NA	NA	NA	NA	NA	NA	0.04857361145495077	0.05758710048949035	Lys	Glu	TRUE	NA	6	0	0	2	0	0	0	0	2	0	0	0	0	0	0	0	2	0	0	0	0	0	0	0	0	0	0	0	0	0	0	0	0	0	0	0	0	0	0	0	0	0	0	0	0	0	0	0	0	0	0	0	0	0	0	0	0	0	0	0	0	0	0	0	0	0	48	FALSE	FALSE	FALSE	688	0.034
SLC12A5p.Val390Met	SLC12A5	0.03369555916771172	0.02599292992306092	0.00554212675098871	0.068890093667187	NA	NA	NA	NA	NA	NA	0.04857166239810925	0.04798925040790863	Met	Val	FALSE	NA	5	0	0	1	0	1	0	0	2	0	0	0	0	0	0	0	0	0	0	0	0	0	0	1	0	0	0	0	0	0	0	0	0	0	0	0	0	0	0	0	0	0	0	0	0	0	0	0	0	0	0	0	0	0	0	0	0	0	0	0	0	0	0	0	0	0	34.230000000000004	FALSE	FALSE	FALSE	688	0.034
SCN11Ap.Ala1157Val	SCN11A	0.03369058953200947	0.02079434393844874	0.00492867185597787	0.071795753194303	NA	NA	NA	NA	NA	NA	0.04145988936788698	0.028793550244745177	Val	Ala	FALSE	NA	4	0	0	1	0	1	0	0	0	1	0	0	0	0	0	0	0	0	0	0	0	0	0	0	0	0	0	0	0	0	0	0	0	0	0	1	0	0	0	0	0	0	0	0	0	0	0	0	0	0	0	0	0	0	0	0	0	0	0	0	0	0	0	0	0	0	27.04	FALSE	FALSE	FALSE	688	0.034
NPHS2p.Leu235Phe	NPHS2	0.03368387153244136	0.02079434393844874	0.0055421301177372	0.07245570208329	0.134956638958021	0.11627906976744186	NA	NA	NA	NA	0.038196962204868214	0.028793550244745177	Phe	Leu	FALSE	NA	4	0	1	0	0	1	0	0	1	0	0	1	0	0	0	0	0	0	0	0	0	0	0	0	0	0	0	0	0	0	0	0	0	0	0	0	0	0	0	0	0	0	0	0	0	0	0	0	0	0	0	0	0	0	0	0	0	0	0	0	0	0	0	0	0	0	23.82	FALSE	FALSE	FALSE	688	0.034
RGS7BPp.Arg153Gln	RGS7BP	0.03368385107007021	0.02079434393844874	0.00554212675098871	0.071487724921246	0.134956638958021	0.11627906976744186	NA	NA	NA	NA	0.038196962204868214	0.028793550244745177	Gln	Arg	FALSE	NA	4	0	1	0	0	1	0	0	1	0	0	1	0	0	0	0	0	0	0	0	0	0	0	0	0	0	0	0	0	0	0	0	0	0	0	0	0	0	0	0	0	0	0	0	0	0	0	0	0	0	0	0	0	0	0	0	0	0	0	0	0	0	0	0	0	0	22.89	FALSE	FALSE	FALSE	688	0.034
TM9SF4p.Ser226Leu	TM9SF4	0.03368385107007021	0.02079434393844874	0.00554212675098871	0.072001487244273	0.134956638958021	0.11627906976744186	NA	NA	NA	NA	0.038196962204868214	0.028793550244745177	Leu	Ser	FALSE	NA	4	0	1	0	0	1	0	0	1	0	0	1	0	0	0	0	0	0	0	0	0	0	0	0	0	0	0	0	0	0	0	0	0	0	0	0	0	0	0	0	0	0	0	0	0	0	0	0	0	0	0	0	0	0	0	0	0	0	0	0	0	0	0	0	0	0	23.28	FALSE	FALSE	FALSE	688	0.034
FGF3p.Arg104Gln	FGF3	0.03367720150082601	0.03119151590767311	0.00813685234508448	0.06701865792763301	0.134956638958021	0.11627906976744186	NA	NA	0.1697792869269949	0.1697792869269949	0.025844456013184882	0.0383914003263269	Gln	Arg	FALSE	NA	6	0	0	1	0	0	1	0	0	0	0	1	0	1	0	0	2	0	0	0	0	0	0	0	0	0	0	0	0	0	0	0	0	0	0	0	0	0	0	0	0	0	0	0	0	0	0	0	0	0	0	0	0	0	0	0	0	0	0	0	0	0	0	0	0	0	47.56	FALSE	FALSE	FALSE	688	0.034
GRXCR1p.Arg147Cys	GRXCR1	0.03367075110227039	0.02599292992306092	0.00718551981157313	0.06734150220454001	0.539826555832084	0.46511627906976744	NA	NA	NA	NA	NA	NA	Cys	Arg	TRUE	NA	5	0	0	0	0	0	0	0	0	0	0	4	0	0	0	0	0	0	0	0	0	0	0	0	0	0	0	0	0	0	0	0	0	0	0	1	0	0	0	0	0	0	0	0	0	0	0	0	0	0	0	0	0	0	0	0	0	0	0	0	0	0	0	0	0	0	29.31	FALSE	FALSE	FALSE	688	0.034
WDR49p.Arg679Gln	WDR49	0.03367075110227039	0.02599292992306092	0.00718551981157313	0.065084654248945	0.539826555832084	0.46511627906976744	NA	NA	NA	NA	NA	NA	Gln	Arg	FALSE	NA	5	0	0	0	0	0	0	0	0	0	0	4	0	0	0	0	0	0	0	0	0	0	0	0	0	0	0	0	0	0	0	0	0	0	0	1	0	0	0	0	0	0	0	0	0	0	0	0	0	0	0	0	0	0	0	0	0	0	0	0	0	0	0	0	0	0	29.37	FALSE	FALSE	FALSE	688	0.034
CD38p.Ser264Leu	CD38	0.03366358050851106	0.02599292992306092	0.00554212675098871	0.067475467417206	NA	NA	NA	NA	NA	NA	0.04852556562224308	0.04798925040790863	Leu	Ser	FALSE	NA	5	0	0	1	0	0	0	0	2	1	0	0	0	1	0	0	0	0	0	0	0	0	0	0	0	0	0	0	0	0	0	0	0	0	0	0	0	0	0	0	0	0	0	0	0	0	0	0	0	0	0	0	0	0	0	0	0	0	0	0	0	0	0	0	0	0	34.14	FALSE	FALSE	FALSE	687	0.034
EPHA4p.Arg728Cys	EPHA4	0.03366358050851106	0.02599292992306092	0.00554212675098871	0.067814581659589	NA	NA	NA	NA	NA	NA	0.04852556562224308	0.04798925040790863	Cys	Arg	TRUE	NA	5	0	0	1	0	0	0	0	2	1	0	0	0	1	0	0	0	0	0	0	0	0	0	0	0	0	0	0	0	0	0	0	0	0	0	0	0	0	0	0	0	0	0	0	0	0	0	0	0	0	0	0	0	0	0	0	0	0	0	0	0	0	0	0	0	0	33.96	FALSE	FALSE	FALSE	687	0.034
NMT2p.Arg352Ter	NMT2	0.03366358050851106	0.02599292992306092	0.00554212675098871	0.06865303497914199	NA	NA	NA	NA	NA	NA	0.04852556562224308	0.04798925040790863	Ter	Arg	FALSE	NA	5	0	0	1	0	0	0	0	2	1	0	0	0	1	0	0	0	0	0	0	0	0	0	0	0	0	0	0	0	0	0	0	0	0	0	0	0	0	0	0	0	0	0	0	0	0	0	0	0	0	0	0	0	0	0	0	0	0	0	0	0	0	0	0	0	0	34	FALSE	FALSE	FALSE	687	0.034
CSMD3p.Arg2231Gln	CSMD3	0.03365769470635731	0.02079434393844874	0.00554212675098871	0.072309798018707	0.134956638958021	0.11627906976744186	NA	NA	NA	NA	0.020604837319727086	0.01919570016316345	Gln	Arg	FALSE	2	4	0	0	1	0	0	0	1	1	0	0	1	0	0	0	0	0	0	0	0	0	0	0	0	0	0	0	0	0	0	0	0	0	0	0	0	0	0	0	0	0	0	0	0	0	0	0	0	0	0	0	0	0	0	0	0	0	0	0	0	0	0	0	0	0	0	23.54	FALSE	FALSE	FALSE	687	0.034
KIAA1211p.Ser819Leu	KIAA1211	0.03365598426449085	0.02079434393844874	0.00462929803084247	0.070745046480574	NA	NA	0.05253690155982787	0.056980056980056974	0.1697792869269949	0.1697792869269949	0.029498628490193007	0.01919570016316345	Leu	Ser	FALSE	NA	4	0	1	0	0	0	1	0	0	1	0	0	0	0	0	1	0	0	0	0	0	0	0	0	0	0	0	0	0	0	0	0	0	0	0	0	0	0	0	0	0	0	0	0	0	0	0	0	0	0	0	0	0	0	0	0	0	0	0	0	0	0	0	0	0	0	26.47	FALSE	FALSE	FALSE	687	0.034
STAT4p.Arg400Ter	STAT4	0.03364841704871708	0.02599292992306092	0.00554212675098871	0.06979398108734501	NA	NA	NA	NA	NA	NA	0.048503707713720645	0.04798925040790863	Ter	Arg	FALSE	NA	5	0	0	0	0	1	0	0	2	1	0	0	0	0	0	0	1	0	0	0	0	0	0	0	0	0	0	0	0	0	0	0	0	0	0	0	0	0	0	0	0	0	0	0	0	0	0	0	0	0	0	0	0	0	0	0	0	0	0	0	0	0	0	0	0	0	35.13	FALSE	FALSE	FALSE	687	0.034
SPTA1p.Arg891Ter	SPTA1	0.03364739670171549	0.0363901018922853	0.00698714209096057	0.070767566152128	NA	NA	0.0341218580764375	0.056980056980056974	NA	NA	0.038196962204868214	0.028793550244745177	Ter	Arg	FALSE	NA	7	0	1	0	0	1	0	0	1	0	0	0	0	0	0	0	0	0	0	0	0	0	0	0	0	0	0	0	0	2	0	0	0	0	0	0	0	0	0	0	1	0	0	0	0	0	0	0	0	0	0	0	0	1	0	0	0	0	0	0	0	0	0	0	0	0	59.25	FALSE	FALSE	FALSE	687	0.034
ATP1A2p.Arg510His	ATP1A2	0.03364300258425493	0.02599292992306092	0.0066227135535267	0.06917267981172	NA	NA	0.0965712051909014	0.056980056980056974	NA	NA	0.03622974252478308	0.0383914003263269	His	Arg	TRUE	NA	5	0	0	1	0	0	0	0	0	1	1	0	0	1	0	0	1	0	0	0	0	0	0	0	0	0	0	0	0	0	0	0	0	0	0	0	0	0	0	0	0	0	0	0	0	0	0	0	0	0	0	0	0	0	0	0	0	0	0	0	0	0	0	0	0	0	34.18	FALSE	FALSE	FALSE	687	0.034
CTNNA2p.Asn426Lys	CTNNA2	0.03364071991165977	0.02079434393844874	0.00462929803084247	0.071161529989213	NA	NA	0.14910810675072927	0.11396011396011395	NA	NA	0.0295533857628351	0.01919570016316345	Lys	Asn	TRUE	2	4	0	0	0	0	2	0	0	0	0	1	0	0	0	0	1	0	0	0	0	0	0	0	0	0	0	0	0	0	0	0	0	0	0	0	0	0	0	0	0	0	0	0	0	0	0	0	0	0	0	0	0	0	0	0	0	0	0	0	0	0	0	0	0	0	0	27.51	FALSE	FALSE	FALSE	687	0.034
CPED1p.His1002Tyr	CPED1	0.03363886653307968	0.02079434393844874	0.00718551981157313	0.07094358502383699	0.269913277916042	0.23255813953488372	NA	NA	0.1697792869269949	0.1697792869269949	0.015431373570846509	0.009597850081581726	Tyr	His	TRUE	NA	4	0	1	0	0	0	1	0	0	0	0	2	0	0	0	0	0	0	0	0	0	0	0	0	0	0	0	0	0	0	0	0	0	0	0	0	0	0	0	0	0	0	0	0	0	0	0	0	0	0	0	0	0	0	0	0	0	0	0	0	0	0	0	0	0	0	23.52	FALSE	FALSE	FALSE	687	0.034
KIAA0825p.Glu55Lys	KIAA0825	0.03363886653307968	0.02079434393844874	0.00718551981157313	0.070654871418865	0.269913277916042	0.23255813953488372	NA	NA	0.1697792869269949	0.1697792869269949	0.015431373570846509	0.009597850081581726	Lys	Glu	TRUE	NA	4	0	1	0	0	0	1	0	0	0	0	2	0	0	0	0	0	0	0	0	0	0	0	0	0	0	0	0	0	0	0	0	0	0	0	0	0	0	0	0	0	0	0	0	0	0	0	0	0	0	0	0	0	0	0	0	0	0	0	0	0	0	0	0	0	0	23.31	FALSE	FALSE	FALSE	687	0.034
SLC6A15p.Arg640Cys	SLC6A15	0.03363886653307968	0.02079434393844874	0.00718551981157313	0.07018979369425099	0.269913277916042	0.23255813953488372	NA	NA	0.1697792869269949	0.1697792869269949	0.015431373570846509	0.009597850081581726	Cys	Arg	TRUE	NA	4	0	1	0	0	0	1	0	0	0	0	2	0	0	0	0	0	0	0	0	0	0	0	0	0	0	0	0	0	0	0	0	0	0	0	0	0	0	0	0	0	0	0	0	0	0	0	0	0	0	0	0	0	0	0	0	0	0	0	0	0	0	0	0	0	0	22.79	FALSE	FALSE	FALSE	687	0.034
ZNF479p.Lys438Thr	ZNF479	0.03363886653307968	0.02079434393844874	0.00718551981157313	0.072174520352946	0.269913277916042	0.23255813953488372	NA	NA	0.1697792869269949	0.1697792869269949	0.015431373570846509	0.009597850081581726	Thr	Lys	TRUE	2	4	0	1	0	0	0	1	0	0	0	0	2	0	0	0	0	0	0	0	0	0	0	0	0	0	0	0	0	0	0	0	0	0	0	0	0	0	0	0	0	0	0	0	0	0	0	0	0	0	0	0	0	0	0	0	0	0	0	0	0	0	0	0	0	0	0	22.36	FALSE	FALSE	FALSE	687	0.034
UBR5p.Arg23Gly	UBR5	0.03362248464288392	0.02079434393844874	0.00554212675098871	0.071461701858494	NA	NA	NA	NA	0.1697792869269949	0.1697792869269949	0.03612340559129715	0.028793550244745177	Gly	Arg	FALSE	1	4	0	0	0	0	0	1	0	1	2	0	0	0	0	0	0	0	0	0	0	0	0	0	0	0	0	0	0	0	0	0	0	0	0	0	0	0	0	0	0	0	0	0	0	0	0	0	0	0	0	0	0	0	0	0	0	0	0	0	0	0	0	0	0	0	0	25.13	FALSE	FALSE	FALSE	687	0.034
CRIPAKp.Pro111Arg	CRIPAK	0.03361460932872302	0.02079434393844874	0.00462929803084247	0.074777927260122	NA	NA	0.10507380311965574	0.11396011396011395	NA	NA	NA	NA	Arg	Pro	TRUE	NA	4	0	0	0	0	0	0	2	0	0	0	0	0	0	0	2	0	0	0	0	0	0	0	0	0	0	0	0	0	0	0	0	0	0	0	0	0	0	0	0	0	0	0	0	0	0	0	0	0	0	0	0	0	0	0	0	0	0	0	0	0	0	0	0	0	0	23.73	FALSE	FALSE	FALSE	686	0.034
CYP1A2p.Arg137Trp	CYP1A2	0.03361376290111485	0.02599292992306092	0.00554212675098871	0.06990894017822401	NA	NA	NA	NA	NA	NA	0.048453754259924195	0.04798925040790863	Trp	Arg	FALSE	NA	5	1	0	0	0	2	0	0	2	0	0	0	0	0	0	0	0	0	0	0	0	0	0	0	0	0	0	0	0	0	0	0	0	0	0	0	0	0	0	0	0	0	0	0	0	0	0	0	0	0	0	0	0	0	0	0	0	0	0	0	0	0	0	0	0	0	33.84	FALSE	FALSE	FALSE	686	0.034
KCNQ2p.Ala707Thr	KCNQ2	0.03361346433816149	0.02079434393844874	0.00425128838256269	0.071727681804036	NA	NA	NA	NA	NA	NA	0.031360054002314064	0.028793550244745177	Thr	Ala	TRUE	NA	4	0	0	2	0	0	0	0	0	0	0	0	0	0	0	0	0	0	0	0	0	0	0	0	0	0	0	0	1	0	0	0	0	0	0	0	0	0	0	0	0	0	0	0	0	0	0	0	0	0	0	0	0	0	0	0	1	0	0	0	0	0	0	0	0	0	26.02	FALSE	FALSE	FALSE	686	0.034
BROXp.Arg85Gln	BROX	0.03361302101041151	0.01039717196922437	0	0.088661056397715	NA	NA	0.24326133957017085	0.056980056980056974	NA	NA	NA	NA	Gln	Arg	FALSE	NA	2	0	0	0	0	0	0	1	0	0	0	0	0	0	0	0	0	0	0	0	0	0	0	0	0	0	0	0	0	0	1	0	0	0	0	0	0	0	0	0	0	0	0	0	0	0	0	0	0	0	0	0	0	0	0	0	0	0	0	0	0	0	0	0	0	0	13.75	FALSE	FALSE	FALSE	686	0.034
PAXIP1p.Gln485Ter	PAXIP1	0.03361302101041151	0.01039717196922437	0	0.088661056397715	NA	NA	0.24326133957017085	0.056980056980056974	NA	NA	NA	NA	Ter	Gln	FALSE	NA	2	0	0	0	0	0	0	1	0	0	0	0	0	0	0	0	0	0	0	0	0	0	0	0	0	0	0	0	0	0	1	0	0	0	0	0	0	0	0	0	0	0	0	0	0	0	0	0	0	0	0	0	0	0	0	0	0	0	0	0	0	0	0	0	0	0	14.11	FALSE	FALSE	FALSE	686	0.034
TRPM6p.Val1393Ile	TRPM6	0.03361302101041151	0.01039717196922437	0	0.088661056397715	NA	NA	0.24326133957017085	0.056980056980056974	NA	NA	NA	NA	Ile	Val	FALSE	NA	2	0	0	0	0	0	0	1	0	0	0	0	0	0	0	0	0	0	0	0	0	0	0	0	0	0	0	0	0	0	1	0	0	0	0	0	0	0	0	0	0	0	0	0	0	0	0	0	0	0	0	0	0	0	0	0	0	0	0	0	0	0	0	0	0	0	13.95	FALSE	FALSE	FALSE	686	0.034
YARS2p.Gly191Val	YARS2	0.03361302101041151	0.01039717196922437	0	0.088661056397715	NA	NA	0.24326133957017085	0.056980056980056974	NA	NA	NA	NA	Val	Gly	FALSE	NA	2	0	0	0	0	0	0	1	0	0	0	0	0	0	0	0	0	0	0	0	0	0	0	0	0	0	0	0	0	0	1	0	0	0	0	0	0	0	0	0	0	0	0	0	0	0	0	0	0	0	0	0	0	0	0	0	0	0	0	0	0	0	0	0	0	0	13.83	FALSE	FALSE	FALSE	686	0.034
ZNF23p.Arg412Ile	ZNF23	0.03360587207843034	0.02599292992306092	0.00599106918727047	0.068235233587913	NA	NA	NA	NA	0.1697792869269949	0.1697792869269949	0.033220778886850016	0.028793550244745177	Ile	Arg	FALSE	NA	5	0	0	2	0	0	1	0	1	0	0	0	0	0	0	0	0	0	0	0	0	0	0	0	0	0	0	0	0	1	0	0	0	0	0	0	0	0	0	0	0	0	0	0	0	0	0	0	0	0	0	0	0	0	0	0	0	0	0	0	0	0	0	0	0	0	33.52	FALSE	FALSE	FALSE	686	0.034
OR2D2p.Arg122Cys	OR2D2	0.03359387974038927	0.02599292992306092	0.00718551981157313	0.067187759480778	0.269913277916042	0.23255813953488372	NA	NA	NA	NA	0.020604837319727086	0.01919570016316345	Cys	Arg	TRUE	NA	5	0	0	1	0	0	0	0	1	0	0	2	0	0	0	0	0	0	0	0	0	0	0	0	0	0	0	0	0	0	0	0	0	0	0	1	0	0	0	0	0	0	0	0	0	0	0	0	0	0	0	0	0	0	0	0	0	0	0	0	0	0	0	0	0	0	33.13	FALSE	FALSE	FALSE	686	0.034
PCDHGA8p.Ser336Leu	PCDHGA8	0.03359387974038927	0.02599292992306092	0.00718551981157313	0.067035524082791	0.269913277916042	0.23255813953488372	NA	NA	NA	NA	0.020604837319727086	0.01919570016316345	Leu	Ser	FALSE	NA	5	0	0	1	0	0	0	0	1	0	0	2	0	0	0	0	0	0	0	0	0	0	0	0	0	0	0	0	0	0	0	0	0	0	0	1	0	0	0	0	0	0	0	0	0	0	0	0	0	0	0	0	0	0	0	0	0	0	0	0	0	0	0	0	0	0	33.09	FALSE	FALSE	FALSE	686	0.034
FMODp.Arg274Trp	FMOD	0.03359153323011832	0.02599292992306092	0.00718551981157313	0.068087019710948	0.134956638958021	0.11627906976744186	0.11128485151027279	0.11396011396011395	NA	NA	0.023928847565115822	0.01919570016316345	Trp	Arg	FALSE	NA	5	0	0	1	0	0	0	0	0	0	1	1	0	0	0	0	0	0	0	0	0	0	0	0	0	0	1	0	0	0	0	0	1	0	0	0	0	0	0	0	0	0	0	0	0	0	0	0	0	0	0	0	0	0	0	0	0	0	0	0	0	0	0	0	0	0	36.61	FALSE	FALSE	FALSE	686	0.034
FOLH1p.Ala643Ser	FOLH1	0.03358838196445531	0.01559575795383655	0	0.07788195159437801	NA	NA	NA	NA	NA	NA	0.030862747141693018	0.01919570016316345	Ser	Ala	TRUE	NA	3	0	2	0	0	0	0	1	0	0	0	0	0	0	0	0	0	0	0	0	0	0	0	0	0	0	0	0	0	0	0	0	0	0	0	0	0	0	0	0	0	0	0	0	0	0	0	0	0	0	0	0	0	0	0	0	0	0	0	0	0	0	0	0	0	0	19.62	FALSE	FALSE	FALSE	686	0.034
ITKp.Arg29Leu	ITK	0.03358838196445531	0.01559575795383655	0	0.07788195159437801	NA	NA	NA	NA	NA	NA	0.030862747141693018	0.01919570016316345	Leu	Arg	FALSE	1	3	0	2	0	0	0	0	1	0	0	0	0	0	0	0	0	0	0	0	0	0	0	0	0	0	0	0	0	0	0	0	0	0	0	0	0	0	0	0	0	0	0	0	0	0	0	0	0	0	0	0	0	0	0	0	0	0	0	0	0	0	0	0	0	0	0	19.93	FALSE	FALSE	FALSE	686	0.034
KCNN3p.Arg362Cys	KCNN3	0.03358838196445531	0.01559575795383655	0	0.07788195159437801	NA	NA	NA	NA	NA	NA	0.030862747141693018	0.01919570016316345	Cys	Arg	TRUE	NA	3	0	2	0	0	0	0	1	0	0	0	0	0	0	0	0	0	0	0	0	0	0	0	0	0	0	0	0	0	0	0	0	0	0	0	0	0	0	0	0	0	0	0	0	0	0	0	0	0	0	0	0	0	0	0	0	0	0	0	0	0	0	0	0	0	0	20.15	FALSE	FALSE	FALSE	686	0.034
OR9A2p.Arg289Trp	OR9A2	0.03358838196445531	0.01559575795383655	0	0.07788195159437801	NA	NA	NA	NA	NA	NA	0.030862747141693018	0.01919570016316345	Trp	Arg	FALSE	NA	3	0	2	0	0	0	0	1	0	0	0	0	0	0	0	0	0	0	0	0	0	0	0	0	0	0	0	0	0	0	0	0	0	0	0	0	0	0	0	0	0	0	0	0	0	0	0	0	0	0	0	0	0	0	0	0	0	0	0	0	0	0	0	0	0	0	20.59	FALSE	FALSE	FALSE	686	0.034
PRR15p.Pro124His	PRR15	0.03358838196445531	0.01559575795383655	0	0.07788195159437801	NA	NA	NA	NA	NA	NA	0.030862747141693018	0.01919570016316345	His	Pro	TRUE	NA	3	0	2	0	0	0	0	1	0	0	0	0	0	0	0	0	0	0	0	0	0	0	0	0	0	0	0	0	0	0	0	0	0	0	0	0	0	0	0	0	0	0	0	0	0	0	0	0	0	0	0	0	0	0	0	0	0	0	0	0	0	0	0	0	0	0	19.28	FALSE	FALSE	FALSE	686	0.034
CANT1p.Pro245Gln	CANT1	0.03358561548535124	0.02079434393844874	0.00718551981157313	0.071295865471931	0.269913277916042	0.23255813953488372	0.0965712051909014	0.056980056980056974	NA	NA	0.015431373570846509	0.009597850081581726	Gln	Pro	FALSE	1	4	0	1	0	0	0	0	0	0	0	1	2	0	0	0	0	0	0	0	0	0	0	0	0	0	0	0	0	0	0	0	0	0	0	0	0	0	0	0	0	0	0	0	0	0	0	0	0	0	0	0	0	0	0	0	0	0	0	0	0	0	0	0	0	0	0	22.74	FALSE	FALSE	FALSE	686	0.034
CPPED1p.Gly156Trp	CPPED1	0.03358561548535124	0.02079434393844874	0.00718551981157313	0.07083708292838	0.269913277916042	0.23255813953488372	0.0965712051909014	0.056980056980056974	NA	NA	0.015431373570846509	0.009597850081581726	Trp	Gly	FALSE	NA	4	0	1	0	0	0	0	0	0	0	1	2	0	0	0	0	0	0	0	0	0	0	0	0	0	0	0	0	0	0	0	0	0	0	0	0	0	0	0	0	0	0	0	0	0	0	0	0	0	0	0	0	0	0	0	0	0	0	0	0	0	0	0	0	0	0	23.59	FALSE	FALSE	FALSE	686	0.034
MIB1p.Gln182Ter	MIB1	0.03358561548535124	0.02079434393844874	0.00718551981157313	0.069818967741029	0.269913277916042	0.23255813953488372	0.0965712051909014	0.056980056980056974	NA	NA	0.015431373570846509	0.009597850081581726	Ter	Gln	FALSE	NA	4	0	1	0	0	0	0	0	0	0	1	2	0	0	0	0	0	0	0	0	0	0	0	0	0	0	0	0	0	0	0	0	0	0	0	0	0	0	0	0	0	0	0	0	0	0	0	0	0	0	0	0	0	0	0	0	0	0	0	0	0	0	0	0	0	0	23.01	FALSE	FALSE	FALSE	686	0.034
OR5H15p.Ser312Leu	OR5H15	0.03358561548535124	0.02079434393844874	0.00718551981157313	0.070690898824597	0.269913277916042	0.23255813953488372	0.0965712051909014	0.056980056980056974	NA	NA	0.015431373570846509	0.009597850081581726	Leu	Ser	FALSE	NA	4	0	1	0	0	0	0	0	0	0	1	2	0	0	0	0	0	0	0	0	0	0	0	0	0	0	0	0	0	0	0	0	0	0	0	0	0	0	0	0	0	0	0	0	0	0	0	0	0	0	0	0	0	0	0	0	0	0	0	0	0	0	0	0	0	0	22.46	FALSE	FALSE	FALSE	686	0.034
PPP1R13Lp.Gly761Trp	PPP1R13L	0.03358561548535124	0.02079434393844874	0.00718551981157313	0.070690898824597	0.269913277916042	0.23255813953488372	0.0965712051909014	0.056980056980056974	NA	NA	0.015431373570846509	0.009597850081581726	Trp	Gly	FALSE	NA	4	0	1	0	0	0	0	0	0	0	1	2	0	0	0	0	0	0	0	0	0	0	0	0	0	0	0	0	0	0	0	0	0	0	0	0	0	0	0	0	0	0	0	0	0	0	0	0	0	0	0	0	0	0	0	0	0	0	0	0	0	0	0	0	0	0	23.43	FALSE	FALSE	FALSE	686	0.034
FNDC4p.Arg136Gln	FNDC4	0.03358331024848138	0.02599292992306092	0.00554212675098871	0.070711724185527	NA	NA	NA	NA	NA	NA	0.045531177268043406	0.0383914003263269	Gln	Arg	FALSE	NA	5	0	0	0	0	2	0	0	2	0	0	0	0	0	0	0	0	0	0	0	0	0	0	0	0	0	0	0	0	1	0	0	0	0	0	0	0	0	0	0	0	0	0	0	0	0	0	0	0	0	0	0	0	0	0	0	0	0	0	0	0	0	0	0	0	0	34.21	FALSE	FALSE	FALSE	686	0.034
ALBp.Ser294Leu	ALB	0.03357372994483865	0.02599292992306092	0.00731760541400938	0.068581895985944	0.134956638958021	0.11627906976744186	NA	NA	NA	NA	0.0378478247013688	0.028793550244745177	Leu	Ser	FALSE	NA	5	0	0	3	0	0	0	0	0	0	0	1	0	0	0	0	0	0	0	0	0	0	0	0	1	0	0	0	0	0	0	0	0	0	0	0	0	0	0	0	0	0	0	0	0	0	0	0	0	0	0	0	0	0	0	0	0	0	0	0	0	0	0	0	0	0	35.31	FALSE	FALSE	FALSE	686	0.034
LRRC23p.Arg230Ter	LRRC23	0.03357075938825424	0.02599292992306092	0.00554212675098871	0.06714151877650801	0.134956638958021	0.11627906976744186	NA	NA	NA	NA	0.038033942177158955	0.0383914003263269	Ter	Arg	FALSE	NA	5	0	0	0	0	0	0	0	3	1	0	1	0	0	0	0	0	0	0	0	0	0	0	0	0	0	0	0	0	0	0	0	0	0	0	0	0	0	0	0	0	0	0	0	0	0	0	0	0	0	0	0	0	0	0	0	0	0	0	0	0	0	0	0	0	0	32.52	FALSE	FALSE	FALSE	685	0.034
PDZD2p.Glu65Lys	PDZD2	0.03357075938825424	0.02599292992306092	0.00718551981157313	0.06714151877650801	0.134956638958021	0.11627906976744186	NA	NA	NA	NA	0.038033942177158955	0.0383914003263269	Lys	Glu	TRUE	NA	5	0	0	0	0	0	0	0	3	1	0	1	0	0	0	0	0	0	0	0	0	0	0	0	0	0	0	0	0	0	0	0	0	0	0	0	0	0	0	0	0	0	0	0	0	0	0	0	0	0	0	0	0	0	0	0	0	0	0	0	0	0	0	0	0	0	32.08	FALSE	FALSE	FALSE	685	0.034
POLHp.Arg81Cys	POLH	0.03357075938825424	0.02599292992306092	0.00554212675098871	0.067461453879939	0.134956638958021	0.11627906976744186	NA	NA	NA	NA	0.038033942177158955	0.0383914003263269	Cys	Arg	TRUE	NA	5	0	0	0	0	0	0	0	3	1	0	1	0	0	0	0	0	0	0	0	0	0	0	0	0	0	0	0	0	0	0	0	0	0	0	0	0	0	0	0	0	0	0	0	0	0	0	0	0	0	0	0	0	0	0	0	0	0	0	0	0	0	0	0	0	0	32.96	FALSE	FALSE	FALSE	685	0.034
SLFN5p.Ser367Leu	SLFN5	0.03357075938825424	0.02599292992306092	0.00554212675098871	0.066224934793072	0.134956638958021	0.11627906976744186	NA	NA	NA	NA	0.038033942177158955	0.0383914003263269	Leu	Ser	FALSE	NA	5	0	0	0	0	0	0	0	3	1	0	1	0	0	0	0	0	0	0	0	0	0	0	0	0	0	0	0	0	0	0	0	0	0	0	0	0	0	0	0	0	0	0	0	0	0	0	0	0	0	0	0	0	0	0	0	0	0	0	0	0	0	0	0	0	0	32.38	FALSE	FALSE	FALSE	685	0.034
TRIM37p.Arg775Ter	TRIM37	0.03357075938825424	0.02599292992306092	0.00554212675098871	0.067544916475271	0.134956638958021	0.11627906976744186	NA	NA	NA	NA	0.038033942177158955	0.0383914003263269	Ter	Arg	FALSE	NA	5	0	0	0	0	0	0	0	3	1	0	1	0	0	0	0	0	0	0	0	0	0	0	0	0	0	0	0	0	0	0	0	0	0	0	0	0	0	0	0	0	0	0	0	0	0	0	0	0	0	0	0	0	0	0	0	0	0	0	0	0	0	0	0	0	0	33.42	FALSE	FALSE	FALSE	685	0.034
RNF43p.Ser607Leu	RNF43	0.03356923359515548	0.02079434393844874	0.00554212675098871	0.070105728636059	NA	NA	0.0965712051909014	0.056980056980056974	NA	NA	0.03612340559129715	0.028793550244745177	Leu	Ser	FALSE	1	4	0	0	0	0	0	0	0	1	2	1	0	0	0	0	0	0	0	0	0	0	0	0	0	0	0	0	0	0	0	0	0	0	0	0	0	0	0	0	0	0	0	0	0	0	0	0	0	0	0	0	0	0	0	0	0	0	0	0	0	0	0	0	0	0	0	25.3	FALSE	TRUE	FALSE	685	0.034
CYP4V2p.Ser482Leu	CYP4V2	0.03356199517119856	0.02079434393844874	0.00554212675098871	0.071409093717025	NA	NA	NA	NA	0.1697792869269949	0.1697792869269949	0.0360362108905736	0.028793550244745177	Leu	Ser	FALSE	NA	4	0	1	1	0	0	1	0	1	0	0	0	0	0	0	0	0	0	0	0	0	0	0	0	0	0	0	0	0	0	0	0	0	0	0	0	0	0	0	0	0	0	0	0	0	0	0	0	0	0	0	0	0	0	0	0	0	0	0	0	0	0	0	0	0	0	24.73	FALSE	FALSE	FALSE	685	0.034
RNF17p.Ala28Thr	RNF17	0.03356199517119856	0.02079434393844874	0.00554212675098871	0.070840619082082	NA	NA	NA	NA	0.1697792869269949	0.1697792869269949	0.0360362108905736	0.028793550244745177	Thr	Ala	TRUE	NA	4	0	1	1	0	0	1	0	1	0	0	0	0	0	0	0	0	0	0	0	0	0	0	0	0	0	0	0	0	0	0	0	0	0	0	0	0	0	0	0	0	0	0	0	0	0	0	0	0	0	0	0	0	0	0	0	0	0	0	0	0	0	0	0	0	0	24.59	FALSE	FALSE	FALSE	685	0.034
KLK9p.Arg65His	KLK9	0.03353893118728429	0.02599292992306092	0.00554212675098871	0.068818542280034	NA	NA	NA	NA	NA	NA	0.045836720453972954	0.0383914003263269	His	Arg	TRUE	NA	5	0	0	3	0	0	0	0	1	0	0	0	0	0	0	0	0	0	0	1	0	0	0	0	0	0	0	0	0	0	0	0	0	0	0	0	0	0	0	0	0	0	0	0	0	0	0	0	0	0	0	0	0	0	0	0	0	0	0	0	0	0	0	0	0	0	33.54	FALSE	FALSE	FALSE	685	0.034
TTBK1p.Glu11Lys	TTBK1	0.03352545677397162	0.02599292992306092	0.00718551981157313	0.067053008858732	0.269913277916042	0.23255813953488372	NA	NA	NA	NA	0.02761081597286412	0.028793550244745177	Lys	Glu	TRUE	NA	5	0	0	1	0	0	0	0	0	0	0	2	0	0	0	0	1	0	0	0	0	0	0	0	0	0	0	0	0	0	0	0	1	0	0	0	0	0	0	0	0	0	0	0	0	0	0	0	0	0	0	0	0	0	0	0	0	0	0	0	0	0	0	0	0	0	35.49	FALSE	FALSE	FALSE	685	0.034
DGKIp.Arg559Gln	DGKI	0.03351700837850815	0.02599292992306092	0.00554212675098871	0.067034016757016	NA	NA	NA	NA	NA	NA	0.04120967463945417	0.0383914003263269	Gln	Arg	FALSE	NA	5	0	0	2	0	0	0	0	2	0	0	0	0	0	0	0	0	0	0	0	0	0	0	0	0	0	0	0	0	0	0	0	0	0	0	1	0	0	0	0	0	0	0	0	0	0	0	0	0	0	0	0	0	0	0	0	0	0	0	0	0	0	0	0	0	0	34.14	FALSE	FALSE	FALSE	684	0.033
HOXD4p.Ser5Leu	HOXD4	0.03351700837850815	0.02599292992306092	0.00554212675098871	0.066429292037566	NA	NA	NA	NA	NA	NA	0.04120967463945417	0.0383914003263269	Leu	Ser	FALSE	NA	5	0	0	2	0	0	0	0	2	0	0	0	0	0	0	0	0	0	0	0	0	0	0	0	0	0	0	0	0	0	0	0	0	0	0	1	0	0	0	0	0	0	0	0	0	0	0	0	0	0	0	0	0	0	0	0	0	0	0	0	0	0	0	0	0	0	35.53	FALSE	FALSE	FALSE	684	0.033
MARCH6p.Arg48Gln	MARCH6	0.03351700837850815	0.02599292992306092	0.00875204151027642	0.067034016757016	NA	NA	NA	NA	NA	NA	0.04120967463945417	0.0383914003263269	Gln	Arg	FALSE	NA	5	0	0	2	0	0	0	0	2	0	0	0	0	0	0	0	0	0	0	0	0	0	0	0	0	0	0	0	0	0	0	0	0	0	0	1	0	0	0	0	0	0	0	0	0	0	0	0	0	0	0	0	0	0	0	0	0	0	0	0	0	0	0	0	0	0	34.35	FALSE	FALSE	FALSE	684	0.033
MTHFD1p.Arg889Cys	MTHFD1	0.03351700837850815	0.02599292992306092	0.00554212675098871	0.067654077848841	NA	NA	NA	NA	NA	NA	0.04120967463945417	0.0383914003263269	Cys	Arg	TRUE	NA	5	0	0	2	0	0	0	0	2	0	0	0	0	0	0	0	0	0	0	0	0	0	0	0	0	0	0	0	0	0	0	0	0	0	0	1	0	0	0	0	0	0	0	0	0	0	0	0	0	0	0	0	0	0	0	0	0	0	0	0	0	0	0	0	0	0	34.93	FALSE	FALSE	FALSE	684	0.033
SMC4p.Arg705Cys	SMC4	0.03351700837850815	0.02599292992306092	0.00554212675098871	0.067647471652027	NA	NA	NA	NA	NA	NA	0.04120967463945417	0.0383914003263269	Cys	Arg	TRUE	NA	5	0	0	2	0	0	0	0	2	0	0	0	0	0	0	0	0	0	0	0	0	0	0	0	0	0	0	0	0	0	0	0	0	0	0	1	0	0	0	0	0	0	0	0	0	0	0	0	0	0	0	0	0	0	0	0	0	0	0	0	0	0	0	0	0	0	33.62	FALSE	FALSE	FALSE	684	0.033
TFAP2Ap.Glu311Lys	TFAP2A	0.03351700837850815	0.02599292992306092	0.00554212675098871	0.066420561862005	NA	NA	NA	NA	NA	NA	0.04120967463945417	0.0383914003263269	Lys	Glu	TRUE	NA	5	0	0	2	0	0	0	0	2	0	0	0	0	0	0	0	0	0	0	0	0	0	0	0	0	0	0	0	0	0	0	0	0	0	0	1	0	0	0	0	0	0	0	0	0	0	0	0	0	0	0	0	0	0	0	0	0	0	0	0	0	0	0	0	0	0	34.76	FALSE	FALSE	FALSE	684	0.033
TRPC1p.Arg148Gln	TRPC1	0.03351700837850815	0.02599292992306092	0.00554212675098871	0.066420561862005	NA	NA	NA	NA	NA	NA	0.04120967463945417	0.0383914003263269	Gln	Arg	FALSE	NA	5	0	0	2	0	0	0	0	2	0	0	0	0	0	0	0	0	0	0	0	0	0	0	0	0	0	0	0	0	0	0	0	0	0	0	1	0	0	0	0	0	0	0	0	0	0	0	0	0	0	0	0	0	0	0	0	0	0	0	0	0	0	0	0	0	0	34.76	FALSE	FALSE	FALSE	684	0.033
ZNF789p.Arg361Ile	ZNF789	0.03351700837850815	0.02599292992306092	0.00554212675098871	0.067034016757016	NA	NA	NA	NA	NA	NA	0.04120967463945417	0.0383914003263269	Ile	Arg	FALSE	NA	5	0	0	2	0	0	0	0	2	0	0	0	0	0	0	0	0	0	0	0	0	0	0	0	0	0	0	0	0	0	0	0	0	0	0	1	0	0	0	0	0	0	0	0	0	0	0	0	0	0	0	0	0	0	0	0	0	0	0	0	0	0	0	0	0	0	33.43	FALSE	FALSE	FALSE	684	0.033
ARHGAP36p.Arg267Cys	ARHGAP36	0.03350874412347012	0.02079434393844874	0.00554212675098871	0.07116643387086301	NA	NA	0.0965712051909014	0.056980056980056974	NA	NA	0.0360362108905736	0.028793550244745177	Cys	Arg	TRUE	NA	4	0	1	1	0	0	0	0	1	0	1	0	0	0	0	0	0	0	0	0	0	0	0	0	0	0	0	0	0	0	0	0	0	0	0	0	0	0	0	0	0	0	0	0	0	0	0	0	0	0	0	0	0	0	0	0	0	0	0	0	0	0	0	0	0	0	25.36	FALSE	FALSE	FALSE	684	0.033
PIWIL1p.Arg502Gln	PIWIL1	0.03349334117450032	0.02599292992306092	0.00718551981157313	0.068801036602834	0.269913277916042	0.23255813953488372	NA	NA	0.3395585738539898	0.3395585738539898	NA	NA	Gln	Arg	FALSE	NA	5	0	0	0	0	0	2	0	0	0	0	2	0	0	0	0	0	0	0	0	0	0	0	0	0	0	0	0	0	1	0	0	0	0	0	0	0	0	0	0	0	0	0	0	0	0	0	0	0	0	0	0	0	0	0	0	0	0	0	0	0	0	0	0	0	0	34.38	FALSE	FALSE	FALSE	684	0.033
CCDC135p.Ala612Thr	CCDC135	0.03348693109443194	0.03119151590767311	0.00766286214295339	0.06716326445467499	NA	NA	0.0965712051909014	0.056980056980056974	0.1697792869269949	0.1697792869269949	0.023661846790367834	0.0383914003263269	Thr	Ala	TRUE	NA	6	0	0	1	0	0	1	0	0	0	1	0	0	0	0	0	3	0	0	0	0	0	0	0	0	0	0	0	0	0	0	0	0	0	0	0	0	0	0	0	0	0	0	0	0	0	0	0	0	0	0	0	0	0	0	0	0	0	0	0	0	0	0	0	0	0	49.43	FALSE	FALSE	FALSE	684	0.033
ASB5p.Arg302Gln	ASB5	0.03347483589521576	0.03119151590767311	0.00809641413197318	0.064395384409447	NA	NA	NA	NA	NA	NA	0.04825349298528784	0.05758710048949035	Gln	Arg	FALSE	NA	6	0	0	1	0	0	0	0	4	0	0	0	0	0	0	0	1	0	0	0	0	0	0	0	0	0	0	0	0	0	0	0	0	0	0	0	0	0	0	0	0	0	0	0	0	0	0	0	0	0	0	0	0	0	0	0	0	0	0	0	0	0	0	0	0	0	49.66	FALSE	FALSE	FALSE	684	0.033
CHD1p.Arg1189Gln	CHD1	0.03347483589521576	0.03119151590767311	0.00875204151027642	0.064395384409447	NA	NA	NA	NA	NA	NA	0.04825349298528784	0.05758710048949035	Gln	Arg	FALSE	NA	6	0	0	1	0	0	0	0	4	0	0	0	0	0	0	0	1	0	0	0	0	0	0	0	0	0	0	0	0	0	0	0	0	0	0	0	0	0	0	0	0	0	0	0	0	0	0	0	0	0	0	0	0	0	0	0	0	0	0	0	0	0	0	0	0	0	48.620000000000005	FALSE	FALSE	FALSE	684	0.033
EZH2p.Glu745Lys	EZH2	0.03347483589521576	0.03119151590767311	0.00873565082581885	0.06461745979873	NA	NA	NA	NA	NA	NA	0.04825349298528784	0.05758710048949035	Lys	Glu	TRUE	1	6	0	0	1	0	0	0	0	4	0	0	0	0	0	0	0	1	0	0	0	0	0	0	0	0	0	0	0	0	0	0	0	0	0	0	0	0	0	0	0	0	0	0	0	0	0	0	0	0	0	0	0	0	0	0	0	0	0	0	0	0	0	0	0	0	0	48.86	FALSE	FALSE	FALSE	684	0.033
F10p.Glu117Lys	F10	0.03347483589521576	0.03119151590767311	0.00809641413197318	0.064395384409447	NA	NA	NA	NA	NA	NA	0.04825349298528784	0.05758710048949035	Lys	Glu	TRUE	NA	6	0	0	1	0	0	0	0	4	0	0	0	0	0	0	0	1	0	0	0	0	0	0	0	0	0	0	0	0	0	0	0	0	0	0	0	0	0	0	0	0	0	0	0	0	0	0	0	0	0	0	0	0	0	0	0	0	0	0	0	0	0	0	0	0	0	49.33	FALSE	FALSE	FALSE	684	0.033
MADDp.Arg1589Ter	MADD	0.03347483589521576	0.03119151590767311	0.00809641413197318	0.06461745979873	NA	NA	NA	NA	NA	NA	0.04825349298528784	0.05758710048949035	Ter	Arg	FALSE	NA	6	0	0	1	0	0	0	0	4	0	0	0	0	0	0	0	1	0	0	0	0	0	0	0	0	0	0	0	0	0	0	0	0	0	0	0	0	0	0	0	0	0	0	0	0	0	0	0	0	0	0	0	0	0	0	0	0	0	0	0	0	0	0	0	0	0	49.39	FALSE	FALSE	FALSE	684	0.033
PCSK5p.Arg243Ter	PCSK5	0.03347483589521576	0.03119151590767311	0.00809641413197318	0.064395384409447	NA	NA	NA	NA	NA	NA	0.04825349298528784	0.05758710048949035	Ter	Arg	FALSE	NA	6	0	0	1	0	0	0	0	4	0	0	0	0	0	0	0	1	0	0	0	0	0	0	0	0	0	0	0	0	0	0	0	0	0	0	0	0	0	0	0	0	0	0	0	0	0	0	0	0	0	0	0	0	0	0	0	0	0	0	0	0	0	0	0	0	0	49.73	FALSE	FALSE	FALSE	684	0.033
THNSL2p.Ser222Leu	THNSL2	0.03345873365128182	0.03119151590767311	0.00918254287399662	0.065248629288673	0.134956638958021	0.11627906976744186	0.05253690155982787	0.056980056980056974	0.1697792869269949	0.1697792869269949	0.015977791505208304	0.01919570016316345	Leu	Ser	FALSE	NA	6	0	0	0	0	0	1	0	2	0	0	1	0	0	0	1	0	0	0	0	0	0	0	0	0	0	0	0	0	1	0	0	0	0	0	0	0	0	0	0	0	0	0	0	0	0	0	0	0	0	0	0	0	0	0	0	0	0	0	0	0	0	0	0	0	0	46.38	FALSE	FALSE	FALSE	683	0.033
NVLp.Arg479Gln	NVL	0.03345332367126884	0.01559575795383655	0	0.079857937329726	NA	NA	NA	NA	NA	NA	0.022765588634021703	0.01919570016316345	Gln	Arg	FALSE	NA	3	0	0	0	0	1	0	0	1	0	0	0	0	0	0	0	0	0	0	0	0	0	0	0	0	0	0	0	0	0	0	0	0	0	0	0	0	0	0	0	0	0	0	0	1	0	0	0	0	0	0	0	0	0	0	0	0	0	0	0	0	0	0	0	0	0	18.09	FALSE	FALSE	FALSE	683	0.033
ZNF679p.Ser54Phe	ZNF679	0.03344166465763706	0.02079434393844874	0.00718552417665517	0.068449851965612	0.134956638958021	0.11627906976744186	NA	NA	NA	NA	0.0378478247013688	0.028793550244745177	Phe	Ser	FALSE	NA	4	0	0	3	0	0	0	0	0	0	0	1	0	0	0	0	0	0	0	0	0	0	0	0	0	0	0	0	0	0	0	0	0	0	0	0	0	0	0	0	0	0	0	0	0	0	0	0	0	0	0	0	0	0	0	0	0	0	0	0	0	0	0	0	0	0	23.99	FALSE	FALSE	FALSE	683	0.033
ALDH16A1p.Pro669Leu	ALDH16A1	0.0334416443424024	0.02079434393844874	0.00718551981157313	0.068449810383508	0.134956638958021	0.11627906976744186	NA	NA	NA	NA	0.0378478247013688	0.028793550244745177	Leu	Pro	FALSE	NA	4	0	0	3	0	0	0	0	0	0	0	1	0	0	0	0	0	0	0	0	0	0	0	0	0	0	0	0	0	0	0	0	0	0	0	0	0	0	0	0	0	0	0	0	0	0	0	0	0	0	0	0	0	0	0	0	0	0	0	0	0	0	0	0	0	0	23.4	FALSE	FALSE	FALSE	683	0.033
AMER1p.Arg531Ter	AMER1	0.0334416443424024	0.02079434393844874	0.00718551981157313	0.068449810383508	0.134956638958021	0.11627906976744186	NA	NA	NA	NA	0.0378478247013688	0.028793550244745177	Ter	Arg	FALSE	1	4	0	0	3	0	0	0	0	0	0	0	1	0	0	0	0	0	0	0	0	0	0	0	0	0	0	0	0	0	0	0	0	0	0	0	0	0	0	0	0	0	0	0	0	0	0	0	0	0	0	0	0	0	0	0	0	0	0	0	0	0	0	0	0	0	0	23.66	FALSE	TRUE	FALSE	683	0.033
ANKRD50p.Ala728Thr	ANKRD50	0.0334416443424024	0.02079434393844874	0.00718551981157313	0.068449810383508	0.134956638958021	0.11627906976744186	NA	NA	NA	NA	0.0378478247013688	0.028793550244745177	Thr	Ala	TRUE	NA	4	0	0	3	0	0	0	0	0	0	0	1	0	0	0	0	0	0	0	0	0	0	0	0	0	0	0	0	0	0	0	0	0	0	0	0	0	0	0	0	0	0	0	0	0	0	0	0	0	0	0	0	0	0	0	0	0	0	0	0	0	0	0	0	0	0	24.28	FALSE	FALSE	FALSE	683	0.033
ARMC12p.Glu303Lys	ARMC12	0.0334416443424024	0.02079434393844874	0.00718551981157313	0.068472796208926	0.134956638958021	0.11627906976744186	NA	NA	NA	NA	0.0378478247013688	0.028793550244745177	Lys	Glu	TRUE	NA	4	0	0	3	0	0	0	0	0	0	0	1	0	0	0	0	0	0	0	0	0	0	0	0	0	0	0	0	0	0	0	0	0	0	0	0	0	0	0	0	0	0	0	0	0	0	0	0	0	0	0	0	0	0	0	0	0	0	0	0	0	0	0	0	0	0	24.21	FALSE	FALSE	FALSE	683	0.033
C3p.Arg148Trp	C3	0.0334416443424024	0.02079434393844874	0.00718551981157313	0.068472796208926	0.134956638958021	0.11627906976744186	NA	NA	NA	NA	0.0378478247013688	0.028793550244745177	Trp	Arg	FALSE	NA	4	0	0	3	0	0	0	0	0	0	0	1	0	0	0	0	0	0	0	0	0	0	0	0	0	0	0	0	0	0	0	0	0	0	0	0	0	0	0	0	0	0	0	0	0	0	0	0	0	0	0	0	0	0	0	0	0	0	0	0	0	0	0	0	0	0	23.85	FALSE	FALSE	FALSE	683	0.033
CARD11p.Pro1114Ser	CARD11	0.0334416443424024	0.02079434393844874	0.00718551981157313	0.068449810383508	0.134956638958021	0.11627906976744186	NA	NA	NA	NA	0.0378478247013688	0.028793550244745177	Ser	Pro	TRUE	1	4	0	0	3	0	0	0	0	0	0	0	1	0	0	0	0	0	0	0	0	0	0	0	0	0	0	0	0	0	0	0	0	0	0	0	0	0	0	0	0	0	0	0	0	0	0	0	0	0	0	0	0	0	0	0	0	0	0	0	0	0	0	0	0	0	0	23.28	FALSE	FALSE	FALSE	683	0.033
CBX8p.Arg72His	CBX8	0.0334416443424024	0.02079434393844874	0.00718551981157313	0.068449810383508	0.134956638958021	0.11627906976744186	NA	NA	NA	NA	0.0378478247013688	0.028793550244745177	His	Arg	TRUE	NA	4	0	0	3	0	0	0	0	0	0	0	1	0	0	0	0	0	0	0	0	0	0	0	0	0	0	0	0	0	0	0	0	0	0	0	0	0	0	0	0	0	0	0	0	0	0	0	0	0	0	0	0	0	0	0	0	0	0	0	0	0	0	0	0	0	0	23.88	FALSE	FALSE	FALSE	683	0.033
CDH2p.Arg808Gln	CDH2	0.0334416443424024	0.02079434393844874	0.00718551981157313	0.068449810383508	0.134956638958021	0.11627906976744186	NA	NA	NA	NA	0.0378478247013688	0.028793550244745177	Gln	Arg	FALSE	NA	4	0	0	3	0	0	0	0	0	0	0	1	0	0	0	0	0	0	0	0	0	0	0	0	0	0	0	0	0	0	0	0	0	0	0	0	0	0	0	0	0	0	0	0	0	0	0	0	0	0	0	0	0	0	0	0	0	0	0	0	0	0	0	0	0	0	24.25	FALSE	FALSE	FALSE	683	0.033
CNSTp.Arg441His	CNST	0.0334416443424024	0.02079434393844874	0.00718551981157313	0.068449810383508	0.134956638958021	0.11627906976744186	NA	NA	NA	NA	0.0378478247013688	0.028793550244745177	His	Arg	TRUE	NA	4	0	0	3	0	0	0	0	0	0	0	1	0	0	0	0	0	0	0	0	0	0	0	0	0	0	0	0	0	0	0	0	0	0	0	0	0	0	0	0	0	0	0	0	0	0	0	0	0	0	0	0	0	0	0	0	0	0	0	0	0	0	0	0	0	0	22.92	FALSE	FALSE	FALSE	683	0.033
CPA1p.Glu283Lys	CPA1	0.0334416443424024	0.02079434393844874	0.00718551981157313	0.070016332082211	0.134956638958021	0.11627906976744186	NA	NA	NA	NA	0.0378478247013688	0.028793550244745177	Lys	Glu	TRUE	NA	4	0	0	3	0	0	0	0	0	0	0	1	0	0	0	0	0	0	0	0	0	0	0	0	0	0	0	0	0	0	0	0	0	0	0	0	0	0	0	0	0	0	0	0	0	0	0	0	0	0	0	0	0	0	0	0	0	0	0	0	0	0	0	0	0	0	23.62	FALSE	FALSE	FALSE	683	0.033
CPN2p.Glu461Lys	CPN2	0.0334416443424024	0.02079434393844874	0.00718551981157313	0.068449810383508	0.134956638958021	0.11627906976744186	NA	NA	NA	NA	0.0378478247013688	0.028793550244745177	Lys	Glu	TRUE	NA	4	0	0	3	0	0	0	0	0	0	0	1	0	0	0	0	0	0	0	0	0	0	0	0	0	0	0	0	0	0	0	0	0	0	0	0	0	0	0	0	0	0	0	0	0	0	0	0	0	0	0	0	0	0	0	0	0	0	0	0	0	0	0	0	0	0	24.74	FALSE	FALSE	FALSE	683	0.033
CYP39A1p.Arg337Cys	CYP39A1	0.0334416443424024	0.02079434393844874	0.00718551981157313	0.070016332082211	0.134956638958021	0.11627906976744186	NA	NA	NA	NA	0.0378478247013688	0.028793550244745177	Cys	Arg	TRUE	NA	4	0	0	3	0	0	0	0	0	0	0	1	0	0	0	0	0	0	0	0	0	0	0	0	0	0	0	0	0	0	0	0	0	0	0	0	0	0	0	0	0	0	0	0	0	0	0	0	0	0	0	0	0	0	0	0	0	0	0	0	0	0	0	0	0	0	23.44	FALSE	FALSE	FALSE	683	0.033
DEFB136p.Arg31Cys	DEFB136	0.0334416443424024	0.02079434393844874	0.00718551981157313	0.068449810383508	0.134956638958021	0.11627906976744186	NA	NA	NA	NA	0.0378478247013688	0.028793550244745177	Cys	Arg	TRUE	NA	4	0	0	3	0	0	0	0	0	0	0	1	0	0	0	0	0	0	0	0	0	0	0	0	0	0	0	0	0	0	0	0	0	0	0	0	0	0	0	0	0	0	0	0	0	0	0	0	0	0	0	0	0	0	0	0	0	0	0	0	0	0	0	0	0	0	24.03	FALSE	FALSE	FALSE	683	0.033
ERCC6p.Arg612Ter	ERCC6	0.0334416443424024	0.02079434393844874	0.00718551981157313	0.068449810383508	0.134956638958021	0.11627906976744186	NA	NA	NA	NA	0.0378478247013688	0.028793550244745177	Ter	Arg	FALSE	NA	4	0	0	3	0	0	0	0	0	0	0	1	0	0	0	0	0	0	0	0	0	0	0	0	0	0	0	0	0	0	0	0	0	0	0	0	0	0	0	0	0	0	0	0	0	0	0	0	0	0	0	0	0	0	0	0	0	0	0	0	0	0	0	0	0	0	23.88	FALSE	FALSE	FALSE	683	0.033
FAM65Cp.Thr258Met	FAM65C	0.0334416443424024	0.02079434393844874	0.00718551981157313	0.068449810383508	0.134956638958021	0.11627906976744186	NA	NA	NA	NA	0.0378478247013688	0.028793550244745177	Met	Thr	FALSE	NA	4	0	0	3	0	0	0	0	0	0	0	1	0	0	0	0	0	0	0	0	0	0	0	0	0	0	0	0	0	0	0	0	0	0	0	0	0	0	0	0	0	0	0	0	0	0	0	0	0	0	0	0	0	0	0	0	0	0	0	0	0	0	0	0	0	0	24.2	FALSE	FALSE	FALSE	683	0.033
FSCN3p.Asp415Asn	FSCN3	0.0334416443424024	0.02079434393844874	0.00718551981157313	0.068449810383508	0.134956638958021	0.11627906976744186	NA	NA	NA	NA	0.0378478247013688	0.028793550244745177	Asn	Asp	FALSE	NA	4	0	0	3	0	0	0	0	0	0	0	1	0	0	0	0	0	0	0	0	0	0	0	0	0	0	0	0	0	0	0	0	0	0	0	0	0	0	0	0	0	0	0	0	0	0	0	0	0	0	0	0	0	0	0	0	0	0	0	0	0	0	0	0	0	0	23.45	FALSE	FALSE	FALSE	683	0.033
GALNT13p.Arg346Trp	GALNT13	0.0334416443424024	0.02079434393844874	0.00718551981157313	0.068449810383508	0.134956638958021	0.11627906976744186	NA	NA	NA	NA	0.0378478247013688	0.028793550244745177	Trp	Arg	FALSE	NA	4	0	0	3	0	0	0	0	0	0	0	1	0	0	0	0	0	0	0	0	0	0	0	0	0	0	0	0	0	0	0	0	0	0	0	0	0	0	0	0	0	0	0	0	0	0	0	0	0	0	0	0	0	0	0	0	0	0	0	0	0	0	0	0	0	0	24.04	FALSE	FALSE	FALSE	683	0.033
GLRA2p.Arg350Cys	GLRA2	0.0334416443424024	0.02079434393844874	0.00718551981157313	0.070974928141438	0.134956638958021	0.11627906976744186	NA	NA	NA	NA	0.0378478247013688	0.028793550244745177	Cys	Arg	TRUE	NA	4	0	0	3	0	0	0	0	0	0	0	1	0	0	0	0	0	0	0	0	0	0	0	0	0	0	0	0	0	0	0	0	0	0	0	0	0	0	0	0	0	0	0	0	0	0	0	0	0	0	0	0	0	0	0	0	0	0	0	0	0	0	0	0	0	0	23.43	FALSE	FALSE	FALSE	683	0.033
GLRA3p.Arg351Ter	GLRA3	0.0334416443424024	0.02079434393844874	0.00718551981157313	0.068449810383508	0.134956638958021	0.11627906976744186	NA	NA	NA	NA	0.0378478247013688	0.028793550244745177	Ter	Arg	FALSE	NA	4	0	0	3	0	0	0	0	0	0	0	1	0	0	0	0	0	0	0	0	0	0	0	0	0	0	0	0	0	0	0	0	0	0	0	0	0	0	0	0	0	0	0	0	0	0	0	0	0	0	0	0	0	0	0	0	0	0	0	0	0	0	0	0	0	0	23.88	FALSE	FALSE	FALSE	683	0.033
HHIPp.Ala288Thr	HHIP	0.0334416443424024	0.02079434393844874	0.00718551981157313	0.068449810383508	0.134956638958021	0.11627906976744186	NA	NA	NA	NA	0.0378478247013688	0.028793550244745177	Thr	Ala	TRUE	NA	4	0	0	3	0	0	0	0	0	0	0	1	0	0	0	0	0	0	0	0	0	0	0	0	0	0	0	0	0	0	0	0	0	0	0	0	0	0	0	0	0	0	0	0	0	0	0	0	0	0	0	0	0	0	0	0	0	0	0	0	0	0	0	0	0	0	24.07	FALSE	FALSE	FALSE	683	0.033
HTR2Ap.Ser170Leu	HTR2A	0.0334416443424024	0.02079434393844874	0.00718551981157313	0.068449810383508	0.134956638958021	0.11627906976744186	NA	NA	NA	NA	0.0378478247013688	0.028793550244745177	Leu	Ser	FALSE	NA	4	0	0	3	0	0	0	0	0	0	0	1	0	0	0	0	0	0	0	0	0	0	0	0	0	0	0	0	0	0	0	0	0	0	0	0	0	0	0	0	0	0	0	0	0	0	0	0	0	0	0	0	0	0	0	0	0	0	0	0	0	0	0	0	0	0	24.78	FALSE	FALSE	FALSE	683	0.033
ICOSp.Asp64Asn	ICOS	0.0334416443424024	0.02079434393844874	0.00718551981157313	0.070016332082211	0.134956638958021	0.11627906976744186	NA	NA	NA	NA	0.0378478247013688	0.028793550244745177	Asn	Asp	FALSE	NA	4	0	0	3	0	0	0	0	0	0	0	1	0	0	0	0	0	0	0	0	0	0	0	0	0	0	0	0	0	0	0	0	0	0	0	0	0	0	0	0	0	0	0	0	0	0	0	0	0	0	0	0	0	0	0	0	0	0	0	0	0	0	0	0	0	0	23.5	FALSE	FALSE	FALSE	683	0.033
IFI27p.Ala112Val	IFI27	0.0334416443424024	0.02079434393844874	0.00718551981157313	0.068449810383508	0.134956638958021	0.11627906976744186	NA	NA	NA	NA	0.0378478247013688	0.028793550244745177	Val	Ala	FALSE	NA	4	0	0	3	0	0	0	0	0	0	0	1	0	0	0	0	0	0	0	0	0	0	0	0	0	0	0	0	0	0	0	0	0	0	0	0	0	0	0	0	0	0	0	0	0	0	0	0	0	0	0	0	0	0	0	0	0	0	0	0	0	0	0	0	0	0	24.26	FALSE	FALSE	FALSE	683	0.033
ITKp.Arg59Gln	ITK	0.0334416443424024	0.02079434393844874	0.00718551981157313	0.070016332082211	0.134956638958021	0.11627906976744186	NA	NA	NA	NA	0.0378478247013688	0.028793550244745177	Gln	Arg	FALSE	1	4	0	0	3	0	0	0	0	0	0	0	1	0	0	0	0	0	0	0	0	0	0	0	0	0	0	0	0	0	0	0	0	0	0	0	0	0	0	0	0	0	0	0	0	0	0	0	0	0	0	0	0	0	0	0	0	0	0	0	0	0	0	0	0	0	0	23.39	FALSE	FALSE	FALSE	683	0.033
KELp.Arg675Gln	KEL	0.0334416443424024	0.02079434393844874	0.00718551981157313	0.068472796208926	0.134956638958021	0.11627906976744186	NA	NA	NA	NA	0.0378478247013688	0.028793550244745177	Gln	Arg	FALSE	NA	4	0	0	3	0	0	0	0	0	0	0	1	0	0	0	0	0	0	0	0	0	0	0	0	0	0	0	0	0	0	0	0	0	0	0	0	0	0	0	0	0	0	0	0	0	0	0	0	0	0	0	0	0	0	0	0	0	0	0	0	0	0	0	0	0	0	23.71	FALSE	FALSE	FALSE	683	0.033
MAGI1p.Arg1198Cys	MAGI1	0.0334416443424024	0.02079434393844874	0.00718551981157313	0.068449810383508	0.134956638958021	0.11627906976744186	NA	NA	NA	NA	0.0378478247013688	0.028793550244745177	Cys	Arg	TRUE	NA	4	0	0	3	0	0	0	0	0	0	0	1	0	0	0	0	0	0	0	0	0	0	0	0	0	0	0	0	0	0	0	0	0	0	0	0	0	0	0	0	0	0	0	0	0	0	0	0	0	0	0	0	0	0	0	0	0	0	0	0	0	0	0	0	0	0	23.24	FALSE	FALSE	FALSE	683	0.033
NGLY1p.Arg102Cys	NGLY1	0.0334416443424024	0.02079434393844874	0.00718551981157313	0.070016332082211	0.134956638958021	0.11627906976744186	NA	NA	NA	NA	0.0378478247013688	0.028793550244745177	Cys	Arg	TRUE	NA	4	0	0	3	0	0	0	0	0	0	0	1	0	0	0	0	0	0	0	0	0	0	0	0	0	0	0	0	0	0	0	0	0	0	0	0	0	0	0	0	0	0	0	0	0	0	0	0	0	0	0	0	0	0	0	0	0	0	0	0	0	0	0	0	0	0	24.04	FALSE	FALSE	FALSE	683	0.033
PCDHB5p.Val263Ile	PCDHB5	0.0334416443424024	0.02079434393844874	0.00718551981157313	0.070016332082211	0.134956638958021	0.11627906976744186	NA	NA	NA	NA	0.0378478247013688	0.028793550244745177	Ile	Val	FALSE	NA	4	0	0	3	0	0	0	0	0	0	0	1	0	0	0	0	0	0	0	0	0	0	0	0	0	0	0	0	0	0	0	0	0	0	0	0	0	0	0	0	0	0	0	0	0	0	0	0	0	0	0	0	0	0	0	0	0	0	0	0	0	0	0	0	0	0	24.06	FALSE	FALSE	FALSE	683	0.033
PLOD2p.Arg495Gln	PLOD2	0.0334416443424024	0.02079434393844874	0.00718551981157313	0.068449810383508	0.134956638958021	0.11627906976744186	NA	NA	NA	NA	0.0378478247013688	0.028793550244745177	Gln	Arg	FALSE	NA	4	0	0	3	0	0	0	0	0	0	0	1	0	0	0	0	0	0	0	0	0	0	0	0	0	0	0	0	0	0	0	0	0	0	0	0	0	0	0	0	0	0	0	0	0	0	0	0	0	0	0	0	0	0	0	0	0	0	0	0	0	0	0	0	0	0	24.01	FALSE	FALSE	FALSE	683	0.033
PREBp.Arg357Cys	PREB	0.0334416443424024	0.02079434393844874	0.00718551981157313	0.070016332082211	0.134956638958021	0.11627906976744186	NA	NA	NA	NA	0.0378478247013688	0.028793550244745177	Cys	Arg	TRUE	NA	4	0	0	3	0	0	0	0	0	0	0	1	0	0	0	0	0	0	0	0	0	0	0	0	0	0	0	0	0	0	0	0	0	0	0	0	0	0	0	0	0	0	0	0	0	0	0	0	0	0	0	0	0	0	0	0	0	0	0	0	0	0	0	0	0	0	24.37	FALSE	FALSE	FALSE	683	0.033
RANBP17p.Asp465Asn	RANBP17	0.0334416443424024	0.02079434393844874	0.00718551981157313	0.068472796208926	0.134956638958021	0.11627906976744186	NA	NA	NA	NA	0.0378478247013688	0.028793550244745177	Asn	Asp	FALSE	NA	4	0	0	3	0	0	0	0	0	0	0	1	0	0	0	0	0	0	0	0	0	0	0	0	0	0	0	0	0	0	0	0	0	0	0	0	0	0	0	0	0	0	0	0	0	0	0	0	0	0	0	0	0	0	0	0	0	0	0	0	0	0	0	0	0	0	23.43	FALSE	FALSE	FALSE	683	0.033
RFX6p.Arg866Gln	RFX6	0.0334416443424024	0.02079434393844874	0.00718551981157313	0.068449810383508	0.134956638958021	0.11627906976744186	NA	NA	NA	NA	0.0378478247013688	0.028793550244745177	Gln	Arg	FALSE	NA	4	0	0	3	0	0	0	0	0	0	0	1	0	0	0	0	0	0	0	0	0	0	0	0	0	0	0	0	0	0	0	0	0	0	0	0	0	0	0	0	0	0	0	0	0	0	0	0	0	0	0	0	0	0	0	0	0	0	0	0	0	0	0	0	0	0	23.54	FALSE	FALSE	FALSE	683	0.033
RHOBTB2p.Arg552Trp	RHOBTB2	0.0334416443424024	0.02079434393844874	0.00718551981157313	0.068449810383508	0.134956638958021	0.11627906976744186	NA	NA	NA	NA	0.0378478247013688	0.028793550244745177	Trp	Arg	FALSE	NA	4	0	0	3	0	0	0	0	0	0	0	1	0	0	0	0	0	0	0	0	0	0	0	0	0	0	0	0	0	0	0	0	0	0	0	0	0	0	0	0	0	0	0	0	0	0	0	0	0	0	0	0	0	0	0	0	0	0	0	0	0	0	0	0	0	0	23.87	FALSE	FALSE	FALSE	683	0.033
RICTORp.Arg401Cys	RICTOR	0.0334416443424024	0.02079434393844874	0.00718551981157313	0.068449810383508	0.134956638958021	0.11627906976744186	NA	NA	NA	NA	0.0378478247013688	0.028793550244745177	Cys	Arg	TRUE	NA	4	0	0	3	0	0	0	0	0	0	0	1	0	0	0	0	0	0	0	0	0	0	0	0	0	0	0	0	0	0	0	0	0	0	0	0	0	0	0	0	0	0	0	0	0	0	0	0	0	0	0	0	0	0	0	0	0	0	0	0	0	0	0	0	0	0	23.6	FALSE	FALSE	TRUE	683	0.033
RSPRY1p.Glu130Lys	RSPRY1	0.0334416443424024	0.02079434393844874	0.00718551981157313	0.068449810383508	0.134956638958021	0.11627906976744186	NA	NA	NA	NA	0.0378478247013688	0.028793550244745177	Lys	Glu	TRUE	NA	4	0	0	3	0	0	0	0	0	0	0	1	0	0	0	0	0	0	0	0	0	0	0	0	0	0	0	0	0	0	0	0	0	0	0	0	0	0	0	0	0	0	0	0	0	0	0	0	0	0	0	0	0	0	0	0	0	0	0	0	0	0	0	0	0	0	23.52	FALSE	FALSE	FALSE	683	0.033
SLC13A3p.Arg169Ter	SLC13A3	0.0334416443424024	0.02079434393844874	0.00718551981157313	0.068449810383508	0.134956638958021	0.11627906976744186	NA	NA	NA	NA	0.0378478247013688	0.028793550244745177	Ter	Arg	FALSE	NA	4	0	0	3	0	0	0	0	0	0	0	1	0	0	0	0	0	0	0	0	0	0	0	0	0	0	0	0	0	0	0	0	0	0	0	0	0	0	0	0	0	0	0	0	0	0	0	0	0	0	0	0	0	0	0	0	0	0	0	0	0	0	0	0	0	0	24.53	FALSE	FALSE	FALSE	683	0.033
SLC46A3p.Arg168Ter	SLC46A3	0.0334416443424024	0.02079434393844874	0.00718551981157313	0.068449810383508	0.134956638958021	0.11627906976744186	NA	NA	NA	NA	0.0378478247013688	0.028793550244745177	Ter	Arg	FALSE	NA	4	0	0	3	0	0	0	0	0	0	0	1	0	0	0	0	0	0	0	0	0	0	0	0	0	0	0	0	0	0	0	0	0	0	0	0	0	0	0	0	0	0	0	0	0	0	0	0	0	0	0	0	0	0	0	0	0	0	0	0	0	0	0	0	0	0	24.33	FALSE	FALSE	FALSE	683	0.033
SMOXp.Asp157Asn	SMOX	0.0334416443424024	0.02079434393844874	0.00718551981157313	0.068449810383508	0.134956638958021	0.11627906976744186	NA	NA	NA	NA	0.0378478247013688	0.028793550244745177	Asn	Asp	FALSE	NA	4	0	0	3	0	0	0	0	0	0	0	1	0	0	0	0	0	0	0	0	0	0	0	0	0	0	0	0	0	0	0	0	0	0	0	0	0	0	0	0	0	0	0	0	0	0	0	0	0	0	0	0	0	0	0	0	0	0	0	0	0	0	0	0	0	0	23.37	FALSE	FALSE	FALSE	683	0.033
TLE6p.Arg165Gln	TLE6	0.0334416443424024	0.02079434393844874	0.00718551981157313	0.068449810383508	0.134956638958021	0.11627906976744186	NA	NA	NA	NA	0.0378478247013688	0.028793550244745177	Gln	Arg	FALSE	NA	4	0	0	3	0	0	0	0	0	0	0	1	0	0	0	0	0	0	0	0	0	0	0	0	0	0	0	0	0	0	0	0	0	0	0	0	0	0	0	0	0	0	0	0	0	0	0	0	0	0	0	0	0	0	0	0	0	0	0	0	0	0	0	0	0	0	24.64	FALSE	FALSE	FALSE	683	0.033
TMPRSS11Ap.Ser288Leu	TMPRSS11A	0.0334416443424024	0.02079434393844874	0.00718551981157313	0.070016332082211	0.134956638958021	0.11627906976744186	NA	NA	NA	NA	0.0378478247013688	0.028793550244745177	Leu	Ser	FALSE	NA	4	0	0	3	0	0	0	0	0	0	0	1	0	0	0	0	0	0	0	0	0	0	0	0	0	0	0	0	0	0	0	0	0	0	0	0	0	0	0	0	0	0	0	0	0	0	0	0	0	0	0	0	0	0	0	0	0	0	0	0	0	0	0	0	0	0	23.96	FALSE	FALSE	FALSE	683	0.033
TXNL4Bp.Arg121Ter	TXNL4B	0.0334416443424024	0.02079434393844874	0.00718551981157313	0.070016332082211	0.134956638958021	0.11627906976744186	NA	NA	NA	NA	0.0378478247013688	0.028793550244745177	Ter	Arg	FALSE	NA	4	0	0	3	0	0	0	0	0	0	0	1	0	0	0	0	0	0	0	0	0	0	0	0	0	0	0	0	0	0	0	0	0	0	0	0	0	0	0	0	0	0	0	0	0	0	0	0	0	0	0	0	0	0	0	0	0	0	0	0	0	0	0	0	0	0	24.7	FALSE	FALSE	FALSE	683	0.033
XPNPEP3p.Arg473Gln	XPNPEP3	0.0334416443424024	0.02079434393844874	0.00718551981157313	0.068449810383508	0.134956638958021	0.11627906976744186	NA	NA	NA	NA	0.0378478247013688	0.028793550244745177	Gln	Arg	FALSE	NA	4	0	0	3	0	0	0	0	0	0	0	1	0	0	0	0	0	0	0	0	0	0	0	0	0	0	0	0	0	0	0	0	0	0	0	0	0	0	0	0	0	0	0	0	0	0	0	0	0	0	0	0	0	0	0	0	0	0	0	0	0	0	0	0	0	0	24.13	FALSE	FALSE	FALSE	683	0.033
ZC3H3p.Ser69Leu	ZC3H3	0.0334416443424024	0.02079434393844874	0.00718551981157313	0.068449810383508	0.134956638958021	0.11627906976744186	NA	NA	NA	NA	0.0378478247013688	0.028793550244745177	Leu	Ser	FALSE	NA	4	0	0	3	0	0	0	0	0	0	0	1	0	0	0	0	0	0	0	0	0	0	0	0	0	0	0	0	0	0	0	0	0	0	0	0	0	0	0	0	0	0	0	0	0	0	0	0	0	0	0	0	0	0	0	0	0	0	0	0	0	0	0	0	0	0	22.93	FALSE	FALSE	FALSE	683	0.033
ZCWPW1p.Arg477Cys	ZCWPW1	0.0334416443424024	0.02079434393844874	0.00718551981157313	0.068449810383508	0.134956638958021	0.11627906976744186	NA	NA	NA	NA	0.0378478247013688	0.028793550244745177	Cys	Arg	TRUE	NA	4	0	0	3	0	0	0	0	0	0	0	1	0	0	0	0	0	0	0	0	0	0	0	0	0	0	0	0	0	0	0	0	0	0	0	0	0	0	0	0	0	0	0	0	0	0	0	0	0	0	0	0	0	0	0	0	0	0	0	0	0	0	0	0	0	0	23.66	FALSE	FALSE	FALSE	683	0.033
ZNF714p.Met360Ile	ZNF714	0.0334416443424024	0.02079434393844874	0.00718551981157313	0.068449810383508	0.134956638958021	0.11627906976744186	NA	NA	NA	NA	0.0378478247013688	0.028793550244745177	Ile	Met	FALSE	NA	4	0	0	3	0	0	0	0	0	0	0	1	0	0	0	0	0	0	0	0	0	0	0	0	0	0	0	0	0	0	0	0	0	0	0	0	0	0	0	0	0	0	0	0	0	0	0	0	0	0	0	0	0	0	0	0	0	0	0	0	0	0	0	0	0	0	23.73	FALSE	FALSE	FALSE	683	0.033
ZNF727p.Gly38Arg	ZNF727	0.0334416443424024	0.02079434393844874	0.00718551981157313	0.068449810383508	0.134956638958021	0.11627906976744186	NA	NA	NA	NA	0.0378478247013688	0.028793550244745177	Arg	Gly	TRUE	NA	4	0	0	3	0	0	0	0	0	0	0	1	0	0	0	0	0	0	0	0	0	0	0	0	0	0	0	0	0	0	0	0	0	0	0	0	0	0	0	0	0	0	0	0	0	0	0	0	0	0	0	0	0	0	0	0	0	0	0	0	0	0	0	0	0	0	23.6	FALSE	FALSE	FALSE	683	0.033
EEF2p.Arg287His	EEF2	0.03343970994265621	0.02599292992306092	0.00718358541182694	0.06895443053517	NA	NA	0.05253690155982787	0.056980056980056974	NA	NA	0.0415297931091171	0.0383914003263269	His	Arg	TRUE	NA	5	0	0	3	0	0	0	0	0	0	0	0	0	0	0	1	1	0	0	0	0	0	0	0	0	0	0	0	0	0	0	0	0	0	0	0	0	0	0	0	0	0	0	0	0	0	0	0	0	0	0	0	0	0	0	0	0	0	0	0	0	0	0	0	0	0	33.15	FALSE	FALSE	FALSE	683	0.033
TNFRSF9p.Pro167Leu	TNFRSF9	0.03343970994265621	0.02599292992306092	0.00510857476196893	0.06844787598376101	NA	NA	0.05253690155982787	0.056980056980056974	NA	NA	0.0415297931091171	0.0383914003263269	Leu	Pro	FALSE	NA	5	0	0	3	0	0	0	0	0	0	0	0	0	0	0	1	1	0	0	0	0	0	0	0	0	0	0	0	0	0	0	0	0	0	0	0	0	0	0	0	0	0	0	0	0	0	0	0	0	0	0	0	0	0	0	0	0	0	0	0	0	0	0	0	0	0	33.31	FALSE	FALSE	FALSE	683	0.033
CYP11B1p.Arg123His	CYP11B1	0.03342547703866991	0.02599292992306092	0.0061625346944021	0.067892991325668	NA	NA	NA	NA	NA	NA	0.04818234290570112	0.04798925040790863	His	Arg	TRUE	NA	5	0	0	2	0	0	0	0	0	1	0	0	0	0	0	0	1	0	0	0	0	0	0	1	0	0	0	0	0	0	0	0	0	0	0	0	0	0	0	0	0	0	0	0	0	0	0	0	0	0	0	0	0	0	0	0	0	0	0	0	0	0	0	0	0	0	34.67	FALSE	FALSE	FALSE	683	0.033
CNGA3p.Ser282Phe	CNGA3	0.03341467266860284	0.02079434393844874	0.00718552417665517	0.071501921299187	0.40486991687406293	0.3488372093023256	NA	NA	NA	NA	NA	NA	Phe	Ser	FALSE	NA	4	0	0	0	0	0	0	0	0	0	0	3	0	0	0	0	0	0	0	0	0	0	0	0	0	0	0	0	0	0	0	0	0	0	0	0	0	0	0	0	0	0	0	0	0	0	0	0	0	0	0	0	0	0	0	0	1	0	0	0	0	0	0	0	0	0	22.27	FALSE	FALSE	FALSE	682	0.033
ACSM2Bp.Met140Ile	ACSM2B	0.03341465236976535	0.02079434393844874	0.00718551981157313	0.07150187786300301	0.40486991687406293	0.3488372093023256	NA	NA	NA	NA	NA	NA	Ile	Met	FALSE	NA	4	0	0	0	0	0	0	0	0	0	0	3	0	0	0	0	0	0	0	0	0	0	0	0	0	0	0	0	0	0	0	0	0	0	0	0	0	0	0	0	0	0	0	0	0	0	0	0	0	0	0	0	0	0	0	0	1	0	0	0	0	0	0	0	0	0	22.81	FALSE	FALSE	FALSE	682	0.033
CSMD1p.Asp1393Asn	CSMD1	0.03341465236976535	0.02079434393844874	0.00718551981157313	0.07150187786300301	0.40486991687406293	0.3488372093023256	NA	NA	NA	NA	NA	NA	Asn	Asp	FALSE	NA	4	0	0	0	0	0	0	0	0	0	0	3	0	0	0	0	0	0	0	0	0	0	0	0	0	0	0	0	0	0	0	0	0	0	0	0	0	0	0	0	0	0	0	0	0	0	0	0	0	0	0	0	0	0	0	0	1	0	0	0	0	0	0	0	0	0	23.14	FALSE	FALSE	FALSE	682	0.033
DOK6p.Pro46Ser	DOK6	0.03341465236976535	0.02079434393844874	0.00718551981157313	0.07150187786300301	0.40486991687406293	0.3488372093023256	NA	NA	NA	NA	NA	NA	Ser	Pro	TRUE	NA	4	0	0	0	0	0	0	0	0	0	0	3	0	0	0	0	0	0	0	0	0	0	0	0	0	0	0	0	0	0	0	0	0	0	0	0	0	0	0	0	0	0	0	0	0	0	0	0	0	0	0	0	0	0	0	0	1	0	0	0	0	0	0	0	0	0	23.06	FALSE	FALSE	FALSE	682	0.033
KCNT2p.Gly679Glu	KCNT2	0.03341465236976535	0.02079434393844874	0.00718551981157313	0.07150187786300301	0.40486991687406293	0.3488372093023256	NA	NA	NA	NA	NA	NA	Glu	Gly	FALSE	NA	4	0	0	0	0	0	0	0	0	0	0	3	0	0	0	0	0	0	0	0	0	0	0	0	0	0	0	0	0	0	0	0	0	0	0	0	0	0	0	0	0	0	0	0	0	0	0	0	0	0	0	0	0	0	0	0	1	0	0	0	0	0	0	0	0	0	22.92	FALSE	FALSE	FALSE	682	0.033
TAS2R16p.Val231Ile	TAS2R16	0.03340908317252371	0.02079434393844874	0.00697592699838957	0.070370395368821	NA	NA	NA	NA	NA	NA	0.02804731513796944	0.01919570016316345	Ile	Val	FALSE	NA	4	0	1	1	0	0	0	0	0	0	0	0	0	0	0	0	0	2	0	0	0	0	0	0	0	0	0	0	0	0	0	0	0	0	0	0	0	0	0	0	0	0	0	0	0	0	0	0	0	0	0	0	0	0	0	0	0	0	0	0	0	0	0	0	0	0	23.41	FALSE	FALSE	FALSE	682	0.033
SCN4Ap.Asp1630Asn	SCN4A	0.03340833913427831	0.01559575795383655	0	0.079203359557424	0.134956638958021	0.11627906976744186	NA	NA	0.1697792869269949	0.1697792869269949	NA	NA	Asn	Asp	FALSE	NA	3	0	0	0	0	0	1	0	0	0	0	1	0	0	0	0	0	0	0	0	0	0	0	0	0	0	0	0	0	0	0	0	0	0	0	0	0	0	0	0	0	0	0	0	1	0	0	0	0	0	0	0	0	0	0	0	0	0	0	0	0	0	0	0	0	0	17.31	FALSE	FALSE	FALSE	682	0.033
SLC7A3p.Glu225Lys	SLC7A3	0.03340447747457813	0.02599292992306092	0.00718551981157313	0.066808954949156	0.269913277916042	0.23255813953488372	NA	NA	0.1697792869269949	0.1697792869269949	0.007988895752604152	0.009597850081581726	Lys	Glu	TRUE	NA	5	0	0	0	0	0	1	0	1	0	0	2	0	0	0	0	0	0	0	0	0	0	0	0	0	0	0	0	0	0	0	0	0	0	0	1	0	0	0	0	0	0	0	0	0	0	0	0	0	0	0	0	0	0	0	0	0	0	0	0	0	0	0	0	0	0	34.05	FALSE	FALSE	FALSE	682	0.033
SPOCD1p.Arg1181His	SPOCD1	0.03340009117630838	0.02079434393844874	0.00554212675098871	0.071016914925342	NA	NA	NA	NA	NA	NA	0.04814574955136108	0.0383914003263269	His	Arg	TRUE	NA	4	0	0	0	0	1	0	0	1	1	0	0	0	0	0	0	0	0	0	0	0	0	0	0	0	0	0	0	0	0	0	0	1	0	0	0	0	0	0	0	0	0	0	0	0	0	0	0	0	0	0	0	0	0	0	0	0	0	0	0	0	0	0	0	0	0	25.42	FALSE	FALSE	FALSE	682	0.033
TMEM30Ap.Arg226Ter	TMEM30A	0.03338427762659329	0.06758161779995842	0.010128762509708	0.06597087872599	NA	NA	NA	NA	NA	NA	0.02804731513796944	0.01919570016316345	Ter	Arg	FALSE	NA	13	0	1	1	11	0	0	0	0	0	0	0	0	0	0	0	0	0	0	0	0	0	0	0	0	0	0	0	0	0	0	0	0	0	0	0	0	0	0	0	0	0	0	0	0	0	0	0	0	0	0	0	0	0	0	0	0	0	0	0	0	0	0	0	0	0	97.98	FALSE	FALSE	FALSE	682	0.033
OR2T4p.Val156Met	OR2T4	0.03337829854882263	0.02599292992306092	0.00416221004936311	0.07134794079535	NA	NA	NA	NA	NA	NA	0.0473158065016764	0.0383914003263269	Met	Val	FALSE	NA	5	0	1	1	0	0	0	0	0	1	0	0	0	0	0	0	0	0	0	0	0	0	0	1	0	0	0	0	0	0	0	0	0	0	0	0	0	0	1	0	0	0	0	0	0	0	0	0	0	0	0	0	0	0	0	0	0	0	0	0	0	0	0	0	0	0	36.2	FALSE	FALSE	FALSE	682	0.033
C8ORF47p.Arg313Gln	C8ORF47	0.03337409797546291	0.02079434393844874	0.00718551981157313	0.069881239348332	0.269913277916042	0.23255813953488372	NA	NA	NA	NA	0.027392634448540485	0.01919570016316345	Gln	Arg	FALSE	NA	4	0	0	1	0	1	0	0	0	0	0	2	0	0	0	0	0	0	0	0	0	0	0	0	0	0	0	0	0	0	0	0	0	0	0	0	0	0	0	0	0	0	0	0	0	0	0	0	0	0	0	0	0	0	0	0	0	0	0	0	0	0	0	0	0	0	23.32	FALSE	FALSE	FALSE	681	0.033
COL5A3p.Arg356Trp	COL5A3	0.03337409797546291	0.02079434393844874	0.00718551981157313	0.069881239348332	0.269913277916042	0.23255813953488372	NA	NA	NA	NA	0.027392634448540485	0.01919570016316345	Trp	Arg	FALSE	NA	4	0	0	1	0	1	0	0	0	0	0	2	0	0	0	0	0	0	0	0	0	0	0	0	0	0	0	0	0	0	0	0	0	0	0	0	0	0	0	0	0	0	0	0	0	0	0	0	0	0	0	0	0	0	0	0	0	0	0	0	0	0	0	0	0	0	23.28	FALSE	FALSE	FALSE	681	0.033
CREB3L2p.Arg299Trp	CREB3L2	0.03337409797546291	0.02079434393844874	0.00718551981157313	0.069813692981392	0.269913277916042	0.23255813953488372	NA	NA	NA	NA	0.027392634448540485	0.01919570016316345	Trp	Arg	FALSE	1	4	0	0	1	0	1	0	0	0	0	0	2	0	0	0	0	0	0	0	0	0	0	0	0	0	0	0	0	0	0	0	0	0	0	0	0	0	0	0	0	0	0	0	0	0	0	0	0	0	0	0	0	0	0	0	0	0	0	0	0	0	0	0	0	0	0	23.97	FALSE	FALSE	FALSE	681	0.033
MLLT4p.Arg80Ter	MLLT4	0.03337409797546291	0.02079434393844874	0.00718551981157313	0.071381903339269	0.269913277916042	0.23255813953488372	NA	NA	NA	NA	0.027392634448540485	0.01919570016316345	Ter	Arg	FALSE	NA	4	0	0	1	0	1	0	0	0	0	0	2	0	0	0	0	0	0	0	0	0	0	0	0	0	0	0	0	0	0	0	0	0	0	0	0	0	0	0	0	0	0	0	0	0	0	0	0	0	0	0	0	0	0	0	0	0	0	0	0	0	0	0	0	0	0	24.03	FALSE	FALSE	FALSE	681	0.033
NRG3p.Arg283Gln	NRG3	0.03337409797546291	0.02079434393844874	0.00718551981157313	0.071380214680096	0.269913277916042	0.23255813953488372	NA	NA	NA	NA	0.027392634448540485	0.01919570016316345	Gln	Arg	FALSE	NA	4	0	0	1	0	1	0	0	0	0	0	2	0	0	0	0	0	0	0	0	0	0	0	0	0	0	0	0	0	0	0	0	0	0	0	0	0	0	0	0	0	0	0	0	0	0	0	0	0	0	0	0	0	0	0	0	0	0	0	0	0	0	0	0	0	0	23.08	FALSE	FALSE	FALSE	681	0.033
SIp.Arg1019Cys	SI	0.03337409797546291	0.02079434393844874	0.00718551981157313	0.070868218732031	0.269913277916042	0.23255813953488372	NA	NA	NA	NA	0.027392634448540485	0.01919570016316345	Cys	Arg	TRUE	NA	4	0	0	1	0	1	0	0	0	0	0	2	0	0	0	0	0	0	0	0	0	0	0	0	0	0	0	0	0	0	0	0	0	0	0	0	0	0	0	0	0	0	0	0	0	0	0	0	0	0	0	0	0	0	0	0	0	0	0	0	0	0	0	0	0	0	23.98	FALSE	FALSE	FALSE	681	0.033
PTENp.Gln17Ter	PTEN	0.03337259290538742	0.02079434393844874	0.00554212675098871	0.070651216816271	NA	NA	NA	NA	0.3395585738539898	0.3395585738539898	0.023420269323450663	0.01919570016316345	Ter	Gln	FALSE	1	4	0	1	0	0	0	2	0	1	0	0	0	0	0	0	0	0	0	0	0	0	0	0	0	0	0	0	0	0	0	0	0	0	0	0	0	0	0	0	0	0	0	0	0	0	0	0	0	0	0	0	0	0	0	0	0	0	0	0	0	0	0	0	0	0	0	24.27	FALSE	FALSE	TRUE	681	0.033
AVPR1Bp.Ser173Phe	AVPR1B	0.03337139754968361	0.02599292992306092	0.00718552417665517	0.066271727920848	0.539826555832084	0.46511627906976744	0.05253690155982787	0.056980056980056974	NA	NA	NA	NA	Phe	Ser	FALSE	NA	5	0	0	0	0	0	0	0	0	0	0	4	0	0	0	1	0	0	0	0	0	0	0	0	0	0	0	0	0	0	0	0	0	0	0	0	0	0	0	0	0	0	0	0	0	0	0	0	0	0	0	0	0	0	0	0	0	0	0	0	0	0	0	0	0	0	29.42	FALSE	FALSE	FALSE	681	0.033
C1ORF173p.Ser1524Phe	C1ORF173	0.03337139754968361	0.02599292992306092	0.00718552417665517	0.06674279509936701	0.539826555832084	0.46511627906976744	0.05253690155982787	0.056980056980056974	NA	NA	NA	NA	Phe	Ser	FALSE	NA	5	0	0	0	0	0	0	0	0	0	0	4	0	0	0	1	0	0	0	0	0	0	0	0	0	0	0	0	0	0	0	0	0	0	0	0	0	0	0	0	0	0	0	0	0	0	0	0	0	0	0	0	0	0	0	0	0	0	0	0	0	0	0	0	0	0	29.63	FALSE	FALSE	FALSE	681	0.033
MRAP2p.Ser34Phe	MRAP2	0.03337139754968361	0.02599292992306092	0.00718552417665517	0.06674279509936701	0.539826555832084	0.46511627906976744	0.05253690155982787	0.056980056980056974	NA	NA	NA	NA	Phe	Ser	FALSE	NA	5	0	0	0	0	0	0	0	0	0	0	4	0	0	0	1	0	0	0	0	0	0	0	0	0	0	0	0	0	0	0	0	0	0	0	0	0	0	0	0	0	0	0	0	0	0	0	0	0	0	0	0	0	0	0	0	0	0	0	0	0	0	0	0	0	0	29.63	FALSE	FALSE	FALSE	681	0.033
DACH1p.Pro562Ser	DACH1	0.033371377277135	0.02599292992306092	0.00718551981157313	0.064669678304158	0.539826555832084	0.46511627906976744	0.05253690155982787	0.056980056980056974	NA	NA	NA	NA	Ser	Pro	TRUE	NA	5	0	0	0	0	0	0	0	0	0	0	4	0	0	0	1	0	0	0	0	0	0	0	0	0	0	0	0	0	0	0	0	0	0	0	0	0	0	0	0	0	0	0	0	0	0	0	0	0	0	0	0	0	0	0	0	0	0	0	0	0	0	0	0	0	0	29.78	FALSE	FALSE	FALSE	681	0.033
DPRXp.Arg20Gln	DPRX	0.033371377277135	0.02599292992306092	0.00718551981157313	0.064669678304158	0.539826555832084	0.46511627906976744	0.05253690155982787	0.056980056980056974	NA	NA	NA	NA	Gln	Arg	FALSE	NA	5	0	0	0	0	0	0	0	0	0	0	4	0	0	0	1	0	0	0	0	0	0	0	0	0	0	0	0	0	0	0	0	0	0	0	0	0	0	0	0	0	0	0	0	0	0	0	0	0	0	0	0	0	0	0	0	0	0	0	0	0	0	0	0	0	0	29.25	FALSE	FALSE	FALSE	681	0.033
EBF2p.Arg394Gln	EBF2	0.033371377277135	0.02599292992306092	0.00718551981157313	0.06674275455427	0.539826555832084	0.46511627906976744	0.05253690155982787	0.056980056980056974	NA	NA	NA	NA	Gln	Arg	FALSE	NA	5	0	0	0	0	0	0	0	0	0	0	4	0	0	0	1	0	0	0	0	0	0	0	0	0	0	0	0	0	0	0	0	0	0	0	0	0	0	0	0	0	0	0	0	0	0	0	0	0	0	0	0	0	0	0	0	0	0	0	0	0	0	0	0	0	0	29.67	FALSE	FALSE	FALSE	681	0.033
FAM135Bp.Gly1169Glu	FAM135B	0.033371377277135	0.02599292992306092	0.00718551981157313	0.06674275455427	0.539826555832084	0.46511627906976744	0.05253690155982787	0.056980056980056974	NA	NA	NA	NA	Glu	Gly	FALSE	2	5	0	0	0	0	0	0	0	0	0	0	4	0	0	0	1	0	0	0	0	0	0	0	0	0	0	0	0	0	0	0	0	0	0	0	0	0	0	0	0	0	0	0	0	0	0	0	0	0	0	0	0	0	0	0	0	0	0	0	0	0	0	0	0	0	0	29.45	FALSE	FALSE	FALSE	681	0.033
NLRP8p.Glu38Lys	NLRP8	0.033371377277135	0.02599292992306092	0.00718551981157313	0.064669678304158	0.539826555832084	0.46511627906976744	0.05253690155982787	0.056980056980056974	NA	NA	NA	NA	Lys	Glu	TRUE	NA	5	0	0	0	0	0	0	0	0	0	0	4	0	0	0	1	0	0	0	0	0	0	0	0	0	0	0	0	0	0	0	0	0	0	0	0	0	0	0	0	0	0	0	0	0	0	0	0	0	0	0	0	0	0	0	0	0	0	0	0	0	0	0	0	0	0	29.65	FALSE	FALSE	FALSE	681	0.033
TPTE2p.Glu9Lys	TPTE2	0.033371377277135	0.02599292992306092	0.00718551981157313	0.06674275455427	0.539826555832084	0.46511627906976744	0.05253690155982787	0.056980056980056974	NA	NA	NA	NA	Lys	Glu	TRUE	NA	5	0	0	0	0	0	0	0	0	0	0	4	0	0	0	1	0	0	0	0	0	0	0	0	0	0	0	0	0	0	0	0	0	0	0	0	0	0	0	0	0	0	0	0	0	0	0	0	0	0	0	0	0	0	0	0	0	0	0	0	0	0	0	0	0	0	29.87	FALSE	FALSE	FALSE	681	0.033
TPTEp.Glu266Lys	TPTE	0.033371377277135	0.02599292992306092	0.00718551981157313	0.06674275455427	0.539826555832084	0.46511627906976744	0.05253690155982787	0.056980056980056974	NA	NA	NA	NA	Lys	Glu	TRUE	NA	5	0	0	0	0	0	0	0	0	0	0	4	0	0	0	1	0	0	0	0	0	0	0	0	0	0	0	0	0	0	0	0	0	0	0	0	0	0	0	0	0	0	0	0	0	0	0	0	0	0	0	0	0	0	0	0	0	0	0	0	0	0	0	0	0	0	28.96	FALSE	FALSE	FALSE	681	0.033
PARGp.Arg256Cys	PARG	0.03333778100788422	0.02079434393844874	0.00554212675098871	0.07065116706805301	0.134956638958021	0.11627906976744186	NA	NA	NA	NA	0.020604837319727086	0.01919570016316345	Cys	Arg	TRUE	NA	4	0	0	1	0	0	0	0	1	0	0	1	0	0	0	0	0	0	0	0	0	0	0	0	0	0	0	0	0	0	0	0	0	0	0	0	0	0	0	0	0	0	0	0	0	0	0	0	0	0	0	0	0	0	0	0	1	0	0	0	0	0	0	0	0	0	26.46	FALSE	FALSE	FALSE	681	0.033
OR4D2p.Arg122His	OR4D2	0.03333241481691697	0.02599292992306092	0.00554212675098871	0.069826870763239	NA	NA	NA	NA	NA	NA	0.04804819505569798	0.04798925040790863	His	Arg	TRUE	NA	5	0	0	2	0	0	0	0	1	1	0	0	0	0	0	0	0	0	0	0	0	0	0	0	0	0	0	0	0	0	0	0	0	1	0	0	0	0	0	0	0	0	0	0	0	0	0	0	0	0	0	0	0	0	0	0	0	0	0	0	0	0	0	0	0	0	36.01	FALSE	FALSE	FALSE	681	0.033
OR14K1p.Ala279Thr	OR14K1	0.03332839157923354	0.02599292992306092	0.00606544923496573	0.068745827706009	NA	NA	NA	NA	NA	NA	0.045163715684157724	0.0383914003263269	Thr	Ala	TRUE	NA	5	0	0	2	0	0	0	0	0	1	0	0	0	1	0	0	0	0	0	0	0	0	0	0	0	0	0	0	0	1	0	0	0	0	0	0	0	0	0	0	0	0	0	0	0	0	0	0	0	0	0	0	0	0	0	0	0	0	0	0	0	0	0	0	0	0	34.27	FALSE	FALSE	FALSE	681	0.033
FAT4p.Gly4786Arg	FAT4	0.03332250136689911	0.02079434393844874	0.00406842617254224	0.0713393305671	NA	NA	NA	NA	NA	NA	0.048033904960523385	0.0383914003263269	Arg	Gly	TRUE	1	4	0	0	1	0	2	0	0	0	0	0	0	0	1	0	0	0	0	0	0	0	0	0	0	0	0	0	0	0	0	0	0	0	0	0	0	0	0	0	0	0	0	0	0	0	0	0	0	0	0	0	0	0	0	0	0	0	0	0	0	0	0	0	0	0	0	26.92	FALSE	FALSE	FALSE	680	0.033
ITGA4p.Thr100Met	ITGA4	0.03332250136689911	0.02079434393844874	0.00406842617254224	0.07071342890634	NA	NA	NA	NA	NA	NA	0.048033904960523385	0.0383914003263269	Met	Thr	FALSE	NA	4	0	0	1	0	2	0	0	0	0	0	0	0	1	0	0	0	0	0	0	0	0	0	0	0	0	0	0	0	0	0	0	0	0	0	0	0	0	0	0	0	0	0	0	0	0	0	0	0	0	0	0	0	0	0	0	0	0	0	0	0	0	0	0	0	0	26.3	FALSE	FALSE	FALSE	680	0.033
OR2T6p.Thr260Met	OR2T6	0.03332250136689911	0.02079434393844874	0.00406842617254224	0.072212404238104	NA	NA	NA	NA	NA	NA	0.048033904960523385	0.0383914003263269	Met	Thr	FALSE	NA	4	0	0	1	0	2	0	0	0	0	0	0	0	1	0	0	0	0	0	0	0	0	0	0	0	0	0	0	0	0	0	0	0	0	0	0	0	0	0	0	0	0	0	0	0	0	0	0	0	0	0	0	0	0	0	0	0	0	0	0	0	0	0	0	0	0	26.17	FALSE	FALSE	FALSE	680	0.033
OTOFp.Arg1452Cys	OTOF	0.03332250136689911	0.02079434393844874	0.00406842617254224	0.07175711789428099	NA	NA	NA	NA	NA	NA	0.048033904960523385	0.0383914003263269	Cys	Arg	TRUE	NA	4	0	0	1	0	2	0	0	0	0	0	0	0	1	0	0	0	0	0	0	0	0	0	0	0	0	0	0	0	0	0	0	0	0	0	0	0	0	0	0	0	0	0	0	0	0	0	0	0	0	0	0	0	0	0	0	0	0	0	0	0	0	0	0	0	0	27.4	FALSE	FALSE	FALSE	680	0.033
PDYNp.Arg180His	PDYN	0.03332250136689911	0.02079434393844874	0.00406842617254224	0.071328618071532	NA	NA	NA	NA	NA	NA	0.048033904960523385	0.0383914003263269	His	Arg	TRUE	NA	4	0	0	1	0	2	0	0	0	0	0	0	0	1	0	0	0	0	0	0	0	0	0	0	0	0	0	0	0	0	0	0	0	0	0	0	0	0	0	0	0	0	0	0	0	0	0	0	0	0	0	0	0	0	0	0	0	0	0	0	0	0	0	0	0	0	26.75	FALSE	FALSE	FALSE	680	0.033
SORCS1p.Thr804Met	SORCS1	0.03332250136689911	0.02079434393844874	0.00406842617254224	0.072827593403296	NA	NA	NA	NA	NA	NA	0.048033904960523385	0.0383914003263269	Met	Thr	FALSE	NA	4	0	0	1	0	2	0	0	0	0	0	0	0	1	0	0	0	0	0	0	0	0	0	0	0	0	0	0	0	0	0	0	0	0	0	0	0	0	0	0	0	0	0	0	0	0	0	0	0	0	0	0	0	0	0	0	0	0	0	0	0	0	0	0	0	0	26.08	FALSE	FALSE	FALSE	680	0.033
STEAP4p.Arg50Gln	STEAP4	0.03332250136689911	0.02079434393844874	0.00406842617254224	0.07175711789428099	NA	NA	NA	NA	NA	NA	0.048033904960523385	0.0383914003263269	Gln	Arg	FALSE	NA	4	0	0	1	0	2	0	0	0	0	0	0	0	1	0	0	0	0	0	0	0	0	0	0	0	0	0	0	0	0	0	0	0	0	0	0	0	0	0	0	0	0	0	0	0	0	0	0	0	0	0	0	0	0	0	0	0	0	0	0	0	0	0	0	0	0	26.83	FALSE	FALSE	FALSE	680	0.033
TBCDp.Ser996Leu	TBCD	0.03332250136689911	0.02079434393844874	0.00406842617254224	0.071328618071532	NA	NA	NA	NA	NA	NA	0.048033904960523385	0.0383914003263269	Leu	Ser	FALSE	NA	4	0	0	1	0	2	0	0	0	0	0	0	0	1	0	0	0	0	0	0	0	0	0	0	0	0	0	0	0	0	0	0	0	0	0	0	0	0	0	0	0	0	0	0	0	0	0	0	0	0	0	0	0	0	0	0	0	0	0	0	0	0	0	0	0	0	27.18	FALSE	FALSE	FALSE	680	0.033
BRD9p.Arg545Trp	BRD9	0.03331934185765898	0.02079434393844874	0.00554212675098871	0.071037096746306	NA	NA	0.0965712051909014	0.056980056980056974	0.1697792869269949	0.1697792869269949	0.023420269323450663	0.01919570016316345	Trp	Arg	FALSE	NA	4	0	1	0	0	0	1	0	1	0	1	0	0	0	0	0	0	0	0	0	0	0	0	0	0	0	0	0	0	0	0	0	0	0	0	0	0	0	0	0	0	0	0	0	0	0	0	0	0	0	0	0	0	0	0	0	0	0	0	0	0	0	0	0	0	0	25.24	FALSE	FALSE	FALSE	680	0.033
SCCPDHp.Ser84Leu	SCCPDH	0.03331897022412801	0.02079434393844874	0.00648808345921091	0.06990871631276	NA	NA	0.0965712051909014	0.056980056980056974	0.1697792869269949	0.1697792869269949	0.0234197336190775	0.01919570016316345	Leu	Ser	FALSE	NA	4	0	0	0	0	0	1	0	0	1	1	0	0	0	0	0	0	0	0	0	0	0	0	0	0	0	0	0	0	0	0	0	0	0	0	0	0	0	0	0	0	0	0	0	0	0	0	0	0	0	0	0	1	0	0	0	0	0	0	0	0	0	0	0	0	0	23.94	FALSE	FALSE	FALSE	680	0.033
CCDC85Ap.Arg270Cys	CCDC85A	0.0333152542822136	0.02599292992306092	0.00718551981157313	0.06767949139288	0.40486991687406293	0.3488372093023256	0.0341218580764375	0.056980056980056974	NA	NA	0.012615941567122936	0.009597850081581726	Cys	Arg	TRUE	NA	5	0	0	1	0	0	0	0	0	0	0	3	0	0	0	0	0	0	0	0	0	0	0	0	0	0	0	0	0	0	0	0	0	0	0	0	0	0	0	0	1	0	0	0	0	0	0	0	0	0	0	0	0	0	0	0	0	0	0	0	0	0	0	0	0	0	33.22	FALSE	FALSE	FALSE	680	0.033
ZNF488p.Ser258Leu	ZNF488	0.0333152542822136	0.02599292992306092	0.00718551981157313	0.066630508564427	0.40486991687406293	0.3488372093023256	0.0341218580764375	0.056980056980056974	NA	NA	0.012615941567122936	0.009597850081581726	Leu	Ser	FALSE	NA	5	0	0	1	0	0	0	0	0	0	0	3	0	0	0	0	0	0	0	0	0	0	0	0	0	0	0	0	0	0	0	0	0	0	0	0	0	0	0	0	1	0	0	0	0	0	0	0	0	0	0	0	0	0	0	0	0	0	0	0	0	0	0	0	0	0	33.7	FALSE	FALSE	FALSE	680	0.033
SH3YL1p.Arg328Ter	SH3YL1	0.03331374695643822	0.03119151590767311	0.0085487800882065	0.063824101997728	NA	NA	0.0341218580764375	0.056980056980056974	NA	NA	0.0365826288249354	0.0383914003263269	Ter	Arg	FALSE	NA	6	0	0	1	0	0	0	0	3	0	0	0	0	0	0	0	0	0	0	0	0	0	0	0	0	0	0	0	0	0	0	0	0	0	0	1	0	0	0	0	1	0	0	0	0	0	0	0	0	0	0	0	0	0	0	0	0	0	0	0	0	0	0	0	0	0	48.15	FALSE	FALSE	FALSE	680	0.033
PCDHAC1p.Ser346Leu	PCDHAC1	0.03331244182085784	0.02599292992306092	0.00718551981157313	0.069198223153857	0.40486991687406293	0.3488372093023256	NA	NA	NA	NA	0.014067254919346498	0.009597850081581726	Leu	Ser	FALSE	NA	5	0	0	0	0	0	0	0	0	1	0	3	0	0	0	0	0	0	0	0	0	0	0	0	0	0	0	0	0	1	0	0	0	0	0	0	0	0	0	0	0	0	0	0	0	0	0	0	0	0	0	0	0	0	0	0	0	0	0	0	0	0	0	0	0	0	34.61	FALSE	FALSE	FALSE	680	0.033
CLCNKBp.Glu490Gly	CLCNKB	0.03330733790710514	0.02079434393844874	0.00255428738098446	0.07175711789428099	NA	NA	NA	NA	NA	NA	0.04801204705200095	0.0383914003263269	Gly	Glu	FALSE	NA	4	0	0	0	0	3	0	0	0	0	0	0	0	0	0	0	1	0	0	0	0	0	0	0	0	0	0	0	0	0	0	0	0	0	0	0	0	0	0	0	0	0	0	0	0	0	0	0	0	0	0	0	0	0	0	0	0	0	0	0	0	0	0	0	0	0	28.38	FALSE	FALSE	FALSE	680	0.033
ESAMp.Arg112Trp	ESAM	0.03330733790710514	0.02079434393844874	0.00255428738098446	0.071820128395852	NA	NA	NA	NA	NA	NA	0.04801204705200095	0.0383914003263269	Trp	Arg	FALSE	NA	4	0	0	0	0	3	0	0	0	0	0	0	0	0	0	0	1	0	0	0	0	0	0	0	0	0	0	0	0	0	0	0	0	0	0	0	0	0	0	0	0	0	0	0	0	0	0	0	0	0	0	0	0	0	0	0	0	0	0	0	0	0	0	0	0	0	27.87	FALSE	FALSE	FALSE	680	0.033
KBTBD2p.Val390Ile	KBTBD2	0.03330733790710514	0.02079434393844874	0.00255428738098446	0.074311405275266	NA	NA	NA	NA	NA	NA	0.04801204705200095	0.0383914003263269	Ile	Val	FALSE	NA	4	0	0	0	0	3	0	0	0	0	0	0	0	0	0	0	1	0	0	0	0	0	0	0	0	0	0	0	0	0	0	0	0	0	0	0	0	0	0	0	0	0	0	0	0	0	0	0	0	0	0	0	0	0	0	0	0	0	0	0	0	0	0	0	0	0	28.77	FALSE	FALSE	FALSE	680	0.033
KPRPp.Arg352Cys	KPRP	0.03330733790710514	0.02079434393844874	0.00255428738098446	0.074311405275266	NA	NA	NA	NA	NA	NA	0.04801204705200095	0.0383914003263269	Cys	Arg	TRUE	NA	4	0	0	0	0	3	0	0	0	0	0	0	0	0	0	0	1	0	0	0	0	0	0	0	0	0	0	0	0	0	0	0	0	0	0	0	0	0	0	0	0	0	0	0	0	0	0	0	0	0	0	0	0	0	0	0	0	0	0	0	0	0	0	0	0	0	28.42	FALSE	FALSE	FALSE	680	0.033
ADAMTS13p.Arg125Trp	ADAMTS13	0.03330338138468816	0.02599292992306092	0.00718551981157313	0.065625938156783	0.269913277916042	0.23255813953488372	NA	NA	NA	NA	0.027290697503201188	0.028793550244745177	Trp	Arg	FALSE	NA	5	0	0	0	0	0	0	0	2	0	0	2	0	0	0	0	0	0	0	0	0	0	0	0	0	0	0	0	0	0	0	0	1	0	0	0	0	0	0	0	0	0	0	0	0	0	0	0	0	0	0	0	0	0	0	0	0	0	0	0	0	0	0	0	0	0	32.89	FALSE	FALSE	FALSE	680	0.033
EIF4EBP2p.Asp55Tyr	EIF4EBP2	0.03330312410240837	0.02079434393844874	0.00784808825956446	0.068517019268967	NA	NA	NA	NA	NA	NA	0.04800597291332516	0.0383914003263269	Tyr	Asp	TRUE	NA	4	0	0	0	0	0	0	0	0	1	0	0	0	0	0	0	0	0	0	0	0	0	0	0	0	0	0	0	0	0	0	0	3	0	0	0	0	0	0	0	0	0	0	0	0	0	0	0	0	0	0	0	0	0	0	0	0	0	0	0	0	0	0	0	0	0	22.93	FALSE	FALSE	FALSE	680	0.033
ADCYAP1p.Arg93His	ADCYAP1	0.03329722661358179	0.02079434393844874	0.00554212675098871	0.06980436798645101	NA	NA	NA	NA	NA	NA	0.047997471768267574	0.0383914003263269	His	Arg	TRUE	NA	4	0	0	2	0	1	0	0	1	0	0	0	0	0	0	0	0	0	0	0	0	0	0	0	0	0	0	0	0	0	0	0	0	0	0	0	0	0	0	0	0	0	0	0	0	0	0	0	0	0	0	0	0	0	0	0	0	0	0	0	0	0	0	0	0	0	25.59	FALSE	FALSE	FALSE	680	0.033
ALX1p.Glu91Lys	ALX1	0.03329722661358179	0.02079434393844874	0.00554212675098871	0.069592403890691	NA	NA	NA	NA	NA	NA	0.047997471768267574	0.0383914003263269	Lys	Glu	TRUE	NA	4	0	0	2	0	1	0	0	1	0	0	0	0	0	0	0	0	0	0	0	0	0	0	0	0	0	0	0	0	0	0	0	0	0	0	0	0	0	0	0	0	0	0	0	0	0	0	0	0	0	0	0	0	0	0	0	0	0	0	0	0	0	0	0	0	0	25.91	FALSE	FALSE	FALSE	680	0.033
BDKRB1p.Arg243His	BDKRB1	0.03329722661358179	0.02079434393844874	0.00554212675098871	0.071303343318215	NA	NA	NA	NA	NA	NA	0.047997471768267574	0.0383914003263269	His	Arg	TRUE	NA	4	0	0	2	0	1	0	0	1	0	0	0	0	0	0	0	0	0	0	0	0	0	0	0	0	0	0	0	0	0	0	0	0	0	0	0	0	0	0	0	0	0	0	0	0	0	0	0	0	0	0	0	0	0	0	0	0	0	0	0	0	0	0	0	0	0	25.74	FALSE	FALSE	FALSE	680	0.033
C2ORF16p.Thr528Met	C2ORF16	0.03329722661358179	0.02079434393844874	0.00554212675098871	0.071303343318215	NA	NA	NA	NA	NA	NA	0.047997471768267574	0.0383914003263269	Met	Thr	FALSE	NA	4	0	0	2	0	1	0	0	1	0	0	0	0	0	0	0	0	0	0	0	0	0	0	0	0	0	0	0	0	0	0	0	0	0	0	0	0	0	0	0	0	0	0	0	0	0	0	0	0	0	0	0	0	0	0	0	0	0	0	0	0	0	0	0	0	0	26.26	FALSE	FALSE	FALSE	680	0.033
C6ORF118p.Arg90Cys	C6ORF118	0.03329722661358179	0.02079434393844874	0.00554212675098871	0.071303343318215	NA	NA	NA	NA	NA	NA	0.047997471768267574	0.0383914003263269	Cys	Arg	TRUE	NA	4	0	0	2	0	1	0	0	1	0	0	0	0	0	0	0	0	0	0	0	0	0	0	0	0	0	0	0	0	0	0	0	0	0	0	0	0	0	0	0	0	0	0	0	0	0	0	0	0	0	0	0	0	0	0	0	0	0	0	0	0	0	0	0	0	0	25.74	FALSE	FALSE	FALSE	680	0.033
CACNA1Ap.Thr665Met	CACNA1A	0.03329722661358179	0.02079434393844874	0.00554212675098871	0.070430939653022	NA	NA	NA	NA	NA	NA	0.047997471768267574	0.0383914003263269	Met	Thr	FALSE	NA	4	0	0	2	0	1	0	0	1	0	0	0	0	0	0	0	0	0	0	0	0	0	0	0	0	0	0	0	0	0	0	0	0	0	0	0	0	0	0	0	0	0	0	0	0	0	0	0	0	0	0	0	0	0	0	0	0	0	0	0	0	0	0	0	0	0	26.05	FALSE	FALSE	FALSE	680	0.033
CDC27p.Arg788Cys	CDC27	0.03329722661358179	0.02079434393844874	0.00554212675098871	0.071303343318215	NA	NA	NA	NA	NA	NA	0.047997471768267574	0.0383914003263269	Cys	Arg	TRUE	NA	4	0	0	2	0	1	0	0	1	0	0	0	0	0	0	0	0	0	0	0	0	0	0	0	0	0	0	0	0	0	0	0	0	0	0	0	0	0	0	0	0	0	0	0	0	0	0	0	0	0	0	0	0	0	0	0	0	0	0	0	0	0	0	0	0	0	26.33	FALSE	FALSE	FALSE	680	0.033
CDS2p.Arg382His	CDS2	0.03329722661358179	0.02079434393844874	0.00554212675098871	0.070637604646388	NA	NA	NA	NA	NA	NA	0.047997471768267574	0.0383914003263269	His	Arg	TRUE	NA	4	0	0	2	0	1	0	0	1	0	0	0	0	0	0	0	0	0	0	0	0	0	0	0	0	0	0	0	0	0	0	0	0	0	0	0	0	0	0	0	0	0	0	0	0	0	0	0	0	0	0	0	0	0	0	0	0	0	0	0	0	0	0	0	0	0	25.84	FALSE	FALSE	FALSE	680	0.033
CHID1p.Ala30Thr	CHID1	0.03329722661358179	0.02079434393844874	0.00554212675098871	0.071303343318215	NA	NA	NA	NA	NA	NA	0.047997471768267574	0.0383914003263269	Thr	Ala	TRUE	NA	4	0	0	2	0	1	0	0	1	0	0	0	0	0	0	0	0	0	0	0	0	0	0	0	0	0	0	0	0	0	0	0	0	0	0	0	0	0	0	0	0	0	0	0	0	0	0	0	0	0	0	0	0	0	0	0	0	0	0	0	0	0	0	0	0	0	25.63	FALSE	FALSE	FALSE	680	0.033
CNTNAP2p.Thr648Met	CNTNAP2	0.03329722661358179	0.02079434393844874	0.00554212675098871	0.071303343318215	NA	NA	NA	NA	NA	NA	0.047997471768267574	0.0383914003263269	Met	Thr	FALSE	2	4	0	0	2	0	1	0	0	1	0	0	0	0	0	0	0	0	0	0	0	0	0	0	0	0	0	0	0	0	0	0	0	0	0	0	0	0	0	0	0	0	0	0	0	0	0	0	0	0	0	0	0	0	0	0	0	0	0	0	0	0	0	0	0	0	0	26.12	FALSE	FALSE	FALSE	680	0.033
CORO2Ap.Ala132Val	CORO2A	0.03329722661358179	0.02079434393844874	0.00554212675098871	0.070637604646388	NA	NA	NA	NA	NA	NA	0.047997471768267574	0.0383914003263269	Val	Ala	FALSE	NA	4	0	0	2	0	1	0	0	1	0	0	0	0	0	0	0	0	0	0	0	0	0	0	0	0	0	0	0	0	0	0	0	0	0	0	0	0	0	0	0	0	0	0	0	0	0	0	0	0	0	0	0	0	0	0	0	0	0	0	0	0	0	0	0	0	0	25.8	FALSE	FALSE	FALSE	680	0.033
