## Supplementary File 1 for "A catalogue of missense and nonsense mutation abundances for the U.S. cancer patient population": supplemental-file-1.csv (part 3 of 3)

Mutation	Gene	EG	NPC	LB EG (2.5%)	UB EG (97.5%)	EG mm	NPC mm	EG scc	NPC scc	EG tcc	NPC tcc	EG ac	NPC ac	End AA	Start AA	Nucleophile	Tier	Net No. of Mutations	Hepatocellular Carcinoma	Lung Adenocarcinoma	Colorectal Adenocarcinoma	Diffuse large B cell lymphoma	Prostate Cancer	Urothelial Cancer	Lung Small Cell Carcionoma	Endometrial Cancer	Breast Carcinoma	Lung Squamous Cell Carcinoma	Malignant Melanoma	Nephroblastoma NOS	Pancreatic Adenocarcinoma	Acute myeloid leukemia NOS	Head Neck Squamous Cell Carcinoma	Gastric Adenocarcinoma	Plasma cell myeloma	Neuroblastoma NOS	Chronic lymphocytic leukemiasmall lymphocytic lymphoma	Salivary Adenoid Cystic Carcinoma	Mesothelioma	B lymphoblastic leukemia or lymphoma	Ovarian Cancer	Medulloblastoma	Acral lentiginous melanoma malignant	Esophageal Squamous Cell Carcinoma	Malignant peripheral nerve sheath tumor	Renal Cell Carcinoma	Glioblastoma NOS	Vulval Squamous Cell Carcinoma	Mantle cell lymphoma	Esophageal Adenocarcinoma	Renal cell carcinoma chromophobe type	Mixed germ cell tumor	Mullerian mixed tumor	Myomatous neoplasms	Adrenal cortical carcinoma	Carcinoma of the Thymus	Embryonal carcinoma NOS	Cervical Squamous Cell Carcinoma	Ewing sarcoma	Mixed glioma	Astrocytoma	Gallbladder Cancer	Pancreatic Neuroendocrine Tumor	Sarcoma	Uveal Melanoma	Cholangiocarcinoma	Oligodendroma	Thyroid Carcinoma	Hemangiosarcoma	Cervical Carcinoma	Sezary syndrome	Seminoma	Synovial Sarcoma	Fibromatous Neoplasms	Paraganglioma	Acinar Cell Carcinoma of the Pancreas	Rhabdomyosarcoma	Myelodysplastic syndrome unclassifiable	Lipomatous neoplasms	Malignant rhabdoid tumor	Pilocytic astrocytoma malignant	Primary cutaneous T cell lymphoma	Precursor cell lymphoblastic leukemia NOS	NPC Percentile	RAS Pathway	WNT	PI3K	Patients Affected Per Year	Incident Cases Affected Per Year (%)
FAM47Bp.Ala534Val	FAM47B	0.03329722661358179	0.02079434393844874	0.00554212675098871	0.070425640550628	NA	NA	NA	NA	NA	NA	0.047997471768267574	0.0383914003263269	Val	Ala	FALSE	NA	4	0	0	2	0	1	0	0	1	0	0	0	0	0	0	0	0	0	0	0	0	0	0	0	0	0	0	0	0	0	0	0	0	0	0	0	0	0	0	0	0	0	0	0	0	0	0	0	0	0	0	0	0	0	0	0	0	0	0	0	0	0	0	0	0	0	25.39	FALSE	FALSE	FALSE	680	0.033
FBXL22p.Ala47Thr	FBXL22	0.03329722661358179	0.02079434393844874	0.00554212675098871	0.071303343318215	NA	NA	NA	NA	NA	NA	0.047997471768267574	0.0383914003263269	Thr	Ala	TRUE	NA	4	0	0	2	0	1	0	0	1	0	0	0	0	0	0	0	0	0	0	0	0	0	0	0	0	0	0	0	0	0	0	0	0	0	0	0	0	0	0	0	0	0	0	0	0	0	0	0	0	0	0	0	0	0	0	0	0	0	0	0	0	0	0	0	0	0	25.52	FALSE	FALSE	FALSE	680	0.033
FGF23p.Arg245His	FGF23	0.03329722661358179	0.02079434393844874	0.00554212675098871	0.071303343318215	NA	NA	NA	NA	NA	NA	0.047997471768267574	0.0383914003263269	His	Arg	TRUE	NA	4	0	0	2	0	1	0	0	1	0	0	0	0	0	0	0	0	0	0	0	0	0	0	0	0	0	0	0	0	0	0	0	0	0	0	0	0	0	0	0	0	0	0	0	0	0	0	0	0	0	0	0	0	0	0	0	0	0	0	0	0	0	0	0	0	0	25.73	FALSE	FALSE	FALSE	680	0.033
FLT4p.Ala644Thr	FLT4	0.03329722661358179	0.02079434393844874	0.00554212675098871	0.070430939653022	NA	NA	NA	NA	NA	NA	0.047997471768267574	0.0383914003263269	Thr	Ala	TRUE	1	4	0	0	2	0	1	0	0	1	0	0	0	0	0	0	0	0	0	0	0	0	0	0	0	0	0	0	0	0	0	0	0	0	0	0	0	0	0	0	0	0	0	0	0	0	0	0	0	0	0	0	0	0	0	0	0	0	0	0	0	0	0	0	0	0	0	25.67	FALSE	FALSE	FALSE	680	0.033
FREM2p.Thr607Met	FREM2	0.03329722661358179	0.02079434393844874	0.00554212675098871	0.070648949010789	NA	NA	NA	NA	NA	NA	0.047997471768267574	0.0383914003263269	Met	Thr	FALSE	NA	4	0	0	2	0	1	0	0	1	0	0	0	0	0	0	0	0	0	0	0	0	0	0	0	0	0	0	0	0	0	0	0	0	0	0	0	0	0	0	0	0	0	0	0	0	0	0	0	0	0	0	0	0	0	0	0	0	0	0	0	0	0	0	0	0	0	26.69	FALSE	FALSE	FALSE	680	0.033
HECAp.Arg150Cys	HECA	0.03329722661358179	0.02079434393844874	0.00554212675098871	0.06980436798645101	NA	NA	NA	NA	NA	NA	0.047997471768267574	0.0383914003263269	Cys	Arg	TRUE	NA	4	0	0	2	0	1	0	0	1	0	0	0	0	0	0	0	0	0	0	0	0	0	0	0	0	0	0	0	0	0	0	0	0	0	0	0	0	0	0	0	0	0	0	0	0	0	0	0	0	0	0	0	0	0	0	0	0	0	0	0	0	0	0	0	0	0	26.54	FALSE	FALSE	FALSE	680	0.033
ITPR3p.Ala364Thr	ITPR3	0.03329722661358179	0.02079434393844874	0.00554212675098871	0.071091379222454	NA	NA	NA	NA	NA	NA	0.047997471768267574	0.0383914003263269	Thr	Ala	TRUE	NA	4	0	0	2	0	1	0	0	1	0	0	0	0	0	0	0	0	0	0	0	0	0	0	0	0	0	0	0	0	0	0	0	0	0	0	0	0	0	0	0	0	0	0	0	0	0	0	0	0	0	0	0	0	0	0	0	0	0	0	0	0	0	0	0	0	0	25.41	FALSE	FALSE	FALSE	680	0.033
KIAA1598p.Arg148Ter	KIAA1598	0.03329722661358179	0.02079434393844874	0.00554212675098871	0.06980436798645101	NA	NA	NA	NA	NA	NA	0.047997471768267574	0.0383914003263269	Ter	Arg	FALSE	NA	4	0	0	2	0	1	0	0	1	0	0	0	0	0	0	0	0	0	0	0	0	0	0	0	0	0	0	0	0	0	0	0	0	0	0	0	0	0	0	0	0	0	0	0	0	0	0	0	0	0	0	0	0	0	0	0	0	0	0	0	0	0	0	0	0	0	25.98	FALSE	FALSE	FALSE	680	0.033
MGPp.Arg106Cys	MGP	0.03329722661358179	0.02079434393844874	0.00554212675098871	0.070637604646388	NA	NA	NA	NA	NA	NA	0.047997471768267574	0.0383914003263269	Cys	Arg	TRUE	NA	4	0	0	2	0	1	0	0	1	0	0	0	0	0	0	0	0	0	0	0	0	0	0	0	0	0	0	0	0	0	0	0	0	0	0	0	0	0	0	0	0	0	0	0	0	0	0	0	0	0	0	0	0	0	0	0	0	0	0	0	0	0	0	0	0	0	25.65	FALSE	FALSE	FALSE	680	0.033
NEUROG3p.Ala134Val	NEUROG3	0.03329722661358179	0.02079434393844874	0.00554212675098871	0.070637604646388	NA	NA	NA	NA	NA	NA	0.047997471768267574	0.0383914003263269	Val	Ala	FALSE	NA	4	0	0	2	0	1	0	0	1	0	0	0	0	0	0	0	0	0	0	0	0	0	0	0	0	0	0	0	0	0	0	0	0	0	0	0	0	0	0	0	0	0	0	0	0	0	0	0	0	0	0	0	0	0	0	0	0	0	0	0	0	0	0	0	0	0	26.14	FALSE	FALSE	FALSE	680	0.033
OPN3p.Arg230Ter	OPN3	0.03329722661358179	0.02079434393844874	0.00554212675098871	0.070637604646388	NA	NA	NA	NA	NA	NA	0.047997471768267574	0.0383914003263269	Ter	Arg	FALSE	NA	4	0	0	2	0	1	0	0	1	0	0	0	0	0	0	0	0	0	0	0	0	0	0	0	0	0	0	0	0	0	0	0	0	0	0	0	0	0	0	0	0	0	0	0	0	0	0	0	0	0	0	0	0	0	0	0	0	0	0	0	0	0	0	0	0	0	26.23	FALSE	FALSE	FALSE	680	0.033
OR13D1p.Phe44Leu	OR13D1	0.03329722661358179	0.02079434393844874	0.00554212675098871	0.06980436798645101	NA	NA	NA	NA	NA	NA	0.047997471768267574	0.0383914003263269	Leu	Phe	FALSE	NA	4	0	0	2	0	1	0	0	1	0	0	0	0	0	0	0	0	0	0	0	0	0	0	0	0	0	0	0	0	0	0	0	0	0	0	0	0	0	0	0	0	0	0	0	0	0	0	0	0	0	0	0	0	0	0	0	0	0	0	0	0	0	0	0	0	0	26.23	FALSE	FALSE	FALSE	680	0.033
PPP2R3Cp.Phe369Leu	PPP2R3C	0.03329722661358179	0.02079434393844874	0.00554212675098871	0.071096678324848	NA	NA	NA	NA	NA	NA	0.047997471768267574	0.0383914003263269	Leu	Phe	FALSE	NA	4	0	0	2	0	1	0	0	1	0	0	0	0	0	0	0	0	0	0	0	0	0	0	0	0	0	0	0	0	0	0	0	0	0	0	0	0	0	0	0	0	0	0	0	0	0	0	0	0	0	0	0	0	0	0	0	0	0	0	0	0	0	0	0	0	0	25.89	FALSE	FALSE	FALSE	680	0.033
PPP6R1p.Arg616His	PPP6R1	0.03329722661358179	0.02079434393844874	0.00554212675098871	0.071929914984786	NA	NA	NA	NA	NA	NA	0.047997471768267574	0.0383914003263269	His	Arg	TRUE	NA	4	0	0	2	0	1	0	0	1	0	0	0	0	0	0	0	0	0	0	0	0	0	0	0	0	0	0	0	0	0	0	0	0	0	0	0	0	0	0	0	0	0	0	0	0	0	0	0	0	0	0	0	0	0	0	0	0	0	0	0	0	0	0	0	0	0	25.37	FALSE	FALSE	FALSE	680	0.033
PSG9p.Arg12His	PSG9	0.03329722661358179	0.02079434393844874	0.00554212675098871	0.07026233001222	NA	NA	NA	NA	NA	NA	0.047997471768267574	0.0383914003263269	His	Arg	TRUE	NA	4	0	0	2	0	1	0	0	1	0	0	0	0	0	0	0	0	0	0	0	0	0	0	0	0	0	0	0	0	0	0	0	0	0	0	0	0	0	0	0	0	0	0	0	0	0	0	0	0	0	0	0	0	0	0	0	0	0	0	0	0	0	0	0	0	0	26.58	FALSE	FALSE	FALSE	680	0.033
PYGMp.Arg576Ter	PYGM	0.03329722661358179	0.02079434393844874	0.00554212675098871	0.070648949010789	NA	NA	NA	NA	NA	NA	0.047997471768267574	0.0383914003263269	Ter	Arg	FALSE	NA	4	0	0	2	0	1	0	0	1	0	0	0	0	0	0	0	0	0	0	0	0	0	0	0	0	0	0	0	0	0	0	0	0	0	0	0	0	0	0	0	0	0	0	0	0	0	0	0	0	0	0	0	0	0	0	0	0	0	0	0	0	0	0	0	0	0	25.89	FALSE	FALSE	FALSE	680	0.033
RGS6p.Arg352Ter	RGS6	0.03329722661358179	0.02079434393844874	0.00554212675098871	0.071303343318215	NA	NA	NA	NA	NA	NA	0.047997471768267574	0.0383914003263269	Ter	Arg	FALSE	NA	4	0	0	2	0	1	0	0	1	0	0	0	0	0	0	0	0	0	0	0	0	0	0	0	0	0	0	0	0	0	0	0	0	0	0	0	0	0	0	0	0	0	0	0	0	0	0	0	0	0	0	0	0	0	0	0	0	0	0	0	0	0	0	0	0	0	26.14	FALSE	FALSE	FALSE	680	0.033
RNASET2p.Ala108Val	RNASET2	0.03329722661358179	0.02079434393844874	0.00554212675098871	0.06980966708884499	NA	NA	NA	NA	NA	NA	0.047997471768267574	0.0383914003263269	Val	Ala	FALSE	NA	4	0	0	2	0	1	0	0	1	0	0	0	0	0	0	0	0	0	0	0	0	0	0	0	0	0	0	0	0	0	0	0	0	0	0	0	0	0	0	0	0	0	0	0	0	0	0	0	0	0	0	0	0	0	0	0	0	0	0	0	0	0	0	0	0	0	25.6	FALSE	FALSE	FALSE	680	0.033
SEMA7Ap.Arg261His	SEMA7A	0.03329722661358179	0.02079434393844874	0.00554212675098871	0.070637604646388	NA	NA	NA	NA	NA	NA	0.047997471768267574	0.0383914003263269	His	Arg	TRUE	NA	4	0	0	2	0	1	0	0	1	0	0	0	0	0	0	0	0	0	0	0	0	0	0	0	0	0	0	0	0	0	0	0	0	0	0	0	0	0	0	0	0	0	0	0	0	0	0	0	0	0	0	0	0	0	0	0	0	0	0	0	0	0	0	0	0	0	26.04	FALSE	FALSE	FALSE	680	0.033
SLC16A7p.Val42Ile	SLC16A7	0.03329722661358179	0.02079434393844874	0.00554212675098871	0.071303343318215	NA	NA	NA	NA	NA	NA	0.047997471768267574	0.0383914003263269	Ile	Val	FALSE	NA	4	0	0	2	0	1	0	0	1	0	0	0	0	0	0	0	0	0	0	0	0	0	0	0	0	0	0	0	0	0	0	0	0	0	0	0	0	0	0	0	0	0	0	0	0	0	0	0	0	0	0	0	0	0	0	0	0	0	0	0	0	0	0	0	0	0	26.01	FALSE	FALSE	FALSE	680	0.033
SRP72p.Ala291Val	SRP72	0.03329722661358179	0.02079434393844874	0.00554212675098871	0.071091379222454	NA	NA	NA	NA	NA	NA	0.047997471768267574	0.0383914003263269	Val	Ala	FALSE	NA	4	0	0	2	0	1	0	0	1	0	0	0	0	0	0	0	0	0	0	0	0	0	0	0	0	0	0	0	0	0	0	0	0	0	0	0	0	0	0	0	0	0	0	0	0	0	0	0	0	0	0	0	0	0	0	0	0	0	0	0	0	0	0	0	0	0	24.98	FALSE	FALSE	FALSE	680	0.033
TBXA2Rp.Thr186Met	TBXA2R	0.03329722661358179	0.02079434393844874	0.00554212675098871	0.071303343318215	NA	NA	NA	NA	NA	NA	0.047997471768267574	0.0383914003263269	Met	Thr	FALSE	NA	4	0	0	2	0	1	0	0	1	0	0	0	0	0	0	0	0	0	0	0	0	0	0	0	0	0	0	0	0	0	0	0	0	0	0	0	0	0	0	0	0	0	0	0	0	0	0	0	0	0	0	0	0	0	0	0	0	0	0	0	0	0	0	0	0	0	25.52	FALSE	FALSE	FALSE	680	0.033
TOPORSp.Arg689His	TOPORS	0.03329722661358179	0.02079434393844874	0.00554212675098871	0.070425640550628	NA	NA	NA	NA	NA	NA	0.047997471768267574	0.0383914003263269	His	Arg	TRUE	NA	4	0	0	2	0	1	0	0	1	0	0	0	0	0	0	0	0	0	0	0	0	0	0	0	0	0	0	0	0	0	0	0	0	0	0	0	0	0	0	0	0	0	0	0	0	0	0	0	0	0	0	0	0	0	0	0	0	0	0	0	0	0	0	0	0	0	25.24	FALSE	FALSE	FALSE	680	0.033
TTLL1p.Ala329Val	TTLL1	0.03329722661358179	0.02079434393844874	0.00554212675098871	0.069761013531493	NA	NA	NA	NA	NA	NA	0.047997471768267574	0.0383914003263269	Val	Ala	FALSE	NA	4	0	0	2	0	1	0	0	1	0	0	0	0	0	0	0	0	0	0	0	0	0	0	0	0	0	0	0	0	0	0	0	0	0	0	0	0	0	0	0	0	0	0	0	0	0	0	0	0	0	0	0	0	0	0	0	0	0	0	0	0	0	0	0	0	0	26.39	FALSE	FALSE	FALSE	680	0.033
UBASH3Bp.Thr168Met	UBASH3B	0.03329722661358179	0.02079434393844874	0.00554212675098871	0.06980436798645101	NA	NA	NA	NA	NA	NA	0.047997471768267574	0.0383914003263269	Met	Thr	FALSE	NA	4	0	0	2	0	1	0	0	1	0	0	0	0	0	0	0	0	0	0	0	0	0	0	0	0	0	0	0	0	0	0	0	0	0	0	0	0	0	0	0	0	0	0	0	0	0	0	0	0	0	0	0	0	0	0	0	0	0	0	0	0	0	0	0	0	0	26.2	FALSE	FALSE	FALSE	680	0.033
UNC5Bp.Ala374Val	UNC5B	0.03329722661358179	0.02079434393844874	0.00554212675098871	0.071303343318215	NA	NA	NA	NA	NA	NA	0.047997471768267574	0.0383914003263269	Val	Ala	FALSE	NA	4	0	0	2	0	1	0	0	1	0	0	0	0	0	0	0	0	0	0	0	0	0	0	0	0	0	0	0	0	0	0	0	0	0	0	0	0	0	0	0	0	0	0	0	0	0	0	0	0	0	0	0	0	0	0	0	0	0	0	0	0	0	0	0	0	0	25.95	FALSE	FALSE	FALSE	680	0.033
ATP10Ap.Glu175Lys	ATP10A	0.03329450591525388	0.02599292992306092	0.00718551981157313	0.066589011830507	0.269913277916042	0.23255813953488372	0.05253690155982787	0.056980056980056974	NA	NA	0.020604837319727086	0.01919570016316345	Lys	Glu	TRUE	NA	5	0	0	1	0	0	0	0	1	0	0	2	0	0	0	1	0	0	0	0	0	0	0	0	0	0	0	0	0	0	0	0	0	0	0	0	0	0	0	0	0	0	0	0	0	0	0	0	0	0	0	0	0	0	0	0	0	0	0	0	0	0	0	0	0	0	33.97	FALSE	FALSE	FALSE	680	0.033
NET1p.Arg469Cys	NET1	0.03329450591525388	0.02599292992306092	0.00718551981157313	0.066736150257656	0.269913277916042	0.23255813953488372	0.05253690155982787	0.056980056980056974	NA	NA	0.020604837319727086	0.01919570016316345	Cys	Arg	TRUE	NA	5	0	0	1	0	0	0	0	1	0	0	2	0	0	0	1	0	0	0	0	0	0	0	0	0	0	0	0	0	0	0	0	0	0	0	0	0	0	0	0	0	0	0	0	0	0	0	0	0	0	0	0	0	0	0	0	0	0	0	0	0	0	0	0	0	0	33.37	FALSE	FALSE	FALSE	680	0.033
CPEB3p.Arg571His	CPEB3	0.03329033696748952	0.02079434393844874	0.00360824731341763	0.071724468131837	NA	NA	NA	NA	NA	NA	0.030433119578606328	0.028793550244745177	His	Arg	TRUE	2	4	0	0	2	0	0	0	1	0	0	0	0	0	0	0	0	0	0	0	0	0	0	0	1	0	0	0	0	0	0	0	0	0	0	0	0	0	0	0	0	0	0	0	0	0	0	0	0	0	0	0	0	0	0	0	0	0	0	0	0	0	0	0	0	0	0	23.55	FALSE	FALSE	FALSE	680	0.033
NWD1p.Thr1031Met	NWD1	0.03328451467200175	0.02079434393844874	0.00406842617254224	0.071252644681737	NA	NA	NA	NA	NA	NA	0.04797914768788129	0.0383914003263269	Met	Thr	FALSE	NA	4	0	1	1	0	0	0	0	0	1	0	0	0	1	0	0	0	0	0	0	0	0	0	0	0	0	0	0	0	0	0	0	0	0	0	0	0	0	0	0	0	0	0	0	0	0	0	0	0	0	0	0	0	0	0	0	0	0	0	0	0	0	0	0	0	0	26.46	FALSE	FALSE	FALSE	680	0.033
NOTCH2p.Arg2400Ter	NOTCH2	0.03327950271926833	0.09877313370763152	0.015193143764562	0.05932781169402899	NA	NA	NA	NA	NA	NA	0.014067254919346498	0.009597850081581726	Ter	Arg	FALSE	1	19	0	0	0	17	0	0	0	0	1	0	0	0	0	0	0	0	0	0	0	0	0	0	0	0	0	0	0	0	1	0	0	0	0	0	0	0	0	0	0	0	0	0	0	0	0	0	0	0	0	0	0	0	0	0	0	0	0	0	0	0	0	0	0	0	0	100	FALSE	FALSE	FALSE	680	0.033
NPIPB5p.Ala521Pro	NPIPB5	0.03327842081063372	0.02079434393844874	0.00719117680792455	0.06988190297040399	0.134956638958021	0.11627906976744186	NA	NA	0.1697792869269949	0.1697792869269949	0.02523188313424587	0.01919570016316345	Pro	Ala	FALSE	NA	4	0	0	2	0	0	1	0	0	0	0	1	0	0	0	0	0	0	0	0	0	0	0	0	0	0	0	0	0	0	0	0	0	0	0	0	0	0	0	0	0	0	0	0	0	0	0	0	0	0	0	0	0	0	0	0	0	0	0	0	0	0	0	0	0	0	24.24	FALSE	FALSE	FALSE	680	0.033
MRAP2p.Glu82Asp	MRAP2	0.03327435506496857	0.02599292992306092	0.00554212675098871	0.06765472975916	NA	NA	0.0965712051909014	0.056980056980056974	NA	NA	0.028593733072331238	0.028793550244745177	Asp	Glu	FALSE	NA	5	0	0	1	0	0	0	0	2	0	1	0	0	0	0	0	0	0	0	0	0	0	0	0	0	0	0	0	0	0	0	0	0	0	0	1	0	0	0	0	0	0	0	0	0	0	0	0	0	0	0	0	0	0	0	0	0	0	0	0	0	0	0	0	0	0	34.9	FALSE	FALSE	FALSE	679	0.033
ZSCAN25p.Glu337Lys	ZSCAN25	0.03327435506496857	0.02599292992306092	0.00554212675098871	0.066791363443476	NA	NA	0.0965712051909014	0.056980056980056974	NA	NA	0.028593733072331238	0.028793550244745177	Lys	Glu	TRUE	NA	5	0	0	1	0	0	0	0	2	0	1	0	0	0	0	0	0	0	0	0	0	0	0	0	0	0	0	0	0	0	0	0	0	0	0	1	0	0	0	0	0	0	0	0	0	0	0	0	0	0	0	0	0	0	0	0	0	0	0	0	0	0	0	0	0	0	33.7	FALSE	FALSE	FALSE	679	0.033
ITIH3p.Val869Ile	ITIH3	0.03326860047571441	0.02599292992306092	0.00624831144498618	0.069048800093537	NA	NA	0.0965712051909014	0.056980056980056974	NA	NA	0.03281136735453763	0.028793550244745177	Ile	Val	FALSE	NA	5	0	0	1	0	0	0	0	0	1	1	0	0	0	0	0	0	0	0	0	0	0	0	0	0	0	0	0	1	1	0	0	0	0	0	0	0	0	0	0	0	0	0	0	0	0	0	0	0	0	0	0	0	0	0	0	0	0	0	0	0	0	0	0	0	0	36.39	FALSE	FALSE	FALSE	679	0.033
C1QTNF2p.Glu291Lys	C1QTNF2	0.0332660231116102	0.02599292992306092	0.00718551981157313	0.068260349064535	0.134956638958021	0.11627906976744186	NA	NA	NA	NA	0.03759466923095438	0.0383914003263269	Lys	Glu	TRUE	NA	5	1	0	1	0	0	0	0	1	1	0	1	0	0	0	0	0	0	0	0	0	0	0	0	0	0	0	0	0	0	0	0	0	0	0	0	0	0	0	0	0	0	0	0	0	0	0	0	0	0	0	0	0	0	0	0	0	0	0	0	0	0	0	0	0	0	35.24	FALSE	FALSE	FALSE	679	0.033
MC3Rp.Arg307Cys	MC3R	0.03325851799674145	0.0363901018922853	0.00815955775682559	0.065638523868943	NA	NA	NA	NA	NA	NA	0.04506299392309538	0.05758710048949035	Cys	Arg	TRUE	NA	7	1	0	1	0	1	0	0	0	0	0	0	0	1	0	0	1	0	0	0	0	0	0	1	0	0	0	0	0	1	0	0	0	0	0	0	0	0	0	0	0	0	0	0	0	0	0	0	0	0	0	0	0	0	0	0	0	0	0	0	0	0	0	0	0	0	61.31	FALSE	FALSE	FALSE	679	0.033
MAXp.His28Arg	MAX	0.0332527605059323	0.03119151590767311	0.011084253501977	0.060963394260875	NA	NA	NA	NA	NA	NA	0.04793337451562491	0.05758710048949035	Arg	His	TRUE	1	6	0	0	0	0	0	0	0	6	0	0	0	0	0	0	0	0	0	0	0	0	0	0	0	0	0	0	0	0	0	0	0	0	0	0	0	0	0	0	0	0	0	0	0	0	0	0	0	0	0	0	0	0	0	0	0	0	0	0	0	0	0	0	0	0	0	43.81	FALSE	FALSE	FALSE	679	0.033
NQO1p.Arg201Gln	NQO1	0.0332527605059323	0.03119151590767311	0.011084253501977	0.060963394260875	NA	NA	NA	NA	NA	NA	0.04793337451562491	0.05758710048949035	Gln	Arg	FALSE	NA	6	0	0	0	0	0	0	0	6	0	0	0	0	0	0	0	0	0	0	0	0	0	0	0	0	0	0	0	0	0	0	0	0	0	0	0	0	0	0	0	0	0	0	0	0	0	0	0	0	0	0	0	0	0	0	0	0	0	0	0	0	0	0	0	0	0	44.4	FALSE	FALSE	FALSE	679	0.033
WDR52p.Arg1733Ter	WDR52	0.0332527605059323	0.03119151590767311	0.011084253501977	0.060963394260875	NA	NA	NA	NA	NA	NA	0.04793337451562491	0.05758710048949035	Ter	Arg	FALSE	NA	6	0	0	0	0	0	0	0	6	0	0	0	0	0	0	0	0	0	0	0	0	0	0	0	0	0	0	0	0	0	0	0	0	0	0	0	0	0	0	0	0	0	0	0	0	0	0	0	0	0	0	0	0	0	0	0	0	0	0	0	0	0	0	0	0	0	45.08	FALSE	FALSE	FALSE	679	0.033
ATP8B2p.Ala49Val	ATP8B2	0.03325224207659126	0.02079434393844874	0.00718551981157313	0.068260408117696	0.134956638958021	0.11627906976744186	NA	NA	0.1697792869269949	0.1697792869269949	0.02523188313424587	0.01919570016316345	Val	Ala	FALSE	NA	4	0	0	2	0	0	1	0	0	0	0	1	0	0	0	0	0	0	0	0	0	0	0	0	0	0	0	0	0	0	0	0	0	0	0	0	0	0	0	0	0	0	0	0	0	0	0	0	0	0	0	0	0	0	0	0	0	0	0	0	0	0	0	0	0	0	24.12	FALSE	FALSE	FALSE	679	0.033
DIDO1p.Pro1264Leu	DIDO1	0.03325224207659126	0.02079434393844874	0.00718551981157313	0.07231288453186299	0.134956638958021	0.11627906976744186	NA	NA	0.1697792869269949	0.1697792869269949	0.02523188313424587	0.01919570016316345	Leu	Pro	FALSE	NA	4	0	0	2	0	0	1	0	0	0	0	1	0	0	0	0	0	0	0	0	0	0	0	0	0	0	0	0	0	0	0	0	0	0	0	0	0	0	0	0	0	0	0	0	0	0	0	0	0	0	0	0	0	0	0	0	0	0	0	0	0	0	0	0	0	0	23.34	FALSE	FALSE	FALSE	679	0.033
GIN1p.Arg291Ter	GIN1	0.03325224207659126	0.02079434393844874	0.00718551981157313	0.068449810383508	0.134956638958021	0.11627906976744186	NA	NA	0.1697792869269949	0.1697792869269949	0.02523188313424587	0.01919570016316345	Ter	Arg	FALSE	NA	4	0	0	2	0	0	1	0	0	0	0	1	0	0	0	0	0	0	0	0	0	0	0	0	0	0	0	0	0	0	0	0	0	0	0	0	0	0	0	0	0	0	0	0	0	0	0	0	0	0	0	0	0	0	0	0	0	0	0	0	0	0	0	0	0	0	23.49	FALSE	FALSE	FALSE	679	0.033
INSRp.Arg399Gln	INSR	0.03325224207659126	0.02079434393844874	0.00718551981157313	0.068260408117696	0.134956638958021	0.11627906976744186	NA	NA	0.1697792869269949	0.1697792869269949	0.02523188313424587	0.01919570016316345	Gln	Arg	FALSE	NA	4	0	0	2	0	0	1	0	0	0	0	1	0	0	0	0	0	0	0	0	0	0	0	0	0	0	0	0	0	0	0	0	0	0	0	0	0	0	0	0	0	0	0	0	0	0	0	0	0	0	0	0	0	0	0	0	0	0	0	0	0	0	0	0	0	0	24.09	TRUE	FALSE	FALSE	679	0.033
MYO5Cp.Arg941Gln	MYO5C	0.03325224207659126	0.02079434393844874	0.00718551981157313	0.06807574090853101	0.134956638958021	0.11627906976744186	NA	NA	0.1697792869269949	0.1697792869269949	0.02523188313424587	0.01919570016316345	Gln	Arg	FALSE	NA	4	0	0	2	0	0	1	0	0	0	0	1	0	0	0	0	0	0	0	0	0	0	0	0	0	0	0	0	0	0	0	0	0	0	0	0	0	0	0	0	0	0	0	0	0	0	0	0	0	0	0	0	0	0	0	0	0	0	0	0	0	0	0	0	0	0	23.64	FALSE	FALSE	FALSE	679	0.033
NFATC3p.Arg551Ter	NFATC3	0.03325224207659126	0.02079434393844874	0.00718551981157313	0.068260408117696	0.134956638958021	0.11627906976744186	NA	NA	0.1697792869269949	0.1697792869269949	0.02523188313424587	0.01919570016316345	Ter	Arg	FALSE	NA	4	0	0	2	0	0	1	0	0	0	0	1	0	0	0	0	0	0	0	0	0	0	0	0	0	0	0	0	0	0	0	0	0	0	0	0	0	0	0	0	0	0	0	0	0	0	0	0	0	0	0	0	0	0	0	0	0	0	0	0	0	0	0	0	0	0	23.26	FALSE	FALSE	FALSE	679	0.033
PRKCQp.Pro653Leu	PRKCQ	0.03325224207659126	0.02079434393844874	0.00718551981157313	0.068265143174342	0.134956638958021	0.11627906976744186	NA	NA	0.1697792869269949	0.1697792869269949	0.02523188313424587	0.01919570016316345	Leu	Pro	FALSE	NA	4	0	0	2	0	0	1	0	0	0	0	1	0	0	0	0	0	0	0	0	0	0	0	0	0	0	0	0	0	0	0	0	0	0	0	0	0	0	0	0	0	0	0	0	0	0	0	0	0	0	0	0	0	0	0	0	0	0	0	0	0	0	0	0	0	0	24.82	FALSE	FALSE	FALSE	679	0.033
SOS1p.Glu846Lys	SOS1	0.03325224207659126	0.02079434393844874	0.00718551981157313	0.068449810383508	0.134956638958021	0.11627906976744186	NA	NA	0.1697792869269949	0.1697792869269949	0.02523188313424587	0.01919570016316345	Lys	Glu	TRUE	1	4	0	0	2	0	0	1	0	0	0	0	1	0	0	0	0	0	0	0	0	0	0	0	0	0	0	0	0	0	0	0	0	0	0	0	0	0	0	0	0	0	0	0	0	0	0	0	0	0	0	0	0	0	0	0	0	0	0	0	0	0	0	0	0	0	0	24.05	TRUE	FALSE	FALSE	679	0.033
TNS1p.Arg335Cys	TNS1	0.03325224207659126	0.02079434393844874	0.00718551981157313	0.06944812528477701	0.134956638958021	0.11627906976744186	NA	NA	0.1697792869269949	0.1697792869269949	0.02523188313424587	0.01919570016316345	Cys	Arg	TRUE	NA	4	0	0	2	0	0	1	0	0	0	0	1	0	0	0	0	0	0	0	0	0	0	0	0	0	0	0	0	0	0	0	0	0	0	0	0	0	0	0	0	0	0	0	0	0	0	0	0	0	0	0	0	0	0	0	0	0	0	0	0	0	0	0	0	0	0	23.66	FALSE	FALSE	FALSE	679	0.033
C4ORF32p.Arg95Gln	C4ORF32	0.03324344130466218	0.02599292992306092	0.00718551981157313	0.068053404308027	0.2956126973525725	0.3488372093023256	NA	NA	NA	NA	0.02523188313424587	0.01919570016316345	Gln	Arg	FALSE	NA	5	0	0	2	0	0	0	0	0	0	0	2	0	0	0	0	0	0	0	0	0	0	0	0	0	0	0	0	0	0	0	0	0	0	0	0	0	0	0	0	0	0	0	0	0	0	0	1	0	0	0	0	0	0	0	0	0	0	0	0	0	0	0	0	0	0	35.47	FALSE	FALSE	FALSE	679	0.033
QRICH2p.Gly634Ser	QRICH2	0.03323950777163471	0.02599292992306092	0.00244072386360103	0.073023213207995	0.02292053309251936	0.11627906976744186	NA	NA	NA	NA	0.044330078644252646	0.028793550244745177	Ser	Gly	TRUE	NA	5	0	0	0	1	3	0	0	0	0	0	0	0	0	0	0	0	0	0	0	0	0	0	0	0	1	0	0	0	0	0	0	0	0	0	0	0	0	0	0	0	0	0	0	0	0	0	0	0	0	0	0	0	0	0	0	0	0	0	0	0	0	0	0	0	0	42.48	FALSE	FALSE	FALSE	679	0.033
EPS8p.Arg434Cys	EPS8	0.03323838292033247	0.02599292992306092	0.00718551981157313	0.067151207186181	0.134956638958021	0.11627906976744186	0.0341218580764375	0.056980056980056974	NA	NA	0.033220778886850016	0.028793550244745177	Cys	Arg	TRUE	NA	5	0	0	2	0	0	0	0	1	0	0	1	0	0	0	0	0	0	0	0	0	0	0	0	0	0	0	0	0	0	0	0	0	0	0	0	0	0	0	0	1	0	0	0	0	0	0	0	0	0	0	0	0	0	0	0	0	0	0	0	0	0	0	0	0	0	34.49	FALSE	FALSE	FALSE	679	0.033
TPM2p.Glu131Lys	TPM2	0.03323838292033247	0.02599292992306092	0.00601330667443556	0.068043287539368	0.134956638958021	0.11627906976744186	0.0341218580764375	0.056980056980056974	NA	NA	0.033220778886850016	0.028793550244745177	Lys	Glu	TRUE	NA	5	0	0	2	0	0	0	0	1	0	0	1	0	0	0	0	0	0	0	0	0	0	0	0	0	0	0	0	0	0	0	0	0	0	0	0	0	0	0	0	1	0	0	0	0	0	0	0	0	0	0	0	0	0	0	0	0	0	0	0	0	0	0	0	0	0	33.410000000000004	FALSE	FALSE	FALSE	679	0.033
MYH3p.Val587Met	MYH3	0.03323607477285877	0.02599292992306092	0.0061625346944021	0.068058009529531	NA	NA	NA	NA	0.1697792869269949	0.1697792869269949	0.035566401338578184	0.0383914003263269	Met	Val	FALSE	NA	5	0	0	1	0	0	1	0	0	1	0	0	0	0	0	0	1	0	0	0	0	0	0	1	0	0	0	0	0	0	0	0	0	0	0	0	0	0	0	0	0	0	0	0	0	0	0	0	0	0	0	0	0	0	0	0	0	0	0	0	0	0	0	0	0	0	35.31	FALSE	FALSE	FALSE	679	0.033
PLA2G7p.Arg218Gln	PLA2G7	0.03323557045897672	0.02599292992306092	0.00554212675098871	0.068392753375728	0.134956638958021	0.11627906976744186	NA	NA	NA	NA	0.03467209223907358	0.028793550244745177	Gln	Arg	FALSE	NA	5	0	0	1	0	0	0	0	1	1	0	1	0	0	0	0	0	0	0	0	0	0	0	0	0	0	0	0	0	1	0	0	0	0	0	0	0	0	0	0	0	0	0	0	0	0	0	0	0	0	0	0	0	0	0	0	0	0	0	0	0	0	0	0	0	0	35.86	FALSE	FALSE	FALSE	679	0.033
ZNF107p.Lys359Glu	ZNF107	0.03323469706460554	0.02079434393844874	0.00202747571505696	0.074238764432766	NA	NA	NA	NA	NA	NA	0.047907336325562405	0.0383914003263269	Glu	Lys	FALSE	NA	4	1	1	0	0	2	0	0	0	0	0	0	0	0	0	0	0	0	0	0	0	0	0	0	0	0	0	0	0	0	0	0	0	0	0	0	0	0	0	0	0	0	0	0	0	0	0	0	0	0	0	0	0	0	0	0	0	0	0	0	0	0	0	0	0	0	23.64	FALSE	FALSE	FALSE	679	0.033
DNAJB8p.Arg29Cys	DNAJB8	0.03322968024664229	0.02079434393844874	0.00554212675098871	0.071168250584336	0.134956638958021	0.11627906976744186	NA	NA	NA	NA	0.03754228151543925	0.028793550244745177	Cys	Arg	TRUE	NA	4	0	0	0	0	2	0	0	1	0	0	1	0	0	0	0	0	0	0	0	0	0	0	0	0	0	0	0	0	0	0	0	0	0	0	0	0	0	0	0	0	0	0	0	0	0	0	0	0	0	0	0	0	0	0	0	0	0	0	0	0	0	0	0	0	0	26.25	FALSE	FALSE	FALSE	679	0.033
EXD3p.Arg145His	EXD3	0.03322968024664229	0.02079434393844874	0.00554212675098871	0.071168250584336	0.134956638958021	0.11627906976744186	NA	NA	NA	NA	0.03754228151543925	0.028793550244745177	His	Arg	TRUE	NA	4	0	0	0	0	2	0	0	1	0	0	1	0	0	0	0	0	0	0	0	0	0	0	0	0	0	0	0	0	0	0	0	0	0	0	0	0	0	0	0	0	0	0	0	0	0	0	0	0	0	0	0	0	0	0	0	0	0	0	0	0	0	0	0	0	0	26.81	FALSE	FALSE	FALSE	679	0.033
TFAMp.Arg159Cys	TFAM	0.03322968024664229	0.02079434393844874	0.00554212675098871	0.071168250584336	0.134956638958021	0.11627906976744186	NA	NA	NA	NA	0.03754228151543925	0.028793550244745177	Cys	Arg	TRUE	NA	4	0	0	0	0	2	0	0	1	0	0	1	0	0	0	0	0	0	0	0	0	0	0	0	0	0	0	0	0	0	0	0	0	0	0	0	0	0	0	0	0	0	0	0	0	0	0	0	0	0	0	0	0	0	0	0	0	0	0	0	0	0	0	0	0	0	26.54	FALSE	FALSE	FALSE	679	0.033
KLC2p.Glu49Lys	KLC2	0.03322955965011584	0.02079434393844874	0.00300665333721778	0.072264996944975	NA	NA	0.0341218580764375	0.056980056980056974	NA	NA	0.043565883409539506	0.028793550244745177	Lys	Glu	TRUE	NA	4	0	1	0	0	0	0	0	0	2	0	0	0	0	0	0	0	0	0	0	0	0	0	0	0	0	0	0	0	0	0	0	0	0	0	0	0	0	0	0	1	0	0	0	0	0	0	0	0	0	0	0	0	0	0	0	0	0	0	0	0	0	0	0	0	0	26.55	FALSE	FALSE	FALSE	679	0.033
RSF1p.Arg1272Ter	RSF1	0.03322945703413486	0.02599292992306092	0.00694211976595467	0.06823762307524	NA	NA	NA	NA	NA	NA	0.045836720453972954	0.0383914003263269	Ter	Arg	FALSE	NA	5	0	0	3	0	0	0	0	1	0	0	0	0	0	0	0	0	0	0	0	0	0	0	0	0	0	0	1	0	0	0	0	0	0	0	0	0	0	0	0	0	0	0	0	0	0	0	0	0	0	0	0	0	0	0	0	0	0	0	0	0	0	0	0	0	0	34.800000000000004	FALSE	FALSE	FALSE	679	0.033
ARFGEF2p.Ala270Thr	ARFGEF2	0.03322651002280704	0.02599292992306092	0.00554212675098871	0.066426769562488	NA	NA	NA	NA	NA	NA	0.04789553482292828	0.04798925040790863	Thr	Ala	TRUE	NA	5	0	0	1	0	0	0	0	3	0	0	0	0	0	0	0	0	0	0	0	0	0	0	0	0	0	0	0	0	0	0	0	1	0	0	0	0	0	0	0	0	0	0	0	0	0	0	0	0	0	0	0	0	0	0	0	0	0	0	0	0	0	0	0	0	0	35	FALSE	FALSE	FALSE	678	0.033
IGKV1-27p.Pro6Ser	IGKV1-27	0.03322519317335187	0.02079434393844874	0.00462929803084247	0.072526275981329	0.134956638958021	0.11627906976744186	0.05253690155982787	0.056980056980056974	NA	NA	0.030862747141693018	0.01919570016316345	Ser	Pro	TRUE	NA	4	0	2	0	0	0	0	0	0	0	0	1	0	0	0	1	0	0	0	0	0	0	0	0	0	0	0	0	0	0	0	0	0	0	0	0	0	0	0	0	0	0	0	0	0	0	0	0	0	0	0	0	0	0	0	0	0	0	0	0	0	0	0	0	0	0	24.61	FALSE	FALSE	FALSE	678	0.033
C4ORF22p.Thr96Met	C4ORF22	0.03322381471046033	0.02599292992306092	0.00718551981157313	0.06644762942092	0.269913277916042	0.23255813953488372	0.05253690155982787	0.056980056980056974	NA	NA	0.012615941567122936	0.009597850081581726	Met	Thr	FALSE	NA	5	0	0	1	0	0	0	0	0	0	0	2	0	0	0	1	0	0	0	0	0	0	0	0	0	0	0	0	0	0	0	0	0	0	0	0	0	0	0	0	0	0	0	0	0	0	1	0	0	0	0	0	0	0	0	0	0	0	0	0	0	0	0	0	0	0	32.910000000000004	FALSE	FALSE	FALSE	678	0.033
ABHD4p.Arg21Cys	ABHD4	0.03321763455337276	0.02599292992306092	0.00554212675098871	0.066435269106745	NA	NA	0.05253690155982787	0.056980056980056974	NA	NA	0.04120967463945417	0.0383914003263269	Cys	Arg	TRUE	NA	5	0	0	2	0	0	0	0	2	0	0	0	0	0	0	1	0	0	0	0	0	0	0	0	0	0	0	0	0	0	0	0	0	0	0	0	0	0	0	0	0	0	0	0	0	0	0	0	0	0	0	0	0	0	0	0	0	0	0	0	0	0	0	0	0	0	34.07	FALSE	FALSE	FALSE	678	0.033
PLA1Ap.Ser59Leu	PLA1A	0.03321763455337276	0.02599292992306092	0.00554212675098871	0.06731297187433201	NA	NA	0.05253690155982787	0.056980056980056974	NA	NA	0.04120967463945417	0.0383914003263269	Leu	Ser	FALSE	NA	5	0	0	2	0	0	0	0	2	0	0	0	0	0	0	1	0	0	0	0	0	0	0	0	0	0	0	0	0	0	0	0	0	0	0	0	0	0	0	0	0	0	0	0	0	0	0	0	0	0	0	0	0	0	0	0	0	0	0	0	0	0	0	0	0	0	34.63	FALSE	FALSE	FALSE	678	0.033
RSPH4Ap.Arg354His	RSPH4A	0.03321763455337276	0.02599292992306092	0.00554212675098871	0.066435269106745	NA	NA	0.05253690155982787	0.056980056980056974	NA	NA	0.04120967463945417	0.0383914003263269	His	Arg	TRUE	NA	5	0	0	2	0	0	0	0	2	0	0	0	0	0	0	1	0	0	0	0	0	0	0	0	0	0	0	0	0	0	0	0	0	0	0	0	0	0	0	0	0	0	0	0	0	0	0	0	0	0	0	0	0	0	0	0	0	0	0	0	0	0	0	0	0	0	35.37	FALSE	FALSE	FALSE	678	0.033
SLC16A1p.Arg328Gln	SLC16A1	0.03321763455337276	0.02599292992306092	0.00554212675098871	0.066806417322923	NA	NA	0.05253690155982787	0.056980056980056974	NA	NA	0.04120967463945417	0.0383914003263269	Gln	Arg	FALSE	NA	5	0	0	2	0	0	0	0	2	0	0	0	0	0	0	1	0	0	0	0	0	0	0	0	0	0	0	0	0	0	0	0	0	0	0	0	0	0	0	0	0	0	0	0	0	0	0	0	0	0	0	0	0	0	0	0	0	0	0	0	0	0	0	0	0	0	34.72	FALSE	FALSE	FALSE	678	0.033
OR4K15p.Arg113His	OR4K15	0.0332175418685086	0.03119151590767311	0.00662632109326597	0.068560804154027	NA	NA	0.05253690155982787	0.056980056980056974	NA	NA	0.0378478247013688	0.028793550244745177	His	Arg	TRUE	NA	6	0	0	3	0	0	0	0	0	0	0	0	0	0	0	1	0	0	0	0	0	0	0	0	0	0	0	0	0	1	0	0	0	0	0	0	0	0	0	0	0	0	1	0	0	0	0	0	0	0	0	0	0	0	0	0	0	0	0	0	0	0	0	0	0	0	47.36	FALSE	FALSE	FALSE	678	0.033
OR8K3p.Thr8Met	OR8K3	0.03321294708566226	0.02599292992306092	0.00500367639964127	0.070174259281959	NA	NA	0.0341218580764375	0.056980056980056974	NA	NA	0.040663256705092375	0.028793550244745177	Met	Thr	FALSE	NA	5	0	1	2	0	0	0	0	0	0	0	0	0	0	0	0	0	0	0	0	0	0	0	0	0	0	0	0	0	1	0	0	0	0	0	0	0	0	0	0	1	0	0	0	0	0	0	0	0	0	0	0	0	0	0	0	0	0	0	0	0	0	0	0	0	0	36.58	FALSE	FALSE	FALSE	678	0.033
OR4D9p.Ala158Val	OR4D9	0.03320424441197207	0.02079434393844874	0.00199702306242349	0.074208311780132	NA	NA	NA	NA	NA	NA	0.04498475933368161	0.028793550244745177	Val	Ala	FALSE	NA	4	0	1	0	0	2	0	0	0	0	0	0	0	0	0	0	0	0	0	0	0	0	0	0	0	0	0	0	0	1	0	0	0	0	0	0	0	0	0	0	0	0	0	0	0	0	0	0	0	0	0	0	0	0	0	0	0	0	0	0	0	0	0	0	0	0	24.17	FALSE	FALSE	FALSE	678	0.033
BPIFB6p.Ser391Leu	BPIFB6	0.03319899102886282	0.02079434393844874	0.00718551981157313	0.06820715706996801	0.134956638958021	0.11627906976744186	0.0965712051909014	0.056980056980056974	NA	NA	0.02523188313424587	0.01919570016316345	Leu	Ser	FALSE	NA	4	0	0	2	0	0	0	0	0	0	1	1	0	0	0	0	0	0	0	0	0	0	0	0	0	0	0	0	0	0	0	0	0	0	0	0	0	0	0	0	0	0	0	0	0	0	0	0	0	0	0	0	0	0	0	0	0	0	0	0	0	0	0	0	0	0	23.52	FALSE	FALSE	FALSE	678	0.033
PCDHGB3p.Arg92Gln	PCDHGB3	0.03319899102886282	0.02079434393844874	0.00718551981157313	0.06820715706996801	0.134956638958021	0.11627906976744186	0.0965712051909014	0.056980056980056974	NA	NA	0.02523188313424587	0.01919570016316345	Gln	Arg	FALSE	NA	4	0	0	2	0	0	0	0	0	0	1	1	0	0	0	0	0	0	0	0	0	0	0	0	0	0	0	0	0	0	0	0	0	0	0	0	0	0	0	0	0	0	0	0	0	0	0	0	0	0	0	0	0	0	0	0	0	0	0	0	0	0	0	0	0	0	24.04	FALSE	FALSE	FALSE	678	0.033
ST3GAL6p.Arg95Ter	ST3GAL6	0.03319899102886282	0.02079434393844874	0.00718551981157313	0.068566478533812	0.134956638958021	0.11627906976744186	0.0965712051909014	0.056980056980056974	NA	NA	0.02523188313424587	0.01919570016316345	Ter	Arg	FALSE	NA	4	0	0	2	0	0	0	0	0	0	1	1	0	0	0	0	0	0	0	0	0	0	0	0	0	0	0	0	0	0	0	0	0	0	0	0	0	0	0	0	0	0	0	0	0	0	0	0	0	0	0	0	0	0	0	0	0	0	0	0	0	0	0	0	0	0	23.93	FALSE	FALSE	FALSE	678	0.033
CBLBp.Arg734Trp	CBLB	0.03319169355174494	0.02079434393844874	0.00554212675098871	0.070302798053553	0.134956638958021	0.11627906976744186	NA	NA	NA	NA	0.03748752424279716	0.028793550244745177	Trp	Arg	FALSE	1	4	0	1	0	0	0	0	0	1	1	0	1	0	0	0	0	0	0	0	0	0	0	0	0	0	0	0	0	0	0	0	0	0	0	0	0	0	0	0	0	0	0	0	0	0	0	0	0	0	0	0	0	0	0	0	0	0	0	0	0	0	0	0	0	0	0	24.99	TRUE	FALSE	FALSE	678	0.033
CD2APp.Glu312Lys	CD2AP	0.03319169355174494	0.02079434393844874	0.00554212675098871	0.070600119676216	0.134956638958021	0.11627906976744186	NA	NA	NA	NA	0.03748752424279716	0.028793550244745177	Lys	Glu	TRUE	NA	4	0	1	0	0	0	0	0	1	1	0	1	0	0	0	0	0	0	0	0	0	0	0	0	0	0	0	0	0	0	0	0	0	0	0	0	0	0	0	0	0	0	0	0	0	0	0	0	0	0	0	0	0	0	0	0	0	0	0	0	0	0	0	0	0	0	25.07	FALSE	FALSE	FALSE	678	0.033
PTENp.Arg335Ter	PTEN	0.03318541450149088	0.05198585984612185	0.01125119073536999	0.061346572200005	NA	NA	0.11978744943902711	0.17094017094017094	NA	NA	0.020604837319727086	0.01919570016316345	Ter	Arg	FALSE	1	10	0	0	1	1	0	0	0	1	0	0	0	0	0	0	2	0	0	0	0	0	0	0	0	0	0	1	0	0	3	0	0	0	0	0	0	0	0	0	0	0	0	0	1	0	0	0	0	0	0	0	0	0	0	0	0	0	0	0	0	0	0	0	0	0	0	91.4	FALSE	FALSE	TRUE	678	0.033
UGT3A1p.Asp460Asn	UGT3A1	0.03318469570965177	0.02079434393844874	0.00718551981157313	0.07112326604734501	0.269913277916042	0.23255813953488372	NA	NA	0.1697792869269949	0.1697792869269949	0.01477669288141755	0.009597850081581726	Asn	Asp	FALSE	NA	4	0	0	0	0	1	1	0	0	0	0	2	0	0	0	0	0	0	0	0	0	0	0	0	0	0	0	0	0	0	0	0	0	0	0	0	0	0	0	0	0	0	0	0	0	0	0	0	0	0	0	0	0	0	0	0	0	0	0	0	0	0	0	0	0	0	22.65	FALSE	FALSE	FALSE	678	0.033
F13A1p.Val170Ile	F13A1	0.03317808804825917	0.02079434393844874	0.00199702306242349	0.073111194544371	NA	NA	NA	NA	NA	NA	0.027392634448540485	0.01919570016316345	Ile	Val	FALSE	NA	4	0	0	1	0	1	0	1	0	0	0	0	0	0	0	0	0	0	0	0	0	0	0	0	0	0	0	0	0	1	0	0	0	0	0	0	0	0	0	0	0	0	0	0	0	0	0	0	0	0	0	0	0	0	0	0	0	0	0	0	0	0	0	0	0	0	23.62	FALSE	FALSE	FALSE	677	0.033
ACTL9p.Arg391His	ACTL9	0.03317343534358254	0.02599292992306092	0.00591049299931472	0.06981626258554	NA	NA	NA	NA	NA	NA	0.047819028438560236	0.04798925040790863	His	Arg	TRUE	NA	5	0	0	2	0	0	0	0	0	1	0	0	0	1	0	0	0	0	0	0	0	0	0	0	0	0	0	0	0	0	0	0	0	0	0	0	0	0	0	0	0	0	0	0	0	1	0	0	0	0	0	0	0	0	0	0	0	0	0	0	0	0	0	0	0	0	35.050000000000004	FALSE	FALSE	FALSE	677	0.033
B3GAT1p.Arg268Gln	B3GAT1	0.03317161809566656	0.02599292992306092	0.00718551981157313	0.067909757890036	0.269913277916042	0.23255813953488372	0.014713646319371386	0.056980056980056974	NA	NA	0.02523188313424587	0.01919570016316345	Gln	Arg	FALSE	NA	5	0	0	2	0	0	0	0	0	0	0	2	0	0	0	0	0	0	0	0	0	0	0	0	0	0	1	0	0	0	0	0	0	0	0	0	0	0	0	0	0	0	0	0	0	0	0	0	0	0	0	0	0	0	0	0	0	0	0	0	0	0	0	0	0	0	38.63	FALSE	FALSE	FALSE	677	0.033
IL1Bp.Arg214Ter	IL1B	0.03316262809489847	0.0363901018922853	0.011084253501977	0.06171775516993899	NA	NA	NA	NA	NA	NA	0.03782016064098196	0.04798925040790863	Ter	Arg	FALSE	NA	7	0	0	0	0	0	0	0	4	0	0	0	0	1	0	0	0	0	0	0	0	0	0	0	0	0	0	0	0	1	0	0	0	0	0	1	0	0	0	0	0	0	0	0	0	0	0	0	0	0	0	0	0	0	0	0	0	0	0	0	0	0	0	0	0	0	61.42	FALSE	FALSE	FALSE	677	0.033
ACTA2p.Val203Ile	ACTA2	0.03315625953039182	0.02599292992306092	0.00554212675098871	0.067974964252525	NA	NA	NA	NA	NA	NA	0.0477942697516496	0.04798925040790863	Ile	Val	FALSE	NA	5	0	0	0	0	0	0	0	2	2	0	0	0	0	0	0	1	0	0	0	0	0	0	0	0	0	0	0	0	0	0	0	0	0	0	0	0	0	0	0	0	0	0	0	0	0	0	0	0	0	0	0	0	0	0	0	0	0	0	0	0	0	0	0	0	0	36.57	FALSE	FALSE	FALSE	677	0.033
COL3A1p.Glu704Lys	COL3A1	0.03314296974781363	0.02599292992306092	0.00718551981157313	0.067975533626206	0.134956638958021	0.11627906976744186	0.08665875963626536	0.11396011396011395	0.1697792869269949	0.1697792869269949	0.014067254919346498	0.009597850081581726	Lys	Glu	TRUE	2	5	0	0	0	0	0	1	0	0	1	0	1	0	0	0	1	0	0	0	0	0	0	0	0	0	0	0	0	0	0	0	0	0	0	0	0	0	0	0	0	1	0	0	0	0	0	0	0	0	0	0	0	0	0	0	0	0	0	0	0	0	0	0	0	0	0	35.83	FALSE	FALSE	FALSE	677	0.033
SLC12A1p.Ala498Val	SLC12A1	0.03314136476645334	0.0363901018922853	0.00442737916806228	0.069299863872297	NA	NA	NA	NA	NA	NA	0.04412268290803041	0.04798925040790863	Val	Ala	FALSE	NA	7	1	1	2	2	0	0	0	0	0	0	0	0	0	0	0	0	0	0	0	0	0	0	0	0	0	0	0	0	0	0	0	0	0	0	0	0	0	0	0	0	0	0	0	0	0	0	0	0	0	0	0	0	0	0	0	0	0	1	0	0	0	0	0	0	0	61.27	FALSE	FALSE	FALSE	677	0.033
SERPINB4p.Glu353Lys	SERPINB4	0.03314121795741262	0.02599292992306092	0.00718551981157313	0.06688328868480399	0.269913277916042	0.23255813953488372	NA	NA	NA	NA	0.02523188313424587	0.01919570016316345	Lys	Glu	TRUE	NA	5	0	0	2	1	0	0	0	0	0	0	2	0	0	0	0	0	0	0	0	0	0	0	0	0	0	0	0	0	0	0	0	0	0	0	0	0	0	0	0	0	0	0	0	0	0	0	0	0	0	0	0	0	0	0	0	0	0	0	0	0	0	0	0	0	0	38.06	FALSE	FALSE	FALSE	677	0.033
UBE2R2p.Ser95Leu	UBE2R2	0.03313964696593824	0.03119151590767311	0.00809641413197318	0.065527009047136	NA	NA	NA	NA	NA	NA	0.04489164304720247	0.04798925040790863	Leu	Ser	FALSE	NA	6	0	0	2	0	0	0	0	2	0	0	0	0	0	0	0	1	0	0	0	0	0	0	0	0	0	0	0	0	1	0	0	0	0	0	0	0	0	0	0	0	0	0	0	0	0	0	0	0	0	0	0	0	0	0	0	0	0	0	0	0	0	0	0	0	0	48.95	FALSE	FALSE	FALSE	677	0.033
CLDN11p.Ala134Thr	CLDN11	0.03313794254199885	0.02079434393844874	0.00492867185597787	0.071969478237403	NA	NA	NA	NA	NA	NA	0.040663256705092375	0.028793550244745177	Thr	Ala	TRUE	NA	4	0	1	2	0	0	0	0	0	0	0	0	0	0	0	0	0	0	0	0	0	0	0	0	0	0	0	0	0	0	0	0	0	0	0	1	0	0	0	0	0	0	0	0	0	0	0	0	0	0	0	0	0	0	0	0	0	0	0	0	0	0	0	0	0	0	25.8	FALSE	FALSE	FALSE	677	0.033
SLC10A2p.Pro4Gln	SLC10A2	0.03313421114102739	0.01559575795383655	0	0.07651943912409499	NA	NA	NA	NA	NA	NA	0.03020806645226406	0.01919570016316345	Gln	Pro	FALSE	NA	3	0	1	0	0	1	0	1	0	0	0	0	0	0	0	0	0	0	0	0	0	0	0	0	0	0	0	0	0	0	0	0	0	0	0	0	0	0	0	0	0	0	0	0	0	0	0	0	0	0	0	0	0	0	0	0	0	0	0	0	0	0	0	0	0	0	19.5	FALSE	FALSE	FALSE	677	0.033
STK36p.Ser659Phe	STK36	0.03313146478871692	0.02079434393844874	0.00718552417665517	0.06932842847013801	0.269913277916042	0.23255813953488372	0.0965712051909014	0.056980056980056974	NA	NA	0.01477669288141755	0.009597850081581726	Phe	Ser	FALSE	NA	4	0	0	0	0	1	0	0	0	0	1	2	0	0	0	0	0	0	0	0	0	0	0	0	0	0	0	0	0	0	0	0	0	0	0	0	0	0	0	0	0	0	0	0	0	0	0	0	0	0	0	0	0	0	0	0	0	0	0	0	0	0	0	0	0	0	24.49	FALSE	FALSE	FALSE	677	0.033
OR6K3p.Leu259Val	OR6K3	0.03312844318217876	0.02599292992306092	0.00510857476196893	0.070574917634722	NA	NA	NA	NA	0.1697792869269949	0.1697792869269949	0.03541125195346604	0.0383914003263269	Val	Leu	FALSE	NA	5	0	1	1	0	0	1	0	0	0	0	0	0	0	0	0	2	0	0	0	0	0	0	0	0	0	0	0	0	0	0	0	0	0	0	0	0	0	0	0	0	0	0	0	0	0	0	0	0	0	0	0	0	0	0	0	0	0	0	0	0	0	0	0	0	0	36.04	FALSE	FALSE	FALSE	676	0.033
ZDHHC4p.Arg300His	ZDHHC4	0.03311942396461689	0.0363901018922853	0.00662632109326597	0.06850177252157999	NA	NA	0.05253690155982787	0.056980056980056974	NA	NA	0.0295533857628351	0.01919570016316345	His	Arg	TRUE	NA	7	0	0	0	0	2	0	0	0	0	0	0	0	0	0	1	0	0	0	0	0	0	0	0	0	0	0	0	0	4	0	0	0	0	0	0	0	0	0	0	0	0	0	0	0	0	0	0	0	0	0	0	0	0	0	0	0	0	0	0	0	0	0	0	0	0	61.04	FALSE	FALSE	FALSE	676	0.033
CCKARp.Ala396Val	CCKAR	0.03310782434777065	0.02079434393844874	0.00554212675098871	0.070735136520781	NA	NA	NA	NA	0.1697792869269949	0.1697792869269949	0.03538153020114464	0.028793550244745177	Val	Ala	FALSE	NA	4	0	0	1	0	1	1	0	1	0	0	0	0	0	0	0	0	0	0	0	0	0	0	0	0	0	0	0	0	0	0	0	0	0	0	0	0	0	0	0	0	0	0	0	0	0	0	0	0	0	0	0	0	0	0	0	0	0	0	0	0	0	0	0	0	0	26.32	FALSE	FALSE	FALSE	676	0.033
HTR3Ap.Arg246Gln	HTR3A	0.03310782434777065	0.02079434393844874	0.00554212675098871	0.07054573425497	NA	NA	NA	NA	0.1697792869269949	0.1697792869269949	0.03538153020114464	0.028793550244745177	Gln	Arg	FALSE	NA	4	0	0	1	0	1	1	0	1	0	0	0	0	0	0	0	0	0	0	0	0	0	0	0	0	0	0	0	0	0	0	0	0	0	0	0	0	0	0	0	0	0	0	0	0	0	0	0	0	0	0	0	0	0	0	0	0	0	0	0	0	0	0	0	0	0	24.68	FALSE	FALSE	FALSE	676	0.033
ZNF827p.Ser518Leu	ZNF827	0.03310782434777065	0.02079434393844874	0.00554212675098871	0.06940300162488	NA	NA	NA	NA	0.1697792869269949	0.1697792869269949	0.03538153020114464	0.028793550244745177	Leu	Ser	FALSE	NA	4	0	0	1	0	1	1	0	1	0	0	0	0	0	0	0	0	0	0	0	0	0	0	0	0	0	0	0	0	0	0	0	0	0	0	0	0	0	0	0	0	0	0	0	0	0	0	0	0	0	0	0	0	0	0	0	0	0	0	0	0	0	0	0	0	0	26.14	FALSE	FALSE	FALSE	676	0.033
SEC14L5p.Arg282Gln	SEC14L5	0.03310141375587042	0.02599292992306092	0.00554212675098871	0.069169505787358	NA	NA	NA	NA	NA	NA	0.041224249923187545	0.0383914003263269	Gln	Arg	FALSE	NA	5	0	0	0	0	2	0	0	1	0	0	0	0	0	0	0	1	0	0	0	0	0	0	0	0	0	0	0	0	0	0	0	0	0	0	0	0	0	0	0	0	0	0	0	0	0	0	0	0	0	0	0	0	0	0	0	0	0	0	0	0	0	0	0	1	0	37.02	FALSE	FALSE	FALSE	676	0.033
TTLL2p.Val91Ile	TTLL2	0.03310093470167839	0.02079434393844874	0.00360824731341763	0.07287409040802	NA	NA	NA	NA	0.1697792869269949	0.1697792869269949	0.01781717801148339	0.01919570016316345	Ile	Val	FALSE	NA	4	0	0	1	0	0	1	1	0	0	0	0	0	0	0	0	0	0	0	0	0	0	0	1	0	0	0	0	0	0	0	0	0	0	0	0	0	0	0	0	0	0	0	0	0	0	0	0	0	0	0	0	0	0	0	0	0	0	0	0	0	0	0	0	0	0	25.42	FALSE	FALSE	FALSE	676	0.033
LOXL4p.Arg496Cys	LOXL4	0.03309577005870646	0.02599292992306092	0.00554212675098871	0.068146048426417	NA	NA	NA	NA	NA	NA	0.04770707505092604	0.04798925040790863	Cys	Arg	TRUE	NA	5	0	1	1	0	0	0	0	2	0	0	0	0	0	0	0	1	0	0	0	0	0	0	0	0	0	0	0	0	0	0	0	0	0	0	0	0	0	0	0	0	0	0	0	0	0	0	0	0	0	0	0	0	0	0	0	0	0	0	0	0	0	0	0	0	0	37.05	FALSE	FALSE	FALSE	676	0.033
OXR1p.Arg89Gln	OXR1	0.03309577005870646	0.02599292992306092	0.00554212675098871	0.069179379487417	NA	NA	NA	NA	NA	NA	0.04770707505092604	0.04798925040790863	Gln	Arg	FALSE	NA	5	0	1	1	0	0	0	0	2	0	0	0	0	0	0	0	1	0	0	0	0	0	0	0	0	0	0	0	0	0	0	0	0	0	0	0	0	0	0	0	0	0	0	0	0	0	0	0	0	0	0	0	0	0	0	0	0	0	0	0	0	0	0	0	0	0	36.65	FALSE	FALSE	FALSE	676	0.033
ZNF835p.Ala488Thr	ZNF835	0.03309577005870646	0.02599292992306092	0.00554212675098871	0.067820106588605	NA	NA	NA	NA	NA	NA	0.04770707505092604	0.04798925040790863	Thr	Ala	TRUE	NA	5	0	1	1	0	0	0	0	2	0	0	0	0	0	0	0	1	0	0	0	0	0	0	0	0	0	0	0	0	0	0	0	0	0	0	0	0	0	0	0	0	0	0	0	0	0	0	0	0	0	0	0	0	0	0	0	0	0	0	0	0	0	0	0	0	0	36.52	FALSE	FALSE	FALSE	676	0.033
NUB1p.Arg373Gln	NUB1	0.03309474673378543	0.02599292992306092	0.00683862220295617	0.068102912774891	NA	NA	0.014713646319371386	0.056980056980056974	NA	NA	0.045836720453972954	0.0383914003263269	Gln	Arg	FALSE	NA	5	0	0	3	0	0	0	0	1	0	0	0	0	0	0	0	0	0	0	0	0	0	0	0	0	0	1	0	0	0	0	0	0	0	0	0	0	0	0	0	0	0	0	0	0	0	0	0	0	0	0	0	0	0	0	0	0	0	0	0	0	0	0	0	0	0	34.93	FALSE	FALSE	FALSE	676	0.033
SCN5Ap.Val1747Met	SCN5A	0.03309474673378543	0.02599292992306092	0.00554212675098871	0.068521705459271	NA	NA	0.014713646319371386	0.056980056980056974	NA	NA	0.045836720453972954	0.0383914003263269	Met	Val	FALSE	NA	5	0	0	3	0	0	0	0	1	0	0	0	0	0	0	0	0	0	0	0	0	0	0	0	0	0	1	0	0	0	0	0	0	0	0	0	0	0	0	0	0	0	0	0	0	0	0	0	0	0	0	0	0	0	0	0	0	0	0	0	0	0	0	0	0	0	34.230000000000004	FALSE	FALSE	FALSE	676	0.033
PCNXL2p.Arg1750Trp	PCNXL2	0.03309396519151186	0.02599292992306092	0.00554212675098871	0.068361347060304	NA	NA	0.0341218580764375	0.056980056980056974	NA	NA	0.04337042595374879	0.0383914003263269	Trp	Arg	FALSE	NA	5	0	0	1	0	1	0	0	2	0	0	0	0	0	0	0	0	0	0	0	0	0	0	0	0	0	0	0	0	0	0	0	0	0	0	0	0	0	0	0	1	0	0	0	0	0	0	0	0	0	0	0	0	0	0	0	0	0	0	0	0	0	0	0	0	0	35.5	FALSE	FALSE	FALSE	676	0.033
TIAM1p.Arg1053His	TIAM1	0.03308345638948836	0.03119151590767311	0.00766286214295339	0.06537659516768299	NA	NA	NA	NA	NA	NA	0.04058471570234662	0.04798925040790863	His	Arg	TRUE	NA	6	0	0	2	0	0	0	0	1	0	0	0	0	0	0	0	2	0	0	0	0	0	0	0	0	0	0	0	0	0	0	0	0	0	0	1	0	0	0	0	0	0	0	0	0	0	0	0	0	0	0	0	0	0	0	0	0	0	0	0	0	0	0	0	0	0	48.94	FALSE	FALSE	FALSE	676	0.033
TRIML1p.Ala104Val	TRIML1	0.03307445788905486	0.02599292992306092	0.00382038269469798	0.071291910277019	NA	NA	NA	NA	NA	NA	0.045851295737706334	0.0383914003263269	Val	Ala	FALSE	NA	5	0	0	1	1	2	0	0	0	0	0	0	0	0	0	0	1	0	0	0	0	0	0	0	0	0	0	0	0	0	0	0	0	0	0	0	0	0	0	0	0	0	0	0	0	0	0	0	0	0	0	0	0	0	0	0	0	0	0	0	0	0	0	0	0	0	38.76	FALSE	FALSE	FALSE	675	0.033
RIMS2p.Ala265Thr	RIMS2	0.03306434659553151	0.02599292992306092	0.00554212675098871	0.06807251263663701	NA	NA	NA	NA	NA	NA	0.045836720453972954	0.0383914003263269	Thr	Ala	TRUE	NA	5	0	0	3	1	0	0	0	1	0	0	0	0	0	0	0	0	0	0	0	0	0	0	0	0	0	0	0	0	0	0	0	0	0	0	0	0	0	0	0	0	0	0	0	0	0	0	0	0	0	0	0	0	0	0	0	0	0	0	0	0	0	0	0	0	0	34.35	FALSE	FALSE	FALSE	675	0.033
SDR9C7p.Glu139Lys	SDR9C7	0.03306434659553151	0.02599292992306092	0.00680822206470223	0.068465904648657	NA	NA	NA	NA	NA	NA	0.045836720453972954	0.0383914003263269	Lys	Glu	TRUE	NA	5	0	0	3	1	0	0	0	1	0	0	0	0	0	0	0	0	0	0	0	0	0	0	0	0	0	0	0	0	0	0	0	0	0	0	0	0	0	0	0	0	0	0	0	0	0	0	0	0	0	0	0	0	0	0	0	0	0	0	0	0	0	0	0	0	0	35.28	FALSE	FALSE	FALSE	675	0.033
NOM1p.Arg814Cys	NOM1	0.03306283981078012	0.02079434393844874	0.00718551981157313	0.067692201320263	0.134956638958021	0.11627906976744186	NA	NA	0.3395585738539898	0.3395585738539898	0.012615941567122936	0.009597850081581726	Cys	Arg	TRUE	NA	4	0	0	1	0	0	2	0	0	0	0	1	0	0	0	0	0	0	0	0	0	0	0	0	0	0	0	0	0	0	0	0	0	0	0	0	0	0	0	0	0	0	0	0	0	0	0	0	0	0	0	0	0	0	0	0	0	0	0	0	0	0	0	0	0	0	23.74	FALSE	FALSE	FALSE	675	0.033
AMD1p.Arg151His	AMD1	0.03306170029437642	0.02599292992306092	0.00680557576354716	0.068069866335482	NA	NA	NA	NA	NA	NA	0.04765796397718529	0.04798925040790863	His	Arg	TRUE	NA	5	0	0	3	0	0	0	0	0	0	0	0	0	0	0	0	1	0	0	0	0	0	0	0	0	0	0	0	1	0	0	0	0	0	0	0	0	0	0	0	0	0	0	0	0	0	0	0	0	0	0	0	0	0	0	0	0	0	0	0	0	0	0	0	0	0	33.8	FALSE	FALSE	FALSE	675	0.033
AADACL4p.Arg264His	AADACL4	0.03305871905339271	0.02599292992306092	0.00399404612484698	0.07206576335913	NA	NA	NA	NA	0.1697792869269949	0.1697792869269949	0.0295533857628351	0.01919570016316345	His	Arg	TRUE	NA	5	0	0	0	0	2	1	0	0	0	0	0	0	0	0	0	0	0	0	0	0	0	0	0	0	0	0	0	0	2	0	0	0	0	0	0	0	0	0	0	0	0	0	0	0	0	0	0	0	0	0	0	0	0	0	0	0	0	0	0	0	0	0	0	0	0	37.46	FALSE	FALSE	FALSE	675	0.033
DCAF4L2p.Ala358Thr	DCAF4L2	0.03305457330004221	0.02079434393844874	0.00554212675098871	0.070182987237088	NA	NA	0.0965712051909014	0.056980056980056974	NA	NA	0.03538153020114464	0.028793550244745177	Thr	Ala	TRUE	NA	4	0	0	1	0	1	0	0	1	0	1	0	0	0	0	0	0	0	0	0	0	0	0	0	0	0	0	0	0	0	0	0	0	0	0	0	0	0	0	0	0	0	0	0	0	0	0	0	0	0	0	0	0	0	0	0	0	0	0	0	0	0	0	0	0	0	26.25	FALSE	FALSE	FALSE	675	0.033
SPHKAPp.Ala1061Val	SPHKAP	0.03305457330004221	0.02079434393844874	0.00554212675098871	0.069319061359372	NA	NA	0.0965712051909014	0.056980056980056974	NA	NA	0.03538153020114464	0.028793550244745177	Val	Ala	FALSE	NA	4	0	0	1	0	1	0	0	1	0	1	0	0	0	0	0	0	0	0	0	0	0	0	0	0	0	0	0	0	0	0	0	0	0	0	0	0	0	0	0	0	0	0	0	0	0	0	0	0	0	0	0	0	0	0	0	0	0	0	0	0	0	0	0	0	0	26.41	FALSE	FALSE	FALSE	675	0.033
MAN2B2p.Met446Val	MAN2B2	0.03305373747042279	0.02079434393844874	0.00406842617254224	0.074217055401822	NA	NA	0.05253690155982787	0.056980056980056974	NA	NA	0.005864577630565352	0.009597850081581726	Val	Met	FALSE	NA	4	0	0	0	0	0	0	2	0	0	0	0	0	1	0	1	0	0	0	0	0	0	0	0	0	0	0	0	0	0	0	0	0	0	0	0	0	0	0	0	0	0	0	0	0	0	0	0	0	0	0	0	0	0	0	0	0	0	0	0	0	0	0	0	0	0	25.17	FALSE	FALSE	FALSE	675	0.033
TMEM2p.Arg758Ter	TMEM2	0.0330518526017143	0.02599292992306092	0.00718551981157313	0.06601401200045799	0.269913277916042	0.23255813953488372	0.14910810675072927	0.11396011396011395	NA	NA	0.007988895752604152	0.009597850081581726	Ter	Arg	FALSE	NA	5	0	0	0	0	0	0	0	1	0	1	2	0	0	0	1	0	0	0	0	0	0	0	0	0	0	0	0	0	0	0	0	0	0	0	0	0	0	0	0	0	0	0	0	0	0	0	0	0	0	0	0	0	0	0	0	0	0	0	0	0	0	0	0	0	0	34.79	FALSE	FALSE	FALSE	675	0.033
KIAA1109p.Arg4375Gln	KIAA1109	0.03304895166424123	0.02599292992306092	0.00255428738098446	0.072898957904055	NA	NA	NA	NA	NA	NA	0.04763958701077607	0.04798925040790863	Gln	Arg	FALSE	NA	5	0	2	1	0	0	0	0	0	0	0	0	0	0	0	0	1	0	0	0	0	0	0	0	0	0	0	0	0	0	0	0	0	0	0	0	0	1	0	0	0	0	0	0	0	0	0	0	0	0	0	0	0	0	0	0	0	0	0	0	0	0	0	0	0	0	38.95	FALSE	FALSE	FALSE	675	0.033
PTENp.Asp92Glu	PTEN	0.03301156066994708	0.03119151590767311	0.0075391498134122	0.0645263615395	NA	NA	0.05253690155982787	0.056980056980056974	NA	NA	0.038033942177158955	0.0383914003263269	Glu	Asp	FALSE	1	6	0	0	0	0	0	0	0	3	1	0	0	0	0	0	1	0	0	0	0	0	0	0	0	0	0	0	0	0	1	0	0	0	0	0	0	0	0	0	0	0	0	0	0	0	0	0	0	0	0	0	0	0	0	0	0	0	0	0	0	0	0	0	0	0	0	47.52	FALSE	FALSE	TRUE	674	0.033
ANO8p.Glu961Lys	ANO8	0.03300430695857554	0.01559575795383655	0	0.08744362829404301	NA	NA	0.27738319764660835	0.11396011396011395	0.1697792869269949	0.1697792869269949	NA	NA	Lys	Glu	TRUE	NA	3	0	0	0	0	0	1	0	0	0	0	0	0	0	0	0	0	0	0	0	0	0	0	0	0	0	0	0	0	0	1	0	0	0	0	0	0	0	0	0	1	0	0	0	0	0	0	0	0	0	0	0	0	0	0	0	0	0	0	0	0	0	0	0	0	0	25.75	FALSE	FALSE	FALSE	674	0.033
IDH1p.Arg132Gly	IDH1	0.03299435262875286	0.0727802037845706	0.00899749267095377	0.0648721922749	NA	NA	NA	NA	NA	NA	0.03632988276190196	0.0383914003263269	Gly	Arg	FALSE	1	14	1	0	1	0	1	0	0	0	0	0	0	0	0	1	0	0	0	0	0	0	0	0	0	0	0	0	0	0	1	0	0	0	0	0	0	0	0	0	0	0	0	6	2	0	0	0	0	1	0	0	0	0	0	0	0	0	0	0	0	0	0	0	0	0	0	99.06	FALSE	FALSE	FALSE	674	0.033
CACNG3p.Glu49Lys	CACNG3	0.03299336762885522	0.02599292992306092	0.00718551981157313	0.064669678304158	0.539826555832084	0.46511627906976744	NA	NA	NA	NA	0.0061281708680681925	0.009597850081581726	Lys	Glu	TRUE	NA	5	0	0	0	0	0	0	0	0	0	0	4	0	0	0	0	0	0	0	0	0	0	0	0	0	0	0	0	1	0	0	0	0	0	0	0	0	0	0	0	0	0	0	0	0	0	0	0	0	0	0	0	0	0	0	0	0	0	0	0	0	0	0	0	0	0	37.37	FALSE	FALSE	FALSE	674	0.033
SLITRK6p.Glu795Lys	SLITRK6	0.03299336762885522	0.02599292992306092	0.00718551981157313	0.064669678304158	0.539826555832084	0.46511627906976744	NA	NA	NA	NA	0.0061281708680681925	0.009597850081581726	Lys	Glu	TRUE	NA	5	0	0	0	0	0	0	0	0	0	0	4	0	0	0	0	0	0	0	0	0	0	0	0	0	0	0	0	1	0	0	0	0	0	0	0	0	0	0	0	0	0	0	0	0	0	0	0	0	0	0	0	0	0	0	0	0	0	0	0	0	0	0	0	0	0	36.76	FALSE	FALSE	FALSE	674	0.033
DHRS1p.Arg72Ter	DHRS1	0.03298385670926746	0.02599292992306092	0.00554212675098871	0.064323051847131	NA	NA	0.0965712051909014	0.056980056980056974	NA	NA	0.03527959325580535	0.0383914003263269	Ter	Arg	FALSE	NA	5	0	0	0	0	0	0	0	3	0	1	0	0	0	0	0	0	0	0	0	0	0	0	0	0	0	0	0	0	0	0	0	1	0	0	0	0	0	0	0	0	0	0	0	0	0	0	0	0	0	0	0	0	0	0	0	0	0	0	0	0	0	0	0	0	0	35.69	FALSE	FALSE	FALSE	674	0.033
KCNK5p.Asp303Asn	KCNK5	0.03298042484537842	0.02599292992306092	0.00718551981157313	0.064855547489077	0.269913277916042	0.23255813953488372	NA	NA	NA	NA	0.012615941567122936	0.009597850081581726	Asn	Asp	FALSE	NA	5	0	0	1	0	0	0	0	0	0	0	2	0	0	0	0	0	0	0	0	0	0	0	0	0	0	0	0	0	0	0	0	0	0	0	2	0	0	0	0	0	0	0	0	0	0	0	0	0	0	0	0	0	0	0	0	0	0	0	0	0	0	0	0	0	0	35.2	FALSE	FALSE	FALSE	673	0.033
C1ORF173p.Ser1009Leu	C1ORF173	0.03296022744163385	0.02599292992306092	0.00718551981157313	0.06804526484462	0.134956638958021	0.11627906976744186	NA	NA	NA	NA	0.033220778886850016	0.028793550244745177	Leu	Ser	FALSE	NA	5	0	0	2	0	0	0	0	1	0	0	1	0	0	0	0	0	0	0	0	0	0	0	0	0	0	0	0	0	0	0	0	0	0	0	0	1	0	0	0	0	0	0	0	0	0	0	0	0	0	0	0	0	0	0	0	0	0	0	0	0	0	0	0	0	0	36.12	FALSE	FALSE	FALSE	673	0.033
RPL10Lp.Glu145Lys	RPL10L	0.03295633771532324	0.02079434393844874	0.00718551981157313	0.067964503756428	0.134956638958021	0.11627906976744186	0.1931424103818028	0.11396011396011395	NA	NA	0.012615941567122936	0.009597850081581726	Lys	Glu	TRUE	NA	4	0	0	1	0	0	0	0	0	0	2	1	0	0	0	0	0	0	0	0	0	0	0	0	0	0	0	0	0	0	0	0	0	0	0	0	0	0	0	0	0	0	0	0	0	0	0	0	0	0	0	0	0	0	0	0	0	0	0	0	0	0	0	0	0	0	24.01	FALSE	FALSE	FALSE	673	0.033
CEP41p.Glu44Lys	CEP41	0.03293468111992893	0.02599292992306092	0.00554212675098871	0.067995420371598	NA	NA	0.0341218580764375	0.056980056980056974	NA	NA	0.0360362108905736	0.028793550244745177	Lys	Glu	TRUE	NA	5	0	1	1	0	0	0	0	1	0	0	0	0	0	0	0	0	0	0	0	0	0	0	0	0	0	0	0	0	0	0	0	0	0	0	1	0	0	0	0	1	0	0	0	0	0	0	0	0	0	0	0	0	0	0	0	0	0	0	0	0	0	0	0	0	0	35.730000000000004	FALSE	FALSE	FALSE	672	0.033
MUC17p.Thr4107Met	MUC17	0.0329232811500218	0.02079434393844874	0.00255428738098446	0.071506901105797	NA	NA	NA	NA	NA	NA	0.030365164894217728	0.028793550244745177	Met	Thr	FALSE	NA	4	0	0	1	0	0	0	0	0	1	0	0	0	0	0	0	1	0	0	0	0	0	0	0	0	0	0	0	0	0	0	0	0	0	0	0	0	0	0	0	0	0	0	0	0	0	0	0	0	0	0	0	0	0	0	0	1	0	0	0	0	0	0	0	0	0	26.78	FALSE	FALSE	FALSE	672	0.033
RB1p.Ser829Ter	RB1	0.03291865251150336	0.01559575795383655	0	0.074399944267472	NA	NA	NA	NA	0.1697792869269949	0.1697792869269949	NA	NA	Ter	Ser	FALSE	1	3	0	0	0	0	0	1	2	0	0	0	0	0	0	0	0	0	0	0	0	0	0	0	0	0	0	0	0	0	0	0	0	0	0	0	0	0	0	0	0	0	0	0	0	0	0	0	0	0	0	0	0	0	0	0	0	0	0	0	0	0	0	0	0	0	0	19.16	FALSE	FALSE	FALSE	672	0.033
SLC39A12p.Tyr367Ter	SLC39A12	0.03291865251150336	0.01559575795383655	0	0.074399944267472	NA	NA	NA	NA	0.1697792869269949	0.1697792869269949	NA	NA	Ter	Tyr	FALSE	NA	3	0	0	0	0	0	1	2	0	0	0	0	0	0	0	0	0	0	0	0	0	0	0	0	0	0	0	0	0	0	0	0	0	0	0	0	0	0	0	0	0	0	0	0	0	0	0	0	0	0	0	0	0	0	0	0	0	0	0	0	0	0	0	0	0	0	20.27	FALSE	FALSE	FALSE	672	0.033
AKT3p.Arg367Gln	AKT3	0.03291757157665478	0.03119151590767311	0.00875204151027642	0.063502931161608	NA	NA	NA	NA	NA	NA	0.044571524577539545	0.04798925040790863	Gln	Arg	FALSE	2	6	0	0	1	0	0	0	0	4	0	0	0	0	0	0	0	0	0	0	0	0	0	0	0	0	0	0	0	0	1	0	0	0	0	0	0	0	0	0	0	0	0	0	0	0	0	0	0	0	0	0	0	0	0	0	0	0	0	0	0	0	0	0	0	0	0	49.06	FALSE	FALSE	TRUE	672	0.033
PPP2R2Cp.Arg274His	PPP2R2C	0.03291757157665478	0.03119151590767311	0.0075391498134122	0.063838120090886	NA	NA	NA	NA	NA	NA	0.044571524577539545	0.04798925040790863	His	Arg	TRUE	NA	6	0	0	1	0	0	0	0	4	0	0	0	0	0	0	0	0	0	0	0	0	0	0	0	0	0	0	0	0	1	0	0	0	0	0	0	0	0	0	0	0	0	0	0	0	0	0	0	0	0	0	0	0	0	0	0	0	0	0	0	0	0	0	0	0	0	49.1	FALSE	FALSE	FALSE	672	0.033
ANKRD16p.Arg308Ter	ANKRD16	0.0329164962669741	0.02599292992306092	0.00718551981157313	0.065832992533948	0.269913277916042	0.23255813953488372	NA	NA	NA	NA	0.02673300818779528	0.028793550244745177	Ter	Arg	FALSE	NA	5	0	0	1	0	0	0	0	1	0	0	2	0	0	0	0	0	0	0	0	0	0	0	0	0	0	0	0	1	0	0	0	0	0	0	0	0	0	0	0	0	0	0	0	0	0	0	0	0	0	0	0	0	0	0	0	0	0	0	0	0	0	0	0	0	0	36.19	FALSE	FALSE	FALSE	672	0.033
RP1p.Arg37Gln	RP1	0.0329164962669741	0.02599292992306092	0.00718551981157313	0.06479161891067299	0.269913277916042	0.23255813953488372	NA	NA	NA	NA	0.02673300818779528	0.028793550244745177	Gln	Arg	FALSE	NA	5	0	0	1	0	0	0	0	1	0	0	2	0	0	0	0	0	0	0	0	0	0	0	0	0	0	0	0	1	0	0	0	0	0	0	0	0	0	0	0	0	0	0	0	0	0	0	0	0	0	0	0	0	0	0	0	0	0	0	0	0	0	0	0	0	0	35.9	FALSE	FALSE	FALSE	672	0.033
ZKSCAN8p.Arg66Gln	ZKSCAN8	0.0329079336579831	0.02079434393844874	0.00554212675098871	0.070427790333117	NA	NA	NA	NA	NA	NA	0.04743631158929004	0.0383914003263269	Gln	Arg	FALSE	NA	4	0	0	0	0	0	0	0	1	2	0	0	0	0	0	0	0	0	0	0	0	0	0	0	0	0	0	0	0	0	0	0	1	0	0	0	0	0	0	0	0	0	0	0	0	0	0	0	0	0	0	0	0	0	0	0	0	0	0	0	0	0	0	0	0	0	25.09	FALSE	FALSE	FALSE	672	0.033
FBXL7p.Arg198Trp	FBXL7	0.0329053444679743	0.02599292992306092	0.00554212675098871	0.069210005961047	NA	NA	0.014713646319371386	0.056980056980056974	0.1697792869269949	0.1697792869269949	0.033220778886850016	0.028793550244745177	Trp	Arg	FALSE	NA	5	0	0	2	0	0	1	0	1	0	0	0	0	0	0	0	0	0	0	0	0	0	0	0	0	0	1	0	0	0	0	0	0	0	0	0	0	0	0	0	0	0	0	0	0	0	0	0	0	0	0	0	0	0	0	0	0	0	0	0	0	0	0	0	0	0	36.59	FALSE	FALSE	FALSE	672	0.033
NLRP13p.Thr721Met	NLRP13	0.03289982208252584	0.02079434393844874	0.00492867185597787	0.07136584979722099	NA	NA	NA	NA	NA	NA	0.022765588634021703	0.01919570016316345	Met	Thr	FALSE	NA	4	0	0	0	0	1	0	1	1	0	0	0	0	0	0	0	0	0	0	0	0	0	0	0	0	0	0	0	0	0	0	0	0	0	0	1	0	0	0	0	0	0	0	0	0	0	0	0	0	0	0	0	0	0	0	0	0	0	0	0	0	0	0	0	0	0	26.51	FALSE	FALSE	FALSE	672	0.033
F5p.Leu1325Pro	F5	0.03289931805481758	0.02079434393844874	0.00719117680792455	0.068555043325048	0.134956638958021	0.11627906976744186	NA	NA	0.5093378607809848	0.5093378607809848	NA	NA	Pro	Leu	FALSE	NA	4	0	0	0	0	0	3	0	0	0	0	1	0	0	0	0	0	0	0	0	0	0	0	0	0	0	0	0	0	0	0	0	0	0	0	0	0	0	0	0	0	0	0	0	0	0	0	0	0	0	0	0	0	0	0	0	0	0	0	0	0	0	0	0	0	0	23.52	FALSE	FALSE	FALSE	672	0.033
TGFBR2p.Asp471Asn	TGFBR2	0.03289148531171552	0.03119151590767311	0.00730980212640301	0.065725453133267	NA	NA	0.04883550439580888	0.11396011396011395	NA	NA	0.04120967463945417	0.0383914003263269	Asn	Asp	FALSE	1	6	0	0	2	0	0	0	0	2	0	0	0	0	0	0	0	0	0	0	0	0	0	0	0	0	0	1	0	0	0	0	0	0	0	0	0	0	0	0	0	1	0	0	0	0	0	0	0	0	0	0	0	0	0	0	0	0	0	0	0	0	0	0	0	0	0	48.69	FALSE	FALSE	FALSE	672	0.033
MTDHp.Arg481His	MTDH	0.03288244562409524	0.02599292992306092	0.00662632109326597	0.0678906116652	NA	NA	0.05253690155982787	0.056980056980056974	NA	NA	0.0378478247013688	0.028793550244745177	His	Arg	TRUE	NA	5	0	0	3	0	0	0	0	0	0	0	0	0	0	0	1	0	0	0	0	0	0	0	0	0	0	0	0	0	1	0	0	0	0	0	0	0	0	0	0	0	0	0	0	0	0	0	0	0	0	0	0	0	0	0	0	0	0	0	0	0	0	0	0	0	0	33.38	FALSE	FALSE	FALSE	671	0.033
CACNA2D3p.Arg244Gln	CACNA2D3	0.03288194045713764	0.02079434393844874	0.00718551981157313	0.069371428020184	0.269913277916042	0.23255813953488372	NA	NA	NA	NA	0.026683196486469437	0.01919570016316345	Gln	Arg	FALSE	NA	4	0	0	1	0	0	0	0	0	1	0	2	0	0	0	0	0	0	0	0	0	0	0	0	0	0	0	0	0	0	0	0	0	0	0	0	0	0	0	0	0	0	0	0	0	0	0	0	0	0	0	0	0	0	0	0	0	0	0	0	0	0	0	0	0	0	23.5	FALSE	FALSE	FALSE	671	0.033
FGL1p.Ser21Leu	FGL1	0.03288194045713764	0.02079434393844874	0.00718551981157313	0.069818541948358	0.269913277916042	0.23255813953488372	NA	NA	NA	NA	0.026683196486469437	0.01919570016316345	Leu	Ser	FALSE	NA	4	0	0	1	0	0	0	0	0	1	0	2	0	0	0	0	0	0	0	0	0	0	0	0	0	0	0	0	0	0	0	0	0	0	0	0	0	0	0	0	0	0	0	0	0	0	0	0	0	0	0	0	0	0	0	0	0	0	0	0	0	0	0	0	0	0	23.97	FALSE	FALSE	FALSE	671	0.033
GAPTp.Asp91Asn	GAPT	0.03288194045713764	0.02079434393844874	0.00718551981157313	0.068896924311681	0.269913277916042	0.23255813953488372	NA	NA	NA	NA	0.026683196486469437	0.01919570016316345	Asn	Asp	FALSE	NA	4	0	0	1	0	0	0	0	0	1	0	2	0	0	0	0	0	0	0	0	0	0	0	0	0	0	0	0	0	0	0	0	0	0	0	0	0	0	0	0	0	0	0	0	0	0	0	0	0	0	0	0	0	0	0	0	0	0	0	0	0	0	0	0	0	0	23.79	FALSE	FALSE	FALSE	671	0.033
LRRC39p.Arg231Gln	LRRC39	0.03288194045713764	0.02079434393844874	0.00718551981157313	0.06890810215988599	0.269913277916042	0.23255813953488372	NA	NA	NA	NA	0.026683196486469437	0.01919570016316345	Gln	Arg	FALSE	NA	4	0	0	1	0	0	0	0	0	1	0	2	0	0	0	0	0	0	0	0	0	0	0	0	0	0	0	0	0	0	0	0	0	0	0	0	0	0	0	0	0	0	0	0	0	0	0	0	0	0	0	0	0	0	0	0	0	0	0	0	0	0	0	0	0	0	24.62	FALSE	FALSE	FALSE	671	0.033
MYOCDp.Arg384Ter	MYOCD	0.03288194045713764	0.02079434393844874	0.00718551981157313	0.06990374212511999	0.269913277916042	0.23255813953488372	NA	NA	NA	NA	0.026683196486469437	0.01919570016316345	Ter	Arg	FALSE	NA	4	0	0	1	0	0	0	0	0	1	0	2	0	0	0	0	0	0	0	0	0	0	0	0	0	0	0	0	0	0	0	0	0	0	0	0	0	0	0	0	0	0	0	0	0	0	0	0	0	0	0	0	0	0	0	0	0	0	0	0	0	0	0	0	0	0	23.4	FALSE	FALSE	FALSE	671	0.033
OR2J2p.Ser120Leu	OR2J2	0.03288194045713764	0.02079434393844874	0.00718551981157313	0.06934403823985501	0.269913277916042	0.23255813953488372	NA	NA	NA	NA	0.026683196486469437	0.01919570016316345	Leu	Ser	FALSE	NA	4	0	0	1	0	0	0	0	0	1	0	2	0	0	0	0	0	0	0	0	0	0	0	0	0	0	0	0	0	0	0	0	0	0	0	0	0	0	0	0	0	0	0	0	0	0	0	0	0	0	0	0	0	0	0	0	0	0	0	0	0	0	0	0	0	0	24.32	FALSE	FALSE	FALSE	671	0.033
PCDHA5p.Ser508Leu	PCDHA5	0.03288194045713764	0.02079434393844874	0.00718551981157313	0.06934466836886499	0.269913277916042	0.23255813953488372	NA	NA	NA	NA	0.026683196486469437	0.01919570016316345	Leu	Ser	FALSE	NA	4	0	0	1	0	0	0	0	0	1	0	2	0	0	0	0	0	0	0	0	0	0	0	0	0	0	0	0	0	0	0	0	0	0	0	0	0	0	0	0	0	0	0	0	0	0	0	0	0	0	0	0	0	0	0	0	0	0	0	0	0	0	0	0	0	0	24.04	FALSE	FALSE	FALSE	671	0.033
PRSS54p.Glu379Lys	PRSS54	0.03288194045713764	0.02079434393844874	0.00718551981157313	0.068896924311681	0.269913277916042	0.23255813953488372	NA	NA	NA	NA	0.026683196486469437	0.01919570016316345	Lys	Glu	TRUE	NA	4	0	0	1	0	0	0	0	0	1	0	2	0	0	0	0	0	0	0	0	0	0	0	0	0	0	0	0	0	0	0	0	0	0	0	0	0	0	0	0	0	0	0	0	0	0	0	0	0	0	0	0	0	0	0	0	0	0	0	0	0	0	0	0	0	0	24.38	FALSE	FALSE	FALSE	671	0.033
PTCHD3p.Asp636Asn	PTCHD3	0.03288194045713764	0.02079434393844874	0.00718551981157313	0.068349028403631	0.269913277916042	0.23255813953488372	NA	NA	NA	NA	0.026683196486469437	0.01919570016316345	Asn	Asp	FALSE	NA	4	0	0	1	0	0	0	0	0	1	0	2	0	0	0	0	0	0	0	0	0	0	0	0	0	0	0	0	0	0	0	0	0	0	0	0	0	0	0	0	0	0	0	0	0	0	0	0	0	0	0	0	0	0	0	0	0	0	0	0	0	0	0	0	0	0	23.94	FALSE	FALSE	FALSE	671	0.033
SLC15A2p.Glu674Lys	SLC15A2	0.03288194045713764	0.02079434393844874	0.00718551981157313	0.068337220426417	0.269913277916042	0.23255813953488372	NA	NA	NA	NA	0.026683196486469437	0.01919570016316345	Lys	Glu	TRUE	NA	4	0	0	1	0	0	0	0	0	1	0	2	0	0	0	0	0	0	0	0	0	0	0	0	0	0	0	0	0	0	0	0	0	0	0	0	0	0	0	0	0	0	0	0	0	0	0	0	0	0	0	0	0	0	0	0	0	0	0	0	0	0	0	0	0	0	23.46	FALSE	FALSE	FALSE	671	0.033
TMEM163p.Glu80Lys	TMEM163	0.03288194045713764	0.02079434393844874	0.00718551981157313	0.068337220426417	0.269913277916042	0.23255813953488372	NA	NA	NA	NA	0.026683196486469437	0.01919570016316345	Lys	Glu	TRUE	NA	4	0	0	1	0	0	0	0	0	1	0	2	0	0	0	0	0	0	0	0	0	0	0	0	0	0	0	0	0	0	0	0	0	0	0	0	0	0	0	0	0	0	0	0	0	0	0	0	0	0	0	0	0	0	0	0	0	0	0	0	0	0	0	0	0	0	24.38	FALSE	FALSE	FALSE	671	0.033
WDR72p.Arg601Gln	WDR72	0.03288194045713764	0.02079434393844874	0.00718551981157313	0.06789010649824301	0.269913277916042	0.23255813953488372	NA	NA	NA	NA	0.026683196486469437	0.01919570016316345	Gln	Arg	FALSE	NA	4	0	0	1	0	0	0	0	0	1	0	2	0	0	0	0	0	0	0	0	0	0	0	0	0	0	0	0	0	0	0	0	0	0	0	0	0	0	0	0	0	0	0	0	0	0	0	0	0	0	0	0	0	0	0	0	0	0	0	0	0	0	0	0	0	0	24.06	FALSE	FALSE	FALSE	671	0.033
CNGB1p.Asp628Asn	CNGB1	0.03288000605739145	0.02599292992306092	0.00718358541182694	0.06783507112463401	0.134956638958021	0.11627906976744186	0.05253690155982787	0.056980056980056974	NA	NA	0.030365164894217728	0.028793550244745177	Asn	Asp	FALSE	NA	5	0	0	1	0	0	0	0	0	1	0	1	0	0	0	1	1	0	0	0	0	0	0	0	0	0	0	0	0	0	0	0	0	0	0	0	0	0	0	0	0	0	0	0	0	0	0	0	0	0	0	0	0	0	0	0	0	0	0	0	0	0	0	0	0	0	36.01	FALSE	FALSE	FALSE	671	0.033
IL10RAp.Arg101Trp	IL10RA	0.03287883808435597	0.02599292992306092	0.00510857476196893	0.067887004125461	NA	NA	NA	NA	NA	NA	0.04739437073968245	0.04798925040790863	Trp	Arg	FALSE	NA	5	0	0	3	0	0	0	0	0	0	0	0	0	1	0	0	1	0	0	0	0	0	0	0	0	0	0	0	0	0	0	0	0	0	0	0	0	0	0	0	0	0	0	0	0	0	0	0	0	0	0	0	0	0	0	0	0	0	0	0	0	0	0	0	0	0	35.57	FALSE	FALSE	FALSE	671	0.033
WBSCR17p.Arg45Cys	WBSCR17	0.03287883808435597	0.02599292992306092	0.0066227135535267	0.067887004125461	NA	NA	NA	NA	NA	NA	0.04739437073968245	0.04798925040790863	Cys	Arg	TRUE	NA	5	0	0	3	0	0	0	0	0	0	0	0	0	1	0	0	1	0	0	0	0	0	0	0	0	0	0	0	0	0	0	0	0	0	0	0	0	0	0	0	0	0	0	0	0	0	0	0	0	0	0	0	0	0	0	0	0	0	0	0	0	0	0	0	0	0	35.72	FALSE	FALSE	FALSE	671	0.033
OR2L3p.Arg21Ile	OR2L3	0.032873694669423	0.02599292992306092	0.00554212675098871	0.065747389338846	NA	NA	NA	NA	NA	NA	0.047386956581263115	0.04798925040790863	Ile	Arg	FALSE	NA	5	0	1	0	0	0	0	0	4	0	0	0	0	0	0	0	0	0	0	0	0	0	0	0	0	0	0	0	0	0	0	0	0	0	0	0	0	0	0	0	0	0	0	0	0	0	0	0	0	0	0	0	0	0	0	0	0	0	0	0	0	0	0	0	0	0	32.01	FALSE	FALSE	FALSE	671	0.033
ZNF563p.Arg381Gln	ZNF563	0.032873694669423	0.02599292992306092	0.00554212675098871	0.065747389338846	NA	NA	NA	NA	NA	NA	0.047386956581263115	0.04798925040790863	Gln	Arg	FALSE	NA	5	0	1	0	0	0	0	0	4	0	0	0	0	0	0	0	0	0	0	0	0	0	0	0	0	0	0	0	0	0	0	0	0	0	0	0	0	0	0	0	0	0	0	0	0	0	0	0	0	0	0	0	0	0	0	0	0	0	0	0	0	0	0	0	0	0	32.06	FALSE	FALSE	FALSE	671	0.033
GPR61p.Ser132Leu	GPR61	0.03287343754496898	0.02079434393844874	0.00718551981157313	0.06850111395572199	0.134956638958021	0.11627906976744186	NA	NA	0.5093378607809848	0.5093378607809848	NA	NA	Leu	Ser	FALSE	NA	4	0	0	0	0	0	3	0	0	0	0	1	0	0	0	0	0	0	0	0	0	0	0	0	0	0	0	0	0	0	0	0	0	0	0	0	0	0	0	0	0	0	0	0	0	0	0	0	0	0	0	0	0	0	0	0	0	0	0	0	0	0	0	0	0	0	23.57	FALSE	FALSE	FALSE	671	0.033
KRTAP5-3p.Cys193Ser	KRTAP5-3	0.03287343754496898	0.02079434393844874	0.00718551981157313	0.06712399452283001	0.134956638958021	0.11627906976744186	NA	NA	0.5093378607809848	0.5093378607809848	NA	NA	Ser	Cys	TRUE	NA	4	0	0	0	0	0	3	0	0	0	0	1	0	0	0	0	0	0	0	0	0	0	0	0	0	0	0	0	0	0	0	0	0	0	0	0	0	0	0	0	0	0	0	0	0	0	0	0	0	0	0	0	0	0	0	0	0	0	0	0	0	0	0	0	0	0	23.98	FALSE	FALSE	FALSE	671	0.033
PRXp.Gln547Glu	PRX	0.03287343754496898	0.02079434393844874	0.00718551981157313	0.06712399452283001	0.134956638958021	0.11627906976744186	NA	NA	0.5093378607809848	0.5093378607809848	NA	NA	Glu	Gln	FALSE	NA	4	0	0	0	0	0	3	0	0	0	0	1	0	0	0	0	0	0	0	0	0	0	0	0	0	0	0	0	0	0	0	0	0	0	0	0	0	0	0	0	0	0	0	0	0	0	0	0	0	0	0	0	0	0	0	0	0	0	0	0	0	0	0	0	0	0	24.1	FALSE	FALSE	FALSE	671	0.033
RPTNp.Pro526Thr	RPTN	0.03287343754496898	0.02079434393844874	0.00718551981157313	0.06712399452283001	0.134956638958021	0.11627906976744186	NA	NA	0.5093378607809848	0.5093378607809848	NA	NA	Thr	Pro	TRUE	NA	4	0	0	0	0	0	3	0	0	0	0	1	0	0	0	0	0	0	0	0	0	0	0	0	0	0	0	0	0	0	0	0	0	0	0	0	0	0	0	0	0	0	0	0	0	0	0	0	0	0	0	0	0	0	0	0	0	0	0	0	0	0	0	0	0	0	23.82	FALSE	FALSE	FALSE	671	0.033
TMPRSS13p.Ala37Gly	TMPRSS13	0.03287343754496898	0.02079434393844874	0.00718551981157313	0.06712399452283001	0.134956638958021	0.11627906976744186	NA	NA	0.5093378607809848	0.5093378607809848	NA	NA	Gly	Ala	FALSE	NA	4	0	0	0	0	0	3	0	0	0	0	1	0	0	0	0	0	0	0	0	0	0	0	0	0	0	0	0	0	0	0	0	0	0	0	0	0	0	0	0	0	0	0	0	0	0	0	0	0	0	0	0	0	0	0	0	0	0	0	0	0	0	0	0	0	0	23.99	FALSE	FALSE	FALSE	671	0.033
COL11A1p.Ala746Asp	COL11A1	0.03286540146377491	0.01559575795383655	0	0.075474754125298	NA	NA	0.0965712051909014	0.056980056980056974	NA	NA	NA	NA	Asp	Ala	FALSE	NA	3	0	0	0	0	0	0	2	0	0	1	0	0	0	0	0	0	0	0	0	0	0	0	0	0	0	0	0	0	0	0	0	0	0	0	0	0	0	0	0	0	0	0	0	0	0	0	0	0	0	0	0	0	0	0	0	0	0	0	0	0	0	0	0	0	0	19.65	FALSE	FALSE	FALSE	671	0.033
OR2J2p.Arg123Cys	OR2J2	0.03286288832598028	0.02599292992306092	0.00718551981157313	0.065804334559128	0.40486991687406293	0.3488372093023256	NA	NA	NA	NA	0.01629790997487123	0.01919570016316345	Cys	Arg	TRUE	NA	5	0	0	1	0	0	0	0	0	0	0	3	0	0	0	0	1	0	0	0	0	0	0	0	0	0	0	0	0	0	0	0	0	0	0	0	0	0	0	0	0	0	0	0	0	0	0	0	0	0	0	0	0	0	0	0	0	0	0	0	0	0	0	0	0	0	37.22	FALSE	FALSE	FALSE	671	0.033
PTRFp.Ser202Leu	PTRF	0.03286288832598028	0.02599292992306092	0.00718551981157313	0.066304532668382	0.40486991687406293	0.3488372093023256	NA	NA	NA	NA	0.01629790997487123	0.01919570016316345	Leu	Ser	FALSE	NA	5	0	0	1	0	0	0	0	0	0	0	3	0	0	0	0	1	0	0	0	0	0	0	0	0	0	0	0	0	0	0	0	0	0	0	0	0	0	0	0	0	0	0	0	0	0	0	0	0	0	0	0	0	0	0	0	0	0	0	0	0	0	0	0	0	0	36.54	FALSE	FALSE	FALSE	671	0.033
NTRK1p.Thr264Met	NTRK1	0.03286232250777451	0.02079434393844874	0.00360824731341763	0.070868439212407	NA	NA	NA	NA	NA	NA	0.04737056377431849	0.0383914003263269	Met	Thr	FALSE	1	4	0	0	1	0	2	0	0	0	0	0	0	0	0	0	0	0	0	0	0	0	0	0	1	0	0	0	0	0	0	0	0	0	0	0	0	0	0	0	0	0	0	0	0	0	0	0	0	0	0	0	0	0	0	0	0	0	0	0	0	0	0	0	0	0	0	27.14	TRUE	FALSE	FALSE	671	0.033
SLC5A9p.Arg528His	SLC5A9	0.03285209342024586	0.02599292992306092	0.00554212675098871	0.067865116085589	NA	NA	0.11128485151027279	0.11396011396011395	NA	NA	0.033220778886850016	0.028793550244745177	His	Arg	TRUE	NA	5	0	0	2	0	0	0	0	1	0	1	0	0	0	0	0	0	0	0	0	0	0	0	0	0	0	1	0	0	0	0	0	0	0	0	0	0	0	0	0	0	0	0	0	0	0	0	0	0	0	0	0	0	0	0	0	0	0	0	0	0	0	0	0	0	0	36.22	FALSE	FALSE	FALSE	671	0.033
PCDHA8p.Arg92His	PCDHA8	0.03284744418629774	0.02079434393844874	0.00554212675098871	0.069283868968392	NA	NA	NA	NA	NA	NA	0.04734911688856648	0.0383914003263269	His	Arg	TRUE	NA	4	0	1	1	0	0	0	0	1	0	0	0	0	0	0	0	0	0	0	0	0	0	0	0	0	0	0	0	0	0	0	0	1	0	0	0	0	0	0	0	0	0	0	0	0	0	0	0	0	0	0	0	0	0	0	0	0	0	0	0	0	0	0	0	0	0	25.1	FALSE	FALSE	FALSE	671	0.033
DAAM1p.Phe972Leu	DAAM1	0.03283962490509297	0.02599292992306092	0.00554212675098871	0.066970088178611	NA	NA	NA	NA	NA	NA	0.04733784550752237	0.04798925040790863	Leu	Phe	FALSE	NA	5	0	0	2	0	0	0	0	2	0	0	0	0	0	0	0	0	0	0	0	0	0	0	0	0	0	0	0	1	0	0	0	0	0	0	0	0	0	0	0	0	0	0	0	0	0	0	0	0	0	0	0	0	0	0	0	0	0	0	0	0	0	0	0	0	0	34.22	FALSE	FALSE	FALSE	671	0.033
EMX1p.Arg273His	EMX1	0.03283962490509297	0.02599292992306092	0.00554212675098871	0.065928714555336	NA	NA	NA	NA	NA	NA	0.04733784550752237	0.04798925040790863	His	Arg	TRUE	NA	5	0	0	2	0	0	0	0	2	0	0	0	0	0	0	0	0	0	0	0	0	0	0	0	0	0	0	0	1	0	0	0	0	0	0	0	0	0	0	0	0	0	0	0	0	0	0	0	0	0	0	0	0	0	0	0	0	0	0	0	0	0	0	0	0	0	35.01	FALSE	FALSE	FALSE	671	0.033
FN3KRPp.Ser242Leu	FN3KRP	0.03283856871686345	0.02079434393844874	0.00462929803084247	0.071541987178528	NA	NA	0.05253690155982787	0.056980056980056974	NA	NA	0.040663256705092375	0.028793550244745177	Leu	Ser	FALSE	NA	4	0	1	2	0	0	0	0	0	0	0	0	0	0	0	1	0	0	0	0	0	0	0	0	0	0	0	0	0	0	0	0	0	0	0	0	0	0	0	0	0	0	0	0	0	0	0	0	0	0	0	0	0	0	0	0	0	0	0	0	0	0	0	0	0	0	26.26	FALSE	FALSE	FALSE	671	0.033
PCDHB16p.Ala656Thr	PCDHB16	0.03283856871686345	0.02079434393844874	0.00462929803084247	0.070306435464569	NA	NA	0.05253690155982787	0.056980056980056974	NA	NA	0.040663256705092375	0.028793550244745177	Thr	Ala	TRUE	NA	4	0	1	2	0	0	0	0	0	0	0	0	0	0	0	1	0	0	0	0	0	0	0	0	0	0	0	0	0	0	0	0	0	0	0	0	0	0	0	0	0	0	0	0	0	0	0	0	0	0	0	0	0	0	0	0	0	0	0	0	0	0	0	0	0	0	25.27	FALSE	FALSE	FALSE	671	0.033
PCDHGB3p.Thr421Met	PCDHGB3	0.03283856871686345	0.02079434393844874	0.00462929803084247	0.06979988091316	NA	NA	0.05253690155982787	0.056980056980056974	NA	NA	0.040663256705092375	0.028793550244745177	Met	Thr	FALSE	NA	4	0	1	2	0	0	0	0	0	0	0	0	0	0	0	1	0	0	0	0	0	0	0	0	0	0	0	0	0	0	0	0	0	0	0	0	0	0	0	0	0	0	0	0	0	0	0	0	0	0	0	0	0	0	0	0	0	0	0	0	0	0	0	0	0	0	25.83	FALSE	FALSE	FALSE	671	0.033
RRBP1p.Glu233Lys	RRBP1	0.03283856871686345	0.02079434393844874	0.00462929803084247	0.07175302706835199	NA	NA	0.05253690155982787	0.056980056980056974	NA	NA	0.040663256705092375	0.028793550244745177	Lys	Glu	TRUE	NA	4	0	1	2	0	0	0	0	0	0	0	0	0	0	0	1	0	0	0	0	0	0	0	0	0	0	0	0	0	0	0	0	0	0	0	0	0	0	0	0	0	0	0	0	0	0	0	0	0	0	0	0	0	0	0	0	0	0	0	0	0	0	0	0	0	0	25.92	FALSE	FALSE	FALSE	671	0.033
ZNF835p.Ala313Val	ZNF835	0.03283856871686345	0.02079434393844874	0.00462929803084247	0.06979988091316	NA	NA	0.05253690155982787	0.056980056980056974	NA	NA	0.040663256705092375	0.028793550244745177	Val	Ala	FALSE	NA	4	0	1	2	0	0	0	0	0	0	0	0	0	0	0	1	0	0	0	0	0	0	0	0	0	0	0	0	0	0	0	0	0	0	0	0	0	0	0	0	0	0	0	0	0	0	0	0	0	0	0	0	0	0	0	0	0	0	0	0	0	0	0	0	0	0	25.75	FALSE	FALSE	FALSE	671	0.033
MYH13p.Arg1386Cys	MYH13	0.03283786580857086	0.03119151590767311	0.00573839332428103	0.06703050685958599	NA	NA	NA	NA	NA	NA	0.04708963755534989	0.04798925040790863	Cys	Arg	TRUE	NA	6	0	0	1	0	1	0	0	1	0	0	0	0	0	0	0	1	0	1	0	0	0	0	0	0	0	0	0	0	0	0	0	0	0	0	0	0	0	0	0	0	0	0	0	0	0	0	0	0	0	1	0	0	0	0	0	0	0	0	0	0	0	0	0	0	0	48.8	FALSE	FALSE	FALSE	671	0.033
NETO2p.Arg426Trp	NETO2	0.03283513051707965	0.02599292992306092	0.00510857476196893	0.066574750435995	NA	NA	NA	NA	NA	NA	0.04022675753998706	0.0383914003263269	Trp	Arg	FALSE	NA	5	0	0	2	0	0	0	0	0	0	0	0	0	0	0	0	1	0	0	0	0	0	0	0	0	0	0	0	0	0	0	0	1	0	0	1	0	0	0	0	0	0	0	0	0	0	0	0	0	0	0	0	0	0	0	0	0	0	0	0	0	0	0	0	0	0	35.67	FALSE	FALSE	FALSE	670	0.033
CACNA1Gp.Ala1699Thr	CACNA1G	0.03283034384857385	0.02079434393844874	0.00406842617254224	0.070858963329995	NA	NA	NA	NA	NA	NA	0.04732446699845233	0.0383914003263269	Thr	Ala	TRUE	NA	4	0	0	1	0	1	0	0	0	1	0	0	0	1	0	0	0	0	0	0	0	0	0	0	0	0	0	0	0	0	0	0	0	0	0	0	0	0	0	0	0	0	0	0	0	0	0	0	0	0	0	0	0	0	0	0	0	0	0	0	0	0	0	0	0	0	27	FALSE	FALSE	FALSE	670	0.033
FGF6p.Val123Met	FGF6	0.03283034384857385	0.02079434393844874	0.00406842617254224	0.07135112084832	NA	NA	NA	NA	NA	NA	0.04732446699845233	0.0383914003263269	Met	Val	FALSE	NA	4	0	0	1	0	1	0	0	0	1	0	0	0	1	0	0	0	0	0	0	0	0	0	0	0	0	0	0	0	0	0	0	0	0	0	0	0	0	0	0	0	0	0	0	0	0	0	0	0	0	0	0	0	0	0	0	0	0	0	0	0	0	0	0	0	0	26.74	FALSE	FALSE	FALSE	670	0.033
LRP1Bp.Thr1673Met	LRP1B	0.03283034384857385	0.02079434393844874	0.00406842617254224	0.069273827525867	NA	NA	NA	NA	NA	NA	0.04732446699845233	0.0383914003263269	Met	Thr	FALSE	1	4	0	0	1	0	1	0	0	0	1	0	0	0	1	0	0	0	0	0	0	0	0	0	0	0	0	0	0	0	0	0	0	0	0	0	0	0	0	0	0	0	0	0	0	0	0	0	0	0	0	0	0	0	0	0	0	0	0	0	0	0	0	0	0	0	0	27.54	FALSE	FALSE	FALSE	670	0.033
OR6B3p.Arg91Cys	OR6B3	0.03282433581287716	0.02079434393844874	0.00360824731341763	0.071215832196189	NA	NA	NA	NA	NA	NA	0.0473158065016764	0.0383914003263269	Cys	Arg	TRUE	NA	4	0	1	1	0	0	0	0	0	1	0	0	0	0	0	0	0	0	0	0	0	0	0	1	0	0	0	0	0	0	0	0	0	0	0	0	0	0	0	0	0	0	0	0	0	0	0	0	0	0	0	0	0	0	0	0	0	0	0	0	0	0	0	0	0	0	27.31	FALSE	FALSE	FALSE	670	0.033
FGFR3p.Gly380Arg	FGFR3	0.03281825209749435	0.02599292992306092	0.00718358541182694	0.067015558027627	NA	NA	0.14910810675072927	0.11396011396011395	0.3395585738539898	0.3395585738539898	0.003681968407748298	0.009597850081581726	Arg	Gly	TRUE	1	5	0	0	0	0	0	2	0	0	0	1	0	0	0	0	1	1	0	0	0	0	0	0	0	0	0	0	0	0	0	0	0	0	0	0	0	0	0	0	0	0	0	0	0	0	0	0	0	0	0	0	0	0	0	0	0	0	0	0	0	0	0	0	0	0	0	36.75	TRUE	FALSE	FALSE	670	0.033
CUL1p.Arg91Ter	CUL1	0.03281518038877987	0.02079434393844874	0.00255428738098446	0.072342775201964	NA	NA	NA	NA	NA	NA	0.0473026090899299	0.0383914003263269	Ter	Arg	FALSE	NA	4	0	0	0	0	2	0	0	0	1	0	0	0	0	0	0	1	0	0	0	0	0	0	0	0	0	0	0	0	0	0	0	0	0	0	0	0	0	0	0	0	0	0	0	0	0	0	0	0	0	0	0	0	0	0	0	0	0	0	0	0	0	0	0	0	0	27.84	FALSE	FALSE	FALSE	670	0.033
FMN2p.Pro1176Leu	FMN2	0.03281518038877987	0.02079434393844874	0.00255428738098446	0.07283493272029	NA	NA	NA	NA	NA	NA	0.0473026090899299	0.0383914003263269	Leu	Pro	FALSE	NA	4	0	0	0	0	2	0	0	0	1	0	0	0	0	0	0	1	0	0	0	0	0	0	0	0	0	0	0	0	0	0	0	0	0	0	0	0	0	0	0	0	0	0	0	0	0	0	0	0	0	0	0	0	0	0	0	0	0	0	0	0	0	0	0	0	0	28.43	FALSE	FALSE	FALSE	670	0.033
SLC22A2p.Arg231Gln	SLC22A2	0.03281518038877987	0.02079434393844874	0.00255428738098446	0.07283493272029	NA	NA	NA	NA	NA	NA	0.0473026090899299	0.0383914003263269	Gln	Arg	FALSE	NA	4	0	0	0	0	2	0	0	0	1	0	0	0	0	0	0	1	0	0	0	0	0	0	0	0	0	0	0	0	0	0	0	0	0	0	0	0	0	0	0	0	0	0	0	0	0	0	0	0	0	0	0	0	0	0	0	0	0	0	0	0	0	0	0	0	0	27.61	FALSE	FALSE	FALSE	670	0.033
NUDCD1p.Leu252Phe	NUDCD1	0.03281052535066318	0.02599292992306092	0.00718552417665517	0.065621050701326	0.539826555832084	0.46511627906976744	NA	NA	NA	NA	0.005864577630565352	0.009597850081581726	Phe	Leu	FALSE	NA	5	0	0	0	0	0	0	0	0	0	0	4	0	1	0	0	0	0	0	0	0	0	0	0	0	0	0	0	0	0	0	0	0	0	0	0	0	0	0	0	0	0	0	0	0	0	0	0	0	0	0	0	0	0	0	0	0	0	0	0	0	0	0	0	0	0	37.24	FALSE	FALSE	FALSE	670	0.033
ASTN1p.Arg621Cys	ASTN1	0.03281050541883476	0.02599292992306092	0.00718551981157313	0.064669678304158	0.539826555832084	0.46511627906976744	NA	NA	NA	NA	0.005864577630565352	0.009597850081581726	Cys	Arg	TRUE	NA	5	0	0	0	0	0	0	0	0	0	0	4	0	1	0	0	0	0	0	0	0	0	0	0	0	0	0	0	0	0	0	0	0	0	0	0	0	0	0	0	0	0	0	0	0	0	0	0	0	0	0	0	0	0	0	0	0	0	0	0	0	0	0	0	0	0	36.46	FALSE	FALSE	FALSE	670	0.033
CNTNAP4p.His959Tyr	CNTNAP4	0.03281050541883476	0.02599292992306092	0.00718551981157313	0.065621010837669	0.539826555832084	0.46511627906976744	NA	NA	NA	NA	0.005864577630565352	0.009597850081581726	Tyr	His	TRUE	NA	5	0	0	0	0	0	0	0	0	0	0	4	0	1	0	0	0	0	0	0	0	0	0	0	0	0	0	0	0	0	0	0	0	0	0	0	0	0	0	0	0	0	0	0	0	0	0	0	0	0	0	0	0	0	0	0	0	0	0	0	0	0	0	0	0	0	36.28	FALSE	FALSE	FALSE	670	0.033
FAM183Bp.Arg29Gln	FAM183B	0.03281050541883476	0.02599292992306092	0.00718551981157313	0.065621010837669	0.539826555832084	0.46511627906976744	NA	NA	NA	NA	0.005864577630565352	0.009597850081581726	Gln	Arg	FALSE	NA	5	0	0	0	0	0	0	0	0	0	0	4	0	1	0	0	0	0	0	0	0	0	0	0	0	0	0	0	0	0	0	0	0	0	0	0	0	0	0	0	0	0	0	0	0	0	0	0	0	0	0	0	0	0	0	0	0	0	0	0	0	0	0	0	0	0	37.02	FALSE	FALSE	FALSE	670	0.033
PTENp.Gln214Ter	PTEN	0.03280632734098176	0.02599292992306092	0.00601330667443556	0.066771355141748	0.134956638958021	0.11627906976744186	0.1306930632673389	0.11396011396011395	0.1697792869269949	0.1697792869269949	0.007988895752604152	0.009597850081581726	Ter	Gln	FALSE	1	5	0	0	0	0	0	1	0	1	0	1	1	0	0	0	0	0	0	0	0	0	0	0	0	0	0	0	0	0	0	0	0	0	0	0	0	0	0	0	0	1	0	0	0	0	0	0	0	0	0	0	0	0	0	0	0	0	0	0	0	0	0	0	0	0	0	37.12	FALSE	FALSE	TRUE	670	0.033
ABCA7p.Arg1754Gln	ABCA7	0.03280506909525652	0.02079434393844874	0.00554212675098871	0.069826870763239	NA	NA	NA	NA	NA	NA	0.04728803380619652	0.0383914003263269	Gln	Arg	FALSE	NA	4	0	0	2	0	0	0	0	1	1	0	0	0	0	0	0	0	0	0	0	0	0	0	0	0	0	0	0	0	0	0	0	0	0	0	0	0	0	0	0	0	0	0	0	0	0	0	0	0	0	0	0	0	0	0	0	0	0	0	0	0	0	0	0	0	0	26.16	FALSE	FALSE	FALSE	670	0.033
ABCG8p.Arg184His	ABCG8	0.03280506909525652	0.02079434393844874	0.00554212675098871	0.069826870763239	NA	NA	NA	NA	NA	NA	0.04728803380619652	0.0383914003263269	His	Arg	TRUE	NA	4	0	0	2	0	0	0	0	1	1	0	0	0	0	0	0	0	0	0	0	0	0	0	0	0	0	0	0	0	0	0	0	0	0	0	0	0	0	0	0	0	0	0	0	0	0	0	0	0	0	0	0	0	0	0	0	0	0	0	0	0	0	0	0	0	0	25.5	FALSE	FALSE	FALSE	670	0.033
ACKR4p.Phe188Ser	ACKR4	0.03280506909525652	0.02079434393844874	0.00554212675098871	0.068971110564841	NA	NA	NA	NA	NA	NA	0.04728803380619652	0.0383914003263269	Ser	Phe	TRUE	NA	4	0	0	2	0	0	0	0	1	1	0	0	0	0	0	0	0	0	0	0	0	0	0	0	0	0	0	0	0	0	0	0	0	0	0	0	0	0	0	0	0	0	0	0	0	0	0	0	0	0	0	0	0	0	0	0	0	0	0	0	0	0	0	0	0	0	25.71	FALSE	FALSE	FALSE	670	0.033
ADAMTS17p.Arg1089Cys	ADAMTS17	0.03280506909525652	0.02079434393844874	0.00554212675098871	0.069826870763239	NA	NA	NA	NA	NA	NA	0.04728803380619652	0.0383914003263269	Cys	Arg	TRUE	NA	4	0	0	2	0	0	0	0	1	1	0	0	0	0	0	0	0	0	0	0	0	0	0	0	0	0	0	0	0	0	0	0	0	0	0	0	0	0	0	0	0	0	0	0	0	0	0	0	0	0	0	0	0	0	0	0	0	0	0	0	0	0	0	0	0	0	26.27	FALSE	FALSE	FALSE	670	0.033
ANP32Ep.Arg67Gln	ANP32E	0.03280506909525652	0.02079434393844874	0.00554212675098871	0.0688200529498	NA	NA	NA	NA	NA	NA	0.04728803380619652	0.0383914003263269	Gln	Arg	FALSE	NA	4	0	0	2	0	0	0	0	1	1	0	0	0	0	0	0	0	0	0	0	0	0	0	0	0	0	0	0	0	0	0	0	0	0	0	0	0	0	0	0	0	0	0	0	0	0	0	0	0	0	0	0	0	0	0	0	0	0	0	0	0	0	0	0	0	0	25.59	FALSE	FALSE	FALSE	670	0.033
ARPP21p.Arg338His	ARPP21	0.03280506909525652	0.02079434393844874	0.00554212675098871	0.06882328082594699	NA	NA	NA	NA	NA	NA	0.04728803380619652	0.0383914003263269	His	Arg	TRUE	NA	4	0	0	2	0	0	0	0	1	1	0	0	0	0	0	0	0	0	0	0	0	0	0	0	0	0	0	0	0	0	0	0	0	0	0	0	0	0	0	0	0	0	0	0	0	0	0	0	0	0	0	0	0	0	0	0	0	0	0	0	0	0	0	0	0	0	25.85	FALSE	FALSE	FALSE	670	0.033
ATAD2Bp.Ala621Thr	ATAD2B	0.03280506909525652	0.02079434393844874	0.00554212675098871	0.0688200529498	NA	NA	NA	NA	NA	NA	0.04728803380619652	0.0383914003263269	Thr	Ala	TRUE	NA	4	0	0	2	0	0	0	0	1	1	0	0	0	0	0	0	0	0	0	0	0	0	0	0	0	0	0	0	0	0	0	0	0	0	0	0	0	0	0	0	0	0	0	0	0	0	0	0	0	0	0	0	0	0	0	0	0	0	0	0	0	0	0	0	0	0	25.88	FALSE	FALSE	FALSE	670	0.033
BTBD16p.Ser394Leu	BTBD16	0.03280506909525652	0.02079434393844874	0.00554212675098871	0.0688200529498	NA	NA	NA	NA	NA	NA	0.04728803380619652	0.0383914003263269	Leu	Ser	FALSE	NA	4	0	0	2	0	0	0	0	1	1	0	0	0	0	0	0	0	0	0	0	0	0	0	0	0	0	0	0	0	0	0	0	0	0	0	0	0	0	0	0	0	0	0	0	0	0	0	0	0	0	0	0	0	0	0	0	0	0	0	0	0	0	0	0	0	0	25.47	FALSE	FALSE	FALSE	670	0.033
CLEC4Fp.Gly528Ser	CLEC4F	0.03280506909525652	0.02079434393844874	0.00554212675098871	0.069826870763239	NA	NA	NA	NA	NA	NA	0.04728803380619652	0.0383914003263269	Ser	Gly	TRUE	NA	4	0	0	2	0	0	0	0	1	1	0	0	0	0	0	0	0	0	0	0	0	0	0	0	0	0	0	0	0	0	0	0	0	0	0	0	0	0	0	0	0	0	0	0	0	0	0	0	0	0	0	0	0	0	0	0	0	0	0	0	0	0	0	0	0	0	25.4	FALSE	FALSE	FALSE	670	0.033
CLOCKp.Gly120Val	CLOCK	0.03280506909525652	0.02079434393844874	0.00554212675098871	0.068949167995652	NA	NA	NA	NA	NA	NA	0.04728803380619652	0.0383914003263269	Val	Gly	FALSE	NA	4	0	0	2	0	0	0	0	1	1	0	0	0	0	0	0	0	0	0	0	0	0	0	0	0	0	0	0	0	0	0	0	0	0	0	0	0	0	0	0	0	0	0	0	0	0	0	0	0	0	0	0	0	0	0	0	0	0	0	0	0	0	0	0	0	0	26.82	FALSE	FALSE	FALSE	670	0.033
CSPP1p.Arg774Gln	CSPP1	0.03280506909525652	0.02079434393844874	0.00554212675098871	0.068845223395136	NA	NA	NA	NA	NA	NA	0.04728803380619652	0.0383914003263269	Gln	Arg	FALSE	NA	4	0	0	2	0	0	0	0	1	1	0	0	0	0	0	0	0	0	0	0	0	0	0	0	0	0	0	0	0	0	0	0	0	0	0	0	0	0	0	0	0	0	0	0	0	0	0	0	0	0	0	0	0	0	0	0	0	0	0	0	0	0	0	0	0	0	26.46	FALSE	FALSE	FALSE	670	0.033
CUL9p.Val1479Met	CUL9	0.03280506909525652	0.02079434393844874	0.00554212675098871	0.069826870763239	NA	NA	NA	NA	NA	NA	0.04728803380619652	0.0383914003263269	Met	Val	FALSE	NA	4	0	0	2	0	0	0	0	1	1	0	0	0	0	0	0	0	0	0	0	0	0	0	0	0	0	0	0	0	0	0	0	0	0	0	0	0	0	0	0	0	0	0	0	0	0	0	0	0	0	0	0	0	0	0	0	0	0	0	0	0	0	0	0	0	0	25.11	FALSE	FALSE	FALSE	670	0.033
EFCAB13p.Ser931Leu	EFCAB13	0.03280506909525652	0.02079434393844874	0.00554212675098871	0.069138629314624	NA	NA	NA	NA	NA	NA	0.04728803380619652	0.0383914003263269	Leu	Ser	FALSE	NA	4	0	0	2	0	0	0	0	1	1	0	0	0	0	0	0	0	0	0	0	0	0	0	0	0	0	0	0	0	0	0	0	0	0	0	0	0	0	0	0	0	0	0	0	0	0	0	0	0	0	0	0	0	0	0	0	0	0	0	0	0	0	0	0	0	0	25.97	FALSE	FALSE	FALSE	670	0.033
ERO1LBp.Glu282Ter	ERO1LB	0.03280506909525652	0.02079434393844874	0.00554212675098871	0.069826870763239	NA	NA	NA	NA	NA	NA	0.04728803380619652	0.0383914003263269	Ter	Glu	FALSE	NA	4	0	0	2	0	0	0	0	1	1	0	0	0	0	0	0	0	0	0	0	0	0	0	0	0	0	0	0	0	0	0	0	0	0	0	0	0	0	0	0	0	0	0	0	0	0	0	0	0	0	0	0	0	0	0	0	0	0	0	0	0	0	0	0	0	0	25.89	FALSE	FALSE	FALSE	670	0.033
FBP2p.Lys208Asn	FBP2	0.03280506909525652	0.02079434393844874	0.00554212675098871	0.069281722520545	NA	NA	NA	NA	NA	NA	0.04728803380619652	0.0383914003263269	Asn	Lys	FALSE	NA	4	0	0	2	0	0	0	0	1	1	0	0	0	0	0	0	0	0	0	0	0	0	0	0	0	0	0	0	0	0	0	0	0	0	0	0	0	0	0	0	0	0	0	0	0	0	0	0	0	0	0	0	0	0	0	0	0	0	0	0	0	0	0	0	0	0	26.36	FALSE	FALSE	FALSE	670	0.033
FLAD1p.Arg530Cys	FLAD1	0.03280506909525652	0.02079434393844874	0.00554212675098871	0.069826870763239	NA	NA	NA	NA	NA	NA	0.04728803380619652	0.0383914003263269	Cys	Arg	TRUE	NA	4	0	0	2	0	0	0	0	1	1	0	0	0	0	0	0	0	0	0	0	0	0	0	0	0	0	0	0	0	0	0	0	0	0	0	0	0	0	0	0	0	0	0	0	0	0	0	0	0	0	0	0	0	0	0	0	0	0	0	0	0	0	0	0	0	0	26.32	FALSE	FALSE	FALSE	670	0.033
GREB1Lp.Ser257Leu	GREB1L	0.03280506909525652	0.02079434393844874	0.00554212675098871	0.0688200529498	NA	NA	NA	NA	NA	NA	0.04728803380619652	0.0383914003263269	Leu	Ser	FALSE	NA	4	0	0	2	0	0	0	0	1	1	0	0	0	0	0	0	0	0	0	0	0	0	0	0	0	0	0	0	0	0	0	0	0	0	0	0	0	0	0	0	0	0	0	0	0	0	0	0	0	0	0	0	0	0	0	0	0	0	0	0	0	0	0	0	0	0	26.37	FALSE	FALSE	FALSE	670	0.033
IL25p.Arg69His	IL25	0.03280506909525652	0.02079434393844874	0.00554212675098871	0.069155835350839	NA	NA	NA	NA	NA	NA	0.04728803380619652	0.0383914003263269	His	Arg	TRUE	NA	4	0	0	2	0	0	0	0	1	1	0	0	0	0	0	0	0	0	0	0	0	0	0	0	0	0	0	0	0	0	0	0	0	0	0	0	0	0	0	0	0	0	0	0	0	0	0	0	0	0	0	0	0	0	0	0	0	0	0	0	0	0	0	0	0	0	25.79	FALSE	FALSE	FALSE	670	0.033
JARID2p.Arg164Ter	JARID2	0.03280506909525652	0.02079434393844874	0.00554212675098871	0.069826870763239	NA	NA	NA	NA	NA	NA	0.04728803380619652	0.0383914003263269	Ter	Arg	FALSE	NA	4	0	0	2	0	0	0	0	1	1	0	0	0	0	0	0	0	0	0	0	0	0	0	0	0	0	0	0	0	0	0	0	0	0	0	0	0	0	0	0	0	0	0	0	0	0	0	0	0	0	0	0	0	0	0	0	0	0	0	0	0	0	0	0	0	0	26.44	FALSE	FALSE	FALSE	670	0.033
KCNA1p.Thr226Met	KCNA1	0.03280506909525652	0.02079434393844874	0.00554212675098871	0.069826870763239	NA	NA	NA	NA	NA	NA	0.04728803380619652	0.0383914003263269	Met	Thr	FALSE	NA	4	0	0	2	0	0	0	0	1	1	0	0	0	0	0	0	0	0	0	0	0	0	0	0	0	0	0	0	0	0	0	0	0	0	0	0	0	0	0	0	0	0	0	0	0	0	0	0	0	0	0	0	0	0	0	0	0	0	0	0	0	0	0	0	0	0	26.22	FALSE	FALSE	FALSE	670	0.033
KCNU1p.Arg202His	KCNU1	0.03280506909525652	0.02079434393844874	0.00554212675098871	0.069826870763239	NA	NA	NA	NA	NA	NA	0.04728803380619652	0.0383914003263269	His	Arg	TRUE	NA	4	0	0	2	0	0	0	0	1	1	0	0	0	0	0	0	0	0	0	0	0	0	0	0	0	0	0	0	0	0	0	0	0	0	0	0	0	0	0	0	0	0	0	0	0	0	0	0	0	0	0	0	0	0	0	0	0	0	0	0	0	0	0	0	0	0	25.65	FALSE	FALSE	FALSE	670	0.033
KIAA1033p.Arg871Ter	KIAA1033	0.03280506909525652	0.02079434393844874	0.00554212675098871	0.069138629314624	NA	NA	NA	NA	NA	NA	0.04728803380619652	0.0383914003263269	Ter	Arg	FALSE	NA	4	0	0	2	0	0	0	0	1	1	0	0	0	0	0	0	0	0	0	0	0	0	0	0	0	0	0	0	0	0	0	0	0	0	0	0	0	0	0	0	0	0	0	0	0	0	0	0	0	0	0	0	0	0	0	0	0	0	0	0	0	0	0	0	0	0	26.12	FALSE	FALSE	FALSE	670	0.033
LSM3p.Arg40Ter	LSM3	0.03280506909525652	0.02079434393844874	0.00554212675098871	0.070145447128063	NA	NA	NA	NA	NA	NA	0.04728803380619652	0.0383914003263269	Ter	Arg	FALSE	NA	4	0	0	2	0	0	0	0	1	1	0	0	0	0	0	0	0	0	0	0	0	0	0	0	0	0	0	0	0	0	0	0	0	0	0	0	0	0	0	0	0	0	0	0	0	0	0	0	0	0	0	0	0	0	0	0	0	0	0	0	0	0	0	0	0	0	25.71	FALSE	FALSE	FALSE	670	0.033
MAGEA12p.Ala28Val	MAGEA12	0.03280506909525652	0.02079434393844874	0.00554212675098871	0.06882328082594699	NA	NA	NA	NA	NA	NA	0.04728803380619652	0.0383914003263269	Val	Ala	FALSE	NA	4	0	0	2	0	0	0	0	1	1	0	0	0	0	0	0	0	0	0	0	0	0	0	0	0	0	0	0	0	0	0	0	0	0	0	0	0	0	0	0	0	0	0	0	0	0	0	0	0	0	0	0	0	0	0	0	0	0	0	0	0	0	0	0	0	0	26.69	FALSE	FALSE	FALSE	670	0.033
MAGEB4p.Arg15His	MAGEB4	0.03280506909525652	0.02079434393844874	0.00554212675098871	0.0688200529498	NA	NA	NA	NA	NA	NA	0.04728803380619652	0.0383914003263269	His	Arg	TRUE	NA	4	0	0	2	0	0	0	0	1	1	0	0	0	0	0	0	0	0	0	0	0	0	0	0	0	0	0	0	0	0	0	0	0	0	0	0	0	0	0	0	0	0	0	0	0	0	0	0	0	0	0	0	0	0	0	0	0	0	0	0	0	0	0	0	0	0	26.38	FALSE	FALSE	FALSE	670	0.033
MAP7D3p.Arg607Cys	MAP7D3	0.03280506909525652	0.02079434393844874	0.00554212675098871	0.069826870763239	NA	NA	NA	NA	NA	NA	0.04728803380619652	0.0383914003263269	Cys	Arg	TRUE	NA	4	0	0	2	0	0	0	0	1	1	0	0	0	0	0	0	0	0	0	0	0	0	0	0	0	0	0	0	0	0	0	0	0	0	0	0	0	0	0	0	0	0	0	0	0	0	0	0	0	0	0	0	0	0	0	0	0	0	0	0	0	0	0	0	0	0	25.99	FALSE	FALSE	FALSE	670	0.033
MEIOBp.Glu290Ter	MEIOB	0.03280506909525652	0.02079434393844874	0.00554212675098871	0.068949167995652	NA	NA	NA	NA	NA	NA	0.04728803380619652	0.0383914003263269	Ter	Glu	FALSE	NA	4	0	0	2	0	0	0	0	1	1	0	0	0	0	0	0	0	0	0	0	0	0	0	0	0	0	0	0	0	0	0	0	0	0	0	0	0	0	0	0	0	0	0	0	0	0	0	0	0	0	0	0	0	0	0	0	0	0	0	0	0	0	0	0	0	0	26.4	FALSE	FALSE	FALSE	670	0.033
NF1p.Arg1306Gln	NF1	0.03280506909525652	0.02079434393844874	0.00554212675098871	0.069138629314624	NA	NA	NA	NA	NA	NA	0.04728803380619652	0.0383914003263269	Gln	Arg	FALSE	1	4	0	0	2	0	0	0	0	1	1	0	0	0	0	0	0	0	0	0	0	0	0	0	0	0	0	0	0	0	0	0	0	0	0	0	0	0	0	0	0	0	0	0	0	0	0	0	0	0	0	0	0	0	0	0	0	0	0	0	0	0	0	0	0	0	0	25.83	TRUE	FALSE	FALSE	670	0.033
PCDH11Xp.Glu177Lys	PCDH11X	0.03280506909525652	0.02079434393844874	0.00554212675098871	0.0688200529498	NA	NA	NA	NA	NA	NA	0.04728803380619652	0.0383914003263269	Lys	Glu	TRUE	NA	4	0	0	2	0	0	0	0	1	1	0	0	0	0	0	0	0	0	0	0	0	0	0	0	0	0	0	0	0	0	0	0	0	0	0	0	0	0	0	0	0	0	0	0	0	0	0	0	0	0	0	0	0	0	0	0	0	0	0	0	0	0	0	0	0	0	26.61	FALSE	FALSE	FALSE	670	0.033
POLD1p.Val700Ile	POLD1	0.03280506909525652	0.02079434393844874	0.00554212675098871	0.0688200529498	NA	NA	NA	NA	NA	NA	0.04728803380619652	0.0383914003263269	Ile	Val	FALSE	1	4	0	0	2	0	0	0	0	1	1	0	0	0	0	0	0	0	0	0	0	0	0	0	0	0	0	0	0	0	0	0	0	0	0	0	0	0	0	0	0	0	0	0	0	0	0	0	0	0	0	0	0	0	0	0	0	0	0	0	0	0	0	0	0	0	0	26.22	FALSE	FALSE	FALSE	670	0.033
PTPN3p.Arg106Ter	PTPN3	0.03280506909525652	0.02079434393844874	0.00554212675098871	0.0688200529498	NA	NA	NA	NA	NA	NA	0.04728803380619652	0.0383914003263269	Ter	Arg	FALSE	NA	4	0	0	2	0	0	0	0	1	1	0	0	0	0	0	0	0	0	0	0	0	0	0	0	0	0	0	0	0	0	0	0	0	0	0	0	0	0	0	0	0	0	0	0	0	0	0	0	0	0	0	0	0	0	0	0	0	0	0	0	0	0	0	0	0	0	25.99	FALSE	FALSE	FALSE	670	0.033
RAB22Ap.Arg76Ter	RAB22A	0.03280506909525652	0.02079434393844874	0.00554212675098871	0.06882328082594699	NA	NA	NA	NA	NA	NA	0.04728803380619652	0.0383914003263269	Ter	Arg	FALSE	NA	4	0	0	2	0	0	0	0	1	1	0	0	0	0	0	0	0	0	0	0	0	0	0	0	0	0	0	0	0	0	0	0	0	0	0	0	0	0	0	0	0	0	0	0	0	0	0	0	0	0	0	0	0	0	0	0	0	0	0	0	0	0	0	0	0	0	26.21	FALSE	FALSE	FALSE	670	0.033
RBM14p.Arg585Gln	RBM14	0.03280506909525652	0.02079434393844874	0.00554212675098871	0.069826870763239	NA	NA	NA	NA	NA	NA	0.04728803380619652	0.0383914003263269	Gln	Arg	FALSE	NA	4	0	0	2	0	0	0	0	1	1	0	0	0	0	0	0	0	0	0	0	0	0	0	0	0	0	0	0	0	0	0	0	0	0	0	0	0	0	0	0	0	0	0	0	0	0	0	0	0	0	0	0	0	0	0	0	0	0	0	0	0	0	0	0	0	0	24.28	FALSE	FALSE	FALSE	670	0.033
RFC1p.Arg824Gln	RFC1	0.03280506909525652	0.02079434393844874	0.00554212675098871	0.069826870763239	NA	NA	NA	NA	NA	NA	0.04728803380619652	0.0383914003263269	Gln	Arg	FALSE	NA	4	0	0	2	0	0	0	0	1	1	0	0	0	0	0	0	0	0	0	0	0	0	0	0	0	0	0	0	0	0	0	0	0	0	0	0	0	0	0	0	0	0	0	0	0	0	0	0	0	0	0	0	0	0	0	0	0	0	0	0	0	0	0	0	0	0	25.82	FALSE	FALSE	FALSE	670	0.033
ROBO3p.Arg257His	ROBO3	0.03280506909525652	0.02079434393844874	0.00554212675098871	0.069826870763239	NA	NA	NA	NA	NA	NA	0.04728803380619652	0.0383914003263269	His	Arg	TRUE	NA	4	0	0	2	0	0	0	0	1	1	0	0	0	0	0	0	0	0	0	0	0	0	0	0	0	0	0	0	0	0	0	0	0	0	0	0	0	0	0	0	0	0	0	0	0	0	0	0	0	0	0	0	0	0	0	0	0	0	0	0	0	0	0	0	0	0	25.37	FALSE	FALSE	FALSE	670	0.033
SCN2Ap.Arg217Gln	SCN2A	0.03280506909525652	0.02079434393844874	0.00554212675098871	0.069155835350839	NA	NA	NA	NA	NA	NA	0.04728803380619652	0.0383914003263269	Gln	Arg	FALSE	NA	4	0	0	2	0	0	0	0	1	1	0	0	0	0	0	0	0	0	0	0	0	0	0	0	0	0	0	0	0	0	0	0	0	0	0	0	0	0	0	0	0	0	0	0	0	0	0	0	0	0	0	0	0	0	0	0	0	0	0	0	0	0	0	0	0	0	26.38	FALSE	FALSE	FALSE	670	0.033
SEPSECSp.Arg465Gln	SEPSECS	0.03280506909525652	0.02079434393844874	0.00554212675098871	0.0688200529498	NA	NA	NA	NA	NA	NA	0.04728803380619652	0.0383914003263269	Gln	Arg	FALSE	NA	4	0	0	2	0	0	0	0	1	1	0	0	0	0	0	0	0	0	0	0	0	0	0	0	0	0	0	0	0	0	0	0	0	0	0	0	0	0	0	0	0	0	0	0	0	0	0	0	0	0	0	0	0	0	0	0	0	0	0	0	0	0	0	0	0	0	25.9	FALSE	FALSE	FALSE	670	0.033
SIM2p.Arg163Ter	SIM2	0.03280506909525652	0.02079434393844874	0.00554212675098871	0.069138629314624	NA	NA	NA	NA	NA	NA	0.04728803380619652	0.0383914003263269	Ter	Arg	FALSE	NA	4	0	0	2	0	0	0	0	1	1	0	0	0	0	0	0	0	0	0	0	0	0	0	0	0	0	0	0	0	0	0	0	0	0	0	0	0	0	0	0	0	0	0	0	0	0	0	0	0	0	0	0	0	0	0	0	0	0	0	0	0	0	0	0	0	0	25.48	FALSE	FALSE	FALSE	670	0.033
SLIT2p.Arg2Cys	SLIT2	0.03280506909525652	0.02079434393844874	0.00554212675098871	0.0688200529498	NA	NA	NA	NA	NA	NA	0.04728803380619652	0.0383914003263269	Cys	Arg	TRUE	NA	4	0	0	2	0	0	0	0	1	1	0	0	0	0	0	0	0	0	0	0	0	0	0	0	0	0	0	0	0	0	0	0	0	0	0	0	0	0	0	0	0	0	0	0	0	0	0	0	0	0	0	0	0	0	0	0	0	0	0	0	0	0	0	0	0	0	27.3	FALSE	FALSE	FALSE	670	0.033
SLITRK1p.Glu242Lys	SLITRK1	0.03280506909525652	0.02079434393844874	0.00554212675098871	0.069826870763239	NA	NA	NA	NA	NA	NA	0.04728803380619652	0.0383914003263269	Lys	Glu	TRUE	NA	4	0	0	2	0	0	0	0	1	1	0	0	0	0	0	0	0	0	0	0	0	0	0	0	0	0	0	0	0	0	0	0	0	0	0	0	0	0	0	0	0	0	0	0	0	0	0	0	0	0	0	0	0	0	0	0	0	0	0	0	0	0	0	0	0	0	25.82	FALSE	FALSE	FALSE	670	0.033
SPATA17p.Arg202Gln	SPATA17	0.03280506909525652	0.02079434393844874	0.00554212675098871	0.069826870763239	NA	NA	NA	NA	NA	NA	0.04728803380619652	0.0383914003263269	Gln	Arg	FALSE	NA	4	0	0	2	0	0	0	0	1	1	0	0	0	0	0	0	0	0	0	0	0	0	0	0	0	0	0	0	0	0	0	0	0	0	0	0	0	0	0	0	0	0	0	0	0	0	0	0	0	0	0	0	0	0	0	0	0	0	0	0	0	0	0	0	0	0	24.97	FALSE	FALSE	FALSE	670	0.033
TAF1Lp.Glu248Lys	TAF1L	0.03280506909525652	0.02079434393844874	0.00554212675098871	0.069826870763239	NA	NA	NA	NA	NA	NA	0.04728803380619652	0.0383914003263269	Lys	Glu	TRUE	NA	4	0	0	2	0	0	0	0	1	1	0	0	0	0	0	0	0	0	0	0	0	0	0	0	0	0	0	0	0	0	0	0	0	0	0	0	0	0	0	0	0	0	0	0	0	0	0	0	0	0	0	0	0	0	0	0	0	0	0	0	0	0	0	0	0	0	26.26	FALSE	FALSE	FALSE	670	0.033
TMEM45Bp.Glu49Lys	TMEM45B	0.03280506909525652	0.02079434393844874	0.00554212675098871	0.070833688576677	NA	NA	NA	NA	NA	NA	0.04728803380619652	0.0383914003263269	Lys	Glu	TRUE	NA	4	0	0	2	0	0	0	0	1	1	0	0	0	0	0	0	0	0	0	0	0	0	0	0	0	0	0	0	0	0	0	0	0	0	0	0	0	0	0	0	0	0	0	0	0	0	0	0	0	0	0	0	0	0	0	0	0	0	0	0	0	0	0	0	0	0	26.13	FALSE	FALSE	FALSE	670	0.033
TMEM64p.Arg331Gln	TMEM64	0.03280506909525652	0.02079434393844874	0.00554212675098871	0.069138629314624	NA	NA	NA	NA	NA	NA	0.04728803380619652	0.0383914003263269	Gln	Arg	FALSE	NA	4	0	0	2	0	0	0	0	1	1	0	0	0	0	0	0	0	0	0	0	0	0	0	0	0	0	0	0	0	0	0	0	0	0	0	0	0	0	0	0	0	0	0	0	0	0	0	0	0	0	0	0	0	0	0	0	0	0	0	0	0	0	0	0	0	0	25.54	FALSE	FALSE	FALSE	670	0.033
TRANK1p.Arg1433His	TRANK1	0.03280506909525652	0.02079434393844874	0.00554212675098871	0.069826870763239	NA	NA	NA	NA	NA	NA	0.04728803380619652	0.0383914003263269	His	Arg	TRUE	NA	4	0	0	2	0	0	0	0	1	1	0	0	0	0	0	0	0	0	0	0	0	0	0	0	0	0	0	0	0	0	0	0	0	0	0	0	0	0	0	0	0	0	0	0	0	0	0	0	0	0	0	0	0	0	0	0	0	0	0	0	0	0	0	0	0	0	25.93	FALSE	FALSE	FALSE	670	0.033
TTLL7p.Arg456Gln	TTLL7	0.03280506909525652	0.02079434393844874	0.00554212675098871	0.0688200529498	NA	NA	NA	NA	NA	NA	0.04728803380619652	0.0383914003263269	Gln	Arg	FALSE	NA	4	0	0	2	0	0	0	0	1	1	0	0	0	0	0	0	0	0	0	0	0	0	0	0	0	0	0	0	0	0	0	0	0	0	0	0	0	0	0	0	0	0	0	0	0	0	0	0	0	0	0	0	0	0	0	0	0	0	0	0	0	0	0	0	0	0	26.54	FALSE	FALSE	FALSE	670	0.033
UBE2Q1p.Glu277Lys	UBE2Q1	0.03280506909525652	0.02079434393844874	0.00554212675098871	0.069826870763239	NA	NA	NA	NA	NA	NA	0.04728803380619652	0.0383914003263269	Lys	Glu	TRUE	NA	4	0	0	2	0	0	0	0	1	1	0	0	0	0	0	0	0	0	0	0	0	0	0	0	0	0	0	0	0	0	0	0	0	0	0	0	0	0	0	0	0	0	0	0	0	0	0	0	0	0	0	0	0	0	0	0	0	0	0	0	0	0	0	0	0	0	25.94	FALSE	FALSE	FALSE	670	0.033
URB1p.Arg1720Gln	URB1	0.03280506909525652	0.02079434393844874	0.00554212675098871	0.070145447128063	NA	NA	NA	NA	NA	NA	0.04728803380619652	0.0383914003263269	Gln	Arg	FALSE	NA	4	0	0	2	0	0	0	0	1	1	0	0	0	0	0	0	0	0	0	0	0	0	0	0	0	0	0	0	0	0	0	0	0	0	0	0	0	0	0	0	0	0	0	0	0	0	0	0	0	0	0	0	0	0	0	0	0	0	0	0	0	0	0	0	0	0	26.11	FALSE	FALSE	FALSE	670	0.033
WDR44p.Arg738Cys	WDR44	0.03280506909525652	0.02079434393844874	0.00554212675098871	0.069826870763239	NA	NA	NA	NA	NA	NA	0.04728803380619652	0.0383914003263269	Cys	Arg	TRUE	NA	4	0	0	2	0	0	0	0	1	1	0	0	0	0	0	0	0	0	0	0	0	0	0	0	0	0	0	0	0	0	0	0	0	0	0	0	0	0	0	0	0	0	0	0	0	0	0	0	0	0	0	0	0	0	0	0	0	0	0	0	0	0	0	0	0	0	26.48	FALSE	FALSE	FALSE	670	0.033
ZNF267p.Arg428Gln	ZNF267	0.03280506909525652	0.02079434393844874	0.00554212675098871	0.070162653164278	NA	NA	NA	NA	NA	NA	0.04728803380619652	0.0383914003263269	Gln	Arg	FALSE	NA	4	0	0	2	0	0	0	0	1	1	0	0	0	0	0	0	0	0	0	0	0	0	0	0	0	0	0	0	0	0	0	0	0	0	0	0	0	0	0	0	0	0	0	0	0	0	0	0	0	0	0	0	0	0	0	0	0	0	0	0	0	0	0	0	0	0	25.9	FALSE	FALSE	FALSE	670	0.033
ZZEF1p.Arg1645Ter	ZZEF1	0.03280506909525652	0.02079434393844874	0.00554212675098871	0.069826870763239	NA	NA	NA	NA	NA	NA	0.04728803380619652	0.0383914003263269	Ter	Arg	FALSE	NA	4	0	0	2	0	0	0	0	1	1	0	0	0	0	0	0	0	0	0	0	0	0	0	0	0	0	0	0	0	0	0	0	0	0	0	0	0	0	0	0	0	0	0	0	0	0	0	0	0	0	0	0	0	0	0	0	0	0	0	0	0	0	0	0	0	0	25.14	FALSE	FALSE	FALSE	670	0.033
MYO18Ap.Arg1646Trp	MYO18A	0.03278922891486782	0.02599292992306092	0.00503412905227475	0.070075601391869	NA	NA	0.0341218580764375	0.056980056980056974	NA	NA	0.042931153007544215	0.0383914003263269	Trp	Arg	FALSE	NA	5	1	0	2	0	1	0	0	0	0	0	0	0	0	0	0	0	0	0	0	0	0	0	0	0	0	0	0	0	0	0	0	0	0	0	0	0	0	0	0	1	0	0	0	0	0	0	0	0	0	0	0	0	0	0	0	0	0	0	0	0	0	0	0	0	0	36	FALSE	FALSE	FALSE	670	0.033
GPATCH8p.Arg98Cys	GPATCH8	0.03278601696409916	0.02599292992306092	0.00554212675098871	0.06688328868480399	0.134956638958021	0.11627906976744186	NA	NA	NA	NA	0.036902747294598325	0.0383914003263269	Cys	Arg	TRUE	NA	5	0	0	2	0	0	0	0	1	0	0	1	0	0	0	0	1	0	0	0	0	0	0	0	0	0	0	0	0	0	0	0	0	0	0	0	0	0	0	0	0	0	0	0	0	0	0	0	0	0	0	0	0	0	0	0	0	0	0	0	0	0	0	0	0	0	36.13	FALSE	FALSE	FALSE	669	0.033
GRIN3Ap.Ser171Leu	GRIN3A	0.03278601696409916	0.02599292992306092	0.00718551981157313	0.06608245727909899	0.134956638958021	0.11627906976744186	NA	NA	NA	NA	0.036902747294598325	0.0383914003263269	Leu	Ser	FALSE	NA	5	0	0	2	0	0	0	0	1	0	0	1	0	0	0	0	1	0	0	0	0	0	0	0	0	0	0	0	0	0	0	0	0	0	0	0	0	0	0	0	0	0	0	0	0	0	0	0	0	0	0	0	0	0	0	0	0	0	0	0	0	0	0	0	0	0	36.15	FALSE	FALSE	FALSE	669	0.033
HEATR4p.Arg224Gln	HEATR4	0.03278601696409916	0.02599292992306092	0.00718551981157313	0.067219057089467	0.134956638958021	0.11627906976744186	NA	NA	NA	NA	0.036902747294598325	0.0383914003263269	Gln	Arg	FALSE	NA	5	0	0	2	0	0	0	0	1	0	0	1	0	0	0	0	1	0	0	0	0	0	0	0	0	0	0	0	0	0	0	0	0	0	0	0	0	0	0	0	0	0	0	0	0	0	0	0	0	0	0	0	0	0	0	0	0	0	0	0	0	0	0	0	0	0	35.75	FALSE	FALSE	FALSE	669	0.033
SEZ6Lp.Ser820Leu	SEZ6L	0.03278601696409916	0.02599292992306092	0.00718551981157313	0.06680833910697001	0.134956638958021	0.11627906976744186	NA	NA	NA	NA	0.036902747294598325	0.0383914003263269	Leu	Ser	FALSE	NA	5	0	0	2	0	0	0	0	1	0	0	1	0	0	0	0	1	0	0	0	0	0	0	0	0	0	0	0	0	0	0	0	0	0	0	0	0	0	0	0	0	0	0	0	0	0	0	0	0	0	0	0	0	0	0	0	0	0	0	0	0	0	0	0	0	0	37.04	FALSE	FALSE	FALSE	669	0.033
VEGFCp.Ala147Thr	VEGFC	0.03278601696409916	0.02599292992306092	0.00718551981157313	0.06622766130650101	0.134956638958021	0.11627906976744186	NA	NA	NA	NA	0.036902747294598325	0.0383914003263269	Thr	Ala	TRUE	NA	5	0	0	2	0	0	0	0	1	0	0	1	0	0	0	0	1	0	0	0	0	0	0	0	0	0	0	0	0	0	0	0	0	0	0	0	0	0	0	0	0	0	0	0	0	0	0	0	0	0	0	0	0	0	0	0	0	0	0	0	0	0	0	0	0	0	36.8	FALSE	FALSE	FALSE	669	0.033
ZSWIM3p.Ala476Thr	ZSWIM3	0.03278601696409916	0.02599292992306092	0.00718551981157313	0.06622766130650101	0.134956638958021	0.11627906976744186	NA	NA	NA	NA	0.036902747294598325	0.0383914003263269	Thr	Ala	TRUE	NA	5	0	0	2	0	0	0	0	1	0	0	1	0	0	0	0	1	0	0	0	0	0	0	0	0	0	0	0	0	0	0	0	0	0	0	0	0	0	0	0	0	0	0	0	0	0	0	0	0	0	0	0	0	0	0	0	0	0	0	0	0	0	0	0	0	0	36.9	FALSE	FALSE	FALSE	669	0.033
CPVLp.Arg25His	CPVL	0.03276189501041172	0.02079434393844874	0.00122036193180051	0.075261072790741	0.15787717205054036	0.23255813953488372	NA	NA	NA	NA	NA	NA	His	Arg	TRUE	NA	4	0	0	0	0	0	0	2	0	0	0	1	0	0	0	0	0	0	0	0	0	0	0	0	0	1	0	0	0	0	0	0	0	0	0	0	0	0	0	0	0	0	0	0	0	0	0	0	0	0	0	0	0	0	0	0	0	0	0	0	0	0	0	0	0	0	30.56	FALSE	FALSE	FALSE	669	0.033
DCCp.Thr1255Met	DCC	0.03275877626223435	0.02599292992306092	0.00500367639964127	0.069257214961413	NA	NA	0.0341218580764375	0.056980056980056974	NA	NA	0.04000857601566342	0.028793550244745177	Met	Thr	FALSE	2	5	0	0	2	0	1	0	0	0	0	0	0	0	0	0	0	0	0	0	0	0	0	0	0	0	0	0	0	0	1	0	0	0	0	0	0	0	0	0	0	1	0	0	0	0	0	0	0	0	0	0	0	0	0	0	0	0	0	0	0	0	0	0	0	0	0	36.3	FALSE	FALSE	FALSE	669	0.033
EPB41L4Ap.Arg246Gln	EPB41L4A	0.03275734727003464	0.0363901018922853	0.00699725702126906	0.06543086771863	0.134956638958021	0.11627906976744186	NA	NA	NA	NA	0.031360054002314064	0.028793550244745177	Gln	Arg	FALSE	NA	7	0	0	2	0	0	0	0	0	0	0	1	0	0	0	0	0	0	0	2	0	0	0	0	0	0	0	0	1	0	0	0	0	0	0	0	0	0	0	0	0	0	1	0	0	0	0	0	0	0	0	0	0	0	0	0	0	0	0	0	0	0	0	0	0	0	62.18	FALSE	FALSE	FALSE	669	0.033
INADLp.Arg439Ter	INADL	0.03274365506667507	0.03119151590767311	0.00812337760265617	0.064676372660497	NA	NA	NA	NA	NA	NA	0.04719950637004628	0.05758710048949035	Ter	Arg	FALSE	NA	6	1	0	1	0	0	0	0	0	1	0	0	0	3	0	0	0	0	0	0	0	0	0	0	0	0	0	0	0	0	0	0	0	0	0	0	0	0	0	0	0	0	0	0	0	0	0	0	0	0	0	0	0	0	0	0	0	0	0	0	0	0	0	0	0	0	50.67	FALSE	FALSE	FALSE	669	0.033
COL6A2p.Asp799Asn	COL6A2	0.03274134326815337	0.01559575795383655	0	0.088294344888554	NA	NA	0.24326133957017085	0.056980056980056974	NA	NA	0.01629790997487123	0.01919570016316345	Asn	Asp	FALSE	NA	3	0	0	1	0	0	0	0	0	0	0	0	0	0	0	0	1	0	0	0	0	0	0	0	0	0	0	0	0	0	1	0	0	0	0	0	0	0	0	0	0	0	0	0	0	0	0	0	0	0	0	0	0	0	0	0	0	0	0	0	0	0	0	0	0	0	26.03	FALSE	FALSE	FALSE	669	0.033
GPRASP1p.Pro1071Leu	GPRASP1	0.03274134326815337	0.01559575795383655	0	0.085740057507569	NA	NA	0.24326133957017085	0.056980056980056974	NA	NA	0.01629790997487123	0.01919570016316345	Leu	Pro	FALSE	NA	3	0	0	1	0	0	0	0	0	0	0	0	0	0	0	0	1	0	0	0	0	0	0	0	0	0	0	0	0	0	1	0	0	0	0	0	0	0	0	0	0	0	0	0	0	0	0	0	0	0	0	0	0	0	0	0	0	0	0	0	0	0	0	0	0	0	26.01	FALSE	FALSE	FALSE	669	0.033
NECAB2p.Ala72Val	NECAB2	0.03274134326815337	0.01559575795383655	0	0.084363413532214	NA	NA	0.24326133957017085	0.056980056980056974	NA	NA	0.01629790997487123	0.01919570016316345	Val	Ala	FALSE	NA	3	0	0	1	0	0	0	0	0	0	0	0	0	0	0	0	1	0	0	0	0	0	0	0	0	0	0	0	0	0	1	0	0	0	0	0	0	0	0	0	0	0	0	0	0	0	0	0	0	0	0	0	0	0	0	0	0	0	0	0	0	0	0	0	0	0	25.61	FALSE	FALSE	FALSE	669	0.033
PCDHA1p.Ala587Val	PCDHA1	0.03274134326815337	0.01559575795383655	0	0.086917700913199	NA	NA	0.24326133957017085	0.056980056980056974	NA	NA	0.01629790997487123	0.01919570016316345	Val	Ala	FALSE	NA	3	0	0	1	0	0	0	0	0	0	0	0	0	0	0	0	1	0	0	0	0	0	0	0	0	0	0	0	0	0	1	0	0	0	0	0	0	0	0	0	0	0	0	0	0	0	0	0	0	0	0	0	0	0	0	0	0	0	0	0	0	0	0	0	0	0	25.36	FALSE	FALSE	FALSE	669	0.033
ABCA4p.Arg2149Ter	ABCA4	0.03273363405695365	0.02599292992306092	0.00718551981157313	0.066175278399356	0.269913277916042	0.23255813953488372	NA	NA	NA	NA	0.026469414950292442	0.028793550244745177	Ter	Arg	FALSE	NA	5	0	0	1	0	0	0	0	1	0	0	2	0	1	0	0	0	0	0	0	0	0	0	0	0	0	0	0	0	0	0	0	0	0	0	0	0	0	0	0	0	0	0	0	0	0	0	0	0	0	0	0	0	0	0	0	0	0	0	0	0	0	0	0	0	0	36.08	FALSE	FALSE	FALSE	668	0.033
C5ORF49p.Lys130Thr	C5ORF49	0.03271670422219715	0.02079434393844874	0.00255428738098446	0.071631162573686	NA	NA	NA	NA	NA	NA	0.04716065711656425	0.0383914003263269	Thr	Lys	TRUE	NA	4	0	2	1	0	0	0	0	0	0	0	0	0	0	0	0	1	0	0	0	0	0	0	0	0	0	0	0	0	0	0	0	0	0	0	0	0	0	0	0	0	0	0	0	0	0	0	0	0	0	0	0	0	0	0	0	0	0	0	0	0	0	0	0	0	0	26.19	FALSE	FALSE	FALSE	668	0.033
IL36Gp.Arg121His	IL36G	0.03271670422219715	0.02079434393844874	0.00255428738098446	0.071631162573686	NA	NA	NA	NA	NA	NA	0.04716065711656425	0.0383914003263269	His	Arg	TRUE	NA	4	0	2	1	0	0	0	0	0	0	0	0	0	0	0	0	1	0	0	0	0	0	0	0	0	0	0	0	0	0	0	0	0	0	0	0	0	0	0	0	0	0	0	0	0	0	0	0	0	0	0	0	0	0	0	0	0	0	0	0	0	0	0	0	0	0	24.75	FALSE	FALSE	FALSE	668	0.033
INSCp.Val358Ile	INSC	0.03271489935500257	0.02079434393844874	0.00300665333721778	0.07221999139139901	NA	NA	0.0341218580764375	0.056980056980056974	NA	NA	0.042824008019386996	0.028793550244745177	Ile	Val	FALSE	NA	4	0	1	1	0	1	0	0	0	0	0	0	0	0	0	0	0	0	0	0	0	0	0	0	0	0	0	0	0	0	0	0	0	0	0	0	0	0	0	0	1	0	0	0	0	0	0	0	0	0	0	0	0	0	0	0	0	0	0	0	0	0	0	0	0	0	26.49	FALSE	FALSE	FALSE	668	0.033
PARP10p.Leu395Pro	PARP10	0.03271469563616445	0.01559575795383655	0	0.085929199452633	0.134956638958021	0.11627906976744186	0.24326133957017085	0.056980056980056974	NA	NA	0.005864577630565352	0.009597850081581726	Pro	Leu	FALSE	NA	3	0	0	0	0	0	0	0	0	0	0	1	0	1	0	0	0	0	0	0	0	0	0	0	0	0	0	0	0	0	1	0	0	0	0	0	0	0	0	0	0	0	0	0	0	0	0	0	0	0	0	0	0	0	0	0	0	0	0	0	0	0	0	0	0	0	28.3	FALSE	FALSE	FALSE	668	0.033
C1ORF198p.Arg199Gln	C1ORF198	0.03270965592273768	0.02079434393844874	0.00462929803084247	0.070548873138347	NA	NA	0.05253690155982787	0.056980056980056974	0.1697792869269949	0.1697792869269949	0.028134509838692996	0.01919570016316345	Gln	Arg	FALSE	NA	4	0	0	0	0	0	1	0	0	2	0	0	0	0	0	1	0	0	0	0	0	0	0	0	0	0	0	0	0	0	0	0	0	0	0	0	0	0	0	0	0	0	0	0	0	0	0	0	0	0	0	0	0	0	0	0	0	0	0	0	0	0	0	0	0	0	27.28	FALSE	FALSE	FALSE	668	0.033
HIST1H3Bp.Arg132Cys	HIST1H3B	0.03270965592273768	0.02079434393844874	0.00462929803084247	0.070048609876317	NA	NA	0.05253690155982787	0.056980056980056974	0.1697792869269949	0.1697792869269949	0.028134509838692996	0.01919570016316345	Cys	Arg	TRUE	1	4	0	0	0	0	0	1	0	0	2	0	0	0	0	0	1	0	0	0	0	0	0	0	0	0	0	0	0	0	0	0	0	0	0	0	0	0	0	0	0	0	0	0	0	0	0	0	0	0	0	0	0	0	0	0	0	0	0	0	0	0	0	0	0	0	0	26.94	FALSE	FALSE	FALSE	668	0.033
TMEM82p.Ser333Leu	TMEM82	0.03270965592273768	0.02079434393844874	0.00462929803084247	0.070048609876317	NA	NA	0.05253690155982787	0.056980056980056974	0.1697792869269949	0.1697792869269949	0.028134509838692996	0.01919570016316345	Leu	Ser	FALSE	NA	4	0	0	0	0	0	1	0	0	2	0	0	0	0	0	1	0	0	0	0	0	0	0	0	0	0	0	0	0	0	0	0	0	0	0	0	0	0	0	0	0	0	0	0	0	0	0	0	0	0	0	0	0	0	0	0	0	0	0	0	0	0	0	0	0	0	26.05	FALSE	FALSE	FALSE	668	0.033
OR2B11p.Thr167Met	OR2B11	0.03270609497691845	0.0363901018922853	0.00809641413197318	0.063972551001417	NA	NA	NA	NA	NA	NA	0.04426668411009492	0.05758710048949035	Met	Thr	FALSE	NA	7	0	0	2	0	0	0	0	1	0	0	0	0	0	0	0	3	0	0	0	0	0	0	0	0	0	0	0	0	1	0	0	0	0	0	0	0	0	0	0	0	0	0	0	0	0	0	0	0	0	0	0	0	0	0	0	0	0	0	0	0	0	0	0	0	0	63.96	FALSE	FALSE	FALSE	668	0.033
EFCAB11p.Arg141Ter	EFCAB11	0.03270120576073835	0.02079434393844874	0.00554212675098871	0.070374718177207	NA	NA	NA	NA	NA	NA	0.0300450464245548	0.028793550244745177	Ter	Arg	FALSE	NA	4	0	0	0	0	0	0	0	2	1	0	0	0	0	0	0	0	0	0	0	0	0	0	0	0	0	0	0	0	0	0	0	0	0	0	0	0	0	0	0	0	0	0	0	0	0	0	0	0	0	0	0	0	0	0	0	1	0	0	0	0	0	0	0	0	0	23.59	FALSE	FALSE	FALSE	668	0.033
TP53p.Val274Ala	TP53	0.03269733105141002	0.02599292992306092	0.00456859280439325	0.070336503183033	0.134956638958021	0.11627906976744186	NA	NA	NA	NA	0.019220486966752024	0.028793550244745177	Ala	Val	FALSE	1	5	1	0	1	0	0	0	1	0	0	0	1	0	0	0	0	1	0	0	0	0	0	0	0	0	0	0	0	0	0	0	0	0	0	0	0	0	0	0	0	0	0	0	0	0	0	0	0	0	0	0	0	0	0	0	0	0	0	0	0	0	0	0	0	0	0	38.28	FALSE	FALSE	FALSE	668	0.033
FGAp.Arg857Cys	FGA	0.03269602717725196	0.03119151590767311	0.00593838355829748	0.065127883149631	0.134956638958021	0.11627906976744186	NA	NA	NA	NA	0.0365826288249354	0.0383914003263269	Cys	Arg	TRUE	NA	6	0	0	1	0	0	0	0	3	0	0	1	0	0	0	0	0	0	0	0	0	0	0	0	1	0	0	0	0	0	0	0	0	0	0	0	0	0	0	0	0	0	0	0	0	0	0	0	0	0	0	0	0	0	0	0	0	0	0	0	0	0	0	0	0	0	49.72	FALSE	FALSE	FALSE	668	0.033
ZNF649p.Arg338Gln	ZNF649	0.03269602717725196	0.03119151590767311	0.00580629795586122	0.064571149820951	0.134956638958021	0.11627906976744186	NA	NA	NA	NA	0.0365826288249354	0.0383914003263269	Gln	Arg	FALSE	NA	6	0	0	1	0	0	0	0	3	0	0	1	0	0	0	0	0	0	0	0	0	0	0	0	1	0	0	0	0	0	0	0	0	0	0	0	0	0	0	0	0	0	0	0	0	0	0	0	0	0	0	0	0	0	0	0	0	0	0	0	0	0	0	0	0	0	50.19	FALSE	FALSE	FALSE	668	0.033
SLC2A14p.Ala335Val	SLC2A14	0.0326930433582841	0.02599292992306092	0.00662632109326597	0.067511807133578	NA	NA	0.05253690155982787	0.056980056980056974	0.1697792869269949	0.1697792869269949	0.02523188313424587	0.01919570016316345	Val	Ala	FALSE	NA	5	0	0	2	0	0	1	0	0	0	0	0	0	0	0	1	0	0	0	0	0	0	0	0	0	0	0	0	0	1	0	0	0	0	0	0	0	0	0	0	0	0	0	0	0	0	0	0	0	0	0	0	0	0	0	0	0	0	0	0	0	0	0	0	0	0	35.03	FALSE	FALSE	FALSE	668	0.033
FER1L6p.Glu1478Lys	FER1L6	0.0326925381913265	0.02079434393844874	0.00718551981157313	0.069154635974044	0.269913277916042	0.23255813953488372	NA	NA	0.1697792869269949	0.1697792869269949	0.014067254919346498	0.009597850081581726	Lys	Glu	TRUE	NA	4	0	0	0	0	0	1	0	0	1	0	2	0	0	0	0	0	0	0	0	0	0	0	0	0	0	0	0	0	0	0	0	0	0	0	0	0	0	0	0	0	0	0	0	0	0	0	0	0	0	0	0	0	0	0	0	0	0	0	0	0	0	0	0	0	0	22.9	FALSE	FALSE	FALSE	668	0.033
FGF5p.Arg266Cys	FGF5	0.0326925381913265	0.02079434393844874	0.00718551981157313	0.069154635974044	0.269913277916042	0.23255813953488372	NA	NA	0.1697792869269949	0.1697792869269949	0.014067254919346498	0.009597850081581726	Cys	Arg	TRUE	NA	4	0	0	0	0	0	1	0	0	1	0	2	0	0	0	0	0	0	0	0	0	0	0	0	0	0	0	0	0	0	0	0	0	0	0	0	0	0	0	0	0	0	0	0	0	0	0	0	0	0	0	0	0	0	0	0	0	0	0	0	0	0	0	0	0	0	24.18	FALSE	FALSE	FALSE	668	0.033
METp.Arg1148Gln	MET	0.0326925381913265	0.02079434393844874	0.00718551981157313	0.06999725668208401	0.269913277916042	0.23255813953488372	NA	NA	0.1697792869269949	0.1697792869269949	0.014067254919346498	0.009597850081581726	Gln	Arg	FALSE	1	4	0	0	0	0	0	1	0	0	1	0	2	0	0	0	0	0	0	0	0	0	0	0	0	0	0	0	0	0	0	0	0	0	0	0	0	0	0	0	0	0	0	0	0	0	0	0	0	0	0	0	0	0	0	0	0	0	0	0	0	0	0	0	0	0	0	23.77	TRUE	FALSE	FALSE	668	0.033
PTGER2p.Glu23Lys	PTGER2	0.0326925381913265	0.02079434393844874	0.00718551981157313	0.068620137249192	0.269913277916042	0.23255813953488372	NA	NA	0.1697792869269949	0.1697792869269949	0.014067254919346498	0.009597850081581726	Lys	Glu	TRUE	NA	4	0	0	0	0	0	1	0	0	1	0	2	0	0	0	0	0	0	0	0	0	0	0	0	0	0	0	0	0	0	0	0	0	0	0	0	0	0	0	0	0	0	0	0	0	0	0	0	0	0	0	0	0	0	0	0	0	0	0	0	0	0	0	0	0	0	23.94	FALSE	FALSE	FALSE	668	0.033
SLC7A1p.Ala168Thr	SLC7A1	0.03268377171857094	0.02079434393844874	0.00492867185597787	0.06919091309144	NA	NA	NA	NA	NA	NA	0.04000857601566342	0.028793550244745177	Thr	Ala	TRUE	NA	4	0	0	2	0	1	0	0	0	0	0	0	0	0	0	0	0	0	0	0	0	0	0	0	0	0	0	0	0	0	0	0	0	0	0	1	0	0	0	0	0	0	0	0	0	0	0	0	0	0	0	0	0	0	0	0	0	0	0	0	0	0	0	0	0	0	26.75	FALSE	FALSE	FALSE	667	0.033
ANK3p.Ile2746Val	ANK3	0.03268004031759948	0.01559575795383655	0	0.075611097477239	NA	NA	NA	NA	NA	NA	0.0295533857628351	0.01919570016316345	Val	Ile	FALSE	NA	3	0	0	0	0	2	0	1	0	0	0	0	0	0	0	0	0	0	0	0	0	0	0	0	0	0	0	0	0	0	0	0	0	0	0	0	0	0	0	0	0	0	0	0	0	0	0	0	0	0	0	0	0	0	0	0	0	0	0	0	0	0	0	0	0	0	20.3	FALSE	FALSE	FALSE	667	0.033
DMBX1p.Arg67His	DMBX1	0.03268004031759948	0.01559575795383655	0	0.075611097477239	NA	NA	NA	NA	NA	NA	0.0295533857628351	0.01919570016316345	His	Arg	TRUE	NA	3	0	0	0	0	2	0	1	0	0	0	0	0	0	0	0	0	0	0	0	0	0	0	0	0	0	0	0	0	0	0	0	0	0	0	0	0	0	0	0	0	0	0	0	0	0	0	0	0	0	0	0	0	0	0	0	0	0	0	0	0	0	0	0	0	0	19.97	FALSE	FALSE	FALSE	667	0.033
EPHA7p.Ser251Ile	EPHA7	0.03268004031759948	0.01559575795383655	0	0.075611097477239	NA	NA	NA	NA	NA	NA	0.0295533857628351	0.01919570016316345	Ile	Ser	FALSE	2	3	0	0	0	0	2	0	1	0	0	0	0	0	0	0	0	0	0	0	0	0	0	0	0	0	0	0	0	0	0	0	0	0	0	0	0	0	0	0	0	0	0	0	0	0	0	0	0	0	0	0	0	0	0	0	0	0	0	0	0	0	0	0	0	0	0	19.97	FALSE	FALSE	FALSE	667	0.033
FAM83Bp.Arg325Thr	FAM83B	0.03268004031759948	0.01559575795383655	0	0.075611097477239	NA	NA	NA	NA	NA	NA	0.0295533857628351	0.01919570016316345	Thr	Arg	TRUE	NA	3	0	0	0	0	2	0	1	0	0	0	0	0	0	0	0	0	0	0	0	0	0	0	0	0	0	0	0	0	0	0	0	0	0	0	0	0	0	0	0	0	0	0	0	0	0	0	0	0	0	0	0	0	0	0	0	0	0	0	0	0	0	0	0	0	0	20.56	FALSE	FALSE	FALSE	667	0.033
FBXO18p.Val1093Ile	FBXO18	0.03268004031759948	0.01559575795383655	0	0.075611097477239	NA	NA	NA	NA	NA	NA	0.0295533857628351	0.01919570016316345	Ile	Val	FALSE	NA	3	0	0	0	0	2	0	1	0	0	0	0	0	0	0	0	0	0	0	0	0	0	0	0	0	0	0	0	0	0	0	0	0	0	0	0	0	0	0	0	0	0	0	0	0	0	0	0	0	0	0	0	0	0	0	0	0	0	0	0	0	0	0	0	0	0	20.42	FALSE	FALSE	FALSE	667	0.033
MRPL23p.Arg69Gln	MRPL23	0.03268004031759948	0.01559575795383655	0	0.075611097477239	NA	NA	NA	NA	NA	NA	0.0295533857628351	0.01919570016316345	Gln	Arg	FALSE	NA	3	0	0	0	0	2	0	1	0	0	0	0	0	0	0	0	0	0	0	0	0	0	0	0	0	0	0	0	0	0	0	0	0	0	0	0	0	0	0	0	0	0	0	0	0	0	0	0	0	0	0	0	0	0	0	0	0	0	0	0	0	0	0	0	0	0	19.85	FALSE	FALSE	FALSE	667	0.033
PGBD1p.Arg48Gln	PGBD1	0.03268004031759948	0.01559575795383655	0	0.075611097477239	NA	NA	NA	NA	NA	NA	0.0295533857628351	0.01919570016316345	Gln	Arg	FALSE	NA	3	0	0	0	0	2	0	1	0	0	0	0	0	0	0	0	0	0	0	0	0	0	0	0	0	0	0	0	0	0	0	0	0	0	0	0	0	0	0	0	0	0	0	0	0	0	0	0	0	0	0	0	0	0	0	0	0	0	0	0	0	0	0	0	0	0	20.15	FALSE	FALSE	FALSE	667	0.033
THBS4p.Thr411Ser	THBS4	0.03268004031759948	0.01559575795383655	0	0.075611097477239	NA	NA	NA	NA	NA	NA	0.0295533857628351	0.01919570016316345	Ser	Thr	TRUE	NA	3	0	0	0	0	2	0	1	0	0	0	0	0	0	0	0	0	0	0	0	0	0	0	0	0	0	0	0	0	0	0	0	0	0	0	0	0	0	0	0	0	0	0	0	0	0	0	0	0	0	0	0	0	0	0	0	0	0	0	0	0	0	0	0	0	0	20.62	FALSE	FALSE	FALSE	667	0.033
ZNF432p.Glu565Gly	ZNF432	0.03268004031759948	0.01559575795383655	0	0.075611097477239	NA	NA	NA	NA	NA	NA	0.0295533857628351	0.01919570016316345	Gly	Glu	FALSE	NA	3	0	0	0	0	2	0	1	0	0	0	0	0	0	0	0	0	0	0	0	0	0	0	0	0	0	0	0	0	0	0	0	0	0	0	0	0	0	0	0	0	0	0	0	0	0	0	0	0	0	0	0	0	0	0	0	0	0	0	0	0	0	0	0	0	0	19.73	FALSE	FALSE	FALSE	667	0.033
MRGPRDp.Arg301Cys	MRGPRD	0.0326766616231007	0.02079434393844874	0.00648808345921091	0.069815381640566	0.134956638958021	0.11627906976744186	NA	NA	NA	NA	0.03674511314827149	0.028793550244745177	Cys	Arg	TRUE	NA	4	0	0	1	0	1	0	0	0	0	0	1	0	0	0	0	0	0	0	0	0	0	0	0	0	0	0	0	0	0	0	0	0	0	0	0	0	0	0	0	0	0	0	0	0	0	0	0	0	0	0	0	1	0	0	0	0	0	0	0	0	0	0	0	0	0	25.3	FALSE	FALSE	FALSE	667	0.033
ABCD2p.Arg393Gln	ABCD2	0.03267348606016914	0.02599292992306092	0.00718551981157313	0.06604679773705001	0.40486991687406293	0.3488372093023256	NA	NA	0.1697792869269949	0.1697792869269949	0.003681968407748298	0.009597850081581726	Gln	Arg	FALSE	NA	5	0	0	0	0	0	1	0	0	0	0	3	0	0	0	0	1	0	0	0	0	0	0	0	0	0	0	0	0	0	0	0	0	0	0	0	0	0	0	0	0	0	0	0	0	0	0	0	0	0	0	0	0	0	0	0	0	0	0	0	0	0	0	0	0	0	37.07	FALSE	FALSE	FALSE	667	0.033
LAMB3p.Arg660Gln	LAMB3	0.03267348606016914	0.02599292992306092	0.00718551981157313	0.06672909034035	0.40486991687406293	0.3488372093023256	NA	NA	0.1697792869269949	0.1697792869269949	0.003681968407748298	0.009597850081581726	Gln	Arg	FALSE	NA	5	0	0	0	0	0	1	0	0	0	0	3	0	0	0	0	1	0	0	0	0	0	0	0	0	0	0	0	0	0	0	0	0	0	0	0	0	0	0	0	0	0	0	0	0	0	0	0	0	0	0	0	0	0	0	0	0	0	0	0	0	0	0	0	0	0	36.01	FALSE	FALSE	FALSE	667	0.033
TRPM2p.Glu698Lys	TRPM2	0.03267348606016914	0.02599292992306092	0.00718551981157313	0.06535197090745799	0.40486991687406293	0.3488372093023256	NA	NA	0.1697792869269949	0.1697792869269949	0.003681968407748298	0.009597850081581726	Lys	Glu	TRUE	NA	5	0	0	0	0	0	1	0	0	0	0	3	0	0	0	0	1	0	0	0	0	0	0	0	0	0	0	0	0	0	0	0	0	0	0	0	0	0	0	0	0	0	0	0	0	0	0	0	0	0	0	0	0	0	0	0	0	0	0	0	0	0	0	0	0	0	36.43	FALSE	FALSE	FALSE	667	0.033
PTPRRp.Arg581Gln	PTPRR	0.03267234764395409	0.02079434393844874	0.00697592699838957	0.069485884835308	0.134956638958021	0.11627906976744186	NA	NA	NA	NA	0.026683196486469437	0.01919570016316345	Gln	Arg	FALSE	NA	4	0	0	1	0	0	0	0	0	1	0	1	0	0	0	0	0	1	0	0	0	0	0	0	0	0	0	0	0	0	0	0	0	0	0	0	0	0	0	0	0	0	0	0	0	0	0	0	0	0	0	0	0	0	0	0	0	0	0	0	0	0	0	0	0	0	23.62	FALSE	FALSE	FALSE	667	0.033
ANKRD28p.Arg175Cys	ANKRD28	0.03266119474476565	0.03119151590767311	0.00640507021393638	0.067669360785871	NA	NA	0.014713646319371386	0.056980056980056974	NA	NA	0.045211761516865394	0.04798925040790863	Cys	Arg	TRUE	NA	6	0	0	3	0	0	0	0	0	0	0	0	0	0	0	0	2	0	0	0	0	0	0	0	0	0	1	0	0	0	0	0	0	0	0	0	0	0	0	0	0	0	0	0	0	0	0	0	0	0	0	0	0	0	0	0	0	0	0	0	0	0	0	0	0	0	48.14	FALSE	FALSE	FALSE	667	0.033
TSSK1Bp.Glu301Lys	TSSK1B	0.03265747810605009	0.03119151590767311	0.0075391498134122	0.06376699952480801	NA	NA	NA	NA	0.1697792869269949	0.1697792869269949	0.023966687257812456	0.028793550244745177	Lys	Glu	TRUE	NA	6	0	0	0	0	0	1	0	3	0	0	0	0	0	0	0	0	0	0	0	0	0	0	0	0	0	0	0	0	1	0	0	0	0	0	0	0	0	0	0	0	0	0	0	0	0	1	0	0	0	0	0	0	0	0	0	0	0	0	0	0	0	0	0	0	0	49.54	FALSE	FALSE	FALSE	667	0.033
MRPS11p.Arg118Trp	MRPS11	0.03265676269507252	0.02599292992306092	0.00554212675098871	0.066191228157731	NA	NA	NA	NA	NA	NA	0.047074252270019525	0.04798925040790863	Trp	Arg	FALSE	NA	5	0	0	2	0	0	0	0	2	0	0	0	0	1	0	0	0	0	0	0	0	0	0	0	0	0	0	0	0	0	0	0	0	0	0	0	0	0	0	0	0	0	0	0	0	0	0	0	0	0	0	0	0	0	0	0	0	0	0	0	0	0	0	0	0	0	35.61	FALSE	FALSE	FALSE	667	0.033
MAGI2p.Asp644Asn	MAGI2	0.03264205362270213	0.01559575795383655	0	0.075989294910872	NA	NA	NA	NA	NA	NA	0.029498628490193007	0.01919570016316345	Asn	Asp	FALSE	NA	3	0	1	0	0	0	0	1	0	1	0	0	0	0	0	0	0	0	0	0	0	0	0	0	0	0	0	0	0	0	0	0	0	0	0	0	0	0	0	0	0	0	0	0	0	0	0	0	0	0	0	0	0	0	0	0	0	0	0	0	0	0	0	0	0	0	19.91	FALSE	FALSE	FALSE	667	0.033
CCDC105p.Arg399His	CCDC105	0.03264159923527855	0.02599292992306092	0.00554212675098871	0.06743780118062401	NA	NA	NA	NA	NA	NA	0.04705239436149709	0.04798925040790863	His	Arg	TRUE	NA	5	0	0	1	0	1	0	0	2	0	0	0	0	0	0	0	1	0	0	0	0	0	0	0	0	0	0	0	0	0	0	0	0	0	0	0	0	0	0	0	0	0	0	0	0	0	0	0	0	0	0	0	0	0	0	0	0	0	0	0	0	0	0	0	0	0	36.6	FALSE	FALSE	FALSE	667	0.033
DDX53p.Ala11Val	DDX53	0.03264159923527855	0.02599292992306092	0.00554212675098871	0.066594706009501	NA	NA	NA	NA	NA	NA	0.04705239436149709	0.04798925040790863	Val	Ala	FALSE	NA	5	0	0	1	0	1	0	0	2	0	0	0	0	0	0	0	1	0	0	0	0	0	0	0	0	0	0	0	0	0	0	0	0	0	0	0	0	0	0	0	0	0	0	0	0	0	0	0	0	0	0	0	0	0	0	0	0	0	0	0	0	0	0	0	0	0	36.43	FALSE	FALSE	FALSE	667	0.033
MAN2B1p.Ala341Val	MAN2B1	0.03264159923527855	0.02599292992306092	0.00554212675098871	0.06765987656990699	NA	NA	NA	NA	NA	NA	0.04705239436149709	0.04798925040790863	Val	Ala	FALSE	NA	5	0	0	1	0	1	0	0	2	0	0	0	0	0	0	0	1	0	0	0	0	0	0	0	0	0	0	0	0	0	0	0	0	0	0	0	0	0	0	0	0	0	0	0	0	0	0	0	0	0	0	0	0	0	0	0	0	0	0	0	0	0	0	0	0	0	36.3	FALSE	FALSE	FALSE	667	0.033
OR4X1p.Val211Met	OR4X1	0.03264159923527855	0.02599292992306092	0.00554212675098871	0.066772062508797	NA	NA	NA	NA	NA	NA	0.04705239436149709	0.04798925040790863	Met	Val	FALSE	NA	5	0	0	1	0	1	0	0	2	0	0	0	0	0	0	0	1	0	0	0	0	0	0	0	0	0	0	0	0	0	0	0	0	0	0	0	0	0	0	0	0	0	0	0	0	0	0	0	0	0	0	0	0	0	0	0	0	0	0	0	0	0	0	0	0	0	36.97	FALSE	FALSE	FALSE	667	0.033
PAN3p.Arg740Ter	PAN3	0.03264159923527855	0.02599292992306092	0.00554212675098871	0.066594453227163	NA	NA	NA	NA	NA	NA	0.04705239436149709	0.04798925040790863	Ter	Arg	FALSE	NA	5	0	0	1	0	1	0	0	2	0	0	0	0	0	0	0	1	0	0	0	0	0	0	0	0	0	0	0	0	0	0	0	0	0	0	0	0	0	0	0	0	0	0	0	0	0	0	0	0	0	0	0	0	0	0	0	0	0	0	0	0	0	0	0	0	0	37.39	FALSE	FALSE	FALSE	667	0.033
SH3GLB2p.Arg145His	SH3GLB2	0.03264159923527855	0.02599292992306092	0.00554212675098871	0.06704822780323	NA	NA	NA	NA	NA	NA	0.04705239436149709	0.04798925040790863	His	Arg	TRUE	NA	5	0	0	1	0	1	0	0	2	0	0	0	0	0	0	0	1	0	0	0	0	0	0	0	0	0	0	0	0	0	0	0	0	0	0	0	0	0	0	0	0	0	0	0	0	0	0	0	0	0	0	0	0	0	0	0	0	0	0	0	0	0	0	0	0	0	37.27	FALSE	FALSE	FALSE	667	0.033
ADH6p.Arg38Cys	ADH6	0.03264081293669683	0.02599292992306092	0.00718551981157313	0.06528162587339299	0.40486991687406293	0.3488372093023256	NA	NA	NA	NA	0.015977791505208304	0.01919570016316345	Cys	Arg	TRUE	NA	5	0	0	0	0	0	0	0	2	0	0	3	0	0	0	0	0	0	0	0	0	0	0	0	0	0	0	0	0	0	0	0	0	0	0	0	0	0	0	0	0	0	0	0	0	0	0	0	0	0	0	0	0	0	0	0	0	0	0	0	0	0	0	0	0	0	36.23	FALSE	FALSE	FALSE	666	0.033
ANTXR2p.Arg395Cys	ANTXR2	0.03264081293669683	0.02599292992306092	0.00718551981157313	0.06528162587339299	0.40486991687406293	0.3488372093023256	NA	NA	NA	NA	0.015977791505208304	0.01919570016316345	Cys	Arg	TRUE	NA	5	0	0	0	0	0	0	0	2	0	0	3	0	0	0	0	0	0	0	0	0	0	0	0	0	0	0	0	0	0	0	0	0	0	0	0	0	0	0	0	0	0	0	0	0	0	0	0	0	0	0	0	0	0	0	0	0	0	0	0	0	0	0	0	0	0	35.550000000000004	FALSE	FALSE	FALSE	666	0.033
B3GALT1p.Arg214Trp	B3GALT1	0.03264081293669683	0.02599292992306092	0.00718551981157313	0.063638232812809	0.40486991687406293	0.3488372093023256	NA	NA	NA	NA	0.015977791505208304	0.01919570016316345	Trp	Arg	FALSE	NA	5	0	0	0	0	0	0	0	2	0	0	3	0	0	0	0	0	0	0	0	0	0	0	0	0	0	0	0	0	0	0	0	0	0	0	0	0	0	0	0	0	0	0	0	0	0	0	0	0	0	0	0	0	0	0	0	0	0	0	0	0	0	0	0	0	0	36.47	FALSE	FALSE	FALSE	666	0.033
IL20p.Arg43Gln	IL20	0.03264081293669683	0.02599292992306092	0.00718551981157313	0.063638232812809	0.40486991687406293	0.3488372093023256	NA	NA	NA	NA	0.015977791505208304	0.01919570016316345	Gln	Arg	FALSE	NA	5	0	0	0	0	0	0	0	2	0	0	3	0	0	0	0	0	0	0	0	0	0	0	0	0	0	0	0	0	0	0	0	0	0	0	0	0	0	0	0	0	0	0	0	0	0	0	0	0	0	0	0	0	0	0	0	0	0	0	0	0	0	0	0	0	0	35.54	FALSE	FALSE	FALSE	666	0.033
NSUN7p.Arg176Gln	NSUN7	0.03264081293669683	0.02599292992306092	0.00718551981157313	0.063638232812809	0.40486991687406293	0.3488372093023256	NA	NA	NA	NA	0.015977791505208304	0.01919570016316345	Gln	Arg	FALSE	NA	5	0	0	0	0	0	0	0	2	0	0	3	0	0	0	0	0	0	0	0	0	0	0	0	0	0	0	0	0	0	0	0	0	0	0	0	0	0	0	0	0	0	0	0	0	0	0	0	0	0	0	0	0	0	0	0	0	0	0	0	0	0	0	0	0	0	35.92	FALSE	FALSE	FALSE	666	0.033
NTPCRp.Arg130Cys	NTPCR	0.03264081293669683	0.02599292992306092	0.00718551981157313	0.06528162587339299	0.40486991687406293	0.3488372093023256	NA	NA	NA	NA	0.015977791505208304	0.01919570016316345	Cys	Arg	TRUE	NA	5	0	0	0	0	0	0	0	2	0	0	3	0	0	0	0	0	0	0	0	0	0	0	0	0	0	0	0	0	0	0	0	0	0	0	0	0	0	0	0	0	0	0	0	0	0	0	0	0	0	0	0	0	0	0	0	0	0	0	0	0	0	0	0	0	0	35.92	FALSE	FALSE	FALSE	666	0.033
OR2T27p.Arg122Cys	OR2T27	0.03264081293669683	0.02599292992306092	0.00718551981157313	0.063638232812809	0.40486991687406293	0.3488372093023256	NA	NA	NA	NA	0.015977791505208304	0.01919570016316345	Cys	Arg	TRUE	NA	5	0	0	0	0	0	0	0	2	0	0	3	0	0	0	0	0	0	0	0	0	0	0	0	0	0	0	0	0	0	0	0	0	0	0	0	0	0	0	0	0	0	0	0	0	0	0	0	0	0	0	0	0	0	0	0	0	0	0	0	0	0	0	0	0	0	35.21	FALSE	FALSE	FALSE	666	0.033
POTEEp.Asp124Asn	POTEE	0.03264081293669683	0.02599292992306092	0.00718551981157313	0.06528162587339299	0.40486991687406293	0.3488372093023256	NA	NA	NA	NA	0.015977791505208304	0.01919570016316345	Asn	Asp	FALSE	NA	5	0	0	0	0	0	0	0	2	0	0	3	0	0	0	0	0	0	0	0	0	0	0	0	0	0	0	0	0	0	0	0	0	0	0	0	0	0	0	0	0	0	0	0	0	0	0	0	0	0	0	0	0	0	0	0	0	0	0	0	0	0	0	0	0	0	36.23	FALSE	FALSE	FALSE	666	0.033
TMC5p.Arg133Gln	TMC5	0.03264081293669683	0.02599292992306092	0.00718551981157313	0.06528162587339299	0.40486991687406293	0.3488372093023256	NA	NA	NA	NA	0.015977791505208304	0.01919570016316345	Gln	Arg	FALSE	NA	5	0	0	0	0	0	0	0	2	0	0	3	0	0	0	0	0	0	0	0	0	0	0	0	0	0	0	0	0	0	0	0	0	0	0	0	0	0	0	0	0	0	0	0	0	0	0	0	0	0	0	0	0	0	0	0	0	0	0	0	0	0	0	0	0	0	35.2	FALSE	FALSE	FALSE	666	0.033
TRPV5p.Glu622Lys	TRPV5	0.03264081293669683	0.02599292992306092	0.00718551981157313	0.063638232812809	0.40486991687406293	0.3488372093023256	NA	NA	NA	NA	0.015977791505208304	0.01919570016316345	Lys	Glu	TRUE	NA	5	0	0	0	0	0	0	0	2	0	0	3	0	0	0	0	0	0	0	0	0	0	0	0	0	0	0	0	0	0	0	0	0	0	0	0	0	0	0	0	0	0	0	0	0	0	0	0	0	0	0	0	0	0	0	0	0	0	0	0	0	0	0	0	0	0	35.74	FALSE	FALSE	FALSE	666	0.033
ZNF157p.Arg284Cys	ZNF157	0.03264081293669683	0.02599292992306092	0.00718551981157313	0.06528162587339299	0.40486991687406293	0.3488372093023256	NA	NA	NA	NA	0.015977791505208304	0.01919570016316345	Cys	Arg	TRUE	NA	5	0	0	0	0	0	0	0	2	0	0	3	0	0	0	0	0	0	0	0	0	0	0	0	0	0	0	0	0	0	0	0	0	0	0	0	0	0	0	0	0	0	0	0	0	0	0	0	0	0	0	0	0	0	0	0	0	0	0	0	0	0	0	0	0	0	35.38	FALSE	FALSE	FALSE	666	0.033
BCL11Bp.Asp885Asn	BCL11B	0.03263930561092146	0.03119151590767311	0.010470798606966	0.060349939365865	NA	NA	NA	NA	NA	NA	0.03994447876302076	0.04798925040790863	Asn	Asp	FALSE	1	6	0	0	0	0	0	0	0	5	0	0	0	0	0	0	0	0	0	0	0	0	0	0	0	0	0	0	0	0	0	0	0	0	0	0	1	0	0	0	0	0	0	0	0	0	0	0	0	0	0	0	0	0	0	0	0	0	0	0	0	0	0	0	0	0	0	44.35	FALSE	FALSE	FALSE	666	0.033
DCUN1D3p.Arg126Ter	DCUN1D3	0.03263928714359807	0.02079434393844874	0.00718551981157313	0.06856688620146299	0.269913277916042	0.23255813953488372	0.0965712051909014	0.056980056980056974	NA	NA	0.014067254919346498	0.009597850081581726	Ter	Arg	FALSE	NA	4	0	0	0	0	0	0	0	0	1	1	2	0	0	0	0	0	0	0	0	0	0	0	0	0	0	0	0	0	0	0	0	0	0	0	0	0	0	0	0	0	0	0	0	0	0	0	0	0	0	0	0	0	0	0	0	0	0	0	0	0	0	0	0	0	0	23.28	FALSE	FALSE	FALSE	666	0.033
DMBT1p.Glu2391Lys	DMBT1	0.03263928714359807	0.02079434393844874	0.00718551981157313	0.06856688620146299	0.269913277916042	0.23255813953488372	0.0965712051909014	0.056980056980056974	NA	NA	0.014067254919346498	0.009597850081581726	Lys	Glu	TRUE	NA	4	0	0	0	0	0	0	0	0	1	1	2	0	0	0	0	0	0	0	0	0	0	0	0	0	0	0	0	0	0	0	0	0	0	0	0	0	0	0	0	0	0	0	0	0	0	0	0	0	0	0	0	0	0	0	0	0	0	0	0	0	0	0	0	0	0	23.25	FALSE	FALSE	FALSE	666	0.033
HRNRp.Gly2150Glu	HRNR	0.03263928714359807	0.02079434393844874	0.00718551981157313	0.067926311057523	0.269913277916042	0.23255813953488372	0.0965712051909014	0.056980056980056974	NA	NA	0.014067254919346498	0.009597850081581726	Glu	Gly	FALSE	NA	4	0	0	0	0	0	0	0	0	1	1	2	0	0	0	0	0	0	0	0	0	0	0	0	0	0	0	0	0	0	0	0	0	0	0	0	0	0	0	0	0	0	0	0	0	0	0	0	0	0	0	0	0	0	0	0	0	0	0	0	0	0	0	0	0	0	24.25	FALSE	FALSE	FALSE	666	0.033
OR2M4p.Met81Ile	OR2M4	0.03263928714359807	0.02079434393844874	0.00718551981157313	0.06926433388983	0.269913277916042	0.23255813953488372	0.0965712051909014	0.056980056980056974	NA	NA	0.014067254919346498	0.009597850081581726	Ile	Met	FALSE	NA	4	0	0	0	0	0	0	0	0	1	1	2	0	0	0	0	0	0	0	0	0	0	0	0	0	0	0	0	0	0	0	0	0	0	0	0	0	0	0	0	0	0	0	0	0	0	0	0	0	0	0	0	0	0	0	0	0	0	0	0	0	0	0	0	0	0	23.05	FALSE	FALSE	FALSE	666	0.033
RIMBP2p.Glu426Lys	RIMBP2	0.03263928714359807	0.02079434393844874	0.00718551981157313	0.067926311057523	0.269913277916042	0.23255813953488372	0.0965712051909014	0.056980056980056974	NA	NA	0.014067254919346498	0.009597850081581726	Lys	Glu	TRUE	NA	4	0	0	0	0	0	0	0	0	1	1	2	0	0	0	0	0	0	0	0	0	0	0	0	0	0	0	0	0	0	0	0	0	0	0	0	0	0	0	0	0	0	0	0	0	0	0	0	0	0	0	0	0	0	0	0	0	0	0	0	0	0	0	0	0	0	23.58	FALSE	FALSE	FALSE	666	0.033
DDX3Xp.Arg528Cys	DDX3X	0.03263887853695064	0.03119151590767311	0.00925859606168495	0.063202794784036	0.269913277916042	0.23255813953488372	0.05253690155982787	0.056980056980056974	NA	NA	0.0196597599129566	0.028793550244745177	Cys	Arg	TRUE	1	6	0	0	0	0	0	0	0	2	0	0	2	0	0	0	1	1	0	0	0	0	0	0	0	0	0	0	0	0	0	0	0	0	0	0	0	0	0	0	0	0	0	0	0	0	0	0	0	0	0	0	0	0	0	0	0	0	0	0	0	0	0	0	0	0	0	49.73	FALSE	FALSE	FALSE	666	0.033
RP1p.Val142Ile	RP1	0.03263618477081639	0.02599292992306092	0.0066227135535267	0.067644350811922	NA	NA	0.0965712051909014	0.056980056980056974	NA	NA	0.03477842917255952	0.0383914003263269	Ile	Val	FALSE	NA	5	0	0	2	0	0	0	0	0	0	1	0	0	1	0	0	1	0	0	0	0	0	0	0	0	0	0	0	0	0	0	0	0	0	0	0	0	0	0	0	0	0	0	0	0	0	0	0	0	0	0	0	0	0	0	0	0	0	0	0	0	0	0	0	0	0	34.96	FALSE	FALSE	FALSE	666	0.033
RNF125p.Arg215Ter	RNF125	0.03263458819386774	0.02599292992306092	0.00662111697657804	0.06715744760789401	NA	NA	0.0965712051909014	0.056980056980056974	NA	NA	0.033220778886850016	0.028793550244745177	Ter	Arg	FALSE	NA	5	0	0	2	0	0	0	0	1	0	1	0	0	0	0	0	0	0	0	0	0	0	0	0	0	0	0	0	0	0	0	0	0	0	0	0	0	0	0	0	0	0	0	1	0	0	0	0	0	0	0	0	0	0	0	0	0	0	0	0	0	0	0	0	0	0	35.74	FALSE	FALSE	FALSE	666	0.033
VPS33Ap.Arg70Cys	VPS33A	0.0326202350124407	0.02599292992306092	0.00718551981157313	0.066564338410045	0.40486991687406293	0.3488372093023256	0.0965712051909014	0.056980056980056974	NA	NA	0.003681968407748298	0.009597850081581726	Cys	Arg	TRUE	NA	5	0	0	0	0	0	0	0	0	0	1	3	0	0	0	0	1	0	0	0	0	0	0	0	0	0	0	0	0	0	0	0	0	0	0	0	0	0	0	0	0	0	0	0	0	0	0	0	0	0	0	0	0	0	0	0	0	0	0	0	0	0	0	0	0	0	36.24	FALSE	FALSE	FALSE	666	0.033
PTPRUp.Ser742Leu	PTPRU	0.03261622535163144	0.02079434393844874	0.00492867185597787	0.069746146614453	0.134956638958021	0.11627906976744186	NA	NA	NA	NA	0.0295533857628351	0.01919570016316345	Leu	Ser	FALSE	NA	4	0	0	0	0	2	0	0	0	0	0	1	0	0	0	0	0	0	0	0	0	0	0	0	0	0	0	0	0	0	0	0	0	0	0	1	0	0	0	0	0	0	0	0	0	0	0	0	0	0	0	0	0	0	0	0	0	0	0	0	0	0	0	0	0	0	27.43	FALSE	FALSE	FALSE	666	0.033
EPHA5p.Glu279Lys	EPHA5	0.03261566682944538	0.02079434393844874	0.00554212675098871	0.068764500786486	NA	NA	NA	NA	0.1697792869269949	0.1697792869269949	0.03467209223907358	0.028793550244745177	Lys	Glu	TRUE	NA	4	0	0	1	0	0	1	0	1	1	0	0	0	0	0	0	0	0	0	0	0	0	0	0	0	0	0	0	0	0	0	0	0	0	0	0	0	0	0	0	0	0	0	0	0	0	0	0	0	0	0	0	0	0	0	0	0	0	0	0	0	0	0	0	0	0	25.91	FALSE	FALSE	FALSE	666	0.033
KIF1Ap.Glu371Lys	KIF1A	0.03261566682944538	0.02079434393844874	0.00554212675098871	0.069448066231617	NA	NA	NA	NA	0.1697792869269949	0.1697792869269949	0.03467209223907358	0.028793550244745177	Lys	Glu	TRUE	NA	4	0	0	1	0	0	1	0	1	1	0	0	0	0	0	0	0	0	0	0	0	0	0	0	0	0	0	0	0	0	0	0	0	0	0	0	0	0	0	0	0	0	0	0	0	0	0	0	0	0	0	0	0	0	0	0	0	0	0	0	0	0	0	0	0	0	25.54	FALSE	FALSE	FALSE	666	0.033
KLHL32p.Glu300Lys	KLHL32	0.03261566682944538	0.02079434393844874	0.00554212675098871	0.068441248418178	NA	NA	NA	NA	0.1697792869269949	0.1697792869269949	0.03467209223907358	0.028793550244745177	Lys	Glu	TRUE	NA	4	0	0	1	0	0	1	0	1	1	0	0	0	0	0	0	0	0	0	0	0	0	0	0	0	0	0	0	0	0	0	0	0	0	0	0	0	0	0	0	0	0	0	0	0	0	0	0	0	0	0	0	0	0	0	0	0	0	0	0	0	0	0	0	0	0	26.37	FALSE	FALSE	FALSE	666	0.033
UNC79p.Arg588Trp	UNC79	0.03261566682944538	0.02079434393844874	0.00554212675098871	0.068444477770653	NA	NA	NA	NA	0.1697792869269949	0.1697792869269949	0.03467209223907358	0.028793550244745177	Trp	Arg	FALSE	NA	4	0	0	1	0	0	1	0	1	1	0	0	0	0	0	0	0	0	0	0	0	0	0	0	0	0	0	0	0	0	0	0	0	0	0	0	0	0	0	0	0	0	0	0	0	0	0	0	0	0	0	0	0	0	0	0	0	0	0	0	0	0	0	0	0	0	25.4	FALSE	FALSE	FALSE	666	0.033
WDR78p.Ala470Thr	WDR78	0.03261566682944538	0.02079434393844874	0.00554212675098871	0.068956905394906	NA	NA	NA	NA	0.1697792869269949	0.1697792869269949	0.03467209223907358	0.028793550244745177	Thr	Ala	TRUE	NA	4	0	0	1	0	0	1	0	1	1	0	0	0	0	0	0	0	0	0	0	0	0	0	0	0	0	0	0	0	0	0	0	0	0	0	0	0	0	0	0	0	0	0	0	0	0	0	0	0	0	0	0	0	0	0	0	0	0	0	0	0	0	0	0	0	0	25.4	FALSE	FALSE	FALSE	666	0.033
ZNF607p.Arg581Gln	ZNF607	0.03261566682944538	0.02079434393844874	0.00554212675098871	0.067563545650591	NA	NA	NA	NA	0.1697792869269949	0.1697792869269949	0.03467209223907358	0.028793550244745177	Gln	Arg	FALSE	NA	4	0	0	1	0	0	1	0	1	1	0	0	0	0	0	0	0	0	0	0	0	0	0	0	0	0	0	0	0	0	0	0	0	0	0	0	0	0	0	0	0	0	0	0	0	0	0	0	0	0	0	0	0	0	0	0	0	0	0	0	0	0	0	0	0	0	24.93	FALSE	FALSE	FALSE	666	0.033
ATP13A3p.Ala1191Val	ATP13A3	0.0326018076731866	0.02599292992306092	0.00554212675098871	0.06693553236877499	NA	NA	0.0341218580764375	0.056980056980056974	NA	NA	0.04266098799167774	0.0383914003263269	Val	Ala	FALSE	NA	5	0	0	1	0	0	0	0	2	1	0	0	0	0	0	0	0	0	0	0	0	0	0	0	0	0	0	0	0	0	0	0	0	0	0	0	0	0	0	0	1	0	0	0	0	0	0	0	0	0	0	0	0	0	0	0	0	0	0	0	0	0	0	0	0	0	36.14	FALSE	FALSE	FALSE	666	0.033
NDUFS3p.Ala5Val	NDUFS3	0.03260141032620761	0.02079434393844874	0.00425128838256269	0.071202549111892	NA	NA	NA	NA	NA	NA	0.04699446262889618	0.0383914003263269	Val	Ala	FALSE	NA	4	0	0	0	0	2	0	0	0	0	0	0	0	0	0	0	0	0	0	0	0	0	0	0	0	0	0	0	1	0	0	0	1	0	0	0	0	0	0	0	0	0	0	0	0	0	0	0	0	0	0	0	0	0	0	0	0	0	0	0	0	0	0	0	0	0	27.82	FALSE	FALSE	FALSE	666	0.033
DDX18p.Arg424Gln	DDX18	0.03259661469828802	0.02599292992306092	0.00718551981157313	0.066327567792694	0.134956638958021	0.11627906976744186	NA	NA	0.1697792869269949	0.1697792869269949	0.024286805727475384	0.028793550244745177	Gln	Arg	FALSE	NA	5	0	0	1	0	0	1	0	1	0	0	1	0	0	0	0	1	0	0	0	0	0	0	0	0	0	0	0	0	0	0	0	0	0	0	0	0	0	0	0	0	0	0	0	0	0	0	0	0	0	0	0	0	0	0	0	0	0	0	0	0	0	0	0	0	0	36.64	FALSE	FALSE	FALSE	666	0.033
PCDHB6p.Arg300Trp	PCDHB6	0.03259661469828802	0.02599292992306092	0.00718551981157313	0.06539483893494799	0.134956638958021	0.11627906976744186	NA	NA	0.1697792869269949	0.1697792869269949	0.024286805727475384	0.028793550244745177	Trp	Arg	FALSE	NA	5	0	0	1	0	0	1	0	1	0	0	1	0	0	0	0	1	0	0	0	0	0	0	0	0	0	0	0	0	0	0	0	0	0	0	0	0	0	0	0	0	0	0	0	0	0	0	0	0	0	0	0	0	0	0	0	0	0	0	0	0	0	0	0	0	0	36.51	FALSE	FALSE	FALSE	666	0.033
RUNX1T1p.Ala471Val	RUNX1T1	0.03258994675437561	0.02599292992306092	0.00554212675098871	0.067074573084369	NA	NA	NA	NA	NA	NA	0.039873328683434045	0.0383914003263269	Val	Ala	FALSE	1	5	0	0	1	0	0	0	0	1	1	0	0	0	0	0	0	0	0	0	0	0	0	0	1	0	0	0	0	0	0	0	0	0	0	0	1	0	0	0	0	0	0	0	0	0	0	0	0	0	0	0	0	0	0	0	0	0	0	0	0	0	0	0	0	0	0	36.2	FALSE	FALSE	FALSE	665	0.033
EPG5p.Arg1454His	EPG5	0.03258825245643843	0.02079434393844874	0.0055679634257102	0.068605212027714	NA	NA	0.0965712051909014	0.056980056980056974	NA	NA	0.03470933543292639	0.028793550244745177	His	Arg	TRUE	NA	4	0	0	1	0	0	0	0	0	1	1	0	0	0	0	0	0	0	0	0	0	0	0	0	0	0	0	0	0	0	0	0	0	0	0	0	0	0	0	0	0	0	0	0	0	0	0	0	0	0	1	0	0	0	0	0	0	0	0	0	0	0	0	0	0	0	26.1	FALSE	FALSE	FALSE	665	0.033
DMDp.Arg3391Gln	DMD	0.03258275554202924	0.03119151590767311	0.00809641413197318	0.06463058170719	0.134956638958021	0.11627906976744186	0.0341218580764375	0.056980056980056974	NA	NA	0.032275701480079536	0.0383914003263269	Gln	Arg	FALSE	NA	6	0	0	1	0	0	0	0	2	0	0	1	0	0	0	0	1	0	0	0	0	0	0	0	0	0	0	0	0	0	0	0	0	0	0	0	0	0	0	0	1	0	0	0	0	0	0	0	0	0	0	0	0	0	0	0	0	0	0	0	0	0	0	0	0	0	49.13	FALSE	FALSE	FALSE	665	0.033
TP53p.Tyr107Asp	TP53	0.03258230037072959	0.02599292992306092	0.00382038269469798	0.070356089476151	NA	NA	NA	NA	NA	NA	0.04514185777563528	0.0383914003263269	Asp	Tyr	FALSE	1	5	0	0	1	1	1	0	0	0	1	0	0	0	0	0	0	1	0	0	0	0	0	0	0	0	0	0	0	0	0	0	0	0	0	0	0	0	0	0	0	0	0	0	0	0	0	0	0	0	0	0	0	0	0	0	0	0	0	0	0	0	0	0	0	0	0	38.9	FALSE	FALSE	FALSE	665	0.033
C12ORF50p.Thr379Met	C12ORF50	0.03258122974893047	0.02599292992306092	0.00556094071820224	0.068353560289935	NA	NA	0.1306930632673389	0.11396011396011395	NA	NA	0.030365164894217728	0.028793550244745177	Met	Thr	FALSE	NA	5	0	0	1	0	0	0	0	0	1	1	0	0	0	0	0	1	0	0	0	0	0	0	0	0	0	0	0	0	0	0	0	0	0	0	0	0	0	0	0	1	0	0	0	0	0	0	0	0	0	0	0	0	0	0	0	0	0	0	0	0	0	0	0	0	0	36.3	FALSE	FALSE	FALSE	665	0.033
TCEAL6p.Ala38Val	TCEAL6	0.0325764241509156	0.02599292992306092	0.00697592699838957	0.067151038203001	NA	NA	NA	NA	NA	NA	0.036902747294598325	0.0383914003263269	Val	Ala	FALSE	NA	5	0	0	2	0	0	0	0	1	0	0	0	0	0	0	0	1	1	0	0	0	0	0	0	0	0	0	0	0	0	0	0	0	0	0	0	0	0	0	0	0	0	0	0	0	0	0	0	0	0	0	0	0	0	0	0	0	0	0	0	0	0	0	0	0	0	36.07	FALSE	FALSE	FALSE	665	0.033
ADAD1p.Ser11Leu	ADAD1	0.03256394157481571	0.02599292992306092	0.00554212675098871	0.065816702080748	0.134956638958021	0.11627906976744186	NA	NA	NA	NA	0.0365826288249354	0.0383914003263269	Leu	Ser	FALSE	NA	5	0	0	1	0	0	0	0	3	0	0	1	0	0	0	0	0	0	0	0	0	0	0	0	0	0	0	0	0	0	0	0	0	0	0	0	0	0	0	0	0	0	0	0	0	0	0	0	0	0	0	0	0	0	0	0	0	0	0	0	0	0	0	0	0	0	36.09	FALSE	FALSE	FALSE	665	0.033
ATP4Ap.Glu822Lys	ATP4A	0.03256394157481571	0.02599292992306092	0.00554212675098871	0.065127883149631	0.134956638958021	0.11627906976744186	NA	NA	NA	NA	0.0365826288249354	0.0383914003263269	Lys	Glu	TRUE	NA	5	0	0	1	0	0	0	0	3	0	0	1	0	0	0	0	0	0	0	0	0	0	0	0	0	0	0	0	0	0	0	0	0	0	0	0	0	0	0	0	0	0	0	0	0	0	0	0	0	0	0	0	0	0	0	0	0	0	0	0	0	0	0	0	0	0	36.39	FALSE	FALSE	FALSE	665	0.033
BBS5p.Arg312Cys	BBS5	0.03256394157481571	0.02599292992306092	0.00554212675098871	0.064362192856633	0.134956638958021	0.11627906976744186	NA	NA	NA	NA	0.0365826288249354	0.0383914003263269	Cys	Arg	TRUE	NA	5	0	0	1	0	0	0	0	3	0	0	1	0	0	0	0	0	0	0	0	0	0	0	0	0	0	0	0	0	0	0	0	0	0	0	0	0	0	0	0	0	0	0	0	0	0	0	0	0	0	0	0	0	0	0	0	0	0	0	0	0	0	0	0	0	0	36.4	FALSE	FALSE	FALSE	665	0.033
BNIPLp.Glu125Lys	BNIPL	0.03256394157481571	0.02599292992306092	0.00554212675098871	0.065127883149631	0.134956638958021	0.11627906976744186	NA	NA	NA	NA	0.0365826288249354	0.0383914003263269	Lys	Glu	TRUE	NA	5	0	0	1	0	0	0	0	3	0	0	1	0	0	0	0	0	0	0	0	0	0	0	0	0	0	0	0	0	0	0	0	0	0	0	0	0	0	0	0	0	0	0	0	0	0	0	0	0	0	0	0	0	0	0	0	0	0	0	0	0	0	0	0	0	0	36.62	FALSE	FALSE	FALSE	665	0.033
CNTN4p.Ser1005Leu	CNTN4	0.03256394157481571	0.02599292992306092	0.00554212675098871	0.063561361450928	0.134956638958021	0.11627906976744186	NA	NA	NA	NA	0.0365826288249354	0.0383914003263269	Leu	Ser	FALSE	NA	5	0	0	1	0	0	0	0	3	0	0	1	0	0	0	0	0	0	0	0	0	0	0	0	0	0	0	0	0	0	0	0	0	0	0	0	0	0	0	0	0	0	0	0	0	0	0	0	0	0	0	0	0	0	0	0	0	0	0	0	0	0	0	0	0	0	35.87	FALSE	FALSE	FALSE	665	0.033
DTNBp.Glu82Lys	DTNB	0.03256394157481571	0.02599292992306092	0.00554212675098871	0.065127883149631	0.134956638958021	0.11627906976744186	NA	NA	NA	NA	0.0365826288249354	0.0383914003263269	Lys	Glu	TRUE	NA	5	0	0	1	0	0	0	0	3	0	0	1	0	0	0	0	0	0	0	0	0	0	0	0	0	0	0	0	0	0	0	0	0	0	0	0	0	0	0	0	0	0	0	0	0	0	0	0	0	0	0	0	0	0	0	0	0	0	0	0	0	0	0	0	0	0	36.04	FALSE	FALSE	FALSE	665	0.033
EPB41L1p.Arg827Gln	EPB41L1	0.03256394157481571	0.02599292992306092	0.00554212675098871	0.064362192856633	0.134956638958021	0.11627906976744186	NA	NA	NA	NA	0.0365826288249354	0.0383914003263269	Gln	Arg	FALSE	NA	5	0	0	1	0	0	0	0	3	0	0	1	0	0	0	0	0	0	0	0	0	0	0	0	0	0	0	0	0	0	0	0	0	0	0	0	0	0	0	0	0	0	0	0	0	0	0	0	0	0	0	0	0	0	0	0	0	0	0	0	0	0	0	0	0	0	35.75	FALSE	FALSE	FALSE	665	0.033
ETNK1p.Arg179Gln	ETNK1	0.03256394157481571	0.02599292992306092	0.00554212675098871	0.064439064218514	0.134956638958021	0.11627906976744186	NA	NA	NA	NA	0.0365826288249354	0.0383914003263269	Gln	Arg	FALSE	1	5	0	0	1	0	0	0	0	3	0	0	1	0	0	0	0	0	0	0	0	0	0	0	0	0	0	0	0	0	0	0	0	0	0	0	0	0	0	0	0	0	0	0	0	0	0	0	0	0	0	0	0	0	0	0	0	0	0	0	0	0	0	0	0	0	0	36.16	FALSE	FALSE	FALSE	665	0.033
FRMPD1p.Arg133Cys	FRMPD1	0.03256394157481571	0.02599292992306092	0.00554212675098871	0.065127883149631	0.134956638958021	0.11627906976744186	NA	NA	NA	NA	0.0365826288249354	0.0383914003263269	Cys	Arg	TRUE	NA	5	0	0	1	0	0	0	0	3	0	0	1	0	0	0	0	0	0	0	0	0	0	0	0	0	0	0	0	0	0	0	0	0	0	0	0	0	0	0	0	0	0	0	0	0	0	0	0	0	0	0	0	0	0	0	0	0	0	0	0	0	0	0	0	0	0	35.86	FALSE	FALSE	FALSE	665	0.033
HRGp.Glu294Lys	HRG	0.03256394157481571	0.02599292992306092	0.00554212675098871	0.064439064218514	0.134956638958021	0.11627906976744186	NA	NA	NA	NA	0.0365826288249354	0.0383914003263269	Lys	Glu	TRUE	NA	5	0	0	1	0	0	0	0	3	0	0	1	0	0	0	0	0	0	0	0	0	0	0	0	0	0	0	0	0	0	0	0	0	0	0	0	0	0	0	0	0	0	0	0	0	0	0	0	0	0	0	0	0	0	0	0	0	0	0	0	0	0	0	0	0	0	36.13	FALSE	FALSE	FALSE	665	0.033
IL1RAPL2p.Arg225Gln	IL1RAPL2	0.03256394157481571	0.02599292992306092	0.00554212675098871	0.063561361450928	0.134956638958021	0.11627906976744186	NA	NA	NA	NA	0.0365826288249354	0.0383914003263269	Gln	Arg	FALSE	NA	5	0	0	1	0	0	0	0	3	0	0	1	0	0	0	0	0	0	0	0	0	0	0	0	0	0	0	0	0	0	0	0	0	0	0	0	0	0	0	0	0	0	0	0	0	0	0	0	0	0	0	0	0	0	0	0	0	0	0	0	0	0	0	0	0	0	35.660000000000004	FALSE	FALSE	FALSE	665	0.033
NEK3p.Ser284Leu	NEK3	0.03256394157481571	0.02599292992306092	0.00554212675098871	0.065129804933678	0.134956638958021	0.11627906976744186	NA	NA	NA	NA	0.0365826288249354	0.0383914003263269	Leu	Ser	FALSE	NA	5	0	0	1	0	0	0	0	3	0	0	1	0	0	0	0	0	0	0	0	0	0	0	0	0	0	0	0	0	0	0	0	0	0	0	0	0	0	0	0	0	0	0	0	0	0	0	0	0	0	0	0	0	0	0	0	0	0	0	0	0	0	0	0	0	0	36.67	FALSE	FALSE	FALSE	665	0.033
PIK3R1p.Arg642Ter	PIK3R1	0.03256394157481571	0.02599292992306092	0.00554212675098871	0.064529312485579	0.134956638958021	0.11627906976744186	NA	NA	NA	NA	0.0365826288249354	0.0383914003263269	Ter	Arg	FALSE	1	5	0	0	1	0	0	0	0	3	0	0	1	0	0	0	0	0	0	0	0	0	0	0	0	0	0	0	0	0	0	0	0	0	0	0	0	0	0	0	0	0	0	0	0	0	0	0	0	0	0	0	0	0	0	0	0	0	0	0	0	0	0	0	0	0	0	35.54	FALSE	FALSE	TRUE	665	0.033
PLXDC2p.Ser318Leu	PLXDC2	0.03256394157481571	0.02599292992306092	0.00554212675098871	0.065129804933678	0.134956638958021	0.11627906976744186	NA	NA	NA	NA	0.0365826288249354	0.0383914003263269	Leu	Ser	FALSE	NA	5	0	0	1	0	0	0	0	3	0	0	1	0	0	0	0	0	0	0	0	0	0	0	0	0	0	0	0	0	0	0	0	0	0	0	0	0	0	0	0	0	0	0	0	0	0	0	0	0	0	0	0	0	0	0	0	0	0	0	0	0	0	0	0	0	0	35.68	FALSE	FALSE	FALSE	665	0.033
PSMD1p.Arg600Ter	PSMD1	0.03256394157481571	0.02599292992306092	0.00554212675098871	0.06417523080420999	0.134956638958021	0.11627906976744186	NA	NA	NA	NA	0.0365826288249354	0.0383914003263269	Ter	Arg	FALSE	NA	5	0	0	1	0	0	0	0	3	0	0	1	0	0	0	0	0	0	0	0	0	0	0	0	0	0	0	0	0	0	0	0	0	0	0	0	0	0	0	0	0	0	0	0	0	0	0	0	0	0	0	0	0	0	0	0	0	0	0	0	0	0	0	0	0	0	36.71	FALSE	FALSE	FALSE	665	0.033
SLC25A51p.Arg238Cys	SLC25A51	0.03256394157481571	0.02599292992306092	0.00554212675098871	0.066005585917218	0.134956638958021	0.11627906976744186	NA	NA	NA	NA	0.0365826288249354	0.0383914003263269	Cys	Arg	TRUE	NA	5	0	0	1	0	0	0	0	3	0	0	1	0	0	0	0	0	0	0	0	0	0	0	0	0	0	0	0	0	0	0	0	0	0	0	0	0	0	0	0	0	0	0	0	0	0	0	0	0	0	0	0	0	0	0	0	0	0	0	0	0	0	0	0	0	0	36.78	FALSE	FALSE	FALSE	665	0.033
SLC2A13p.Arg631Trp	SLC2A13	0.03256394157481571	0.02599292992306092	0.00554212675098871	0.065127883149631	0.134956638958021	0.11627906976744186	NA	NA	NA	NA	0.0365826288249354	0.0383914003263269	Trp	Arg	FALSE	NA	5	0	0	1	0	0	0	0	3	0	0	1	0	0	0	0	0	0	0	0	0	0	0	0	0	0	0	0	0	0	0	0	0	0	0	0	0	0	0	0	0	0	0	0	0	0	0	0	0	0	0	0	0	0	0	0	0	0	0	0	0	0	0	0	0	0	36.9	FALSE	FALSE	FALSE	665	0.033
ST3GAL1p.Arg335Trp	ST3GAL1	0.03256394157481571	0.02599292992306092	0.00554212675098871	0.064439064218514	0.134956638958021	0.11627906976744186	NA	NA	NA	NA	0.0365826288249354	0.0383914003263269	Trp	Arg	FALSE	NA	5	0	0	1	0	0	0	0	3	0	0	1	0	0	0	0	0	0	0	0	0	0	0	0	0	0	0	0	0	0	0	0	0	0	0	0	0	0	0	0	0	0	0	0	0	0	0	0	0	0	0	0	0	0	0	0	0	0	0	0	0	0	0	0	0	0	36.56	FALSE	FALSE	FALSE	665	0.033
STX4p.Arg218Cys	STX4	0.03256394157481571	0.02599292992306092	0.00554212675098871	0.06436411464068	0.134956638958021	0.11627906976744186	NA	NA	NA	NA	0.0365826288249354	0.0383914003263269	Cys	Arg	TRUE	NA	5	0	0	1	0	0	0	0	3	0	0	1	0	0	0	0	0	0	0	0	0	0	0	0	0	0	0	0	0	0	0	0	0	0	0	0	0	0	0	0	0	0	0	0	0	0	0	0	0	0	0	0	0	0	0	0	0	0	0	0	0	0	0	0	0	0	36.4	FALSE	FALSE	FALSE	665	0.033
TOXp.Arg273Cys	TOX	0.03256394157481571	0.02599292992306092	0.00554212675098871	0.06348449008904701	0.134956638958021	0.11627906976744186	NA	NA	NA	NA	0.0365826288249354	0.0383914003263269	Cys	Arg	TRUE	NA	5	0	0	1	0	0	0	0	3	0	0	1	0	0	0	0	0	0	0	0	0	0	0	0	0	0	0	0	0	0	0	0	0	0	0	0	0	0	0	0	0	0	0	0	0	0	0	0	0	0	0	0	0	0	0	0	0	0	0	0	0	0	0	0	0	0	36.87	FALSE	FALSE	FALSE	665	0.033
TPPP2p.Arg63Gln	TPPP2	0.03256394157481571	0.02599292992306092	0.00554212675098871	0.065127883149631	0.134956638958021	0.11627906976744186	NA	NA	NA	NA	0.0365826288249354	0.0383914003263269	Gln	Arg	FALSE	NA	5	0	0	1	0	0	0	0	3	0	0	1	0	0	0	0	0	0	0	0	0	0	0	0	0	0	0	0	0	0	0	0	0	0	0	0	0	0	0	0	0	0	0	0	0	0	0	0	0	0	0	0	0	0	0	0	0	0	0	0	0	0	0	0	0	0	36.78	FALSE	FALSE	FALSE	665	0.033
UGT3A2p.Asp487Asn	UGT3A2	0.03256394157481571	0.02599292992306092	0.00554212675098871	0.064440986002561	0.134956638958021	0.11627906976744186	NA	NA	NA	NA	0.0365826288249354	0.0383914003263269	Asn	Asp	FALSE	NA	5	0	0	1	0	0	0	0	3	0	0	1	0	0	0	0	0	0	0	0	0	0	0	0	0	0	0	0	0	0	0	0	0	0	0	0	0	0	0	0	0	0	0	0	0	0	0	0	0	0	0	0	0	0	0	0	0	0	0	0	0	0	0	0	0	0	36.52	FALSE	FALSE	FALSE	665	0.033
VPRBPp.Arg426Gln	VPRBP	0.03256394157481571	0.02599292992306092	0.00554212675098871	0.065127883149631	0.134956638958021	0.11627906976744186	NA	NA	NA	NA	0.0365826288249354	0.0383914003263269	Gln	Arg	FALSE	NA	5	0	0	1	0	0	0	0	3	0	0	1	0	0	0	0	0	0	0	0	0	0	0	0	0	0	0	0	0	0	0	0	0	0	0	0	0	0	0	0	0	0	0	0	0	0	0	0	0	0	0	0	0	0	0	0	0	0	0	0	0	0	0	0	0	0	36.47	FALSE	FALSE	FALSE	665	0.033
WDR63p.Arg828Cys	WDR63	0.03256394157481571	0.02599292992306092	0.00554212675098871	0.06505101178775	0.134956638958021	0.11627906976744186	NA	NA	NA	NA	0.0365826288249354	0.0383914003263269	Cys	Arg	TRUE	NA	5	0	0	1	0	0	0	0	3	0	0	1	0	0	0	0	0	0	0	0	0	0	0	0	0	0	0	0	0	0	0	0	0	0	0	0	0	0	0	0	0	0	0	0	0	0	0	0	0	0	0	0	0	0	0	0	0	0	0	0	0	0	0	0	0	0	36.02	FALSE	FALSE	FALSE	665	0.033
ZBTB1p.Arg535Ter	ZBTB1	0.03256394157481571	0.02599292992306092	0.00554212675098871	0.065127883149631	0.134956638958021	0.11627906976744186	NA	NA	NA	NA	0.0365826288249354	0.0383914003263269	Ter	Arg	FALSE	NA	5	0	0	1	0	0	0	0	3	0	0	1	0	0	0	0	0	0	0	0	0	0	0	0	0	0	0	0	0	0	0	0	0	0	0	0	0	0	0	0	0	0	0	0	0	0	0	0	0	0	0	0	0	0	0	0	0	0	0	0	0	0	0	0	0	0	35.77	FALSE	FALSE	FALSE	665	0.033
RPL10p.Glu56Lys	RPL10	0.03256342363131026	0.02079434393844874	0.00425128838256269	0.070841046074427	NA	NA	NA	NA	NA	NA	0.04693970535625409	0.0383914003263269	Lys	Glu	TRUE	1	4	0	1	0	0	0	0	0	0	1	0	0	0	0	0	0	0	0	0	0	0	0	0	0	0	0	0	0	1	0	0	0	1	0	0	0	0	0	0	0	0	0	0	0	0	0	0	0	0	0	0	0	0	0	0	0	0	0	0	0	0	0	0	0	0	0	27.49	FALSE	FALSE	FALSE	665	0.033
LAMA2p.Glu1764Gly	LAMA2	0.03256241578171694	0.02079434393844874	0.00554212675098871	0.06934156413616	NA	NA	0.0965712051909014	0.056980056980056974	NA	NA	0.03467209223907358	0.028793550244745177	Gly	Glu	FALSE	NA	4	0	0	1	0	0	0	0	1	1	1	0	0	0	0	0	0	0	0	0	0	0	0	0	0	0	0	0	0	0	0	0	0	0	0	0	0	0	0	0	0	0	0	0	0	0	0	0	0	0	0	0	0	0	0	0	0	0	0	0	0	0	0	0	0	0	26.02	FALSE	FALSE	FALSE	665	0.033
LRRC14p.Arg48His	LRRC14	0.03256241578171694	0.02079434393844874	0.00554212675098871	0.068706514682113	NA	NA	0.0965712051909014	0.056980056980056974	NA	NA	0.03467209223907358	0.028793550244745177	His	Arg	TRUE	NA	4	0	0	1	0	0	0	0	1	1	1	0	0	0	0	0	0	0	0	0	0	0	0	0	0	0	0	0	0	0	0	0	0	0	0	0	0	0	0	0	0	0	0	0	0	0	0	0	0	0	0	0	0	0	0	0	0	0	0	0	0	0	0	0	0	0	25.81	FALSE	FALSE	FALSE	665	0.033
PIK3CAp.Asp350Gly	PIK3CA	0.03256241578171694	0.02079434393844874	0.00554212675098871	0.06909891082262	NA	NA	0.0965712051909014	0.056980056980056974	NA	NA	0.03467209223907358	0.028793550244745177	Gly	Asp	FALSE	1	4	0	0	1	0	0	0	0	1	1	1	0	0	0	0	0	0	0	0	0	0	0	0	0	0	0	0	0	0	0	0	0	0	0	0	0	0	0	0	0	0	0	0	0	0	0	0	0	0	0	0	0	0	0	0	0	0	0	0	0	0	0	0	0	0	0	25.71	FALSE	FALSE	TRUE	665	0.033
ST8SIA1p.Glu326Lys	ST8SIA1	0.03256241578171694	0.02079434393844874	0.00554212675098871	0.069417487187444	NA	NA	0.0965712051909014	0.056980056980056974	NA	NA	0.03467209223907358	0.028793550244745177	Lys	Glu	TRUE	NA	4	0	0	1	0	0	0	0	1	1	1	0	0	0	0	0	0	0	0	0	0	0	0	0	0	0	0	0	0	0	0	0	0	0	0	0	0	0	0	0	0	0	0	0	0	0	0	0	0	0	0	0	0	0	0	0	0	0	0	0	0	0	0	0	0	0	26.41	FALSE	FALSE	FALSE	665	0.033
WWP2p.Arg59His	WWP2	0.03256241578171694	0.02079434393844874	0.00554212675098871	0.068577399636261	NA	NA	0.0965712051909014	0.056980056980056974	NA	NA	0.03467209223907358	0.028793550244745177	His	Arg	TRUE	NA	4	0	0	1	0	0	0	0	1	1	1	0	0	0	0	0	0	0	0	0	0	0	0	0	0	0	0	0	0	0	0	0	0	0	0	0	0	0	0	0	0	0	0	0	0	0	0	0	0	0	0	0	0	0	0	0	0	0	0	0	0	0	0	0	0	0	25.51	FALSE	FALSE	FALSE	665	0.033
PEX5Lp.Arg513His	PEX5L	0.03256200717506952	0.03119151590767311	0.00809641413197318	0.06322535434745699	NA	NA	0.05253690155982787	0.056980056980056974	NA	NA	0.04026459723268369	0.04798925040790863	His	Arg	TRUE	NA	6	0	0	1	0	0	0	0	3	0	0	0	0	0	0	1	1	0	0	0	0	0	0	0	0	0	0	0	0	0	0	0	0	0	0	0	0	0	0	0	0	0	0	0	0	0	0	0	0	0	0	0	0	0	0	0	0	0	0	0	0	0	0	0	0	0	50.11	FALSE	FALSE	FALSE	665	0.033
TP53p.Phe270Leu	TP53	0.0325567988295043	0.03119151590767311	0.00529385648523649	0.067571986979011	NA	NA	NA	NA	NA	NA	0.046663074869088966	0.04798925040790863	Leu	Phe	FALSE	1	6	0	0	2	0	0	0	0	0	1	0	0	0	0	0	0	2	0	0	0	0	0	0	0	0	0	0	0	0	0	0	0	0	0	0	0	0	0	0	0	0	1	0	0	0	0	0	0	0	0	0	0	0	0	0	0	0	0	0	0	0	0	0	0	0	0	49.06	FALSE	FALSE	FALSE	665	0.033
SMYD1p.Val396Met	SMYD1	0.03255194100234222	0.01559575795383655	0	0.085740057507569	NA	NA	0.24326133957017085	0.056980056980056974	0.1697792869269949	0.1697792869269949	0.003681968407748298	0.009597850081581726	Met	Val	FALSE	NA	3	0	0	0	0	0	1	0	0	0	0	0	0	0	0	0	1	0	0	0	0	0	0	0	0	0	0	0	0	0	1	0	0	0	0	0	0	0	0	0	0	0	0	0	0	0	0	0	0	0	0	0	0	0	0	0	0	0	0	0	0	0	0	0	0	0	25.45	FALSE	FALSE	FALSE	665	0.033
LRRIQ3p.Arg402Gln	LRRIQ3	0.0325391985201032	0.03119151590767311	0.00807431737841576	0.06396131872237999	0.134956638958021	0.11627906976744186	NA	NA	NA	NA	0.03472190394039944	0.0383914003263269	Gln	Arg	FALSE	NA	6	0	0	1	1	0	0	0	2	0	0	1	0	0	0	0	0	0	0	0	0	0	0	0	0	0	0	0	1	0	0	0	0	0	0	0	0	0	0	0	0	0	0	0	0	0	0	0	0	0	0	0	0	0	0	0	0	0	0	0	0	0	0	0	0	0	49.76	FALSE	FALSE	FALSE	664	0.033
OVGP1p.Arg571His	OVGP1	0.03253769109169045	0.02079434393844874	0.00718551981157313	0.06845019737765899	0.134956638958021	0.11627906976744186	NA	NA	NA	NA	0.03654478913223876	0.028793550244745177	His	Arg	TRUE	NA	4	0	0	2	0	0	0	0	0	0	0	1	0	0	0	0	0	0	0	0	0	0	0	0	0	0	0	0	0	0	0	0	1	0	0	0	0	0	0	0	0	0	0	0	0	0	0	0	0	0	0	0	0	0	0	0	0	0	0	0	0	0	0	0	0	0	23.72	FALSE	FALSE	FALSE	664	0.033
SPRY3p.Arg19Cys	SPRY3	0.03252589624418407	0.03119151590767311	0.00579530900356405	0.068264990033999	NA	NA	0.0341218580764375	0.056980056980056974	NA	NA	0.0378478247013688	0.028793550244745177	Cys	Arg	TRUE	NA	6	0	0	3	1	0	0	0	0	0	0	0	0	0	0	0	0	0	0	0	0	0	0	0	0	0	0	0	0	1	0	0	0	0	0	0	0	0	0	0	1	0	0	0	0	0	0	0	0	0	0	0	0	0	0	0	0	0	0	0	0	0	0	0	0	0	50.61	FALSE	FALSE	FALSE	664	0.033
NPAS4p.Arg595Trp	NPAS4	0.03252104854026904	0.02079434393844874	0.00425128838256269	0.070305803704759	NA	NA	NA	NA	NA	NA	0.046878622273884125	0.0383914003263269	Trp	Arg	FALSE	NA	4	0	0	1	0	0	0	0	0	2	0	0	0	0	0	0	0	0	0	0	0	0	0	0	0	0	0	0	1	0	0	0	0	0	0	0	0	0	0	0	0	0	0	0	0	0	0	0	0	0	0	0	0	0	0	0	0	0	0	0	0	0	0	0	0	0	26.82	FALSE	FALSE	FALSE	664	0.033
CAMK2Gp.Arg292His	CAMK2G	0.03251926787886991	0.01559575795383655	0	0.086473550134632	NA	NA	0.24326133957017085	0.056980056980056974	NA	NA	0.015977791505208304	0.01919570016316345	His	Arg	TRUE	NA	3	0	0	0	0	0	0	0	2	0	0	0	0	0	0	0	0	0	0	0	0	0	0	0	0	0	0	0	0	0	1	0	0	0	0	0	0	0	0	0	0	0	0	0	0	0	0	0	0	0	0	0	0	0	0	0	0	0	0	0	0	0	0	0	0	0	24.67	FALSE	FALSE	FALSE	664	0.033
SLC7A6p.Glu506Lys	SLC7A6	0.03251926787886991	0.01559575795383655	0	0.085740057507569	NA	NA	0.24326133957017085	0.056980056980056974	NA	NA	0.015977791505208304	0.01919570016316345	Lys	Glu	TRUE	NA	3	0	0	0	0	0	0	0	2	0	0	0	0	0	0	0	0	0	0	0	0	0	0	0	0	0	0	0	0	0	1	0	0	0	0	0	0	0	0	0	0	0	0	0	0	0	0	0	0	0	0	0	0	0	0	0	0	0	0	0	0	0	0	0	0	0	26.04	FALSE	FALSE	FALSE	664	0.033
STRBPp.Arg289Ter	STRBP	0.03251926787886991	0.01559575795383655	0	0.086473550134632	NA	NA	0.24326133957017085	0.056980056980056974	NA	NA	0.015977791505208304	0.01919570016316345	Ter	Arg	FALSE	NA	3	0	0	0	0	0	0	0	2	0	0	0	0	0	0	0	0	0	0	0	0	0	0	0	0	0	0	0	0	0	1	0	0	0	0	0	0	0	0	0	0	0	0	0	0	0	0	0	0	0	0	0	0	0	0	0	0	0	0	0	0	0	0	0	0	0	24.8	FALSE	FALSE	FALSE	664	0.033
TICAM1p.Glu406Lys	TICAM1	0.03251926787886991	0.01559575795383655	0	0.086473550134632	NA	NA	0.24326133957017085	0.056980056980056974	NA	NA	0.015977791505208304	0.01919570016316345	Lys	Glu	TRUE	NA	3	0	0	0	0	0	0	0	2	0	0	0	0	0	0	0	0	0	0	0	0	0	0	0	0	0	0	0	0	0	1	0	0	0	0	0	0	0	0	0	0	0	0	0	0	0	0	0	0	0	0	0	0	0	0	0	0	0	0	0	0	0	0	0	0	0	24.79	FALSE	FALSE	FALSE	664	0.033
TOPORSp.Asp997Asn	TOPORS	0.03251926787886991	0.01559575795383655	0	0.085740057507569	NA	NA	0.24326133957017085	0.056980056980056974	NA	NA	0.015977791505208304	0.01919570016316345	Asn	Asp	FALSE	NA	3	0	0	0	0	0	0	0	2	0	0	0	0	0	0	0	0	0	0	0	0	0	0	0	0	0	0	0	0	0	1	0	0	0	0	0	0	0	0	0	0	0	0	0	0	0	0	0	0	0	0	0	0	0	0	0	0	0	0	0	0	0	0	0	0	0	24.6	FALSE	FALSE	FALSE	664	0.033
GPS2p.Gln192Ter	GPS2	0.03250804604458099	0.02599292992306092	0.00348135981093261	0.070488303955436	NA	NA	NA	NA	0.1697792869269949	0.1697792869269949	0.029498628490193007	0.01919570016316345	Ter	Gln	FALSE	NA	5	0	1	0	0	0	1	0	0	1	0	0	0	0	0	0	0	0	0	2	0	0	0	0	0	0	0	0	0	0	0	0	0	0	0	0	0	0	0	0	0	0	0	0	0	0	0	0	0	0	0	0	0	0	0	0	0	0	0	0	0	0	0	0	0	0	39.75	FALSE	FALSE	FALSE	664	0.033
TRIM65p.Arg163Cys	TRIM65	0.03250443597581545	0.02599292992306092	0.00624831144498618	0.06726313727177001	NA	NA	NA	NA	NA	NA	0.043975995569436994	0.0383914003263269	Cys	Arg	TRUE	NA	5	0	0	3	0	0	0	0	0	0	0	0	0	0	0	0	0	0	0	0	0	0	0	0	0	0	0	0	1	1	0	0	0	0	0	0	0	0	0	0	0	0	0	0	0	0	0	0	0	0	0	0	0	0	0	0	0	0	0	0	0	0	0	0	0	0	36.13	FALSE	FALSE	FALSE	664	0.033
RB1p.Gln395Ter	RB1	0.03249652826412277	0.02079434393844874	0.00199702306242349	0.071136548462906	NA	NA	NA	NA	0.1697792869269949	0.1697792869269949	0.014067254919346498	0.009597850081581726	Ter	Gln	FALSE	1	4	0	0	0	0	0	1	1	0	1	0	0	0	0	0	0	0	0	0	0	0	0	0	0	0	0	0	0	0	1	0	0	0	0	0	0	0	0	0	0	0	0	0	0	0	0	0	0	0	0	0	0	0	0	0	0	0	0	0	0	0	0	0	0	0	0	28.12	FALSE	FALSE	FALSE	664	0.033
ADCY8p.Arg150Gln	ADCY8	0.03249613979809809	0.02599292992306092	0.00554212675098871	0.066746696775959	NA	NA	NA	NA	0.5093378607809848	0.5093378607809848	0.007988895752604152	0.009597850081581726	Gln	Arg	FALSE	NA	5	0	0	0	1	0	3	0	1	0	0	0	0	0	0	0	0	0	0	0	0	0	0	0	0	0	0	0	0	0	0	0	0	0	0	0	0	0	0	0	0	0	0	0	0	0	0	0	0	0	0	0	0	0	0	0	0	0	0	0	0	0	0	0	0	0	37.66	FALSE	FALSE	FALSE	664	0.033
CACNA1Dp.Ala105Thr	CACNA1D	0.03249462883291371	0.02079434393844874	0.00554212675098871	0.070152318580306	NA	NA	NA	NA	NA	NA	0.046840538646901325	0.0383914003263269	Thr	Ala	TRUE	1	4	0	2	0	0	0	0	0	2	0	0	0	0	0	0	0	0	0	0	0	0	0	0	0	0	0	0	0	0	0	0	0	0	0	0	0	0	0	0	0	0	0	0	0	0	0	0	0	0	0	0	0	0	0	0	0	0	0	0	0	0	0	0	0	0	0	22.7	FALSE	FALSE	FALSE	664	0.033
KIAA1279p.Gly66Ser	KIAA1279	0.03249286561212256	0.02079434393844874	0.00406842617254224	0.073122583569329	NA	NA	NA	NA	NA	NA	0.011729155261130704	0.01919570016316345	Ser	Gly	TRUE	NA	4	0	0	0	0	0	0	2	0	0	0	0	0	2	0	0	0	0	0	0	0	0	0	0	0	0	0	0	0	0	0	0	0	0	0	0	0	0	0	0	0	0	0	0	0	0	0	0	0	0	0	0	0	0	0	0	0	0	0	0	0	0	0	0	0	0	31.56	FALSE	FALSE	FALSE	663	0.032
KRT28p.Gly52Asp	KRT28	0.03249286561212256	0.02079434393844874	0.00406842617254224	0.073095311685221	NA	NA	NA	NA	NA	NA	0.011729155261130704	0.01919570016316345	Asp	Gly	FALSE	NA	4	0	0	0	0	0	0	2	0	0	0	0	0	2	0	0	0	0	0	0	0	0	0	0	0	0	0	0	0	0	0	0	0	0	0	0	0	0	0	0	0	0	0	0	0	0	0	0	0	0	0	0	0	0	0	0	0	0	0	0	0	0	0	0	0	0	31.43	FALSE	FALSE	FALSE	663	0.032
PKHD1L1p.His923Arg	PKHD1L1	0.03249286561212256	0.02079434393844874	0.00406842617254224	0.073095311685221	NA	NA	NA	NA	NA	NA	0.011729155261130704	0.01919570016316345	Arg	His	TRUE	NA	4	0	0	0	0	0	0	2	0	0	0	0	0	2	0	0	0	0	0	0	0	0	0	0	0	0	0	0	0	0	0	0	0	0	0	0	0	0	0	0	0	0	0	0	0	0	0	0	0	0	0	0	0	0	0	0	0	0	0	0	0	0	0	0	0	0	31.03	FALSE	FALSE	FALSE	663	0.032
GSDMCp.Arg40Gln	GSDMC	0.03246673123337733	0.02599292992306092	0.00462929803084247	0.06743374235569399	NA	NA	0.05253690155982787	0.056980056980056974	NA	NA	0.04012725833732654	0.0383914003263269	Gln	Arg	FALSE	NA	5	0	0	0	0	0	0	0	0	2	0	0	0	1	0	1	0	0	0	0	0	0	0	0	0	0	0	0	1	0	0	0	0	0	0	0	0	0	0	0	0	0	0	0	0	0	0	0	0	0	0	0	0	0	0	0	0	0	0	0	0	0	0	0	0	0	35.51	FALSE	FALSE	FALSE	663	0.032
TP53p.Asn247Ile	TP53	0.03246573010661868	0.02079434393844874	0.00129649545196745	0.072447495743231	NA	NA	0.014713646319371386	0.056980056980056974	NA	NA	0.04493000206103952	0.028793550244745177	Ile	Asn	FALSE	1	4	0	2	0	0	0	0	0	0	1	0	0	0	0	0	0	0	0	0	0	0	0	0	0	0	0	1	0	0	0	0	0	0	0	0	0	0	0	0	0	0	0	0	0	0	0	0	0	0	0	0	0	0	0	0	0	0	0	0	0	0	0	0	0	0	0	24.83	FALSE	FALSE	FALSE	663	0.032
CR2p.Arg220Gln	CR2	0.03246361697670662	0.03119151590767311	0.00718551981157313	0.067550253743883	0.134956638958021	0.11627906976744186	0.0341218580764375	0.056980056980056974	NA	NA	0.01167086416035245	0.01919570016316345	Gln	Arg	FALSE	NA	6	0	0	0	0	0	0	1	1	0	0	1	0	0	0	0	1	0	0	0	0	0	0	0	0	0	0	0	0	1	0	0	0	0	0	0	0	0	0	0	1	0	0	0	0	0	0	0	0	0	0	0	0	0	0	0	0	0	0	0	0	0	0	0	0	0	50.69	FALSE	FALSE	FALSE	663	0.032
POTEGp.Pro119Leu	POTEG	0.0324470288234551	0.02599292992306092	0.00718551981157313	0.068228443777537	0.40486991687406293	0.3488372093023256	NA	NA	NA	NA	0.015431373570846509	0.009597850081581726	Leu	Pro	FALSE	NA	5	0	1	0	0	0	0	0	0	0	0	3	0	0	0	0	0	0	0	0	0	0	0	0	0	0	0	0	0	0	0	0	0	0	0	0	0	0	0	0	0	1	0	0	0	0	0	0	0	0	0	0	0	0	0	0	0	0	0	0	0	0	0	0	0	0	41.1	FALSE	FALSE	FALSE	663	0.032
GRXCR1p.Arg19Trp	GRXCR1	0.03243122012351326	0.02599292992306092	0.00697592699838957	0.063638232812809	0.269913277916042	0.23255813953488372	NA	NA	NA	NA	0.015977791505208304	0.01919570016316345	Trp	Arg	FALSE	NA	5	0	0	0	0	0	0	0	2	0	0	2	0	0	0	0	0	1	0	0	0	0	0	0	0	0	0	0	0	0	0	0	0	0	0	0	0	0	0	0	0	0	0	0	0	0	0	0	0	0	0	0	0	0	0	0	0	0	0	0	0	0	0	0	0	0	36.32	FALSE	FALSE	FALSE	662	0.032
CASP8p.Arg494Ter	CASP8	0.03242418732693941	0.0363901018922853	0.00925859606168495	0.060831490109731	NA	NA	0.1576107046794836	0.17094017094017094	0.1697792869269949	0.1697792869269949	0.01167086416035245	0.01919570016316345	Ter	Arg	FALSE	1	7	0	0	0	0	0	1	0	1	0	0	0	0	0	0	3	1	0	0	0	0	0	0	0	0	0	0	0	0	0	0	0	0	0	0	0	0	0	0	0	0	0	0	0	0	0	0	0	0	0	0	1	0	0	0	0	0	0	0	0	0	0	0	0	0	0	64.89	FALSE	FALSE	FALSE	662	0.032
LRIG3p.Arg224Gln	LRIG3	0.03241952384599509	0.02599292992306092	0.00554212675098871	0.064005811032052	NA	NA	NA	NA	NA	NA	0.04673227589183416	0.04798925040790863	Gln	Arg	FALSE	1	5	0	0	0	0	1	0	0	4	0	0	0	0	0	0	0	0	0	0	0	0	0	0	0	0	0	0	0	0	0	0	0	0	0	0	0	0	0	0	0	0	0	0	0	0	0	0	0	0	0	0	0	0	0	0	0	0	0	0	0	0	0	0	0	0	0	32.730000000000004	FALSE	FALSE	FALSE	662	0.032
ZMYM5p.Arg527Gln	ZMYM5	0.03241952384599509	0.02599292992306092	0.00554212675098871	0.06483904769199	NA	NA	NA	NA	NA	NA	0.04673227589183416	0.04798925040790863	Gln	Arg	FALSE	NA	5	0	0	0	0	1	0	0	4	0	0	0	0	0	0	0	0	0	0	0	0	0	0	0	0	0	0	0	0	0	0	0	0	0	0	0	0	0	0	0	0	0	0	0	0	0	0	0	0	0	0	0	0	0	0	0	0	0	0	0	0	0	0	0	0	0	31.38	FALSE	FALSE	FALSE	662	0.032
ZNF682p.Arg417Ile	ZNF682	0.03241952384599509	0.02599292992306092	0.00554212675098871	0.06483904769199	NA	NA	NA	NA	NA	NA	0.04673227589183416	0.04798925040790863	Ile	Arg	FALSE	NA	5	0	0	0	0	1	0	0	4	0	0	0	0	0	0	0	0	0	0	0	0	0	0	0	0	0	0	0	0	0	0	0	0	0	0	0	0	0	0	0	0	0	0	0	0	0	0	0	0	0	0	0	0	0	0	0	0	0	0	0	0	0	0	0	0	0	32.13	FALSE	FALSE	FALSE	662	0.032
MID2p.Arg56His	MID2	0.03241943116113093	0.03119151590767311	0.00587722299540207	0.066717585375816	NA	NA	NA	NA	NA	NA	0.04337042595374879	0.0383914003263269	His	Arg	TRUE	NA	6	0	0	1	0	1	0	0	2	0	0	0	0	0	0	0	0	0	0	0	0	0	0	0	0	0	0	0	0	1	0	0	0	0	0	0	0	0	0	0	0	0	1	0	0	0	0	0	0	0	0	0	0	0	0	0	0	0	0	0	0	0	0	0	0	0	50.26	FALSE	FALSE	FALSE	662	0.032
MBNL1p.Ala132Thr	MBNL1	0.03241410938153294	0.02599292992306092	0.00813685234508448	0.06544342465162	NA	NA	0.0965712051909014	0.056980056980056974	NA	NA	0.034458310702896594	0.0383914003263269	Thr	Ala	TRUE	NA	5	0	0	1	0	0	0	0	2	0	1	0	0	1	0	0	0	0	0	0	0	0	0	0	0	0	0	0	0	0	0	0	0	0	0	0	0	0	0	0	0	0	0	0	0	0	0	0	0	0	0	0	0	0	0	0	0	0	0	0	0	0	0	0	0	0	35.18	FALSE	FALSE	FALSE	662	0.032
GJD2p.Arg107Cys	GJD2	0.03241360094195698	0.03119151590767311	0.00813685234508448	0.06363730621831801	NA	NA	0.0341218580764375	0.056980056980056974	NA	NA	0.03233399258085779	0.0383914003263269	Cys	Arg	TRUE	NA	6	0	0	1	0	0	0	0	1	0	0	0	0	2	0	0	0	1	0	0	0	0	0	0	0	0	0	0	0	0	0	0	0	0	0	0	0	0	0	0	1	0	0	0	0	0	0	0	0	0	0	0	0	0	0	0	0	0	0	0	0	0	0	0	0	0	50.17	FALSE	FALSE	FALSE	662	0.032
KDRp.Ser1021Leu	KDR	0.03240651313751273	0.02079434393844874	0.00462929803084247	0.069390404534332	NA	NA	0.14910810675072927	0.11396011396011395	0.1697792869269949	0.1697792869269949	0.015431373570846509	0.009597850081581726	Leu	Ser	FALSE	1	4	0	1	0	0	0	1	0	0	0	1	0	0	0	0	1	0	0	0	0	0	0	0	0	0	0	0	0	0	0	0	0	0	0	0	0	0	0	0	0	0	0	0	0	0	0	0	0	0	0	0	0	0	0	0	0	0	0	0	0	0	0	0	0	0	0	25.31	FALSE	FALSE	FALSE	662	0.032
ZNF614p.Arg440His	ZNF614	0.03239894592173897	0.02599292992306092	0.00554212675098871	0.067786245661588	NA	NA	0.0965712051909014	0.056980056980056974	NA	NA	0.03443645279437415	0.0383914003263269	His	Arg	TRUE	NA	5	0	0	0	0	1	0	0	2	0	1	0	0	0	0	0	1	0	0	0	0	0	0	0	0	0	0	0	0	0	0	0	0	0	0	0	0	0	0	0	0	0	0	0	0	0	0	0	0	0	0	0	0	0	0	0	0	0	0	0	0	0	0	0	0	0	36.91	FALSE	FALSE	FALSE	662	0.032
PCDHGB3p.Thr298Met	PCDHGB3	0.03239327336286983	0.02079434393844874	0.00554212675098871	0.068617734049204	NA	NA	NA	NA	NA	NA	0.046694436199137525	0.0383914003263269	Met	Thr	FALSE	NA	4	0	0	1	0	1	0	0	1	0	0	0	0	0	0	0	0	0	0	0	0	0	0	0	0	0	0	0	0	0	0	0	1	0	0	0	0	0	0	0	0	0	0	0	0	0	0	0	0	0	0	0	0	0	0	0	0	0	0	0	0	0	0	0	0	0	26.22	FALSE	FALSE	FALSE	661	0.032
CPZp.Arg275His	CPZ	0.03238439789343554	0.02079434393844874	0.00462929803084247	0.069398093817713	NA	NA	0.05253690155982787	0.056980056980056974	NA	NA	0.04000857601566342	0.028793550244745177	His	Arg	TRUE	NA	4	0	0	2	0	1	0	0	0	0	0	0	0	0	0	1	0	0	0	0	0	0	0	0	0	0	0	0	0	0	0	0	0	0	0	0	0	0	0	0	0	0	0	0	0	0	0	0	0	0	0	0	0	0	0	0	0	0	0	0	0	0	0	0	0	0	27.15	FALSE	FALSE	FALSE	661	0.032
FER1L6p.Arg1567His	FER1L6	0.03238439789343554	0.02079434393844874	0.00462929803084247	0.069398093817713	NA	NA	0.05253690155982787	0.056980056980056974	NA	NA	0.04000857601566342	0.028793550244745177	His	Arg	TRUE	NA	4	0	0	2	0	1	0	0	0	0	0	0	0	0	0	1	0	0	0	0	0	0	0	0	0	0	0	0	0	0	0	0	0	0	0	0	0	0	0	0	0	0	0	0	0	0	0	0	0	0	0	0	0	0	0	0	0	0	0	0	0	0	0	0	0	0	27.56	FALSE	FALSE	FALSE	661	0.032
KLHL10p.Ala23Val	KLHL10	0.03238439789343554	0.02079434393844874	0.00462929803084247	0.069398093817713	NA	NA	0.05253690155982787	0.056980056980056974	NA	NA	0.04000857601566342	0.028793550244745177	Val	Ala	FALSE	NA	4	0	0	2	0	1	0	0	0	0	0	0	0	0	0	1	0	0	0	0	0	0	0	0	0	0	0	0	0	0	0	0	0	0	0	0	0	0	0	0	0	0	0	0	0	0	0	0	0	0	0	0	0	0	0	0	0	0	0	0	0	0	0	0	0	0	26.43	FALSE	FALSE	FALSE	661	0.032
ARID1Ap.Ser1085Ter	ARID1A	0.03237955612696781	0.02599292992306092	0.00554212675098871	0.067779624747412	NA	NA	NA	NA	0.1697792869269949	0.1697792869269949	0.0343317420679356	0.0383914003263269	Ter	Ser	FALSE	1	5	1	1	0	0	0	1	0	2	0	0	0	0	0	0	0	0	0	0	0	0	0	0	0	0	0	0	0	0	0	0	0	0	0	0	0	0	0	0	0	0	0	0	0	0	0	0	0	0	0	0	0	0	0	0	0	0	0	0	0	0	0	0	0	0	0	37.64	FALSE	FALSE	FALSE	661	0.032
GRM8p.Ala686Val	GRM8	0.03237873762466577	0.02079434393844874	0.00162568709854509	0.07338280499282601	NA	NA	NA	NA	NA	NA	0.044330078644252646	0.028793550244745177	Val	Ala	FALSE	NA	4	0	0	0	0	3	0	0	0	0	0	0	0	0	1	0	0	0	0	0	0	0	0	0	0	0	0	0	0	0	0	0	0	0	0	0	0	0	0	0	0	0	0	0	0	0	0	0	0	0	0	0	0	0	0	0	0	0	0	0	0	0	0	0	0	0	28.41	FALSE	FALSE	FALSE	661	0.032
MED23p.Arg1328Cys	MED23	0.03237453930900456	0.02599292992306092	0.00554212675098871	0.064749078618009	0.134956638958021	0.11627906976744186	NA	NA	0.1697792869269949	0.1697792869269949	0.023966687257812456	0.028793550244745177	Cys	Arg	TRUE	NA	5	0	0	0	0	0	1	0	3	0	0	1	0	0	0	0	0	0	0	0	0	0	0	0	0	0	0	0	0	0	0	0	0	0	0	0	0	0	0	0	0	0	0	0	0	0	0	0	0	0	0	0	0	0	0	0	0	0	0	0	0	0	0	0	0	0	35.53	FALSE	FALSE	FALSE	661	0.032
ZFHX4p.Arg2607Cys	ZFHX4	0.03237151710623674	0.02599292992306092	0.00510857476196893	0.066839031393235	NA	NA	NA	NA	NA	NA	0.046663074869088966	0.04798925040790863	Cys	Arg	TRUE	NA	5	0	0	2	0	0	0	0	0	1	0	0	0	0	0	0	2	0	0	0	0	0	0	0	0	0	0	0	0	0	0	0	0	0	0	0	0	0	0	0	0	0	0	0	0	0	0	0	0	0	0	0	0	0	0	0	0	0	0	0	0	0	0	0	0	0	36.88	FALSE	FALSE	FALSE	661	0.032
GJA8p.Val433Ile	GJA8	0.03237016498944924	0.02079434393844874	0.00360824731341763	0.068863237587429	NA	NA	NA	NA	NA	NA	0.046661125812247434	0.0383914003263269	Ile	Val	FALSE	NA	4	0	0	1	0	1	0	0	0	1	0	0	0	0	0	0	0	0	0	0	0	0	0	1	0	0	0	0	0	0	0	0	0	0	0	0	0	0	0	0	0	0	0	0	0	0	0	0	0	0	0	0	0	0	0	0	0	0	0	0	0	0	0	0	0	0	27.77	FALSE	FALSE	FALSE	661	0.032
PTPRDp.Arg1798Gln	PTPRD	0.03237016498944924	0.02079434393844874	0.00360824731341763	0.069391966657432	NA	NA	NA	NA	NA	NA	0.046661125812247434	0.0383914003263269	Gln	Arg	FALSE	2	4	0	0	1	0	1	0	0	0	1	0	0	0	0	0	0	0	0	0	0	0	0	0	1	0	0	0	0	0	0	0	0	0	0	0	0	0	0	0	0	0	0	0	0	0	0	0	0	0	0	0	0	0	0	0	0	0	0	0	0	0	0	0	0	0	0	27.16	FALSE	FALSE	FALSE	661	0.032
NPTNp.Ala230Thr	NPTN	0.03235715181609492	0.02599292992306092	0.00554212675098871	0.067682629571787	NA	NA	0.05253690155982787	0.056980056980056974	NA	NA	0.0360362108905736	0.028793550244745177	Thr	Ala	TRUE	NA	5	0	1	1	0	0	0	0	1	0	0	0	0	0	0	1	0	0	0	0	0	0	0	0	0	0	0	0	0	0	0	0	0	0	0	0	1	0	0	0	0	0	0	0	0	0	0	0	0	0	0	0	0	0	0	0	0	0	0	0	0	0	0	0	0	0	36.7	FALSE	FALSE	FALSE	661	0.032
OR2G3p.Gly41Glu	OR2G3	0.03235032655971016	0.02599292992306092	0.00718551981157313	0.06470065311942	0.539826555832084	0.46511627906976744	NA	NA	NA	NA	0.005201236444360455	0.009597850081581726	Glu	Gly	FALSE	NA	5	0	0	0	0	0	0	0	0	0	0	4	0	0	0	0	0	0	0	0	0	0	0	1	0	0	0	0	0	0	0	0	0	0	0	0	0	0	0	0	0	0	0	0	0	0	0	0	0	0	0	0	0	0	0	0	0	0	0	0	0	0	0	0	0	0	38.09	FALSE	FALSE	FALSE	661	0.032
RBM39p.Thr353Ile	RBM39	0.03233993178578607	0.03119151590767311	0.010171424781831	0.06005056554072899	NA	NA	0.05253690155982787	0.056980056980056974	NA	NA	0.03994447876302076	0.04798925040790863	Ile	Thr	FALSE	NA	6	0	0	0	0	0	0	0	5	0	0	0	0	0	0	1	0	0	0	0	0	0	0	0	0	0	0	0	0	0	0	0	0	0	0	0	0	0	0	0	0	0	0	0	0	0	0	0	0	0	0	0	0	0	0	0	0	0	0	0	0	0	0	0	0	0	45.13	FALSE	FALSE	FALSE	660	0.032
BEND2p.Ser689Leu	BEND2	0.03233818633024858	0.02079434393844874	0.00406842617254224	0.06935998799823101	NA	NA	NA	NA	NA	NA	0.04661502903638128	0.0383914003263269	Leu	Ser	FALSE	NA	4	0	0	1	0	0	0	0	0	2	0	0	0	1	0	0	0	0	0	0	0	0	0	0	0	0	0	0	0	0	0	0	0	0	0	0	0	0	0	0	0	0	0	0	0	0	0	0	0	0	0	0	0	0	0	0	0	0	0	0	0	0	0	0	0	0	27.84	FALSE	FALSE	FALSE	660	0.032
ARRB2p.Ala248Thr	ARRB2	0.0323368629586345	0.02599292992306092	0.00458176309604143	0.068761288158272	NA	NA	NA	NA	NA	NA	0.04661312141529251	0.04798925040790863	Thr	Ala	TRUE	NA	5	1	0	2	0	1	0	0	0	0	0	0	0	0	0	0	1	0	0	0	0	0	0	0	0	0	0	0	0	0	0	0	0	0	0	0	0	0	0	0	0	0	0	0	0	0	0	0	0	0	0	0	0	0	0	0	0	0	0	0	0	0	0	0	0	0	38.07	FALSE	FALSE	FALSE	660	0.032
FMO1p.Arg291Cys	FMO1	0.0323368629586345	0.02599292992306092	0.00458176309604143	0.06831719266557601	NA	NA	NA	NA	NA	NA	0.04661312141529251	0.04798925040790863	Cys	Arg	TRUE	NA	5	1	0	2	0	1	0	0	0	0	0	0	0	0	0	0	1	0	0	0	0	0	0	0	0	0	0	0	0	0	0	0	0	0	0	0	0	0	0	0	0	0	0	0	0	0	0	0	0	0	0	0	0	0	0	0	0	0	0	0	0	0	0	0	0	0	37.93	FALSE	FALSE	FALSE	660	0.032
DNMT3Ap.Arg882Cys	DNMT3A	0.03233601419732403	0.04678727386150966	0.00812843549272548	0.066794609743962	NA	NA	NA	NA	NA	NA	0.03020806645226406	0.01919570016316345	Cys	Arg	TRUE	1	9	0	1	0	0	1	0	0	0	0	0	0	0	0	7	0	0	0	0	0	0	0	0	0	0	0	0	0	0	0	0	0	0	0	0	0	0	0	0	0	0	0	0	0	0	0	0	0	0	0	0	0	0	0	0	0	0	0	0	0	0	0	0	0	0	0	83.31	FALSE	FALSE	FALSE	660	0.032
NYAP2p.Val440Ile	NYAP2	0.032321573765795	0.02599292992306092	0.00606544923496573	0.066728070869645	NA	NA	NA	NA	NA	NA	0.04371240233193415	0.0383914003263269	Ile	Val	FALSE	NA	5	0	0	3	0	0	0	0	0	0	0	0	0	1	0	0	0	0	0	0	0	0	0	0	0	0	0	0	0	1	0	0	0	0	0	0	0	0	0	0	0	0	0	0	0	0	0	0	0	0	0	0	0	0	0	0	0	0	0	0	0	0	0	0	0	0	37.09	FALSE	FALSE	FALSE	660	0.032
OR2M2p.Thr269Met	OR2M2	0.032321573765795	0.02599292992306092	0.00599106918727047	0.06732973980689999	NA	NA	NA	NA	NA	NA	0.04371240233193415	0.0383914003263269	Met	Thr	FALSE	NA	5	0	0	3	0	0	0	0	0	0	0	0	0	1	0	0	0	0	0	0	0	0	0	0	0	0	0	0	0	1	0	0	0	0	0	0	0	0	0	0	0	0	0	0	0	0	0	0	0	0	0	0	0	0	0	0	0	0	0	0	0	0	0	0	0	0	37.75	FALSE	FALSE	FALSE	660	0.032
COL6A3p.Glu3149Lys	COL6A3	0.03232128826127613	0.02599292992306092	0.00554212675098871	0.06464257652255201	0.134956638958021	0.11627906976744186	0.0965712051909014	0.056980056980056974	NA	NA	0.023966687257812456	0.028793550244745177	Lys	Glu	TRUE	NA	5	0	0	0	0	0	0	0	3	0	1	1	0	0	0	0	0	0	0	0	0	0	0	0	0	0	0	0	0	0	0	0	0	0	0	0	0	0	0	0	0	0	0	0	0	0	0	0	0	0	0	0	0	0	0	0	0	0	0	0	0	0	0	0	0	0	36.54	FALSE	FALSE	FALSE	660	0.032
PIWIL1p.Arg230Gln	PIWIL1	0.03232128826127613	0.02599292992306092	0.00554212675098871	0.064323051847131	0.134956638958021	0.11627906976744186	0.0965712051909014	0.056980056980056974	NA	NA	0.023966687257812456	0.028793550244745177	Gln	Arg	FALSE	NA	5	0	0	0	0	0	0	0	3	0	1	1	0	0	0	0	0	0	0	0	0	0	0	0	0	0	0	0	0	0	0	0	0	0	0	0	0	0	0	0	0	0	0	0	0	0	0	0	0	0	0	0	0	0	0	0	0	0	0	0	0	0	0	0	0	0	36.18	FALSE	FALSE	FALSE	660	0.032
SCG2p.Pro375Leu	SCG2	0.03231685152649605	0.02079434393844874	0.00462929803084247	0.070255421864189	0.134956638958021	0.11627906976744186	0.05253690155982787	0.056980056980056974	NA	NA	0.0295533857628351	0.01919570016316345	Leu	Pro	FALSE	NA	4	0	0	0	0	2	0	0	0	0	0	1	0	0	0	1	0	0	0	0	0	0	0	0	0	0	0	0	0	0	0	0	0	0	0	0	0	0	0	0	0	0	0	0	0	0	0	0	0	0	0	0	0	0	0	0	0	0	0	0	0	0	0	0	0	0	27.37	FALSE	FALSE	FALSE	660	0.032
TP53p.Ile251Asn	TP53	0.03231685152649605	0.02079434393844874	0.00462929803084247	0.068691620863814	0.134956638958021	0.11627906976744186	0.05253690155982787	0.056980056980056974	NA	NA	0.0295533857628351	0.01919570016316345	Asn	Ile	FALSE	1	4	0	0	0	0	2	0	0	0	0	0	1	0	0	0	1	0	0	0	0	0	0	0	0	0	0	0	0	0	0	0	0	0	0	0	0	0	0	0	0	0	0	0	0	0	0	0	0	0	0	0	0	0	0	0	0	0	0	0	0	0	0	0	0	0	0	28.91	FALSE	FALSE	FALSE	660	0.032
NLRP4p.Thr199Met	NLRP4	0.03231062380994429	0.0363901018922853	0.00699826241179932	0.065261464004327	NA	NA	0.05253690155982787	0.056980056980056974	NA	NA	0.033794061290163074	0.0383914003263269	Met	Thr	FALSE	NA	7	0	0	1	0	1	0	0	0	0	0	0	0	1	0	1	0	0	0	0	0	1	0	0	0	0	0	0	0	1	0	0	0	0	0	0	0	0	0	0	0	0	0	0	0	0	0	0	0	0	0	0	0	0	0	0	0	0	1	0	0	0	0	0	0	0	63.26	FALSE	FALSE	FALSE	660	0.032
KRASp.Ala59Gly	KRAS	0.03230790837479584	0.02599292992306092	0.00697592699838957	0.064675879228931	NA	NA	NA	NA	0.1697792869269949	0.1697792869269949	0.014117066620672344	0.01919570016316345	Gly	Ala	FALSE	1	5	0	0	0	0	0	1	0	1	0	0	0	0	0	0	0	0	2	0	0	0	0	0	0	0	0	0	0	1	0	0	0	0	0	0	0	0	0	0	0	0	0	0	0	0	0	0	0	0	0	0	0	0	0	0	0	0	0	0	0	0	0	0	0	0	0	35.47	TRUE	FALSE	FALSE	660	0.032
CXCR6p.Ala277Thr	CXCR6	0.03230641030600103	0.02599292992306092	0.00455131044340795	0.06831550394821	NA	NA	NA	NA	NA	NA	0.04369054442341172	0.0383914003263269	Thr	Ala	TRUE	NA	5	0	0	2	0	1	0	0	0	0	0	0	0	0	0	0	1	0	0	0	0	0	0	0	0	0	0	0	0	1	0	0	0	0	0	0	0	0	0	0	0	0	0	0	0	0	0	0	0	0	0	0	0	0	0	0	0	0	0	0	0	0	0	0	0	0	37.75	FALSE	FALSE	FALSE	660	0.032
SGSM1p.Val310Ile	SGSM1	0.03230641030600103	0.02599292992306092	0.00455131044340795	0.068608347151546	NA	NA	NA	NA	NA	NA	0.04369054442341172	0.0383914003263269	Ile	Val	FALSE	NA	5	0	0	2	0	1	0	0	0	0	0	0	0	0	0	0	1	0	0	0	0	0	0	0	0	0	0	0	0	1	0	0	0	0	0	0	0	0	0	0	0	0	0	0	0	0	0	0	0	0	0	0	0	0	0	0	0	0	0	0	0	0	0	0	0	0	37.86	FALSE	FALSE	FALSE	660	0.032
C8Bp.Ser502Phe	C8B	0.03230564363254078	0.02599292992306092	0.00718552417665517	0.06617780991542	0.40486991687406293	0.3488372093023256	NA	NA	NA	NA	0.012615941567122936	0.009597850081581726	Phe	Ser	FALSE	NA	5	0	0	1	0	0	0	0	0	0	0	3	0	0	0	0	0	0	0	0	0	0	0	0	0	0	0	0	0	1	0	0	0	0	0	0	0	0	0	0	0	0	0	0	0	0	0	0	0	0	0	0	0	0	0	0	0	0	0	0	0	0	0	0	0	0	37.68	FALSE	FALSE	FALSE	660	0.032
CNTN1p.Arg571Gln	CNTN1	0.03230562400741931	0.02599292992306092	0.00718551981157313	0.065747268349821	0.40486991687406293	0.3488372093023256	NA	NA	NA	NA	0.012615941567122936	0.009597850081581726	Gln	Arg	FALSE	NA	5	0	0	1	0	0	0	0	0	0	0	3	0	0	0	0	0	0	0	0	0	0	0	0	0	0	0	0	0	1	0	0	0	0	0	0	0	0	0	0	0	0	0	0	0	0	0	0	0	0	0	0	0	0	0	0	0	0	0	0	0	0	0	0	0	0	39.05	FALSE	FALSE	FALSE	660	0.032
GIMAP7p.Glu197Lys	GIMAP7	0.03230562400741931	0.02599292992306092	0.00718551981157313	0.066236200002861	0.40486991687406293	0.3488372093023256	NA	NA	NA	NA	0.012615941567122936	0.009597850081581726	Lys	Glu	TRUE	NA	5	0	0	1	0	0	0	0	0	0	0	3	0	0	0	0	0	0	0	0	0	0	0	0	0	0	0	0	0	1	0	0	0	0	0	0	0	0	0	0	0	0	0	0	0	0	0	0	0	0	0	0	0	0	0	0	0	0	0	0	0	0	0	0	0	0	38.08	FALSE	FALSE	FALSE	660	0.032
HRH1p.Arg125Cys	HRH1	0.03230562400741931	0.02599292992306092	0.00718551981157313	0.064669678304158	0.40486991687406293	0.3488372093023256	NA	NA	NA	NA	0.012615941567122936	0.009597850081581726	Cys	Arg	TRUE	NA	5	0	0	1	0	0	0	0	0	0	0	3	0	0	0	0	0	0	0	0	0	0	0	0	0	0	0	0	0	1	0	0	0	0	0	0	0	0	0	0	0	0	0	0	0	0	0	0	0	0	0	0	0	0	0	0	0	0	0	0	0	0	0	0	0	0	38.61	FALSE	FALSE	FALSE	660	0.032
SP100p.Arg81Cys	SP100	0.03230562400741931	0.02599292992306092	0.00718551981157313	0.064611248014838	0.40486991687406293	0.3488372093023256	NA	NA	NA	NA	0.012615941567122936	0.009597850081581726	Cys	Arg	TRUE	NA	5	0	0	1	0	0	0	0	0	0	0	3	0	0	0	0	0	0	0	0	0	0	0	0	0	0	0	0	0	1	0	0	0	0	0	0	0	0	0	0	0	0	0	0	0	0	0	0	0	0	0	0	0	0	0	0	0	0	0	0	0	0	0	0	0	0	38.26	FALSE	FALSE	FALSE	660	0.032
ZC3HC1p.Arg185Cys	ZC3HC1	0.03230562400741931	0.02599292992306092	0.00718551981157313	0.066177769713541	0.40486991687406293	0.3488372093023256	NA	NA	NA	NA	0.012615941567122936	0.009597850081581726	Cys	Arg	TRUE	NA	5	0	0	1	0	0	0	0	0	0	0	3	0	0	0	0	0	0	0	0	0	0	0	0	0	0	0	0	0	1	0	0	0	0	0	0	0	0	0	0	0	0	0	0	0	0	0	0	0	0	0	0	0	0	0	0	0	0	0	0	0	0	0	0	0	0	37.59	FALSE	FALSE	FALSE	660	0.032
MAELp.Ala303Val	MAEL	0.03230480583322651	0.02599292992306092	0.00554212675098871	0.065893588602777	NA	NA	0.10507380311965574	0.11396011396011395	NA	NA	0.033220778886850016	0.028793550244745177	Val	Ala	FALSE	NA	5	0	0	2	0	0	0	0	1	0	0	0	0	0	0	2	0	0	0	0	0	0	0	0	0	0	0	0	0	0	0	0	0	0	0	0	0	0	0	0	0	0	0	0	0	0	0	0	0	0	0	0	0	0	0	0	0	0	0	0	0	0	0	0	0	0	35.12	FALSE	FALSE	FALSE	660	0.032
KITp.Asp816Val	KIT	0.03229891286636365	0.04678727386150966	0.01077119260044399	0.05929764658232001	NA	NA	NA	NA	NA	NA	0.009352478699731001	0.009597850081581726	Val	Asp	FALSE	1	9	0	0	0	0	0	0	0	0	0	0	0	0	0	5	0	0	0	0	0	0	0	0	0	0	0	0	0	0	0	0	0	0	0	0	0	0	0	0	0	0	0	0	0	0	0	0	0	0	0	0	0	1	0	3	0	0	0	0	0	0	0	0	0	0	0	87.23	TRUE	FALSE	FALSE	660	0.032
ENPEPp.Arg92Ter	ENPEP	0.03229655109123901	0.0363901018922853	0.00874185236854272	0.06217180641576399	0.134956638958021	0.11627906976744186	0.05253690155982787	0.056980056980056974	NA	NA	0.027968774135223685	0.0383914003263269	Ter	Arg	FALSE	NA	7	0	0	1	0	0	0	0	1	0	0	1	0	0	0	1	2	0	0	0	0	0	0	0	0	0	0	0	0	0	0	0	0	0	0	0	0	0	0	0	0	0	0	1	0	0	0	0	0	0	0	0	0	0	0	0	0	0	0	0	0	0	0	0	0	0	64.62	FALSE	FALSE	FALSE	659	0.032
THBS3p.Arg416Gln	THBS3	0.03228836872285237	0.02079434393844874	0.00202747571505696	0.07132380601771199	NA	NA	NA	NA	NA	NA	0.04654321767406239	0.0383914003263269	Gln	Arg	FALSE	NA	4	1	0	0	0	2	0	0	0	1	0	0	0	0	0	0	0	0	0	0	0	0	0	0	0	0	0	0	0	0	0	0	0	0	0	0	0	0	0	0	0	0	0	0	0	0	0	0	0	0	0	0	0	0	0	0	0	0	0	0	0	0	0	0	0	0	27.64	FALSE	FALSE	FALSE	659	0.032
EXOC4p.Ser21Leu	EXOC4	0.03228323130836267	0.02079434393844874	0.00300665333721778	0.07057976929116	NA	NA	0.0341218580764375	0.056980056980056974	NA	NA	0.042201764758039495	0.028793550244745177	Leu	Ser	FALSE	NA	4	0	0	0	0	0	0	0	0	3	0	0	0	0	0	0	0	0	0	0	0	0	0	0	0	0	0	0	0	0	0	0	0	0	0	0	0	0	0	0	1	0	0	0	0	0	0	0	0	0	0	0	0	0	0	0	0	0	0	0	0	0	0	0	0	0	28.59	FALSE	FALSE	FALSE	659	0.032
RASGEF1Ap.Ala454Thr	RASGEF1A	0.03227769685856322	0.02079434393844874	0.00406842617254224	0.069076875192701	NA	NA	NA	NA	NA	NA	0.04652783433565773	0.0383914003263269	Thr	Ala	TRUE	NA	4	0	1	2	0	0	0	0	0	0	0	0	0	1	0	0	0	0	0	0	0	0	0	0	0	0	0	0	0	0	0	0	0	0	0	0	0	0	0	0	0	0	0	0	0	0	0	0	0	0	0	0	0	0	0	0	0	0	0	0	0	0	0	0	0	0	25.05	FALSE	FALSE	FALSE	659	0.032
TGp.Val2556Ile	TG	0.03227769685856322	0.02079434393844874	0.00406842617254224	0.07057696604486	NA	NA	NA	NA	NA	NA	0.04652783433565773	0.0383914003263269	Ile	Val	FALSE	NA	4	0	1	2	0	0	0	0	0	0	0	0	0	1	0	0	0	0	0	0	0	0	0	0	0	0	0	0	0	0	0	0	0	0	0	0	0	0	0	0	0	0	0	0	0	0	0	0	0	0	0	0	0	0	0	0	0	0	0	0	0	0	0	0	0	0	25.81	FALSE	FALSE	FALSE	659	0.032
MYO3Ap.Arg642Trp	MYO3A	0.03227333740382374	0.03119151590767311	0.00809641413197318	0.06450825454944001	0.269913277916042	0.23255813953488372	0.11128485151027279	0.11396011396011395	NA	NA	0.01167086416035245	0.01919570016316345	Trp	Arg	FALSE	NA	6	0	0	0	0	0	0	0	1	0	1	2	0	0	0	0	1	0	0	0	0	0	0	0	0	0	1	0	0	0	0	0	0	0	0	0	0	0	0	0	0	0	0	0	0	0	0	0	0	0	0	0	0	0	0	0	0	0	0	0	0	0	0	0	0	0	50.63	FALSE	FALSE	FALSE	659	0.032
CD1Ap.Arg279Gln	CD1A	0.03227115680277254	0.02079434393844874	0.00425128838256269	0.070773002163196	NA	NA	NA	NA	0.1697792869269949	0.1697792869269949	0.03417548600603764	0.028793550244745177	Gln	Arg	FALSE	NA	4	0	1	1	0	0	1	0	0	0	0	0	0	0	0	0	0	0	0	0	0	0	0	0	0	0	0	0	1	0	0	0	0	0	0	0	0	0	0	0	0	0	0	0	0	0	0	0	0	0	0	0	0	0	0	0	0	0	0	0	0	0	0	0	0	0	26.44	FALSE	FALSE	FALSE	659	0.032
CR1p.Arg1842His	CR1	0.03227115680277254	0.02079434393844874	0.00425128838256269	0.069232468999069	NA	NA	NA	NA	0.1697792869269949	0.1697792869269949	0.03417548600603764	0.028793550244745177	His	Arg	TRUE	NA	4	0	1	1	0	0	1	0	0	0	0	0	0	0	0	0	0	0	0	0	0	0	0	0	0	0	0	0	1	0	0	0	0	0	0	0	0	0	0	0	0	0	0	0	0	0	0	0	0	0	0	0	0	0	0	0	0	0	0	0	0	0	0	0	0	0	26.46	FALSE	FALSE	FALSE	659	0.032
FAM135Bp.Leu1116Val	FAM135B	0.03226766484495461	0.02599292992306092	0.00718551981157313	0.06586046658589101	0.269913277916042	0.23255813953488372	0.014713646319371386	0.056980056980056974	NA	NA	0.023928847565115822	0.01919570016316345	Val	Leu	FALSE	2	5	0	0	1	0	0	0	0	0	0	0	2	0	0	0	0	0	0	0	0	0	0	0	0	0	0	1	0	0	0	0	0	1	0	0	0	0	0	0	0	0	0	0	0	0	0	0	0	0	0	0	0	0	0	0	0	0	0	0	0	0	0	0	0	0	0	40.13	FALSE	FALSE	FALSE	659	0.032
LAMA1p.Asn496Lys	LAMA1	0.03226253339876925	0.02079434393844874	0.00255428738098446	0.071133463574223	NA	NA	NA	NA	NA	NA	0.04650597642713529	0.0383914003263269	Lys	Asn	TRUE	NA	4	0	1	1	0	1	0	0	0	0	0	0	0	0	0	0	1	0	0	0	0	0	0	0	0	0	0	0	0	0	0	0	0	0	0	0	0	0	0	0	0	0	0	0	0	0	0	0	0	0	0	0	0	0	0	0	0	0	0	0	0	0	0	0	0	0	26.11	FALSE	FALSE	FALSE	659	0.032
OR2T6p.Thr258Met	OR2T6	0.03226253339876925	0.02079434393844874	0.00255428738098446	0.070575850524465	NA	NA	NA	NA	NA	NA	0.04650597642713529	0.0383914003263269	Met	Thr	FALSE	NA	4	0	1	1	0	1	0	0	0	0	0	0	0	0	0	0	1	0	0	0	0	0	0	0	0	0	0	0	0	0	0	0	0	0	0	0	0	0	0	0	0	0	0	0	0	0	0	0	0	0	0	0	0	0	0	0	0	0	0	0	0	0	0	0	0	0	26.88	FALSE	FALSE	FALSE	659	0.032
HEATR6p.Ser659Phe	HEATR6	0.03226176669865452	0.02079434393844874	0.00718552417665517	0.068043203389342	0.40486991687406293	0.3488372093023256	NA	NA	NA	NA	0.015431373570846509	0.009597850081581726	Phe	Ser	FALSE	NA	4	0	1	0	0	0	0	0	0	0	0	3	0	0	0	0	0	0	0	0	0	0	0	0	0	0	0	0	0	0	0	0	0	0	0	0	0	0	0	0	0	0	0	0	0	0	0	0	0	0	0	0	0	0	0	0	0	0	0	0	0	0	0	0	0	0	23.16	FALSE	FALSE	FALSE	659	0.032
MAGEA3p.Ser300Phe	MAGEA3	0.03226176669865452	0.02079434393844874	0.00718552417665517	0.06818938758193001	0.40486991687406293	0.3488372093023256	NA	NA	NA	NA	0.015431373570846509	0.009597850081581726	Phe	Ser	FALSE	NA	4	0	1	0	0	0	0	0	0	0	0	3	0	0	0	0	0	0	0	0	0	0	0	0	0	0	0	0	0	0	0	0	0	0	0	0	0	0	0	0	0	0	0	0	0	0	0	0	0	0	0	0	0	0	0	0	0	0	0	0	0	0	0	0	0	0	22.8	FALSE	FALSE	FALSE	659	0.032
OR6K6p.Ser244Phe	OR6K6	0.03226176669865452	0.02079434393844874	0.00718552417665517	0.06818938758193001	0.40486991687406293	0.3488372093023256	NA	NA	NA	NA	0.015431373570846509	0.009597850081581726	Phe	Ser	FALSE	NA	4	0	1	0	0	0	0	0	0	0	0	3	0	0	0	0	0	0	0	0	0	0	0	0	0	0	0	0	0	0	0	0	0	0	0	0	0	0	0	0	0	0	0	0	0	0	0	0	0	0	0	0	0	0	0	0	0	0	0	0	0	0	0	0	0	0	22.56	FALSE	FALSE	FALSE	659	0.032
C12ORF77p.Gly67Trp	C12ORF77	0.03226174710018752	0.02079434393844874	0.00718551981157313	0.06804316205427	0.40486991687406293	0.3488372093023256	NA	NA	NA	NA	0.015431373570846509	0.009597850081581726	Trp	Gly	FALSE	NA	4	0	1	0	0	0	0	0	0	0	0	3	0	0	0	0	0	0	0	0	0	0	0	0	0	0	0	0	0	0	0	0	0	0	0	0	0	0	0	0	0	0	0	0	0	0	0	0	0	0	0	0	0	0	0	0	0	0	0	0	0	0	0	0	0	0	22.49	FALSE	FALSE	FALSE	659	0.032
CCDC105p.Glu218Lys	CCDC105	0.03226174710018752	0.02079434393844874	0.00718551981157313	0.06804316205427	0.40486991687406293	0.3488372093023256	NA	NA	NA	NA	0.015431373570846509	0.009597850081581726	Lys	Glu	TRUE	NA	4	0	1	0	0	0	0	0	0	0	0	3	0	0	0	0	0	0	0	0	0	0	0	0	0	0	0	0	0	0	0	0	0	0	0	0	0	0	0	0	0	0	0	0	0	0	0	0	0	0	0	0	0	0	0	0	0	0	0	0	0	0	0	0	0	0	23.03	FALSE	FALSE	FALSE	659	0.032
CCKp.Arg76Gln	CCK	0.03226174710018752	0.02079434393844874	0.00718551981157313	0.068189346158053	0.40486991687406293	0.3488372093023256	NA	NA	NA	NA	0.015431373570846509	0.009597850081581726	Gln	Arg	FALSE	NA	4	0	1	0	0	0	0	0	0	0	0	3	0	0	0	0	0	0	0	0	0	0	0	0	0	0	0	0	0	0	0	0	0	0	0	0	0	0	0	0	0	0	0	0	0	0	0	0	0	0	0	0	0	0	0	0	0	0	0	0	0	0	0	0	0	0	21.83	FALSE	FALSE	FALSE	659	0.032
CERKLp.Glu514Lys	CERKL	0.03226174710018752	0.02079434393844874	0.00718551981157313	0.06804316205427	0.40486991687406293	0.3488372093023256	NA	NA	NA	NA	0.015431373570846509	0.009597850081581726	Lys	Glu	TRUE	NA	4	0	1	0	0	0	0	0	0	0	0	3	0	0	0	0	0	0	0	0	0	0	0	0	0	0	0	0	0	0	0	0	0	0	0	0	0	0	0	0	0	0	0	0	0	0	0	0	0	0	0	0	0	0	0	0	0	0	0	0	0	0	0	0	0	0	23.24	FALSE	FALSE	FALSE	659	0.032
CPA3p.Glu296Lys	CPA3	0.03226174710018752	0.02079434393844874	0.00718551981157313	0.06804316205427	0.40486991687406293	0.3488372093023256	NA	NA	NA	NA	0.015431373570846509	0.009597850081581726	Lys	Glu	TRUE	NA	4	0	1	0	0	0	0	0	0	0	0	3	0	0	0	0	0	0	0	0	0	0	0	0	0	0	0	0	0	0	0	0	0	0	0	0	0	0	0	0	0	0	0	0	0	0	0	0	0	0	0	0	0	0	0	0	0	0	0	0	0	0	0	0	0	0	22.53	FALSE	FALSE	FALSE	659	0.032
CPA3p.Glu34Lys	CPA3	0.03226174710018752	0.02079434393844874	0.00718551981157313	0.06804316205427	0.40486991687406293	0.3488372093023256	NA	NA	NA	NA	0.015431373570846509	0.009597850081581726	Lys	Glu	TRUE	NA	4	0	1	0	0	0	0	0	0	0	0	3	0	0	0	0	0	0	0	0	0	0	0	0	0	0	0	0	0	0	0	0	0	0	0	0	0	0	0	0	0	0	0	0	0	0	0	0	0	0	0	0	0	0	0	0	0	0	0	0	0	0	0	0	0	0	22.78	FALSE	FALSE	FALSE	659	0.032
CPED1p.Gly948Glu	CPED1	0.03226174710018752	0.02079434393844874	0.00718551981157313	0.06804316205427	0.40486991687406293	0.3488372093023256	NA	NA	NA	NA	0.015431373570846509	0.009597850081581726	Glu	Gly	FALSE	NA	4	0	1	0	0	0	0	0	0	0	0	3	0	0	0	0	0	0	0	0	0	0	0	0	0	0	0	0	0	0	0	0	0	0	0	0	0	0	0	0	0	0	0	0	0	0	0	0	0	0	0	0	0	0	0	0	0	0	0	0	0	0	0	0	0	0	23.07	FALSE	FALSE	FALSE	659	0.032
DSPPp.Glu207Asp	DSPP	0.03226174710018752	0.02079434393844874	0.00718551981157313	0.068189346158053	0.40486991687406293	0.3488372093023256	NA	NA	NA	NA	0.015431373570846509	0.009597850081581726	Asp	Glu	FALSE	NA	4	0	1	0	0	0	0	0	0	0	0	3	0	0	0	0	0	0	0	0	0	0	0	0	0	0	0	0	0	0	0	0	0	0	0	0	0	0	0	0	0	0	0	0	0	0	0	0	0	0	0	0	0	0	0	0	0	0	0	0	0	0	0	0	0	0	23.7	FALSE	FALSE	FALSE	659	0.032
EPHA6p.Gly231Arg	EPHA6	0.03226174710018752	0.02079434393844874	0.00718551981157313	0.068189346158053	0.40486991687406293	0.3488372093023256	NA	NA	NA	NA	0.015431373570846509	0.009597850081581726	Arg	Gly	TRUE	NA	4	0	1	0	0	0	0	0	0	0	0	3	0	0	0	0	0	0	0	0	0	0	0	0	0	0	0	0	0	0	0	0	0	0	0	0	0	0	0	0	0	0	0	0	0	0	0	0	0	0	0	0	0	0	0	0	0	0	0	0	0	0	0	0	0	0	22.4	FALSE	FALSE	FALSE	659	0.032
HRNRp.Arg2207Cys	HRNR	0.03226174710018752	0.02079434393844874	0.00718551981157313	0.068189346158053	0.40486991687406293	0.3488372093023256	NA	NA	NA	NA	0.015431373570846509	0.009597850081581726	Cys	Arg	TRUE	NA	4	0	1	0	0	0	0	0	0	0	0	3	0	0	0	0	0	0	0	0	0	0	0	0	0	0	0	0	0	0	0	0	0	0	0	0	0	0	0	0	0	0	0	0	0	0	0	0	0	0	0	0	0	0	0	0	0	0	0	0	0	0	0	0	0	0	22.64	FALSE	FALSE	FALSE	659	0.032
KIR3DL2p.Arg362Cys	KIR3DL2	0.03226174710018752	0.02079434393844874	0.00718551981157313	0.06804316205427	0.40486991687406293	0.3488372093023256	NA	NA	NA	NA	0.015431373570846509	0.009597850081581726	Cys	Arg	TRUE	NA	4	0	1	0	0	0	0	0	0	0	0	3	0	0	0	0	0	0	0	0	0	0	0	0	0	0	0	0	0	0	0	0	0	0	0	0	0	0	0	0	0	0	0	0	0	0	0	0	0	0	0	0	0	0	0	0	0	0	0	0	0	0	0	0	0	0	23.15	FALSE	FALSE	FALSE	659	0.032
LAMP5p.Met201Ile	LAMP5	0.03226174710018752	0.02079434393844874	0.00718551981157313	0.06804316205427	0.40486991687406293	0.3488372093023256	NA	NA	NA	NA	0.015431373570846509	0.009597850081581726	Ile	Met	FALSE	NA	4	0	1	0	0	0	0	0	0	0	0	3	0	0	0	0	0	0	0	0	0	0	0	0	0	0	0	0	0	0	0	0	0	0	0	0	0	0	0	0	0	0	0	0	0	0	0	0	0	0	0	0	0	0	0	0	0	0	0	0	0	0	0	0	0	0	23.26	FALSE	FALSE	FALSE	659	0.032
LRRIQ3p.Met404Ile	LRRIQ3	0.03226174710018752	0.02079434393844874	0.00718551981157313	0.068189346158053	0.40486991687406293	0.3488372093023256	NA	NA	NA	NA	0.015431373570846509	0.009597850081581726	Ile	Met	FALSE	NA	4	0	1	0	0	0	0	0	0	0	0	3	0	0	0	0	0	0	0	0	0	0	0	0	0	0	0	0	0	0	0	0	0	0	0	0	0	0	0	0	0	0	0	0	0	0	0	0	0	0	0	0	0	0	0	0	0	0	0	0	0	0	0	0	0	0	22.62	FALSE	FALSE	FALSE	659	0.032
MAGEA6p.Asp187Asn	MAGEA6	0.03226174710018752	0.02079434393844874	0.00718551981157313	0.06804316205427	0.40486991687406293	0.3488372093023256	NA	NA	NA	NA	0.015431373570846509	0.009597850081581726	Asn	Asp	FALSE	NA	4	0	1	0	0	0	0	0	0	0	0	3	0	0	0	0	0	0	0	0	0	0	0	0	0	0	0	0	0	0	0	0	0	0	0	0	0	0	0	0	0	0	0	0	0	0	0	0	0	0	0	0	0	0	0	0	0	0	0	0	0	0	0	0	0	0	22.39	FALSE	FALSE	FALSE	659	0.032
MYO9Ap.Pro1300Ser	MYO9A	0.03226174710018752	0.02079434393844874	0.00718551981157313	0.06804316205427	0.40486991687406293	0.3488372093023256	NA	NA	NA	NA	0.015431373570846509	0.009597850081581726	Ser	Pro	TRUE	NA	4	0	1	0	0	0	0	0	0	0	0	3	0	0	0	0	0	0	0	0	0	0	0	0	0	0	0	0	0	0	0	0	0	0	0	0	0	0	0	0	0	0	0	0	0	0	0	0	0	0	0	0	0	0	0	0	0	0	0	0	0	0	0	0	0	0	23.07	FALSE	FALSE	FALSE	659	0.032
PCDHB1p.Asp237Asn	PCDHB1	0.03226174710018752	0.02079434393844874	0.00718551981157313	0.06804316205427	0.40486991687406293	0.3488372093023256	NA	NA	NA	NA	0.015431373570846509	0.009597850081581726	Asn	Asp	FALSE	NA	4	0	1	0	0	0	0	0	0	0	0	3	0	0	0	0	0	0	0	0	0	0	0	0	0	0	0	0	0	0	0	0	0	0	0	0	0	0	0	0	0	0	0	0	0	0	0	0	0	0	0	0	0	0	0	0	0	0	0	0	0	0	0	0	0	0	22.81	FALSE	FALSE	FALSE	659	0.032
POM121L12p.Gly140Arg	POM121L12	0.03226174710018752	0.02079434393844874	0.00718551981157313	0.068189346158053	0.40486991687406293	0.3488372093023256	NA	NA	NA	NA	0.015431373570846509	0.009597850081581726	Arg	Gly	TRUE	NA	4	0	1	0	0	0	0	0	0	0	0	3	0	0	0	0	0	0	0	0	0	0	0	0	0	0	0	0	0	0	0	0	0	0	0	0	0	0	0	0	0	0	0	0	0	0	0	0	0	0	0	0	0	0	0	0	0	0	0	0	0	0	0	0	0	0	22.36	FALSE	FALSE	FALSE	659	0.032
RGS11p.Met427Thr	RGS11	0.03226174710018752	0.02079434393844874	0.00718551981157313	0.06804316205427	0.40486991687406293	0.3488372093023256	NA	NA	NA	NA	0.015431373570846509	0.009597850081581726	Thr	Met	TRUE	NA	4	0	1	0	0	0	0	0	0	0	0	3	0	0	0	0	0	0	0	0	0	0	0	0	0	0	0	0	0	0	0	0	0	0	0	0	0	0	0	0	0	0	0	0	0	0	0	0	0	0	0	0	0	0	0	0	0	0	0	0	0	0	0	0	0	0	23.31	FALSE	FALSE	FALSE	659	0.032
SLITRK4p.Glu577Lys	SLITRK4	0.03226174710018752	0.02079434393844874	0.00718551981157313	0.068189346158053	0.40486991687406293	0.3488372093023256	NA	NA	NA	NA	0.015431373570846509	0.009597850081581726	Lys	Glu	TRUE	NA	4	0	1	0	0	0	0	0	0	0	0	3	0	0	0	0	0	0	0	0	0	0	0	0	0	0	0	0	0	0	0	0	0	0	0	0	0	0	0	0	0	0	0	0	0	0	0	0	0	0	0	0	0	0	0	0	0	0	0	0	0	0	0	0	0	0	22.42	FALSE	FALSE	FALSE	659	0.032
SNTG2p.Gly192Glu	SNTG2	0.03226174710018752	0.02079434393844874	0.00718551981157313	0.068189346158053	0.40486991687406293	0.3488372093023256	NA	NA	NA	NA	0.015431373570846509	0.009597850081581726	Glu	Gly	FALSE	NA	4	0	1	0	0	0	0	0	0	0	0	3	0	0	0	0	0	0	0	0	0	0	0	0	0	0	0	0	0	0	0	0	0	0	0	0	0	0	0	0	0	0	0	0	0	0	0	0	0	0	0	0	0	0	0	0	0	0	0	0	0	0	0	0	0	0	22.43	FALSE	FALSE	FALSE	659	0.032
SORBS1p.Gly667Trp	SORBS1	0.03226174710018752	0.02079434393844874	0.00718551981157313	0.068189346158053	0.40486991687406293	0.3488372093023256	NA	NA	NA	NA	0.015431373570846509	0.009597850081581726	Trp	Gly	FALSE	NA	4	0	1	0	0	0	0	0	0	0	0	3	0	0	0	0	0	0	0	0	0	0	0	0	0	0	0	0	0	0	0	0	0	0	0	0	0	0	0	0	0	0	0	0	0	0	0	0	0	0	0	0	0	0	0	0	0	0	0	0	0	0	0	0	0	0	23.14	FALSE	FALSE	FALSE	659	0.032
SPAM1p.Glu58Lys	SPAM1	0.03226174710018752	0.02079434393844874	0.00718551981157313	0.06804316205427	0.40486991687406293	0.3488372093023256	NA	NA	NA	NA	0.015431373570846509	0.009597850081581726	Lys	Glu	TRUE	NA	4	0	1	0	0	0	0	0	0	0	0	3	0	0	0	0	0	0	0	0	0	0	0	0	0	0	0	0	0	0	0	0	0	0	0	0	0	0	0	0	0	0	0	0	0	0	0	0	0	0	0	0	0	0	0	0	0	0	0	0	0	0	0	0	0	0	22.76	FALSE	FALSE	FALSE	659	0.032
SPANXN2p.Gly146Glu	SPANXN2	0.03226174710018752	0.02079434393844874	0.00718551981157313	0.068189346158053	0.40486991687406293	0.3488372093023256	NA	NA	NA	NA	0.015431373570846509	0.009597850081581726	Glu	Gly	FALSE	NA	4	0	1	0	0	0	0	0	0	0	0	3	0	0	0	0	0	0	0	0	0	0	0	0	0	0	0	0	0	0	0	0	0	0	0	0	0	0	0	0	0	0	0	0	0	0	0	0	0	0	0	0	0	0	0	0	0	0	0	0	0	0	0	0	0	0	22.82	FALSE	FALSE	FALSE	659	0.032
SZT2p.Arg2980Leu	SZT2	0.03226174710018752	0.02079434393844874	0.00718551981157313	0.068046816656864	0.40486991687406293	0.3488372093023256	NA	NA	NA	NA	0.015431373570846509	0.009597850081581726	Leu	Arg	FALSE	NA	4	0	1	0	0	0	0	0	0	0	0	3	0	0	0	0	0	0	0	0	0	0	0	0	0	0	0	0	0	0	0	0	0	0	0	0	0	0	0	0	0	0	0	0	0	0	0	0	0	0	0	0	0	0	0	0	0	0	0	0	0	0	0	0	0	0	23.01	FALSE	FALSE	FALSE	659	0.032
VN1R4p.Met10Ile	VN1R4	0.03226174710018752	0.02079434393844874	0.00718551981157313	0.06804316205427	0.40486991687406293	0.3488372093023256	NA	NA	NA	NA	0.015431373570846509	0.009597850081581726	Ile	Met	FALSE	NA	4	0	1	0	0	0	0	0	0	0	0	3	0	0	0	0	0	0	0	0	0	0	0	0	0	0	0	0	0	0	0	0	0	0	0	0	0	0	0	0	0	0	0	0	0	0	0	0	0	0	0	0	0	0	0	0	0	0	0	0	0	0	0	0	0	0	23.01	FALSE	FALSE	FALSE	659	0.032
DUSP10p.Ala302Thr	DUSP10	0.03226072853157465	0.02079434393844874	0.00300665333721778	0.070266845236207	NA	NA	0.0341218580764375	0.056980056980056974	NA	NA	0.04216932732995803	0.028793550244745177	Thr	Ala	TRUE	NA	4	0	0	1	0	2	0	0	0	0	0	0	0	0	0	0	0	0	0	0	0	0	0	0	0	0	0	0	0	0	0	0	0	0	0	0	0	0	0	0	1	0	0	0	0	0	0	0	0	0	0	0	0	0	0	0	0	0	0	0	0	0	0	0	0	0	28.94	FALSE	FALSE	FALSE	659	0.032
MOB2p.Thr137Met	MOB2	0.03226072853157465	0.02079434393844874	0.00300665333721778	0.070266845236207	NA	NA	0.0341218580764375	0.056980056980056974	NA	NA	0.04216932732995803	0.028793550244745177	Met	Thr	FALSE	NA	4	0	0	1	0	2	0	0	0	0	0	0	0	0	0	0	0	0	0	0	0	0	0	0	0	0	0	0	0	0	0	0	0	0	0	0	0	0	0	0	1	0	0	0	0	0	0	0	0	0	0	0	0	0	0	0	0	0	0	0	0	0	0	0	0	0	27.95	FALSE	FALSE	FALSE	659	0.032
AGAP3p.Arg763Cys	AGAP3	0.0322579160702189	0.02079434393844874	0.00199702306242349	0.072277668401729	NA	NA	NA	NA	NA	NA	0.0436206406821816	0.028793550244745177	Cys	Arg	TRUE	NA	4	0	0	0	0	2	0	0	0	1	0	0	0	0	0	0	0	0	0	0	0	0	0	0	0	0	0	0	0	1	0	0	0	0	0	0	0	0	0	0	0	0	0	0	0	0	0	0	0	0	0	0	0	0	0	0	0	0	0	0	0	0	0	0	0	0	28.25	FALSE	FALSE	FALSE	659	0.032
RIMS2p.Ser511Leu	RIMS2	0.03224777572383276	0.0363901018922853	0.00918254287399662	0.061350460315427	0.269913277916042	0.23255813953488372	0.10507380311965574	0.11396011396011395	NA	NA	0.007988895752604152	0.009597850081581726	Leu	Ser	FALSE	NA	7	0	0	0	0	0	0	0	1	0	0	2	0	0	0	2	0	0	0	0	0	0	0	0	0	0	0	0	0	1	0	0	0	0	0	0	0	0	0	0	0	0	0	1	0	0	0	0	0	0	0	0	0	0	0	0	0	0	0	0	0	0	0	0	0	0	64.56	FALSE	FALSE	FALSE	658	0.032
OR4D10p.Arg122Ter	OR4D10	0.03224536520999176	0.02079434393844874	0.00554212675098871	0.068707462992709	0.134956638958021	0.11627906976744186	NA	NA	NA	NA	0.03612340559129715	0.028793550244745177	Ter	Arg	FALSE	NA	4	0	0	0	0	0	0	0	1	2	0	1	0	0	0	0	0	0	0	0	0	0	0	0	0	0	0	0	0	0	0	0	0	0	0	0	0	0	0	0	0	0	0	0	0	0	0	0	0	0	0	0	0	0	0	0	0	0	0	0	0	0	0	0	0	0	25.79	FALSE	FALSE	FALSE	658	0.032
GRIK3p.Thr455Met	GRIK3	0.03223950831864853	0.02599292992306092	0.00410495598288924	0.067892991325668	0.025699419436530497	0.11627906976744186	NA	NA	NA	NA	0.04450037449795282	0.0383914003263269	Met	Thr	FALSE	NA	5	0	0	2	0	0	0	0	0	1	0	0	0	0	0	0	0	0	0	0	0	0	0	1	0	0	0	0	0	0	0	0	0	0	0	0	0	0	0	0	0	0	0	0	0	0	0	1	0	0	0	0	0	0	0	0	0	0	0	0	0	0	0	0	0	0	37.82	FALSE	FALSE	FALSE	658	0.032
TP53p.Thr125Met	TP53	0.03222925695942023	0.02599292992306092	0.0061625346944021	0.066858618468903	NA	NA	NA	NA	0.1697792869269949	0.1697792869269949	0.034115087986354625	0.0383914003263269	Met	Thr	FALSE	1	5	0	0	2	0	0	1	0	0	0	0	0	0	0	0	0	1	0	0	0	0	0	0	1	0	0	0	0	0	0	0	0	0	0	0	0	0	0	0	0	0	0	0	0	0	0	0	0	0	0	0	0	0	0	0	0	0	0	0	0	0	0	0	0	0	0	36.37	FALSE	FALSE	FALSE	658	0.032
EPAS1p.Asp107Asn	EPAS1	0.03221931695141713	0.03119151590767311	0.00680822206470223	0.064438633902834	NA	NA	NA	NA	0.1697792869269949	0.1697792869269949	0.032275701480079536	0.0383914003263269	Asn	Asp	FALSE	1	6	0	0	1	1	0	1	0	2	0	0	0	0	0	0	0	1	0	0	0	0	0	0	0	0	0	0	0	0	0	0	0	0	0	0	0	0	0	0	0	0	0	0	0	0	0	0	0	0	0	0	0	0	0	0	0	0	0	0	0	0	0	0	0	0	0	51.13	FALSE	FALSE	FALSE	658	0.032
TADA3p.Arg120Trp	TADA3	0.03221453160222586	0.01559575795383655	0	0.086630236305167	NA	NA	0.24326133957017085	0.056980056980056974	NA	NA	0.015538518559003728	0.01919570016316345	Trp	Arg	FALSE	NA	3	1	0	1	0	0	0	0	0	0	0	0	0	0	0	0	0	0	0	0	0	0	0	0	0	0	0	0	0	0	1	0	0	0	0	0	0	0	0	0	0	0	0	0	0	0	0	0	0	0	0	0	0	0	0	0	0	0	0	0	0	0	0	0	0	0	26.76	FALSE	FALSE	FALSE	658	0.032
PSG7p.Arg289Cys	PSG7	0.03221015049162373	0.02079434393844874	0.00406842617254224	0.068995569359947	0.134956638958021	0.11627906976744186	NA	NA	NA	NA	0.03607264408282941	0.028793550244745177	Cys	Arg	TRUE	NA	4	0	1	0	0	1	0	0	0	0	0	1	0	1	0	0	0	0	0	0	0	0	0	0	0	0	0	0	0	0	0	0	0	0	0	0	0	0	0	0	0	0	0	0	0	0	0	0	0	0	0	0	0	0	0	0	0	0	0	0	0	0	0	0	0	0	25.36	FALSE	FALSE	FALSE	658	0.032
EPXp.Arg673Gln	EPX	0.03219658383594791	0.02599292992306092	0.00554212675098871	0.064393167671895	NA	NA	NA	NA	NA	NA	0.04641091108381463	0.04798925040790863	Gln	Arg	FALSE	NA	5	0	0	2	0	0	0	0	2	0	0	0	0	0	0	0	0	0	0	0	0	0	0	1	0	0	0	0	0	0	0	0	0	0	0	0	0	0	0	0	0	0	0	0	0	0	0	0	0	0	0	0	0	0	0	0	0	0	0	0	0	0	0	0	0	0	36.55	FALSE	FALSE	FALSE	657	0.032
MEFVp.Ser683Leu	MEFV	0.03219658383594791	0.02599292992306092	0.00554212675098871	0.065270870439482	NA	NA	NA	NA	NA	NA	0.04641091108381463	0.04798925040790863	Leu	Ser	FALSE	NA	5	0	0	2	0	0	0	0	2	0	0	0	0	0	0	0	0	0	0	0	0	0	0	1	0	0	0	0	0	0	0	0	0	0	0	0	0	0	0	0	0	0	0	0	0	0	0	0	0	0	0	0	0	0	0	0	0	0	0	0	0	0	0	0	0	0	36.97	FALSE	FALSE	FALSE	657	0.032
CHST1p.Arg243Cys	CHST1	0.0321949956276244	0.02079434393844874	0.00462929803084247	0.06813393020306	NA	NA	0.05253690155982787	0.056980056980056974	0.1697792869269949	0.1697792869269949	0.027392634448540485	0.01919570016316345	Cys	Arg	TRUE	NA	4	0	0	1	0	1	1	0	0	0	0	0	0	0	0	1	0	0	0	0	0	0	0	0	0	0	0	0	0	0	0	0	0	0	0	0	0	0	0	0	0	0	0	0	0	0	0	0	0	0	0	0	0	0	0	0	0	0	0	0	0	0	0	0	0	0	27.2	FALSE	FALSE	FALSE	657	0.032
C9p.Asp312Asn	C9	0.0321922749292965	0.02599292992306092	0.00718551981157313	0.064370125512084	0.269913277916042	0.23255813953488372	0.10507380311965574	0.11396011396011395	0.1697792869269949	0.1697792869269949	NA	NA	Asn	Asp	FALSE	NA	5	0	0	0	0	0	1	0	0	0	0	2	0	0	0	2	0	0	0	0	0	0	0	0	0	0	0	0	0	0	0	0	0	0	0	0	0	0	0	0	0	0	0	0	0	0	0	0	0	0	0	0	0	0	0	0	0	0	0	0	0	0	0	0	0	0	36.71	FALSE	FALSE	FALSE	657	0.032
TRMT10Ap.Arg93Ter	TRMT10A	0.03219161420024567	0.02079434393844874	0.00492867185597787	0.06830508244303	NA	NA	NA	NA	NA	NA	0.03929913805359237	0.028793550244745177	Ter	Arg	FALSE	NA	4	0	0	2	0	0	0	0	0	1	0	0	0	0	0	0	0	0	0	0	0	0	0	0	0	0	0	0	0	0	0	0	0	0	0	1	0	0	0	0	0	0	0	0	0	0	0	0	0	0	0	0	0	0	0	0	0	0	0	0	0	0	0	0	0	0	26.78	FALSE	FALSE	FALSE	657	0.032
ITGADp.Arg747His	ITGAD	0.03218989255626966	0.02079434393844874	0.00202747571505696	0.07110435090775799	NA	NA	NA	NA	NA	NA	0.04640126570069675	0.0383914003263269	His	Arg	TRUE	NA	4	1	2	1	0	0	0	0	0	0	0	0	0	0	0	0	0	0	0	0	0	0	0	0	0	0	0	0	0	0	0	0	0	0	0	0	0	0	0	0	0	0	0	0	0	0	0	0	0	0	0	0	0	0	0	0	0	0	0	0	0	0	0	0	0	0	25.71	FALSE	FALSE	FALSE	657	0.032
HTR5Ap.Val295Met	HTR5A	0.03218987993006458	0.02599292992306092	0.00813685234508448	0.065143255425505	NA	NA	NA	NA	NA	NA	0.04640124750020429	0.04798925040790863	Met	Val	FALSE	NA	5	0	0	1	0	0	0	0	1	1	0	0	0	2	0	0	0	0	0	0	0	0	0	0	0	0	0	0	0	0	0	0	0	0	0	0	0	0	0	0	0	0	0	0	0	0	0	0	0	0	0	0	0	0	0	0	0	0	0	0	0	0	0	0	0	0	35.96	FALSE	FALSE	FALSE	657	0.032
JAM3p.Arg191His	JAM3	0.03218987993006458	0.02599292992306092	0.00554212675098871	0.066151596155191	NA	NA	NA	NA	NA	NA	0.04640124750020429	0.04798925040790863	His	Arg	TRUE	NA	5	0	0	1	0	0	0	0	1	1	0	0	0	2	0	0	0	0	0	0	0	0	0	0	0	0	0	0	0	0	0	0	0	0	0	0	0	0	0	0	0	0	0	0	0	0	0	0	0	0	0	0	0	0	0	0	0	0	0	0	0	0	0	0	0	0	36.63	FALSE	FALSE	FALSE	657	0.032
GPR17p.Arg157His	GPR17	0.03218788279927422	0.01559575795383655	0	0.074134624922263	NA	NA	NA	NA	NA	NA	0.028843947800764044	0.01919570016316345	His	Arg	TRUE	NA	3	0	0	0	0	1	0	1	0	1	0	0	0	0	0	0	0	0	0	0	0	0	0	0	0	0	0	0	0	0	0	0	0	0	0	0	0	0	0	0	0	0	0	0	0	0	0	0	0	0	0	0	0	0	0	0	0	0	0	0	0	0	0	0	0	0	19.93	FALSE	FALSE	FALSE	657	0.032
OR4A15p.Ser121Phe	OR4A15	0.03218586035532454	0.02599292992306092	0.00718552417665517	0.065627525012961	0.40486991687406293	0.3488372093023256	NA	NA	NA	NA	0.012615941567122936	0.009597850081581726	Phe	Ser	FALSE	NA	5	0	0	1	0	0	0	0	0	0	0	3	0	0	0	0	0	0	0	0	0	0	0	0	0	0	0	0	0	0	0	0	0	0	0	0	0	0	0	0	0	0	0	0	0	0	0	0	0	0	0	1	0	0	0	0	0	0	0	0	0	0	0	0	0	0	38.92	FALSE	FALSE	FALSE	657	0.032
PGRp.Arg836Gln	PGR	0.03218584080296934	0.02599292992306092	0.00718551981157313	0.065635253099353	0.40486991687406293	0.3488372093023256	NA	NA	NA	NA	0.012615941567122936	0.009597850081581726	Gln	Arg	FALSE	NA	5	0	0	1	0	0	0	0	0	0	0	3	0	0	0	0	0	0	0	0	0	0	0	0	0	0	0	0	0	0	0	0	0	0	0	0	0	0	0	0	0	0	0	0	0	0	0	0	0	0	0	1	0	0	0	0	0	0	0	0	0	0	0	0	0	0	38.54	FALSE	FALSE	FALSE	657	0.032
ASB5p.Arg329Ter	ASB5	0.0321848757383064	0.02079434393844874	0.00554212675098871	0.068047062313541	0.134956638958021	0.11627906976744186	NA	NA	NA	NA	0.0360362108905736	0.028793550244745177	Ter	Arg	FALSE	NA	4	0	1	1	0	0	0	0	1	0	0	1	0	0	0	0	0	0	0	0	0	0	0	0	0	0	0	0	0	0	0	0	0	0	0	0	0	0	0	0	0	0	0	0	0	0	0	0	0	0	0	0	0	0	0	0	0	0	0	0	0	0	0	0	0	0	25.21	FALSE	FALSE	FALSE	657	0.032
CAMK1Dp.Ser360Leu	CAMK1D	0.0321848757383064	0.02079434393844874	0.00554212675098871	0.069455941029211	0.134956638958021	0.11627906976744186	NA	NA	NA	NA	0.0360362108905736	0.028793550244745177	Leu	Ser	FALSE	NA	4	0	1	1	0	0	0	0	1	0	0	1	0	0	0	0	0	0	0	0	0	0	0	0	0	0	0	0	0	0	0	0	0	0	0	0	0	0	0	0	0	0	0	0	0	0	0	0	0	0	0	0	0	0	0	0	0	0	0	0	0	0	0	0	0	0	25.63	FALSE	FALSE	FALSE	657	0.032
CRB1p.Glu395Lys	CRB1	0.0321848757383064	0.02079434393844874	0.00554212675098871	0.067958732072409	0.134956638958021	0.11627906976744186	NA	NA	NA	NA	0.0360362108905736	0.028793550244745177	Lys	Glu	TRUE	NA	4	0	1	1	0	0	0	0	1	0	0	1	0	0	0	0	0	0	0	0	0	0	0	0	0	0	0	0	0	0	0	0	0	0	0	0	0	0	0	0	0	0	0	0	0	0	0	0	0	0	0	0	0	0	0	0	0	0	0	0	0	0	0	0	0	0	25.6	FALSE	FALSE	FALSE	657	0.032
FAM71Ap.Ala156Thr	FAM71A	0.0321848757383064	0.02079434393844874	0.00554212675098871	0.067966290692388	0.134956638958021	0.11627906976744186	NA	NA	NA	NA	0.0360362108905736	0.028793550244745177	Thr	Ala	TRUE	NA	4	0	1	1	0	0	0	0	1	0	0	1	0	0	0	0	0	0	0	0	0	0	0	0	0	0	0	0	0	0	0	0	0	0	0	0	0	0	0	0	0	0	0	0	0	0	0	0	0	0	0	0	0	0	0	0	0	0	0	0	0	0	0	0	0	0	25.79	FALSE	FALSE	FALSE	657	0.032
LCE3Ep.Glu49Lys	LCE3E	0.0321848757383064	0.02079434393844874	0.00554212675098871	0.068659642753917	0.134956638958021	0.11627906976744186	NA	NA	NA	NA	0.0360362108905736	0.028793550244745177	Lys	Glu	TRUE	NA	4	0	1	1	0	0	0	0	1	0	0	1	0	0	0	0	0	0	0	0	0	0	0	0	0	0	0	0	0	0	0	0	0	0	0	0	0	0	0	0	0	0	0	0	0	0	0	0	0	0	0	0	0	0	0	0	0	0	0	0	0	0	0	0	0	0	26.1	FALSE	FALSE	FALSE	657	0.032
MCM4p.Ala609Val	MCM4	0.0321848757383064	0.02079434393844874	0.00554212675098871	0.06953281239109199	0.134956638958021	0.11627906976744186	NA	NA	NA	NA	0.0360362108905736	0.028793550244745177	Val	Ala	FALSE	NA	4	0	1	1	0	0	0	0	1	0	0	1	0	0	0	0	0	0	0	0	0	0	0	0	0	0	0	0	0	0	0	0	0	0	0	0	0	0	0	0	0	0	0	0	0	0	0	0	0	0	0	0	0	0	0	0	0	0	0	0	0	0	0	0	0	0	26.56	FALSE	FALSE	FALSE	657	0.032
NOTCH4p.Arg1489Gln	NOTCH4	0.0321848757383064	0.02079434393844874	0.00554212675098871	0.068200905243662	0.134956638958021	0.11627906976744186	NA	NA	NA	NA	0.0360362108905736	0.028793550244745177	Gln	Arg	FALSE	NA	4	0	1	1	0	0	0	0	1	0	0	1	0	0	0	0	0	0	0	0	0	0	0	0	0	0	0	0	0	0	0	0	0	0	0	0	0	0	0	0	0	0	0	0	0	0	0	0	0	0	0	0	0	0	0	0	0	0	0	0	0	0	0	0	0	0	25.44	FALSE	FALSE	FALSE	657	0.032
PLCL1p.Glu361Lys	PLCL1	0.0321848757383064	0.02079434393844874	0.00554212675098871	0.067966290692388	0.134956638958021	0.11627906976744186	NA	NA	NA	NA	0.0360362108905736	0.028793550244745177	Lys	Glu	TRUE	NA	4	0	1	1	0	0	0	0	1	0	0	1	0	0	0	0	0	0	0	0	0	0	0	0	0	0	0	0	0	0	0	0	0	0	0	0	0	0	0	0	0	0	0	0	0	0	0	0	0	0	0	0	0	0	0	0	0	0	0	0	0	0	0	0	0	0	27.01	FALSE	FALSE	FALSE	657	0.032
PPP1R16Bp.Glu410Lys	PPP1R16B	0.0321848757383064	0.02079434393844874	0.00554212675098871	0.068345356528898	0.134956638958021	0.11627906976744186	NA	NA	NA	NA	0.0360362108905736	0.028793550244745177	Lys	Glu	TRUE	NA	4	0	1	1	0	0	0	0	1	0	0	1	0	0	0	0	0	0	0	0	0	0	0	0	0	0	0	0	0	0	0	0	0	0	0	0	0	0	0	0	0	0	0	0	0	0	0	0	0	0	0	0	0	0	0	0	0	0	0	0	0	0	0	0	0	0	25.32	FALSE	FALSE	FALSE	657	0.032
SLC6A19p.Asp384Asn	SLC6A19	0.0321848757383064	0.02079434393844874	0.00554212675098871	0.06788941933050699	0.134956638958021	0.11627906976744186	NA	NA	NA	NA	0.0360362108905736	0.028793550244745177	Asn	Asp	FALSE	NA	4	0	1	1	0	0	0	0	1	0	0	1	0	0	0	0	0	0	0	0	0	0	0	0	0	0	0	0	0	0	0	0	0	0	0	0	0	0	0	0	0	0	0	0	0	0	0	0	0	0	0	0	0	0	0	0	0	0	0	0	0	0	0	0	0	0	25.9	FALSE	FALSE	FALSE	657	0.032
HACE1p.Arg642Trp	HACE1	0.03218407894959239	0.01559575795383655	0	0.08773708056999299	NA	NA	0.24326133957017085	0.056980056980056974	NA	NA	0.012615941567122936	0.009597850081581726	Trp	Arg	FALSE	NA	3	0	0	1	0	0	0	0	0	0	0	0	0	0	0	0	0	0	0	0	0	0	0	0	0	0	0	0	0	1	1	0	0	0	0	0	0	0	0	0	0	0	0	0	0	0	0	0	0	0	0	0	0	0	0	0	0	0	0	0	0	0	0	0	0	0	26.91	FALSE	FALSE	FALSE	657	0.032
MAP3K19p.Arg885Gln	MAP3K19	0.03218407894959239	0.01559575795383655	0	0.085740057507569	NA	NA	0.24326133957017085	0.056980056980056974	NA	NA	0.012615941567122936	0.009597850081581726	Gln	Arg	FALSE	NA	3	0	0	1	0	0	0	0	0	0	0	0	0	0	0	0	0	0	0	0	0	0	0	0	0	0	0	0	0	1	1	0	0	0	0	0	0	0	0	0	0	0	0	0	0	0	0	0	0	0	0	0	0	0	0	0	0	0	0	0	0	0	0	0	0	0	26.43	FALSE	FALSE	FALSE	657	0.032
NF1p.Arg304Gln	NF1	0.03218407894959239	0.01559575795383655	0	0.08773708056999299	NA	NA	0.24326133957017085	0.056980056980056974	NA	NA	0.012615941567122936	0.009597850081581726	Gln	Arg	FALSE	1	3	0	0	1	0	0	0	0	0	0	0	0	0	0	0	0	0	0	0	0	0	0	0	0	0	0	0	0	0	1	1	0	0	0	0	0	0	0	0	0	0	0	0	0	0	0	0	0	0	0	0	0	0	0	0	0	0	0	0	0	0	0	0	0	0	0	26.64	TRUE	FALSE	FALSE	657	0.032
CSMD3p.Arg3025Cys	CSMD3	0.0321819180136392	0.02599292992306092	0.00592579348280993	0.067190084054744	NA	NA	0.06725054787919925	0.11396011396011395	NA	NA	0.0378478247013688	0.028793550244745177	Cys	Arg	TRUE	2	5	0	0	3	0	0	0	0	0	0	0	0	0	0	0	1	0	0	0	0	0	0	0	0	0	0	1	0	0	0	0	0	0	0	0	0	0	0	0	0	0	0	0	0	0	0	0	0	0	0	0	0	0	0	0	0	0	0	0	0	0	0	0	0	0	0	34.69	FALSE	FALSE	FALSE	657	0.032
CD58p.Arg152Ter	CD58	0.03217901719893789	0.04158868787689748	0.0078667121136828	0.064384852381214	NA	NA	NA	NA	NA	NA	0.03908535651741537	0.0383914003263269	Ter	Arg	FALSE	NA	8	0	0	2	4	0	0	0	1	0	0	0	0	1	0	0	0	0	0	0	0	0	0	0	0	0	0	0	0	0	0	0	0	0	0	0	0	0	0	0	0	0	0	0	0	0	0	0	0	0	0	0	0	0	0	0	0	0	0	0	0	0	0	0	0	0	75.33	FALSE	FALSE	FALSE	657	0.032
DIAPH2p.Ser280Phe	DIAPH2	0.03217602073898457	0.02079434393844874	0.00648808740061214	0.066426598523481	NA	NA	NA	NA	0.5093378607809848	0.5093378607809848	0.009352478699731001	0.009597850081581726	Phe	Ser	FALSE	NA	4	0	0	0	0	0	3	0	0	0	0	0	0	0	0	0	0	0	0	0	0	0	0	0	0	0	0	0	0	0	0	0	0	0	0	0	0	0	0	0	0	0	0	0	0	0	0	0	0	0	0	0	1	0	0	0	0	0	0	0	0	0	0	0	0	0	24.07	FALSE	FALSE	FALSE	657	0.032
ADRA1Ap.Val394Ile	ADRA1A	0.03216825568416681	0.03119151590767311	0.00766286214295339	0.06408195293935999	NA	NA	0.0341218580764375	0.056980056980056974	NA	NA	0.04203602905457018	0.04798925040790863	Ile	Val	FALSE	NA	6	0	0	1	0	0	0	0	1	1	0	0	0	0	0	0	2	0	0	0	0	0	0	0	0	0	0	0	0	0	0	0	0	0	0	0	0	0	0	0	1	0	0	0	0	0	0	0	0	0	0	0	0	0	0	0	0	0	0	0	0	0	0	0	0	0	51.49	FALSE	FALSE	FALSE	657	0.032
PIK3CGp.Val165Ile	PIK3CG	0.03215943990363618	0.02079434393844874	0.00199702306242349	0.071073898255125	NA	NA	NA	NA	NA	NA	0.04347868870881595	0.028793550244745177	Ile	Val	FALSE	NA	4	0	2	1	0	0	0	0	0	0	0	0	0	0	0	0	0	0	0	0	0	0	0	0	0	0	0	0	0	1	0	0	0	0	0	0	0	0	0	0	0	0	0	0	0	0	0	0	0	0	0	0	0	0	0	0	0	0	0	0	0	0	0	0	0	0	25.02	FALSE	FALSE	FALSE	657	0.032
CWC27p.Ala295Val	CWC27	0.03214944171695328	0.02599292992306092	0.00554212675098871	0.065305701247345	NA	NA	NA	NA	NA	NA	0.04634295639942603	0.04798925040790863	Val	Ala	FALSE	NA	5	0	0	1	0	0	0	0	2	1	0	0	0	0	0	0	1	0	0	0	0	0	0	0	0	0	0	0	0	0	0	0	0	0	0	0	0	0	0	0	0	0	0	0	0	0	0	0	0	0	0	0	0	0	0	0	0	0	0	0	0	0	0	0	0	0	38.22	FALSE	FALSE	FALSE	656	0.032
REXO2p.Arg211Gln	REXO2	0.03214944171695328	0.02599292992306092	0.00554212675098871	0.065739253236364	NA	NA	NA	NA	NA	NA	0.04634295639942603	0.04798925040790863	Gln	Arg	FALSE	NA	5	0	0	1	0	0	0	0	2	1	0	0	0	0	0	0	1	0	0	0	0	0	0	0	0	0	0	0	0	0	0	0	0	0	0	0	0	0	0	0	0	0	0	0	0	0	0	0	0	0	0	0	0	0	0	0	0	0	0	0	0	0	0	0	0	0	38.05	FALSE	FALSE	FALSE	656	0.032
TAAR5p.Arg330His	TAAR5	0.03214944171695328	0.02599292992306092	0.00554212675098871	0.06627990499047201	NA	NA	NA	NA	NA	NA	0.04634295639942603	0.04798925040790863	His	Arg	TRUE	NA	5	0	0	1	0	0	0	0	2	1	0	0	0	0	0	0	1	0	0	0	0	0	0	0	0	0	0	0	0	0	0	0	0	0	0	0	0	0	0	0	0	0	0	0	0	0	0	0	0	0	0	0	0	0	0	0	0	0	0	0	0	0	0	0	0	0	37.39	FALSE	FALSE	FALSE	656	0.032
KCNB2p.Arg231His	KCNB2	0.03214878406443744	0.02079434393844874	0.00406842617254224	0.068791781200797	NA	NA	NA	NA	0.1697792869269949	0.1697792869269949	0.033999087469258345	0.028793550244745177	His	Arg	TRUE	NA	4	0	0	0	0	0	1	0	0	2	0	0	0	1	0	0	0	0	0	0	0	0	0	0	0	0	0	0	0	0	0	0	0	0	0	0	0	0	0	0	0	0	0	0	0	0	0	0	0	0	0	0	0	0	0	0	0	0	0	0	0	0	0	0	0	0	26.92	FALSE	FALSE	FALSE	656	0.032
ZFP28p.Arg493His	ZFP28	0.03214743211027129	0.02599292992306092	0.00554212675098871	0.06388936766867699	NA	NA	NA	NA	NA	NA	0.0392354502083307	0.0383914003263269	His	Arg	TRUE	NA	5	0	0	2	0	0	0	0	1	0	0	0	0	0	0	0	0	0	0	0	0	0	0	0	0	0	0	0	0	0	0	0	0	0	0	1	0	0	0	0	0	0	0	0	0	0	0	0	1	0	0	0	0	0	0	0	0	0	0	0	0	0	0	0	0	0	35.89	FALSE	FALSE	FALSE	656	0.032
C19ORF54p.Ser281Phe	C19ORF54	0.03214022156699103	0.01039717196922437	0	0.085740109593208	NA	NA	0.24326133957017085	0.056980056980056974	NA	NA	0.015431373570846509	0.009597850081581726	Phe	Ser	FALSE	NA	2	0	1	0	0	0	0	0	0	0	0	0	0	0	0	0	0	0	0	0	0	0	0	0	0	0	0	0	0	0	1	0	0	0	0	0	0	0	0	0	0	0	0	0	0	0	0	0	0	0	0	0	0	0	0	0	0	0	0	0	0	0	0	0	0	0	13.73	FALSE	FALSE	FALSE	656	0.032
ADCY8p.Glu1013Gln	ADCY8	0.03214020204236061	0.01039717196922437	0	0.085740057507569	NA	NA	0.24326133957017085	0.056980056980056974	NA	NA	0.015431373570846509	0.009597850081581726	Gln	Glu	FALSE	NA	2	0	1	0	0	0	0	0	0	0	0	0	0	0	0	0	0	0	0	0	0	0	0	0	0	0	0	0	0	0	1	0	0	0	0	0	0	0	0	0	0	0	0	0	0	0	0	0	0	0	0	0	0	0	0	0	0	0	0	0	0	0	0	0	0	0	13.39	FALSE	FALSE	FALSE	656	0.032
AMPHp.Glu614Lys	AMPH	0.03214020204236061	0.01039717196922437	0	0.085740057507569	NA	NA	0.24326133957017085	0.056980056980056974	NA	NA	0.015431373570846509	0.009597850081581726	Lys	Glu	TRUE	NA	2	0	1	0	0	0	0	0	0	0	0	0	0	0	0	0	0	0	0	0	0	0	0	0	0	0	0	0	0	0	1	0	0	0	0	0	0	0	0	0	0	0	0	0	0	0	0	0	0	0	0	0	0	0	0	0	0	0	0	0	0	0	0	0	0	0	13.29	FALSE	FALSE	FALSE	656	0.032
ANKHp.Pro193Leu	ANKH	0.03214020204236061	0.01039717196922437	0	0.085715418461613	NA	NA	0.24326133957017085	0.056980056980056974	NA	NA	0.015431373570846509	0.009597850081581726	Leu	Pro	FALSE	NA	2	0	1	0	0	0	0	0	0	0	0	0	0	0	0	0	0	0	0	0	0	0	0	0	0	0	0	0	0	0	1	0	0	0	0	0	0	0	0	0	0	0	0	0	0	0	0	0	0	0	0	0	0	0	0	0	0	0	0	0	0	0	0	0	0	0	13.08	FALSE	FALSE	FALSE	656	0.032
ARHGAP32p.Arg1710His	ARHGAP32	0.03214020204236061	0.01039717196922437	0	0.085740057507569	NA	NA	0.24326133957017085	0.056980056980056974	NA	NA	0.015431373570846509	0.009597850081581726	His	Arg	TRUE	NA	2	0	1	0	0	0	0	0	0	0	0	0	0	0	0	0	0	0	0	0	0	0	0	0	0	0	0	0	0	0	1	0	0	0	0	0	0	0	0	0	0	0	0	0	0	0	0	0	0	0	0	0	0	0	0	0	0	0	0	0	0	0	0	0	0	0	13.39	FALSE	FALSE	FALSE	656	0.032
CHD4p.Glu442Lys	CHD4	0.03214020204236061	0.01039717196922437	0	0.085740057507569	NA	NA	0.24326133957017085	0.056980056980056974	NA	NA	0.015431373570846509	0.009597850081581726	Lys	Glu	TRUE	1	2	0	1	0	0	0	0	0	0	0	0	0	0	0	0	0	0	0	0	0	0	0	0	0	0	0	0	0	0	0	1	0	0	0	0	0	0	0	0	0	0	0	0	0	0	0	0	0	0	0	0	0	0	0	0	0	0	0	0	0	0	0	0	0	0	0	13.52	FALSE	TRUE	FALSE	656	0.032
DGKDp.Gln634His	DGKD	0.03214020204236061	0.01039717196922437	0	0.085715418461613	NA	NA	0.24326133957017085	0.056980056980056974	NA	NA	0.015431373570846509	0.009597850081581726	His	Gln	TRUE	NA	2	0	1	0	0	0	0	0	0	0	0	0	0	0	0	0	0	0	0	0	0	0	0	0	0	0	0	0	0	0	1	0	0	0	0	0	0	0	0	0	0	0	0	0	0	0	0	0	0	0	0	0	0	0	0	0	0	0	0	0	0	0	0	0	0	0	13.95	FALSE	FALSE	FALSE	656	0.032
DOCK10p.Asp622His	DOCK10	0.03214020204236061	0.01039717196922437	0	0.085716034437762	NA	NA	0.24326133957017085	0.056980056980056974	NA	NA	0.015431373570846509	0.009597850081581726	His	Asp	TRUE	NA	2	0	1	0	0	0	0	0	0	0	0	0	0	0	0	0	0	0	0	0	0	0	0	0	0	0	0	0	0	0	1	0	0	0	0	0	0	0	0	0	0	0	0	0	0	0	0	0	0	0	0	0	0	0	0	0	0	0	0	0	0	0	0	0	0	0	13.64	FALSE	FALSE	FALSE	656	0.032
FRMPD4p.Arg481Gln	FRMPD4	0.03214020204236061	0.01039717196922437	0	0.085740057507569	NA	NA	0.24326133957017085	0.056980056980056974	NA	NA	0.015431373570846509	0.009597850081581726	Gln	Arg	FALSE	NA	2	0	1	0	0	0	0	0	0	0	0	0	0	0	0	0	0	0	0	0	0	0	0	0	0	0	0	0	0	0	1	0	0	0	0	0	0	0	0	0	0	0	0	0	0	0	0	0	0	0	0	0	0	0	0	0	0	0	0	0	0	0	0	0	0	0	13.2	FALSE	FALSE	FALSE	656	0.032
FTLp.Glu89Gln	FTL	0.03214020204236061	0.01039717196922437	0	0.085715418461613	NA	NA	0.24326133957017085	0.056980056980056974	NA	NA	0.015431373570846509	0.009597850081581726	Gln	Glu	FALSE	NA	2	0	1	0	0	0	0	0	0	0	0	0	0	0	0	0	0	0	0	0	0	0	0	0	0	0	0	0	0	0	1	0	0	0	0	0	0	0	0	0	0	0	0	0	0	0	0	0	0	0	0	0	0	0	0	0	0	0	0	0	0	0	0	0	0	0	14.05	FALSE	FALSE	FALSE	656	0.032
HOXA2p.Ser299Leu	HOXA2	0.03214020204236061	0.01039717196922437	0	0.085715418461613	NA	NA	0.24326133957017085	0.056980056980056974	NA	NA	0.015431373570846509	0.009597850081581726	Leu	Ser	FALSE	NA	2	0	1	0	0	0	0	0	0	0	0	0	0	0	0	0	0	0	0	0	0	0	0	0	0	0	0	0	0	0	1	0	0	0	0	0	0	0	0	0	0	0	0	0	0	0	0	0	0	0	0	0	0	0	0	0	0	0	0	0	0	0	0	0	0	0	13.61	FALSE	FALSE	FALSE	656	0.032
HRCT1p.Pro93His	HRCT1	0.03214020204236061	0.01039717196922437	0	0.085740057507569	NA	NA	0.24326133957017085	0.056980056980056974	NA	NA	0.015431373570846509	0.009597850081581726	His	Pro	TRUE	NA	2	0	1	0	0	0	0	0	0	0	0	0	0	0	0	0	0	0	0	0	0	0	0	0	0	0	0	0	0	0	1	0	0	0	0	0	0	0	0	0	0	0	0	0	0	0	0	0	0	0	0	0	0	0	0	0	0	0	0	0	0	0	0	0	0	0	13.62	FALSE	FALSE	FALSE	656	0.032
OR4Q3p.Pro254Ser	OR4Q3	0.03214020204236061	0.01039717196922437	0	0.085715418461613	NA	NA	0.24326133957017085	0.056980056980056974	NA	NA	0.015431373570846509	0.009597850081581726	Ser	Pro	TRUE	NA	2	0	1	0	0	0	0	0	0	0	0	0	0	0	0	0	0	0	0	0	0	0	0	0	0	0	0	0	0	0	1	0	0	0	0	0	0	0	0	0	0	0	0	0	0	0	0	0	0	0	0	0	0	0	0	0	0	0	0	0	0	0	0	0	0	0	13.78	FALSE	FALSE	FALSE	656	0.032
PMS2p.Pro470Ser	PMS2	0.03214020204236061	0.01039717196922437	0	0.085740057507569	NA	NA	0.24326133957017085	0.056980056980056974	NA	NA	0.015431373570846509	0.009597850081581726	Ser	Pro	TRUE	1	2	0	1	0	0	0	0	0	0	0	0	0	0	0	0	0	0	0	0	0	0	0	0	0	0	0	0	0	0	0	1	0	0	0	0	0	0	0	0	0	0	0	0	0	0	0	0	0	0	0	0	0	0	0	0	0	0	0	0	0	0	0	0	0	0	0	13.73	FALSE	FALSE	FALSE	656	0.032
NLRP4p.Pro284Leu	NLRP4	0.03213334752623134	0.02599292992306092	0.00586884558929174	0.067141513567337	NA	NA	NA	NA	NA	NA	0.045836720453972954	0.0383914003263269	Leu	Pro	FALSE	NA	5	0	0	3	0	0	0	0	1	0	0	0	0	0	0	0	0	0	0	0	0	0	0	0	0	0	0	0	0	0	0	0	0	0	0	0	0	0	0	0	0	0	1	0	0	0	0	0	0	0	0	0	0	0	0	0	0	0	0	0	0	0	0	0	0	0	34.65	FALSE	FALSE	FALSE	656	0.032
ANKEF1p.Arg202Ter	ANKEF1	0.03213038958579592	0.03119151590767311	0.00809641413197318	0.063050938100027	0.134956638958021	0.11627906976744186	NA	NA	NA	NA	0.03595766988782784	0.04798925040790863	Ter	Arg	FALSE	NA	6	0	0	1	0	0	0	0	2	0	0	1	0	0	0	0	2	0	0	0	0	0	0	0	0	0	0	0	0	0	0	0	0	0	0	0	0	0	0	0	0	0	0	0	0	0	0	0	0	0	0	0	0	0	0	0	0	0	0	0	0	0	0	0	0	0	50.57	FALSE	FALSE	FALSE	656	0.032
NUF2p.Ser340Leu	NUF2	0.03213038958579592	0.03119151590767311	0.00809641413197318	0.064005512229495	0.134956638958021	0.11627906976744186	NA	NA	NA	NA	0.03595766988782784	0.04798925040790863	Leu	Ser	FALSE	NA	6	0	0	1	0	0	0	0	2	0	0	1	0	0	0	0	2	0	0	0	0	0	0	0	0	0	0	0	0	0	0	0	0	0	0	0	0	0	0	0	0	0	0	0	0	0	0	0	0	0	0	0	0	0	0	0	0	0	0	0	0	0	0	0	0	0	51.05	FALSE	FALSE	FALSE	656	0.032
JAK3p.Arg445Gln	JAK3	0.03212145016575036	0.03119151590767311	0.0060824271451709	0.066593938331782	NA	NA	0.0341218580764375	0.056980056980056974	NA	NA	0.04196855957505874	0.04798925040790863	Gln	Arg	FALSE	1	6	2	0	0	0	0	0	0	1	2	0	0	0	0	0	0	0	0	0	0	0	0	0	0	0	0	0	0	0	0	0	0	0	0	0	0	0	0	0	0	1	0	0	0	0	0	0	0	0	0	0	0	0	0	0	0	0	0	0	0	0	0	0	0	0	0	51.16	FALSE	FALSE	FALSE	656	0.032
ADAMTS12p.Pro1016Gln	ADAMTS12	0.0321155629964044	0.01559575795383655	0	0.07493631365827601	NA	NA	NA	NA	NA	NA	0.04629412071253953	0.028793550244745177	Gln	Pro	FALSE	NA	3	0	3	0	0	0	0	0	0	0	0	0	0	0	0	0	0	0	0	0	0	0	0	0	0	0	0	0	0	0	0	0	0	0	0	0	0	0	0	0	0	0	0	0	0	0	0	0	0	0	0	0	0	0	0	0	0	0	0	0	0	0	0	0	0	0	20.2	FALSE	FALSE	FALSE	656	0.032
APPBP2p.Arg52His	APPBP2	0.0321155629964044	0.01559575795383655	0	0.07493631365827601	NA	NA	NA	NA	NA	NA	0.04629412071253953	0.028793550244745177	His	Arg	TRUE	NA	3	0	3	0	0	0	0	0	0	0	0	0	0	0	0	0	0	0	0	0	0	0	0	0	0	0	0	0	0	0	0	0	0	0	0	0	0	0	0	0	0	0	0	0	0	0	0	0	0	0	0	0	0	0	0	0	0	0	0	0	0	0	0	0	0	0	19.91	FALSE	FALSE	FALSE	656	0.032
ASTN1p.His212Gln	ASTN1	0.0321155629964044	0.01559575795383655	0	0.07493631365827601	NA	NA	NA	NA	NA	NA	0.04629412071253953	0.028793550244745177	Gln	His	FALSE	NA	3	0	3	0	0	0	0	0	0	0	0	0	0	0	0	0	0	0	0	0	0	0	0	0	0	0	0	0	0	0	0	0	0	0	0	0	0	0	0	0	0	0	0	0	0	0	0	0	0	0	0	0	0	0	0	0	0	0	0	0	0	0	0	0	0	0	19.71	FALSE	FALSE	FALSE	656	0.032
DLX5p.Gln148Ter	DLX5	0.0321155629964044	0.01559575795383655	0	0.07493631365827601	NA	NA	NA	NA	NA	NA	0.04629412071253953	0.028793550244745177	Ter	Gln	FALSE	NA	3	0	3	0	0	0	0	0	0	0	0	0	0	0	0	0	0	0	0	0	0	0	0	0	0	0	0	0	0	0	0	0	0	0	0	0	0	0	0	0	0	0	0	0	0	0	0	0	0	0	0	0	0	0	0	0	0	0	0	0	0	0	0	0	0	0	20.39	FALSE	FALSE	FALSE	656	0.032
EPHA5p.Arg191Ser	EPHA5	0.0321155629964044	0.01559575795383655	0	0.07493631365827601	NA	NA	NA	NA	NA	NA	0.04629412071253953	0.028793550244745177	Ser	Arg	TRUE	NA	3	0	3	0	0	0	0	0	0	0	0	0	0	0	0	0	0	0	0	0	0	0	0	0	0	0	0	0	0	0	0	0	0	0	0	0	0	0	0	0	0	0	0	0	0	0	0	0	0	0	0	0	0	0	0	0	0	0	0	0	0	0	0	0	0	0	20.11	FALSE	FALSE	FALSE	656	0.032
FOLH1p.Asp173Tyr	FOLH1	0.0321155629964044	0.01559575795383655	0	0.07493631365827601	NA	NA	NA	NA	NA	NA	0.04629412071253953	0.028793550244745177	Tyr	Asp	TRUE	NA	3	0	3	0	0	0	0	0	0	0	0	0	0	0	0	0	0	0	0	0	0	0	0	0	0	0	0	0	0	0	0	0	0	0	0	0	0	0	0	0	0	0	0	0	0	0	0	0	0	0	0	0	0	0	0	0	0	0	0	0	0	0	0	0	0	0	19.9	FALSE	FALSE	FALSE	656	0.032
KCNH7p.Gly748Trp	KCNH7	0.0321155629964044	0.01559575795383655	0	0.07493631365827601	NA	NA	NA	NA	NA	NA	0.04629412071253953	0.028793550244745177	Trp	Gly	FALSE	NA	3	0	3	0	0	0	0	0	0	0	0	0	0	0	0	0	0	0	0	0	0	0	0	0	0	0	0	0	0	0	0	0	0	0	0	0	0	0	0	0	0	0	0	0	0	0	0	0	0	0	0	0	0	0	0	0	0	0	0	0	0	0	0	0	0	0	19.48	FALSE	FALSE	FALSE	656	0.032
KEAP1p.Gly417Val	KEAP1	0.0321155629964044	0.01559575795383655	0	0.07493631365827601	NA	NA	NA	NA	NA	NA	0.04629412071253953	0.028793550244745177	Val	Gly	FALSE	1	3	0	3	0	0	0	0	0	0	0	0	0	0	0	0	0	0	0	0	0	0	0	0	0	0	0	0	0	0	0	0	0	0	0	0	0	0	0	0	0	0	0	0	0	0	0	0	0	0	0	0	0	0	0	0	0	0	0	0	0	0	0	0	0	0	0	19.12	FALSE	FALSE	FALSE	656	0.032
KLHL1p.Ser611Ile	KLHL1	0.0321155629964044	0.01559575795383655	0	0.07493631365827601	NA	NA	NA	NA	NA	NA	0.04629412071253953	0.028793550244745177	Ile	Ser	FALSE	NA	3	0	3	0	0	0	0	0	0	0	0	0	0	0	0	0	0	0	0	0	0	0	0	0	0	0	0	0	0	0	0	0	0	0	0	0	0	0	0	0	0	0	0	0	0	0	0	0	0	0	0	0	0	0	0	0	0	0	0	0	0	0	0	0	0	0	19.52	FALSE	FALSE	FALSE	656	0.032
MMP16p.Arg149Leu	MMP16	0.0321155629964044	0.01559575795383655	0	0.07493631365827601	NA	NA	NA	NA	NA	NA	0.04629412071253953	0.028793550244745177	Leu	Arg	FALSE	NA	3	0	3	0	0	0	0	0	0	0	0	0	0	0	0	0	0	0	0	0	0	0	0	0	0	0	0	0	0	0	0	0	0	0	0	0	0	0	0	0	0	0	0	0	0	0	0	0	0	0	0	0	0	0	0	0	0	0	0	0	0	0	0	0	0	0	19.64	FALSE	FALSE	FALSE	656	0.032
OR2T27p.Asp11Tyr	OR2T27	0.0321155629964044	0.01559575795383655	0	0.07493631365827601	NA	NA	NA	NA	NA	NA	0.04629412071253953	0.028793550244745177	Tyr	Asp	TRUE	NA	3	0	3	0	0	0	0	0	0	0	0	0	0	0	0	0	0	0	0	0	0	0	0	0	0	0	0	0	0	0	0	0	0	0	0	0	0	0	0	0	0	0	0	0	0	0	0	0	0	0	0	0	0	0	0	0	0	0	0	0	0	0	0	0	0	0	20.24	FALSE	FALSE	FALSE	656	0.032
OR4M2p.Ala161Ser	OR4M2	0.0321155629964044	0.01559575795383655	0	0.07493631365827601	NA	NA	NA	NA	NA	NA	0.04629412071253953	0.028793550244745177	Ser	Ala	TRUE	NA	3	0	3	0	0	0	0	0	0	0	0	0	0	0	0	0	0	0	0	0	0	0	0	0	0	0	0	0	0	0	0	0	0	0	0	0	0	0	0	0	0	0	0	0	0	0	0	0	0	0	0	0	0	0	0	0	0	0	0	0	0	0	0	0	0	0	19.95	FALSE	FALSE	FALSE	656	0.032
PCDHGA8p.Arg227His	PCDHGA8	0.0321155629964044	0.01559575795383655	0	0.07493631365827601	NA	NA	NA	NA	NA	NA	0.04629412071253953	0.028793550244745177	His	Arg	TRUE	NA	3	0	3	0	0	0	0	0	0	0	0	0	0	0	0	0	0	0	0	0	0	0	0	0	0	0	0	0	0	0	0	0	0	0	0	0	0	0	0	0	0	0	0	0	0	0	0	0	0	0	0	0	0	0	0	0	0	0	0	0	0	0	0	0	0	0	19.53	FALSE	FALSE	FALSE	656	0.032
PPM1Bp.Met127Ile	PPM1B	0.0321155629964044	0.01559575795383655	0	0.07493631365827601	NA	NA	NA	NA	NA	NA	0.04629412071253953	0.028793550244745177	Ile	Met	FALSE	NA	3	0	3	0	0	0	0	0	0	0	0	0	0	0	0	0	0	0	0	0	0	0	0	0	0	0	0	0	0	0	0	0	0	0	0	0	0	0	0	0	0	0	0	0	0	0	0	0	0	0	0	0	0	0	0	0	0	0	0	0	0	0	0	0	0	0	19.56	FALSE	FALSE	FALSE	656	0.032
SEC61A2p.Gly126Val	SEC61A2	0.0321155629964044	0.01559575795383655	0	0.07493631365827601	NA	NA	NA	NA	NA	NA	0.04629412071253953	0.028793550244745177	Val	Gly	FALSE	NA	3	0	3	0	0	0	0	0	0	0	0	0	0	0	0	0	0	0	0	0	0	0	0	0	0	0	0	0	0	0	0	0	0	0	0	0	0	0	0	0	0	0	0	0	0	0	0	0	0	0	0	0	0	0	0	0	0	0	0	0	0	0	0	0	0	0	19.71	FALSE	FALSE	FALSE	656	0.032
SLCO1C1p.Gln269His	SLCO1C1	0.0321155629964044	0.01559575795383655	0	0.07493631365827601	NA	NA	NA	NA	NA	NA	0.04629412071253953	0.028793550244745177	His	Gln	TRUE	NA	3	0	3	0	0	0	0	0	0	0	0	0	0	0	0	0	0	0	0	0	0	0	0	0	0	0	0	0	0	0	0	0	0	0	0	0	0	0	0	0	0	0	0	0	0	0	0	0	0	0	0	0	0	0	0	0	0	0	0	0	0	0	0	0	0	0	20.32	FALSE	FALSE	FALSE	656	0.032
SPTA1p.Leu895Ile	SPTA1	0.0321155629964044	0.01559575795383655	0	0.07493631365827601	NA	NA	NA	NA	NA	NA	0.04629412071253953	0.028793550244745177	Ile	Leu	FALSE	NA	3	0	3	0	0	0	0	0	0	0	0	0	0	0	0	0	0	0	0	0	0	0	0	0	0	0	0	0	0	0	0	0	0	0	0	0	0	0	0	0	0	0	0	0	0	0	0	0	0	0	0	0	0	0	0	0	0	0	0	0	0	0	0	0	0	0	19.63	FALSE	FALSE	FALSE	656	0.032
STK11p.Glu70Ter	STK11	0.0321155629964044	0.01559575795383655	0	0.07493631365827601	NA	NA	NA	NA	NA	NA	0.04629412071253953	0.028793550244745177	Ter	Glu	FALSE	1	3	0	3	0	0	0	0	0	0	0	0	0	0	0	0	0	0	0	0	0	0	0	0	0	0	0	0	0	0	0	0	0	0	0	0	0	0	0	0	0	0	0	0	0	0	0	0	0	0	0	0	0	0	0	0	0	0	0	0	0	0	0	0	0	0	0	19.64	FALSE	FALSE	TRUE	656	0.032
STK11p.Trp239Cys	STK11	0.0321155629964044	0.01559575795383655	0	0.07493631365827601	NA	NA	NA	NA	NA	NA	0.04629412071253953	0.028793550244745177	Cys	Trp	TRUE	1	3	0	3	0	0	0	0	0	0	0	0	0	0	0	0	0	0	0	0	0	0	0	0	0	0	0	0	0	0	0	0	0	0	0	0	0	0	0	0	0	0	0	0	0	0	0	0	0	0	0	0	0	0	0	0	0	0	0	0	0	0	0	0	0	0	0	19.73	FALSE	FALSE	TRUE	656	0.032
SUN3p.Glu128Ter	SUN3	0.0321155629964044	0.01559575795383655	0	0.07493631365827601	NA	NA	NA	NA	NA	NA	0.04629412071253953	0.028793550244745177	Ter	Glu	FALSE	NA	3	0	3	0	0	0	0	0	0	0	0	0	0	0	0	0	0	0	0	0	0	0	0	0	0	0	0	0	0	0	0	0	0	0	0	0	0	0	0	0	0	0	0	0	0	0	0	0	0	0	0	0	0	0	0	0	0	0	0	0	0	0	0	0	0	0	20.26	FALSE	FALSE	FALSE	656	0.032
SYT16p.Gly409Val	SYT16	0.0321155629964044	0.01559575795383655	0	0.07493631365827601	NA	NA	NA	NA	NA	NA	0.04629412071253953	0.028793550244745177	Val	Gly	FALSE	NA	3	0	3	0	0	0	0	0	0	0	0	0	0	0	0	0	0	0	0	0	0	0	0	0	0	0	0	0	0	0	0	0	0	0	0	0	0	0	0	0	0	0	0	0	0	0	0	0	0	0	0	0	0	0	0	0	0	0	0	0	0	0	0	0	0	0	20.12	FALSE	FALSE	FALSE	656	0.032
TECRLp.Ser309Ter	TECRL	0.0321155629964044	0.01559575795383655	0	0.07493631365827601	NA	NA	NA	NA	NA	NA	0.04629412071253953	0.028793550244745177	Ter	Ser	FALSE	NA	3	0	3	0	0	0	0	0	0	0	0	0	0	0	0	0	0	0	0	0	0	0	0	0	0	0	0	0	0	0	0	0	0	0	0	0	0	0	0	0	0	0	0	0	0	0	0	0	0	0	0	0	0	0	0	0	0	0	0	0	0	0	0	0	0	0	19.81	FALSE	FALSE	FALSE	656	0.032
TSHRp.Pro162His	TSHR	0.0321155629964044	0.01559575795383655	0	0.07493631365827601	NA	NA	NA	NA	NA	NA	0.04629412071253953	0.028793550244745177	His	Pro	TRUE	2	3	0	3	0	0	0	0	0	0	0	0	0	0	0	0	0	0	0	0	0	0	0	0	0	0	0	0	0	0	0	0	0	0	0	0	0	0	0	0	0	0	0	0	0	0	0	0	0	0	0	0	0	0	0	0	0	0	0	0	0	0	0	0	0	0	0	19.76	FALSE	FALSE	FALSE	656	0.032
ZCCHC5p.Pro109Thr	ZCCHC5	0.0321155629964044	0.01559575795383655	0	0.07493631365827601	NA	NA	NA	NA	NA	NA	0.04629412071253953	0.028793550244745177	Thr	Pro	TRUE	NA	3	0	3	0	0	0	0	0	0	0	0	0	0	0	0	0	0	0	0	0	0	0	0	0	0	0	0	0	0	0	0	0	0	0	0	0	0	0	0	0	0	0	0	0	0	0	0	0	0	0	0	0	0	0	0	0	0	0	0	0	0	0	0	0	0	0	19.94	FALSE	FALSE	FALSE	656	0.032
ZFP36L1p.Glu257Lys	ZFP36L1	0.0321155629964044	0.01559575795383655	0	0.07493631365827601	NA	NA	NA	NA	NA	NA	0.04629412071253953	0.028793550244745177	Lys	Glu	TRUE	NA	3	0	3	0	0	0	0	0	0	0	0	0	0	0	0	0	0	0	0	0	0	0	0	0	0	0	0	0	0	0	0	0	0	0	0	0	0	0	0	0	0	0	0	0	0	0	0	0	0	0	0	0	0	0	0	0	0	0	0	0	0	0	0	0	0	0	20.38	FALSE	FALSE	FALSE	656	0.032
ZNF223p.Gly23Trp	ZNF223	0.0321155629964044	0.01559575795383655	0	0.07493631365827601	NA	NA	NA	NA	NA	NA	0.04629412071253953	0.028793550244745177	Trp	Gly	FALSE	NA	3	0	3	0	0	0	0	0	0	0	0	0	0	0	0	0	0	0	0	0	0	0	0	0	0	0	0	0	0	0	0	0	0	0	0	0	0	0	0	0	0	0	0	0	0	0	0	0	0	0	0	0	0	0	0	0	0	0	0	0	0	0	0	0	0	0	20.05	FALSE	FALSE	FALSE	656	0.032
ZNF492p.Pro392His	ZNF492	0.0321155629964044	0.01559575795383655	0	0.07493631365827601	NA	NA	NA	NA	NA	NA	0.04629412071253953	0.028793550244745177	His	Pro	TRUE	NA	3	0	3	0	0	0	0	0	0	0	0	0	0	0	0	0	0	0	0	0	0	0	0	0	0	0	0	0	0	0	0	0	0	0	0	0	0	0	0	0	0	0	0	0	0	0	0	0	0	0	0	0	0	0	0	0	0	0	0	0	0	0	0	0	0	0	19.53	FALSE	FALSE	FALSE	656	0.032
ZNF681p.Thr535Lys	ZNF681	0.0321155629964044	0.01559575795383655	0	0.07493631365827601	NA	NA	NA	NA	NA	NA	0.04629412071253953	0.028793550244745177	Lys	Thr	TRUE	NA	3	0	3	0	0	0	0	0	0	0	0	0	0	0	0	0	0	0	0	0	0	0	0	0	0	0	0	0	0	0	0	0	0	0	0	0	0	0	0	0	0	0	0	0	0	0	0	0	0	0	0	0	0	0	0	0	0	0	0	0	0	0	0	0	0	0	20.89	FALSE	FALSE	FALSE	656	0.032
ZNF729p.Ala1249Gly	ZNF729	0.0321155629964044	0.01559575795383655	0	0.07493631365827601	NA	NA	NA	NA	NA	NA	0.04629412071253953	0.028793550244745177	Gly	Ala	FALSE	NA	3	0	3	0	0	0	0	0	0	0	0	0	0	0	0	0	0	0	0	0	0	0	0	0	0	0	0	0	0	0	0	0	0	0	0	0	0	0	0	0	0	0	0	0	0	0	0	0	0	0	0	0	0	0	0	0	0	0	0	0	0	0	0	0	0	0	19.71	FALSE	FALSE	FALSE	656	0.032
ZNF804Ap.Pro821His	ZNF804A	0.0321155629964044	0.01559575795383655	0	0.07493631365827601	NA	NA	NA	NA	NA	NA	0.04629412071253953	0.028793550244745177	His	Pro	TRUE	NA	3	0	3	0	0	0	0	0	0	0	0	0	0	0	0	0	0	0	0	0	0	0	0	0	0	0	0	0	0	0	0	0	0	0	0	0	0	0	0	0	0	0	0	0	0	0	0	0	0	0	0	0	0	0	0	0	0	0	0	0	0	0	0	0	0	0	20.3	FALSE	FALSE	FALSE	656	0.032
RARRES1p.Arg251His	RARRES1	0.03211478756935104	0.02599292992306092	0.00554212675098871	0.066077752854759	NA	NA	NA	NA	NA	NA	0.04629300294562958	0.04798925040790863	His	Arg	TRUE	NA	5	1	0	1	0	1	0	0	2	0	0	0	0	0	0	0	0	0	0	0	0	0	0	0	0	0	0	0	0	0	0	0	0	0	0	0	0	0	0	0	0	0	0	0	0	0	0	0	0	0	0	0	0	0	0	0	0	0	0	0	0	0	0	0	0	0	37.94	FALSE	FALSE	FALSE	656	0.032
AVILp.Arg546Gln	AVIL	0.03211264805093739	0.03119151590767311	0.00572740847425628	0.064040014378607	NA	NA	NA	NA	NA	NA	0.04602283792976311	0.04798925040790863	Gln	Arg	FALSE	NA	6	0	0	0	0	0	0	0	4	1	0	0	0	0	0	0	0	0	0	0	0	0	0	0	0	0	0	0	0	0	0	0	0	0	0	0	0	0	0	0	0	1	0	0	0	0	0	0	0	0	0	0	0	0	0	0	0	0	0	0	0	0	0	0	0	0	48.89	FALSE	FALSE	FALSE	656	0.032
SCN5Ap.Val1340Ile	SCN5A	0.03209460268021641	0.0363901018922853	0.0067969240310614	0.065688969987397	NA	NA	NA	NA	NA	NA	0.04214041693121459	0.04798925040790863	Ile	Val	FALSE	NA	7	0	0	1	0	1	0	0	0	0	0	0	0	1	0	0	1	0	0	0	0	0	0	1	1	0	0	0	0	0	0	0	0	0	0	0	1	0	0	0	0	0	0	0	0	0	0	0	0	0	0	0	0	0	0	0	0	0	0	0	0	0	0	0	0	0	64.25	FALSE	FALSE	FALSE	655	0.032
ZNF169p.Ala111Val	ZNF169	0.0320921759889598	0.03119151590767311	0.00778251720485979	0.064207765972574	NA	NA	NA	NA	NA	NA	0.043030918162666514	0.04798925040790863	Val	Ala	FALSE	NA	6	0	0	2	0	0	0	0	1	0	0	0	0	0	0	0	1	0	0	0	0	1	0	0	0	0	0	0	1	0	0	0	0	0	0	0	0	0	0	0	0	0	0	0	0	0	0	0	0	0	0	0	0	0	0	0	0	0	0	0	0	0	0	0	0	0	51.35	FALSE	FALSE	FALSE	655	0.032
CECR5p.Pro182Ser	CECR5	0.03209117300765402	0.02079434393844874	0.00554212675098871	0.069174832837253	0.269913277916042	0.23255813953488372	NA	NA	NA	NA	0.007988895752604152	0.009597850081581726	Ser	Pro	TRUE	NA	4	0	0	0	0	0	0	1	1	0	0	2	0	0	0	0	0	0	0	0	0	0	0	0	0	0	0	0	0	0	0	0	0	0	0	0	0	0	0	0	0	0	0	0	0	0	0	0	0	0	0	0	0	0	0	0	0	0	0	0	0	0	0	0	0	0	28.76	FALSE	FALSE	FALSE	655	0.032
OR2G6p.Ser109Leu	OR2G6	0.03206297069387973	0.02599292992306092	0.00718551981157313	0.064776655095663	0.40486991687406293	0.3488372093023256	0.0965712051909014	0.056980056980056974	NA	NA	NA	NA	Leu	Ser	FALSE	NA	5	0	0	0	0	0	0	0	0	0	1	3	0	0	0	0	0	0	0	0	0	0	0	0	0	0	0	0	0	1	0	0	0	0	0	0	0	0	0	0	0	0	0	0	0	0	0	0	0	0	0	0	0	0	0	0	0	0	0	0	0	0	0	0	0	0	37.88	FALSE	FALSE	FALSE	655	0.032
SYT6p.Arg164His	SYT6	0.03206215251968693	0.02599292992306092	0.00554212675098871	0.064773763719759	NA	NA	0.20164500831055715	0.17094017094017094	NA	NA	0.020604837319727086	0.01919570016316345	His	Arg	TRUE	NA	5	0	0	1	0	0	0	0	1	0	1	0	0	0	0	2	0	0	0	0	0	0	0	0	0	0	0	0	0	0	0	0	0	0	0	0	0	0	0	0	0	0	0	0	0	0	0	0	0	0	0	0	0	0	0	0	0	0	0	0	0	0	0	0	0	0	35.45	FALSE	FALSE	FALSE	655	0.032
GRIA1p.Arg218Cys	GRIA1	0.0320600535189729	0.02599292992306092	0.00385078283295191	0.06869012020621	NA	NA	0.014713646319371386	0.056980056980056974	NA	NA	0.04434522511284068	0.0383914003263269	Cys	Arg	TRUE	NA	5	0	1	2	0	0	0	0	0	0	0	0	0	0	0	0	1	0	0	0	0	0	0	0	0	0	1	0	0	0	0	0	0	0	0	0	0	0	0	0	0	0	0	0	0	0	0	0	0	0	0	0	0	0	0	0	0	0	0	0	0	0	0	0	0	0	39.59	FALSE	FALSE	FALSE	655	0.032
MEGF10p.Arg90His	MEGF10	0.03205746710950473	0.02599292992306092	0.00554212675098871	0.068352644386614	NA	NA	0.068243716152875	0.11396011396011395	NA	NA	0.03754228151543925	0.028793550244745177	His	Arg	TRUE	NA	5	0	0	0	0	2	0	0	1	0	0	0	0	0	0	0	0	0	0	0	0	0	0	0	0	0	0	0	0	0	0	0	0	0	0	0	0	0	0	0	2	0	0	0	0	0	0	0	0	0	0	0	0	0	0	0	0	0	0	0	0	0	0	0	0	0	37.79	FALSE	FALSE	FALSE	655	0.032
IL1RAPL2p.Gly270Arg	IL1RAPL2	0.03205215428700397	0.02079434393844874	0.00697592699838957	0.067623976427902	0.269913277916042	0.23255813953488372	NA	NA	NA	NA	0.015431373570846509	0.009597850081581726	Arg	Gly	TRUE	NA	4	0	1	0	0	0	0	0	0	0	0	2	0	0	0	0	0	1	0	0	0	0	0	0	0	0	0	0	0	0	0	0	0	0	0	0	0	0	0	0	0	0	0	0	0	0	0	0	0	0	0	0	0	0	0	0	0	0	0	0	0	0	0	0	0	0	23.1	FALSE	FALSE	FALSE	654	0.032
MGAT4Cp.Thr321Met	MGAT4C	0.03205006714904384	0.02599292992306092	0.00348135981093261	0.067501896472692	NA	NA	NA	NA	NA	NA	0.04369054442341172	0.0383914003263269	Met	Thr	FALSE	NA	5	0	0	2	0	1	0	0	0	0	0	0	0	0	0	0	1	0	0	1	0	0	0	0	0	0	0	0	0	0	0	0	0	0	0	0	0	0	0	0	0	0	0	0	0	0	0	0	0	0	0	0	0	0	0	0	0	0	0	0	0	0	0	0	0	0	38.39	FALSE	FALSE	FALSE	654	0.032
WNT3Ap.Arg54Cys	WNT3A	0.03203504354502364	0.02079434393844874	0.00406842617254224	0.068511049114241	NA	NA	0.0965712051909014	0.056980056980056974	NA	NA	0.03391189276853479	0.028793550244745177	Cys	Arg	TRUE	NA	4	0	1	1	0	0	0	0	0	0	1	0	0	1	0	0	0	0	0	0	0	0	0	0	0	0	0	0	0	0	0	0	0	0	0	0	0	0	0	0	0	0	0	0	0	0	0	0	0	0	0	0	0	0	0	0	0	0	0	0	0	0	0	0	0	0	26.83	FALSE	TRUE	FALSE	654	0.032
BTBD9p.Ser320Phe	BTBD9	0.03203335903057944	0.02079434393844874	0.00300665516370895	0.070818928149507	NA	NA	0.0341218580764375	0.056980056980056974	0.1697792869269949	0.1697792869269949	0.029498628490193007	0.01919570016316345	Phe	Ser	FALSE	NA	4	0	1	0	0	0	1	0	0	1	0	0	0	0	0	0	0	0	0	0	0	0	0	0	0	0	0	0	0	0	0	0	0	0	0	0	0	0	0	0	1	0	0	0	0	0	0	0	0	0	0	0	0	0	0	0	0	0	0	0	0	0	0	0	0	0	27.72	FALSE	FALSE	FALSE	654	0.032
CDC27p.Gly265Asp	CDC27	0.03203121970138616	0.01559575795383655	0	0.077826240124532	0.269913277916042	0.23255813953488372	NA	NA	NA	NA	NA	NA	Asp	Gly	FALSE	NA	3	0	0	0	0	0	0	0	0	0	0	2	0	0	0	0	0	0	0	0	0	0	0	0	0	0	0	0	0	0	0	0	0	0	0	0	0	0	0	0	0	0	0	0	1	0	0	0	0	0	0	0	0	0	0	0	0	0	0	0	0	0	0	0	0	0	25.35	FALSE	FALSE	FALSE	654	0.032
FBN2p.Gly107Glu	FBN2	0.03203121970138616	0.01559575795383655	0	0.07843347902591799	0.269913277916042	0.23255813953488372	NA	NA	NA	NA	NA	NA	Glu	Gly	FALSE	NA	3	0	0	0	0	0	0	0	0	0	0	2	0	0	0	0	0	0	0	0	0	0	0	0	0	0	0	0	0	0	0	0	0	0	0	0	0	0	0	0	0	0	0	0	1	0	0	0	0	0	0	0	0	0	0	0	0	0	0	0	0	0	0	0	0	0	25.18	FALSE	FALSE	FALSE	654	0.032
TMEM74p.Glu54Lys	TMEM74	0.03202735804168598	0.02599292992306092	0.00718551981157313	0.06405471608337099	0.40486991687406293	0.3488372093023256	NA	NA	NA	NA	0.007988895752604152	0.009597850081581726	Lys	Glu	TRUE	NA	5	0	0	0	0	0	0	0	1	0	0	3	0	0	0	0	0	0	0	0	0	0	0	0	0	0	0	0	0	0	0	0	0	0	0	1	0	0	0	0	0	0	0	0	0	0	0	0	0	0	0	0	0	0	0	0	0	0	0	0	0	0	0	0	0	0	36.29	FALSE	FALSE	FALSE	654	0.032
CDC27p.Leu254Ter	CDC27	0.03201914583983419	0.02079434393844874	0.00126609531371352	0.073023213207995	NA	NA	NA	NA	NA	NA	0.044330078644252646	0.028793550244745177	Ter	Leu	FALSE	NA	4	0	0	0	1	3	0	0	0	0	0	0	0	0	0	0	0	0	0	0	0	0	0	0	0	0	0	0	0	0	0	0	0	0	0	0	0	0	0	0	0	0	0	0	0	0	0	0	0	0	0	0	0	0	0	0	0	0	0	0	0	0	0	0	0	0	27.98	FALSE	FALSE	FALSE	654	0.032
GRIN2Ap.Ala33Thr	GRIN2A	0.03201914583983419	0.02079434393844874	0.00126609531371352	0.073023213207995	NA	NA	NA	NA	NA	NA	0.044330078644252646	0.028793550244745177	Thr	Ala	TRUE	1	4	0	0	0	1	3	0	0	0	0	0	0	0	0	0	0	0	0	0	0	0	0	0	0	0	0	0	0	0	0	0	0	0	0	0	0	0	0	0	0	0	0	0	0	0	0	0	0	0	0	0	0	0	0	0	0	0	0	0	0	0	0	0	0	0	0	27.76	FALSE	FALSE	FALSE	654	0.032
MURCp.Val350Leu	MURC	0.03201914583983419	0.02079434393844874	0.00126609531371352	0.073023213207995	NA	NA	NA	NA	NA	NA	0.044330078644252646	0.028793550244745177	Leu	Val	FALSE	NA	4	0	0	0	1	3	0	0	0	0	0	0	0	0	0	0	0	0	0	0	0	0	0	0	0	0	0	0	0	0	0	0	0	0	0	0	0	0	0	0	0	0	0	0	0	0	0	0	0	0	0	0	0	0	0	0	0	0	0	0	0	0	0	0	0	0	28.63	FALSE	FALSE	FALSE	654	0.032
KRT34p.Arg55His	KRT34	0.03201430164577289	0.02079434393844874	0.00554212675098871	0.069570730042534	NA	NA	NA	NA	NA	NA	0.028593733072331238	0.028793550244745177	His	Arg	TRUE	NA	4	0	0	1	0	0	0	1	2	0	0	0	0	0	0	0	0	0	0	0	0	0	0	0	0	0	0	0	0	0	0	0	0	0	0	0	0	0	0	0	0	0	0	0	0	0	0	0	0	0	0	0	0	0	0	0	0	0	0	0	0	0	0	0	0	0	27.77	FALSE	FALSE	FALSE	654	0.032
SLC6A2p.Thr580Met	SLC6A2	0.03201430164577289	0.02079434393844874	0.00554212675098871	0.06854832154632999	NA	NA	NA	NA	NA	NA	0.028593733072331238	0.028793550244745177	Met	Thr	FALSE	NA	4	0	0	1	0	0	0	1	2	0	0	0	0	0	0	0	0	0	0	0	0	0	0	0	0	0	0	0	0	0	0	0	0	0	0	0	0	0	0	0	0	0	0	0	0	0	0	0	0	0	0	0	0	0	0	0	0	0	0	0	0	0	0	0	0	0	27.21	FALSE	FALSE	FALSE	654	0.032
GPR158p.Arg1152Cys	GPR158	0.03200766354721194	0.02079434393844874	3.724277379483435e-4	0.073253886699466	NA	NA	NA	NA	NA	NA	0.028584164349026678	0.028793550244745177	Cys	Arg	TRUE	NA	4	0	1	1	0	0	0	1	0	0	0	0	0	0	0	0	0	0	0	0	0	0	0	0	0	0	0	0	0	0	0	0	0	0	0	0	0	0	0	0	0	0	0	0	0	0	0	0	0	0	0	0	0	0	0	0	0	0	1	0	0	0	0	0	0	0	27.18	FALSE	FALSE	FALSE	654	0.032
C17ORF98p.Pro41Leu	C17ORF98	0.03200638824515577	0.02079434393844874	0.00425128838256269	0.06851352961802501	NA	NA	NA	NA	NA	NA	0.046136746883731615	0.0383914003263269	Leu	Pro	FALSE	NA	4	0	0	2	0	1	0	0	0	0	0	0	0	0	0	0	0	0	0	0	0	0	0	0	0	0	0	0	1	0	0	0	0	0	0	0	0	0	0	0	0	0	0	0	0	0	0	0	0	0	0	0	0	0	0	0	0	0	0	0	0	0	0	0	0	0	27.05	FALSE	FALSE	FALSE	654	0.032
GRM3p.Arg723Trp	GRM3	0.0320021499665234	0.03119151590767311	0.00728280665645502	0.065231830213165	0.134956638958021	0.11627906976744186	NA	NA	NA	NA	0.030754484386625855	0.028793550244745177	Trp	Arg	FALSE	2	6	0	0	0	0	1	0	0	2	0	0	1	0	0	0	0	0	0	0	2	0	0	0	0	0	0	0	0	0	0	0	0	0	0	0	0	0	0	0	0	0	0	0	0	0	0	0	0	0	0	0	0	0	0	0	0	0	0	0	0	0	0	0	0	0	0	51.99	FALSE	FALSE	FALSE	653	0.032
AGXT2p.Thr79Met	AGXT2	0.03199595373267705	0.03119151590767311	0.00236945080037183	0.070005210937128	NA	NA	NA	NA	NA	NA	0.043243025752072506	0.04798925040790863	Met	Thr	FALSE	NA	6	0	0	1	0	2	0	0	0	0	0	0	0	0	0	0	0	0	0	0	0	0	0	0	0	0	0	0	0	1	0	0	0	0	0	0	0	0	0	0	0	0	0	0	0	0	0	0	0	0	0	0	0	0	0	0	0	0	2	0	0	0	0	0	0	0	51.36	FALSE	FALSE	FALSE	653	0.032
CACNB2p.Arg646Gln	CACNB2	0.03199547347249526	0.02079434393844874	0.00554212675098871	0.067889680635394	0.134956638958021	0.11627906976744186	NA	NA	0.1697792869269949	0.1697792869269949	0.023420269323450663	0.01919570016316345	Gln	Arg	FALSE	NA	4	0	1	0	0	0	1	0	1	0	0	1	0	0	0	0	0	0	0	0	0	0	0	0	0	0	0	0	0	0	0	0	0	0	0	0	0	0	0	0	0	0	0	0	0	0	0	0	0	0	0	0	0	0	0	0	0	0	0	0	0	0	0	0	0	0	25.9	FALSE	FALSE	FALSE	653	0.032
TFp.Arg273Gln	TF	0.03199547347249526	0.02079434393844874	0.00554212675098871	0.068535020099596	0.134956638958021	0.11627906976744186	NA	NA	0.1697792869269949	0.1697792869269949	0.023420269323450663	0.01919570016316345	Gln	Arg	FALSE	NA	4	0	1	0	0	0	1	0	1	0	0	1	0	0	0	0	0	0	0	0	0	0	0	0	0	0	0	0	0	0	0	0	0	0	0	0	0	0	0	0	0	0	0	0	0	0	0	0	0	0	0	0	0	0	0	0	0	0	0	0	0	0	0	0	0	0	25.71	FALSE	FALSE	FALSE	653	0.032
USP43p.Ala186Thr	USP43	0.03199215840686852	0.02599292992306092	0.00639166125434248	0.06568423212382299	NA	NA	NA	NA	NA	NA	0.036902747294598325	0.0383914003263269	Thr	Ala	TRUE	NA	5	0	0	2	0	0	0	0	1	0	0	0	0	0	0	0	1	0	0	0	0	0	0	0	0	0	0	0	0	0	0	1	0	0	0	0	0	0	0	0	0	0	0	0	0	0	0	0	0	0	0	0	0	0	0	0	0	0	0	0	0	0	0	0	0	0	37.27	FALSE	FALSE	FALSE	653	0.032
ODF1p.Glu30Lys	ODF1	0.03198315980327717	0.02599292992306092	0.00718551981157313	0.064248276752441	0.134956638958021	0.11627906976744186	NA	NA	0.1697792869269949	0.1697792869269949	0.01629790997487123	0.01919570016316345	Lys	Glu	TRUE	NA	5	0	0	1	0	0	1	0	0	0	0	1	0	0	0	0	1	0	0	0	0	0	0	0	0	0	0	0	0	0	0	0	0	0	0	1	0	0	0	0	0	0	0	0	0	0	0	0	0	0	0	0	0	0	0	0	0	0	0	0	0	0	0	0	0	0	39.2	FALSE	FALSE	FALSE	653	0.032
GUCY1A3p.Arg182Gly	GUCY1A3	0.03198257305287604	0.02079434393844874	0.00272849785851916	0.069988689757509	NA	NA	NA	NA	NA	NA	0.04216932732995803	0.028793550244745177	Gly	Arg	FALSE	NA	4	0	0	1	0	2	0	0	0	0	0	0	0	0	0	0	0	0	0	0	0	0	0	0	0	0	0	0	0	0	0	0	0	0	0	0	1	0	0	0	0	0	0	0	0	0	0	0	0	0	0	0	0	0	0	0	0	0	0	0	0	0	0	0	0	0	29.17	FALSE	FALSE	FALSE	653	0.032
NDUFV1p.Arg386Cys	NDUFV1	0.03198257305287604	0.02079434393844874	0.00272849785851916	0.069988689757509	NA	NA	NA	NA	NA	NA	0.04216932732995803	0.028793550244745177	Cys	Arg	TRUE	NA	4	0	0	1	0	2	0	0	0	0	0	0	0	0	0	0	0	0	0	0	0	0	0	0	0	0	0	0	0	0	0	0	0	0	0	0	1	0	0	0	0	0	0	0	0	0	0	0	0	0	0	0	0	0	0	0	0	0	0	0	0	0	0	0	0	0	29.08	FALSE	FALSE	FALSE	653	0.032
SLC25A26p.Ser41Asn	SLC25A26	0.03197962309282237	0.01559575795383655	0	0.080891737154999	NA	NA	NA	NA	NA	NA	0.0206412705119829	0.01919570016316345	Asn	Ser	FALSE	NA	3	0	0	0	0	1	0	0	0	0	0	0	0	1	0	0	0	0	0	0	0	0	0	0	0	0	0	0	0	0	0	0	0	0	0	0	0	0	0	0	0	0	0	0	1	0	0	0	0	0	0	0	0	0	0	0	0	0	0	0	0	0	0	0	0	0	23.54	FALSE	FALSE	FALSE	653	0.032
EPPK1p.Arg1874Cys	EPPK1	0.03197798720642569	0.02079434393844874	0.00718551981157313	0.067191882372984	0.269913277916042	0.23255813953488372	NA	NA	NA	NA	0.025380160917339387	0.01919570016316345	Cys	Arg	TRUE	NA	4	0	0	0	0	0	0	0	0	1	0	2	0	0	0	0	0	0	0	0	0	0	0	0	0	0	0	0	0	0	0	0	1	0	0	0	0	0	0	0	0	0	0	0	0	0	0	0	0	0	0	0	0	0	0	0	0	0	0	0	0	0	0	0	0	0	23.31	FALSE	FALSE	FALSE	653	0.032
UBBP4p.Leu149Arg	UBBP4	0.03197341245792119	0.02079434393844874	0.00122036193180051	0.07297747982608199	0.02292053309251936	0.11627906976744186	NA	NA	NA	NA	0.044330078644252646	0.028793550244745177	Arg	Leu	TRUE	NA	4	0	0	0	0	3	0	0	0	0	0	0	0	0	0	0	0	0	0	0	0	0	0	0	0	1	0	0	0	0	0	0	0	0	0	0	0	0	0	0	0	0	0	0	0	0	0	0	0	0	0	0	0	0	0	0	0	0	0	0	0	0	0	0	0	0	28.42	FALSE	FALSE	FALSE	653	0.032
LRRIQ1p.Glu245Asp	LRRIQ1	0.03197099107900841	0.02599292992306092	0.00680822206470223	0.06607520386940201	NA	NA	NA	NA	0.1697792869269949	0.1697792869269949	0.031917743317719974	0.028793550244745177	Asp	Glu	FALSE	NA	5	0	0	1	1	0	1	0	1	0	0	0	0	0	0	0	0	0	0	0	0	0	0	0	0	0	0	0	0	0	0	0	1	0	0	0	0	0	0	0	0	0	0	0	0	0	0	0	0	0	0	0	0	0	0	0	0	0	0	0	0	0	0	0	0	0	38.15	FALSE	FALSE	FALSE	653	0.032
ZBTB11p.Arg240Ter	ZBTB11	0.03196003945114215	0.02599292992306092	0.00554212675098871	0.06508362585806099	NA	NA	NA	NA	0.1697792869269949	0.1697792869269949	0.033727014832303094	0.0383914003263269	Ter	Arg	FALSE	NA	5	0	0	0	0	0	1	0	2	1	0	0	0	0	0	0	1	0	0	0	0	0	0	0	0	0	0	0	0	0	0	0	0	0	0	0	0	0	0	0	0	0	0	0	0	0	0	0	0	0	0	0	0	0	0	0	0	0	0	0	0	0	0	0	0	0	37.55	FALSE	FALSE	FALSE	653	0.032
MAP2K4p.Ala271Thr	MAP2K4	0.03195434833950504	0.01559575795383655	0	0.079236664765548	NA	NA	NA	NA	NA	NA	0.020604837319727086	0.01919570016316345	Thr	Ala	TRUE	1	3	0	0	1	0	0	0	0	1	0	0	0	0	0	0	0	0	0	0	0	0	0	0	0	0	0	0	0	0	0	0	0	0	0	0	0	0	0	0	0	0	0	0	0	1	0	0	0	0	0	0	0	0	0	0	0	0	0	0	0	0	0	0	0	0	0	22.22	FALSE	FALSE	FALSE	652	0.032
RIMS1p.Arg136His	RIMS1	0.03195434833950504	0.01559575795383655	0	0.07820286494027501	NA	NA	NA	NA	NA	NA	0.020604837319727086	0.01919570016316345	His	Arg	TRUE	NA	3	0	0	1	0	0	0	0	1	0	0	0	0	0	0	0	0	0	0	0	0	0	0	0	0	0	0	0	0	0	0	0	0	0	0	0	0	0	0	0	0	0	0	0	1	0	0	0	0	0	0	0	0	0	0	0	0	0	0	0	0	0	0	0	0	0	20.77	FALSE	FALSE	FALSE	652	0.032
KRTAP5-8p.Ser7Cys	KRTAP5-8	0.0319525851493192	0.04158868787689748	0.00506438125485408	0.071018795677303	NA	NA	NA	NA	NA	NA	NA	NA	Cys	Ser	TRUE	NA	8	0	0	0	6	0	0	2	0	0	0	0	0	0	0	0	0	0	0	0	0	0	0	0	0	0	0	0	0	0	0	0	0	0	0	0	0	0	0	0	0	0	0	0	0	0	0	0	0	0	0	0	0	0	0	0	0	0	0	0	0	0	0	0	0	0	69.59	FALSE	FALSE	FALSE	652	0.032
AMOTp.Glu573Lys	AMOT	0.03195048667980486	0.02599292992306092	0.00554212675098871	0.063287518464598	0.134956638958021	0.11627906976744186	NA	NA	NA	NA	0.028593733072331238	0.028793550244745177	Lys	Glu	TRUE	NA	5	0	0	1	0	0	0	0	2	0	0	1	0	0	0	0	0	0	0	0	0	0	0	0	0	0	0	0	0	0	0	0	0	0	0	1	0	0	0	0	0	0	0	0	0	0	0	0	0	0	0	0	0	0	0	0	0	0	0	0	0	0	0	0	0	0	36.54	FALSE	FALSE	FALSE	652	0.032
CYP2C19p.Asp188Asn	CYP2C19	0.03195048667980486	0.02599292992306092	0.00554212675098871	0.06313528306661201	0.134956638958021	0.11627906976744186	NA	NA	NA	NA	0.028593733072331238	0.028793550244745177	Asn	Asp	FALSE	NA	5	0	0	1	0	0	0	0	2	0	0	1	0	0	0	0	0	0	0	0	0	0	0	0	0	0	0	0	0	0	0	0	0	0	0	1	0	0	0	0	0	0	0	0	0	0	0	0	0	0	0	0	0	0	0	0	0	0	0	0	0	0	0	0	0	0	36.98	FALSE	FALSE	FALSE	652	0.032
PCDH19p.Asp1040Asn	PCDH19	0.03195048667980486	0.02599292992306092	0.00554212675098871	0.063748737961622	0.134956638958021	0.11627906976744186	NA	NA	NA	NA	0.028593733072331238	0.028793550244745177	Asn	Asp	FALSE	NA	5	0	0	1	0	0	0	0	2	0	0	1	0	0	0	0	0	0	0	0	0	0	0	0	0	0	0	0	0	0	0	0	0	0	0	1	0	0	0	0	0	0	0	0	0	0	0	0	0	0	0	0	0	0	0	0	0	0	0	0	0	0	0	0	0	0	36.58	FALSE	FALSE	FALSE	652	0.032
TICRRp.Arg913Ter	TICRR	0.03195048667980486	0.02599292992306092	0.00554212675098871	0.063287518464598	0.134956638958021	0.11627906976744186	NA	NA	NA	NA	0.028593733072331238	0.028793550244745177	Ter	Arg	FALSE	NA	5	0	0	1	0	0	0	0	2	0	0	1	0	0	0	0	0	0	0	0	0	0	0	0	0	0	0	0	0	0	0	0	0	0	0	1	0	0	0	0	0	0	0	0	0	0	0	0	0	0	0	0	0	0	0	0	0	0	0	0	0	0	0	0	0	0	37.3	FALSE	FALSE	FALSE	652	0.032
LTBP3p.Val364Met	LTBP3	0.0319502378019166	0.02599292992306092	0.00569411327108733	0.06614135186756999	NA	NA	NA	NA	NA	NA	0.04371240233193415	0.0383914003263269	Met	Val	FALSE	NA	5	0	0	3	0	0	0	0	0	0	0	0	0	1	1	0	0	0	0	0	0	0	0	0	0	0	0	0	0	0	0	0	0	0	0	0	0	0	0	0	0	0	0	0	0	0	0	0	0	0	0	0	0	0	0	0	0	0	0	0	0	0	0	0	0	0	37.07	FALSE	FALSE	FALSE	652	0.032
PAPD4p.Arg181Gln	PAPD4	0.03193033688425424	0.02599292992306092	0.00567421235342497	0.066938502925359	NA	NA	NA	NA	NA	NA	0.045836720453972954	0.0383914003263269	Gln	Arg	FALSE	NA	5	0	0	3	0	0	0	0	1	0	0	0	0	0	0	0	0	0	0	0	0	0	0	0	1	0	0	0	0	0	0	0	0	0	0	0	0	0	0	0	0	0	0	0	0	0	0	0	0	0	0	0	0	0	0	0	0	0	0	0	0	0	0	0	0	0	36.05	FALSE	FALSE	FALSE	652	0.032
PCDH11Xp.Val17Met	PCDH11X	0.03193033688425424	0.02599292992306092	0.00567421235342497	0.066938502925359	NA	NA	NA	NA	NA	NA	0.045836720453972954	0.0383914003263269	Met	Val	FALSE	NA	5	0	0	3	0	0	0	0	1	0	0	0	0	0	0	0	0	0	0	0	0	0	0	0	1	0	0	0	0	0	0	0	0	0	0	0	0	0	0	0	0	0	0	0	0	0	0	0	0	0	0	0	0	0	0	0	0	0	0	0	0	0	0	0	0	0	35.980000000000004	FALSE	FALSE	FALSE	652	0.032
ANXA10p.Arg246Ter	ANXA10	0.03192736632766983	0.02599292992306092	0.00554212675098871	0.063854732655339	NA	NA	NA	NA	NA	NA	0.04602283792976311	0.04798925040790863	Ter	Arg	FALSE	NA	5	0	0	0	0	0	0	0	4	1	0	0	0	0	0	0	0	0	0	0	0	0	0	0	0	0	0	0	0	0	0	0	0	0	0	0	0	0	0	0	0	0	0	0	0	0	0	0	0	0	0	0	0	0	0	0	0	0	0	0	0	0	0	0	0	0	32.84	FALSE	FALSE	FALSE	652	0.032
KLHL13p.Glu213Lys	KLHL13	0.03192736632766983	0.02599292992306092	0.00554212675098871	0.063854732655339	NA	NA	NA	NA	NA	NA	0.04602283792976311	0.04798925040790863	Lys	Glu	TRUE	NA	5	0	0	0	0	0	0	0	4	1	0	0	0	0	0	0	0	0	0	0	0	0	0	0	0	0	0	0	0	0	0	0	0	0	0	0	0	0	0	0	0	0	0	0	0	0	0	0	0	0	0	0	0	0	0	0	0	0	0	0	0	0	0	0	0	0	33.82	FALSE	FALSE	FALSE	652	0.032
KLHL24p.Arg60Cys	KLHL24	0.03192736632766983	0.02599292992306092	0.00554212675098871	0.063854732655339	NA	NA	NA	NA	NA	NA	0.04602283792976311	0.04798925040790863	Cys	Arg	TRUE	NA	5	0	0	0	0	0	0	0	4	1	0	0	0	0	0	0	0	0	0	0	0	0	0	0	0	0	0	0	0	0	0	0	0	0	0	0	0	0	0	0	0	0	0	0	0	0	0	0	0	0	0	0	0	0	0	0	0	0	0	0	0	0	0	0	0	0	33.42	FALSE	FALSE	FALSE	652	0.032
NDST1p.Asp671Asn	NDST1	0.03192736632766983	0.02599292992306092	0.00554212675098871	0.063860746406288	NA	NA	NA	NA	NA	NA	0.04602283792976311	0.04798925040790863	Asn	Asp	FALSE	NA	5	0	0	0	0	0	0	0	4	1	0	0	0	0	0	0	0	0	0	0	0	0	0	0	0	0	0	0	0	0	0	0	0	0	0	0	0	0	0	0	0	0	0	0	0	0	0	0	0	0	0	0	0	0	0	0	0	0	0	0	0	0	0	0	0	0	33.44	FALSE	FALSE	FALSE	652	0.032
QRFPRp.Arg254Gln	QRFPR	0.03192736632766983	0.02599292992306092	0.00554212675098871	0.063854732655339	NA	NA	NA	NA	NA	NA	0.04602283792976311	0.04798925040790863	Gln	Arg	FALSE	NA	5	0	0	0	0	0	0	0	4	1	0	0	0	0	0	0	0	0	0	0	0	0	0	0	0	0	0	0	0	0	0	0	0	0	0	0	0	0	0	0	0	0	0	0	0	0	0	0	0	0	0	0	0	0	0	0	0	0	0	0	0	0	0	0	0	0	34.2	FALSE	FALSE	FALSE	652	0.032
ROCK1p.Arg1330Gln	ROCK1	0.03192736632766983	0.02599292992306092	0.00554212675098871	0.063854732655339	NA	NA	NA	NA	NA	NA	0.04602283792976311	0.04798925040790863	Gln	Arg	FALSE	NA	5	0	0	0	0	0	0	0	4	1	0	0	0	0	0	0	0	0	0	0	0	0	0	0	0	0	0	0	0	0	0	0	0	0	0	0	0	0	0	0	0	0	0	0	0	0	0	0	0	0	0	0	0	0	0	0	0	0	0	0	0	0	0	0	0	0	33.38	FALSE	FALSE	FALSE	652	0.032
SF3B14p.Arg12Ter	SF3B14	0.03192736632766983	0.02599292992306092	0.00554212675098871	0.063854732655339	NA	NA	NA	NA	NA	NA	0.04602283792976311	0.04798925040790863	Ter	Arg	FALSE	NA	5	0	0	0	0	0	0	0	4	1	0	0	0	0	0	0	0	0	0	0	0	0	0	0	0	0	0	0	0	0	0	0	0	0	0	0	0	0	0	0	0	0	0	0	0	0	0	0	0	0	0	0	0	0	0	0	0	0	0	0	0	0	0	0	0	0	33.47	FALSE	FALSE	FALSE	652	0.032
TRIM23p.Arg549Gln	TRIM23	0.03192736632766983	0.02599292992306092	0.00554212675098871	0.063854732655339	NA	NA	NA	NA	NA	NA	0.04602283792976311	0.04798925040790863	Gln	Arg	FALSE	NA	5	0	0	0	0	0	0	0	4	1	0	0	0	0	0	0	0	0	0	0	0	0	0	0	0	0	0	0	0	0	0	0	0	0	0	0	0	0	0	0	0	0	0	0	0	0	0	0	0	0	0	0	0	0	0	0	0	0	0	0	0	0	0	0	0	0	32.84	FALSE	FALSE	FALSE	652	0.032
PDYNp.Arg212Trp	PDYN	0.03192679618494673	0.02599292992306092	0.00554212675098871	0.06501588583519001	NA	NA	0.05253690155982787	0.056980056980056974	NA	NA	0.03934894975491821	0.0383914003263269	Trp	Arg	FALSE	NA	5	0	0	2	0	0	0	0	1	0	0	0	0	0	0	1	0	0	0	0	0	0	0	0	0	0	0	0	1	0	0	0	0	0	0	0	0	0	0	0	0	0	0	0	0	0	0	0	0	0	0	0	0	0	0	0	0	0	0	0	0	0	0	0	0	0	35.44	FALSE	FALSE	FALSE	652	0.032
TNFAIP2p.Arg537Cys	TNFAIP2	0.03192138343047124	0.02599292992306092	0.00554212675098871	0.06821656070758	NA	NA	NA	NA	NA	NA	0.045531177268043406	0.0383914003263269	Cys	Arg	TRUE	NA	5	0	0	0	0	2	0	0	2	0	0	0	0	0	0	0	0	0	0	0	0	0	0	0	0	0	0	0	0	0	0	0	0	0	0	0	0	0	0	0	0	0	1	0	0	0	0	0	0	0	0	0	0	0	0	0	0	0	0	0	0	0	0	0	0	0	35.300000000000004	FALSE	FALSE	FALSE	652	0.032
PSG9p.Glu35Lys	PSG9	0.03191646333658327	0.02079434393844874	0.00255428738098446	0.070030680802458	NA	NA	NA	NA	NA	NA	0.02891385154199417	0.028793550244745177	Lys	Glu	TRUE	NA	4	0	0	2	0	0	0	0	0	0	0	0	0	0	0	0	1	0	0	0	0	0	0	0	0	0	0	0	0	0	0	0	0	0	0	0	0	0	0	0	0	0	0	0	0	0	0	0	0	0	0	0	0	0	0	0	1	0	0	0	0	0	0	0	0	0	31.19	FALSE	FALSE	FALSE	652	0.032
CMASp.Arg179Ter	CMAS	0.03190831419651246	0.03119151590767311	0.00809641413197318	0.060967502798708	0.134956638958021	0.11627906976744186	NA	NA	NA	NA	0.03563755141816491	0.04798925040790863	Ter	Arg	FALSE	NA	6	0	0	0	0	0	0	0	4	0	0	1	0	0	0	0	1	0	0	0	0	0	0	0	0	0	0	0	0	0	0	0	0	0	0	0	0	0	0	0	0	0	0	0	0	0	0	0	0	0	0	0	0	0	0	0	0	0	0	0	0	0	0	0	0	0	50.99	FALSE	FALSE	FALSE	652	0.032
FBLN2p.Ala1156Thr	FBLN2	0.03190712979023855	0.03119151590767311	0.00606544923496573	0.066180671652686	NA	NA	0.014713646319371386	0.056980056980056974	NA	NA	0.04124610783170999	0.0383914003263269	Thr	Ala	TRUE	2	6	0	0	1	0	1	0	0	1	0	0	0	0	1	0	0	0	0	0	0	0	0	0	0	0	0	1	0	0	1	0	0	0	0	0	0	0	0	0	0	0	0	0	0	0	0	0	0	0	0	0	0	0	0	0	0	0	0	0	0	0	0	0	0	0	0	51.69	FALSE	FALSE	FALSE	652	0.032
CAPN14p.Glu227Lys	CAPN14	0.03190111584454457	0.02079434393844874	0.00554212675098871	0.06711566727318101	NA	NA	NA	NA	NA	NA	0.04598499823706648	0.0383914003263269	Lys	Glu	TRUE	NA	4	0	0	1	0	0	0	0	1	1	0	0	0	0	0	0	0	0	0	0	0	0	0	0	0	0	0	0	0	0	0	0	1	0	0	0	0	0	0	0	0	0	0	0	0	0	0	0	0	0	0	0	0	0	0	0	0	0	0	0	0	0	0	0	0	0	26	FALSE	FALSE	FALSE	651	0.032
ITGA8p.Val567Ile	ITGA8	0.03190111584454457	0.02079434393844874	0.00554212675098871	0.067433587375927	NA	NA	NA	NA	NA	NA	0.04598499823706648	0.0383914003263269	Ile	Val	FALSE	NA	4	0	0	1	0	0	0	0	1	1	0	0	0	0	0	0	0	0	0	0	0	0	0	0	0	0	0	0	0	0	0	0	1	0	0	0	0	0	0	0	0	0	0	0	0	0	0	0	0	0	0	0	0	0	0	0	0	0	0	0	0	0	0	0	0	0	26.64	FALSE	FALSE	FALSE	651	0.032
BPIFB3p.Glu90Lys	BPIFB3	0.03190085518331892	0.02079434393844874	0.00425128838256269	0.069523989120875	0.134956638958021	0.11627906976744186	NA	NA	NA	NA	0.0356267993582612	0.028793550244745177	Lys	Glu	TRUE	NA	4	0	1	0	0	0	0	0	0	1	0	1	0	0	0	0	0	0	0	0	0	0	0	0	0	0	0	0	1	0	0	0	0	0	0	0	0	0	0	0	0	0	0	0	0	0	0	0	0	0	0	0	0	0	0	0	0	0	0	0	0	0	0	0	0	0	27.16	FALSE	FALSE	FALSE	651	0.032
RAC1p.Ala178Val	RAC1	0.0318985316644888	0.03119151590767311	0.00925859606168495	0.059686983713328	NA	NA	0.2626845077991393	0.2849002849002849	NA	NA	0.012615941567122936	0.009597850081581726	Val	Ala	FALSE	1	6	0	0	1	0	0	0	0	0	0	0	0	0	0	0	5	0	0	0	0	0	0	0	0	0	0	0	0	0	0	0	0	0	0	0	0	0	0	0	0	0	0	0	0	0	0	0	0	0	0	0	0	0	0	0	0	0	0	0	0	0	0	0	0	0	0	46.38	TRUE	FALSE	FALSE	651	0.032
CLDN16p.Phe81Leu	CLDN16	0.03189224037511028	0.02079434393844874	0.00462929803084247	0.067907224229654	NA	NA	0.05253690155982787	0.056980056980056974	NA	NA	0.03929913805359237	0.028793550244745177	Leu	Phe	FALSE	NA	4	0	0	2	0	0	0	0	0	1	0	0	0	0	0	1	0	0	0	0	0	0	0	0	0	0	0	0	0	0	0	0	0	0	0	0	0	0	0	0	0	0	0	0	0	0	0	0	0	0	0	0	0	0	0	0	0	0	0	0	0	0	0	0	0	0	27.11	FALSE	FALSE	FALSE	651	0.032
F2RL2p.Thr63Met	F2RL2	0.03189224037511028	0.02079434393844874	0.00462929803084247	0.067907224229654	NA	NA	0.05253690155982787	0.056980056980056974	NA	NA	0.03929913805359237	0.028793550244745177	Met	Thr	FALSE	NA	4	0	0	2	0	0	0	0	0	1	0	0	0	0	0	1	0	0	0	0	0	0	0	0	0	0	0	0	0	0	0	0	0	0	0	0	0	0	0	0	0	0	0	0	0	0	0	0	0	0	0	0	0	0	0	0	0	0	0	0	0	0	0	0	0	0	26.46	FALSE	FALSE	FALSE	651	0.032
DNAI2p.Arg44Gln	DNAI2	0.03188040076654938	0.02599292992306092	0.0060824271451709	0.065514250481665	0.134956638958021	0.11627906976744186	NA	NA	0.3395585738539898	0.3395585738539898	0.010911472744484944	0.01919570016316345	Gln	Arg	FALSE	NA	5	1	0	0	0	0	2	0	1	0	0	1	0	0	0	0	0	0	0	0	0	0	0	0	0	0	0	0	0	0	0	0	0	0	0	0	0	0	0	0	0	0	0	0	0	0	0	0	0	0	0	0	0	0	0	0	0	0	0	0	0	0	0	0	0	0	37.74	FALSE	FALSE	FALSE	651	0.032
NIPBLp.Arg1758Ter	NIPBL	0.03187800747112399	0.02079434393844874	0.00360824731341763	0.068899809139106	NA	NA	NA	NA	NA	NA	0.045951687850176386	0.0383914003263269	Ter	Arg	FALSE	NA	4	0	0	1	0	0	0	0	0	2	0	0	0	0	0	0	0	0	0	0	0	0	0	1	0	0	0	0	0	0	0	0	0	0	0	0	0	0	0	0	0	0	0	0	0	0	0	0	0	0	0	0	0	0	0	0	0	0	0	0	0	0	0	0	0	0	27.05	FALSE	FALSE	FALSE	651	0.032
ABCC1p.Arg171Cys	ABCC1	0.03187512264369911	0.02079434393844874	0.00718551981157313	0.06688328868480399	0.269913277916042	0.23255813953488372	NA	NA	NA	NA	0.02523188313424587	0.01919570016316345	Cys	Arg	TRUE	NA	4	0	0	2	0	0	0	0	0	0	0	2	0	0	0	0	0	0	0	0	0	0	0	0	0	0	0	0	0	0	0	0	0	0	0	0	0	0	0	0	0	0	0	0	0	0	0	0	0	0	0	0	0	0	0	0	0	0	0	0	0	0	0	0	0	0	23.79	FALSE	FALSE	FALSE	651	0.032
ADH1Cp.Arg48Cys	ADH1C	0.03187512264369911	0.02079434393844874	0.00718551981157313	0.06688328868480399	0.269913277916042	0.23255813953488372	NA	NA	NA	NA	0.02523188313424587	0.01919570016316345	Cys	Arg	TRUE	NA	4	0	0	2	0	0	0	0	0	0	0	2	0	0	0	0	0	0	0	0	0	0	0	0	0	0	0	0	0	0	0	0	0	0	0	0	0	0	0	0	0	0	0	0	0	0	0	0	0	0	0	0	0	0	0	0	0	0	0	0	0	0	0	0	0	0	22.96	FALSE	FALSE	FALSE	651	0.032
AKR1D1p.Ser31Leu	AKR1D1	0.03187512264369911	0.02079434393844874	0.00718551981157313	0.06688328868480399	0.269913277916042	0.23255813953488372	NA	NA	NA	NA	0.02523188313424587	0.01919570016316345	Leu	Ser	FALSE	NA	4	0	0	2	0	0	0	0	0	0	0	2	0	0	0	0	0	0	0	0	0	0	0	0	0	0	0	0	0	0	0	0	0	0	0	0	0	0	0	0	0	0	0	0	0	0	0	0	0	0	0	0	0	0	0	0	0	0	0	0	0	0	0	0	0	0	23.67	FALSE	FALSE	FALSE	651	0.032
BCL11Ap.Ser431Leu	BCL11A	0.03187512264369911	0.02079434393844874	0.00718551981157313	0.066236200002861	0.269913277916042	0.23255813953488372	NA	NA	NA	NA	0.02523188313424587	0.01919570016316345	Leu	Ser	FALSE	1	4	0	0	2	0	0	0	0	0	0	0	2	0	0	0	0	0	0	0	0	0	0	0	0	0	0	0	0	0	0	0	0	0	0	0	0	0	0	0	0	0	0	0	0	0	0	0	0	0	0	0	0	0	0	0	0	0	0	0	0	0	0	0	0	0	0	24.06	FALSE	FALSE	FALSE	651	0.032
BEST3p.Glu403Lys	BEST3	0.03187512264369911	0.02079434393844874	0.00718551981157313	0.06688328868480399	0.269913277916042	0.23255813953488372	NA	NA	NA	NA	0.02523188313424587	0.01919570016316345	Lys	Glu	TRUE	NA	4	0	0	2	0	0	0	0	0	0	0	2	0	0	0	0	0	0	0	0	0	0	0	0	0	0	0	0	0	0	0	0	0	0	0	0	0	0	0	0	0	0	0	0	0	0	0	0	0	0	0	0	0	0	0	0	0	0	0	0	0	0	0	0	0	0	23.73	FALSE	FALSE	FALSE	651	0.032
C19ORF18p.Arg93Trp	C19ORF18	0.03187512264369911	0.02079434393844874	0.00718551981157313	0.065316766986101	0.269913277916042	0.23255813953488372	NA	NA	NA	NA	0.02523188313424587	0.01919570016316345	Trp	Arg	FALSE	NA	4	0	0	2	0	0	0	0	0	0	0	2	0	0	0	0	0	0	0	0	0	0	0	0	0	0	0	0	0	0	0	0	0	0	0	0	0	0	0	0	0	0	0	0	0	0	0	0	0	0	0	0	0	0	0	0	0	0	0	0	0	0	0	0	0	0	23.62	FALSE	FALSE	FALSE	651	0.032
C19ORF18p.Ser105Leu	C19ORF18	0.03187512264369911	0.02079434393844874	0.00718551981157313	0.06533975281152	0.269913277916042	0.23255813953488372	NA	NA	NA	NA	0.02523188313424587	0.01919570016316345	Leu	Ser	FALSE	NA	4	0	0	2	0	0	0	0	0	0	0	2	0	0	0	0	0	0	0	0	0	0	0	0	0	0	0	0	0	0	0	0	0	0	0	0	0	0	0	0	0	0	0	0	0	0	0	0	0	0	0	0	0	0	0	0	0	0	0	0	0	0	0	0	0	0	24.13	FALSE	FALSE	FALSE	651	0.032
C6p.Arg587Gln	C6	0.03187512264369911	0.02079434393844874	0.00718551981157313	0.06688328868480399	0.269913277916042	0.23255813953488372	NA	NA	NA	NA	0.02523188313424587	0.01919570016316345	Gln	Arg	FALSE	NA	4	0	0	2	0	0	0	0	0	0	0	2	0	0	0	0	0	0	0	0	0	0	0	0	0	0	0	0	0	0	0	0	0	0	0	0	0	0	0	0	0	0	0	0	0	0	0	0	0	0	0	0	0	0	0	0	0	0	0	0	0	0	0	0	0	0	23.88	FALSE	FALSE	FALSE	651	0.032
C9p.Arg311Cys	C9	0.03187512264369911	0.02079434393844874	0.00718551981157313	0.067802721701564	0.269913277916042	0.23255813953488372	NA	NA	NA	NA	0.02523188313424587	0.01919570016316345	Cys	Arg	TRUE	NA	4	0	0	2	0	0	0	0	0	0	0	2	0	0	0	0	0	0	0	0	0	0	0	0	0	0	0	0	0	0	0	0	0	0	0	0	0	0	0	0	0	0	0	0	0	0	0	0	0	0	0	0	0	0	0	0	0	0	0	0	0	0	0	0	0	0	23.27	FALSE	FALSE	FALSE	651	0.032
CCDC14p.Arg318Ter	CCDC14	0.03187512264369911	0.02079434393844874	0.00718551981157313	0.06688328868480399	0.269913277916042	0.23255813953488372	NA	NA	NA	NA	0.02523188313424587	0.01919570016316345	Ter	Arg	FALSE	NA	4	0	0	2	0	0	0	0	0	0	0	2	0	0	0	0	0	0	0	0	0	0	0	0	0	0	0	0	0	0	0	0	0	0	0	0	0	0	0	0	0	0	0	0	0	0	0	0	0	0	0	0	0	0	0	0	0	0	0	0	0	0	0	0	0	0	24.37	FALSE	FALSE	FALSE	651	0.032
CFIp.Arg339Gln	CFI	0.03187512264369911	0.02079434393844874	0.00718551981157313	0.06688328868480399	0.269913277916042	0.23255813953488372	NA	NA	NA	NA	0.02523188313424587	0.01919570016316345	Gln	Arg	FALSE	NA	4	0	0	2	0	0	0	0	0	0	0	2	0	0	0	0	0	0	0	0	0	0	0	0	0	0	0	0	0	0	0	0	0	0	0	0	0	0	0	0	0	0	0	0	0	0	0	0	0	0	0	0	0	0	0	0	0	0	0	0	0	0	0	0	0	0	24.1	FALSE	FALSE	FALSE	651	0.032
CSH2p.Pro31Leu	CSH2	0.03187512264369911	0.02079434393844874	0.00718551981157313	0.065316766986101	0.269913277916042	0.23255813953488372	NA	NA	NA	NA	0.02523188313424587	0.01919570016316345	Leu	Pro	FALSE	NA	4	0	0	2	0	0	0	0	0	0	0	2	0	0	0	0	0	0	0	0	0	0	0	0	0	0	0	0	0	0	0	0	0	0	0	0	0	0	0	0	0	0	0	0	0	0	0	0	0	0	0	0	0	0	0	0	0	0	0	0	0	0	0	0	0	0	23.7	FALSE	FALSE	FALSE	651	0.032
CT45A5p.Arg139Gln	CT45A5	0.03187512264369911	0.02079434393844874	0.00718551981157313	0.06688328868480399	0.269913277916042	0.23255813953488372	NA	NA	NA	NA	0.02523188313424587	0.01919570016316345	Gln	Arg	FALSE	NA	4	0	0	2	0	0	0	0	0	0	0	2	0	0	0	0	0	0	0	0	0	0	0	0	0	0	0	0	0	0	0	0	0	0	0	0	0	0	0	0	0	0	0	0	0	0	0	0	0	0	0	0	0	0	0	0	0	0	0	0	0	0	0	0	0	0	24.07	FALSE	FALSE	FALSE	651	0.032
CTNNA2p.Ser3Leu	CTNNA2	0.03187512264369911	0.02079434393844874	0.00718551981157313	0.065316766986101	0.269913277916042	0.23255813953488372	NA	NA	NA	NA	0.02523188313424587	0.01919570016316345	Leu	Ser	FALSE	2	4	0	0	2	0	0	0	0	0	0	0	2	0	0	0	0	0	0	0	0	0	0	0	0	0	0	0	0	0	0	0	0	0	0	0	0	0	0	0	0	0	0	0	0	0	0	0	0	0	0	0	0	0	0	0	0	0	0	0	0	0	0	0	0	0	0	23.69	FALSE	FALSE	FALSE	651	0.032
DCAF4L2p.Arg386Gln	DCAF4L2	0.03187512264369911	0.02079434393844874	0.00718551981157313	0.06688328868480399	0.269913277916042	0.23255813953488372	NA	NA	NA	NA	0.02523188313424587	0.01919570016316345	Gln	Arg	FALSE	NA	4	0	0	2	0	0	0	0	0	0	0	2	0	0	0	0	0	0	0	0	0	0	0	0	0	0	0	0	0	0	0	0	0	0	0	0	0	0	0	0	0	0	0	0	0	0	0	0	0	0	0	0	0	0	0	0	0	0	0	0	0	0	0	0	0	0	22.99	FALSE	FALSE	FALSE	651	0.032
F5p.Arg1161Gln	F5	0.03187512264369911	0.02079434393844874	0.00718551981157313	0.065316766986101	0.269913277916042	0.23255813953488372	NA	NA	NA	NA	0.02523188313424587	0.01919570016316345	Gln	Arg	FALSE	NA	4	0	0	2	0	0	0	0	0	0	0	2	0	0	0	0	0	0	0	0	0	0	0	0	0	0	0	0	0	0	0	0	0	0	0	0	0	0	0	0	0	0	0	0	0	0	0	0	0	0	0	0	0	0	0	0	0	0	0	0	0	0	0	0	0	0	24.09	FALSE	FALSE	FALSE	651	0.032
FAM155Ap.Gln76Arg	FAM155A	0.03187512264369911	0.02079434393844874	0.00718551981157313	0.06688328868480399	0.269913277916042	0.23255813953488372	NA	NA	NA	NA	0.02523188313424587	0.01919570016316345	Arg	Gln	TRUE	NA	4	0	0	2	0	0	0	0	0	0	0	2	0	0	0	0	0	0	0	0	0	0	0	0	0	0	0	0	0	0	0	0	0	0	0	0	0	0	0	0	0	0	0	0	0	0	0	0	0	0	0	0	0	0	0	0	0	0	0	0	0	0	0	0	0	0	23.33	FALSE	FALSE	FALSE	651	0.032
FAPp.Ser363Leu	FAP	0.03187512264369911	0.02079434393844874	0.00718551981157313	0.066236200002861	0.269913277916042	0.23255813953488372	NA	NA	NA	NA	0.02523188313424587	0.01919570016316345	Leu	Ser	FALSE	NA	4	0	0	2	0	0	0	0	0	0	0	2	0	0	0	0	0	0	0	0	0	0	0	0	0	0	0	0	0	0	0	0	0	0	0	0	0	0	0	0	0	0	0	0	0	0	0	0	0	0	0	0	0	0	0	0	0	0	0	0	0	0	0	0	0	0	23.5	FALSE	FALSE	FALSE	651	0.032
FBF1p.Ser639Leu	FBF1	0.03187512264369911	0.02079434393844874	0.00718551981157313	0.06688328868480399	0.269913277916042	0.23255813953488372	NA	NA	NA	NA	0.02523188313424587	0.01919570016316345	Leu	Ser	FALSE	NA	4	0	0	2	0	0	0	0	0	0	0	2	0	0	0	0	0	0	0	0	0	0	0	0	0	0	0	0	0	0	0	0	0	0	0	0	0	0	0	0	0	0	0	0	0	0	0	0	0	0	0	0	0	0	0	0	0	0	0	0	0	0	0	0	0	0	23.72	FALSE	FALSE	FALSE	651	0.032
FCRL5p.Ser797Leu	FCRL5	0.03187512264369911	0.02079434393844874	0.00718551981157313	0.066236200002861	0.269913277916042	0.23255813953488372	NA	NA	NA	NA	0.02523188313424587	0.01919570016316345	Leu	Ser	FALSE	NA	4	0	0	2	0	0	0	0	0	0	0	2	0	0	0	0	0	0	0	0	0	0	0	0	0	0	0	0	0	0	0	0	0	0	0	0	0	0	0	0	0	0	0	0	0	0	0	0	0	0	0	0	0	0	0	0	0	0	0	0	0	0	0	0	0	0	23.47	FALSE	FALSE	FALSE	651	0.032
FLGp.Arg1474Gln	FLG	0.03187512264369911	0.02079434393844874	0.00718551981157313	0.065316766986101	0.269913277916042	0.23255813953488372	NA	NA	NA	NA	0.02523188313424587	0.01919570016316345	Gln	Arg	FALSE	NA	4	0	0	2	0	0	0	0	0	0	0	2	0	0	0	0	0	0	0	0	0	0	0	0	0	0	0	0	0	0	0	0	0	0	0	0	0	0	0	0	0	0	0	0	0	0	0	0	0	0	0	0	0	0	0	0	0	0	0	0	0	0	0	0	0	0	23.15	FALSE	FALSE	FALSE	651	0.032
GABRB3p.Glu357Lys	GABRB3	0.03187512264369911	0.02079434393844874	0.00718551981157313	0.065316766986101	0.269913277916042	0.23255813953488372	NA	NA	NA	NA	0.02523188313424587	0.01919570016316345	Lys	Glu	TRUE	NA	4	0	0	2	0	0	0	0	0	0	0	2	0	0	0	0	0	0	0	0	0	0	0	0	0	0	0	0	0	0	0	0	0	0	0	0	0	0	0	0	0	0	0	0	0	0	0	0	0	0	0	0	0	0	0	0	0	0	0	0	0	0	0	0	0	0	23.73	FALSE	FALSE	FALSE	651	0.032
GSDMCp.Glu243Lys	GSDMC	0.03187512264369911	0.02079434393844874	0.00718551981157313	0.06688328868480399	0.269913277916042	0.23255813953488372	NA	NA	NA	NA	0.02523188313424587	0.01919570016316345	Lys	Glu	TRUE	NA	4	0	0	2	0	0	0	0	0	0	0	2	0	0	0	0	0	0	0	0	0	0	0	0	0	0	0	0	0	0	0	0	0	0	0	0	0	0	0	0	0	0	0	0	0	0	0	0	0	0	0	0	0	0	0	0	0	0	0	0	0	0	0	0	0	0	23.68	FALSE	FALSE	FALSE	651	0.032
HAO2p.Arg170Gln	HAO2	0.03187512264369911	0.02079434393844874	0.00718551981157313	0.065316766986101	0.269913277916042	0.23255813953488372	NA	NA	NA	NA	0.02523188313424587	0.01919570016316345	Gln	Arg	FALSE	NA	4	0	0	2	0	0	0	0	0	0	0	2	0	0	0	0	0	0	0	0	0	0	0	0	0	0	0	0	0	0	0	0	0	0	0	0	0	0	0	0	0	0	0	0	0	0	0	0	0	0	0	0	0	0	0	0	0	0	0	0	0	0	0	0	0	0	23.6	FALSE	FALSE	FALSE	651	0.032
HCAR1p.Ser316Leu	HCAR1	0.03187512264369911	0.02079434393844874	0.00718551981157313	0.06688328868480399	0.269913277916042	0.23255813953488372	NA	NA	NA	NA	0.02523188313424587	0.01919570016316345	Leu	Ser	FALSE	NA	4	0	0	2	0	0	0	0	0	0	0	2	0	0	0	0	0	0	0	0	0	0	0	0	0	0	0	0	0	0	0	0	0	0	0	0	0	0	0	0	0	0	0	0	0	0	0	0	0	0	0	0	0	0	0	0	0	0	0	0	0	0	0	0	0	0	24.05	FALSE	FALSE	FALSE	651	0.032
HCFC2p.Arg780Trp	HCFC2	0.03187512264369911	0.02079434393844874	0.00718551981157313	0.065316766986101	0.269913277916042	0.23255813953488372	NA	NA	NA	NA	0.02523188313424587	0.01919570016316345	Trp	Arg	FALSE	NA	4	0	0	2	0	0	0	0	0	0	0	2	0	0	0	0	0	0	0	0	0	0	0	0	0	0	0	0	0	0	0	0	0	0	0	0	0	0	0	0	0	0	0	0	0	0	0	0	0	0	0	0	0	0	0	0	0	0	0	0	0	0	0	0	0	0	23.38	FALSE	FALSE	FALSE	651	0.032
HDCp.Arg468Ter	HDC	0.03187512264369911	0.02079434393844874	0.00718551981157313	0.06533975281152	0.269913277916042	0.23255813953488372	NA	NA	NA	NA	0.02523188313424587	0.01919570016316345	Ter	Arg	FALSE	NA	4	0	0	2	0	0	0	0	0	0	0	2	0	0	0	0	0	0	0	0	0	0	0	0	0	0	0	0	0	0	0	0	0	0	0	0	0	0	0	0	0	0	0	0	0	0	0	0	0	0	0	0	0	0	0	0	0	0	0	0	0	0	0	0	0	0	24.04	FALSE	FALSE	FALSE	651	0.032
KIAA1430p.Ser229Leu	KIAA1430	0.03187512264369911	0.02079434393844874	0.00718551981157313	0.06688328868480399	0.269913277916042	0.23255813953488372	NA	NA	NA	NA	0.02523188313424587	0.01919570016316345	Leu	Ser	FALSE	NA	4	0	0	2	0	0	0	0	0	0	0	2	0	0	0	0	0	0	0	0	0	0	0	0	0	0	0	0	0	0	0	0	0	0	0	0	0	0	0	0	0	0	0	0	0	0	0	0	0	0	0	0	0	0	0	0	0	0	0	0	0	0	0	0	0	0	23.97	FALSE	FALSE	FALSE	651	0.032
KRT20p.Glu352Lys	KRT20	0.03187512264369911	0.02079434393844874	0.00718551981157313	0.06688328868480399	0.269913277916042	0.23255813953488372	NA	NA	NA	NA	0.02523188313424587	0.01919570016316345	Lys	Glu	TRUE	NA	4	0	0	2	0	0	0	0	0	0	0	2	0	0	0	0	0	0	0	0	0	0	0	0	0	0	0	0	0	0	0	0	0	0	0	0	0	0	0	0	0	0	0	0	0	0	0	0	0	0	0	0	0	0	0	0	0	0	0	0	0	0	0	0	0	0	23.07	FALSE	FALSE	FALSE	651	0.032
LHCGRp.Arg124Gln	LHCGR	0.03187512264369911	0.02079434393844874	0.00718551981157313	0.06688328868480399	0.269913277916042	0.23255813953488372	NA	NA	NA	NA	0.02523188313424587	0.01919570016316345	Gln	Arg	FALSE	NA	4	0	0	2	0	0	0	0	0	0	0	2	0	0	0	0	0	0	0	0	0	0	0	0	0	0	0	0	0	0	0	0	0	0	0	0	0	0	0	0	0	0	0	0	0	0	0	0	0	0	0	0	0	0	0	0	0	0	0	0	0	0	0	0	0	0	22.87	FALSE	FALSE	FALSE	651	0.032
LMO7p.Arg288Gln	LMO7	0.03187512264369911	0.02079434393844874	0.00718551981157313	0.06688328868480399	0.269913277916042	0.23255813953488372	NA	NA	NA	NA	0.02523188313424587	0.01919570016316345	Gln	Arg	FALSE	NA	4	0	0	2	0	0	0	0	0	0	0	2	0	0	0	0	0	0	0	0	0	0	0	0	0	0	0	0	0	0	0	0	0	0	0	0	0	0	0	0	0	0	0	0	0	0	0	0	0	0	0	0	0	0	0	0	0	0	0	0	0	0	0	0	0	0	23.42	FALSE	FALSE	FALSE	651	0.032
LPCAT3p.Arg59Trp	LPCAT3	0.03187512264369911	0.02079434393844874	0.00718551981157313	0.06688328868480399	0.269913277916042	0.23255813953488372	NA	NA	NA	NA	0.02523188313424587	0.01919570016316345	Trp	Arg	FALSE	NA	4	0	0	2	0	0	0	0	0	0	0	2	0	0	0	0	0	0	0	0	0	0	0	0	0	0	0	0	0	0	0	0	0	0	0	0	0	0	0	0	0	0	0	0	0	0	0	0	0	0	0	0	0	0	0	0	0	0	0	0	0	0	0	0	0	0	24.42	FALSE	FALSE	FALSE	651	0.032
MAGEA12p.Asp187Asn	MAGEA12	0.03187512264369911	0.02079434393844874	0.00718551981157313	0.065316766986101	0.269913277916042	0.23255813953488372	NA	NA	NA	NA	0.02523188313424587	0.01919570016316345	Asn	Asp	FALSE	NA	4	0	0	2	0	0	0	0	0	0	0	2	0	0	0	0	0	0	0	0	0	0	0	0	0	0	0	0	0	0	0	0	0	0	0	0	0	0	0	0	0	0	0	0	0	0	0	0	0	0	0	0	0	0	0	0	0	0	0	0	0	0	0	0	0	0	24.18	FALSE	FALSE	FALSE	651	0.032
MAP3K1p.Arg351His	MAP3K1	0.03187512264369911	0.02079434393844874	0.00718551981157313	0.06688328868480399	0.269913277916042	0.23255813953488372	NA	NA	NA	NA	0.02523188313424587	0.01919570016316345	His	Arg	TRUE	1	4	0	0	2	0	0	0	0	0	0	0	2	0	0	0	0	0	0	0	0	0	0	0	0	0	0	0	0	0	0	0	0	0	0	0	0	0	0	0	0	0	0	0	0	0	0	0	0	0	0	0	0	0	0	0	0	0	0	0	0	0	0	0	0	0	0	24.36	FALSE	FALSE	FALSE	651	0.032
MARCH11p.Ser392Leu	MARCH11	0.03187512264369911	0.02079434393844874	0.00718551981157313	0.065316766986101	0.269913277916042	0.23255813953488372	NA	NA	NA	NA	0.02523188313424587	0.01919570016316345	Leu	Ser	FALSE	NA	4	0	0	2	0	0	0	0	0	0	0	2	0	0	0	0	0	0	0	0	0	0	0	0	0	0	0	0	0	0	0	0	0	0	0	0	0	0	0	0	0	0	0	0	0	0	0	0	0	0	0	0	0	0	0	0	0	0	0	0	0	0	0	0	0	0	24.39	FALSE	FALSE	FALSE	651	0.032
MDGA1p.Asp174Asn	MDGA1	0.03187512264369911	0.02079434393844874	0.00718551981157313	0.065316766986101	0.269913277916042	0.23255813953488372	NA	NA	NA	NA	0.02523188313424587	0.01919570016316345	Asn	Asp	FALSE	NA	4	0	0	2	0	0	0	0	0	0	0	2	0	0	0	0	0	0	0	0	0	0	0	0	0	0	0	0	0	0	0	0	0	0	0	0	0	0	0	0	0	0	0	0	0	0	0	0	0	0	0	0	0	0	0	0	0	0	0	0	0	0	0	0	0	0	24.1	FALSE	FALSE	FALSE	651	0.032
MSTO1p.Arg279Cys	MSTO1	0.03187512264369911	0.02079434393844874	0.00718551981157313	0.06533975281152	0.269913277916042	0.23255813953488372	NA	NA	NA	NA	0.02523188313424587	0.01919570016316345	Cys	Arg	TRUE	NA	4	0	0	2	0	0	0	0	0	0	0	2	0	0	0	0	0	0	0	0	0	0	0	0	0	0	0	0	0	0	0	0	0	0	0	0	0	0	0	0	0	0	0	0	0	0	0	0	0	0	0	0	0	0	0	0	0	0	0	0	0	0	0	0	0	0	24.21	FALSE	FALSE	FALSE	651	0.032
NR1D2p.Ser406Leu	NR1D2	0.03187512264369911	0.02079434393844874	0.00718551981157313	0.06688328868480399	0.269913277916042	0.23255813953488372	NA	NA	NA	NA	0.02523188313424587	0.01919570016316345	Leu	Ser	FALSE	NA	4	0	0	2	0	0	0	0	0	0	0	2	0	0	0	0	0	0	0	0	0	0	0	0	0	0	0	0	0	0	0	0	0	0	0	0	0	0	0	0	0	0	0	0	0	0	0	0	0	0	0	0	0	0	0	0	0	0	0	0	0	0	0	0	0	0	23.83	FALSE	FALSE	FALSE	651	0.032
NRASp.Gly12Arg	NRAS	0.03187512264369911	0.02079434393844874	0.00718551981157313	0.065316766986101	0.269913277916042	0.23255813953488372	NA	NA	NA	NA	0.02523188313424587	0.01919570016316345	Arg	Gly	TRUE	1	4	0	0	2	0	0	0	0	0	0	0	2	0	0	0	0	0	0	0	0	0	0	0	0	0	0	0	0	0	0	0	0	0	0	0	0	0	0	0	0	0	0	0	0	0	0	0	0	0	0	0	0	0	0	0	0	0	0	0	0	0	0	0	0	0	0	23.21	TRUE	FALSE	FALSE	651	0.032
OBSCNp.Arg1397Ter	OBSCN	0.03187512264369911	0.02079434393844874	0.00718551981157313	0.065316766986101	0.269913277916042	0.23255813953488372	NA	NA	NA	NA	0.02523188313424587	0.01919570016316345	Ter	Arg	FALSE	NA	4	0	0	2	0	0	0	0	0	0	0	2	0	0	0	0	0	0	0	0	0	0	0	0	0	0	0	0	0	0	0	0	0	0	0	0	0	0	0	0	0	0	0	0	0	0	0	0	0	0	0	0	0	0	0	0	0	0	0	0	0	0	0	0	0	0	23.31	FALSE	FALSE	FALSE	651	0.032
OR10P1p.Arg262Trp	OR10P1	0.03187512264369911	0.02079434393844874	0.00718551981157313	0.06688328868480399	0.269913277916042	0.23255813953488372	NA	NA	NA	NA	0.02523188313424587	0.01919570016316345	Trp	Arg	FALSE	NA	4	0	0	2	0	0	0	0	0	0	0	2	0	0	0	0	0	0	0	0	0	0	0	0	0	0	0	0	0	0	0	0	0	0	0	0	0	0	0	0	0	0	0	0	0	0	0	0	0	0	0	0	0	0	0	0	0	0	0	0	0	0	0	0	0	0	24.14	FALSE	FALSE	FALSE	651	0.032
OR4M2p.Arg165Ter	OR4M2	0.03187512264369911	0.02079434393844874	0.00718551981157313	0.06688328868480399	0.269913277916042	0.23255813953488372	NA	NA	NA	NA	0.02523188313424587	0.01919570016316345	Ter	Arg	FALSE	NA	4	0	0	2	0	0	0	0	0	0	0	2	0	0	0	0	0	0	0	0	0	0	0	0	0	0	0	0	0	0	0	0	0	0	0	0	0	0	0	0	0	0	0	0	0	0	0	0	0	0	0	0	0	0	0	0	0	0	0	0	0	0	0	0	0	0	24.07	FALSE	FALSE	FALSE	651	0.032
OR6S1p.Ser266Leu	OR6S1	0.03187512264369911	0.02079434393844874	0.00718551981157313	0.06688328868480399	0.269913277916042	0.23255813953488372	NA	NA	NA	NA	0.02523188313424587	0.01919570016316345	Leu	Ser	FALSE	NA	4	0	0	2	0	0	0	0	0	0	0	2	0	0	0	0	0	0	0	0	0	0	0	0	0	0	0	0	0	0	0	0	0	0	0	0	0	0	0	0	0	0	0	0	0	0	0	0	0	0	0	0	0	0	0	0	0	0	0	0	0	0	0	0	0	0	23.91	FALSE	FALSE	FALSE	651	0.032
PCDHA3p.Ser608Leu	PCDHA3	0.03187512264369911	0.02079434393844874	0.00718551981157313	0.065316766986101	0.269913277916042	0.23255813953488372	NA	NA	NA	NA	0.02523188313424587	0.01919570016316345	Leu	Ser	FALSE	NA	4	0	0	2	0	0	0	0	0	0	0	2	0	0	0	0	0	0	0	0	0	0	0	0	0	0	0	0	0	0	0	0	0	0	0	0	0	0	0	0	0	0	0	0	0	0	0	0	0	0	0	0	0	0	0	0	0	0	0	0	0	0	0	0	0	0	23.64	FALSE	FALSE	FALSE	651	0.032
PCDHA6p.Glu558Lys	PCDHA6	0.03187512264369911	0.02079434393844874	0.00718551981157313	0.065316766986101	0.269913277916042	0.23255813953488372	NA	NA	NA	NA	0.02523188313424587	0.01919570016316345	Lys	Glu	TRUE	NA	4	0	0	2	0	0	0	0	0	0	0	2	0	0	0	0	0	0	0	0	0	0	0	0	0	0	0	0	0	0	0	0	0	0	0	0	0	0	0	0	0	0	0	0	0	0	0	0	0	0	0	0	0	0	0	0	0	0	0	0	0	0	0	0	0	0	23.83	FALSE	FALSE	FALSE	651	0.032
PCDHGA2p.Ser618Leu	PCDHGA2	0.03187512264369911	0.02079434393844874	0.00718551981157313	0.065316766986101	0.269913277916042	0.23255813953488372	NA	NA	NA	NA	0.02523188313424587	0.01919570016316345	Leu	Ser	FALSE	NA	4	0	0	2	0	0	0	0	0	0	0	2	0	0	0	0	0	0	0	0	0	0	0	0	0	0	0	0	0	0	0	0	0	0	0	0	0	0	0	0	0	0	0	0	0	0	0	0	0	0	0	0	0	0	0	0	0	0	0	0	0	0	0	0	0	0	23.49	FALSE	FALSE	FALSE	651	0.032
POM121L12p.Arg208Gln	POM121L12	0.03187512264369911	0.02079434393844874	0.00718551981157313	0.06688328868480399	0.269913277916042	0.23255813953488372	NA	NA	NA	NA	0.02523188313424587	0.01919570016316345	Gln	Arg	FALSE	NA	4	0	0	2	0	0	0	0	0	0	0	2	0	0	0	0	0	0	0	0	0	0	0	0	0	0	0	0	0	0	0	0	0	0	0	0	0	0	0	0	0	0	0	0	0	0	0	0	0	0	0	0	0	0	0	0	0	0	0	0	0	0	0	0	0	0	24.13	FALSE	FALSE	FALSE	651	0.032
PRPH2p.Arg123Trp	PRPH2	0.03187512264369911	0.02079434393844874	0.00718551981157313	0.065316766986101	0.269913277916042	0.23255813953488372	NA	NA	NA	NA	0.02523188313424587	0.01919570016316345	Trp	Arg	FALSE	NA	4	0	0	2	0	0	0	0	0	0	0	2	0	0	0	0	0	0	0	0	0	0	0	0	0	0	0	0	0	0	0	0	0	0	0	0	0	0	0	0	0	0	0	0	0	0	0	0	0	0	0	0	0	0	0	0	0	0	0	0	0	0	0	0	0	0	23.31	FALSE	FALSE	FALSE	651	0.032
RAB3IPp.Arg176Gln	RAB3IP	0.03187512264369911	0.02079434393844874	0.00718551981157313	0.066236200002861	0.269913277916042	0.23255813953488372	NA	NA	NA	NA	0.02523188313424587	0.01919570016316345	Gln	Arg	FALSE	NA	4	0	0	2	0	0	0	0	0	0	0	2	0	0	0	0	0	0	0	0	0	0	0	0	0	0	0	0	0	0	0	0	0	0	0	0	0	0	0	0	0	0	0	0	0	0	0	0	0	0	0	0	0	0	0	0	0	0	0	0	0	0	0	0	0	0	23.71	FALSE	FALSE	FALSE	651	0.032
RANBP17p.Arg181Cys	RANBP17	0.03187512264369911	0.02079434393844874	0.00718551981157313	0.065316766986101	0.269913277916042	0.23255813953488372	NA	NA	NA	NA	0.02523188313424587	0.01919570016316345	Cys	Arg	TRUE	NA	4	0	0	2	0	0	0	0	0	0	0	2	0	0	0	0	0	0	0	0	0	0	0	0	0	0	0	0	0	0	0	0	0	0	0	0	0	0	0	0	0	0	0	0	0	0	0	0	0	0	0	0	0	0	0	0	0	0	0	0	0	0	0	0	0	0	24.72	FALSE	FALSE	FALSE	651	0.032
RBMXL2p.Arg266Cys	RBMXL2	0.03187512264369911	0.02079434393844874	0.00718551981157313	0.06688328868480399	0.269913277916042	0.23255813953488372	NA	NA	NA	NA	0.02523188313424587	0.01919570016316345	Cys	Arg	TRUE	NA	4	0	0	2	0	0	0	0	0	0	0	2	0	0	0	0	0	0	0	0	0	0	0	0	0	0	0	0	0	0	0	0	0	0	0	0	0	0	0	0	0	0	0	0	0	0	0	0	0	0	0	0	0	0	0	0	0	0	0	0	0	0	0	0	0	0	23.76	FALSE	FALSE	FALSE	651	0.032
ROBO2p.Arg319Trp	ROBO2	0.03187512264369911	0.02079434393844874	0.00718551981157313	0.065316766986101	0.269913277916042	0.23255813953488372	NA	NA	NA	NA	0.02523188313424587	0.01919570016316345	Trp	Arg	FALSE	2	4	0	0	2	0	0	0	0	0	0	0	2	0	0	0	0	0	0	0	0	0	0	0	0	0	0	0	0	0	0	0	0	0	0	0	0	0	0	0	0	0	0	0	0	0	0	0	0	0	0	0	0	0	0	0	0	0	0	0	0	0	0	0	0	0	0	23.55	FALSE	FALSE	FALSE	651	0.032
RPTORp.Arg718Cys	RPTOR	0.03187512264369911	0.02079434393844874	0.00718551981157313	0.065316766986101	0.269913277916042	0.23255813953488372	NA	NA	NA	NA	0.02523188313424587	0.01919570016316345	Cys	Arg	TRUE	NA	4	0	0	2	0	0	0	0	0	0	0	2	0	0	0	0	0	0	0	0	0	0	0	0	0	0	0	0	0	0	0	0	0	0	0	0	0	0	0	0	0	0	0	0	0	0	0	0	0	0	0	0	0	0	0	0	0	0	0	0	0	0	0	0	0	0	23.67	FALSE	FALSE	TRUE	651	0.032
SDCBP2p.Arg185Trp	SDCBP2	0.03187512264369911	0.02079434393844874	0.00718551981157313	0.06688328868480399	0.269913277916042	0.23255813953488372	NA	NA	NA	NA	0.02523188313424587	0.01919570016316345	Trp	Arg	FALSE	NA	4	0	0	2	0	0	0	0	0	0	0	2	0	0	0	0	0	0	0	0	0	0	0	0	0	0	0	0	0	0	0	0	0	0	0	0	0	0	0	0	0	0	0	0	0	0	0	0	0	0	0	0	0	0	0	0	0	0	0	0	0	0	0	0	0	0	24.22	FALSE	FALSE	FALSE	651	0.032
SGCGp.Glu263Lys	SGCG	0.03187512264369911	0.02079434393844874	0.00718551981157313	0.065316766986101	0.269913277916042	0.23255813953488372	NA	NA	NA	NA	0.02523188313424587	0.01919570016316345	Lys	Glu	TRUE	NA	4	0	0	2	0	0	0	0	0	0	0	2	0	0	0	0	0	0	0	0	0	0	0	0	0	0	0	0	0	0	0	0	0	0	0	0	0	0	0	0	0	0	0	0	0	0	0	0	0	0	0	0	0	0	0	0	0	0	0	0	0	0	0	0	0	0	24.17	FALSE	FALSE	FALSE	651	0.032
SLC9A7p.Ser711Leu	SLC9A7	0.03187512264369911	0.02079434393844874	0.00718551981157313	0.065316766986101	0.269913277916042	0.23255813953488372	NA	NA	NA	NA	0.02523188313424587	0.01919570016316345	Leu	Ser	FALSE	NA	4	0	0	2	0	0	0	0	0	0	0	2	0	0	0	0	0	0	0	0	0	0	0	0	0	0	0	0	0	0	0	0	0	0	0	0	0	0	0	0	0	0	0	0	0	0	0	0	0	0	0	0	0	0	0	0	0	0	0	0	0	0	0	0	0	0	24.09	FALSE	FALSE	FALSE	651	0.032
SNTB2p.Ser530Leu	SNTB2	0.03187512264369911	0.02079434393844874	0.00718551981157313	0.06688328868480399	0.269913277916042	0.23255813953488372	NA	NA	NA	NA	0.02523188313424587	0.01919570016316345	Leu	Ser	FALSE	NA	4	0	0	2	0	0	0	0	0	0	0	2	0	0	0	0	0	0	0	0	0	0	0	0	0	0	0	0	0	0	0	0	0	0	0	0	0	0	0	0	0	0	0	0	0	0	0	0	0	0	0	0	0	0	0	0	0	0	0	0	0	0	0	0	0	0	23.44	FALSE	FALSE	FALSE	651	0.032
STK31p.Arg728Gln	STK31	0.03187512264369911	0.02079434393844874	0.00718551981157313	0.06688328868480399	0.269913277916042	0.23255813953488372	NA	NA	NA	NA	0.02523188313424587	0.01919570016316345	Gln	Arg	FALSE	NA	4	0	0	2	0	0	0	0	0	0	0	2	0	0	0	0	0	0	0	0	0	0	0	0	0	0	0	0	0	0	0	0	0	0	0	0	0	0	0	0	0	0	0	0	0	0	0	0	0	0	0	0	0	0	0	0	0	0	0	0	0	0	0	0	0	0	24.51	FALSE	FALSE	FALSE	651	0.032
TMEM209p.Pro202Leu	TMEM209	0.03187512264369911	0.02079434393844874	0.00718551981157313	0.065316766986101	0.269913277916042	0.23255813953488372	NA	NA	NA	NA	0.02523188313424587	0.01919570016316345	Leu	Pro	FALSE	NA	4	0	0	2	0	0	0	0	0	0	0	2	0	0	0	0	0	0	0	0	0	0	0	0	0	0	0	0	0	0	0	0	0	0	0	0	0	0	0	0	0	0	0	0	0	0	0	0	0	0	0	0	0	0	0	0	0	0	0	0	0	0	0	0	0	0	23.51	FALSE	FALSE	FALSE	651	0.032
TRBV20-1p.Arg51Cys	TRBV20-1	0.03187512264369911	0.02079434393844874	0.00718551981157313	0.06688328868480399	0.269913277916042	0.23255813953488372	NA	NA	NA	NA	0.02523188313424587	0.01919570016316345	Cys	Arg	TRUE	NA	4	0	0	2	0	0	0	0	0	0	0	2	0	0	0	0	0	0	0	0	0	0	0	0	0	0	0	0	0	0	0	0	0	0	0	0	0	0	0	0	0	0	0	0	0	0	0	0	0	0	0	0	0	0	0	0	0	0	0	0	0	0	0	0	0	0	24.13	FALSE	FALSE	FALSE	651	0.032
TTC18p.Arg755Ter	TTC18	0.03187512264369911	0.02079434393844874	0.00718551981157313	0.06688328868480399	0.269913277916042	0.23255813953488372	NA	NA	NA	NA	0.02523188313424587	0.01919570016316345	Ter	Arg	FALSE	NA	4	0	0	2	0	0	0	0	0	0	0	2	0	0	0	0	0	0	0	0	0	0	0	0	0	0	0	0	0	0	0	0	0	0	0	0	0	0	0	0	0	0	0	0	0	0	0	0	0	0	0	0	0	0	0	0	0	0	0	0	0	0	0	0	0	0	23.94	FALSE	FALSE	FALSE	651	0.032
TUBB1p.Glu407Lys	TUBB1	0.03187512264369911	0.02079434393844874	0.00718551981157313	0.066236200002861	0.269913277916042	0.23255813953488372	NA	NA	NA	NA	0.02523188313424587	0.01919570016316345	Lys	Glu	TRUE	NA	4	0	0	2	0	0	0	0	0	0	0	2	0	0	0	0	0	0	0	0	0	0	0	0	0	0	0	0	0	0	0	0	0	0	0	0	0	0	0	0	0	0	0	0	0	0	0	0	0	0	0	0	0	0	0	0	0	0	0	0	0	0	0	0	0	0	23.91	FALSE	FALSE	FALSE	651	0.032
UPB1p.Arg334Trp	UPB1	0.03187512264369911	0.02079434393844874	0.00718551981157313	0.06688328868480399	0.269913277916042	0.23255813953488372	NA	NA	NA	NA	0.02523188313424587	0.01919570016316345	Trp	Arg	FALSE	NA	4	0	0	2	0	0	0	0	0	0	0	2	0	0	0	0	0	0	0	0	0	0	0	0	0	0	0	0	0	0	0	0	0	0	0	0	0	0	0	0	0	0	0	0	0	0	0	0	0	0	0	0	0	0	0	0	0	0	0	0	0	0	0	0	0	0	23.85	FALSE	FALSE	FALSE	651	0.032
UPK1Bp.Asp53Asn	UPK1B	0.03187512264369911	0.02079434393844874	0.00718551981157313	0.06688328868480399	0.269913277916042	0.23255813953488372	NA	NA	NA	NA	0.02523188313424587	0.01919570016316345	Asn	Asp	FALSE	NA	4	0	0	2	0	0	0	0	0	0	0	2	0	0	0	0	0	0	0	0	0	0	0	0	0	0	0	0	0	0	0	0	0	0	0	0	0	0	0	0	0	0	0	0	0	0	0	0	0	0	0	0	0	0	0	0	0	0	0	0	0	0	0	0	0	0	24.4	FALSE	FALSE	FALSE	651	0.032
ZDHHC3p.Arg10Ter	ZDHHC3	0.03187512264369911	0.02079434393844874	0.00718551981157313	0.066252377219909	0.269913277916042	0.23255813953488372	NA	NA	NA	NA	0.02523188313424587	0.01919570016316345	Ter	Arg	FALSE	NA	4	0	0	2	0	0	0	0	0	0	0	2	0	0	0	0	0	0	0	0	0	0	0	0	0	0	0	0	0	0	0	0	0	0	0	0	0	0	0	0	0	0	0	0	0	0	0	0	0	0	0	0	0	0	0	0	0	0	0	0	0	0	0	0	0	0	24.36	FALSE	FALSE	FALSE	651	0.032
ZIC5p.Gly654Arg	ZIC5	0.03187512264369911	0.02079434393844874	0.00718551981157313	0.065316766986101	0.269913277916042	0.23255813953488372	NA	NA	NA	NA	0.02523188313424587	0.01919570016316345	Arg	Gly	TRUE	NA	4	0	0	2	0	0	0	0	0	0	0	2	0	0	0	0	0	0	0	0	0	0	0	0	0	0	0	0	0	0	0	0	0	0	0	0	0	0	0	0	0	0	0	0	0	0	0	0	0	0	0	0	0	0	0	0	0	0	0	0	0	0	0	0	0	0	24.24	FALSE	FALSE	FALSE	651	0.032
ZNF555p.Arg384Ter	ZNF555	0.03187512264369911	0.02079434393844874	0.00718551981157313	0.065316766986101	0.269913277916042	0.23255813953488372	NA	NA	NA	NA	0.02523188313424587	0.01919570016316345	Ter	Arg	FALSE	NA	4	0	0	2	0	0	0	0	0	0	0	2	0	0	0	0	0	0	0	0	0	0	0	0	0	0	0	0	0	0	0	0	0	0	0	0	0	0	0	0	0	0	0	0	0	0	0	0	0	0	0	0	0	0	0	0	0	0	0	0	0	0	0	0	0	0	23.54	FALSE	FALSE	FALSE	651	0.032
ZNF638p.Arg638Cys	ZNF638	0.03187512264369911	0.02079434393844874	0.00718551981157313	0.065316766986101	0.269913277916042	0.23255813953488372	NA	NA	NA	NA	0.02523188313424587	0.01919570016316345	Cys	Arg	TRUE	NA	4	0	0	2	0	0	0	0	0	0	0	2	0	0	0	0	0	0	0	0	0	0	0	0	0	0	0	0	0	0	0	0	0	0	0	0	0	0	0	0	0	0	0	0	0	0	0	0	0	0	0	0	0	0	0	0	0	0	0	0	0	0	0	0	0	0	23.27	FALSE	FALSE	FALSE	651	0.032
ZSCAN31p.Asp9Asn	ZSCAN31	0.03187512264369911	0.02079434393844874	0.00718551981157313	0.06688328868480399	0.269913277916042	0.23255813953488372	NA	NA	NA	NA	0.02523188313424587	0.01919570016316345	Asn	Asp	FALSE	NA	4	0	0	2	0	0	0	0	0	0	0	2	0	0	0	0	0	0	0	0	0	0	0	0	0	0	0	0	0	0	0	0	0	0	0	0	0	0	0	0	0	0	0	0	0	0	0	0	0	0	0	0	0	0	0	0	0	0	0	0	0	0	0	0	0	0	23.86	FALSE	FALSE	FALSE	651	0.032
IGSF21p.Asp122Asn	IGSF21	0.03187318824395292	0.02599292992306092	0.00718358541182694	0.064336513480226	0.134956638958021	0.11627906976744186	0.05253690155982787	0.056980056980056974	NA	NA	0.02891385154199417	0.028793550244745177	Asn	Asp	FALSE	NA	5	0	0	2	0	0	0	0	0	0	0	1	0	0	0	1	1	0	0	0	0	0	0	0	0	0	0	0	0	0	0	0	0	0	0	0	0	0	0	0	0	0	0	0	0	0	0	0	0	0	0	0	0	0	0	0	0	0	0	0	0	0	0	0	0	0	38.45	FALSE	FALSE	FALSE	651	0.032
TM4SF20p.Gly213Ser	TM4SF20	0.03186279051731475	0.02599292992306092	0.00567421235342497	0.067192821068719	0.134956638958021	0.11627906976744186	NA	NA	NA	NA	0.03538153020114464	0.028793550244745177	Ser	Gly	TRUE	NA	5	0	0	1	0	1	0	0	1	0	0	1	0	0	0	0	0	0	0	0	0	0	0	0	1	0	0	0	0	0	0	0	0	0	0	0	0	0	0	0	0	0	0	0	0	0	0	0	0	0	0	0	0	0	0	0	0	0	0	0	0	0	0	0	0	0	38.61	FALSE	FALSE	FALSE	651	0.032
DLC1p.Arg1384Cys	DLC1	0.03185390553425053	0.02599292992306092	0.00813685234508448	0.064378830759357	NA	NA	NA	NA	0.1697792869269949	0.1697792869269949	0.026469414950292442	0.028793550244745177	Cys	Arg	TRUE	NA	5	0	0	1	0	0	1	0	1	0	0	0	0	1	0	0	0	0	0	0	0	0	0	0	0	0	0	0	0	0	0	0	0	0	0	1	0	0	0	0	0	0	0	0	0	0	0	0	0	0	0	0	0	0	0	0	0	0	0	0	0	0	0	0	0	0	36.84	FALSE	FALSE	FALSE	650	0.032
GRIN2Ap.Val109Ile	GRIN2A	0.03184766639718828	0.02079434393844874	0.00409256653459521	0.06835480777005701	NA	NA	NA	NA	NA	NA	0.04000857601566342	0.028793550244745177	Ile	Val	FALSE	1	4	0	0	2	0	1	0	0	0	0	0	0	0	0	0	0	0	0	0	0	0	0	0	0	0	0	0	0	0	0	0	0	0	0	0	0	0	0	0	0	0	0	0	0	0	0	0	0	0	0	0	0	0	0	0	0	0	0	0	0	0	1	0	0	0	0	27.31	FALSE	FALSE	FALSE	650	0.032
STAG1p.Arg140Ter	STAG1	0.03184223755101332	0.02079434393844874	0.0045792952067455	0.067857221405557	NA	NA	NA	NA	NA	NA	0.03929913805359237	0.028793550244745177	Ter	Arg	FALSE	2	4	0	0	2	0	0	0	0	0	1	0	0	0	0	0	0	0	0	0	0	0	0	0	0	0	0	0	0	0	0	0	0	0	0	0	0	0	0	0	0	0	0	0	0	0	0	0	0	0	0	0	0	0	0	0	1	0	0	0	0	0	0	0	0	0	0	27.16	FALSE	FALSE	FALSE	650	0.032
ZNF211p.Ala284Val	ZNF211	0.03184168160317799	0.02599292992306092	0.00554212675098871	0.067166620496962	NA	NA	0.0965712051909014	0.056980056980056974	NA	NA	0.030754484386625855	0.028793550244745177	Val	Ala	FALSE	NA	5	0	0	0	0	1	0	0	2	0	1	0	0	0	0	0	0	0	0	0	0	0	0	0	0	0	0	0	0	1	0	0	0	0	0	0	0	0	0	0	0	0	0	0	0	0	0	0	0	0	0	0	0	0	0	0	0	0	0	0	0	0	0	0	0	0	38.43	FALSE	FALSE	FALSE	650	0.032
MUC16p.Pro4764Leu	MUC16	0.03183204075171	0.02079434393844874	0.00107899022558933	0.07283610811987	NA	NA	NA	NA	NA	NA	0.044330078644252646	0.028793550244745177	Leu	Pro	FALSE	2	4	0	0	0	0	3	0	0	0	0	0	0	0	0	0	0	0	0	0	0	0	0	0	0	0	0	0	0	0	0	0	0	0	0	0	0	0	0	0	0	0	0	0	1	0	0	0	0	0	0	0	0	0	0	0	0	0	0	0	0	0	0	0	0	0	0	27.36	FALSE	FALSE	FALSE	650	0.032
OR2C3p.Thr162Met	OR2C3	0.03183086535212935	0.02079434393844874	0.00255428738098446	0.070866302646989	NA	NA	NA	NA	NA	NA	0.045883733165787796	0.0383914003263269	Met	Thr	FALSE	NA	4	0	0	0	0	0	0	0	0	3	0	0	0	0	0	0	1	0	0	0	0	0	0	0	0	0	0	0	0	0	0	0	0	0	0	0	0	0	0	0	0	0	0	0	0	0	0	0	0	0	0	0	0	0	0	0	0	0	0	0	0	0	0	0	0	0	27.78	FALSE	FALSE	FALSE	650	0.032
ABCA12p.Arg1546His	ABCA12	0.03182408795653947	0.02079434393844874	0.0055679634257102	0.066832253997645	NA	NA	NA	NA	NA	NA	0.045873963647825755	0.0383914003263269	His	Arg	TRUE	NA	4	0	0	3	0	0	0	0	0	0	0	0	0	0	0	0	0	0	0	0	0	0	0	0	0	0	0	0	0	0	0	0	0	0	0	0	0	0	0	0	0	0	0	0	0	0	0	0	0	0	1	0	0	0	0	0	0	0	0	0	0	0	0	0	0	0	26.4	FALSE	FALSE	FALSE	650	0.032
PSG1p.Arg382His	PSG1	0.03182352603513531	0.02079434393844874	0.00406842617254224	0.068330667408004	NA	NA	NA	NA	NA	NA	0.04587315364622877	0.0383914003263269	His	Arg	TRUE	NA	4	0	0	2	0	1	0	0	0	0	0	0	0	1	0	0	0	0	0	0	0	0	0	0	0	0	0	0	0	0	0	0	0	0	0	0	0	0	0	0	0	0	0	0	0	0	0	0	0	0	0	0	0	0	0	0	0	0	0	0	0	0	0	0	0	0	27.29	FALSE	FALSE	FALSE	650	0.032
TPTE2p.Arg180Ter	TPTE2	0.03182352603513531	0.02079434393844874	0.00406842617254224	0.068330667408004	NA	NA	NA	NA	NA	NA	0.04587315364622877	0.0383914003263269	Ter	Arg	FALSE	NA	4	0	0	2	0	1	0	0	0	0	0	0	0	1	0	0	0	0	0	0	0	0	0	0	0	0	0	0	0	0	0	0	0	0	0	0	0	0	0	0	0	0	0	0	0	0	0	0	0	0	0	0	0	0	0	0	0	0	0	0	0	0	0	0	0	0	27.25	FALSE	FALSE	FALSE	650	0.032
TSPAN2p.Arg118Ter	TSPAN2	0.03182352603513531	0.02079434393844874	0.00406842617254224	0.067715478242812	NA	NA	NA	NA	NA	NA	0.04587315364622877	0.0383914003263269	Ter	Arg	FALSE	NA	4	0	0	2	0	1	0	0	0	0	0	0	0	1	0	0	0	0	0	0	0	0	0	0	0	0	0	0	0	0	0	0	0	0	0	0	0	0	0	0	0	0	0	0	0	0	0	0	0	0	0	0	0	0	0	0	0	0	0	0	0	0	0	0	0	0	26.98	FALSE	FALSE	FALSE	650	0.032
FANCMp.Arg756His	FANCM	0.03181706524903151	0.02599292992306092	0.00556094071820224	0.066825231290137	NA	NA	0.0341218580764375	0.056980056980056974	NA	NA	0.0415297931091171	0.0383914003263269	His	Arg	TRUE	NA	5	0	0	3	0	0	0	0	0	0	0	0	0	0	0	0	1	0	0	0	0	0	0	0	0	0	0	0	0	0	0	0	0	0	0	0	0	0	0	0	1	0	0	0	0	0	0	0	0	0	0	0	0	0	0	0	0	0	0	0	0	0	0	0	0	0	36.67	FALSE	FALSE	FALSE	650	0.032
CSMD3p.Glu2738Lys	CSMD3	0.03180836257534134	0.02079434393844874	0.00255428738098446	0.069381907579494	NA	NA	NA	NA	NA	NA	0.045851295737706334	0.0383914003263269	Lys	Glu	TRUE	2	4	0	0	1	0	2	0	0	0	0	0	0	0	0	0	0	1	0	0	0	0	0	0	0	0	0	0	0	0	0	0	0	0	0	0	0	0	0	0	0	0	0	0	0	0	0	0	0	0	0	0	0	0	0	0	0	0	0	0	0	0	0	0	0	0	0	28.99	FALSE	FALSE	FALSE	649	0.032
FAT2p.Ala3582Val	FAT2	0.03180836257534134	0.02079434393844874	0.00255428738098446	0.070258142562517	NA	NA	NA	NA	NA	NA	0.045851295737706334	0.0383914003263269	Val	Ala	FALSE	NA	4	0	0	1	0	2	0	0	0	0	0	0	0	0	0	0	1	0	0	0	0	0	0	0	0	0	0	0	0	0	0	0	0	0	0	0	0	0	0	0	0	0	0	0	0	0	0	0	0	0	0	0	0	0	0	0	0	0	0	0	0	0	0	0	0	0	27.97	FALSE	FALSE	FALSE	649	0.032
GNASp.Gly251Ser	GNAS	0.03180836257534134	0.02079434393844874	0.00255428738098446	0.069814479279974	NA	NA	NA	NA	NA	NA	0.045851295737706334	0.0383914003263269	Ser	Gly	TRUE	1	4	0	0	1	0	2	0	0	0	0	0	0	0	0	0	0	1	0	0	0	0	0	0	0	0	0	0	0	0	0	0	0	0	0	0	0	0	0	0	0	0	0	0	0	0	0	0	0	0	0	0	0	0	0	0	0	0	0	0	0	0	0	0	0	0	0	29.13	FALSE	FALSE	FALSE	649	0.032
IQSEC3p.Arg676His	IQSEC3	0.03180836257534134	0.02079434393844874	0.00255428738098446	0.069814479279974	NA	NA	NA	NA	NA	NA	0.045851295737706334	0.0383914003263269	His	Arg	TRUE	NA	4	0	0	1	0	2	0	0	0	0	0	0	0	0	0	0	1	0	0	0	0	0	0	0	0	0	0	0	0	0	0	0	0	0	0	0	0	0	0	0	0	0	0	0	0	0	0	0	0	0	0	0	0	0	0	0	0	0	0	0	0	0	0	0	0	0	28.8	FALSE	FALSE	FALSE	649	0.032
ITGB2p.Arg5Cys	ITGB2	0.03180836257534134	0.02079434393844874	0.00255428738098446	0.069814479279974	NA	NA	NA	NA	NA	NA	0.045851295737706334	0.0383914003263269	Cys	Arg	TRUE	NA	4	0	0	1	0	2	0	0	0	0	0	0	0	0	0	0	1	0	0	0	0	0	0	0	0	0	0	0	0	0	0	0	0	0	0	0	0	0	0	0	0	0	0	0	0	0	0	0	0	0	0	0	0	0	0	0	0	0	0	0	0	0	0	0	0	0	28.31	FALSE	FALSE	FALSE	649	0.032
KIF16Bp.Val73Ile	KIF16B	0.03180836257534134	0.02079434393844874	0.00255428738098446	0.070258142562517	NA	NA	NA	NA	NA	NA	0.045851295737706334	0.0383914003263269	Ile	Val	FALSE	NA	4	0	0	1	0	2	0	0	0	0	0	0	0	0	0	0	1	0	0	0	0	0	0	0	0	0	0	0	0	0	0	0	0	0	0	0	0	0	0	0	0	0	0	0	0	0	0	0	0	0	0	0	0	0	0	0	0	0	0	0	0	0	0	0	0	0	29.1	FALSE	FALSE	FALSE	649	0.032
LMOD3p.Arg486Trp	LMOD3	0.03180836257534134	0.02079434393844874	0.00255428738098446	0.06875916723075301	NA	NA	NA	NA	NA	NA	0.045851295737706334	0.0383914003263269	Trp	Arg	FALSE	NA	4	0	0	1	0	2	0	0	0	0	0	0	0	0	0	0	1	0	0	0	0	0	0	0	0	0	0	0	0	0	0	0	0	0	0	0	0	0	0	0	0	0	0	0	0	0	0	0	0	0	0	0	0	0	0	0	0	0	0	0	0	0	0	0	0	0	29.25	FALSE	FALSE	FALSE	649	0.032
LRRN1p.Val642Ile	LRRN1	0.03180836257534134	0.02079434393844874	0.00255428738098446	0.070258142562517	NA	NA	NA	NA	NA	NA	0.045851295737706334	0.0383914003263269	Ile	Val	FALSE	NA	4	0	0	1	0	2	0	0	0	0	0	0	0	0	0	0	1	0	0	0	0	0	0	0	0	0	0	0	0	0	0	0	0	0	0	0	0	0	0	0	0	0	0	0	0	0	0	0	0	0	0	0	0	0	0	0	0	0	0	0	0	0	0	0	0	0	29.25	FALSE	FALSE	FALSE	649	0.032
SAMD9p.Arg1040His	SAMD9	0.03180836257534134	0.02079434393844874	0.00255428738098446	0.070258142562517	NA	NA	NA	NA	NA	NA	0.045851295737706334	0.0383914003263269	His	Arg	TRUE	NA	4	0	0	1	0	2	0	0	0	0	0	0	0	0	0	0	1	0	0	0	0	0	0	0	0	0	0	0	0	0	0	0	0	0	0	0	0	0	0	0	0	0	0	0	0	0	0	0	0	0	0	0	0	0	0	0	0	0	0	0	0	0	0	0	0	0	28.98	FALSE	FALSE	FALSE	649	0.032
SLC17A3p.Val470Ile	SLC17A3	0.03180836257534134	0.02079434393844874	0.00255428738098446	0.069814479279974	NA	NA	NA	NA	NA	NA	0.045851295737706334	0.0383914003263269	Ile	Val	FALSE	NA	4	0	0	1	0	2	0	0	0	0	0	0	0	0	0	0	1	0	0	0	0	0	0	0	0	0	0	0	0	0	0	0	0	0	0	0	0	0	0	0	0	0	0	0	0	0	0	0	0	0	0	0	0	0	0	0	0	0	0	0	0	0	0	0	0	0	28.89	FALSE	FALSE	FALSE	649	0.032
SORCS1p.Arg349Ter	SORCS1	0.03180836257534134	0.02079434393844874	0.00255428738098446	0.070258142562517	NA	NA	NA	NA	NA	NA	0.045851295737706334	0.0383914003263269	Ter	Arg	FALSE	NA	4	0	0	1	0	2	0	0	0	0	0	0	0	0	0	0	1	0	0	0	0	0	0	0	0	0	0	0	0	0	0	0	0	0	0	0	0	0	0	0	0	0	0	0	0	0	0	0	0	0	0	0	0	0	0	0	0	0	0	0	0	0	0	0	0	0	28.77	FALSE	FALSE	FALSE	649	0.032
SYNDIG1p.Arg179Trp	SYNDIG1	0.03180836257534134	0.02079434393844874	0.00255428738098446	0.070224275244415	NA	NA	NA	NA	NA	NA	0.045851295737706334	0.0383914003263269	Trp	Arg	FALSE	NA	4	0	0	1	0	2	0	0	0	0	0	0	0	0	0	0	1	0	0	0	0	0	0	0	0	0	0	0	0	0	0	0	0	0	0	0	0	0	0	0	0	0	0	0	0	0	0	0	0	0	0	0	0	0	0	0	0	0	0	0	0	0	0	0	0	0	30.11	FALSE	FALSE	FALSE	649	0.032
TCF3p.Ala582Val	TCF3	0.03180836257534134	0.02079434393844874	0.00255428738098446	0.070224275244415	NA	NA	NA	NA	NA	NA	0.045851295737706334	0.0383914003263269	Val	Ala	FALSE	1	4	0	0	1	0	2	0	0	0	0	0	0	0	0	0	0	1	0	0	0	0	0	0	0	0	0	0	0	0	0	0	0	0	0	0	0	0	0	0	0	0	0	0	0	0	0	0	0	0	0	0	0	0	0	0	0	0	0	0	0	0	0	0	0	0	0	28.82	FALSE	FALSE	FALSE	649	0.032
LRATp.Ser130Phe	LRAT	0.0318075955993255	0.02079434393844874	0.00718552417665517	0.066680690091355	0.40486991687406293	0.3488372093023256	NA	NA	NA	NA	0.01477669288141755	0.009597850081581726	Phe	Ser	FALSE	NA	4	0	0	0	0	1	0	0	0	0	0	3	0	0	0	0	0	0	0	0	0	0	0	0	0	0	0	0	0	0	0	0	0	0	0	0	0	0	0	0	0	0	0	0	0	0	0	0	0	0	0	0	0	0	0	0	0	0	0	0	0	0	0	0	0	0	24.01	FALSE	FALSE	FALSE	649	0.032
TRPC5p.Ser451Phe	TRPC5	0.0318075955993255	0.02079434393844874	0.00718552417665517	0.066680690091355	0.40486991687406293	0.3488372093023256	NA	NA	NA	NA	0.01477669288141755	0.009597850081581726	Phe	Ser	FALSE	NA	4	0	0	0	0	1	0	0	0	0	0	3	0	0	0	0	0	0	0	0	0	0	0	0	0	0	0	0	0	0	0	0	0	0	0	0	0	0	0	0	0	0	0	0	0	0	0	0	0	0	0	0	0	0	0	0	0	0	0	0	0	0	0	0	0	0	23.54	FALSE	FALSE	FALSE	649	0.032
PDE4Dp.Arg31His	PDE4D	0.03180757799143551	0.02599292992306092	0.00554212675098871	0.066825070742158	NA	NA	NA	NA	NA	NA	0.04402510664317775	0.0383914003263269	His	Arg	TRUE	NA	5	0	1	1	1	0	0	0	2	0	0	0	0	0	0	0	0	0	0	0	0	0	0	0	0	0	0	0	0	0	0	0	0	0	0	0	0	0	0	0	0	0	0	0	0	0	0	0	0	0	0	0	0	0	0	0	0	0	0	0	0	0	0	0	0	0	38.92	FALSE	FALSE	FALSE	649	0.032
ADH1Cp.Gly5Glu	ADH1C	0.03180757627675962	0.02079434393844874	0.00718551981157313	0.066680649583985993	0.40486991687406293	0.3488372093023256	NA	NA	NA	NA	0.01477669288141755	0.009597850081581726	Glu	Gly	FALSE	NA	4	0	0	0	0	1	0	0	0	0	0	3	0	0	0	0	0	0	0	0	0	0	0	0	0	0	0	0	0	0	0	0	0	0	0	0	0	0	0	0	0	0	0	0	0	0	0	0	0	0	0	0	0	0	0	0	0	0	0	0	0	0	0	0	0	0	24.71	FALSE	FALSE	FALSE	649	0.032
ARPP21p.Ser421Leu	ARPP21	0.03180757627675962	0.02079434393844874	0.00718551981157313	0.066680649583985993	0.40486991687406293	0.3488372093023256	NA	NA	NA	NA	0.01477669288141755	0.009597850081581726	Leu	Ser	FALSE	NA	4	0	0	0	0	1	0	0	0	0	0	3	0	0	0	0	0	0	0	0	0	0	0	0	0	0	0	0	0	0	0	0	0	0	0	0	0	0	0	0	0	0	0	0	0	0	0	0	0	0	0	0	0	0	0	0	0	0	0	0	0	0	0	0	0	0	24.1	FALSE	FALSE	FALSE	649	0.032
BAI3p.Ser1176Leu	BAI3	0.03180757627675962	0.02079434393844874	0.00718551981157313	0.066680649583985993	0.40486991687406293	0.3488372093023256	NA	NA	NA	NA	0.01477669288141755	0.009597850081581726	Leu	Ser	FALSE	NA	4	0	0	0	0	1	0	0	0	0	0	3	0	0	0	0	0	0	0	0	0	0	0	0	0	0	0	0	0	0	0	0	0	0	0	0	0	0	0	0	0	0	0	0	0	0	0	0	0	0	0	0	0	0	0	0	0	0	0	0	0	0	0	0	0	0	23.25	FALSE	FALSE	FALSE	649	0.032
DCHS2p.Pro209Ser	DCHS2	0.03180757627675962	0.02079434393844874	0.00718551981157313	0.067735175334625	0.40486991687406293	0.3488372093023256	NA	NA	NA	NA	0.01477669288141755	0.009597850081581726	Ser	Pro	TRUE	NA	4	0	0	0	0	1	0	0	0	0	0	3	0	0	0	0	0	0	0	0	0	0	0	0	0	0	0	0	0	0	0	0	0	0	0	0	0	0	0	0	0	0	0	0	0	0	0	0	0	0	0	0	0	0	0	0	0	0	0	0	0	0	0	0	0	0	22.76	FALSE	FALSE	FALSE	649	0.032
DNAH17p.Glu3477Lys	DNAH17	0.03180757627675962	0.02079434393844874	0.00718551981157313	0.066680649583985993	0.40486991687406293	0.3488372093023256	NA	NA	NA	NA	0.01477669288141755	0.009597850081581726	Lys	Glu	TRUE	NA	4	0	0	0	0	1	0	0	0	0	0	3	0	0	0	0	0	0	0	0	0	0	0	0	0	0	0	0	0	0	0	0	0	0	0	0	0	0	0	0	0	0	0	0	0	0	0	0	0	0	0	0	0	0	0	0	0	0	0	0	0	0	0	0	0	0	23.73	FALSE	FALSE	FALSE	649	0.032
EPHA6p.Arg306Cys	EPHA6	0.03180757627675962	0.02079434393844874	0.00718551981157313	0.066680649583985993	0.40486991687406293	0.3488372093023256	NA	NA	NA	NA	0.01477669288141755	0.009597850081581726	Cys	Arg	TRUE	NA	4	0	0	0	0	1	0	0	0	0	0	3	0	0	0	0	0	0	0	0	0	0	0	0	0	0	0	0	0	0	0	0	0	0	0	0	0	0	0	0	0	0	0	0	0	0	0	0	0	0	0	0	0	0	0	0	0	0	0	0	0	0	0	0	0	0	23.17	FALSE	FALSE	FALSE	649	0.032
FREM2p.Arg1765Cys	FREM2	0.03180757627675962	0.02079434393844874	0.00718551981157313	0.067735175334625	0.40486991687406293	0.3488372093023256	NA	NA	NA	NA	0.01477669288141755	0.009597850081581726	Cys	Arg	TRUE	NA	4	0	0	0	0	1	0	0	0	0	0	3	0	0	0	0	0	0	0	0	0	0	0	0	0	0	0	0	0	0	0	0	0	0	0	0	0	0	0	0	0	0	0	0	0	0	0	0	0	0	0	0	0	0	0	0	0	0	0	0	0	0	0	0	0	0	23.77	FALSE	FALSE	FALSE	649	0.032
GGTLC1p.Val168Ile	GGTLC1	0.03180757627675962	0.02079434393844874	0.00718551981157313	0.066680649583985993	0.40486991687406293	0.3488372093023256	NA	NA	NA	NA	0.01477669288141755	0.009597850081581726	Ile	Val	FALSE	NA	4	0	0	0	0	1	0	0	0	0	0	3	0	0	0	0	0	0	0	0	0	0	0	0	0	0	0	0	0	0	0	0	0	0	0	0	0	0	0	0	0	0	0	0	0	0	0	0	0	0	0	0	0	0	0	0	0	0	0	0	0	0	0	0	0	0	24.47	FALSE	FALSE	FALSE	649	0.032
HS3ST4p.Glu341Lys	HS3ST4	0.03180757627675962	0.02079434393844874	0.00718551981157313	0.066680649583985993	0.40486991687406293	0.3488372093023256	NA	NA	NA	NA	0.01477669288141755	0.009597850081581726	Lys	Glu	TRUE	NA	4	0	0	0	0	1	0	0	0	0	0	3	0	0	0	0	0	0	0	0	0	0	0	0	0	0	0	0	0	0	0	0	0	0	0	0	0	0	0	0	0	0	0	0	0	0	0	0	0	0	0	0	0	0	0	0	0	0	0	0	0	0	0	0	0	0	24.09	FALSE	FALSE	FALSE	649	0.032
MIA2p.Arg208Cys	MIA2	0.03180757627675962	0.02079434393844874	0.00718551981157313	0.067735175334625	0.40486991687406293	0.3488372093023256	NA	NA	NA	NA	0.01477669288141755	0.009597850081581726	Cys	Arg	TRUE	NA	4	0	0	0	0	1	0	0	0	0	0	3	0	0	0	0	0	0	0	0	0	0	0	0	0	0	0	0	0	0	0	0	0	0	0	0	0	0	0	0	0	0	0	0	0	0	0	0	0	0	0	0	0	0	0	0	0	0	0	0	0	0	0	0	0	0	24.26	FALSE	FALSE	FALSE	649	0.032
OR10X1p.Gly319Glu	OR10X1	0.03180757627675962	0.02079434393844874	0.00718551981157313	0.066680649583985993	0.40486991687406293	0.3488372093023256	NA	NA	NA	NA	0.01477669288141755	0.009597850081581726	Glu	Gly	FALSE	NA	4	0	0	0	0	1	0	0	0	0	0	3	0	0	0	0	0	0	0	0	0	0	0	0	0	0	0	0	0	0	0	0	0	0	0	0	0	0	0	0	0	0	0	0	0	0	0	0	0	0	0	0	0	0	0	0	0	0	0	0	0	0	0	0	0	0	24.39	FALSE	FALSE	FALSE	649	0.032
PDE1Ap.Glu325Lys	PDE1A	0.03180757627675962	0.02079434393844874	0.00718551981157313	0.066680649583985993	0.40486991687406293	0.3488372093023256	NA	NA	NA	NA	0.01477669288141755	0.009597850081581726	Lys	Glu	TRUE	NA	4	0	0	0	0	1	0	0	0	0	0	3	0	0	0	0	0	0	0	0	0	0	0	0	0	0	0	0	0	0	0	0	0	0	0	0	0	0	0	0	0	0	0	0	0	0	0	0	0	0	0	0	0	0	0	0	0	0	0	0	0	0	0	0	0	0	23.63	FALSE	FALSE	FALSE	649	0.032
TMEM108p.Arg200Gln	TMEM108	0.03180757627675962	0.02079434393844874	0.00718551981157313	0.066680649583985993	0.40486991687406293	0.3488372093023256	NA	NA	NA	NA	0.01477669288141755	0.009597850081581726	Gln	Arg	FALSE	NA	4	0	0	0	0	1	0	0	0	0	0	3	0	0	0	0	0	0	0	0	0	0	0	0	0	0	0	0	0	0	0	0	0	0	0	0	0	0	0	0	0	0	0	0	0	0	0	0	0	0	0	0	0	0	0	0	0	0	0	0	0	0	0	0	0	0	23.54	FALSE	FALSE	FALSE	649	0.032
UBR4p.Arg5060Trp	UBR4	0.03180606895098424	0.02599292992306092	0.00554212675098871	0.064005811032052	NA	NA	NA	NA	NA	NA	0.03874338013923	0.0383914003263269	Trp	Arg	FALSE	NA	5	0	0	0	0	1	0	0	3	0	0	0	0	0	0	0	0	0	0	0	0	0	0	0	0	0	0	0	0	0	0	0	0	0	0	1	0	0	0	0	0	0	0	0	0	0	0	0	0	0	0	0	0	0	0	0	0	0	0	0	0	0	0	0	0	0	34.59	FALSE	FALSE	FALSE	649	0.032
AASSp.Glu585Ter	AASS	0.03179825128181798	0.02079434393844874	0.00554212675098871	0.066806417322923	NA	NA	NA	NA	NA	NA	0.045836720453972954	0.0383914003263269	Ter	Glu	FALSE	NA	4	0	0	3	0	0	0	0	1	0	0	0	0	0	0	0	0	0	0	0	0	0	0	0	0	0	0	0	0	0	0	0	0	0	0	0	0	0	0	0	0	0	0	0	0	0	0	0	0	0	0	0	0	0	0	0	0	0	0	0	0	0	0	0	0	0	27	FALSE	FALSE	FALSE	649	0.032
ABCA8p.Glu1118Lys	ABCA8	0.03179825128181798	0.02079434393844874	0.00554212675098871	0.066806417322923	NA	NA	NA	NA	NA	NA	0.045836720453972954	0.0383914003263269	Lys	Glu	TRUE	NA	4	0	0	3	0	0	0	0	1	0	0	0	0	0	0	0	0	0	0	0	0	0	0	0	0	0	0	0	0	0	0	0	0	0	0	0	0	0	0	0	0	0	0	0	0	0	0	0	0	0	0	0	0	0	0	0	0	0	0	0	0	0	0	0	0	0	26.21	FALSE	FALSE	FALSE	649	0.032
ACVR2Ap.Arg400His	ACVR2A	0.03179825128181798	0.02079434393844874	0.00554212675098871	0.066806417322923	NA	NA	NA	NA	NA	NA	0.045836720453972954	0.0383914003263269	His	Arg	TRUE	1	4	0	0	3	0	0	0	0	1	0	0	0	0	0	0	0	0	0	0	0	0	0	0	0	0	0	0	0	0	0	0	0	0	0	0	0	0	0	0	0	0	0	0	0	0	0	0	0	0	0	0	0	0	0	0	0	0	0	0	0	0	0	0	0	0	0	27.05	FALSE	FALSE	FALSE	649	0.032
ADAM9p.Arg164Gln	ADAM9	0.03179825128181798	0.02079434393844874	0.00554212675098871	0.066806417322923	NA	NA	NA	NA	NA	NA	0.045836720453972954	0.0383914003263269	Gln	Arg	FALSE	NA	4	0	0	3	0	0	0	0	1	0	0	0	0	0	0	0	0	0	0	0	0	0	0	0	0	0	0	0	0	0	0	0	0	0	0	0	0	0	0	0	0	0	0	0	0	0	0	0	0	0	0	0	0	0	0	0	0	0	0	0	0	0	0	0	0	0	26.09	FALSE	FALSE	FALSE	649	0.032
ADAMTSL3p.Arg854Trp	ADAMTSL3	0.03179825128181798	0.02079434393844874	0.00554212675098871	0.066806417322923	NA	NA	NA	NA	NA	NA	0.045836720453972954	0.0383914003263269	Trp	Arg	FALSE	NA	4	0	0	3	0	0	0	0	1	0	0	0	0	0	0	0	0	0	0	0	0	0	0	0	0	0	0	0	0	0	0	0	0	0	0	0	0	0	0	0	0	0	0	0	0	0	0	0	0	0	0	0	0	0	0	0	0	0	0	0	0	0	0	0	0	0	26.13	FALSE	FALSE	FALSE	649	0.032
AGO4p.Arg29Ter	AGO4	0.03179825128181798	0.02079434393844874	0.00554212675098871	0.066806417322923	NA	NA	NA	NA	NA	NA	0.045836720453972954	0.0383914003263269	Ter	Arg	FALSE	NA	4	0	0	3	0	0	0	0	1	0	0	0	0	0	0	0	0	0	0	0	0	0	0	0	0	0	0	0	0	0	0	0	0	0	0	0	0	0	0	0	0	0	0	0	0	0	0	0	0	0	0	0	0	0	0	0	0	0	0	0	0	0	0	0	0	0	27.44	FALSE	FALSE	FALSE	649	0.032
ANGPTL5p.Lys229Asn	ANGPTL5	0.03179825128181798	0.02079434393844874	0.00554212675098871	0.066806417322923	NA	NA	NA	NA	NA	NA	0.045836720453972954	0.0383914003263269	Asn	Lys	FALSE	NA	4	0	0	3	0	0	0	0	1	0	0	0	0	0	0	0	0	0	0	0	0	0	0	0	0	0	0	0	0	0	0	0	0	0	0	0	0	0	0	0	0	0	0	0	0	0	0	0	0	0	0	0	0	0	0	0	0	0	0	0	0	0	0	0	0	0	26.96	FALSE	FALSE	FALSE	649	0.032
ANKRD30Bp.Ser574Tyr	ANKRD30B	0.03179825128181798	0.02079434393844874	0.00554212675098871	0.066806417322923	NA	NA	NA	NA	NA	NA	0.045836720453972954	0.0383914003263269	Tyr	Ser	TRUE	NA	4	0	0	3	0	0	0	0	1	0	0	0	0	0	0	0	0	0	0	0	0	0	0	0	0	0	0	0	0	0	0	0	0	0	0	0	0	0	0	0	0	0	0	0	0	0	0	0	0	0	0	0	0	0	0	0	0	0	0	0	0	0	0	0	0	0	27.06	FALSE	FALSE	FALSE	649	0.032
ANKRD55p.Arg523Trp	ANKRD55	0.03179825128181798	0.02079434393844874	0.00554212675098871	0.066806417322923	NA	NA	NA	NA	NA	NA	0.045836720453972954	0.0383914003263269	Trp	Arg	FALSE	NA	4	0	0	3	0	0	0	0	1	0	0	0	0	0	0	0	0	0	0	0	0	0	0	0	0	0	0	0	0	0	0	0	0	0	0	0	0	0	0	0	0	0	0	0	0	0	0	0	0	0	0	0	0	0	0	0	0	0	0	0	0	0	0	0	0	0	27.11	FALSE	FALSE	FALSE	649	0.032
ARHGAP21p.Glu1060Ter	ARHGAP21	0.03179825128181798	0.02079434393844874	0.00554212675098871	0.066806417322923	NA	NA	NA	NA	NA	NA	0.045836720453972954	0.0383914003263269	Ter	Glu	FALSE	NA	4	0	0	3	0	0	0	0	1	0	0	0	0	0	0	0	0	0	0	0	0	0	0	0	0	0	0	0	0	0	0	0	0	0	0	0	0	0	0	0	0	0	0	0	0	0	0	0	0	0	0	0	0	0	0	0	0	0	0	0	0	0	0	0	0	0	26.88	FALSE	FALSE	FALSE	649	0.032
ARPC1Bp.Val78Met	ARPC1B	0.03179825128181798	0.02079434393844874	0.00554212675098871	0.066806417322923	NA	NA	NA	NA	NA	NA	0.045836720453972954	0.0383914003263269	Met	Val	FALSE	NA	4	0	0	3	0	0	0	0	1	0	0	0	0	0	0	0	0	0	0	0	0	0	0	0	0	0	0	0	0	0	0	0	0	0	0	0	0	0	0	0	0	0	0	0	0	0	0	0	0	0	0	0	0	0	0	0	0	0	0	0	0	0	0	0	0	0	27.63	FALSE	FALSE	FALSE	649	0.032
ARSKp.Ser430Leu	ARSK	0.03179825128181798	0.02079434393844874	0.00554212675098871	0.066806417322923	NA	NA	NA	NA	NA	NA	0.045836720453972954	0.0383914003263269	Leu	Ser	FALSE	NA	4	0	0	3	0	0	0	0	1	0	0	0	0	0	0	0	0	0	0	0	0	0	0	0	0	0	0	0	0	0	0	0	0	0	0	0	0	0	0	0	0	0	0	0	0	0	0	0	0	0	0	0	0	0	0	0	0	0	0	0	0	0	0	0	0	0	26.86	FALSE	FALSE	FALSE	649	0.032
ASCC2p.Arg703Trp	ASCC2	0.03179825128181798	0.02079434393844874	0.00554212675098871	0.066806417322923	NA	NA	NA	NA	NA	NA	0.045836720453972954	0.0383914003263269	Trp	Arg	FALSE	NA	4	0	0	3	0	0	0	0	1	0	0	0	0	0	0	0	0	0	0	0	0	0	0	0	0	0	0	0	0	0	0	0	0	0	0	0	0	0	0	0	0	0	0	0	0	0	0	0	0	0	0	0	0	0	0	0	0	0	0	0	0	0	0	0	0	0	27.54	FALSE	FALSE	FALSE	649	0.032
ASCC3p.Arg136Gln	ASCC3	0.03179825128181798	0.02079434393844874	0.00554212675098871	0.066806417322923	NA	NA	NA	NA	NA	NA	0.045836720453972954	0.0383914003263269	Gln	Arg	FALSE	NA	4	0	0	3	0	0	0	0	1	0	0	0	0	0	0	0	0	0	0	0	0	0	0	0	0	0	0	0	0	0	0	0	0	0	0	0	0	0	0	0	0	0	0	0	0	0	0	0	0	0	0	0	0	0	0	0	0	0	0	0	0	0	0	0	0	0	27.32	FALSE	FALSE	FALSE	649	0.032
ATAD3Bp.Arg342Trp	ATAD3B	0.03179825128181798	0.02079434393844874	0.00554212675098871	0.066806417322923	NA	NA	NA	NA	NA	NA	0.045836720453972954	0.0383914003263269	Trp	Arg	FALSE	NA	4	0	0	3	0	0	0	0	1	0	0	0	0	0	0	0	0	0	0	0	0	0	0	0	0	0	0	0	0	0	0	0	0	0	0	0	0	0	0	0	0	0	0	0	0	0	0	0	0	0	0	0	0	0	0	0	0	0	0	0	0	0	0	0	0	0	26.92	FALSE	FALSE	FALSE	649	0.032
BARHL2p.Arg262His	BARHL2	0.03179825128181798	0.02079434393844874	0.00554212675098871	0.066806417322923	NA	NA	NA	NA	NA	NA	0.045836720453972954	0.0383914003263269	His	Arg	TRUE	NA	4	0	0	3	0	0	0	0	1	0	0	0	0	0	0	0	0	0	0	0	0	0	0	0	0	0	0	0	0	0	0	0	0	0	0	0	0	0	0	0	0	0	0	0	0	0	0	0	0	0	0	0	0	0	0	0	0	0	0	0	0	0	0	0	0	0	27	FALSE	FALSE	FALSE	649	0.032
BCL2L11p.Arg91Gln	BCL2L11	0.03179825128181798	0.02079434393844874	0.00554212675098871	0.066806417322923	NA	NA	NA	NA	NA	NA	0.045836720453972954	0.0383914003263269	Gln	Arg	FALSE	NA	4	0	0	3	0	0	0	0	1	0	0	0	0	0	0	0	0	0	0	0	0	0	0	0	0	0	0	0	0	0	0	0	0	0	0	0	0	0	0	0	0	0	0	0	0	0	0	0	0	0	0	0	0	0	0	0	0	0	0	0	0	0	0	0	0	0	26.28	FALSE	FALSE	FALSE	649	0.032
BLZF1p.Arg159Cys	BLZF1	0.03179825128181798	0.02079434393844874	0.00554212675098871	0.066806417322923	NA	NA	NA	NA	NA	NA	0.045836720453972954	0.0383914003263269	Cys	Arg	TRUE	NA	4	0	0	3	0	0	0	0	1	0	0	0	0	0	0	0	0	0	0	0	0	0	0	0	0	0	0	0	0	0	0	0	0	0	0	0	0	0	0	0	0	0	0	0	0	0	0	0	0	0	0	0	0	0	0	0	0	0	0	0	0	0	0	0	0	0	27.52	FALSE	FALSE	FALSE	649	0.032
CADPSp.Ala1073Thr	CADPS	0.03179825128181798	0.02079434393844874	0.00554212675098871	0.066806417322923	NA	NA	NA	NA	NA	NA	0.045836720453972954	0.0383914003263269	Thr	Ala	TRUE	NA	4	0	0	3	0	0	0	0	1	0	0	0	0	0	0	0	0	0	0	0	0	0	0	0	0	0	0	0	0	0	0	0	0	0	0	0	0	0	0	0	0	0	0	0	0	0	0	0	0	0	0	0	0	0	0	0	0	0	0	0	0	0	0	0	0	0	27.13	FALSE	FALSE	FALSE	649	0.032
CCNCp.Arg25His	CCNC	0.03179825128181798	0.02079434393844874	0.00554212675098871	0.066806417322923	NA	NA	NA	NA	NA	NA	0.045836720453972954	0.0383914003263269	His	Arg	TRUE	2	4	0	0	3	0	0	0	0	1	0	0	0	0	0	0	0	0	0	0	0	0	0	0	0	0	0	0	0	0	0	0	0	0	0	0	0	0	0	0	0	0	0	0	0	0	0	0	0	0	0	0	0	0	0	0	0	0	0	0	0	0	0	0	0	0	0	26.92	FALSE	FALSE	FALSE	649	0.032
CD200p.Phe176Leu	CD200	0.03179825128181798	0.02079434393844874	0.00554212675098871	0.066806417322923	NA	NA	NA	NA	NA	NA	0.045836720453972954	0.0383914003263269	Leu	Phe	FALSE	NA	4	0	0	3	0	0	0	0	1	0	0	0	0	0	0	0	0	0	0	0	0	0	0	0	0	0	0	0	0	0	0	0	0	0	0	0	0	0	0	0	0	0	0	0	0	0	0	0	0	0	0	0	0	0	0	0	0	0	0	0	0	0	0	0	0	0	26.95	FALSE	FALSE	FALSE	649	0.032
CDH1p.Glu841Lys	CDH1	0.03179825128181798	0.02079434393844874	0.00554212675098871	0.066806417322923	NA	NA	NA	NA	NA	NA	0.045836720453972954	0.0383914003263269	Lys	Glu	TRUE	1	4	0	0	3	0	0	0	0	1	0	0	0	0	0	0	0	0	0	0	0	0	0	0	0	0	0	0	0	0	0	0	0	0	0	0	0	0	0	0	0	0	0	0	0	0	0	0	0	0	0	0	0	0	0	0	0	0	0	0	0	0	0	0	0	0	0	28.17	FALSE	FALSE	FALSE	649	0.032
COL27A1p.Arg475His	COL27A1	0.03179825128181798	0.02079434393844874	0.00554212675098871	0.066806417322923	NA	NA	NA	NA	NA	NA	0.045836720453972954	0.0383914003263269	His	Arg	TRUE	NA	4	0	0	3	0	0	0	0	1	0	0	0	0	0	0	0	0	0	0	0	0	0	0	0	0	0	0	0	0	0	0	0	0	0	0	0	0	0	0	0	0	0	0	0	0	0	0	0	0	0	0	0	0	0	0	0	0	0	0	0	0	0	0	0	0	0	26.54	FALSE	FALSE	FALSE	649	0.032
CYP17A1p.Arg496Cys	CYP17A1	0.03179825128181798	0.02079434393844874	0.00554212675098871	0.066806417322923	NA	NA	NA	NA	NA	NA	0.045836720453972954	0.0383914003263269	Cys	Arg	TRUE	NA	4	0	0	3	0	0	0	0	1	0	0	0	0	0	0	0	0	0	0	0	0	0	0	0	0	0	0	0	0	0	0	0	0	0	0	0	0	0	0	0	0	0	0	0	0	0	0	0	0	0	0	0	0	0	0	0	0	0	0	0	0	0	0	0	0	0	27.03	FALSE	FALSE	FALSE	649	0.032
CYP2E1p.Glu328Ter	CYP2E1	0.03179825128181798	0.02079434393844874	0.00554212675098871	0.066806417322923	NA	NA	NA	NA	NA	NA	0.045836720453972954	0.0383914003263269	Ter	Glu	FALSE	NA	4	0	0	3	0	0	0	0	1	0	0	0	0	0	0	0	0	0	0	0	0	0	0	0	0	0	0	0	0	0	0	0	0	0	0	0	0	0	0	0	0	0	0	0	0	0	0	0	0	0	0	0	0	0	0	0	0	0	0	0	0	0	0	0	0	0	26.28	FALSE	FALSE	FALSE	649	0.032
DAB2p.Asp244Asn	DAB2	0.03179825128181798	0.02079434393844874	0.00554212675098871	0.066806417322923	NA	NA	NA	NA	NA	NA	0.045836720453972954	0.0383914003263269	Asn	Asp	FALSE	NA	4	0	0	3	0	0	0	0	1	0	0	0	0	0	0	0	0	0	0	0	0	0	0	0	0	0	0	0	0	0	0	0	0	0	0	0	0	0	0	0	0	0	0	0	0	0	0	0	0	0	0	0	0	0	0	0	0	0	0	0	0	0	0	0	0	0	27.21	FALSE	FALSE	FALSE	649	0.032
DCAF4L2p.Ser129Tyr	DCAF4L2	0.03179825128181798	0.02079434393844874	0.00554212675098871	0.066806417322923	NA	NA	NA	NA	NA	NA	0.045836720453972954	0.0383914003263269	Tyr	Ser	TRUE	NA	4	0	0	3	0	0	0	0	1	0	0	0	0	0	0	0	0	0	0	0	0	0	0	0	0	0	0	0	0	0	0	0	0	0	0	0	0	0	0	0	0	0	0	0	0	0	0	0	0	0	0	0	0	0	0	0	0	0	0	0	0	0	0	0	0	0	26.02	FALSE	FALSE	FALSE	649	0.032
DDX20p.Glu248Lys	DDX20	0.03179825128181798	0.02079434393844874	0.00554212675098871	0.066806417322923	NA	NA	NA	NA	NA	NA	0.045836720453972954	0.0383914003263269	Lys	Glu	TRUE	NA	4	0	0	3	0	0	0	0	1	0	0	0	0	0	0	0	0	0	0	0	0	0	0	0	0	0	0	0	0	0	0	0	0	0	0	0	0	0	0	0	0	0	0	0	0	0	0	0	0	0	0	0	0	0	0	0	0	0	0	0	0	0	0	0	0	0	26.27	FALSE	FALSE	FALSE	649	0.032
DENND5Ap.Arg848Cys	DENND5A	0.03179825128181798	0.02079434393844874	0.00554212675098871	0.066806417322923	NA	NA	NA	NA	NA	NA	0.045836720453972954	0.0383914003263269	Cys	Arg	TRUE	NA	4	0	0	3	0	0	0	0	1	0	0	0	0	0	0	0	0	0	0	0	0	0	0	0	0	0	0	0	0	0	0	0	0	0	0	0	0	0	0	0	0	0	0	0	0	0	0	0	0	0	0	0	0	0	0	0	0	0	0	0	0	0	0	0	0	0	27.51	FALSE	FALSE	FALSE	649	0.032
DERL2p.Arg83Ter	DERL2	0.03179825128181798	0.02079434393844874	0.00554212675098871	0.066806417322923	NA	NA	NA	NA	NA	NA	0.045836720453972954	0.0383914003263269	Ter	Arg	FALSE	NA	4	0	0	3	0	0	0	0	1	0	0	0	0	0	0	0	0	0	0	0	0	0	0	0	0	0	0	0	0	0	0	0	0	0	0	0	0	0	0	0	0	0	0	0	0	0	0	0	0	0	0	0	0	0	0	0	0	0	0	0	0	0	0	0	0	0	27.15	FALSE	FALSE	FALSE	649	0.032
DHX35p.Arg533Ter	DHX35	0.03179825128181798	0.02079434393844874	0.00554212675098871	0.066806417322923	NA	NA	NA	NA	NA	NA	0.045836720453972954	0.0383914003263269	Ter	Arg	FALSE	NA	4	0	0	3	0	0	0	0	1	0	0	0	0	0	0	0	0	0	0	0	0	0	0	0	0	0	0	0	0	0	0	0	0	0	0	0	0	0	0	0	0	0	0	0	0	0	0	0	0	0	0	0	0	0	0	0	0	0	0	0	0	0	0	0	0	0	27.25	FALSE	FALSE	FALSE	649	0.032
DMXL1p.Arg1619His	DMXL1	0.03179825128181798	0.02079434393844874	0.00554212675098871	0.066806417322923	NA	NA	NA	NA	NA	NA	0.045836720453972954	0.0383914003263269	His	Arg	TRUE	NA	4	0	0	3	0	0	0	0	1	0	0	0	0	0	0	0	0	0	0	0	0	0	0	0	0	0	0	0	0	0	0	0	0	0	0	0	0	0	0	0	0	0	0	0	0	0	0	0	0	0	0	0	0	0	0	0	0	0	0	0	0	0	0	0	0	0	27.45	FALSE	FALSE	FALSE	649	0.032
DNAJC11p.Arg104Ter	DNAJC11	0.03179825128181798	0.02079434393844874	0.00554212675098871	0.066806417322923	NA	NA	NA	NA	NA	NA	0.045836720453972954	0.0383914003263269	Ter	Arg	FALSE	NA	4	0	0	3	0	0	0	0	1	0	0	0	0	0	0	0	0	0	0	0	0	0	0	0	0	0	0	0	0	0	0	0	0	0	0	0	0	0	0	0	0	0	0	0	0	0	0	0	0	0	0	0	0	0	0	0	0	0	0	0	0	0	0	0	0	0	26.73	FALSE	FALSE	FALSE	649	0.032
DNAJC11p.Arg273Ter	DNAJC11	0.03179825128181798	0.02079434393844874	0.00554212675098871	0.069138629314624	NA	NA	NA	NA	NA	NA	0.045836720453972954	0.0383914003263269	Ter	Arg	FALSE	NA	4	0	0	3	0	0	0	0	1	0	0	0	0	0	0	0	0	0	0	0	0	0	0	0	0	0	0	0	0	0	0	0	0	0	0	0	0	0	0	0	0	0	0	0	0	0	0	0	0	0	0	0	0	0	0	0	0	0	0	0	0	0	0	0	0	0	26.95	FALSE	FALSE	FALSE	649	0.032
DUOXA2p.Ala65Thr	DUOXA2	0.03179825128181798	0.02079434393844874	0.00554212675098871	0.066806417322923	NA	NA	NA	NA	NA	NA	0.045836720453972954	0.0383914003263269	Thr	Ala	TRUE	NA	4	0	0	3	0	0	0	0	1	0	0	0	0	0	0	0	0	0	0	0	0	0	0	0	0	0	0	0	0	0	0	0	0	0	0	0	0	0	0	0	0	0	0	0	0	0	0	0	0	0	0	0	0	0	0	0	0	0	0	0	0	0	0	0	0	0	26.35	FALSE	FALSE	FALSE	649	0.032
DUSP4p.Arg275Cys	DUSP4	0.03179825128181798	0.02079434393844874	0.00554212675098871	0.066806417322923	NA	NA	NA	NA	NA	NA	0.045836720453972954	0.0383914003263269	Cys	Arg	TRUE	NA	4	0	0	3	0	0	0	0	1	0	0	0	0	0	0	0	0	0	0	0	0	0	0	0	0	0	0	0	0	0	0	0	0	0	0	0	0	0	0	0	0	0	0	0	0	0	0	0	0	0	0	0	0	0	0	0	0	0	0	0	0	0	0	0	0	0	26.45	FALSE	FALSE	FALSE	649	0.032
E2F8p.Arg339Gln	E2F8	0.03179825128181798	0.02079434393844874	0.00554212675098871	0.066806417322923	NA	NA	NA	NA	NA	NA	0.045836720453972954	0.0383914003263269	Gln	Arg	FALSE	NA	4	0	0	3	0	0	0	0	1	0	0	0	0	0	0	0	0	0	0	0	0	0	0	0	0	0	0	0	0	0	0	0	0	0	0	0	0	0	0	0	0	0	0	0	0	0	0	0	0	0	0	0	0	0	0	0	0	0	0	0	0	0	0	0	0	0	25.81	FALSE	FALSE	FALSE	649	0.032
EBAG9p.Arg7Trp	EBAG9	0.03179825128181798	0.02079434393844874	0.00554212675098871	0.066806417322923	NA	NA	NA	NA	NA	NA	0.045836720453972954	0.0383914003263269	Trp	Arg	FALSE	NA	4	0	0	3	0	0	0	0	1	0	0	0	0	0	0	0	0	0	0	0	0	0	0	0	0	0	0	0	0	0	0	0	0	0	0	0	0	0	0	0	0	0	0	0	0	0	0	0	0	0	0	0	0	0	0	0	0	0	0	0	0	0	0	0	0	0	26.83	FALSE	FALSE	FALSE	649	0.032
EFHC1p.Arg244Gln	EFHC1	0.03179825128181798	0.02079434393844874	0.00554212675098871	0.066806417322923	NA	NA	NA	NA	NA	NA	0.045836720453972954	0.0383914003263269	Gln	Arg	FALSE	NA	4	0	0	3	0	0	0	0	1	0	0	0	0	0	0	0	0	0	0	0	0	0	0	0	0	0	0	0	0	0	0	0	0	0	0	0	0	0	0	0	0	0	0	0	0	0	0	0	0	0	0	0	0	0	0	0	0	0	0	0	0	0	0	0	0	0	26.94	FALSE	FALSE	FALSE	649	0.032
EMC7p.Ser114Leu	EMC7	0.03179825128181798	0.02079434393844874	0.00554212675098871	0.066806417322923	NA	NA	NA	NA	NA	NA	0.045836720453972954	0.0383914003263269	Leu	Ser	FALSE	NA	4	0	0	3	0	0	0	0	1	0	0	0	0	0	0	0	0	0	0	0	0	0	0	0	0	0	0	0	0	0	0	0	0	0	0	0	0	0	0	0	0	0	0	0	0	0	0	0	0	0	0	0	0	0	0	0	0	0	0	0	0	0	0	0	0	0	27.82	FALSE	FALSE	FALSE	649	0.032
ENTPD6p.Glu133Lys	ENTPD6	0.03179825128181798	0.02079434393844874	0.00554212675098871	0.066806417322923	NA	NA	NA	NA	NA	NA	0.045836720453972954	0.0383914003263269	Lys	Glu	TRUE	NA	4	0	0	3	0	0	0	0	1	0	0	0	0	0	0	0	0	0	0	0	0	0	0	0	0	0	0	0	0	0	0	0	0	0	0	0	0	0	0	0	0	0	0	0	0	0	0	0	0	0	0	0	0	0	0	0	0	0	0	0	0	0	0	0	0	0	26.68	FALSE	FALSE	FALSE	649	0.032
ESRP2p.Ala407Thr	ESRP2	0.03179825128181798	0.02079434393844874	0.00554212675098871	0.066806417322923	NA	NA	NA	NA	NA	NA	0.045836720453972954	0.0383914003263269	Thr	Ala	TRUE	NA	4	0	0	3	0	0	0	0	1	0	0	0	0	0	0	0	0	0	0	0	0	0	0	0	0	0	0	0	0	0	0	0	0	0	0	0	0	0	0	0	0	0	0	0	0	0	0	0	0	0	0	0	0	0	0	0	0	0	0	0	0	0	0	0	0	0	26.55	FALSE	FALSE	FALSE	649	0.032
EXOC4p.Arg74His	EXOC4	0.03179825128181798	0.02079434393844874	0.00554212675098871	0.066806417322923	NA	NA	NA	NA	NA	NA	0.045836720453972954	0.0383914003263269	His	Arg	TRUE	NA	4	0	0	3	0	0	0	0	1	0	0	0	0	0	0	0	0	0	0	0	0	0	0	0	0	0	0	0	0	0	0	0	0	0	0	0	0	0	0	0	0	0	0	0	0	0	0	0	0	0	0	0	0	0	0	0	0	0	0	0	0	0	0	0	0	0	26.97	FALSE	FALSE	FALSE	649	0.032
FAM194Ap.Glu54Val	FAM194A	0.03179825128181798	0.02079434393844874	0.00554212675098871	0.066806417322923	NA	NA	NA	NA	NA	NA	0.045836720453972954	0.0383914003263269	Val	Glu	FALSE	NA	4	0	0	3	0	0	0	0	1	0	0	0	0	0	0	0	0	0	0	0	0	0	0	0	0	0	0	0	0	0	0	0	0	0	0	0	0	0	0	0	0	0	0	0	0	0	0	0	0	0	0	0	0	0	0	0	0	0	0	0	0	0	0	0	0	0	27.38	FALSE	FALSE	FALSE	649	0.032
FIGNp.Ser619Leu	FIGN	0.03179825128181798	0.02079434393844874	0.00554212675098871	0.066806417322923	NA	NA	NA	NA	NA	NA	0.045836720453972954	0.0383914003263269	Leu	Ser	FALSE	NA	4	0	0	3	0	0	0	0	1	0	0	0	0	0	0	0	0	0	0	0	0	0	0	0	0	0	0	0	0	0	0	0	0	0	0	0	0	0	0	0	0	0	0	0	0	0	0	0	0	0	0	0	0	0	0	0	0	0	0	0	0	0	0	0	0	0	26.74	FALSE	FALSE	FALSE	649	0.032
FRYLp.Arg2451Cys	FRYL	0.03179825128181798	0.02079434393844874	0.00554212675098871	0.066806417322923	NA	NA	NA	NA	NA	NA	0.045836720453972954	0.0383914003263269	Cys	Arg	TRUE	NA	4	0	0	3	0	0	0	0	1	0	0	0	0	0	0	0	0	0	0	0	0	0	0	0	0	0	0	0	0	0	0	0	0	0	0	0	0	0	0	0	0	0	0	0	0	0	0	0	0	0	0	0	0	0	0	0	0	0	0	0	0	0	0	0	0	0	26.7	FALSE	FALSE	FALSE	649	0.032
GALNTL5p.Arg262Ile	GALNTL5	0.03179825128181798	0.02079434393844874	0.00554212675098871	0.066806417322923	NA	NA	NA	NA	NA	NA	0.045836720453972954	0.0383914003263269	Ile	Arg	FALSE	NA	4	0	0	3	0	0	0	0	1	0	0	0	0	0	0	0	0	0	0	0	0	0	0	0	0	0	0	0	0	0	0	0	0	0	0	0	0	0	0	0	0	0	0	0	0	0	0	0	0	0	0	0	0	0	0	0	0	0	0	0	0	0	0	0	0	0	26.48	FALSE	FALSE	FALSE	649	0.032
GBP1p.Ser428Leu	GBP1	0.03179825128181798	0.02079434393844874	0.00554212675098871	0.069138629314624	NA	NA	NA	NA	NA	NA	0.045836720453972954	0.0383914003263269	Leu	Ser	FALSE	NA	4	0	0	3	0	0	0	0	1	0	0	0	0	0	0	0	0	0	0	0	0	0	0	0	0	0	0	0	0	0	0	0	0	0	0	0	0	0	0	0	0	0	0	0	0	0	0	0	0	0	0	0	0	0	0	0	0	0	0	0	0	0	0	0	0	0	26.89	FALSE	FALSE	FALSE	649	0.032
GGCTp.Ser93Tyr	GGCT	0.03179825128181798	0.02079434393844874	0.00554212675098871	0.066806417322923	NA	NA	NA	NA	NA	NA	0.045836720453972954	0.0383914003263269	Tyr	Ser	TRUE	NA	4	0	0	3	0	0	0	0	1	0	0	0	0	0	0	0	0	0	0	0	0	0	0	0	0	0	0	0	0	0	0	0	0	0	0	0	0	0	0	0	0	0	0	0	0	0	0	0	0	0	0	0	0	0	0	0	0	0	0	0	0	0	0	0	0	0	27.18	FALSE	FALSE	FALSE	649	0.032
GOT1p.Arg387Gln	GOT1	0.03179825128181798	0.02079434393844874	0.00554212675098871	0.066806417322923	NA	NA	NA	NA	NA	NA	0.045836720453972954	0.0383914003263269	Gln	Arg	FALSE	NA	4	0	0	3	0	0	0	0	1	0	0	0	0	0	0	0	0	0	0	0	0	0	0	0	0	0	0	0	0	0	0	0	0	0	0	0	0	0	0	0	0	0	0	0	0	0	0	0	0	0	0	0	0	0	0	0	0	0	0	0	0	0	0	0	0	0	27.13	FALSE	FALSE	FALSE	649	0.032
GPR179p.Arg2263Gln	GPR179	0.03179825128181798	0.02079434393844874	0.00554212675098871	0.066806417322923	NA	NA	NA	NA	NA	NA	0.045836720453972954	0.0383914003263269	Gln	Arg	FALSE	NA	4	0	0	3	0	0	0	0	1	0	0	0	0	0	0	0	0	0	0	0	0	0	0	0	0	0	0	0	0	0	0	0	0	0	0	0	0	0	0	0	0	0	0	0	0	0	0	0	0	0	0	0	0	0	0	0	0	0	0	0	0	0	0	0	0	0	26.7	FALSE	FALSE	FALSE	649	0.032
GPR20p.Ala58Val	GPR20	0.03179825128181798	0.02079434393844874	0.00554212675098871	0.066806417322923	NA	NA	NA	NA	NA	NA	0.045836720453972954	0.0383914003263269	Val	Ala	FALSE	NA	4	0	0	3	0	0	0	0	1	0	0	0	0	0	0	0	0	0	0	0	0	0	0	0	0	0	0	0	0	0	0	0	0	0	0	0	0	0	0	0	0	0	0	0	0	0	0	0	0	0	0	0	0	0	0	0	0	0	0	0	0	0	0	0	0	0	26.27	FALSE	FALSE	FALSE	649	0.032
GPR64p.Arg814Gln	GPR64	0.03179825128181798	0.02079434393844874	0.00554212675098871	0.066806417322923	NA	NA	NA	NA	NA	NA	0.045836720453972954	0.0383914003263269	Gln	Arg	FALSE	NA	4	0	0	3	0	0	0	0	1	0	0	0	0	0	0	0	0	0	0	0	0	0	0	0	0	0	0	0	0	0	0	0	0	0	0	0	0	0	0	0	0	0	0	0	0	0	0	0	0	0	0	0	0	0	0	0	0	0	0	0	0	0	0	0	0	0	27.02	FALSE	FALSE	FALSE	649	0.032
GRIK5p.Arg491Trp	GRIK5	0.03179825128181798	0.02079434393844874	0.00554212675098871	0.066806417322923	NA	NA	NA	NA	NA	NA	0.045836720453972954	0.0383914003263269	Trp	Arg	FALSE	NA	4	0	0	3	0	0	0	0	1	0	0	0	0	0	0	0	0	0	0	0	0	0	0	0	0	0	0	0	0	0	0	0	0	0	0	0	0	0	0	0	0	0	0	0	0	0	0	0	0	0	0	0	0	0	0	0	0	0	0	0	0	0	0	0	0	0	26.22	FALSE	FALSE	FALSE	649	0.032
GRIN2Ap.Glu50Lys	GRIN2A	0.03179825128181798	0.02079434393844874	0.00554212675098871	0.066806417322923	NA	NA	NA	NA	NA	NA	0.045836720453972954	0.0383914003263269	Lys	Glu	TRUE	1	4	0	0	3	0	0	0	0	1	0	0	0	0	0	0	0	0	0	0	0	0	0	0	0	0	0	0	0	0	0	0	0	0	0	0	0	0	0	0	0	0	0	0	0	0	0	0	0	0	0	0	0	0	0	0	0	0	0	0	0	0	0	0	0	0	0	26.35	FALSE	FALSE	FALSE	649	0.032
GRM7p.Arg679Gln	GRM7	0.03179825128181798	0.02079434393844874	0.00554212675098871	0.066806417322923	NA	NA	NA	NA	NA	NA	0.045836720453972954	0.0383914003263269	Gln	Arg	FALSE	NA	4	0	0	3	0	0	0	0	1	0	0	0	0	0	0	0	0	0	0	0	0	0	0	0	0	0	0	0	0	0	0	0	0	0	0	0	0	0	0	0	0	0	0	0	0	0	0	0	0	0	0	0	0	0	0	0	0	0	0	0	0	0	0	0	0	0	26.85	FALSE	FALSE	FALSE	649	0.032
GSTZ1p.Arg21Ter	GSTZ1	0.03179825128181798	0.02079434393844874	0.00554212675098871	0.066806417322923	NA	NA	NA	NA	NA	NA	0.045836720453972954	0.0383914003263269	Ter	Arg	FALSE	NA	4	0	0	3	0	0	0	0	1	0	0	0	0	0	0	0	0	0	0	0	0	0	0	0	0	0	0	0	0	0	0	0	0	0	0	0	0	0	0	0	0	0	0	0	0	0	0	0	0	0	0	0	0	0	0	0	0	0	0	0	0	0	0	0	0	0	26.8	FALSE	FALSE	FALSE	649	0.032
HCRTR2p.Asp36Asn	HCRTR2	0.03179825128181798	0.02079434393844874	0.00554212675098871	0.066806417322923	NA	NA	NA	NA	NA	NA	0.045836720453972954	0.0383914003263269	Asn	Asp	FALSE	NA	4	0	0	3	0	0	0	0	1	0	0	0	0	0	0	0	0	0	0	0	0	0	0	0	0	0	0	0	0	0	0	0	0	0	0	0	0	0	0	0	0	0	0	0	0	0	0	0	0	0	0	0	0	0	0	0	0	0	0	0	0	0	0	0	0	0	26.71	FALSE	FALSE	FALSE	649	0.032
HNRNPFp.Arg116Ter	HNRNPF	0.03179825128181798	0.02079434393844874	0.00554212675098871	0.066806417322923	NA	NA	NA	NA	NA	NA	0.045836720453972954	0.0383914003263269	Ter	Arg	FALSE	NA	4	0	0	3	0	0	0	0	1	0	0	0	0	0	0	0	0	0	0	0	0	0	0	0	0	0	0	0	0	0	0	0	0	0	0	0	0	0	0	0	0	0	0	0	0	0	0	0	0	0	0	0	0	0	0	0	0	0	0	0	0	0	0	0	0	0	26.38	FALSE	FALSE	FALSE	649	0.032
HTR1Ep.Arg220Trp	HTR1E	0.03179825128181798	0.02079434393844874	0.00554212675098871	0.069138629314624	NA	NA	NA	NA	NA	NA	0.045836720453972954	0.0383914003263269	Trp	Arg	FALSE	NA	4	0	0	3	0	0	0	0	1	0	0	0	0	0	0	0	0	0	0	0	0	0	0	0	0	0	0	0	0	0	0	0	0	0	0	0	0	0	0	0	0	0	0	0	0	0	0	0	0	0	0	0	0	0	0	0	0	0	0	0	0	0	0	0	0	0	26.68	FALSE	FALSE	FALSE	649	0.032
ICA1Lp.Lys440Asn	ICA1L	0.03179825128181798	0.02079434393844874	0.00554212675098871	0.066806417322923	NA	NA	NA	NA	NA	NA	0.045836720453972954	0.0383914003263269	Asn	Lys	FALSE	NA	4	0	0	3	0	0	0	0	1	0	0	0	0	0	0	0	0	0	0	0	0	0	0	0	0	0	0	0	0	0	0	0	0	0	0	0	0	0	0	0	0	0	0	0	0	0	0	0	0	0	0	0	0	0	0	0	0	0	0	0	0	0	0	0	0	0	27.13	FALSE	FALSE	FALSE	649	0.032
ILDR2p.Gly141Arg	ILDR2	0.03179825128181798	0.02079434393844874	0.00554212675098871	0.066806417322923	NA	NA	NA	NA	NA	NA	0.045836720453972954	0.0383914003263269	Arg	Gly	TRUE	NA	4	0	0	3	0	0	0	0	1	0	0	0	0	0	0	0	0	0	0	0	0	0	0	0	0	0	0	0	0	0	0	0	0	0	0	0	0	0	0	0	0	0	0	0	0	0	0	0	0	0	0	0	0	0	0	0	0	0	0	0	0	0	0	0	0	0	26.77	FALSE	FALSE	FALSE	649	0.032
INTS4p.Arg739Gln	INTS4	0.03179825128181798	0.02079434393844874	0.00554212675098871	0.066806417322923	NA	NA	NA	NA	NA	NA	0.045836720453972954	0.0383914003263269	Gln	Arg	FALSE	NA	4	0	0	3	0	0	0	0	1	0	0	0	0	0	0	0	0	0	0	0	0	0	0	0	0	0	0	0	0	0	0	0	0	0	0	0	0	0	0	0	0	0	0	0	0	0	0	0	0	0	0	0	0	0	0	0	0	0	0	0	0	0	0	0	0	0	26.19	FALSE	FALSE	FALSE	649	0.032
IQCF3p.Arg50Cys	IQCF3	0.03179825128181798	0.02079434393844874	0.00554212675098871	0.069138629314624	NA	NA	NA	NA	NA	NA	0.045836720453972954	0.0383914003263269	Cys	Arg	TRUE	NA	4	0	0	3	0	0	0	0	1	0	0	0	0	0	0	0	0	0	0	0	0	0	0	0	0	0	0	0	0	0	0	0	0	0	0	0	0	0	0	0	0	0	0	0	0	0	0	0	0	0	0	0	0	0	0	0	0	0	0	0	0	0	0	0	0	0	27.55	FALSE	FALSE	FALSE	649	0.032
ITGA2Bp.Arg1026Trp	ITGA2B	0.03179825128181798	0.02079434393844874	0.00554212675098871	0.066806417322923	NA	NA	NA	NA	NA	NA	0.045836720453972954	0.0383914003263269	Trp	Arg	FALSE	NA	4	0	0	3	0	0	0	0	1	0	0	0	0	0	0	0	0	0	0	0	0	0	0	0	0	0	0	0	0	0	0	0	0	0	0	0	0	0	0	0	0	0	0	0	0	0	0	0	0	0	0	0	0	0	0	0	0	0	0	0	0	0	0	0	0	0	26.65	FALSE	FALSE	FALSE	649	0.032
ITGB7p.Glu597Lys	ITGB7	0.03179825128181798	0.02079434393844874	0.00554212675098871	0.066806417322923	NA	NA	NA	NA	NA	NA	0.045836720453972954	0.0383914003263269	Lys	Glu	TRUE	NA	4	0	0	3	0	0	0	0	1	0	0	0	0	0	0	0	0	0	0	0	0	0	0	0	0	0	0	0	0	0	0	0	0	0	0	0	0	0	0	0	0	0	0	0	0	0	0	0	0	0	0	0	0	0	0	0	0	0	0	0	0	0	0	0	0	0	27.31	FALSE	FALSE	FALSE	649	0.032
ITLN2p.Arg182His	ITLN2	0.03179825128181798	0.02079434393844874	0.00554212675098871	0.066806417322923	NA	NA	NA	NA	NA	NA	0.045836720453972954	0.0383914003263269	His	Arg	TRUE	NA	4	0	0	3	0	0	0	0	1	0	0	0	0	0	0	0	0	0	0	0	0	0	0	0	0	0	0	0	0	0	0	0	0	0	0	0	0	0	0	0	0	0	0	0	0	0	0	0	0	0	0	0	0	0	0	0	0	0	0	0	0	0	0	0	0	0	26.53	FALSE	FALSE	FALSE	649	0.032
JPH2p.Ser301Leu	JPH2	0.03179825128181798	0.02079434393844874	0.00554212675098871	0.066806417322923	NA	NA	NA	NA	NA	NA	0.045836720453972954	0.0383914003263269	Leu	Ser	FALSE	NA	4	0	0	3	0	0	0	0	1	0	0	0	0	0	0	0	0	0	0	0	0	0	0	0	0	0	0	0	0	0	0	0	0	0	0	0	0	0	0	0	0	0	0	0	0	0	0	0	0	0	0	0	0	0	0	0	0	0	0	0	0	0	0	0	0	0	26.57	FALSE	FALSE	FALSE	649	0.032
KCND3p.Thr231Met	KCND3	0.03179825128181798	0.02079434393844874	0.00554212675098871	0.066806417322923	NA	NA	NA	NA	NA	NA	0.045836720453972954	0.0383914003263269	Met	Thr	FALSE	NA	4	0	0	3	0	0	0	0	1	0	0	0	0	0	0	0	0	0	0	0	0	0	0	0	0	0	0	0	0	0	0	0	0	0	0	0	0	0	0	0	0	0	0	0	0	0	0	0	0	0	0	0	0	0	0	0	0	0	0	0	0	0	0	0	0	0	26.58	FALSE	FALSE	FALSE	649	0.032
KCNJ12p.Asp256Asn	KCNJ12	0.03179825128181798	0.02079434393844874	0.00554212675098871	0.066806417322923	NA	NA	NA	NA	NA	NA	0.045836720453972954	0.0383914003263269	Asn	Asp	FALSE	NA	4	0	0	3	0	0	0	0	1	0	0	0	0	0	0	0	0	0	0	0	0	0	0	0	0	0	0	0	0	0	0	0	0	0	0	0	0	0	0	0	0	0	0	0	0	0	0	0	0	0	0	0	0	0	0	0	0	0	0	0	0	0	0	0	0	0	27.42	FALSE	FALSE	FALSE	649	0.032
KCNMB2p.Ala89Val	KCNMB2	0.03179825128181798	0.02079434393844874	0.00554212675098871	0.066806417322923	NA	NA	NA	NA	NA	NA	0.045836720453972954	0.0383914003263269	Val	Ala	FALSE	NA	4	0	0	3	0	0	0	0	1	0	0	0	0	0	0	0	0	0	0	0	0	0	0	0	0	0	0	0	0	0	0	0	0	0	0	0	0	0	0	0	0	0	0	0	0	0	0	0	0	0	0	0	0	0	0	0	0	0	0	0	0	0	0	0	0	0	26.64	FALSE	FALSE	FALSE	649	0.032
KIAA0319p.Arg748Ile	KIAA0319	0.03179825128181798	0.02079434393844874	0.00554212675098871	0.066806417322923	NA	NA	NA	NA	NA	NA	0.045836720453972954	0.0383914003263269	Ile	Arg	FALSE	NA	4	0	0	3	0	0	0	0	1	0	0	0	0	0	0	0	0	0	0	0	0	0	0	0	0	0	0	0	0	0	0	0	0	0	0	0	0	0	0	0	0	0	0	0	0	0	0	0	0	0	0	0	0	0	0	0	0	0	0	0	0	0	0	0	0	0	27.04	FALSE	FALSE	FALSE	649	0.032
KIF18Ap.Arg17Cys	KIF18A	0.03179825128181798	0.02079434393844874	0.00554212675098871	0.066806417322923	NA	NA	NA	NA	NA	NA	0.045836720453972954	0.0383914003263269	Cys	Arg	TRUE	NA	4	0	0	3	0	0	0	0	1	0	0	0	0	0	0	0	0	0	0	0	0	0	0	0	0	0	0	0	0	0	0	0	0	0	0	0	0	0	0	0	0	0	0	0	0	0	0	0	0	0	0	0	0	0	0	0	0	0	0	0	0	0	0	0	0	0	26.75	FALSE	FALSE	FALSE	649	0.032
KIF25p.Arg369Gln	KIF25	0.03179825128181798	0.02079434393844874	0.00554212675098871	0.066806417322923	NA	NA	NA	NA	NA	NA	0.045836720453972954	0.0383914003263269	Gln	Arg	FALSE	NA	4	0	0	3	0	0	0	0	1	0	0	0	0	0	0	0	0	0	0	0	0	0	0	0	0	0	0	0	0	0	0	0	0	0	0	0	0	0	0	0	0	0	0	0	0	0	0	0	0	0	0	0	0	0	0	0	0	0	0	0	0	0	0	0	0	0	26.23	FALSE	FALSE	FALSE	649	0.032
KIRREL2p.Arg149His	KIRREL2	0.03179825128181798	0.02079434393844874	0.00554212675098871	0.066806417322923	NA	NA	NA	NA	NA	NA	0.045836720453972954	0.0383914003263269	His	Arg	TRUE	NA	4	0	0	3	0	0	0	0	1	0	0	0	0	0	0	0	0	0	0	0	0	0	0	0	0	0	0	0	0	0	0	0	0	0	0	0	0	0	0	0	0	0	0	0	0	0	0	0	0	0	0	0	0	0	0	0	0	0	0	0	0	0	0	0	0	0	26.58	FALSE	FALSE	FALSE	649	0.032
KYNUp.Arg15His	KYNU	0.03179825128181798	0.02079434393844874	0.00554212675098871	0.066806417322923	NA	NA	NA	NA	NA	NA	0.045836720453972954	0.0383914003263269	His	Arg	TRUE	NA	4	0	0	3	0	0	0	0	1	0	0	0	0	0	0	0	0	0	0	0	0	0	0	0	0	0	0	0	0	0	0	0	0	0	0	0	0	0	0	0	0	0	0	0	0	0	0	0	0	0	0	0	0	0	0	0	0	0	0	0	0	0	0	0	0	0	27.09	FALSE	FALSE	FALSE	649	0.032
LMAN1p.Arg81Ter	LMAN1	0.03179825128181798	0.02079434393844874	0.00554212675098871	0.066806417322923	NA	NA	NA	NA	NA	NA	0.045836720453972954	0.0383914003263269	Ter	Arg	FALSE	NA	4	0	0	3	0	0	0	0	1	0	0	0	0	0	0	0	0	0	0	0	0	0	0	0	0	0	0	0	0	0	0	0	0	0	0	0	0	0	0	0	0	0	0	0	0	0	0	0	0	0	0	0	0	0	0	0	0	0	0	0	0	0	0	0	0	0	26.68	FALSE	FALSE	FALSE	649	0.032
LRR1p.Arg172Cys	LRR1	0.03179825128181798	0.02079434393844874	0.00554212675098871	0.066806417322923	NA	NA	NA	NA	NA	NA	0.045836720453972954	0.0383914003263269	Cys	Arg	TRUE	NA	4	0	0	3	0	0	0	0	1	0	0	0	0	0	0	0	0	0	0	0	0	0	0	0	0	0	0	0	0	0	0	0	0	0	0	0	0	0	0	0	0	0	0	0	0	0	0	0	0	0	0	0	0	0	0	0	0	0	0	0	0	0	0	0	0	0	27.54	FALSE	FALSE	FALSE	649	0.032
MAGEC3p.Glu584Ter	MAGEC3	0.03179825128181798	0.02079434393844874	0.00554212675098871	0.066806417322923	NA	NA	NA	NA	NA	NA	0.045836720453972954	0.0383914003263269	Ter	Glu	FALSE	NA	4	0	0	3	0	0	0	0	1	0	0	0	0	0	0	0	0	0	0	0	0	0	0	0	0	0	0	0	0	0	0	0	0	0	0	0	0	0	0	0	0	0	0	0	0	0	0	0	0	0	0	0	0	0	0	0	0	0	0	0	0	0	0	0	0	0	26.26	FALSE	FALSE	FALSE	649	0.032
MAP3K5p.Arg1370Gln	MAP3K5	0.03179825128181798	0.02079434393844874	0.00554212675098871	0.066806417322923	NA	NA	NA	NA	NA	NA	0.045836720453972954	0.0383914003263269	Gln	Arg	FALSE	NA	4	0	0	3	0	0	0	0	1	0	0	0	0	0	0	0	0	0	0	0	0	0	0	0	0	0	0	0	0	0	0	0	0	0	0	0	0	0	0	0	0	0	0	0	0	0	0	0	0	0	0	0	0	0	0	0	0	0	0	0	0	0	0	0	0	0	27.51	FALSE	FALSE	FALSE	649	0.032
METTL16p.Arg200Gln	METTL16	0.03179825128181798	0.02079434393844874	0.00554212675098871	0.066806417322923	NA	NA	NA	NA	NA	NA	0.045836720453972954	0.0383914003263269	Gln	Arg	FALSE	NA	4	0	0	3	0	0	0	0	1	0	0	0	0	0	0	0	0	0	0	0	0	0	0	0	0	0	0	0	0	0	0	0	0	0	0	0	0	0	0	0	0	0	0	0	0	0	0	0	0	0	0	0	0	0	0	0	0	0	0	0	0	0	0	0	0	0	26.71	FALSE	FALSE	FALSE	649	0.032
MRC2p.Arg82Gln	MRC2	0.03179825128181798	0.02079434393844874	0.00554212675098871	0.066806417322923	NA	NA	NA	NA	NA	NA	0.045836720453972954	0.0383914003263269	Gln	Arg	FALSE	NA	4	0	0	3	0	0	0	0	1	0	0	0	0	0	0	0	0	0	0	0	0	0	0	0	0	0	0	0	0	0	0	0	0	0	0	0	0	0	0	0	0	0	0	0	0	0	0	0	0	0	0	0	0	0	0	0	0	0	0	0	0	0	0	0	0	0	27.54	FALSE	FALSE	FALSE	649	0.032
MRPL14p.Arg39Ter	MRPL14	0.03179825128181798	0.02079434393844874	0.00554212675098871	0.066806417322923	NA	NA	NA	NA	NA	NA	0.045836720453972954	0.0383914003263269	Ter	Arg	FALSE	NA	4	0	0	3	0	0	0	0	1	0	0	0	0	0	0	0	0	0	0	0	0	0	0	0	0	0	0	0	0	0	0	0	0	0	0	0	0	0	0	0	0	0	0	0	0	0	0	0	0	0	0	0	0	0	0	0	0	0	0	0	0	0	0	0	0	0	26.67	FALSE	FALSE	FALSE	649	0.032
MUM1L1p.Ser200Leu	MUM1L1	0.03179825128181798	0.02079434393844874	0.00554212675098871	0.066806417322923	NA	NA	NA	NA	NA	NA	0.045836720453972954	0.0383914003263269	Leu	Ser	FALSE	NA	4	0	0	3	0	0	0	0	1	0	0	0	0	0	0	0	0	0	0	0	0	0	0	0	0	0	0	0	0	0	0	0	0	0	0	0	0	0	0	0	0	0	0	0	0	0	0	0	0	0	0	0	0	0	0	0	0	0	0	0	0	0	0	0	0	0	27.11	FALSE	FALSE	FALSE	649	0.032
MYBPC2p.Arg170His	MYBPC2	0.03179825128181798	0.02079434393844874	0.00554212675098871	0.066806417322923	NA	NA	NA	NA	NA	NA	0.045836720453972954	0.0383914003263269	His	Arg	TRUE	NA	4	0	0	3	0	0	0	0	1	0	0	0	0	0	0	0	0	0	0	0	0	0	0	0	0	0	0	0	0	0	0	0	0	0	0	0	0	0	0	0	0	0	0	0	0	0	0	0	0	0	0	0	0	0	0	0	0	0	0	0	0	0	0	0	0	0	26.29	FALSE	FALSE	FALSE	649	0.032
NETO1p.Arg268His	NETO1	0.03179825128181798	0.02079434393844874	0.00554212675098871	0.066806417322923	NA	NA	NA	NA	NA	NA	0.045836720453972954	0.0383914003263269	His	Arg	TRUE	NA	4	0	0	3	0	0	0	0	1	0	0	0	0	0	0	0	0	0	0	0	0	0	0	0	0	0	0	0	0	0	0	0	0	0	0	0	0	0	0	0	0	0	0	0	0	0	0	0	0	0	0	0	0	0	0	0	0	0	0	0	0	0	0	0	0	0	27.46	FALSE	FALSE	FALSE	649	0.032
NFASCp.Val663Ile	NFASC	0.03179825128181798	0.02079434393844874	0.00554212675098871	0.066806417322923	NA	NA	NA	NA	NA	NA	0.045836720453972954	0.0383914003263269	Ile	Val	FALSE	NA	4	0	0	3	0	0	0	0	1	0	0	0	0	0	0	0	0	0	0	0	0	0	0	0	0	0	0	0	0	0	0	0	0	0	0	0	0	0	0	0	0	0	0	0	0	0	0	0	0	0	0	0	0	0	0	0	0	0	0	0	0	0	0	0	0	0	26.17	FALSE	FALSE	FALSE	649	0.032
NFATC2p.Thr487Ser	NFATC2	0.03179825128181798	0.02079434393844874	0.00554212675098871	0.066806417322923	NA	NA	NA	NA	NA	NA	0.045836720453972954	0.0383914003263269	Ser	Thr	TRUE	1	4	0	0	3	0	0	0	0	1	0	0	0	0	0	0	0	0	0	0	0	0	0	0	0	0	0	0	0	0	0	0	0	0	0	0	0	0	0	0	0	0	0	0	0	0	0	0	0	0	0	0	0	0	0	0	0	0	0	0	0	0	0	0	0	0	0	27.24	FALSE	FALSE	FALSE	649	0.032
NFKBIEp.Arg391Trp	NFKBIE	0.03179825128181798	0.02079434393844874	0.00554212675098871	0.066806417322923	NA	NA	NA	NA	NA	NA	0.045836720453972954	0.0383914003263269	Trp	Arg	FALSE	1	4	0	0	3	0	0	0	0	1	0	0	0	0	0	0	0	0	0	0	0	0	0	0	0	0	0	0	0	0	0	0	0	0	0	0	0	0	0	0	0	0	0	0	0	0	0	0	0	0	0	0	0	0	0	0	0	0	0	0	0	0	0	0	0	0	0	26.77	FALSE	FALSE	FALSE	649	0.032
NINLp.Arg1366Cys	NINL	0.03179825128181798	0.02079434393844874	0.00554212675098871	0.066806417322923	NA	NA	NA	NA	NA	NA	0.045836720453972954	0.0383914003263269	Cys	Arg	TRUE	NA	4	0	0	3	0	0	0	0	1	0	0	0	0	0	0	0	0	0	0	0	0	0	0	0	0	0	0	0	0	0	0	0	0	0	0	0	0	0	0	0	0	0	0	0	0	0	0	0	0	0	0	0	0	0	0	0	0	0	0	0	0	0	0	0	0	0	26.99	FALSE	FALSE	FALSE	649	0.032
NOL6p.Arg902Ter	NOL6	0.03179825128181798	0.02079434393844874	0.00554212675098871	0.066806417322923	NA	NA	NA	NA	NA	NA	0.045836720453972954	0.0383914003263269	Ter	Arg	FALSE	NA	4	0	0	3	0	0	0	0	1	0	0	0	0	0	0	0	0	0	0	0	0	0	0	0	0	0	0	0	0	0	0	0	0	0	0	0	0	0	0	0	0	0	0	0	0	0	0	0	0	0	0	0	0	0	0	0	0	0	0	0	0	0	0	0	0	0	26.04	FALSE	FALSE	FALSE	649	0.032
NUDT15p.Ser83Tyr	NUDT15	0.03179825128181798	0.02079434393844874	0.00554212675098871	0.066806417322923	NA	NA	NA	NA	NA	NA	0.045836720453972954	0.0383914003263269	Tyr	Ser	TRUE	NA	4	0	0	3	0	0	0	0	1	0	0	0	0	0	0	0	0	0	0	0	0	0	0	0	0	0	0	0	0	0	0	0	0	0	0	0	0	0	0	0	0	0	0	0	0	0	0	0	0	0	0	0	0	0	0	0	0	0	0	0	0	0	0	0	0	0	26.53	FALSE	FALSE	FALSE	649	0.032
NUS1p.Arg143Ile	NUS1	0.03179825128181798	0.02079434393844874	0.00554212675098871	0.066806417322923	NA	NA	NA	NA	NA	NA	0.045836720453972954	0.0383914003263269	Ile	Arg	FALSE	NA	4	0	0	3	0	0	0	0	1	0	0	0	0	0	0	0	0	0	0	0	0	0	0	0	0	0	0	0	0	0	0	0	0	0	0	0	0	0	0	0	0	0	0	0	0	0	0	0	0	0	0	0	0	0	0	0	0	0	0	0	0	0	0	0	0	0	27.16	FALSE	FALSE	FALSE	649	0.032
OR2AE1p.Ser286Tyr	OR2AE1	0.03179825128181798	0.02079434393844874	0.00554212675098871	0.066806417322923	NA	NA	NA	NA	NA	NA	0.045836720453972954	0.0383914003263269	Tyr	Ser	TRUE	NA	4	0	0	3	0	0	0	0	1	0	0	0	0	0	0	0	0	0	0	0	0	0	0	0	0	0	0	0	0	0	0	0	0	0	0	0	0	0	0	0	0	0	0	0	0	0	0	0	0	0	0	0	0	0	0	0	0	0	0	0	0	0	0	0	0	0	27.63	FALSE	FALSE	FALSE	649	0.032
OR4N4p.Arg290His	OR4N4	0.03179825128181798	0.02079434393844874	0.00554212675098871	0.066806417322923	NA	NA	NA	NA	NA	NA	0.045836720453972954	0.0383914003263269	His	Arg	TRUE	NA	4	0	0	3	0	0	0	0	1	0	0	0	0	0	0	0	0	0	0	0	0	0	0	0	0	0	0	0	0	0	0	0	0	0	0	0	0	0	0	0	0	0	0	0	0	0	0	0	0	0	0	0	0	0	0	0	0	0	0	0	0	0	0	0	0	0	26.46	FALSE	FALSE	FALSE	649	0.032
OR51M1p.Arg247Cys	OR51M1	0.03179825128181798	0.02079434393844874	0.00554212675098871	0.066806417322923	NA	NA	NA	NA	NA	NA	0.045836720453972954	0.0383914003263269	Cys	Arg	TRUE	NA	4	0	0	3	0	0	0	0	1	0	0	0	0	0	0	0	0	0	0	0	0	0	0	0	0	0	0	0	0	0	0	0	0	0	0	0	0	0	0	0	0	0	0	0	0	0	0	0	0	0	0	0	0	0	0	0	0	0	0	0	0	0	0	0	0	0	27.02	FALSE	FALSE	FALSE	649	0.032
OR52N5p.Arg310Cys	OR52N5	0.03179825128181798	0.02079434393844874	0.00554212675098871	0.066806417322923	NA	NA	NA	NA	NA	NA	0.045836720453972954	0.0383914003263269	Cys	Arg	TRUE	NA	4	0	0	3	0	0	0	0	1	0	0	0	0	0	0	0	0	0	0	0	0	0	0	0	0	0	0	0	0	0	0	0	0	0	0	0	0	0	0	0	0	0	0	0	0	0	0	0	0	0	0	0	0	0	0	0	0	0	0	0	0	0	0	0	0	0	26.41	FALSE	FALSE	FALSE	649	0.032
OR5M9p.Val75Ile	OR5M9	0.03179825128181798	0.02079434393844874	0.00554212675098871	0.066806417322923	NA	NA	NA	NA	NA	NA	0.045836720453972954	0.0383914003263269	Ile	Val	FALSE	NA	4	0	0	3	0	0	0	0	1	0	0	0	0	0	0	0	0	0	0	0	0	0	0	0	0	0	0	0	0	0	0	0	0	0	0	0	0	0	0	0	0	0	0	0	0	0	0	0	0	0	0	0	0	0	0	0	0	0	0	0	0	0	0	0	0	0	25.83	FALSE	FALSE	FALSE	649	0.032
OTUD3p.Arg277Ile	OTUD3	0.03179825128181798	0.02079434393844874	0.00554212675098871	0.066806417322923	NA	NA	NA	NA	NA	NA	0.045836720453972954	0.0383914003263269	Ile	Arg	FALSE	NA	4	0	0	3	0	0	0	0	1	0	0	0	0	0	0	0	0	0	0	0	0	0	0	0	0	0	0	0	0	0	0	0	0	0	0	0	0	0	0	0	0	0	0	0	0	0	0	0	0	0	0	0	0	0	0	0	0	0	0	0	0	0	0	0	0	0	26.88	FALSE	FALSE	FALSE	649	0.032
OXNAD1p.Glu221Lys	OXNAD1	0.03179825128181798	0.02079434393844874	0.00554212675098871	0.066806417322923	NA	NA	NA	NA	NA	NA	0.045836720453972954	0.0383914003263269	Lys	Glu	TRUE	NA	4	0	0	3	0	0	0	0	1	0	0	0	0	0	0	0	0	0	0	0	0	0	0	0	0	0	0	0	0	0	0	0	0	0	0	0	0	0	0	0	0	0	0	0	0	0	0	0	0	0	0	0	0	0	0	0	0	0	0	0	0	0	0	0	0	0	26.69	FALSE	FALSE	FALSE	649	0.032
P2RY4p.Arg265His	P2RY4	0.03179825128181798	0.02079434393844874	0.00554212675098871	0.066806417322923	NA	NA	NA	NA	NA	NA	0.045836720453972954	0.0383914003263269	His	Arg	TRUE	NA	4	0	0	3	0	0	0	0	1	0	0	0	0	0	0	0	0	0	0	0	0	0	0	0	0	0	0	0	0	0	0	0	0	0	0	0	0	0	0	0	0	0	0	0	0	0	0	0	0	0	0	0	0	0	0	0	0	0	0	0	0	0	0	0	0	0	27.39	FALSE	FALSE	FALSE	649	0.032
PAK7p.Ser392Leu	PAK7	0.03179825128181798	0.02079434393844874	0.00554212675098871	0.066806417322923	NA	NA	NA	NA	NA	NA	0.045836720453972954	0.0383914003263269	Leu	Ser	FALSE	NA	4	0	0	3	0	0	0	0	1	0	0	0	0	0	0	0	0	0	0	0	0	0	0	0	0	0	0	0	0	0	0	0	0	0	0	0	0	0	0	0	0	0	0	0	0	0	0	0	0	0	0	0	0	0	0	0	0	0	0	0	0	0	0	0	0	0	26.17	FALSE	FALSE	FALSE	649	0.032
PAN3p.Arg450Gln	PAN3	0.03179825128181798	0.02079434393844874	0.00554212675098871	0.066806417322923	NA	NA	NA	NA	NA	NA	0.045836720453972954	0.0383914003263269	Gln	Arg	FALSE	NA	4	0	0	3	0	0	0	0	1	0	0	0	0	0	0	0	0	0	0	0	0	0	0	0	0	0	0	0	0	0	0	0	0	0	0	0	0	0	0	0	0	0	0	0	0	0	0	0	0	0	0	0	0	0	0	0	0	0	0	0	0	0	0	0	0	0	26.64	FALSE	FALSE	FALSE	649	0.032
PANK3p.Arg260Ile	PANK3	0.03179825128181798	0.02079434393844874	0.00554212675098871	0.066806417322923	NA	NA	NA	NA	NA	NA	0.045836720453972954	0.0383914003263269	Ile	Arg	FALSE	NA	4	0	0	3	0	0	0	0	1	0	0	0	0	0	0	0	0	0	0	0	0	0	0	0	0	0	0	0	0	0	0	0	0	0	0	0	0	0	0	0	0	0	0	0	0	0	0	0	0	0	0	0	0	0	0	0	0	0	0	0	0	0	0	0	0	0	26.85	FALSE	FALSE	FALSE	649	0.032
PCDHGB3p.Ala509Thr	PCDHGB3	0.03179825128181798	0.02079434393844874	0.00554212675098871	0.066806417322923	NA	NA	NA	NA	NA	NA	0.045836720453972954	0.0383914003263269	Thr	Ala	TRUE	NA	4	0	0	3	0	0	0	0	1	0	0	0	0	0	0	0	0	0	0	0	0	0	0	0	0	0	0	0	0	0	0	0	0	0	0	0	0	0	0	0	0	0	0	0	0	0	0	0	0	0	0	0	0	0	0	0	0	0	0	0	0	0	0	0	0	0	26.74	FALSE	FALSE	FALSE	649	0.032
PCDP1p.Val432Ile	PCDP1	0.03179825128181798	0.02079434393844874	0.00554212675098871	0.066806417322923	NA	NA	NA	NA	NA	NA	0.045836720453972954	0.0383914003263269	Ile	Val	FALSE	NA	4	0	0	3	0	0	0	0	1	0	0	0	0	0	0	0	0	0	0	0	0	0	0	0	0	0	0	0	0	0	0	0	0	0	0	0	0	0	0	0	0	0	0	0	0	0	0	0	0	0	0	0	0	0	0	0	0	0	0	0	0	0	0	0	0	0	28.03	FALSE	FALSE	FALSE	649	0.032
PCYT1Bp.Arg140Cys	PCYT1B	0.03179825128181798	0.02079434393844874	0.00554212675098871	0.066806417322923	NA	NA	NA	NA	NA	NA	0.045836720453972954	0.0383914003263269	Cys	Arg	TRUE	NA	4	0	0	3	0	0	0	0	1	0	0	0	0	0	0	0	0	0	0	0	0	0	0	0	0	0	0	0	0	0	0	0	0	0	0	0	0	0	0	0	0	0	0	0	0	0	0	0	0	0	0	0	0	0	0	0	0	0	0	0	0	0	0	0	0	0	26.42	FALSE	FALSE	FALSE	649	0.032
PDSS1p.Arg221Gln	PDSS1	0.03179825128181798	0.02079434393844874	0.00554212675098871	0.066806417322923	NA	NA	NA	NA	NA	NA	0.045836720453972954	0.0383914003263269	Gln	Arg	FALSE	NA	4	0	0	3	0	0	0	0	1	0	0	0	0	0	0	0	0	0	0	0	0	0	0	0	0	0	0	0	0	0	0	0	0	0	0	0	0	0	0	0	0	0	0	0	0	0	0	0	0	0	0	0	0	0	0	0	0	0	0	0	0	0	0	0	0	0	26.41	FALSE	FALSE	FALSE	649	0.032
PGAP3p.Val296Ile	PGAP3	0.03179825128181798	0.02079434393844874	0.00554212675098871	0.066806417322923	NA	NA	NA	NA	NA	NA	0.045836720453972954	0.0383914003263269	Ile	Val	FALSE	NA	4	0	0	3	0	0	0	0	1	0	0	0	0	0	0	0	0	0	0	0	0	0	0	0	0	0	0	0	0	0	0	0	0	0	0	0	0	0	0	0	0	0	0	0	0	0	0	0	0	0	0	0	0	0	0	0	0	0	0	0	0	0	0	0	0	0	26.84	FALSE	FALSE	FALSE	649	0.032
PHLPP1p.Arg1297Ter	PHLPP1	0.03179825128181798	0.02079434393844874	0.00554212675098871	0.066806417322923	NA	NA	NA	NA	NA	NA	0.045836720453972954	0.0383914003263269	Ter	Arg	FALSE	NA	4	0	0	3	0	0	0	0	1	0	0	0	0	0	0	0	0	0	0	0	0	0	0	0	0	0	0	0	0	0	0	0	0	0	0	0	0	0	0	0	0	0	0	0	0	0	0	0	0	0	0	0	0	0	0	0	0	0	0	0	0	0	0	0	0	0	27.63	FALSE	FALSE	FALSE	649	0.032
PI15p.Ser63Leu	PI15	0.03179825128181798	0.02079434393844874	0.00554212675098871	0.066806417322923	NA	NA	NA	NA	NA	NA	0.045836720453972954	0.0383914003263269	Leu	Ser	FALSE	NA	4	0	0	3	0	0	0	0	1	0	0	0	0	0	0	0	0	0	0	0	0	0	0	0	0	0	0	0	0	0	0	0	0	0	0	0	0	0	0	0	0	0	0	0	0	0	0	0	0	0	0	0	0	0	0	0	0	0	0	0	0	0	0	0	0	0	26.08	FALSE	FALSE	FALSE	649	0.032
PLEKHM2p.Ala211Val	PLEKHM2	0.03179825128181798	0.02079434393844874	0.00554212675098871	0.066806417322923	NA	NA	NA	NA	NA	NA	0.045836720453972954	0.0383914003263269	Val	Ala	FALSE	NA	4	0	0	3	0	0	0	0	1	0	0	0	0	0	0	0	0	0	0	0	0	0	0	0	0	0	0	0	0	0	0	0	0	0	0	0	0	0	0	0	0	0	0	0	0	0	0	0	0	0	0	0	0	0	0	0	0	0	0	0	0	0	0	0	0	0	27.23	FALSE	FALSE	FALSE	649	0.032
PPP2R3Bp.Arg134Cys	PPP2R3B	0.03179825128181798	0.02079434393844874	0.00554212675098871	0.066806417322923	NA	NA	NA	NA	NA	NA	0.045836720453972954	0.0383914003263269	Cys	Arg	TRUE	NA	4	0	0	3	0	0	0	0	1	0	0	0	0	0	0	0	0	0	0	0	0	0	0	0	0	0	0	0	0	0	0	0	0	0	0	0	0	0	0	0	0	0	0	0	0	0	0	0	0	0	0	0	0	0	0	0	0	0	0	0	0	0	0	0	0	0	26.39	FALSE	FALSE	FALSE	649	0.032
PPP5Cp.Glu255Lys	PPP5C	0.03179825128181798	0.02079434393844874	0.00554212675098871	0.066806417322923	NA	NA	NA	NA	NA	NA	0.045836720453972954	0.0383914003263269	Lys	Glu	TRUE	NA	4	0	0	3	0	0	0	0	1	0	0	0	0	0	0	0	0	0	0	0	0	0	0	0	0	0	0	0	0	0	0	0	0	0	0	0	0	0	0	0	0	0	0	0	0	0	0	0	0	0	0	0	0	0	0	0	0	0	0	0	0	0	0	0	0	0	27.06	FALSE	FALSE	FALSE	649	0.032
PRKCHp.Ser465Leu	PRKCH	0.03179825128181798	0.02079434393844874	0.00554212675098871	0.066806417322923	NA	NA	NA	NA	NA	NA	0.045836720453972954	0.0383914003263269	Leu	Ser	FALSE	NA	4	0	0	3	0	0	0	0	1	0	0	0	0	0	0	0	0	0	0	0	0	0	0	0	0	0	0	0	0	0	0	0	0	0	0	0	0	0	0	0	0	0	0	0	0	0	0	0	0	0	0	0	0	0	0	0	0	0	0	0	0	0	0	0	0	0	27.42	FALSE	FALSE	FALSE	649	0.032
PRKD1p.Asp378Asn	PRKD1	0.03179825128181798	0.02079434393844874	0.00554212675098871	0.066806417322923	NA	NA	NA	NA	NA	NA	0.045836720453972954	0.0383914003263269	Asn	Asp	FALSE	2	4	0	0	3	0	0	0	0	1	0	0	0	0	0	0	0	0	0	0	0	0	0	0	0	0	0	0	0	0	0	0	0	0	0	0	0	0	0	0	0	0	0	0	0	0	0	0	0	0	0	0	0	0	0	0	0	0	0	0	0	0	0	0	0	0	0	27.04	FALSE	FALSE	FALSE	649	0.032
QARSp.Arg629His	QARS	0.03179825128181798	0.02079434393844874	0.00554212675098871	0.066806417322923	NA	NA	NA	NA	NA	NA	0.045836720453972954	0.0383914003263269	His	Arg	TRUE	NA	4	0	0	3	0	0	0	0	1	0	0	0	0	0	0	0	0	0	0	0	0	0	0	0	0	0	0	0	0	0	0	0	0	0	0	0	0	0	0	0	0	0	0	0	0	0	0	0	0	0	0	0	0	0	0	0	0	0	0	0	0	0	0	0	0	0	26.43	FALSE	FALSE	FALSE	649	0.032
RAB4Ap.Arg207His	RAB4A	0.03179825128181798	0.02079434393844874	0.00554212675098871	0.066806417322923	NA	NA	NA	NA	NA	NA	0.045836720453972954	0.0383914003263269	His	Arg	TRUE	NA	4	0	0	3	0	0	0	0	1	0	0	0	0	0	0	0	0	0	0	0	0	0	0	0	0	0	0	0	0	0	0	0	0	0	0	0	0	0	0	0	0	0	0	0	0	0	0	0	0	0	0	0	0	0	0	0	0	0	0	0	0	0	0	0	0	0	27.28	FALSE	FALSE	FALSE	649	0.032
RANBP2p.Arg1203Cys	RANBP2	0.03179825128181798	0.02079434393844874	0.00554212675098871	0.066806417322923	NA	NA	NA	NA	NA	NA	0.045836720453972954	0.0383914003263269	Cys	Arg	TRUE	1	4	0	0	3	0	0	0	0	1	0	0	0	0	0	0	0	0	0	0	0	0	0	0	0	0	0	0	0	0	0	0	0	0	0	0	0	0	0	0	0	0	0	0	0	0	0	0	0	0	0	0	0	0	0	0	0	0	0	0	0	0	0	0	0	0	0	26.95	FALSE	FALSE	FALSE	649	0.032
RBM27p.Glu97Ter	RBM27	0.03179825128181798	0.02079434393844874	0.00554212675098871	0.066806417322923	NA	NA	NA	NA	NA	NA	0.045836720453972954	0.0383914003263269	Ter	Glu	FALSE	NA	4	0	0	3	0	0	0	0	1	0	0	0	0	0	0	0	0	0	0	0	0	0	0	0	0	0	0	0	0	0	0	0	0	0	0	0	0	0	0	0	0	0	0	0	0	0	0	0	0	0	0	0	0	0	0	0	0	0	0	0	0	0	0	0	0	0	26.96	FALSE	FALSE	FALSE	649	0.032
RHAGp.Phe151Leu	RHAG	0.03179825128181798	0.02079434393844874	0.00554212675098871	0.066806417322923	NA	NA	NA	NA	NA	NA	0.045836720453972954	0.0383914003263269	Leu	Phe	FALSE	NA	4	0	0	3	0	0	0	0	1	0	0	0	0	0	0	0	0	0	0	0	0	0	0	0	0	0	0	0	0	0	0	0	0	0	0	0	0	0	0	0	0	0	0	0	0	0	0	0	0	0	0	0	0	0	0	0	0	0	0	0	0	0	0	0	0	0	27.01	FALSE	FALSE	FALSE	649	0.032
RPTNp.Thr322Met	RPTN	0.03179825128181798	0.02079434393844874	0.00554212675098871	0.066806417322923	NA	NA	NA	NA	NA	NA	0.045836720453972954	0.0383914003263269	Met	Thr	FALSE	NA	4	0	0	3	0	0	0	0	1	0	0	0	0	0	0	0	0	0	0	0	0	0	0	0	0	0	0	0	0	0	0	0	0	0	0	0	0	0	0	0	0	0	0	0	0	0	0	0	0	0	0	0	0	0	0	0	0	0	0	0	0	0	0	0	0	0	27.64	FALSE	FALSE	FALSE	649	0.032
RS1p.Arg191Gln	RS1	0.03179825128181798	0.02079434393844874	0.00554212675098871	0.066806417322923	NA	NA	NA	NA	NA	NA	0.045836720453972954	0.0383914003263269	Gln	Arg	FALSE	NA	4	0	0	3	0	0	0	0	1	0	0	0	0	0	0	0	0	0	0	0	0	0	0	0	0	0	0	0	0	0	0	0	0	0	0	0	0	0	0	0	0	0	0	0	0	0	0	0	0	0	0	0	0	0	0	0	0	0	0	0	0	0	0	0	0	0	26.76	FALSE	FALSE	FALSE	649	0.032
RSF1p.Arg1231Ter	RSF1	0.03179825128181798	0.02079434393844874	0.00554212675098871	0.066806417322923	NA	NA	NA	NA	NA	NA	0.045836720453972954	0.0383914003263269	Ter	Arg	FALSE	NA	4	0	0	3	0	0	0	0	1	0	0	0	0	0	0	0	0	0	0	0	0	0	0	0	0	0	0	0	0	0	0	0	0	0	0	0	0	0	0	0	0	0	0	0	0	0	0	0	0	0	0	0	0	0	0	0	0	0	0	0	0	0	0	0	0	0	26.47	FALSE	FALSE	FALSE	649	0.032
S100Pp.Thr82Met	S100P	0.03179825128181798	0.02079434393844874	0.00554212675098871	0.066806417322923	NA	NA	NA	NA	NA	NA	0.045836720453972954	0.0383914003263269	Met	Thr	FALSE	NA	4	0	0	3	0	0	0	0	1	0	0	0	0	0	0	0	0	0	0	0	0	0	0	0	0	0	0	0	0	0	0	0	0	0	0	0	0	0	0	0	0	0	0	0	0	0	0	0	0	0	0	0	0	0	0	0	0	0	0	0	0	0	0	0	0	0	26.58	FALSE	FALSE	FALSE	649	0.032
SETD4p.Arg14Gln	SETD4	0.03179825128181798	0.02079434393844874	0.00554212675098871	0.066806417322923	NA	NA	NA	NA	NA	NA	0.045836720453972954	0.0383914003263269	Gln	Arg	FALSE	NA	4	0	0	3	0	0	0	0	1	0	0	0	0	0	0	0	0	0	0	0	0	0	0	0	0	0	0	0	0	0	0	0	0	0	0	0	0	0	0	0	0	0	0	0	0	0	0	0	0	0	0	0	0	0	0	0	0	0	0	0	0	0	0	0	0	0	27.05	FALSE	FALSE	FALSE	649	0.032
SLC45A4p.Arg12His	SLC45A4	0.03179825128181798	0.02079434393844874	0.00554212675098871	0.066806417322923	NA	NA	NA	NA	NA	NA	0.045836720453972954	0.0383914003263269	His	Arg	TRUE	NA	4	0	0	3	0	0	0	0	1	0	0	0	0	0	0	0	0	0	0	0	0	0	0	0	0	0	0	0	0	0	0	0	0	0	0	0	0	0	0	0	0	0	0	0	0	0	0	0	0	0	0	0	0	0	0	0	0	0	0	0	0	0	0	0	0	0	26.93	FALSE	FALSE	FALSE	649	0.032
SLC6A2p.Ala562Thr	SLC6A2	0.03179825128181798	0.02079434393844874	0.00554212675098871	0.066806417322923	NA	NA	NA	NA	NA	NA	0.045836720453972954	0.0383914003263269	Thr	Ala	TRUE	NA	4	0	0	3	0	0	0	0	1	0	0	0	0	0	0	0	0	0	0	0	0	0	0	0	0	0	0	0	0	0	0	0	0	0	0	0	0	0	0	0	0	0	0	0	0	0	0	0	0	0	0	0	0	0	0	0	0	0	0	0	0	0	0	0	0	0	26.61	FALSE	FALSE	FALSE	649	0.032
SLFN11p.Glu669Lys	SLFN11	0.03179825128181798	0.02079434393844874	0.00554212675098871	0.066806417322923	NA	NA	NA	NA	NA	NA	0.045836720453972954	0.0383914003263269	Lys	Glu	TRUE	NA	4	0	0	3	0	0	0	0	1	0	0	0	0	0	0	0	0	0	0	0	0	0	0	0	0	0	0	0	0	0	0	0	0	0	0	0	0	0	0	0	0	0	0	0	0	0	0	0	0	0	0	0	0	0	0	0	0	0	0	0	0	0	0	0	0	0	26.76	FALSE	FALSE	FALSE	649	0.032
SMARCA5p.Ala1040Thr	SMARCA5	0.03179825128181798	0.02079434393844874	0.00554212675098871	0.066806417322923	NA	NA	NA	NA	NA	NA	0.045836720453972954	0.0383914003263269	Thr	Ala	TRUE	NA	4	0	0	3	0	0	0	0	1	0	0	0	0	0	0	0	0	0	0	0	0	0	0	0	0	0	0	0	0	0	0	0	0	0	0	0	0	0	0	0	0	0	0	0	0	0	0	0	0	0	0	0	0	0	0	0	0	0	0	0	0	0	0	0	0	0	25.52	FALSE	FALSE	FALSE	649	0.032
SMC4p.Ser1056Leu	SMC4	0.03179825128181798	0.02079434393844874	0.00554212675098871	0.066806417322923	NA	NA	NA	NA	NA	NA	0.045836720453972954	0.0383914003263269	Leu	Ser	FALSE	NA	4	0	0	3	0	0	0	0	1	0	0	0	0	0	0	0	0	0	0	0	0	0	0	0	0	0	0	0	0	0	0	0	0	0	0	0	0	0	0	0	0	0	0	0	0	0	0	0	0	0	0	0	0	0	0	0	0	0	0	0	0	0	0	0	0	0	26.98	FALSE	FALSE	FALSE	649	0.032
SPG20p.Asp259Asn	SPG20	0.03179825128181798	0.02079434393844874	0.00554212675098871	0.066806417322923	NA	NA	NA	NA	NA	NA	0.045836720453972954	0.0383914003263269	Asn	Asp	FALSE	NA	4	0	0	3	0	0	0	0	1	0	0	0	0	0	0	0	0	0	0	0	0	0	0	0	0	0	0	0	0	0	0	0	0	0	0	0	0	0	0	0	0	0	0	0	0	0	0	0	0	0	0	0	0	0	0	0	0	0	0	0	0	0	0	0	0	0	26.86	FALSE	FALSE	FALSE	649	0.032
SPG7p.Arg391Trp	SPG7	0.03179825128181798	0.02079434393844874	0.00554212675098871	0.066806417322923	NA	NA	NA	NA	NA	NA	0.045836720453972954	0.0383914003263269	Trp	Arg	FALSE	NA	4	0	0	3	0	0	0	0	1	0	0	0	0	0	0	0	0	0	0	0	0	0	0	0	0	0	0	0	0	0	0	0	0	0	0	0	0	0	0	0	0	0	0	0	0	0	0	0	0	0	0	0	0	0	0	0	0	0	0	0	0	0	0	0	0	0	27.35	FALSE	FALSE	FALSE	649	0.032
SPP2p.Met10Thr	SPP2	0.03179825128181798	0.02079434393844874	0.00554212675098871	0.066806417322923	NA	NA	NA	NA	NA	NA	0.045836720453972954	0.0383914003263269	Thr	Met	TRUE	NA	4	0	0	3	0	0	0	0	1	0	0	0	0	0	0	0	0	0	0	0	0	0	0	0	0	0	0	0	0	0	0	0	0	0	0	0	0	0	0	0	0	0	0	0	0	0	0	0	0	0	0	0	0	0	0	0	0	0	0	0	0	0	0	0	0	0	27.09	FALSE	FALSE	FALSE	649	0.032
SYNGAP1p.Arg429Gln	SYNGAP1	0.03179825128181798	0.02079434393844874	0.00554212675098871	0.066806417322923	NA	NA	NA	NA	NA	NA	0.045836720453972954	0.0383914003263269	Gln	Arg	FALSE	NA	4	0	0	3	0	0	0	0	1	0	0	0	0	0	0	0	0	0	0	0	0	0	0	0	0	0	0	0	0	0	0	0	0	0	0	0	0	0	0	0	0	0	0	0	0	0	0	0	0	0	0	0	0	0	0	0	0	0	0	0	0	0	0	0	0	0	27.28	FALSE	FALSE	FALSE	649	0.032
TAPBPLp.Arg186Gln	TAPBPL	0.03179825128181798	0.02079434393844874	0.00554212675098871	0.066806417322923	NA	NA	NA	NA	NA	NA	0.045836720453972954	0.0383914003263269	Gln	Arg	FALSE	NA	4	0	0	3	0	0	0	0	1	0	0	0	0	0	0	0	0	0	0	0	0	0	0	0	0	0	0	0	0	0	0	0	0	0	0	0	0	0	0	0	0	0	0	0	0	0	0	0	0	0	0	0	0	0	0	0	0	0	0	0	0	0	0	0	0	0	25.7	FALSE	FALSE	FALSE	649	0.032
TESp.Glu33Lys	TES	0.03179825128181798	0.02079434393844874	0.00554212675098871	0.066806417322923	NA	NA	NA	NA	NA	NA	0.045836720453972954	0.0383914003263269	Lys	Glu	TRUE	NA	4	0	0	3	0	0	0	0	1	0	0	0	0	0	0	0	0	0	0	0	0	0	0	0	0	0	0	0	0	0	0	0	0	0	0	0	0	0	0	0	0	0	0	0	0	0	0	0	0	0	0	0	0	0	0	0	0	0	0	0	0	0	0	0	0	0	26.57	FALSE	FALSE	FALSE	649	0.032
TMC2p.Ala674Val	TMC2	0.03179825128181798	0.02079434393844874	0.00554212675098871	0.066806417322923	NA	NA	NA	NA	NA	NA	0.045836720453972954	0.0383914003263269	Val	Ala	FALSE	NA	4	0	0	3	0	0	0	0	1	0	0	0	0	0	0	0	0	0	0	0	0	0	0	0	0	0	0	0	0	0	0	0	0	0	0	0	0	0	0	0	0	0	0	0	0	0	0	0	0	0	0	0	0	0	0	0	0	0	0	0	0	0	0	0	0	0	26.78	FALSE	FALSE	FALSE	649	0.032
TNFp.Val161Ile	TNF	0.03179825128181798	0.02079434393844874	0.00554212675098871	0.066806417322923	NA	NA	NA	NA	NA	NA	0.045836720453972954	0.0383914003263269	Ile	Val	FALSE	NA	4	0	0	3	0	0	0	0	1	0	0	0	0	0	0	0	0	0	0	0	0	0	0	0	0	0	0	0	0	0	0	0	0	0	0	0	0	0	0	0	0	0	0	0	0	0	0	0	0	0	0	0	0	0	0	0	0	0	0	0	0	0	0	0	0	0	27.29	FALSE	FALSE	FALSE	649	0.032
TOR1Ap.Arg156Ter	TOR1A	0.03179825128181798	0.02079434393844874	0.00554212675098871	0.066806417322923	NA	NA	NA	NA	NA	NA	0.045836720453972954	0.0383914003263269	Ter	Arg	FALSE	NA	4	0	0	3	0	0	0	0	1	0	0	0	0	0	0	0	0	0	0	0	0	0	0	0	0	0	0	0	0	0	0	0	0	0	0	0	0	0	0	0	0	0	0	0	0	0	0	0	0	0	0	0	0	0	0	0	0	0	0	0	0	0	0	0	0	0	26.73	FALSE	FALSE	FALSE	649	0.032
TP63p.Arg266Ter	TP63	0.03179825128181798	0.02079434393844874	0.00554212675098871	0.066806417322923	NA	NA	NA	NA	NA	NA	0.045836720453972954	0.0383914003263269	Ter	Arg	FALSE	1	4	0	0	3	0	0	0	0	1	0	0	0	0	0	0	0	0	0	0	0	0	0	0	0	0	0	0	0	0	0	0	0	0	0	0	0	0	0	0	0	0	0	0	0	0	0	0	0	0	0	0	0	0	0	0	0	0	0	0	0	0	0	0	0	0	0	25.91	FALSE	FALSE	FALSE	649	0.032
TRAPPC2Lp.Ala45Thr	TRAPPC2L	0.03179825128181798	0.02079434393844874	0.00554212675098871	0.066806417322923	NA	NA	NA	NA	NA	NA	0.045836720453972954	0.0383914003263269	Thr	Ala	TRUE	NA	4	0	0	3	0	0	0	0	1	0	0	0	0	0	0	0	0	0	0	0	0	0	0	0	0	0	0	0	0	0	0	0	0	0	0	0	0	0	0	0	0	0	0	0	0	0	0	0	0	0	0	0	0	0	0	0	0	0	0	0	0	0	0	0	0	0	27.41	FALSE	FALSE	FALSE	649	0.032
TRPM6p.Glu1548Asp	TRPM6	0.03179825128181798	0.02079434393844874	0.00554212675098871	0.066806417322923	NA	NA	NA	NA	NA	NA	0.045836720453972954	0.0383914003263269	Asp	Glu	FALSE	NA	4	0	0	3	0	0	0	0	1	0	0	0	0	0	0	0	0	0	0	0	0	0	0	0	0	0	0	0	0	0	0	0	0	0	0	0	0	0	0	0	0	0	0	0	0	0	0	0	0	0	0	0	0	0	0	0	0	0	0	0	0	0	0	0	0	0	26.59	FALSE	FALSE	FALSE	649	0.032
TXNL1p.Arg151Ter	TXNL1	0.03179825128181798	0.02079434393844874	0.00554212675098871	0.066806417322923	NA	NA	NA	NA	NA	NA	0.045836720453972954	0.0383914003263269	Ter	Arg	FALSE	NA	4	0	0	3	0	0	0	0	1	0	0	0	0	0	0	0	0	0	0	0	0	0	0	0	0	0	0	0	0	0	0	0	0	0	0	0	0	0	0	0	0	0	0	0	0	0	0	0	0	0	0	0	0	0	0	0	0	0	0	0	0	0	0	0	0	0	26.27	FALSE	FALSE	FALSE	649	0.032
UBA2p.Arg610His	UBA2	0.03179825128181798	0.02079434393844874	0.00554212675098871	0.066806417322923	NA	NA	NA	NA	NA	NA	0.045836720453972954	0.0383914003263269	His	Arg	TRUE	NA	4	0	0	3	0	0	0	0	1	0	0	0	0	0	0	0	0	0	0	0	0	0	0	0	0	0	0	0	0	0	0	0	0	0	0	0	0	0	0	0	0	0	0	0	0	0	0	0	0	0	0	0	0	0	0	0	0	0	0	0	0	0	0	0	0	0	26.96	FALSE	FALSE	FALSE	649	0.032
UBA3p.Arg157Gln	UBA3	0.03179825128181798	0.02079434393844874	0.00554212675098871	0.066806417322923	NA	NA	NA	NA	NA	NA	0.045836720453972954	0.0383914003263269	Gln	Arg	FALSE	NA	4	0	0	3	0	0	0	0	1	0	0	0	0	0	0	0	0	0	0	0	0	0	0	0	0	0	0	0	0	0	0	0	0	0	0	0	0	0	0	0	0	0	0	0	0	0	0	0	0	0	0	0	0	0	0	0	0	0	0	0	0	0	0	0	0	0	26.58	FALSE	FALSE	FALSE	649	0.032
UBLCP1p.Glu283Ter	UBLCP1	0.03179825128181798	0.02079434393844874	0.00554212675098871	0.066806417322923	NA	NA	NA	NA	NA	NA	0.045836720453972954	0.0383914003263269	Ter	Glu	FALSE	NA	4	0	0	3	0	0	0	0	1	0	0	0	0	0	0	0	0	0	0	0	0	0	0	0	0	0	0	0	0	0	0	0	0	0	0	0	0	0	0	0	0	0	0	0	0	0	0	0	0	0	0	0	0	0	0	0	0	0	0	0	0	0	0	0	0	0	26.08	FALSE	FALSE	FALSE	649	0.032
WWOXp.Ala211Thr	WWOX	0.03179825128181798	0.02079434393844874	0.00554212675098871	0.069138629314624	NA	NA	NA	NA	NA	NA	0.045836720453972954	0.0383914003263269	Thr	Ala	TRUE	NA	4	0	0	3	0	0	0	0	1	0	0	0	0	0	0	0	0	0	0	0	0	0	0	0	0	0	0	0	0	0	0	0	0	0	0	0	0	0	0	0	0	0	0	0	0	0	0	0	0	0	0	0	0	0	0	0	0	0	0	0	0	0	0	0	0	0	27.2	FALSE	FALSE	FALSE	649	0.032
ZC3H7Bp.Ala125Thr	ZC3H7B	0.03179825128181798	0.02079434393844874	0.00554212675098871	0.066806417322923	NA	NA	NA	NA	NA	NA	0.045836720453972954	0.0383914003263269	Thr	Ala	TRUE	NA	4	0	0	3	0	0	0	0	1	0	0	0	0	0	0	0	0	0	0	0	0	0	0	0	0	0	0	0	0	0	0	0	0	0	0	0	0	0	0	0	0	0	0	0	0	0	0	0	0	0	0	0	0	0	0	0	0	0	0	0	0	0	0	0	0	0	26.89	FALSE	FALSE	FALSE	649	0.032
ZCRB1p.Arg128Cys	ZCRB1	0.03179825128181798	0.02079434393844874	0.00554212675098871	0.066806417322923	NA	NA	NA	NA	NA	NA	0.045836720453972954	0.0383914003263269	Cys	Arg	TRUE	NA	4	0	0	3	0	0	0	0	1	0	0	0	0	0	0	0	0	0	0	0	0	0	0	0	0	0	0	0	0	0	0	0	0	0	0	0	0	0	0	0	0	0	0	0	0	0	0	0	0	0	0	0	0	0	0	0	0	0	0	0	0	0	0	0	0	0	26.91	FALSE	FALSE	FALSE	649	0.032
ZKSCAN4p.Arg319Gln	ZKSCAN4	0.03179825128181798	0.02079434393844874	0.00554212675098871	0.066806417322923	NA	NA	NA	NA	NA	NA	0.045836720453972954	0.0383914003263269	Gln	Arg	FALSE	NA	4	0	0	3	0	0	0	0	1	0	0	0	0	0	0	0	0	0	0	0	0	0	0	0	0	0	0	0	0	0	0	0	0	0	0	0	0	0	0	0	0	0	0	0	0	0	0	0	0	0	0	0	0	0	0	0	0	0	0	0	0	0	0	0	0	0	26.68	FALSE	FALSE	FALSE	649	0.032
ZNF14p.Arg295Ter	ZNF14	0.03179825128181798	0.02079434393844874	0.00554212675098871	0.066806417322923	NA	NA	NA	NA	NA	NA	0.045836720453972954	0.0383914003263269	Ter	Arg	FALSE	NA	4	0	0	3	0	0	0	0	1	0	0	0	0	0	0	0	0	0	0	0	0	0	0	0	0	0	0	0	0	0	0	0	0	0	0	0	0	0	0	0	0	0	0	0	0	0	0	0	0	0	0	0	0	0	0	0	0	0	0	0	0	0	0	0	0	0	26.8	FALSE	FALSE	FALSE	649	0.032
ZNF19p.Arg398Ile	ZNF19	0.03179825128181798	0.02079434393844874	0.00554212675098871	0.066806417322923	NA	NA	NA	NA	NA	NA	0.045836720453972954	0.0383914003263269	Ile	Arg	FALSE	NA	4	0	0	3	0	0	0	0	1	0	0	0	0	0	0	0	0	0	0	0	0	0	0	0	0	0	0	0	0	0	0	0	0	0	0	0	0	0	0	0	0	0	0	0	0	0	0	0	0	0	0	0	0	0	0	0	0	0	0	0	0	0	0	0	0	0	27.45	FALSE	FALSE	FALSE	649	0.032
ZNF266p.Arg344Gln	ZNF266	0.03179825128181798	0.02079434393844874	0.00554212675098871	0.066806417322923	NA	NA	NA	NA	NA	NA	0.045836720453972954	0.0383914003263269	Gln	Arg	FALSE	NA	4	0	0	3	0	0	0	0	1	0	0	0	0	0	0	0	0	0	0	0	0	0	0	0	0	0	0	0	0	0	0	0	0	0	0	0	0	0	0	0	0	0	0	0	0	0	0	0	0	0	0	0	0	0	0	0	0	0	0	0	0	0	0	0	0	0	25.8	FALSE	FALSE	FALSE	649	0.032
ZNF281p.Gly34Ser	ZNF281	0.03179825128181798	0.02079434393844874	0.00554212675098871	0.066806417322923	NA	NA	NA	NA	NA	NA	0.045836720453972954	0.0383914003263269	Ser	Gly	TRUE	NA	4	0	0	3	0	0	0	0	1	0	0	0	0	0	0	0	0	0	0	0	0	0	0	0	0	0	0	0	0	0	0	0	0	0	0	0	0	0	0	0	0	0	0	0	0	0	0	0	0	0	0	0	0	0	0	0	0	0	0	0	0	0	0	0	0	0	26.32	FALSE	FALSE	FALSE	649	0.032
ZNF536p.Arg546His	ZNF536	0.03179825128181798	0.02079434393844874	0.00554212675098871	0.066806417322923	NA	NA	NA	NA	NA	NA	0.045836720453972954	0.0383914003263269	His	Arg	TRUE	NA	4	0	0	3	0	0	0	0	1	0	0	0	0	0	0	0	0	0	0	0	0	0	0	0	0	0	0	0	0	0	0	0	0	0	0	0	0	0	0	0	0	0	0	0	0	0	0	0	0	0	0	0	0	0	0	0	0	0	0	0	0	0	0	0	0	0	27.93	FALSE	FALSE	FALSE	649	0.032
ZNF549p.Arg296Ile	ZNF549	0.03179825128181798	0.02079434393844874	0.00554212675098871	0.066806417322923	NA	NA	NA	NA	NA	NA	0.045836720453972954	0.0383914003263269	Ile	Arg	FALSE	NA	4	0	0	3	0	0	0	0	1	0	0	0	0	0	0	0	0	0	0	0	0	0	0	0	0	0	0	0	0	0	0	0	0	0	0	0	0	0	0	0	0	0	0	0	0	0	0	0	0	0	0	0	0	0	0	0	0	0	0	0	0	0	0	0	0	0	26.48	FALSE	FALSE	FALSE	649	0.032
ZNF549p.Arg378Gln	ZNF549	0.03179825128181798	0.02079434393844874	0.00554212675098871	0.066806417322923	NA	NA	NA	NA	NA	NA	0.045836720453972954	0.0383914003263269	Gln	Arg	FALSE	NA	4	0	0	3	0	0	0	0	1	0	0	0	0	0	0	0	0	0	0	0	0	0	0	0	0	0	0	0	0	0	0	0	0	0	0	0	0	0	0	0	0	0	0	0	0	0	0	0	0	0	0	0	0	0	0	0	0	0	0	0	0	0	0	0	0	0	26.88	FALSE	FALSE	FALSE	649	0.032
ZNF625p.Arg235Ter	ZNF625	0.03179825128181798	0.02079434393844874	0.00554212675098871	0.066806417322923	NA	NA	NA	NA	NA	NA	0.045836720453972954	0.0383914003263269	Ter	Arg	FALSE	NA	4	0	0	3	0	0	0	0	1	0	0	0	0	0	0	0	0	0	0	0	0	0	0	0	0	0	0	0	0	0	0	0	0	0	0	0	0	0	0	0	0	0	0	0	0	0	0	0	0	0	0	0	0	0	0	0	0	0	0	0	0	0	0	0	0	0	26.96	FALSE	FALSE	FALSE	649	0.032
ZNF658p.Thr265Lys	ZNF658	0.03179825128181798	0.02079434393844874	0.00554212675098871	0.066806417322923	NA	NA	NA	NA	NA	NA	0.045836720453972954	0.0383914003263269	Lys	Thr	TRUE	NA	4	0	0	3	0	0	0	0	1	0	0	0	0	0	0	0	0	0	0	0	0	0	0	0	0	0	0	0	0	0	0	0	0	0	0	0	0	0	0	0	0	0	0	0	0	0	0	0	0	0	0	0	0	0	0	0	0	0	0	0	0	0	0	0	0	0	26.86	FALSE	FALSE	FALSE	649	0.032
ZNF781p.Glu165Ter	ZNF781	0.03179825128181798	0.02079434393844874	0.00554212675098871	0.066806417322923	NA	NA	NA	NA	NA	NA	0.045836720453972954	0.0383914003263269	Ter	Glu	FALSE	NA	4	0	0	3	0	0	0	0	1	0	0	0	0	0	0	0	0	0	0	0	0	0	0	0	0	0	0	0	0	0	0	0	0	0	0	0	0	0	0	0	0	0	0	0	0	0	0	0	0	0	0	0	0	0	0	0	0	0	0	0	0	0	0	0	0	0	25.64	FALSE	FALSE	FALSE	649	0.032
ZSCAN20p.Arg480His	ZSCAN20	0.03179825128181798	0.02079434393844874	0.00554212675098871	0.066806417322923	NA	NA	NA	NA	NA	NA	0.045836720453972954	0.0383914003263269	His	Arg	TRUE	NA	4	0	0	3	0	0	0	0	1	0	0	0	0	0	0	0	0	0	0	0	0	0	0	0	0	0	0	0	0	0	0	0	0	0	0	0	0	0	0	0	0	0	0	0	0	0	0	0	0	0	0	0	0	0	0	0	0	0	0	0	0	0	0	0	0	0	26.93	FALSE	FALSE	FALSE	649	0.032
FAM65Cp.Arg102Cys	FAM65C	0.03177959864007353	0.02599292992306092	0.00402449877748046	0.06831719266557601	NA	NA	NA	NA	NA	NA	0.042931153007544215	0.0383914003263269	Cys	Arg	TRUE	NA	5	1	0	2	0	1	0	0	0	0	0	0	0	0	0	0	0	0	0	0	0	0	0	0	0	0	0	0	0	1	0	0	0	0	0	0	0	0	0	0	0	0	0	0	0	0	0	0	0	0	0	0	0	0	0	0	0	0	0	0	0	0	0	0	0	0	39.62	FALSE	FALSE	FALSE	649	0.032
PRG4p.Gly1206Glu	PRG4	0.03177125930918093	0.02079434393844874	0.00554212675098871	0.068215091741834	0.269913277916042	0.23255813953488372	NA	NA	NA	NA	0.007988895752604152	0.009597850081581726	Glu	Gly	FALSE	NA	4	0	0	0	0	0	0	0	1	0	0	2	0	0	0	0	0	0	0	0	0	0	0	0	0	0	0	0	0	0	0	0	0	0	0	0	0	0	0	0	0	0	0	0	0	0	0	0	0	0	0	0	0	0	0	0	1	0	0	0	0	0	0	0	0	0	28.83	FALSE	FALSE	FALSE	649	0.032
NDNp.Pro95Leu	NDN	0.03177037588044398	0.02079434393844874	0.00255428738098446	0.070339647115972	NA	NA	NA	NA	NA	NA	0.04579653846506424	0.0383914003263269	Leu	Pro	FALSE	NA	4	0	1	1	0	0	0	0	0	1	0	0	0	0	0	0	1	0	0	0	0	0	0	0	0	0	0	0	0	0	0	0	0	0	0	0	0	0	0	0	0	0	0	0	0	0	0	0	0	0	0	0	0	0	0	0	0	0	0	0	0	0	0	0	0	0	27.56	FALSE	FALSE	FALSE	649	0.032
GALNT15p.Glu395Lys	GALNT15	0.03176108441399371	0.02599292992306092	0.00554212675098871	0.063375714426188	0.134956638958021	0.11627906976744186	NA	NA	0.1697792869269949	0.1697792869269949	0.015977791505208304	0.01919570016316345	Lys	Glu	TRUE	NA	5	0	0	0	0	0	1	0	2	0	0	1	0	0	0	0	0	0	0	0	0	0	0	0	0	0	0	0	0	0	0	0	0	0	0	1	0	0	0	0	0	0	0	0	0	0	0	0	0	0	0	0	0	0	0	0	0	0	0	0	0	0	0	0	0	0	36.45	FALSE	FALSE	FALSE	649	0.032
KRTAP10-8p.Ser40Phe	KRTAP10-8	0.03174875187032964	0.02599292992306092	0.00718552417665517	0.06349750374065899	0.539826555832084	0.46511627906976744	0.0341218580764375	0.056980056980056974	NA	NA	NA	NA	Phe	Ser	FALSE	NA	5	0	0	0	0	0	0	0	0	0	0	4	0	0	0	0	0	0	0	0	0	0	0	0	0	0	0	0	0	0	0	0	0	0	0	0	0	0	0	0	1	0	0	0	0	0	0	0	0	0	0	0	0	0	0	0	0	0	0	0	0	0	0	0	0	0	37.99	FALSE	FALSE	FALSE	648	0.032
CABP4p.Arg100Cys	CABP4	0.0317487325835103	0.02599292992306092	0.00718551981157313	0.06349746516702	0.539826555832084	0.46511627906976744	0.0341218580764375	0.056980056980056974	NA	NA	NA	NA	Cys	Arg	TRUE	NA	5	0	0	0	0	0	0	0	0	0	0	4	0	0	0	0	0	0	0	0	0	0	0	0	0	0	0	0	0	0	0	0	0	0	0	0	0	0	0	0	1	0	0	0	0	0	0	0	0	0	0	0	0	0	0	0	0	0	0	0	0	0	0	0	0	0	37.02	FALSE	FALSE	FALSE	648	0.032
PDE5Ap.Arg577Trp	PDE5A	0.03174393397492628	0.02599292992306092	0.00554212675098871	0.06322985852141699	NA	NA	0.05253690155982787	0.056980056980056974	NA	NA	0.03908535651741537	0.0383914003263269	Trp	Arg	FALSE	NA	5	0	0	2	0	0	0	0	1	0	0	0	0	1	0	1	0	0	0	0	0	0	0	0	0	0	0	0	0	0	0	0	0	0	0	0	0	0	0	0	0	0	0	0	0	0	0	0	0	0	0	0	0	0	0	0	0	0	0	0	0	0	0	0	0	0	36.51	FALSE	FALSE	FALSE	648	0.032
POM121L12p.Arg146His	POM121L12	0.03174393397492628	0.02599292992306092	0.00554212675098871	0.064400696669998	NA	NA	0.05253690155982787	0.056980056980056974	NA	NA	0.03908535651741537	0.0383914003263269	His	Arg	TRUE	NA	5	0	0	2	0	0	0	0	1	0	0	0	0	1	0	1	0	0	0	0	0	0	0	0	0	0	0	0	0	0	0	0	0	0	0	0	0	0	0	0	0	0	0	0	0	0	0	0	0	0	0	0	0	0	0	0	0	0	0	0	0	0	0	0	0	0	36.32	FALSE	FALSE	FALSE	648	0.032
RB1p.Arg455Ter	RB1	0.0317321856876987	0.02599292992306092	0.00622516730794532	0.066037710887539	0.134956638958021	0.11627906976744186	0.014713646319371386	0.056980056980056974	0.1697792869269949	0.1697792869269949	0.014067254919346498	0.009597850081581726	Ter	Arg	FALSE	1	5	0	0	0	0	0	1	0	0	1	0	1	0	0	0	0	0	0	0	0	0	0	0	0	0	0	1	0	0	0	0	0	0	0	0	1	0	0	0	0	0	0	0	0	0	0	0	0	0	0	0	0	0	0	0	0	0	0	0	0	0	0	0	0	0	0	39.35	FALSE	FALSE	FALSE	648	0.032
CCDC151p.Arg207Trp	CCDC151	0.03173070491487849	0.02079434393844874	0.00554212675098871	0.067296207596442	0.134956638958021	0.11627906976744186	NA	NA	NA	NA	0.03538153020114464	0.028793550244745177	Trp	Arg	FALSE	NA	4	0	0	1	0	1	0	0	1	0	0	1	0	0	0	0	0	0	0	0	0	0	0	0	0	0	0	0	0	0	0	0	0	0	0	0	0	0	0	0	0	0	0	0	0	0	0	0	0	0	0	0	0	0	0	0	0	0	0	0	0	0	0	0	0	0	26.74	FALSE	FALSE	FALSE	648	0.032
PALMDp.Arg115Trp	PALMD	0.03173070491487849	0.02079434393844874	0.00554212675098871	0.066528595519397	0.134956638958021	0.11627906976744186	NA	NA	NA	NA	0.03538153020114464	0.028793550244745177	Trp	Arg	FALSE	NA	4	0	0	1	0	1	0	0	1	0	0	1	0	0	0	0	0	0	0	0	0	0	0	0	0	0	0	0	0	0	0	0	0	0	0	0	0	0	0	0	0	0	0	0	0	0	0	0	0	0	0	0	0	0	0	0	0	0	0	0	0	0	0	0	0	0	27.31	FALSE	FALSE	FALSE	648	0.032
PTPN13p.Ser887Leu	PTPN13	0.03173070491487849	0.02079434393844874	0.00554212675098871	0.06817029992080799	0.134956638958021	0.11627906976744186	NA	NA	NA	NA	0.03538153020114464	0.028793550244745177	Leu	Ser	FALSE	1	4	0	0	1	0	1	0	0	1	0	0	1	0	0	0	0	0	0	0	0	0	0	0	0	0	0	0	0	0	0	0	0	0	0	0	0	0	0	0	0	0	0	0	0	0	0	0	0	0	0	0	0	0	0	0	0	0	0	0	0	0	0	0	0	0	0	26.56	FALSE	FALSE	FALSE	648	0.032
SERPINA3p.Thr108Met	SERPINA3	0.03173070491487849	0.02079434393844874	0.00554212675098871	0.066594453227163	0.134956638958021	0.11627906976744186	NA	NA	NA	NA	0.03538153020114464	0.028793550244745177	Met	Thr	FALSE	NA	4	0	0	1	0	1	0	0	1	0	0	1	0	0	0	0	0	0	0	0	0	0	0	0	0	0	0	0	0	0	0	0	0	0	0	0	0	0	0	0	0	0	0	0	0	0	0	0	0	0	0	0	0	0	0	0	0	0	0	0	0	0	0	0	0	0	26.81	FALSE	FALSE	FALSE	648	0.032
ZNF492p.Arg385Ile	ZNF492	0.03173070491487849	0.02079434393844874	0.00554212675098871	0.066526906860224	0.134956638958021	0.11627906976744186	NA	NA	NA	NA	0.03538153020114464	0.028793550244745177	Ile	Arg	FALSE	NA	4	0	0	1	0	1	0	0	1	0	0	1	0	0	0	0	0	0	0	0	0	0	0	0	0	0	0	0	0	0	0	0	0	0	0	0	0	0	0	0	0	0	0	0	0	0	0	0	0	0	0	0	0	0	0	0	0	0	0	0	0	0	0	0	0	0	26.4	FALSE	FALSE	FALSE	648	0.032
ACTRT1p.Arg119Ter	ACTRT1	0.03172798421655059	0.02599292992306092	0.00718551981157313	0.06211345652342701	0.40486991687406293	0.3488372093023256	0.05253690155982787	0.056980056980056974	NA	NA	0.007988895752604152	0.009597850081581726	Ter	Arg	FALSE	NA	5	0	0	0	0	0	0	0	1	0	0	3	0	0	0	1	0	0	0	0	0	0	0	0	0	0	0	0	0	0	0	0	0	0	0	0	0	0	0	0	0	0	0	0	0	0	0	0	0	0	0	0	0	0	0	0	0	0	0	0	0	0	0	0	0	0	35.27	FALSE	FALSE	FALSE	648	0.032
ELTD1p.Glu71Lys	ELTD1	0.03172798421655059	0.02599292992306092	0.00718551981157313	0.062543139712954	0.40486991687406293	0.3488372093023256	0.05253690155982787	0.056980056980056974	NA	NA	0.007988895752604152	0.009597850081581726	Lys	Glu	TRUE	NA	5	0	0	0	0	0	0	0	1	0	0	3	0	0	0	1	0	0	0	0	0	0	0	0	0	0	0	0	0	0	0	0	0	0	0	0	0	0	0	0	0	0	0	0	0	0	0	0	0	0	0	0	0	0	0	0	0	0	0	0	0	0	0	0	0	0	36.03	FALSE	FALSE	FALSE	648	0.032
LILRA1p.Arg191Cys	LILRA1	0.03172798421655059	0.02599292992306092	0.00718551981157313	0.063455968433101	0.40486991687406293	0.3488372093023256	0.05253690155982787	0.056980056980056974	NA	NA	0.007988895752604152	0.009597850081581726	Cys	Arg	TRUE	NA	5	0	0	0	0	0	0	0	1	0	0	3	0	0	0	1	0	0	0	0	0	0	0	0	0	0	0	0	0	0	0	0	0	0	0	0	0	0	0	0	0	0	0	0	0	0	0	0	0	0	0	0	0	0	0	0	0	0	0	0	0	0	0	0	0	0	36.56	FALSE	FALSE	FALSE	648	0.032
COLEC11p.Ala205Thr	COLEC11	0.03171711476178179	0.03119151590767311	0.00813685234508448	0.06265613792466801	NA	NA	NA	NA	NA	NA	0.04571976333093664	0.05758710048949035	Thr	Ala	TRUE	NA	6	0	0	0	0	0	0	0	2	1	0	0	0	1	0	0	1	0	0	0	0	0	0	0	0	0	0	0	1	0	0	0	0	0	0	0	0	0	0	0	0	0	0	0	0	0	0	0	0	0	0	0	0	0	0	0	0	0	0	0	0	0	0	0	0	0	52.9	FALSE	FALSE	FALSE	648	0.032
OR13H1p.Arg228His	OR13H1	0.03171169502596546	0.01559575795383655	0	0.076182847063948	NA	NA	0.0965712051909014	0.056980056980056974	NA	NA	0.007988895752604152	0.009597850081581726	His	Arg	TRUE	NA	3	0	0	0	0	0	0	0	1	0	1	0	0	0	0	0	0	0	0	0	0	0	0	0	0	0	0	0	0	0	0	0	0	0	0	0	0	0	0	0	0	0	0	0	1	0	0	0	0	0	0	0	0	0	0	0	0	0	0	0	0	0	0	0	0	0	22.66	FALSE	FALSE	FALSE	648	0.032
APOBEC3Bp.Arg144His	APOBEC3B	0.03170526908020828	0.02079434393844874	0.00199702306242349	0.069214434976862	NA	NA	NA	NA	NA	NA	0.042824008019386996	0.028793550244745177	His	Arg	TRUE	1	4	0	1	1	0	1	0	0	0	0	0	0	0	0	0	0	0	0	0	0	0	0	0	0	0	0	0	0	0	1	0	0	0	0	0	0	0	0	0	0	0	0	0	0	0	0	0	0	0	0	0	0	0	0	0	0	0	0	0	0	0	0	0	0	0	0	26.46	FALSE	FALSE	FALSE	647	0.032
C12ORF43p.Glu28Lys	C12ORF43	0.03170122440783142	0.02599292992306092	0.00601330667443556	0.065951781385692	NA	NA	0.068243716152875	0.11396011396011395	0.5093378607809848	0.5093378607809848	NA	NA	Lys	Glu	TRUE	NA	5	0	0	0	0	0	3	0	0	0	0	0	0	0	0	0	0	0	0	0	0	0	0	0	0	0	0	0	0	0	0	0	0	0	0	0	0	0	0	0	2	0	0	0	0	0	0	0	0	0	0	0	0	0	0	0	0	0	0	0	0	0	0	0	0	0	37.73	FALSE	FALSE	FALSE	647	0.032
KRTAP4-11p.Arg41His	KRTAP4-11	0.0317000065798645	0.03119151590767311	0.00665677374589944	0.064274422737175	NA	NA	0.05253690155982787	0.056980056980056974	NA	NA	0.03614335587873082	0.0383914003263269	His	Arg	TRUE	NA	6	1	0	2	0	0	0	0	1	0	0	0	0	0	0	1	0	0	0	0	0	0	0	0	0	0	0	0	0	1	0	0	0	0	0	0	0	0	0	0	0	0	0	0	0	0	0	0	0	0	0	0	0	0	0	0	0	0	0	0	0	0	0	0	0	0	53.17	FALSE	FALSE	FALSE	647	0.032
PLCB2p.Arg719Gln	PLCB2	0.03169950141290691	0.02599292992306092	0.00718551981157313	0.065031314940971	0.269913277916042	0.23255813953488372	NA	NA	NA	NA	0.024978727663831444	0.028793550244745177	Gln	Arg	FALSE	NA	5	1	0	0	0	0	0	0	1	1	0	2	0	0	0	0	0	0	0	0	0	0	0	0	0	0	0	0	0	0	0	0	0	0	0	0	0	0	0	0	0	0	0	0	0	0	0	0	0	0	0	0	0	0	0	0	0	0	0	0	0	0	0	0	0	0	37.49	FALSE	FALSE	FALSE	647	0.032
AIM1p.Val553Met	AIM1	0.0316860312189327	0.01039717196922437	0	0.084807076814757	NA	NA	0.24326133957017085	0.056980056980056974	NA	NA	0.01477669288141755	0.009597850081581726	Met	Val	FALSE	NA	2	0	0	0	0	1	0	0	0	0	0	0	0	0	0	0	0	0	0	0	0	0	0	0	0	0	0	0	0	0	1	0	0	0	0	0	0	0	0	0	0	0	0	0	0	0	0	0	0	0	0	0	0	0	0	0	0	0	0	0	0	0	0	0	0	0	27.21	FALSE	FALSE	FALSE	647	0.032
ITGBL1p.Thr317Met	ITGBL1	0.0316860312189327	0.01039717196922437	0	0.084807076814757	NA	NA	0.24326133957017085	0.056980056980056974	NA	NA	0.01477669288141755	0.009597850081581726	Met	Thr	FALSE	NA	2	0	0	0	0	1	0	0	0	0	0	0	0	0	0	0	0	0	0	0	0	0	0	0	0	0	0	0	0	0	1	0	0	0	0	0	0	0	0	0	0	0	0	0	0	0	0	0	0	0	0	0	0	0	0	0	0	0	0	0	0	0	0	0	0	0	27.58	FALSE	FALSE	FALSE	647	0.032
KAT8p.Arg99Gln	KAT8	0.0316860312189327	0.01039717196922437	0	0.085740057507569	NA	NA	0.24326133957017085	0.056980056980056974	NA	NA	0.01477669288141755	0.009597850081581726	Gln	Arg	FALSE	NA	2	0	0	0	0	1	0	0	0	0	0	0	0	0	0	0	0	0	0	0	0	0	0	0	0	0	0	0	0	0	1	0	0	0	0	0	0	0	0	0	0	0	0	0	0	0	0	0	0	0	0	0	0	0	0	0	0	0	0	0	0	0	0	0	0	0	27.47	FALSE	FALSE	FALSE	647	0.032
MCOLN1p.Arg322Gln	MCOLN1	0.0316860312189327	0.01039717196922437	0	0.084807076814757	NA	NA	0.24326133957017085	0.056980056980056974	NA	NA	0.01477669288141755	0.009597850081581726	Gln	Arg	FALSE	NA	2	0	0	0	0	1	0	0	0	0	0	0	0	0	0	0	0	0	0	0	0	0	0	0	0	0	0	0	0	0	1	0	0	0	0	0	0	0	0	0	0	0	0	0	0	0	0	0	0	0	0	0	0	0	0	0	0	0	0	0	0	0	0	0	0	0	26.98	FALSE	FALSE	FALSE	647	0.032
PLCD4p.Val348Ile	PLCD4	0.0316860312189327	0.01039717196922437	0	0.084807076814757	NA	NA	0.24326133957017085	0.056980056980056974	NA	NA	0.01477669288141755	0.009597850081581726	Ile	Val	FALSE	NA	2	0	0	0	0	1	0	0	0	0	0	0	0	0	0	0	0	0	0	0	0	0	0	0	0	0	0	0	0	0	1	0	0	0	0	0	0	0	0	0	0	0	0	0	0	0	0	0	0	0	0	0	0	0	0	0	0	0	0	0	0	0	0	0	0	0	27.21	FALSE	FALSE	FALSE	647	0.032
THSD7Ap.Arg999His	THSD7A	0.0316860312189327	0.01039717196922437	0	0.084807076814757	NA	NA	0.24326133957017085	0.056980056980056974	NA	NA	0.01477669288141755	0.009597850081581726	His	Arg	TRUE	NA	2	0	0	0	0	1	0	0	0	0	0	0	0	0	0	0	0	0	0	0	0	0	0	0	0	0	0	0	0	0	1	0	0	0	0	0	0	0	0	0	0	0	0	0	0	0	0	0	0	0	0	0	0	0	0	0	0	0	0	0	0	0	0	0	0	0	27.23	FALSE	FALSE	FALSE	647	0.032
TM9SF1p.Arg557Cys	TM9SF1	0.0316860312189327	0.01039717196922437	0	0.084807076814757	NA	NA	0.24326133957017085	0.056980056980056974	NA	NA	0.01477669288141755	0.009597850081581726	Cys	Arg	TRUE	NA	2	0	0	0	0	1	0	0	0	0	0	0	0	0	0	0	0	0	0	0	0	0	0	0	0	0	0	0	0	0	1	0	0	0	0	0	0	0	0	0	0	0	0	0	0	0	0	0	0	0	0	0	0	0	0	0	0	0	0	0	0	0	0	0	0	0	27.45	FALSE	FALSE	FALSE	647	0.032
AOX1p.Arg833Cys	AOX1	0.03168572037788796	0.02079434393844874	0.00718551981157313	0.06612567962156	0.269913277916042	0.23255813953488372	NA	NA	0.1697792869269949	0.1697792869269949	0.012615941567122936	0.009597850081581726	Cys	Arg	TRUE	NA	4	0	0	1	0	0	1	0	0	0	0	2	0	0	0	0	0	0	0	0	0	0	0	0	0	0	0	0	0	0	0	0	0	0	0	0	0	0	0	0	0	0	0	0	0	0	0	0	0	0	0	0	0	0	0	0	0	0	0	0	0	0	0	0	0	0	23.66	FALSE	FALSE	FALSE	647	0.032
BCL9p.Arg508Trp	BCL9	0.03168572037788796	0.02079434393844874	0.00718551981157313	0.066315081887371	0.269913277916042	0.23255813953488372	NA	NA	0.1697792869269949	0.1697792869269949	0.012615941567122936	0.009597850081581726	Trp	Arg	FALSE	1	4	0	0	1	0	0	1	0	0	0	0	2	0	0	0	0	0	0	0	0	0	0	0	0	0	0	0	0	0	0	0	0	0	0	0	0	0	0	0	0	0	0	0	0	0	0	0	0	0	0	0	0	0	0	0	0	0	0	0	0	0	0	0	0	0	0	23.31	FALSE	FALSE	FALSE	647	0.032
CD163p.Arg1075Gln	CD163	0.03168572037788796	0.02079434393844874	0.00718551981157313	0.06512736472029	0.269913277916042	0.23255813953488372	NA	NA	0.1697792869269949	0.1697792869269949	0.012615941567122936	0.009597850081581726	Gln	Arg	FALSE	NA	4	0	0	1	0	0	1	0	0	0	0	2	0	0	0	0	0	0	0	0	0	0	0	0	0	0	0	0	0	0	0	0	0	0	0	0	0	0	0	0	0	0	0	0	0	0	0	0	0	0	0	0	0	0	0	0	0	0	0	0	0	0	0	0	0	0	24.15	FALSE	FALSE	FALSE	647	0.032
KRT80p.Arg168Ter	KRT80	0.03168572037788796	0.02079434393844874	0.00718551981157313	0.06512736472029	0.269913277916042	0.23255813953488372	NA	NA	0.1697792869269949	0.1697792869269949	0.012615941567122936	0.009597850081581726	Ter	Arg	FALSE	NA	4	0	0	1	0	0	1	0	0	0	0	2	0	0	0	0	0	0	0	0	0	0	0	0	0	0	0	0	0	0	0	0	0	0	0	0	0	0	0	0	0	0	0	0	0	0	0	0	0	0	0	0	0	0	0	0	0	0	0	0	0	0	0	0	0	0	24.53	FALSE	FALSE	FALSE	647	0.032
MAELp.Arg168Ter	MAEL	0.03168572037788796	0.02079434393844874	0.00718551981157313	0.065316766986101	0.269913277916042	0.23255813953488372	NA	NA	0.1697792869269949	0.1697792869269949	0.012615941567122936	0.009597850081581726	Ter	Arg	FALSE	NA	4	0	0	1	0	0	1	0	0	0	0	2	0	0	0	0	0	0	0	0	0	0	0	0	0	0	0	0	0	0	0	0	0	0	0	0	0	0	0	0	0	0	0	0	0	0	0	0	0	0	0	0	0	0	0	0	0	0	0	0	0	0	0	0	0	0	23.39	FALSE	FALSE	FALSE	647	0.032
NEK5p.Glu460Lys	NEK5	0.03168572037788796	0.02079434393844874	0.00718551981157313	0.06612567962156	0.269913277916042	0.23255813953488372	NA	NA	0.1697792869269949	0.1697792869269949	0.012615941567122936	0.009597850081581726	Lys	Glu	TRUE	NA	4	0	0	1	0	0	1	0	0	0	0	2	0	0	0	0	0	0	0	0	0	0	0	0	0	0	0	0	0	0	0	0	0	0	0	0	0	0	0	0	0	0	0	0	0	0	0	0	0	0	0	0	0	0	0	0	0	0	0	0	0	0	0	0	0	0	23.58	FALSE	FALSE	FALSE	647	0.032
OR10J1p.Arg244Gln	OR10J1	0.03168572037788796	0.02079434393844874	0.00718551981157313	0.066315081887371	0.269913277916042	0.23255813953488372	NA	NA	0.1697792869269949	0.1697792869269949	0.012615941567122936	0.009597850081581726	Gln	Arg	FALSE	NA	4	0	0	1	0	0	1	0	0	0	0	2	0	0	0	0	0	0	0	0	0	0	0	0	0	0	0	0	0	0	0	0	0	0	0	0	0	0	0	0	0	0	0	0	0	0	0	0	0	0	0	0	0	0	0	0	0	0	0	0	0	0	0	0	0	0	23.53	FALSE	FALSE	FALSE	647	0.032
OSMRp.Ser280Leu	OSMR	0.03168572037788796	0.02079434393844874	0.00718551981157313	0.066315081887371	0.269913277916042	0.23255813953488372	NA	NA	0.1697792869269949	0.1697792869269949	0.012615941567122936	0.009597850081581726	Leu	Ser	FALSE	NA	4	0	0	1	0	0	1	0	0	0	0	2	0	0	0	0	0	0	0	0	0	0	0	0	0	0	0	0	0	0	0	0	0	0	0	0	0	0	0	0	0	0	0	0	0	0	0	0	0	0	0	0	0	0	0	0	0	0	0	0	0	0	0	0	0	0	23.64	FALSE	FALSE	FALSE	647	0.032
PTPN3p.Glu555Lys	PTPN3	0.03168572037788796	0.02079434393844874	0.00718551981157313	0.06512736472029	0.269913277916042	0.23255813953488372	NA	NA	0.1697792869269949	0.1697792869269949	0.012615941567122936	0.009597850081581726	Lys	Glu	TRUE	NA	4	0	0	1	0	0	1	0	0	0	0	2	0	0	0	0	0	0	0	0	0	0	0	0	0	0	0	0	0	0	0	0	0	0	0	0	0	0	0	0	0	0	0	0	0	0	0	0	0	0	0	0	0	0	0	0	0	0	0	0	0	0	0	0	0	0	23.64	FALSE	FALSE	FALSE	647	0.032
RYR2p.Arg3506Gln	RYR2	0.03168572037788796	0.02079434393844874	0.00718551981157313	0.06512736472029	0.269913277916042	0.23255813953488372	NA	NA	0.1697792869269949	0.1697792869269949	0.012615941567122936	0.009597850081581726	Gln	Arg	FALSE	NA	4	0	0	1	0	0	1	0	0	0	0	2	0	0	0	0	0	0	0	0	0	0	0	0	0	0	0	0	0	0	0	0	0	0	0	0	0	0	0	0	0	0	0	0	0	0	0	0	0	0	0	0	0	0	0	0	0	0	0	0	0	0	0	0	0	0	23.93	FALSE	FALSE	FALSE	647	0.032
STK31p.Arg882Gln	STK31	0.03168572037788796	0.02079434393844874	0.00718551981157313	0.066315081887371	0.269913277916042	0.23255813953488372	NA	NA	0.1697792869269949	0.1697792869269949	0.012615941567122936	0.009597850081581726	Gln	Arg	FALSE	NA	4	0	0	1	0	0	1	0	0	0	0	2	0	0	0	0	0	0	0	0	0	0	0	0	0	0	0	0	0	0	0	0	0	0	0	0	0	0	0	0	0	0	0	0	0	0	0	0	0	0	0	0	0	0	0	0	0	0	0	0	0	0	0	0	0	0	23.35	FALSE	FALSE	FALSE	647	0.032
ZNF556p.Arg214Cys	ZNF556	0.03168572037788796	0.02079434393844874	0.00718551981157313	0.065316766986101	0.269913277916042	0.23255813953488372	NA	NA	0.1697792869269949	0.1697792869269949	0.012615941567122936	0.009597850081581726	Cys	Arg	TRUE	NA	4	0	0	1	0	0	1	0	0	0	0	2	0	0	0	0	0	0	0	0	0	0	0	0	0	0	0	0	0	0	0	0	0	0	0	0	0	0	0	0	0	0	0	0	0	0	0	0	0	0	0	0	0	0	0	0	0	0	0	0	0	0	0	0	0	0	24.16	FALSE	FALSE	FALSE	647	0.032
ZNF626p.Gly198Glu	ZNF626	0.03168572037788796	0.02079434393844874	0.00718551981157313	0.066315081887371	0.269913277916042	0.23255813953488372	NA	NA	0.1697792869269949	0.1697792869269949	0.012615941567122936	0.009597850081581726	Glu	Gly	FALSE	NA	4	0	0	1	0	0	1	0	0	0	0	2	0	0	0	0	0	0	0	0	0	0	0	0	0	0	0	0	0	0	0	0	0	0	0	0	0	0	0	0	0	0	0	0	0	0	0	0	0	0	0	0	0	0	0	0	0	0	0	0	0	0	0	0	0	0	23.36	FALSE	FALSE	FALSE	647	0.032
TP53p.Ile195Ser	TP53	0.03168026965776882	0.02599292992306092	0.00365316281360206	0.067840548727105	NA	NA	0.0965712051909014	0.056980056980056974	NA	NA	0.031057086830573788	0.028793550244745177	Ser	Ile	TRUE	1	5	1	0	0	0	0	0	0	0	2	1	0	0	0	1	0	0	0	0	0	0	0	0	0	0	0	0	0	0	0	0	0	0	0	0	0	0	0	0	0	0	0	0	0	0	0	0	0	0	0	0	0	0	0	0	0	0	0	0	0	0	0	0	0	0	0	40.05	FALSE	FALSE	FALSE	647	0.032
MAGp.Ala53Thr	MAG	0.03167911271649538	0.02079434393844874	0.00199702306242349	0.070113243880843	NA	NA	NA	NA	NA	NA	0.02523188313424587	0.01919570016316345	Thr	Ala	TRUE	NA	4	0	0	2	0	0	0	1	0	0	0	0	0	0	0	0	0	0	0	0	0	0	0	0	0	0	0	0	0	1	0	0	0	0	0	0	0	0	0	0	0	0	0	0	0	0	0	0	0	0	0	0	0	0	0	0	0	0	0	0	0	0	0	0	0	0	26.96	FALSE	FALSE	FALSE	647	0.032
NEU2p.Arg204Cys	NEU2	0.03167911271649538	0.02079434393844874	0.00199702306242349	0.07154218594166199	NA	NA	NA	NA	NA	NA	0.02523188313424587	0.01919570016316345	Cys	Arg	TRUE	NA	4	0	0	2	0	0	0	1	0	0	0	0	0	0	0	0	0	0	0	0	0	0	0	0	0	0	0	0	0	1	0	0	0	0	0	0	0	0	0	0	0	0	0	0	0	0	0	0	0	0	0	0	0	0	0	0	0	0	0	0	0	0	0	0	0	0	26.37	FALSE	FALSE	FALSE	647	0.032
AGXT2p.Arg482His	AGXT2	0.03167446110406646	0.03119151590767311	0.00554212675098871	0.06694417212235	NA	NA	NA	NA	NA	NA	0.041224249923187545	0.0383914003263269	His	Arg	TRUE	NA	6	0	0	0	0	2	0	0	1	0	0	0	0	0	0	0	1	0	0	0	0	0	0	0	0	0	0	0	0	1	0	0	0	0	0	0	0	0	0	0	0	0	0	1	0	0	0	0	0	0	0	0	0	0	0	0	0	0	0	0	0	0	0	0	0	0	52.58	FALSE	FALSE	FALSE	647	0.032
OR5H6p.Arg251Gln	OR5H6	0.03167186122162919	0.02599292992306092	0.00718551981157313	0.063548905649375	0.269913277916042	0.23255813953488372	0.0341218580764375	0.056980056980056974	NA	NA	0.020604837319727086	0.01919570016316345	Gln	Arg	FALSE	NA	5	0	0	1	0	0	0	0	1	0	0	2	0	0	0	0	0	0	0	0	0	0	0	0	0	0	0	0	0	0	0	0	0	0	0	0	0	0	0	0	1	0	0	0	0	0	0	0	0	0	0	0	0	0	0	0	0	0	0	0	0	0	0	0	0	0	37.62	FALSE	FALSE	FALSE	647	0.032
PCDHA2p.Arg65Trp	PCDHA2	0.03166361595885413	0.02599292992306092	0.00406842617254224	0.06767859981339801	NA	NA	NA	NA	NA	NA	0.04564264557836954	0.04798925040790863	Trp	Arg	FALSE	NA	5	0	0	2	0	0	0	0	0	1	0	0	0	1	0	0	0	0	0	0	0	0	0	0	0	0	0	0	0	0	0	0	0	0	0	0	0	1	0	0	0	0	0	0	0	0	0	0	0	0	0	0	0	0	0	0	0	0	0	0	0	0	0	0	0	0	38.06	FALSE	FALSE	FALSE	647	0.032
C12ORF71p.Asp200Asn	C12ORF71	0.03166139217297649	0.01559575795383655	0	0.074027972011421	NA	NA	NA	NA	NA	NA	0.045639440023110565	0.028793550244745177	Asn	Asp	FALSE	NA	3	0	2	0	0	1	0	0	0	0	0	0	0	0	0	0	0	0	0	0	0	0	0	0	0	0	0	0	0	0	0	0	0	0	0	0	0	0	0	0	0	0	0	0	0	0	0	0	0	0	0	0	0	0	0	0	0	0	0	0	0	0	0	0	0	0	19.75	FALSE	FALSE	FALSE	646	0.032
GNASp.Pro459Arg	GNAS	0.03166139217297649	0.01559575795383655	0	0.073573801187993	NA	NA	NA	NA	NA	NA	0.045639440023110565	0.028793550244745177	Arg	Pro	TRUE	1	3	0	2	0	0	1	0	0	0	0	0	0	0	0	0	0	0	0	0	0	0	0	0	0	0	0	0	0	0	0	0	0	0	0	0	0	0	0	0	0	0	0	0	0	0	0	0	0	0	0	0	0	0	0	0	0	0	0	0	0	0	0	0	0	0	0	20.41	FALSE	FALSE	FALSE	646	0.032
JAKMIP3p.Ala548Val	JAKMIP3	0.03166139217297649	0.01559575795383655	0	0.073573801187993	NA	NA	NA	NA	NA	NA	0.045639440023110565	0.028793550244745177	Val	Ala	FALSE	NA	3	0	2	0	0	1	0	0	0	0	0	0	0	0	0	0	0	0	0	0	0	0	0	0	0	0	0	0	0	0	0	0	0	0	0	0	0	0	0	0	0	0	0	0	0	0	0	0	0	0	0	0	0	0	0	0	0	0	0	0	0	0	0	0	0	0	19.97	FALSE	FALSE	FALSE	646	0.032
NDST3p.Val427Ile	NDST3	0.03166139217297649	0.01559575795383655	0	0.073573801187993	NA	NA	NA	NA	NA	NA	0.045639440023110565	0.028793550244745177	Ile	Val	FALSE	NA	3	0	2	0	0	1	0	0	0	0	0	0	0	0	0	0	0	0	0	0	0	0	0	0	0	0	0	0	0	0	0	0	0	0	0	0	0	0	0	0	0	0	0	0	0	0	0	0	0	0	0	0	0	0	0	0	0	0	0	0	0	0	0	0	0	0	20.11	FALSE	FALSE	FALSE	646	0.032
NSD1p.Val1820Met	NSD1	0.03166139217297649	0.01559575795383655	0	0.073573801187993	NA	NA	NA	NA	NA	NA	0.045639440023110565	0.028793550244745177	Met	Val	FALSE	1	3	0	2	0	0	1	0	0	0	0	0	0	0	0	0	0	0	0	0	0	0	0	0	0	0	0	0	0	0	0	0	0	0	0	0	0	0	0	0	0	0	0	0	0	0	0	0	0	0	0	0	0	0	0	0	0	0	0	0	0	0	0	0	0	0	0	19.56	FALSE	FALSE	FALSE	646	0.032
OR5AS1p.Ala105Thr	OR5AS1	0.03166139217297649	0.01559575795383655	0	0.074027972011421	NA	NA	NA	NA	NA	NA	0.045639440023110565	0.028793550244745177	Thr	Ala	TRUE	NA	3	0	2	0	0	1	0	0	0	0	0	0	0	0	0	0	0	0	0	0	0	0	0	0	0	0	0	0	0	0	0	0	0	0	0	0	0	0	0	0	0	0	0	0	0	0	0	0	0	0	0	0	0	0	0	0	0	0	0	0	0	0	0	0	0	0	19.41	FALSE	FALSE	FALSE	646	0.032
SLC26A5p.Gly300Ter	SLC26A5	0.03166139217297649	0.01559575795383655	0	0.074027972011421	NA	NA	NA	NA	NA	NA	0.045639440023110565	0.028793550244745177	Ter	Gly	FALSE	NA	3	0	2	0	0	1	0	0	0	0	0	0	0	0	0	0	0	0	0	0	0	0	0	0	0	0	0	0	0	0	0	0	0	0	0	0	0	0	0	0	0	0	0	0	0	0	0	0	0	0	0	0	0	0	0	0	0	0	0	0	0	0	0	0	0	0	19.74	FALSE	FALSE	FALSE	646	0.032
PARVGp.Gln83Ter	PARVG	0.03165111285466947	0.02599292992306092	0.00554212675098871	0.062389396989192	0.134956638958021	0.11627906976744186	0.05253690155982787	0.056980056980056974	NA	NA	0.028593733072331238	0.028793550244745177	Ter	Gln	FALSE	NA	5	0	0	1	0	0	0	0	2	0	0	1	0	0	0	1	0	0	0	0	0	0	0	0	0	0	0	0	0	0	0	0	0	0	0	0	0	0	0	0	0	0	0	0	0	0	0	0	0	0	0	0	0	0	0	0	0	0	0	0	0	0	0	0	0	0	37.66	FALSE	FALSE	FALSE	646	0.032
RSPH10Bp.Glu807Lys	RSPH10B	0.03165111285466947	0.02599292992306092	0.00718551981157313	0.063302225709338	0.134956638958021	0.11627906976744186	0.05253690155982787	0.056980056980056974	NA	NA	0.028593733072331238	0.028793550244745177	Lys	Glu	TRUE	NA	5	0	0	1	0	0	0	0	2	0	0	1	0	0	0	1	0	0	0	0	0	0	0	0	0	0	0	0	0	0	0	0	0	0	0	0	0	0	0	0	0	0	0	0	0	0	0	0	0	0	0	0	0	0	0	0	0	0	0	0	0	0	0	0	0	0	38.3	FALSE	FALSE	FALSE	646	0.032
VSIG10p.Ser192Leu	VSIG10	0.03165111285466947	0.02599292992306092	0.00554212675098871	0.063302225709338	0.134956638958021	0.11627906976744186	0.05253690155982787	0.056980056980056974	NA	NA	0.028593733072331238	0.028793550244745177	Leu	Ser	FALSE	NA	5	0	0	1	0	0	0	0	2	0	0	1	0	0	0	1	0	0	0	0	0	0	0	0	0	0	0	0	0	0	0	0	0	0	0	0	0	0	0	0	0	0	0	0	0	0	0	0	0	0	0	0	0	0	0	0	0	0	0	0	0	0	0	0	0	0	37.27	FALSE	FALSE	FALSE	646	0.032
TRHDEp.Glu1001Lys	TRHDE	0.03165078292769779	0.03119151590767311	0.00599106918727047	0.06414673534183	NA	NA	NA	NA	NA	NA	0.04274546701664123	0.04798925040790863	Lys	Glu	TRUE	NA	6	0	0	1	0	1	0	0	1	0	0	0	0	0	0	0	2	0	0	0	0	0	0	0	0	0	0	0	0	1	0	0	0	0	0	0	0	0	0	0	0	0	0	0	0	0	0	0	0	0	0	0	0	0	0	0	0	0	0	0	0	0	0	0	0	0	52.97	FALSE	FALSE	FALSE	646	0.032
PKDREJp.Asp2074Asn	PKDREJ	0.03164999662911607	0.03119151590767311	0.00718551981157313	0.060395168683647	0.40486991687406293	0.3488372093023256	NA	NA	NA	NA	0.01167086416035245	0.01919570016316345	Asn	Asp	FALSE	NA	6	0	0	0	0	0	0	0	1	0	0	3	0	0	0	0	1	0	0	0	0	0	0	0	0	0	0	0	0	1	0	0	0	0	0	0	0	0	0	0	0	0	0	0	0	0	0	0	0	0	0	0	0	0	0	0	0	0	0	0	0	0	0	0	0	0	53.18	FALSE	FALSE	FALSE	646	0.032
CD109p.Arg149Cys	CD109	0.03164958706157071	0.02079434393844874	0.00462929803084247	0.068428735416013	NA	NA	0.14910810675072927	0.11396011396011395	NA	NA	0.026683196486469437	0.01919570016316345	Cys	Arg	TRUE	NA	4	0	0	1	0	0	0	0	0	1	1	0	0	0	0	1	0	0	0	0	0	0	0	0	0	0	0	0	0	0	0	0	0	0	0	0	0	0	0	0	0	0	0	0	0	0	0	0	0	0	0	0	0	0	0	0	0	0	0	0	0	0	0	0	0	0	26.67	FALSE	FALSE	FALSE	646	0.032
PRDM2p.Gly767Arg	PRDM2	0.03164958706157071	0.02079434393844874	0.00462929803084247	0.06706546214277599	NA	NA	0.14910810675072927	0.11396011396011395	NA	NA	0.026683196486469437	0.01919570016316345	Arg	Gly	TRUE	2	4	0	0	1	0	0	0	0	0	1	1	0	0	0	0	1	0	0	0	0	0	0	0	0	0	0	0	0	0	0	0	0	0	0	0	0	0	0	0	0	0	0	0	0	0	0	0	0	0	0	0	0	0	0	0	0	0	0	0	0	0	0	0	0	0	0	27.26	FALSE	FALSE	FALSE	646	0.032
SGCEp.Arg137His	SGCE	0.03164917845492328	0.03119151590767311	0.00809641413197318	0.06074406952886199	NA	NA	0.10507380311965574	0.11396011396011395	NA	NA	0.032275701480079536	0.0383914003263269	His	Arg	TRUE	NA	6	0	0	1	0	0	0	0	2	0	0	0	0	0	0	2	1	0	0	0	0	0	0	0	0	0	0	0	0	0	0	0	0	0	0	0	0	0	0	0	0	0	0	0	0	0	0	0	0	0	0	0	0	0	0	0	0	0	0	0	0	0	0	0	0	0	52.09	FALSE	FALSE	FALSE	646	0.032
MKRN3p.Ala147Val	MKRN3	0.03163523580926359	0.01559575795383655	0	0.072502840315944	NA	NA	NA	NA	NA	NA	0.02804731513796944	0.01919570016316345	Val	Ala	FALSE	NA	3	0	1	1	0	0	0	1	0	0	0	0	0	0	0	0	0	0	0	0	0	0	0	0	0	0	0	0	0	0	0	0	0	0	0	0	0	0	0	0	0	0	0	0	0	0	0	0	0	0	0	0	0	0	0	0	0	0	0	0	0	0	0	0	0	0	19.48	FALSE	FALSE	FALSE	646	0.032
PCDHB16p.Ser699Leu	PCDHB16	0.03163523580926359	0.01559575795383655	0	0.07349533209685401	NA	NA	NA	NA	NA	NA	0.02804731513796944	0.01919570016316345	Leu	Ser	FALSE	NA	3	0	1	1	0	0	0	1	0	0	0	0	0	0	0	0	0	0	0	0	0	0	0	0	0	0	0	0	0	0	0	0	0	0	0	0	0	0	0	0	0	0	0	0	0	0	0	0	0	0	0	0	0	0	0	0	0	0	0	0	0	0	0	0	0	0	20.01	FALSE	FALSE	FALSE	646	0.032
TFPI2p.Arg173Cys	TFPI2	0.03163523580926359	0.01559575795383655	0	0.07397565928399501	NA	NA	NA	NA	NA	NA	0.02804731513796944	0.01919570016316345	Cys	Arg	TRUE	NA	3	0	1	1	0	0	0	1	0	0	0	0	0	0	0	0	0	0	0	0	0	0	0	0	0	0	0	0	0	0	0	0	0	0	0	0	0	0	0	0	0	0	0	0	0	0	0	0	0	0	0	0	0	0	0	0	0	0	0	0	0	0	0	0	0	0	19.34	FALSE	FALSE	FALSE	646	0.032
DSG1p.Asp855Asn	DSG1	0.03163246933015953	0.02079434393844874	0.00718551981157313	0.064588807045482	0.269913277916042	0.23255813953488372	0.0965712051909014	0.056980056980056974	NA	NA	0.012615941567122936	0.009597850081581726	Asn	Asp	FALSE	NA	4	0	0	1	0	0	0	0	0	0	1	2	0	0	0	0	0	0	0	0	0	0	0	0	0	0	0	0	0	0	0	0	0	0	0	0	0	0	0	0	0	0	0	0	0	0	0	0	0	0	0	0	0	0	0	0	0	0	0	0	0	0	0	0	0	0	23.81	FALSE	FALSE	FALSE	646	0.032
L3MBTL4p.Arg536Trp	L3MBTL4	0.03163246933015953	0.02079434393844874	0.00718551981157313	0.06507411367256101	0.269913277916042	0.23255813953488372	0.0965712051909014	0.056980056980056974	NA	NA	0.012615941567122936	0.009597850081581726	Trp	Arg	FALSE	NA	4	0	0	1	0	0	0	0	0	0	1	2	0	0	0	0	0	0	0	0	0	0	0	0	0	0	0	0	0	0	0	0	0	0	0	0	0	0	0	0	0	0	0	0	0	0	0	0	0	0	0	0	0	0	0	0	0	0	0	0	0	0	0	0	0	0	23.76	FALSE	FALSE	FALSE	646	0.032
OR2L3p.Trp148Ter	OR2L3	0.03163246933015953	0.02079434393844874	0.00718551981157313	0.066240244554233	0.269913277916042	0.23255813953488372	0.0965712051909014	0.056980056980056974	NA	NA	0.012615941567122936	0.009597850081581726	Ter	Trp	FALSE	NA	4	0	0	1	0	0	0	0	0	0	1	2	0	0	0	0	0	0	0	0	0	0	0	0	0	0	0	0	0	0	0	0	0	0	0	0	0	0	0	0	0	0	0	0	0	0	0	0	0	0	0	0	0	0	0	0	0	0	0	0	0	0	0	0	0	0	23.71	FALSE	FALSE	FALSE	646	0.032
RAPGEF2p.Arg1236Cys	RAPGEF2	0.03163246933015953	0.02079434393844874	0.00718551981157313	0.067560068388025	0.269913277916042	0.23255813953488372	0.0965712051909014	0.056980056980056974	NA	NA	0.012615941567122936	0.009597850081581726	Cys	Arg	TRUE	NA	4	0	0	1	0	0	0	0	0	0	1	2	0	0	0	0	0	0	0	0	0	0	0	0	0	0	0	0	0	0	0	0	0	0	0	0	0	0	0	0	0	0	0	0	0	0	0	0	0	0	0	0	0	0	0	0	0	0	0	0	0	0	0	0	0	0	23.64	TRUE	FALSE	FALSE	646	0.032
SLC5A4p.Glu225Lys	SLC5A4	0.03163246933015953	0.02079434393844874	0.00718551981157313	0.06664063537126501	0.269913277916042	0.23255813953488372	0.0965712051909014	0.056980056980056974	NA	NA	0.012615941567122936	0.009597850081581726	Lys	Glu	TRUE	NA	4	0	0	1	0	0	0	0	0	0	1	2	0	0	0	0	0	0	0	0	0	0	0	0	0	0	0	0	0	0	0	0	0	0	0	0	0	0	0	0	0	0	0	0	0	0	0	0	0	0	0	0	0	0	0	0	0	0	0	0	0	0	0	0	0	0	24.58	FALSE	FALSE	FALSE	646	0.032
UBE3Cp.Arg31Cys	UBE3C	0.03163246933015953	0.02079434393844874	0.00718551981157313	0.066155328744186	0.269913277916042	0.23255813953488372	0.0965712051909014	0.056980056980056974	NA	NA	0.012615941567122936	0.009597850081581726	Cys	Arg	TRUE	NA	4	0	0	1	0	0	0	0	0	0	1	2	0	0	0	0	0	0	0	0	0	0	0	0	0	0	0	0	0	0	0	0	0	0	0	0	0	0	0	0	0	0	0	0	0	0	0	0	0	0	0	0	0	0	0	0	0	0	0	0	0	0	0	0	0	0	24.06	FALSE	FALSE	FALSE	646	0.032
DNAH1p.Arg730Trp	DNAH1	0.03162263005102579	0.02599292992306092	0.00554212675098871	0.06561163676268099	NA	NA	NA	NA	NA	NA	0.04558356498355853	0.04798925040790863	Trp	Arg	FALSE	NA	5	1	0	1	0	0	0	0	2	1	0	0	0	0	0	0	0	0	0	0	0	0	0	0	0	0	0	0	0	0	0	0	0	0	0	0	0	0	0	0	0	0	0	0	0	0	0	0	0	0	0	0	0	0	0	0	0	0	0	0	0	0	0	0	0	0	37.85	FALSE	FALSE	FALSE	646	0.032
ANO3p.Arg328His	ANO3	0.03161896030953019	0.02079434393844874	0.00255428738098446	0.069246272482541	NA	NA	NA	NA	0.1697792869269949	0.1697792869269949	0.033235354170583396	0.028793550244745177	His	Arg	TRUE	NA	4	0	0	0	0	2	1	0	0	0	0	0	0	0	0	0	1	0	0	0	0	0	0	0	0	0	0	0	0	0	0	0	0	0	0	0	0	0	0	0	0	0	0	0	0	0	0	0	0	0	0	0	0	0	0	0	0	0	0	0	0	0	0	0	0	0	28.85	FALSE	FALSE	FALSE	646	0.032
PI4K2Ap.Arg181Cys	PI4K2A	0.03161896030953019	0.02079434393844874	0.00255428738098446	0.069246272482541	NA	NA	NA	NA	0.1697792869269949	0.1697792869269949	0.033235354170583396	0.028793550244745177	Cys	Arg	TRUE	NA	4	0	0	0	0	2	1	0	0	0	0	0	0	0	0	0	1	0	0	0	0	0	0	0	0	0	0	0	0	0	0	0	0	0	0	0	0	0	0	0	0	0	0	0	0	0	0	0	0	0	0	0	0	0	0	0	0	0	0	0	0	0	0	0	0	0	28.04	FALSE	FALSE	FALSE	646	0.032
RP1p.Ala145Thr	RP1	0.03161896030953019	0.02079434393844874	0.00255428738098446	0.070068740296706	NA	NA	NA	NA	0.1697792869269949	0.1697792869269949	0.033235354170583396	0.028793550244745177	Thr	Ala	TRUE	NA	4	0	0	0	0	2	1	0	0	0	0	0	0	0	0	0	1	0	0	0	0	0	0	0	0	0	0	0	0	0	0	0	0	0	0	0	0	0	0	0	0	0	0	0	0	0	0	0	0	0	0	0	0	0	0	0	0	0	0	0	0	0	0	0	0	0	28.88	FALSE	FALSE	FALSE	646	0.032
ATP6V1B2p.Arg271Gln	ATP6V1B2	0.03160884901600685	0.02079434393844874	0.00554212675098871	0.06642761279130101	NA	NA	NA	NA	0.1697792869269949	0.1697792869269949	0.033220778886850016	0.028793550244745177	Gln	Arg	FALSE	NA	4	0	0	2	0	0	1	0	1	0	0	0	0	0	0	0	0	0	0	0	0	0	0	0	0	0	0	0	0	0	0	0	0	0	0	0	0	0	0	0	0	0	0	0	0	0	0	0	0	0	0	0	0	0	0	0	0	0	0	0	0	0	0	0	0	0	26.87	FALSE	FALSE	FALSE	645	0.032
CAGE1p.Glu539Lys	CAGE1	0.03160884901600685	0.02079434393844874	0.00554212675098871	0.06642761279130101	NA	NA	NA	NA	0.1697792869269949	0.1697792869269949	0.033220778886850016	0.028793550244745177	Lys	Glu	TRUE	NA	4	0	0	2	0	0	1	0	1	0	0	0	0	0	0	0	0	0	0	0	0	0	0	0	0	0	0	0	0	0	0	0	0	0	0	0	0	0	0	0	0	0	0	0	0	0	0	0	0	0	0	0	0	0	0	0	0	0	0	0	0	0	0	0	0	0	26.31	FALSE	FALSE	FALSE	645	0.032
CD81p.Asp195Asn	CD81	0.03160884901600685	0.02079434393844874	0.00554212675098871	0.06642761279130101	NA	NA	NA	NA	0.1697792869269949	0.1697792869269949	0.033220778886850016	0.028793550244745177	Asn	Asp	FALSE	NA	4	0	0	2	0	0	1	0	1	0	0	0	0	0	0	0	0	0	0	0	0	0	0	0	0	0	0	0	0	0	0	0	0	0	0	0	0	0	0	0	0	0	0	0	0	0	0	0	0	0	0	0	0	0	0	0	0	0	0	0	0	0	0	0	0	0	26.96	FALSE	FALSE	FALSE	645	0.032
DNAH5p.Arg2909His	DNAH5	0.03160884901600685	0.02079434393844874	0.00554212675098871	0.066617015057112	NA	NA	NA	NA	0.1697792869269949	0.1697792869269949	0.033220778886850016	0.028793550244745177	His	Arg	TRUE	NA	4	0	0	2	0	0	1	0	1	0	0	0	0	0	0	0	0	0	0	0	0	0	0	0	0	0	0	0	0	0	0	0	0	0	0	0	0	0	0	0	0	0	0	0	0	0	0	0	0	0	0	0	0	0	0	0	0	0	0	0	0	0	0	0	0	0	25.88	FALSE	FALSE	FALSE	645	0.032
FGF23p.Asp125Asn	FGF23	0.03160884901600685	0.02079434393844874	0.00554212675098871	0.06642761279130101	NA	NA	NA	NA	0.1697792869269949	0.1697792869269949	0.033220778886850016	0.028793550244745177	Asn	Asp	FALSE	NA	4	0	0	2	0	0	1	0	1	0	0	0	0	0	0	0	0	0	0	0	0	0	0	0	0	0	0	0	0	0	0	0	0	0	0	0	0	0	0	0	0	0	0	0	0	0	0	0	0	0	0	0	0	0	0	0	0	0	0	0	0	0	0	0	0	0	26.38	FALSE	FALSE	FALSE	645	0.032
HCN4p.Pro846Leu	HCN4	0.03160884901600685	0.02079434393844874	0.00554212675098871	0.066617015057112	NA	NA	NA	NA	0.1697792869269949	0.1697792869269949	0.033220778886850016	0.028793550244745177	Leu	Pro	FALSE	NA	4	0	0	2	0	0	1	0	1	0	0	0	0	0	0	0	0	0	0	0	0	0	0	0	0	0	0	0	0	0	0	0	0	0	0	0	0	0	0	0	0	0	0	0	0	0	0	0	0	0	0	0	0	0	0	0	0	0	0	0	0	0	0	0	0	0	26.33	FALSE	FALSE	FALSE	645	0.032
MAD1L1p.Ser671Leu	MAD1L1	0.03160884901600685	0.02079434393844874	0.00554212675098871	0.06642761279130101	NA	NA	NA	NA	0.1697792869269949	0.1697792869269949	0.033220778886850016	0.028793550244745177	Leu	Ser	FALSE	NA	4	0	0	2	0	0	1	0	1	0	0	0	0	0	0	0	0	0	0	0	0	0	0	0	0	0	0	0	0	0	0	0	0	0	0	0	0	0	0	0	0	0	0	0	0	0	0	0	0	0	0	0	0	0	0	0	0	0	0	0	0	0	0	0	0	0	27.16	FALSE	FALSE	FALSE	645	0.032
MICU3p.Arg412Cys	MICU3	0.03160884901600685	0.02079434393844874	0.00554212675098871	0.066617015057112	NA	NA	NA	NA	0.1697792869269949	0.1697792869269949	0.033220778886850016	0.028793550244745177	Cys	Arg	TRUE	NA	4	0	0	2	0	0	1	0	1	0	0	0	0	0	0	0	0	0	0	0	0	0	0	0	0	0	0	0	0	0	0	0	0	0	0	0	0	0	0	0	0	0	0	0	0	0	0	0	0	0	0	0	0	0	0	0	0	0	0	0	0	0	0	0	0	0	26.84	FALSE	FALSE	FALSE	645	0.032
NFE2L3p.Arg537His	NFE2L3	0.03160884901600685	0.02079434393844874	0.00554212675098871	0.066617015057112	NA	NA	NA	NA	0.1697792869269949	0.1697792869269949	0.033220778886850016	0.028793550244745177	His	Arg	TRUE	NA	4	0	0	2	0	0	1	0	1	0	0	0	0	0	0	0	0	0	0	0	0	0	0	0	0	0	0	0	0	0	0	0	0	0	0	0	0	0	0	0	0	0	0	0	0	0	0	0	0	0	0	0	0	0	0	0	0	0	0	0	0	0	0	0	0	0	26.36	FALSE	FALSE	FALSE	645	0.032
OR5D18p.Phe182Leu	OR5D18	0.03160884901600685	0.02079434393844874	0.00554212675098871	0.06642761279130101	NA	NA	NA	NA	0.1697792869269949	0.1697792869269949	0.033220778886850016	0.028793550244745177	Leu	Phe	FALSE	NA	4	0	0	2	0	0	1	0	1	0	0	0	0	0	0	0	0	0	0	0	0	0	0	0	0	0	0	0	0	0	0	0	0	0	0	0	0	0	0	0	0	0	0	0	0	0	0	0	0	0	0	0	0	0	0	0	0	0	0	0	0	0	0	0	0	0	26.83	FALSE	FALSE	FALSE	645	0.032
PURBp.Ala276Val	PURB	0.03160884901600685	0.02079434393844874	0.00554212675098871	0.066806417322923	NA	NA	NA	NA	0.1697792869269949	0.1697792869269949	0.033220778886850016	0.028793550244745177	Val	Ala	FALSE	NA	4	0	0	2	0	0	1	0	1	0	0	0	0	0	0	0	0	0	0	0	0	0	0	0	0	0	0	0	0	0	0	0	0	0	0	0	0	0	0	0	0	0	0	0	0	0	0	0	0	0	0	0	0	0	0	0	0	0	0	0	0	0	0	0	0	0	26.74	FALSE	FALSE	FALSE	645	0.032
RASSF9p.Arg277Gln	RASSF9	0.03160884901600685	0.02079434393844874	0.00554212675098871	0.066617015057112	NA	NA	NA	NA	0.1697792869269949	0.1697792869269949	0.033220778886850016	0.028793550244745177	Gln	Arg	FALSE	NA	4	0	0	2	0	0	1	0	1	0	0	0	0	0	0	0	0	0	0	0	0	0	0	0	0	0	0	0	0	0	0	0	0	0	0	0	0	0	0	0	0	0	0	0	0	0	0	0	0	0	0	0	0	0	0	0	0	0	0	0	0	0	0	0	0	0	26.33	FALSE	FALSE	FALSE	645	0.032
RILPL2p.Ser207Leu	RILPL2	0.03160884901600685	0.02079434393844874	0.00554212675098871	0.06642761279130101	NA	NA	NA	NA	0.1697792869269949	0.1697792869269949	0.033220778886850016	0.028793550244745177	Leu	Ser	FALSE	NA	4	0	0	2	0	0	1	0	1	0	0	0	0	0	0	0	0	0	0	0	0	0	0	0	0	0	0	0	0	0	0	0	0	0	0	0	0	0	0	0	0	0	0	0	0	0	0	0	0	0	0	0	0	0	0	0	0	0	0	0	0	0	0	0	0	0	27.62	FALSE	FALSE	FALSE	645	0.032
SEMA3Dp.Glu588Lys	SEMA3D	0.03160884901600685	0.02079434393844874	0.00554212675098871	0.06642761279130101	NA	NA	NA	NA	0.1697792869269949	0.1697792869269949	0.033220778886850016	0.028793550244745177	Lys	Glu	TRUE	NA	4	0	0	2	0	0	1	0	1	0	0	0	0	0	0	0	0	0	0	0	0	0	0	0	0	0	0	0	0	0	0	0	0	0	0	0	0	0	0	0	0	0	0	0	0	0	0	0	0	0	0	0	0	0	0	0	0	0	0	0	0	0	0	0	0	0	26.26	FALSE	FALSE	FALSE	645	0.032
SLC1A5p.Arg330His	SLC1A5	0.03160884901600685	0.02079434393844874	0.00554212675098871	0.06642761279130101	NA	NA	NA	NA	0.1697792869269949	0.1697792869269949	0.033220778886850016	0.028793550244745177	His	Arg	TRUE	NA	4	0	0	2	0	0	1	0	1	0	0	0	0	0	0	0	0	0	0	0	0	0	0	0	0	0	0	0	0	0	0	0	0	0	0	0	0	0	0	0	0	0	0	0	0	0	0	0	0	0	0	0	0	0	0	0	0	0	0	0	0	0	0	0	0	0	27.4	FALSE	FALSE	FALSE	645	0.032
SLC22A10p.Arg89Cys	SLC22A10	0.03160884901600685	0.02079434393844874	0.00554212675098871	0.066617015057112	NA	NA	NA	NA	0.1697792869269949	0.1697792869269949	0.033220778886850016	0.028793550244745177	Cys	Arg	TRUE	NA	4	0	0	2	0	0	1	0	1	0	0	0	0	0	0	0	0	0	0	0	0	0	0	0	0	0	0	0	0	0	0	0	0	0	0	0	0	0	0	0	0	0	0	0	0	0	0	0	0	0	0	0	0	0	0	0	0	0	0	0	0	0	0	0	0	0	27.27	FALSE	FALSE	FALSE	645	0.032
TAF7Lp.Ser271Leu	TAF7L	0.03160884901600685	0.02079434393844874	0.00554212675098871	0.06643234784794601	NA	NA	NA	NA	0.1697792869269949	0.1697792869269949	0.033220778886850016	0.028793550244745177	Leu	Ser	FALSE	NA	4	0	0	2	0	0	1	0	1	0	0	0	0	0	0	0	0	0	0	0	0	0	0	0	0	0	0	0	0	0	0	0	0	0	0	0	0	0	0	0	0	0	0	0	0	0	0	0	0	0	0	0	0	0	0	0	0	0	0	0	0	0	0	0	0	0	25.99	FALSE	FALSE	FALSE	645	0.032
TNP2p.Arg81Cys	TNP2	0.03160884901600685	0.02079434393844874	0.00554212675098871	0.06642761279130101	NA	NA	NA	NA	0.1697792869269949	0.1697792869269949	0.033220778886850016	0.028793550244745177	Cys	Arg	TRUE	NA	4	0	0	2	0	0	1	0	1	0	0	0	0	0	0	0	0	0	0	0	0	0	0	0	0	0	0	0	0	0	0	0	0	0	0	0	0	0	0	0	0	0	0	0	0	0	0	0	0	0	0	0	0	0	0	0	0	0	0	0	0	0	0	0	0	0	26.61	FALSE	FALSE	FALSE	645	0.032
ZFP14p.Arg385Cys	ZFP14	0.03160884901600685	0.02079434393844874	0.00554212675098871	0.066621750113757	NA	NA	NA	NA	0.1697792869269949	0.1697792869269949	0.033220778886850016	0.028793550244745177	Cys	Arg	TRUE	NA	4	0	0	2	0	0	1	0	1	0	0	0	0	0	0	0	0	0	0	0	0	0	0	0	0	0	0	0	0	0	0	0	0	0	0	0	0	0	0	0	0	0	0	0	0	0	0	0	0	0	0	0	0	0	0	0	0	0	0	0	0	0	0	0	0	0	26.93	FALSE	FALSE	FALSE	645	0.032
OR6N2p.Arg272Gln	OR6N2	0.03160509639696327	0.02599292992306092	0.00718551981157313	0.063480219040662	0.40486991687406293	0.3488372093023256	0.014713646319371386	0.056980056980056974	NA	NA	0.012615941567122936	0.009597850081581726	Gln	Arg	FALSE	NA	5	0	0	1	0	0	0	0	0	0	0	3	0	0	0	0	0	0	0	0	0	0	0	0	0	0	1	0	0	0	0	0	0	0	0	0	0	0	0	0	0	0	0	0	0	0	0	0	0	0	0	0	0	0	0	0	0	0	0	0	0	0	0	0	0	0	42.32	FALSE	FALSE	FALSE	645	0.032
MFGE8p.Glu168Lys	MFGE8	0.03159498985974807	0.02599292992306092	0.00554212675098871	0.063864421065012	NA	NA	0.0341218580764375	0.056980056980056974	NA	NA	0.04120967463945417	0.0383914003263269	Lys	Glu	TRUE	NA	5	0	0	2	0	0	0	0	2	0	0	0	0	0	0	0	0	0	0	0	0	0	0	0	0	0	0	0	0	0	0	0	0	0	0	0	0	0	0	0	1	0	0	0	0	0	0	0	0	0	0	0	0	0	0	0	0	0	0	0	0	0	0	0	0	0	38.48	FALSE	FALSE	FALSE	645	0.032
PPME1p.Arg113Gln	PPME1	0.03159498985974807	0.02599292992306092	0.00554212675098871	0.063661159642942	NA	NA	0.0341218580764375	0.056980056980056974	NA	NA	0.04120967463945417	0.0383914003263269	Gln	Arg	FALSE	NA	5	0	0	2	0	0	0	0	2	0	0	0	0	0	0	0	0	0	0	0	0	0	0	0	0	0	0	0	0	0	0	0	0	0	0	0	0	0	0	0	1	0	0	0	0	0	0	0	0	0	0	0	0	0	0	0	0	0	0	0	0	0	0	0	0	0	37.81	FALSE	FALSE	FALSE	645	0.032
TTC21Ap.Ser270Tyr	TTC21A	0.03159498985974807	0.02599292992306092	0.00554212675098871	0.063869502600564	NA	NA	0.0341218580764375	0.056980056980056974	NA	NA	0.04120967463945417	0.0383914003263269	Tyr	Ser	TRUE	NA	5	0	0	2	0	0	0	0	2	0	0	0	0	0	0	0	0	0	0	0	0	0	0	0	0	0	0	0	0	0	0	0	0	0	0	0	0	0	0	0	1	0	0	0	0	0	0	0	0	0	0	0	0	0	0	0	0	0	0	0	0	0	0	0	0	0	38.99	FALSE	FALSE	FALSE	645	0.032
LYSMD4p.Glu133Ter	LYSMD4	0.03159217739839231	0.02599292992306092	0.00554212675098871	0.065068875377809	NA	NA	NA	NA	NA	NA	0.04266098799167774	0.0383914003263269	Ter	Glu	FALSE	NA	5	0	0	1	0	0	0	0	2	1	0	0	0	0	0	0	0	0	0	0	0	0	0	0	0	0	0	0	0	1	0	0	0	0	0	0	0	0	0	0	0	0	0	0	0	0	0	0	0	0	0	0	0	0	0	0	0	0	0	0	0	0	0	0	0	0	37.91	FALSE	FALSE	FALSE	645	0.032
PDE5Ap.Glu489Lys	PDE5A	0.03159217739839231	0.02599292992306092	0.00554212675098871	0.066059495940906	NA	NA	NA	NA	NA	NA	0.04266098799167774	0.0383914003263269	Lys	Glu	TRUE	NA	5	0	0	1	0	0	0	0	2	1	0	0	0	0	0	0	0	0	0	0	0	0	0	0	0	0	0	0	0	1	0	0	0	0	0	0	0	0	0	0	0	0	0	0	0	0	0	0	0	0	0	0	0	0	0	0	0	0	0	0	0	0	0	0	0	0	37.94	FALSE	FALSE	FALSE	645	0.032
POLEp.Arg1826Trp	POLE	0.03159217739839231	0.02599292992306092	0.00554212675098871	0.065406876869122	NA	NA	NA	NA	NA	NA	0.04266098799167774	0.0383914003263269	Trp	Arg	FALSE	1	5	0	0	1	0	0	0	0	2	1	0	0	0	0	0	0	0	0	0	0	0	0	0	0	0	0	0	0	0	1	0	0	0	0	0	0	0	0	0	0	0	0	0	0	0	0	0	0	0	0	0	0	0	0	0	0	0	0	0	0	0	0	0	0	0	0	38.21	FALSE	FALSE	FALSE	645	0.032
TRIM51p.Thr46Met	TRIM51	0.03159217739839231	0.02599292992306092	0.00554212675098871	0.065404064307087	NA	NA	NA	NA	NA	NA	0.04266098799167774	0.0383914003263269	Met	Thr	FALSE	NA	5	0	0	1	0	0	0	0	2	1	0	0	0	0	0	0	0	0	0	0	0	0	0	0	0	0	0	0	0	1	0	0	0	0	0	0	0	0	0	0	0	0	0	0	0	0	0	0	0	0	0	0	0	0	0	0	0	0	0	0	0	0	0	0	0	0	37.77	FALSE	FALSE	FALSE	645	0.032
ZMYM2p.Arg435Cys	ZMYM2	0.03159217739839231	0.02599292992306092	0.00554212675098871	0.066394269556072	NA	NA	NA	NA	NA	NA	0.04266098799167774	0.0383914003263269	Cys	Arg	TRUE	1	5	0	0	1	0	0	0	0	2	1	0	0	0	0	0	0	0	0	0	0	0	0	0	0	0	0	0	0	0	1	0	0	0	0	0	0	0	0	0	0	0	0	0	0	0	0	0	0	0	0	0	0	0	0	0	0	0	0	0	0	0	0	0	0	0	0	38.77	FALSE	FALSE	FALSE	645	0.032
ARHGEF37p.Arg143Trp	ARHGEF37	0.03158628718605788	0.02079434393844874	0.00554212675098871	0.06788146446316701	NA	NA	NA	NA	NA	NA	0.045531177268043406	0.0383914003263269	Trp	Arg	FALSE	NA	4	0	0	0	0	2	0	0	2	0	0	0	0	0	0	0	0	0	0	0	0	0	0	0	0	0	0	0	0	0	0	0	0	0	0	0	0	0	0	0	0	0	0	0	0	0	0	0	0	0	0	0	0	0	0	0	0	0	0	0	0	0	0	0	0	0	26.09	FALSE	FALSE	FALSE	645	0.032
BEST3p.Arg255Cys	BEST3	0.03158628718605788	0.02079434393844874	0.00554212675098871	0.06788146446316701	NA	NA	NA	NA	NA	NA	0.045531177268043406	0.0383914003263269	Cys	Arg	TRUE	NA	4	0	0	0	0	2	0	0	2	0	0	0	0	0	0	0	0	0	0	0	0	0	0	0	0	0	0	0	0	0	0	0	0	0	0	0	0	0	0	0	0	0	0	0	0	0	0	0	0	0	0	0	0	0	0	0	0	0	0	0	0	0	0	0	0	0	25.94	FALSE	FALSE	FALSE	645	0.032
DTNAp.Thr179Met	DTNA	0.03158628718605788	0.02079434393844874	0.00554212675098871	0.068714701123104	NA	NA	NA	NA	NA	NA	0.045531177268043406	0.0383914003263269	Met	Thr	FALSE	NA	4	0	0	0	0	2	0	0	2	0	0	0	0	0	0	0	0	0	0	0	0	0	0	0	0	0	0	0	0	0	0	0	0	0	0	0	0	0	0	0	0	0	0	0	0	0	0	0	0	0	0	0	0	0	0	0	0	0	0	0	0	0	0	0	0	0	26.18	FALSE	FALSE	FALSE	645	0.032
FAM78Ap.Arg212His	FAM78A	0.03158628718605788	0.02079434393844874	0.00554212675098871	0.06788146446316701	NA	NA	NA	NA	NA	NA	0.045531177268043406	0.0383914003263269	His	Arg	TRUE	NA	4	0	0	0	0	2	0	0	2	0	0	0	0	0	0	0	0	0	0	0	0	0	0	0	0	0	0	0	0	0	0	0	0	0	0	0	0	0	0	0	0	0	0	0	0	0	0	0	0	0	0	0	0	0	0	0	0	0	0	0	0	0	0	0	0	0	26.43	FALSE	FALSE	FALSE	645	0.032
JOSD1p.Arg144Ter	JOSD1	0.03158628718605788	0.02079434393844874	0.00554212675098871	0.06788146446316701	NA	NA	NA	NA	NA	NA	0.045531177268043406	0.0383914003263269	Ter	Arg	FALSE	NA	4	0	0	0	0	2	0	0	2	0	0	0	0	0	0	0	0	0	0	0	0	0	0	0	0	0	0	0	0	0	0	0	0	0	0	0	0	0	0	0	0	0	0	0	0	0	0	0	0	0	0	0	0	0	0	0	0	0	0	0	0	0	0	0	0	0	25.96	FALSE	FALSE	FALSE	645	0.032
KCNJ3p.Ala106Thr	KCNJ3	0.03158628718605788	0.02079434393844874	0.00554212675098871	0.06788146446316701	NA	NA	NA	NA	NA	NA	0.045531177268043406	0.0383914003263269	Thr	Ala	TRUE	NA	4	0	0	0	0	2	0	0	2	0	0	0	0	0	0	0	0	0	0	0	0	0	0	0	0	0	0	0	0	0	0	0	0	0	0	0	0	0	0	0	0	0	0	0	0	0	0	0	0	0	0	0	0	0	0	0	0	0	0	0	0	0	0	0	0	0	26.54	FALSE	FALSE	FALSE	645	0.032
KLF17p.Arg4Ter	KLF17	0.03158628718605788	0.02079434393844874	0.00554212675098871	0.06788146446316701	NA	NA	NA	NA	NA	NA	0.045531177268043406	0.0383914003263269	Ter	Arg	FALSE	NA	4	0	0	0	0	2	0	0	2	0	0	0	0	0	0	0	0	0	0	0	0	0	0	0	0	0	0	0	0	0	0	0	0	0	0	0	0	0	0	0	0	0	0	0	0	0	0	0	0	0	0	0	0	0	0	0	0	0	0	0	0	0	0	0	0	0	24.99	FALSE	FALSE	FALSE	645	0.032
MANBAp.Arg766Trp	MANBA	0.03158628718605788	0.02079434393844874	0.00554212675098871	0.06788146446316701	NA	NA	NA	NA	NA	NA	0.045531177268043406	0.0383914003263269	Trp	Arg	FALSE	NA	4	0	0	0	0	2	0	0	2	0	0	0	0	0	0	0	0	0	0	0	0	0	0	0	0	0	0	0	0	0	0	0	0	0	0	0	0	0	0	0	0	0	0	0	0	0	0	0	0	0	0	0	0	0	0	0	0	0	0	0	0	0	0	0	0	0	25.71	FALSE	FALSE	FALSE	645	0.032
MXRA5p.Arg2592His	MXRA5	0.03158628718605788	0.02079434393844874	0.00554212675098871	0.06788146446316701	NA	NA	NA	NA	NA	NA	0.045531177268043406	0.0383914003263269	His	Arg	TRUE	NA	4	0	0	0	0	2	0	0	2	0	0	0	0	0	0	0	0	0	0	0	0	0	0	0	0	0	0	0	0	0	0	0	0	0	0	0	0	0	0	0	0	0	0	0	0	0	0	0	0	0	0	0	0	0	0	0	0	0	0	0	0	0	0	0	0	0	26.36	FALSE	FALSE	FALSE	645	0.032
MYL2p.Glu22Lys	MYL2	0.03158628718605788	0.02079434393844874	0.00554212675098871	0.06788146446316701	NA	NA	NA	NA	NA	NA	0.045531177268043406	0.0383914003263269	Lys	Glu	TRUE	NA	4	0	0	0	0	2	0	0	2	0	0	0	0	0	0	0	0	0	0	0	0	0	0	0	0	0	0	0	0	0	0	0	0	0	0	0	0	0	0	0	0	0	0	0	0	0	0	0	0	0	0	0	0	0	0	0	0	0	0	0	0	0	0	0	0	0	25.73	FALSE	FALSE	FALSE	645	0.032
OR51G2p.Thr309Met	OR51G2	0.03158628718605788	0.02079434393844874	0.00554212675098871	0.06788146446316701	NA	NA	NA	NA	NA	NA	0.045531177268043406	0.0383914003263269	Met	Thr	FALSE	NA	4	0	0	0	0	2	0	0	2	0	0	0	0	0	0	0	0	0	0	0	0	0	0	0	0	0	0	0	0	0	0	0	0	0	0	0	0	0	0	0	0	0	0	0	0	0	0	0	0	0	0	0	0	0	0	0	0	0	0	0	0	0	0	0	0	0	26.67	FALSE	FALSE	FALSE	645	0.032
RHBDF1p.Asp389Asn	RHBDF1	0.03158628718605788	0.02079434393844874	0.00554212675098871	0.06788146446316701	NA	NA	NA	NA	NA	NA	0.045531177268043406	0.0383914003263269	Asn	Asp	FALSE	NA	4	0	0	0	0	2	0	0	2	0	0	0	0	0	0	0	0	0	0	0	0	0	0	0	0	0	0	0	0	0	0	0	0	0	0	0	0	0	0	0	0	0	0	0	0	0	0	0	0	0	0	0	0	0	0	0	0	0	0	0	0	0	0	0	0	0	26.42	FALSE	FALSE	FALSE	645	0.032
RHOCp.Arg68Gln	RHOC	0.03158628718605788	0.02079434393844874	0.00554212675098871	0.06788146446316701	NA	NA	NA	NA	NA	NA	0.045531177268043406	0.0383914003263269	Gln	Arg	FALSE	NA	4	0	0	0	0	2	0	0	2	0	0	0	0	0	0	0	0	0	0	0	0	0	0	0	0	0	0	0	0	0	0	0	0	0	0	0	0	0	0	0	0	0	0	0	0	0	0	0	0	0	0	0	0	0	0	0	0	0	0	0	0	0	0	0	0	0	26.54	FALSE	FALSE	FALSE	645	0.032
SPDYE1p.Arg296Cys	SPDYE1	0.03158628718605788	0.02079434393844874	0.00554212675098871	0.06788146446316701	NA	NA	NA	NA	NA	NA	0.045531177268043406	0.0383914003263269	Cys	Arg	TRUE	NA	4	0	0	0	0	2	0	0	2	0	0	0	0	0	0	0	0	0	0	0	0	0	0	0	0	0	0	0	0	0	0	0	0	0	0	0	0	0	0	0	0	0	0	0	0	0	0	0	0	0	0	0	0	0	0	0	0	0	0	0	0	0	0	0	0	0	26.74	FALSE	FALSE	FALSE	645	0.032
UNC93B1p.Ala122Thr	UNC93B1	0.03158628718605788	0.02079434393844874	0.00554212675098871	0.06788146446316701	NA	NA	NA	NA	NA	NA	0.045531177268043406	0.0383914003263269	Thr	Ala	TRUE	NA	4	0	0	0	0	2	0	0	2	0	0	0	0	0	0	0	0	0	0	0	0	0	0	0	0	0	0	0	0	0	0	0	0	0	0	0	0	0	0	0	0	0	0	0	0	0	0	0	0	0	0	0	0	0	0	0	0	0	0	0	0	0	0	0	0	0	26.78	FALSE	FALSE	FALSE	645	0.032
XKp.Arg186His	XK	0.03158628718605788	0.02079434393844874	0.00554212675098871	0.06788146446316701	NA	NA	NA	NA	NA	NA	0.045531177268043406	0.0383914003263269	His	Arg	TRUE	NA	4	0	0	0	0	2	0	0	2	0	0	0	0	0	0	0	0	0	0	0	0	0	0	0	0	0	0	0	0	0	0	0	0	0	0	0	0	0	0	0	0	0	0	0	0	0	0	0	0	0	0	0	0	0	0	0	0	0	0	0	0	0	0	0	0	0	26.46	FALSE	FALSE	FALSE	645	0.032
ZFP82p.Arg462Cys	ZFP82	0.03158628718605788	0.02079434393844874	0.00554212675098871	0.06788146446316701	NA	NA	NA	NA	NA	NA	0.045531177268043406	0.0383914003263269	Cys	Arg	TRUE	NA	4	0	0	0	0	2	0	0	2	0	0	0	0	0	0	0	0	0	0	0	0	0	0	0	0	0	0	0	0	0	0	0	0	0	0	0	0	0	0	0	0	0	0	0	0	0	0	0	0	0	0	0	0	0	0	0	0	0	0	0	0	0	0	0	0	0	26.11	FALSE	FALSE	FALSE	645	0.032
ZNF681p.Arg470Ile	ZNF681	0.03158628718605788	0.02079434393844874	0.00554212675098871	0.068714701123104	NA	NA	NA	NA	NA	NA	0.045531177268043406	0.0383914003263269	Ile	Arg	FALSE	NA	4	0	0	0	0	2	0	0	2	0	0	0	0	0	0	0	0	0	0	0	0	0	0	0	0	0	0	0	0	0	0	0	0	0	0	0	0	0	0	0	0	0	0	0	0	0	0	0	0	0	0	0	0	0	0	0	0	0	0	0	0	0	0	0	0	0	25.93	FALSE	FALSE	FALSE	645	0.032
ZNFX1p.Arg1456Cys	ZNFX1	0.03158628718605788	0.02079434393844874	0.00554212675098871	0.06788146446316701	NA	NA	NA	NA	NA	NA	0.045531177268043406	0.0383914003263269	Cys	Arg	TRUE	NA	4	0	0	0	0	2	0	0	2	0	0	0	0	0	0	0	0	0	0	0	0	0	0	0	0	0	0	0	0	0	0	0	0	0	0	0	0	0	0	0	0	0	0	0	0	0	0	0	0	0	0	0	0	0	0	0	0	0	0	0	0	0	0	0	0	0	25.57	FALSE	FALSE	FALSE	645	0.032
PIK3CAp.Glu600Lys	PIK3CA	0.03158097361463285	0.02079434393844874	0.00255428738098446	0.069170299092746	NA	NA	NA	NA	0.1697792869269949	0.1697792869269949	0.033180596897941304	0.028793550244745177	Lys	Glu	TRUE	1	4	0	1	0	0	0	1	0	0	1	0	0	0	0	0	0	1	0	0	0	0	0	0	0	0	0	0	0	0	0	0	0	0	0	0	0	0	0	0	0	0	0	0	0	0	0	0	0	0	0	0	0	0	0	0	0	0	0	0	0	0	0	0	0	0	0	27.89	FALSE	FALSE	TRUE	645	0.032
DMBT1p.Glu1733Lys	DMBT1	0.03157469625870934	0.02599292992306092	0.00718551981157313	0.065016340601111	0.40486991687406293	0.3488372093023256	NA	NA	NA	NA	0.012615941567122936	0.009597850081581726	Lys	Glu	TRUE	NA	5	0	0	1	1	0	0	0	0	0	0	3	0	0	0	0	0	0	0	0	0	0	0	0	0	0	0	0	0	0	0	0	0	0	0	0	0	0	0	0	0	0	0	0	0	0	0	0	0	0	0	0	0	0	0	0	0	0	0	0	0	0	0	0	0	0	41.19	FALSE	FALSE	FALSE	645	0.032
C10ORF71p.Arg157Cys	C10ORF71	0.03156570926180176	0.02079434393844874	0.00255428738098446	0.067427334549891	NA	NA	0.0965712051909014	0.056980056980056974	NA	NA	0.033235354170583396	0.028793550244745177	Cys	Arg	TRUE	NA	4	0	0	0	0	2	0	0	0	0	1	0	0	0	0	0	1	0	0	0	0	0	0	0	0	0	0	0	0	0	0	0	0	0	0	0	0	0	0	0	0	0	0	0	0	0	0	0	0	0	0	0	0	0	0	0	0	0	0	0	0	0	0	0	0	0	28.64	FALSE	FALSE	FALSE	645	0.032
DCCp.Thr665Met	DCC	0.03156570926180176	0.02079434393844874	0.00255428738098446	0.069086519339355	NA	NA	0.0965712051909014	0.056980056980056974	NA	NA	0.033235354170583396	0.028793550244745177	Met	Thr	FALSE	2	4	0	0	0	0	2	0	0	0	0	1	0	0	0	0	0	1	0	0	0	0	0	0	0	0	0	0	0	0	0	0	0	0	0	0	0	0	0	0	0	0	0	0	0	0	0	0	0	0	0	0	0	0	0	0	0	0	0	0	0	0	0	0	0	0	0	29	FALSE	FALSE	FALSE	645	0.032
POMCp.Arg155His	POMC	0.03156570926180176	0.02079434393844874	0.00255428738098446	0.069168963195194	NA	NA	0.0965712051909014	0.056980056980056974	NA	NA	0.033235354170583396	0.028793550244745177	His	Arg	TRUE	NA	4	0	0	0	0	2	0	0	0	0	1	0	0	0	0	0	1	0	0	0	0	0	0	0	0	0	0	0	0	0	0	0	0	0	0	0	0	0	0	0	0	0	0	0	0	0	0	0	0	0	0	0	0	0	0	0	0	0	0	0	0	0	0	0	0	0	29.46	FALSE	FALSE	FALSE	645	0.032
PAPOLBp.Ser575Phe	PAPOLB	0.03156432992261149	0.02079434393844874	0.00648808740061214	0.06734576661329901	0.269913277916042	0.23255813953488372	NA	NA	NA	NA	0.02478385227057751	0.01919570016316345	Phe	Ser	FALSE	NA	4	0	1	0	0	0	0	0	0	0	0	2	0	0	0	0	0	0	0	0	0	0	0	0	0	0	0	0	0	0	0	0	0	0	0	0	0	0	0	0	0	0	0	0	0	0	0	0	0	0	0	0	1	0	0	0	0	0	0	0	0	0	0	0	0	0	25.05	FALSE	FALSE	FALSE	645	0.032
ATP8A2p.Thr432Met	ATP8A2	0.03155559796827841	0.02079434393844874	0.00554212675098871	0.066321110695844	NA	NA	0.0965712051909014	0.056980056980056974	NA	NA	0.033220778886850016	0.028793550244745177	Met	Thr	FALSE	NA	4	0	0	2	0	0	0	0	1	0	1	0	0	0	0	0	0	0	0	0	0	0	0	0	0	0	0	0	0	0	0	0	0	0	0	0	0	0	0	0	0	0	0	0	0	0	0	0	0	0	0	0	0	0	0	0	0	0	0	0	0	0	0	0	0	0	26.79	FALSE	FALSE	FALSE	644	0.032
CHRNB2p.Val316Met	CHRNB2	0.03155559796827841	0.02079434393844874	0.00554212675098871	0.066806417322923	NA	NA	0.0965712051909014	0.056980056980056974	NA	NA	0.033220778886850016	0.028793550244745177	Met	Val	FALSE	NA	4	0	0	2	0	0	0	0	1	0	1	0	0	0	0	0	0	0	0	0	0	0	0	0	0	0	0	0	0	0	0	0	0	0	0	0	0	0	0	0	0	0	0	0	0	0	0	0	0	0	0	0	0	0	0	0	0	0	0	0	0	0	0	0	0	0	26.5	FALSE	FALSE	FALSE	644	0.032
CLSTN2p.Arg777Cys	CLSTN2	0.03155559796827841	0.02079434393844874	0.00554212675098871	0.066321110695844	NA	NA	0.0965712051909014	0.056980056980056974	NA	NA	0.033220778886850016	0.028793550244745177	Cys	Arg	TRUE	NA	4	0	0	2	0	0	0	0	1	0	1	0	0	0	0	0	0	0	0	0	0	0	0	0	0	0	0	0	0	0	0	0	0	0	0	0	0	0	0	0	0	0	0	0	0	0	0	0	0	0	0	0	0	0	0	0	0	0	0	0	0	0	0	0	0	0	27.02	FALSE	FALSE	FALSE	644	0.032
HCN3p.Asp398Asn	HCN3	0.03155559796827841	0.02079434393844874	0.00554212675098871	0.066078457382304	NA	NA	0.0965712051909014	0.056980056980056974	NA	NA	0.033220778886850016	0.028793550244745177	Asn	Asp	FALSE	NA	4	0	0	2	0	0	0	0	1	0	1	0	0	0	0	0	0	0	0	0	0	0	0	0	0	0	0	0	0	0	0	0	0	0	0	0	0	0	0	0	0	0	0	0	0	0	0	0	0	0	0	0	0	0	0	0	0	0	0	0	0	0	0	0	0	0	26.69	FALSE	FALSE	FALSE	644	0.032
KDM6Bp.Ser399Thr	KDM6B	0.03155559796827841	0.02079434393844874	0.00554212675098871	0.066321110695844	NA	NA	0.0965712051909014	0.056980056980056974	NA	NA	0.033220778886850016	0.028793550244745177	Thr	Ser	TRUE	NA	4	0	0	2	0	0	0	0	1	0	1	0	0	0	0	0	0	0	0	0	0	0	0	0	0	0	0	0	0	0	0	0	0	0	0	0	0	0	0	0	0	0	0	0	0	0	0	0	0	0	0	0	0	0	0	0	0	0	0	0	0	0	0	0	0	0	26.85	FALSE	FALSE	FALSE	644	0.032
MS4A8p.Ala183Val	MS4A8	0.03155559796827841	0.02079434393844874	0.00554212675098871	0.066327177028682	NA	NA	0.0965712051909014	0.056980056980056974	NA	NA	0.033220778886850016	0.028793550244745177	Val	Ala	FALSE	NA	4	0	0	2	0	0	0	0	1	0	1	0	0	0	0	0	0	0	0	0	0	0	0	0	0	0	0	0	0	0	0	0	0	0	0	0	0	0	0	0	0	0	0	0	0	0	0	0	0	0	0	0	0	0	0	0	0	0	0	0	0	0	0	0	0	0	27.53	FALSE	FALSE	FALSE	644	0.032
OBFC1p.His317Tyr	OBFC1	0.03155559796827841	0.02079434393844874	0.00554212675098871	0.066321110695844	NA	NA	0.0965712051909014	0.056980056980056974	NA	NA	0.033220778886850016	0.028793550244745177	Tyr	His	TRUE	NA	4	0	0	2	0	0	0	0	1	0	1	0	0	0	0	0	0	0	0	0	0	0	0	0	0	0	0	0	0	0	0	0	0	0	0	0	0	0	0	0	0	0	0	0	0	0	0	0	0	0	0	0	0	0	0	0	0	0	0	0	0	0	0	0	0	0	27.05	FALSE	FALSE	FALSE	644	0.032
PAFAH2p.Ala255Val	PAFAH2	0.03155559796827841	0.02079434393844874	0.00554212675098871	0.066321110695844	NA	NA	0.0965712051909014	0.056980056980056974	NA	NA	0.033220778886850016	0.028793550244745177	Val	Ala	FALSE	NA	4	0	0	2	0	0	0	0	1	0	1	0	0	0	0	0	0	0	0	0	0	0	0	0	0	0	0	0	0	0	0	0	0	0	0	0	0	0	0	0	0	0	0	0	0	0	0	0	0	0	0	0	0	0	0	0	0	0	0	0	0	0	0	0	0	0	26.98	FALSE	FALSE	FALSE	644	0.032
PATL1p.Arg657Ter	PATL1	0.03155559796827841	0.02079434393844874	0.00554212675098871	0.066321110695844	NA	NA	0.0965712051909014	0.056980056980056974	NA	NA	0.033220778886850016	0.028793550244745177	Ter	Arg	FALSE	NA	4	0	0	2	0	0	0	0	1	0	1	0	0	0	0	0	0	0	0	0	0	0	0	0	0	0	0	0	0	0	0	0	0	0	0	0	0	0	0	0	0	0	0	0	0	0	0	0	0	0	0	0	0	0	0	0	0	0	0	0	0	0	0	0	0	0	27.37	FALSE	FALSE	FALSE	644	0.032
PCDHA13p.Arg139Gln	PCDHA13	0.03155559796827841	0.02079434393844874	0.00554212675098871	0.066321110695844	NA	NA	0.0965712051909014	0.056980056980056974	NA	NA	0.033220778886850016	0.028793550244745177	Gln	Arg	FALSE	NA	4	0	0	2	0	0	0	0	1	0	1	0	0	0	0	0	0	0	0	0	0	0	0	0	0	0	0	0	0	0	0	0	0	0	0	0	0	0	0	0	0	0	0	0	0	0	0	0	0	0	0	0	0	0	0	0	0	0	0	0	0	0	0	0	0	0	27.2	FALSE	FALSE	FALSE	644	0.032
RP1p.Arg168His	RP1	0.03155559796827841	0.02079434393844874	0.00554212675098871	0.066321110695844	NA	NA	0.0965712051909014	0.056980056980056974	NA	NA	0.033220778886850016	0.028793550244745177	His	Arg	TRUE	NA	4	0	0	2	0	0	0	0	1	0	1	0	0	0	0	0	0	0	0	0	0	0	0	0	0	0	0	0	0	0	0	0	0	0	0	0	0	0	0	0	0	0	0	0	0	0	0	0	0	0	0	0	0	0	0	0	0	0	0	0	0	0	0	0	0	0	26.56	FALSE	FALSE	FALSE	644	0.032
SLC26A1p.Arg173Cys	SLC26A1	0.03155559796827841	0.02079434393844874	0.00554212675098871	0.066321110695844	NA	NA	0.0965712051909014	0.056980056980056974	NA	NA	0.033220778886850016	0.028793550244745177	Cys	Arg	TRUE	NA	4	0	0	2	0	0	0	0	1	0	1	0	0	0	0	0	0	0	0	0	0	0	0	0	0	0	0	0	0	0	0	0	0	0	0	0	0	0	0	0	0	0	0	0	0	0	0	0	0	0	0	0	0	0	0	0	0	0	0	0	0	0	0	0	0	0	27.17	FALSE	FALSE	FALSE	644	0.032
STK16p.Arg50Gln	STK16	0.03155559796827841	0.02079434393844874	0.00554212675098871	0.066321110695844	NA	NA	0.0965712051909014	0.056980056980056974	NA	NA	0.033220778886850016	0.028793550244745177	Gln	Arg	FALSE	NA	4	0	0	2	0	0	0	0	1	0	1	0	0	0	0	0	0	0	0	0	0	0	0	0	0	0	0	0	0	0	0	0	0	0	0	0	0	0	0	0	0	0	0	0	0	0	0	0	0	0	0	0	0	0	0	0	0	0	0	0	0	0	0	0	0	0	27.29	FALSE	FALSE	FALSE	644	0.032
THSD7Ap.Arg287His	THSD7A	0.03155559796827841	0.02079434393844874	0.00554212675098871	0.066321110695844	NA	NA	0.0965712051909014	0.056980056980056974	NA	NA	0.033220778886850016	0.028793550244745177	His	Arg	TRUE	NA	4	0	0	2	0	0	0	0	1	0	1	0	0	0	0	0	0	0	0	0	0	0	0	0	0	0	0	0	0	0	0	0	0	0	0	0	0	0	0	0	0	0	0	0	0	0	0	0	0	0	0	0	0	0	0	0	0	0	0	0	0	0	0	0	0	0	26.82	FALSE	FALSE	FALSE	644	0.032
SCN9Ap.Val195Ile	SCN9A	0.03155453170911514	0.02599292992306092	0.00554212675098871	0.064531162555129	NA	NA	0.05253690155982787	0.056980056980056974	0.1697792869269949	0.1697792869269949	0.026469414950292442	0.028793550244745177	Ile	Val	FALSE	NA	5	0	0	1	0	0	1	0	1	0	0	0	0	1	0	1	0	0	0	0	0	0	0	0	0	0	0	0	0	0	0	0	0	0	0	0	0	0	0	0	0	0	0	0	0	0	0	0	0	0	0	0	0	0	0	0	0	0	0	0	0	0	0	0	0	0	37.05	FALSE	FALSE	FALSE	644	0.032
MAB21L3p.Glu293Lys	MAB21L3	0.03155040443150155	0.02599292992306092	0.00718551981157313	0.06447792829589499	0.40486991687406293	0.3488372093023256	NA	NA	0.1697792869269949	0.1697792869269949	NA	NA	Lys	Glu	TRUE	NA	5	0	0	0	0	0	1	0	0	0	0	3	0	0	0	0	0	0	0	0	0	0	0	0	0	0	0	1	0	0	0	0	0	0	0	0	0	0	0	0	0	0	0	0	0	0	0	0	0	0	0	0	0	0	0	0	0	0	0	0	0	0	0	0	0	0	42.48	FALSE	FALSE	FALSE	644	0.032
POTEFp.Arg737His	POTEF	0.03154830049116053	0.02079434393844874	0.00554212675098871	0.0682596618968	NA	NA	NA	NA	NA	NA	0.04547641999540131	0.0383914003263269	His	Arg	TRUE	NA	4	0	1	0	0	0	0	0	2	1	0	0	0	0	0	0	0	0	0	0	0	0	0	0	0	0	0	0	0	0	0	0	0	0	0	0	0	0	0	0	0	0	0	0	0	0	0	0	0	0	0	0	0	0	0	0	0	0	0	0	0	0	0	0	0	0	25.32	FALSE	FALSE	FALSE	644	0.032
SERPINB8p.Val28Ile	SERPINB8	0.03154830049116053	0.02079434393844874	0.00554212675098871	0.06788059606029101	NA	NA	NA	NA	NA	NA	0.04547641999540131	0.0383914003263269	Ile	Val	FALSE	NA	4	0	1	0	0	0	0	0	2	1	0	0	0	0	0	0	0	0	0	0	0	0	0	0	0	0	0	0	0	0	0	0	0	0	0	0	0	0	0	0	0	0	0	0	0	0	0	0	0	0	0	0	0	0	0	0	0	0	0	0	0	0	0	0	0	0	24.54	FALSE	FALSE	FALSE	644	0.032
EGLN1p.Met202Ile	EGLN1	0.03154367557632068	0.02079434393844874	0.00224039045387108	0.07032867139271899	NA	NA	NA	NA	0.3395585738539898	0.3395585738539898	NA	NA	Ile	Met	FALSE	NA	4	0	0	0	0	0	2	1	0	0	0	0	0	0	0	0	0	0	0	0	0	1	0	0	0	0	0	0	0	0	0	0	0	0	0	0	0	0	0	0	0	0	0	0	0	0	0	0	0	0	0	0	0	0	0	0	0	0	0	0	0	0	0	0	0	0	31.73	FALSE	FALSE	FALSE	644	0.032
CTNNB1p.Ser45Tyr	CTNNB1	0.03154273708825785	0.0363901018922853	0.00756960246604568	0.063648266448735	0.134956638958021	0.11627906976744186	NA	NA	NA	NA	0.035110577290973825	0.05758710048949035	Tyr	Ser	TRUE	1	7	4	1	0	0	0	0	0	1	0	0	1	0	0	0	0	0	0	0	0	0	0	0	0	0	0	0	0	0	0	0	0	0	0	0	0	0	0	0	0	0	0	0	0	0	0	0	0	0	0	0	0	0	0	0	0	0	0	0	0	0	0	0	0	0	0	65.58	FALSE	TRUE	FALSE	644	0.032
ZNF831p.Leu1022Phe	ZNF831	0.03154155223956033	0.01559575795383655	0	0.073068084188715	0.134956638958021	0.11627906976744186	NA	NA	NA	NA	NA	NA	Phe	Leu	FALSE	NA	3	0	0	0	0	0	0	2	0	0	0	1	0	0	0	0	0	0	0	0	0	0	0	0	0	0	0	0	0	0	0	0	0	0	0	0	0	0	0	0	0	0	0	0	0	0	0	0	0	0	0	0	0	0	0	0	0	0	0	0	0	0	0	0	0	0	21.78	FALSE	FALSE	FALSE	644	0.032
BRCA1p.Pro871Leu	BRCA1	0.0315415330786112	0.01559575795383655	0	0.075261072790741	0.134956638958021	0.11627906976744186	NA	NA	NA	NA	NA	NA	Leu	Pro	FALSE	1	3	0	0	0	0	0	0	2	0	0	0	1	0	0	0	0	0	0	0	0	0	0	0	0	0	0	0	0	0	0	0	0	0	0	0	0	0	0	0	0	0	0	0	0	0	0	0	0	0	0	0	0	0	0	0	0	0	0	0	0	0	0	0	0	0	0	22.88	FALSE	FALSE	FALSE	644	0.032
C17ORF47p.Gly461Ser	C17ORF47	0.0315415330786112	0.01559575795383655	0	0.07306803980111401	0.134956638958021	0.11627906976744186	NA	NA	NA	NA	NA	NA	Ser	Gly	TRUE	NA	3	0	0	0	0	0	0	2	0	0	0	1	0	0	0	0	0	0	0	0	0	0	0	0	0	0	0	0	0	0	0	0	0	0	0	0	0	0	0	0	0	0	0	0	0	0	0	0	0	0	0	0	0	0	0	0	0	0	0	0	0	0	0	0	0	0	22.52	FALSE	FALSE	FALSE	644	0.032
CCDC40p.Ala630Val	CCDC40	0.0315415330786112	0.01559575795383655	0	0.072461618958422	0.134956638958021	0.11627906976744186	NA	NA	NA	NA	NA	NA	Val	Ala	FALSE	NA	3	0	0	0	0	0	0	2	0	0	0	1	0	0	0	0	0	0	0	0	0	0	0	0	0	0	0	0	0	0	0	0	0	0	0	0	0	0	0	0	0	0	0	0	0	0	0	0	0	0	0	0	0	0	0	0	0	0	0	0	0	0	0	0	0	0	21.97	FALSE	FALSE	FALSE	644	0.032
CDKN1Ap.Ser31Arg	CDKN1A	0.0315415330786112	0.01559575795383655	0	0.07306803980111401	0.134956638958021	0.11627906976744186	NA	NA	NA	NA	NA	NA	Arg	Ser	TRUE	2	3	0	0	0	0	0	0	2	0	0	0	1	0	0	0	0	0	0	0	0	0	0	0	0	0	0	0	0	0	0	0	0	0	0	0	0	0	0	0	0	0	0	0	0	0	0	0	0	0	0	0	0	0	0	0	0	0	0	0	0	0	0	0	0	0	0	22.92	FALSE	FALSE	FALSE	644	0.032
CLEC2Dp.Asn19Lys	CLEC2D	0.0315415330786112	0.01559575795383655	0	0.07306803980111401	0.134956638958021	0.11627906976744186	NA	NA	NA	NA	NA	NA	Lys	Asn	TRUE	NA	3	0	0	0	0	0	0	2	0	0	0	1	0	0	0	0	0	0	0	0	0	0	0	0	0	0	0	0	0	0	0	0	0	0	0	0	0	0	0	0	0	0	0	0	0	0	0	0	0	0	0	0	0	0	0	0	0	0	0	0	0	0	0	0	0	0	22.22	FALSE	FALSE	FALSE	644	0.032
CSTAp.Thr96Met	CSTA	0.0315415330786112	0.01559575795383655	0	0.07306803980111401	0.134956638958021	0.11627906976744186	NA	NA	NA	NA	NA	NA	Met	Thr	FALSE	NA	3	0	0	0	0	0	0	2	0	0	0	1	0	0	0	0	0	0	0	0	0	0	0	0	0	0	0	0	0	0	0	0	0	0	0	0	0	0	0	0	0	0	0	0	0	0	0	0	0	0	0	0	0	0	0	0	0	0	0	0	0	0	0	0	0	0	22.3	FALSE	FALSE	FALSE	644	0.032
DGCR14p.Ala423Val	DGCR14	0.0315415330786112	0.01559575795383655	0	0.07026858596879501	0.134956638958021	0.11627906976744186	NA	NA	NA	NA	NA	NA	Val	Ala	FALSE	NA	3	0	0	0	0	0	0	2	0	0	0	1	0	0	0	0	0	0	0	0	0	0	0	0	0	0	0	0	0	0	0	0	0	0	0	0	0	0	0	0	0	0	0	0	0	0	0	0	0	0	0	0	0	0	0	0	0	0	0	0	0	0	0	0	0	0	22.39	FALSE	FALSE	FALSE	644	0.032
GNB1Lp.Arg37His	GNB1L	0.0315415330786112	0.01559575795383655	0	0.075261072790741	0.134956638958021	0.11627906976744186	NA	NA	NA	NA	NA	NA	His	Arg	TRUE	NA	3	0	0	0	0	0	0	2	0	0	0	1	0	0	0	0	0	0	0	0	0	0	0	0	0	0	0	0	0	0	0	0	0	0	0	0	0	0	0	0	0	0	0	0	0	0	0	0	0	0	0	0	0	0	0	0	0	0	0	0	0	0	0	0	0	0	22.08	FALSE	FALSE	FALSE	644	0.032
LAMA2p.His931Asn	LAMA2	0.0315415330786112	0.01559575795383655	0	0.07306803980111401	0.134956638958021	0.11627906976744186	NA	NA	NA	NA	NA	NA	Asn	His	FALSE	NA	3	0	0	0	0	0	0	2	0	0	0	1	0	0	0	0	0	0	0	0	0	0	0	0	0	0	0	0	0	0	0	0	0	0	0	0	0	0	0	0	0	0	0	0	0	0	0	0	0	0	0	0	0	0	0	0	0	0	0	0	0	0	0	0	0	0	22.99	FALSE	FALSE	FALSE	644	0.032
MRPL47p.Cys10Gly	MRPL47	0.0315415330786112	0.01559575795383655	0	0.07306803980111401	0.134956638958021	0.11627906976744186	NA	NA	NA	NA	NA	NA	Gly	Cys	FALSE	NA	3	0	0	0	0	0	0	2	0	0	0	1	0	0	0	0	0	0	0	0	0	0	0	0	0	0	0	0	0	0	0	0	0	0	0	0	0	0	0	0	0	0	0	0	0	0	0	0	0	0	0	0	0	0	0	0	0	0	0	0	0	0	0	0	0	0	22.6	FALSE	FALSE	FALSE	644	0.032
NMUR2p.Phe315Leu	NMUR2	0.0315415330786112	0.01559575795383655	0	0.07306803980111401	0.134956638958021	0.11627906976744186	NA	NA	NA	NA	NA	NA	Leu	Phe	FALSE	NA	3	0	0	0	0	0	0	2	0	0	0	1	0	0	0	0	0	0	0	0	0	0	0	0	0	0	0	0	0	0	0	0	0	0	0	0	0	0	0	0	0	0	0	0	0	0	0	0	0	0	0	0	0	0	0	0	0	0	0	0	0	0	0	0	0	0	21.79	FALSE	FALSE	FALSE	644	0.032
S100A5p.Asp54Gly	S100A5	0.0315415330786112	0.01559575795383655	0	0.07306803980111401	0.134956638958021	0.11627906976744186	NA	NA	NA	NA	NA	NA	Gly	Asp	FALSE	NA	3	0	0	0	0	0	0	2	0	0	0	1	0	0	0	0	0	0	0	0	0	0	0	0	0	0	0	0	0	0	0	0	0	0	0	0	0	0	0	0	0	0	0	0	0	0	0	0	0	0	0	0	0	0	0	0	0	0	0	0	0	0	0	0	0	0	22.41	FALSE	FALSE	FALSE	644	0.032
SDC3p.Asp303Asn	SDC3	0.0315415330786112	0.01559575795383655	0	0.07306803980111401	0.134956638958021	0.11627906976744186	NA	NA	NA	NA	NA	NA	Asn	Asp	FALSE	NA	3	0	0	0	0	0	0	2	0	0	0	1	0	0	0	0	0	0	0	0	0	0	0	0	0	0	0	0	0	0	0	0	0	0	0	0	0	0	0	0	0	0	0	0	0	0	0	0	0	0	0	0	0	0	0	0	0	0	0	0	0	0	0	0	0	0	22.74	FALSE	FALSE	FALSE	644	0.032
SEPP1p.Ala234Thr	SEPP1	0.0315415330786112	0.01559575795383655	0	0.07306803980111401	0.134956638958021	0.11627906976744186	NA	NA	NA	NA	NA	NA	Thr	Ala	TRUE	NA	3	0	0	0	0	0	0	2	0	0	0	1	0	0	0	0	0	0	0	0	0	0	0	0	0	0	0	0	0	0	0	0	0	0	0	0	0	0	0	0	0	0	0	0	0	0	0	0	0	0	0	0	0	0	0	0	0	0	0	0	0	0	0	0	0	0	23.09	FALSE	FALSE	FALSE	644	0.032
SIK3p.Pro1078Arg	SIK3	0.0315415330786112	0.01559575795383655	0	0.07306803980111401	0.134956638958021	0.11627906976744186	NA	NA	NA	NA	NA	NA	Arg	Pro	TRUE	NA	3	0	0	0	0	0	0	2	0	0	0	1	0	0	0	0	0	0	0	0	0	0	0	0	0	0	0	0	0	0	0	0	0	0	0	0	0	0	0	0	0	0	0	0	0	0	0	0	0	0	0	0	0	0	0	0	0	0	0	0	0	0	0	0	0	0	22.21	FALSE	FALSE	FALSE	644	0.032
SLAMF1p.Phe11Leu	SLAMF1	0.0315415330786112	0.01559575795383655	0	0.07306803980111401	0.134956638958021	0.11627906976744186	NA	NA	NA	NA	NA	NA	Leu	Phe	FALSE	NA	3	0	0	0	0	0	0	2	0	0	0	1	0	0	0	0	0	0	0	0	0	0	0	0	0	0	0	0	0	0	0	0	0	0	0	0	0	0	0	0	0	0	0	0	0	0	0	0	0	0	0	0	0	0	0	0	0	0	0	0	0	0	0	0	0	0	21.97	FALSE	FALSE	FALSE	644	0.032
TLR5p.Asn592Ser	TLR5	0.0315415330786112	0.01559575795383655	0	0.07306803980111401	0.134956638958021	0.11627906976744186	NA	NA	NA	NA	NA	NA	Ser	Asn	TRUE	NA	3	0	0	0	0	0	0	2	0	0	0	1	0	0	0	0	0	0	0	0	0	0	0	0	0	0	0	0	0	0	0	0	0	0	0	0	0	0	0	0	0	0	0	0	0	0	0	0	0	0	0	0	0	0	0	0	0	0	0	0	0	0	0	0	0	0	22.2	FALSE	FALSE	FALSE	644	0.032
TNS4p.Ser498Asn	TNS4	0.0315415330786112	0.01559575795383655	0	0.07306803980111401	0.134956638958021	0.11627906976744186	NA	NA	NA	NA	NA	NA	Asn	Ser	FALSE	NA	3	0	0	0	0	0	0	2	0	0	0	1	0	0	0	0	0	0	0	0	0	0	0	0	0	0	0	0	0	0	0	0	0	0	0	0	0	0	0	0	0	0	0	0	0	0	0	0	0	0	0	0	0	0	0	0	0	0	0	0	0	0	0	0	0	0	22.37	FALSE	FALSE	FALSE	644	0.032
TPSG1p.Trp160Ser	TPSG1	0.0315415330786112	0.01559575795383655	0	0.07306803980111401	0.134956638958021	0.11627906976744186	NA	NA	NA	NA	NA	NA	Ser	Trp	TRUE	NA	3	0	0	0	0	0	0	2	0	0	0	1	0	0	0	0	0	0	0	0	0	0	0	0	0	0	0	0	0	0	0	0	0	0	0	0	0	0	0	0	0	0	0	0	0	0	0	0	0	0	0	0	0	0	0	0	0	0	0	0	0	0	0	0	0	0	22.64	FALSE	FALSE	FALSE	644	0.032
TPTEp.Gln434Ter	TPTE	0.0315415330786112	0.01559575795383655	0	0.07306803980111401	0.134956638958021	0.11627906976744186	NA	NA	NA	NA	NA	NA	Ter	Gln	FALSE	NA	3	0	0	0	0	0	0	2	0	0	0	1	0	0	0	0	0	0	0	0	0	0	0	0	0	0	0	0	0	0	0	0	0	0	0	0	0	0	0	0	0	0	0	0	0	0	0	0	0	0	0	0	0	0	0	0	0	0	0	0	0	0	0	0	0	0	22.13	FALSE	FALSE	FALSE	644	0.032
UGT2B28p.Val196Leu	UGT2B28	0.0315415330786112	0.01559575795383655	0	0.07306803980111401	0.134956638958021	0.11627906976744186	NA	NA	NA	NA	NA	NA	Leu	Val	FALSE	NA	3	0	0	0	0	0	0	2	0	0	0	1	0	0	0	0	0	0	0	0	0	0	0	0	0	0	0	0	0	0	0	0	0	0	0	0	0	0	0	0	0	0	0	0	0	0	0	0	0	0	0	0	0	0	0	0	0	0	0	0	0	0	0	0	0	0	23.01	FALSE	FALSE	FALSE	644	0.032
ZFP28p.Ser141Trp	ZFP28	0.0315415330786112	0.01559575795383655	0	0.07306803980111401	0.134956638958021	0.11627906976744186	NA	NA	NA	NA	NA	NA	Trp	Ser	FALSE	NA	3	0	0	0	0	0	0	2	0	0	0	1	0	0	0	0	0	0	0	0	0	0	0	0	0	0	0	0	0	0	0	0	0	0	0	0	0	0	0	0	0	0	0	0	0	0	0	0	0	0	0	0	0	0	0	0	0	0	0	0	0	0	0	0	0	0	21.96	FALSE	FALSE	FALSE	644	0.032
ZNF578p.Ile584Val	ZNF578	0.0315415330786112	0.01559575795383655	0	0.07306803980111401	0.134956638958021	0.11627906976744186	NA	NA	NA	NA	NA	NA	Val	Ile	FALSE	NA	3	0	0	0	0	0	0	2	0	0	0	1	0	0	0	0	0	0	0	0	0	0	0	0	0	0	0	0	0	0	0	0	0	0	0	0	0	0	0	0	0	0	0	0	0	0	0	0	0	0	0	0	0	0	0	0	0	0	0	0	0	0	0	0	0	0	22.26	FALSE	FALSE	FALSE	644	0.032
ZNF750p.Pro288Leu	ZNF750	0.0315415330786112	0.01559575795383655	0	0.07306803980111401	0.134956638958021	0.11627906976744186	NA	NA	NA	NA	NA	NA	Leu	Pro	FALSE	NA	3	0	0	0	0	0	0	2	0	0	0	1	0	0	0	0	0	0	0	0	0	0	0	0	0	0	0	0	0	0	0	0	0	0	0	0	0	0	0	0	0	0	0	0	0	0	0	0	0	0	0	0	0	0	0	0	0	0	0	0	0	0	0	0	0	0	22.92	FALSE	FALSE	FALSE	644	0.032
TNFRSF10Dp.Thr157Met	TNFRSF10D	0.03152698832150893	0.02079434393844874	0.00126609531371352	0.071546740653019	NA	NA	NA	NA	NA	NA	0.0436206406821816	0.028793550244745177	Met	Thr	FALSE	NA	4	0	0	0	1	2	0	0	0	1	0	0	0	0	0	0	0	0	0	0	0	0	0	0	0	0	0	0	0	0	0	0	0	0	0	0	0	0	0	0	0	0	0	0	0	0	0	0	0	0	0	0	0	0	0	0	0	0	0	0	0	0	0	0	0	0	29.69	FALSE	FALSE	FALSE	644	0.032
TP53p.Arg158Gly	TP53	0.03152524437956017	0.02079434393844874	0.00107899022558933	0.070651367631656	NA	NA	0.0965712051909014	0.056980056980056974	NA	NA	0.014067254919346498	0.009597850081581726	Gly	Arg	FALSE	1	4	0	0	0	0	0	0	1	0	1	1	0	0	0	0	0	0	0	0	0	0	0	0	0	0	0	0	0	0	0	0	0	0	0	0	0	0	0	0	0	0	0	0	1	0	0	0	0	0	0	0	0	0	0	0	0	0	0	0	0	0	0	0	0	0	0	30.49	FALSE	FALSE	FALSE	644	0.032
TCF12p.Arg613His	TCF12	0.0315142307268305	0.02079434393844874	0.00425128838256269	0.067529214581374	NA	NA	NA	NA	NA	NA	0.04542730892166056	0.0383914003263269	His	Arg	TRUE	1	4	0	0	2	0	0	0	0	0	1	0	0	0	0	0	0	0	0	0	0	0	0	0	0	0	0	0	0	1	0	0	0	0	0	0	0	0	0	0	0	0	0	0	0	0	0	0	0	0	0	0	0	0	0	0	0	0	0	0	0	0	0	0	0	0	0	28.24	FALSE	FALSE	FALSE	643	0.031
VIL1p.Val445Ile	VIL1	0.0315142307268305	0.02079434393844874	0.00425128838256269	0.066522396767936	NA	NA	NA	NA	NA	NA	0.04542730892166056	0.0383914003263269	Ile	Val	FALSE	NA	4	0	0	2	0	0	0	0	0	1	0	0	0	0	0	0	0	0	0	0	0	0	0	0	0	0	0	0	1	0	0	0	0	0	0	0	0	0	0	0	0	0	0	0	0	0	0	0	0	0	0	0	0	0	0	0	0	0	0	0	0	0	0	0	0	0	26.33	FALSE	FALSE	FALSE	643	0.031
ADAMTS20p.Ser124Leu	ADAMTS20	0.031513435843488	0.02079434393844874	0.00462929803084247	0.067168413037339	NA	NA	0.05253690155982787	0.056980056980056974	0.3395585738539898	0.3395585738539898	0.014067254919346498	0.009597850081581726	Leu	Ser	FALSE	NA	4	0	0	0	0	0	2	0	0	1	0	0	0	0	0	1	0	0	0	0	0	0	0	0	0	0	0	0	0	0	0	0	0	0	0	0	0	0	0	0	0	0	0	0	0	0	0	0	0	0	0	0	0	0	0	0	0	0	0	0	0	0	0	0	0	0	27.56	FALSE	FALSE	FALSE	643	0.031
FJX1p.Glu191Lys	FJX1	0.031513435843488	0.02079434393844874	0.00462929803084247	0.067656169717818	NA	NA	0.05253690155982787	0.056980056980056974	0.3395585738539898	0.3395585738539898	0.014067254919346498	0.009597850081581726	Lys	Glu	TRUE	NA	4	0	0	0	0	0	2	0	0	1	0	0	0	0	0	1	0	0	0	0	0	0	0	0	0	0	0	0	0	0	0	0	0	0	0	0	0	0	0	0	0	0	0	0	0	0	0	0	0	0	0	0	0	0	0	0	0	0	0	0	0	0	0	0	0	0	26.51	FALSE	FALSE	FALSE	643	0.031
RB1p.Arg556Ter	RB1	0.03150835383586398	0.04158868787689748	0.00706140431727758	0.063441596341462	0.134956638958021	0.11627906976744186	0.0965712051909014	0.056980056980056974	NA	NA	0.012615941567122936	0.009597850081581726	Ter	Arg	FALSE	1	8	0	0	1	4	0	0	0	0	0	1	1	0	0	0	0	0	0	0	0	0	0	0	0	0	0	0	0	0	1	0	0	0	0	0	0	0	0	0	0	0	0	0	0	0	0	0	0	0	0	0	0	0	0	0	0	0	0	0	0	0	0	0	0	0	0	76.83	FALSE	FALSE	FALSE	643	0.031
DGKBp.Arg684Gln	DGKB	0.03150669512584885	0.02599292992306092	0.00554212675098871	0.063092982311906	NA	NA	0.05253690155982787	0.056980056980056974	NA	NA	0.03874338013923	0.0383914003263269	Gln	Arg	FALSE	NA	5	0	0	0	0	1	0	0	3	0	0	0	0	0	0	1	0	0	0	0	0	0	0	0	0	0	0	0	0	0	0	0	0	0	0	0	0	0	0	0	0	0	0	0	0	0	0	0	0	0	0	0	0	0	0	0	0	0	0	0	0	0	0	0	0	0	39.35	FALSE	FALSE	FALSE	643	0.031
F5p.Leu1276Ile	F5	0.03149631811207683	0.02079434393844874	0.00718551981157313	0.065746875089937	0.269913277916042	0.23255813953488372	NA	NA	0.3395585738539898	0.3395585738539898	NA	NA	Ile	Leu	FALSE	NA	4	0	0	0	0	0	2	0	0	0	0	2	0	0	0	0	0	0	0	0	0	0	0	0	0	0	0	0	0	0	0	0	0	0	0	0	0	0	0	0	0	0	0	0	0	0	0	0	0	0	0	0	0	0	0	0	0	0	0	0	0	0	0	0	0	0	23.75	FALSE	FALSE	FALSE	643	0.031
MAGEC1p.Arg465Ter	MAGEC1	0.03149631811207683	0.02079434393844874	0.00718551981157313	0.064369755657045	0.269913277916042	0.23255813953488372	NA	NA	0.3395585738539898	0.3395585738539898	NA	NA	Ter	Arg	FALSE	NA	4	0	0	0	0	0	2	0	0	0	0	2	0	0	0	0	0	0	0	0	0	0	0	0	0	0	0	0	0	0	0	0	0	0	0	0	0	0	0	0	0	0	0	0	0	0	0	0	0	0	0	0	0	0	0	0	0	0	0	0	0	0	0	0	0	0	23.15	FALSE	FALSE	FALSE	643	0.031
SPZ1p.Glu143Gln	SPZ1	0.03149631811207683	0.02079434393844874	0.00718551981157313	0.064369755657045	0.269913277916042	0.23255813953488372	NA	NA	0.3395585738539898	0.3395585738539898	NA	NA	Gln	Glu	FALSE	NA	4	0	0	0	0	0	2	0	0	0	0	2	0	0	0	0	0	0	0	0	0	0	0	0	0	0	0	0	0	0	0	0	0	0	0	0	0	0	0	0	0	0	0	0	0	0	0	0	0	0	0	0	0	0	0	0	0	0	0	0	0	0	0	0	0	0	23.84	FALSE	FALSE	FALSE	643	0.031
FAM90A1p.Val28Gly	FAM90A1	0.03148746557449711	0.01559575795383655	0	0.08028470762916101	NA	NA	NA	NA	NA	NA	0.01993183254991185	0.01919570016316345	Gly	Val	FALSE	NA	3	0	0	0	0	0	0	0	0	1	0	0	0	1	0	0	0	0	0	0	0	0	0	0	0	0	0	0	0	0	0	0	0	0	0	0	0	0	0	0	0	0	0	0	1	0	0	0	0	0	0	0	0	0	0	0	0	0	0	0	0	0	0	0	0	0	22.82	FALSE	FALSE	FALSE	643	0.031
SLITRK3p.Arg683Gln	SLITRK3	0.03148424548773064	0.03119151590767311	0.00683862220295617	0.063924430330288	NA	NA	0.11128485151027279	0.11396011396011395	NA	NA	0.03124904582673376	0.0383914003263269	Gln	Arg	FALSE	NA	6	0	0	1	0	0	0	0	2	0	1	0	0	0	0	0	0	0	0	0	0	0	0	0	0	0	1	0	0	0	0	0	0	0	0	0	0	0	0	0	0	0	0	0	0	1	0	0	0	0	0	0	0	0	0	0	0	0	0	0	0	0	0	0	0	0	53.3	FALSE	FALSE	FALSE	643	0.031
C6p.Ser584Leu	C6	0.03147467863849111	0.0363901018922853	0.0085487800882065	0.06045508296736299	NA	NA	0.0341218580764375	0.056980056980056974	NA	NA	0.0365826288249354	0.0383914003263269	Leu	Ser	FALSE	NA	7	0	0	1	0	0	0	0	3	0	0	0	0	0	0	0	0	0	0	0	0	0	0	0	0	0	0	0	0	1	0	0	0	0	0	0	0	0	0	0	1	0	0	0	0	0	0	0	0	0	0	0	0	0	0	0	0	0	0	0	0	0	0	1	0	0	66.69	FALSE	FALSE	FALSE	643	0.031
PDCLp.Arg32Ter	PDCL	0.03146925375351361	0.02599292992306092	0.00554212675098871	0.063612685392199	NA	NA	0.05253690155982787	0.056980056980056974	0.3395585738539898	0.3395585738539898	0.014003567074084828	0.01919570016316345	Ter	Arg	FALSE	NA	5	0	0	0	0	0	2	0	1	0	0	0	0	0	0	1	0	0	0	0	0	0	0	0	0	0	0	0	0	0	0	0	0	0	0	0	0	0	0	0	0	0	0	0	0	0	0	0	1	0	0	0	0	0	0	0	0	0	0	0	0	0	0	0	0	0	38.2	FALSE	FALSE	FALSE	643	0.031
MS4A3p.Glu5Lys	MS4A3	0.03146171058885833	0.02599292992306092	0.00554212675098871	0.061745184017958	0.134956638958021	0.11627906976744186	0.05253690155982787	0.056980056980056974	0.1697792869269949	0.1697792869269949	0.015977791505208304	0.01919570016316345	Lys	Glu	TRUE	NA	5	0	0	0	0	0	1	0	2	0	0	1	0	0	0	1	0	0	0	0	0	0	0	0	0	0	0	0	0	0	0	0	0	0	0	0	0	0	0	0	0	0	0	0	0	0	0	0	0	0	0	0	0	0	0	0	0	0	0	0	0	0	0	0	0	0	39.42	FALSE	FALSE	FALSE	642	0.031
ATG4Dp.Glu170Lys	ATG4D	0.03146018479575956	0.02079434393844874	0.00462929803084247	0.066800459757413	NA	NA	0.14910810675072927	0.11396011396011395	0.1697792869269949	0.1697792869269949	0.014067254919346498	0.009597850081581726	Lys	Glu	TRUE	NA	4	0	0	0	0	0	1	0	0	1	1	0	0	0	0	1	0	0	0	0	0	0	0	0	0	0	0	0	0	0	0	0	0	0	0	0	0	0	0	0	0	0	0	0	0	0	0	0	0	0	0	0	0	0	0	0	0	0	0	0	0	0	0	0	0	0	27.46	FALSE	FALSE	FALSE	642	0.031
TP53p.Glu258Lys	TP53	0.03145979197995316	0.02599292992306092	0.0056357230284746	0.06513742700353299	NA	NA	0.0965712051909014	0.056980056980056974	0.1697792869269949	0.1697792869269949	0.020739755003364183	0.028793550244745177	Lys	Glu	TRUE	1	5	1	0	1	0	0	1	0	0	0	1	0	0	0	0	0	0	0	0	0	0	0	0	1	0	0	0	0	0	0	0	0	0	0	0	0	0	0	0	0	0	0	0	0	0	0	0	0	0	0	0	0	0	0	0	0	0	0	0	0	0	0	0	0	0	0	38.73	FALSE	FALSE	FALSE	642	0.031
TMOD1p.Val183Leu	TMOD1	0.03144583354345245	0.01559575795383655	0	0.072124035784322	NA	NA	NA	NA	0.1697792869269949	0.1697792869269949	0.015431373570846509	0.009597850081581726	Leu	Val	FALSE	NA	3	0	1	0	0	0	1	1	0	0	0	0	0	0	0	0	0	0	0	0	0	0	0	0	0	0	0	0	0	0	0	0	0	0	0	0	0	0	0	0	0	0	0	0	0	0	0	0	0	0	0	0	0	0	0	0	0	0	0	0	0	0	0	0	0	0	19.78	FALSE	FALSE	FALSE	642	0.031
OR13C2p.Ser93Phe	OR13C2	0.03144308616548107	0.02079434393844874	0.00718552417665517	0.065533910709744	0.269913277916042	0.23255813953488372	0.0965712051909014	0.056980056980056974	0.1697792869269949	0.1697792869269949	NA	NA	Phe	Ser	FALSE	NA	4	0	0	0	0	0	1	0	0	0	1	2	0	0	0	0	0	0	0	0	0	0	0	0	0	0	0	0	0	0	0	0	0	0	0	0	0	0	0	0	0	0	0	0	0	0	0	0	0	0	0	0	0	0	0	0	0	0	0	0	0	0	0	0	0	0	23.49	FALSE	FALSE	FALSE	642	0.031
OR1C1p.Met297Ile	OR1C1	0.03144306706434838	0.02079434393844874	0.00718551981157313	0.06604679773705001	0.269913277916042	0.23255813953488372	0.0965712051909014	0.056980056980056974	0.1697792869269949	0.1697792869269949	NA	NA	Ile	Met	FALSE	NA	4	0	0	0	0	0	1	0	0	0	1	2	0	0	0	0	0	0	0	0	0	0	0	0	0	0	0	0	0	0	0	0	0	0	0	0	0	0	0	0	0	0	0	0	0	0	0	0	0	0	0	0	0	0	0	0	0	0	0	0	0	0	0	0	0	0	23.48	FALSE	FALSE	FALSE	642	0.031
POTEGp.Met54Ile	POTEG	0.03144306706434838	0.02079434393844874	0.00718551981157313	0.065533870899024	0.269913277916042	0.23255813953488372	0.0965712051909014	0.056980056980056974	0.1697792869269949	0.1697792869269949	NA	NA	Ile	Met	FALSE	NA	4	0	0	0	0	0	1	0	0	0	1	2	0	0	0	0	0	0	0	0	0	0	0	0	0	0	0	0	0	0	0	0	0	0	0	0	0	0	0	0	0	0	0	0	0	0	0	0	0	0	0	0	0	0	0	0	0	0	0	0	0	0	0	0	0	0	23.11	FALSE	FALSE	FALSE	642	0.031
SMAD4p.Ser178Ter	SMAD4	0.03143164388952782	0.02599292992306092	0.00406842617254224	0.064953912212854	NA	NA	0.014713646319371386	0.056980056980056974	0.1697792869269949	0.1697792869269949	0.03109646076481122	0.028793550244745177	Ter	Ser	FALSE	1	5	0	0	2	0	0	1	0	0	0	0	0	0	1	0	0	0	0	0	0	0	0	0	0	0	0	1	0	0	0	0	0	0	0	0	0	0	0	0	0	0	0	0	0	0	0	0	0	0	0	0	0	0	0	0	0	0	0	0	0	0	0	0	0	0	0	38.34	FALSE	FALSE	FALSE	642	0.031
NFE2L2p.Gly81Ser	NFE2L2	0.03142700106247554	0.03119151590767311	0.00683862220295617	0.063589749384763	NA	NA	0.20785605670117419	0.17094017094017094	NA	NA	0.018900368497089096	0.028793550244745177	Ser	Gly	TRUE	1	6	1	0	0	0	0	0	0	2	0	2	0	0	0	0	0	0	0	0	0	0	0	0	0	0	0	1	0	0	0	0	0	0	0	0	0	0	0	0	0	0	0	0	0	0	0	0	0	0	0	0	0	0	0	0	0	0	0	0	0	0	0	0	0	0	0	53.04	FALSE	FALSE	FALSE	642	0.031
HRASp.Lys117Asn	HRAS	0.03142514123612927	0.03119151590767311	0.00573722350273342	0.06567569821399	NA	NA	0.05253690155982787	0.056980056980056974	0.5093378607809848	0.5093378607809848	NA	NA	Asn	Lys	FALSE	1	6	0	0	0	0	0	3	0	0	0	0	0	0	0	0	1	0	0	0	0	0	0	0	0	0	0	0	0	0	0	0	0	0	0	0	0	0	0	2	0	0	0	0	0	0	0	0	0	0	0	0	0	0	0	0	0	0	0	0	0	0	0	0	0	0	0	52.41	TRUE	FALSE	FALSE	642	0.031
C9ORF96p.Ala67Thr	C9ORF96	0.03141944675019571	0.02079434393844874	0.00554212675098871	0.066048808259679	NA	NA	NA	NA	0.3395585738539898	0.3395585738539898	0.020604837319727086	0.01919570016316345	Thr	Ala	TRUE	NA	4	0	0	1	0	0	2	0	1	0	0	0	0	0	0	0	0	0	0	0	0	0	0	0	0	0	0	0	0	0	0	0	0	0	0	0	0	0	0	0	0	0	0	0	0	0	0	0	0	0	0	0	0	0	0	0	0	0	0	0	0	0	0	0	0	0	26.08	FALSE	FALSE	FALSE	642	0.031
CNTNAP1p.Arg428Gln	CNTNAP1	0.03141944675019571	0.02079434393844874	0.00554212675098871	0.065859405993867	NA	NA	NA	NA	0.3395585738539898	0.3395585738539898	0.020604837319727086	0.01919570016316345	Gln	Arg	FALSE	NA	4	0	0	1	0	0	2	0	1	0	0	0	0	0	0	0	0	0	0	0	0	0	0	0	0	0	0	0	0	0	0	0	0	0	0	0	0	0	0	0	0	0	0	0	0	0	0	0	0	0	0	0	0	0	0	0	0	0	0	0	0	0	0	0	0	0	26.87	FALSE	FALSE	FALSE	642	0.031
FGFR2p.Glu777Lys	FGFR2	0.03141944675019571	0.02079434393844874	0.00554212675098871	0.066048808259679	NA	NA	NA	NA	0.3395585738539898	0.3395585738539898	0.020604837319727086	0.01919570016316345	Lys	Glu	TRUE	1	4	0	0	1	0	0	2	0	1	0	0	0	0	0	0	0	0	0	0	0	0	0	0	0	0	0	0	0	0	0	0	0	0	0	0	0	0	0	0	0	0	0	0	0	0	0	0	0	0	0	0	0	0	0	0	0	0	0	0	0	0	0	0	0	0	0	26.62	TRUE	FALSE	FALSE	642	0.031
PIK3CAp.Glu365Lys	PIK3CA	0.03141944675019571	0.02079434393844874	0.00554212675098871	0.066048808259679	NA	NA	NA	NA	0.3395585738539898	0.3395585738539898	0.020604837319727086	0.01919570016316345	Lys	Glu	TRUE	1	4	0	0	1	0	0	2	0	1	0	0	0	0	0	0	0	0	0	0	0	0	0	0	0	0	0	0	0	0	0	0	0	0	0	0	0	0	0	0	0	0	0	0	0	0	0	0	0	0	0	0	0	0	0	0	0	0	0	0	0	0	0	0	0	0	0	26.85	FALSE	FALSE	TRUE	642	0.031
CAPZA2p.Lys91Asn	CAPZA2	0.03140558759393692	0.02599292992306092	0.00554212675098871	0.063395550526361	NA	NA	0.0341218580764375	0.056980056980056974	0.1697792869269949	0.1697792869269949	0.028593733072331238	0.028793550244745177	Asn	Lys	FALSE	NA	5	0	0	1	0	0	1	0	2	0	0	0	0	0	0	0	0	0	0	0	0	0	0	0	0	0	0	0	0	0	0	0	0	0	0	0	0	0	0	0	1	0	0	0	0	0	0	0	0	0	0	0	0	0	0	0	0	0	0	0	0	0	0	0	0	0	40.41	FALSE	FALSE	FALSE	641	0.031
KCNA10p.Arg200His	KCNA10	0.0314035713540734	0.0363901018922853	0.00735779588936163	0.063020540750483	0.134956638958021	0.11627906976744186	0.05253690155982787	0.056980056980056974	NA	NA	0.024303815272927434	0.0383914003263269	His	Arg	TRUE	NA	7	2	0	0	0	1	0	0	0	0	0	1	0	0	0	1	1	0	0	0	0	0	0	0	0	0	0	0	0	0	0	0	0	0	0	0	1	0	0	0	0	0	0	0	0	0	0	0	0	0	0	0	0	0	0	0	0	0	0	0	0	0	0	0	0	0	65.94	FALSE	FALSE	FALSE	641	0.031
NLGN4Xp.Glu727Lys	NLGN4X	0.03139370574293057	0.02599292992306092	0.00718551981157313	0.062702486943712	0.269913277916042	0.23255813953488372	NA	NA	NA	NA	0.020604837319727086	0.01919570016316345	Lys	Glu	TRUE	NA	5	0	0	1	0	0	0	0	1	0	0	2	0	0	0	0	0	0	0	0	0	0	0	0	0	0	0	0	0	0	0	0	0	0	0	0	1	0	0	0	0	0	0	0	0	0	0	0	0	0	0	0	0	0	0	0	0	0	0	0	0	0	0	0	0	0	39.96	FALSE	FALSE	FALSE	641	0.031
ITIH6p.Ser636Ter	ITIH6	0.03139258249572402	0.01559575795383655	0	0.07159893341250301	NA	NA	0.0965712051909014	0.056980056980056974	NA	NA	0.015431373570846509	0.009597850081581726	Ter	Ser	FALSE	NA	3	0	1	0	0	0	0	1	0	0	1	0	0	0	0	0	0	0	0	0	0	0	0	0	0	0	0	0	0	0	0	0	0	0	0	0	0	0	0	0	0	0	0	0	0	0	0	0	0	0	0	0	0	0	0	0	0	0	0	0	0	0	0	0	0	0	20.41	FALSE	FALSE	FALSE	641	0.031
OR5D16p.Leu213Ile	OR5D16	0.03139258249572402	0.01559575795383655	0	0.07129455318818399	NA	NA	0.0965712051909014	0.056980056980056974	NA	NA	0.015431373570846509	0.009597850081581726	Ile	Leu	FALSE	NA	3	0	1	0	0	0	0	1	0	0	1	0	0	0	0	0	0	0	0	0	0	0	0	0	0	0	0	0	0	0	0	0	0	0	0	0	0	0	0	0	0	0	0	0	0	0	0	0	0	0	0	0	0	0	0	0	0	0	0	0	0	0	0	0	0	0	19.89	FALSE	FALSE	FALSE	641	0.031
PRR23Bp.Gly121Val	PRR23B	0.03139258249572402	0.01559575795383655	0	0.072767372156235	NA	NA	0.0965712051909014	0.056980056980056974	NA	NA	0.015431373570846509	0.009597850081581726	Val	Gly	FALSE	NA	3	0	1	0	0	0	0	1	0	0	1	0	0	0	0	0	0	0	0	0	0	0	0	0	0	0	0	0	0	0	0	0	0	0	0	0	0	0	0	0	0	0	0	0	0	0	0	0	0	0	0	0	0	0	0	0	0	0	0	0	0	0	0	0	0	0	19.32	FALSE	FALSE	FALSE	641	0.031
ROPN1Lp.Gly139Val	ROPN1L	0.03139258249572402	0.01559575795383655	0	0.073490352656916	NA	NA	0.0965712051909014	0.056980056980056974	NA	NA	0.015431373570846509	0.009597850081581726	Val	Gly	FALSE	NA	3	0	1	0	0	0	0	1	0	0	1	0	0	0	0	0	0	0	0	0	0	0	0	0	0	0	0	0	0	0	0	0	0	0	0	0	0	0	0	0	0	0	0	0	0	0	0	0	0	0	0	0	0	0	0	0	0	0	0	0	0	0	0	0	0	0	19.85	FALSE	FALSE	FALSE	641	0.031
ZNF479p.Pro296His	ZNF479	0.03139258249572402	0.01559575795383655	0	0.072767372156235	NA	NA	0.0965712051909014	0.056980056980056974	NA	NA	0.015431373570846509	0.009597850081581726	His	Pro	TRUE	2	3	0	1	0	0	0	0	1	0	0	1	0	0	0	0	0	0	0	0	0	0	0	0	0	0	0	0	0	0	0	0	0	0	0	0	0	0	0	0	0	0	0	0	0	0	0	0	0	0	0	0	0	0	0	0	0	0	0	0	0	0	0	0	0	0	0	19.68	FALSE	FALSE	FALSE	641	0.031
TSPYL5p.Ser193Leu	TSPYL5	0.03139197711308027	0.02599292992306092	0.00462929803084247	0.06278395422616001	NA	NA	0.1576107046794836	0.17094017094017094	NA	NA	0.02523188313424587	0.01919570016316345	Leu	Ser	FALSE	NA	5	0	0	2	0	0	0	0	0	0	0	0	0	0	0	3	0	0	0	0	0	0	0	0	0	0	0	0	0	0	0	0	0	0	0	0	0	0	0	0	0	0	0	0	0	0	0	0	0	0	0	0	0	0	0	0	0	0	0	0	0	0	0	0	0	0	36.13	FALSE	FALSE	FALSE	641	0.031
MARCH7p.Asp498Asn	MARCH7	0.03139131073704528	0.02599292992306092	0.00554212675098871	0.063189562018863	NA	NA	NA	NA	NA	NA	0.04525012152981138	0.04798925040790863	Asn	Asp	FALSE	NA	5	0	0	2	0	0	0	0	1	0	0	0	0	0	0	0	0	0	0	0	0	0	0	0	0	0	0	0	0	0	0	0	0	0	0	0	0	0	0	0	0	0	0	0	0	0	0	0	2	0	0	0	0	0	0	0	0	0	0	0	0	0	0	0	0	0	39.33	FALSE	FALSE	FALSE	641	0.031
EPRSp.Pro846Leu	EPRS	0.03138981601661995	0.02079434393844874	0.00718551981157313	0.065427368803567	0.269913277916042	0.23255813953488372	0.1931424103818028	0.11396011396011395	NA	NA	NA	NA	Leu	Pro	FALSE	NA	4	0	0	0	0	0	0	0	0	0	2	2	0	0	0	0	0	0	0	0	0	0	0	0	0	0	0	0	0	0	0	0	0	0	0	0	0	0	0	0	0	0	0	0	0	0	0	0	0	0	0	0	0	0	0	0	0	0	0	0	0	0	0	0	0	0	23.43	FALSE	FALSE	FALSE	641	0.031
GM2Ap.Arg169Ser	GM2A	0.03138981601661995	0.02079434393844874	0.00718551981157313	0.065427368803567	0.269913277916042	0.23255813953488372	0.1931424103818028	0.11396011396011395	NA	NA	NA	NA	Ser	Arg	TRUE	NA	4	0	0	0	0	0	0	0	0	0	2	2	0	0	0	0	0	0	0	0	0	0	0	0	0	0	0	0	0	0	0	0	0	0	0	0	0	0	0	0	0	0	0	0	0	0	0	0	0	0	0	0	0	0	0	0	0	0	0	0	0	0	0	0	0	0	23.7	FALSE	FALSE	FALSE	641	0.031
TRIM60p.Arg318Ter	TRIM60	0.03136619570246727	0.02079434393844874	0.00554212675098871	0.06613170843003299	NA	NA	0.0965712051909014	0.056980056980056974	0.1697792869269949	0.1697792869269949	0.020604837319727086	0.01919570016316345	Ter	Arg	FALSE	NA	4	0	0	1	0	0	1	0	1	0	1	0	0	0	0	0	0	0	0	0	0	0	0	0	0	0	0	0	0	0	0	0	0	0	0	0	0	0	0	0	0	0	0	0	0	0	0	0	0	0	0	0	0	0	0	0	0	0	0	0	0	0	0	0	0	0	26.55	FALSE	FALSE	FALSE	640	0.031
C17ORF59p.Glu141Gln	C17ORF59	0.0313646992927982	0.02599292992306092	0.00510857476196893	0.066372865333903	NA	NA	NA	NA	NA	NA	0.045211761516865394	0.04798925040790863	Gln	Glu	FALSE	NA	5	0	0	3	0	0	0	0	0	0	0	0	0	0	0	0	2	0	0	0	0	0	0	0	0	0	0	0	0	0	0	0	0	0	0	0	0	0	0	0	0	0	0	0	0	0	0	0	0	0	0	0	0	0	0	0	0	0	0	0	0	0	0	0	0	0	39.41	FALSE	FALSE	FALSE	640	0.031
CABS1p.Glu241Lys	CABS1	0.0313646992927982	0.02599292992306092	0.00510857476196893	0.06528368596658	NA	NA	NA	NA	NA	NA	0.045211761516865394	0.04798925040790863	Lys	Glu	TRUE	NA	5	0	0	3	0	0	0	0	0	0	0	0	0	0	0	0	2	0	0	0	0	0	0	0	0	0	0	0	0	0	0	0	0	0	0	0	0	0	0	0	0	0	0	0	0	0	0	0	0	0	0	0	0	0	0	0	0	0	0	0	0	0	0	0	0	0	38.61	FALSE	FALSE	FALSE	640	0.031
CPED1p.Arg302Cys	CPED1	0.0313646992927982	0.02599292992306092	0.00510857476196893	0.066372865333903	NA	NA	NA	NA	NA	NA	0.045211761516865394	0.04798925040790863	Cys	Arg	TRUE	NA	5	0	0	3	0	0	0	0	0	0	0	0	0	0	0	0	2	0	0	0	0	0	0	0	0	0	0	0	0	0	0	0	0	0	0	0	0	0	0	0	0	0	0	0	0	0	0	0	0	0	0	0	0	0	0	0	0	0	0	0	0	0	0	0	0	0	38.66	FALSE	FALSE	FALSE	640	0.031
DHX36p.Ala490Val	DHX36	0.0313646992927982	0.02599292992306092	0.00510857476196893	0.066372865333903	NA	NA	NA	NA	NA	NA	0.045211761516865394	0.04798925040790863	Val	Ala	FALSE	NA	5	0	0	3	0	0	0	0	0	0	0	0	0	0	0	0	2	0	0	0	0	0	0	0	0	0	0	0	0	0	0	0	0	0	0	0	0	0	0	0	0	0	0	0	0	0	0	0	0	0	0	0	0	0	0	0	0	0	0	0	0	0	0	0	0	0	39.27	FALSE	FALSE	FALSE	640	0.031
FAT2p.Arg2728Trp	FAT2	0.0313646992927982	0.02599292992306092	0.00510857476196893	0.066372865333903	NA	NA	NA	NA	NA	NA	0.045211761516865394	0.04798925040790863	Trp	Arg	FALSE	NA	5	0	0	3	0	0	0	0	0	0	0	0	0	0	0	0	2	0	0	0	0	0	0	0	0	0	0	0	0	0	0	0	0	0	0	0	0	0	0	0	0	0	0	0	0	0	0	0	0	0	0	0	0	0	0	0	0	0	0	0	0	0	0	0	0	0	38.38	FALSE	FALSE	FALSE	640	0.031
LRP12p.Arg300Cys	LRP12	0.0313646992927982	0.02599292992306092	0.00510857476196893	0.06528368596658	NA	NA	NA	NA	NA	NA	0.045211761516865394	0.04798925040790863	Cys	Arg	TRUE	NA	5	0	0	3	0	0	0	0	0	0	0	0	0	0	0	0	2	0	0	0	0	0	0	0	0	0	0	0	0	0	0	0	0	0	0	0	0	0	0	0	0	0	0	0	0	0	0	0	0	0	0	0	0	0	0	0	0	0	0	0	0	0	0	0	0	0	39.01	FALSE	FALSE	FALSE	640	0.031
LUMp.Arg315His	LUM	0.0313646992927982	0.02599292992306092	0.00510857476196893	0.066372865333903	NA	NA	NA	NA	NA	NA	0.045211761516865394	0.04798925040790863	His	Arg	TRUE	NA	5	0	0	3	0	0	0	0	0	0	0	0	0	0	0	0	2	0	0	0	0	0	0	0	0	0	0	0	0	0	0	0	0	0	0	0	0	0	0	0	0	0	0	0	0	0	0	0	0	0	0	0	0	0	0	0	0	0	0	0	0	0	0	0	0	0	39.06	FALSE	FALSE	FALSE	640	0.031
MEFVp.Val704Ile	MEFV	0.0313646992927982	0.02599292992306092	0.00510857476196893	0.066372865333903	NA	NA	NA	NA	NA	NA	0.045211761516865394	0.04798925040790863	Ile	Val	FALSE	NA	5	0	0	3	0	0	0	0	0	0	0	0	0	0	0	0	2	0	0	0	0	0	0	0	0	0	0	0	0	0	0	0	0	0	0	0	0	0	0	0	0	0	0	0	0	0	0	0	0	0	0	0	0	0	0	0	0	0	0	0	0	0	0	0	0	0	38.74	FALSE	FALSE	FALSE	640	0.031
MORN5p.Ala56Thr	MORN5	0.0313646992927982	0.02599292992306092	0.00510857476196893	0.06528368596658	NA	NA	NA	NA	NA	NA	0.045211761516865394	0.04798925040790863	Thr	Ala	TRUE	NA	5	0	0	3	0	0	0	0	0	0	0	0	0	0	0	0	2	0	0	0	0	0	0	0	0	0	0	0	0	0	0	0	0	0	0	0	0	0	0	0	0	0	0	0	0	0	0	0	0	0	0	0	0	0	0	0	0	0	0	0	0	0	0	0	0	0	39.28	FALSE	FALSE	FALSE	640	0.031
OTOP2p.Ala459Thr	OTOP2	0.0313646992927982	0.02599292992306092	0.00510857476196893	0.063818577952919	NA	NA	NA	NA	NA	NA	0.045211761516865394	0.04798925040790863	Thr	Ala	TRUE	NA	5	0	0	3	0	0	0	0	0	0	0	0	0	0	0	0	2	0	0	0	0	0	0	0	0	0	0	0	0	0	0	0	0	0	0	0	0	0	0	0	0	0	0	0	0	0	0	0	0	0	0	0	0	0	0	0	0	0	0	0	0	0	0	0	0	0	39.56	FALSE	FALSE	FALSE	640	0.031
PCDHA4p.Arg635His	PCDHA4	0.0313646992927982	0.02599292992306092	0.00510857476196893	0.066372865333903	NA	NA	NA	NA	NA	NA	0.045211761516865394	0.04798925040790863	His	Arg	TRUE	NA	5	0	0	3	0	0	0	0	0	0	0	0	0	0	0	0	2	0	0	0	0	0	0	0	0	0	0	0	0	0	0	0	0	0	0	0	0	0	0	0	0	0	0	0	0	0	0	0	0	0	0	0	0	0	0	0	0	0	0	0	0	0	0	0	0	0	38.96	FALSE	FALSE	FALSE	640	0.031
USH2Ap.Ser1155Arg	USH2A	0.0313646992927982	0.02599292992306092	0.00510857476196893	0.06528368596658	NA	NA	NA	NA	NA	NA	0.045211761516865394	0.04798925040790863	Arg	Ser	TRUE	NA	5	0	0	3	0	0	0	0	0	0	0	0	0	0	0	0	2	0	0	0	0	0	0	0	0	0	0	0	0	0	0	0	0	0	0	0	0	0	0	0	0	0	0	0	0	0	0	0	0	0	0	0	0	0	0	0	0	0	0	0	0	0	0	0	0	0	39.35	FALSE	FALSE	FALSE	640	0.031
MYH7p.Arg1359His	MYH7	0.03136334717601071	0.02079434393844874	0.00360824731341763	0.068445127935884	NA	NA	NA	NA	NA	NA	0.04520981246002387	0.0383914003263269	His	Arg	TRUE	NA	4	0	0	2	0	1	0	0	0	0	0	0	0	0	0	0	0	0	0	0	0	0	0	1	0	0	0	0	0	0	0	0	0	0	0	0	0	0	0	0	0	0	0	0	0	0	0	0	0	0	0	0	0	0	0	0	0	0	0	0	0	0	0	0	0	0	27.29	FALSE	FALSE	FALSE	640	0.031
MYO3Ap.Glu1210Asp	MYO3A	0.03135858014805729	0.02079434393844874	0.00255428738098446	0.068313773199613	NA	NA	NA	NA	NA	NA	0.04520294085800525	0.0383914003263269	Asp	Glu	FALSE	NA	4	0	1	0	0	1	0	0	0	0	0	0	0	0	0	0	1	0	0	0	0	0	0	0	0	0	0	0	0	0	0	0	1	0	0	0	0	0	0	0	0	0	0	0	0	0	0	0	0	0	0	0	0	0	0	0	0	0	0	0	0	0	0	0	0	0	28.36	FALSE	FALSE	FALSE	640	0.031
AASDHp.Arg813Ter	AASDH	0.03135104987795149	0.03119151590767311	0.0075391498134122	0.060446759126083	0.134956638958021	0.11627906976744186	NA	NA	NA	NA	0.03195558301041661	0.0383914003263269	Ter	Arg	FALSE	NA	6	0	0	0	0	0	0	0	4	0	0	1	0	0	0	0	0	0	0	0	0	0	0	0	0	0	0	0	0	1	0	0	0	0	0	0	0	0	0	0	0	0	0	0	0	0	0	0	0	0	0	0	0	0	0	0	0	0	0	0	0	0	0	0	0	0	51.69	FALSE	FALSE	FALSE	640	0.031
PRKCBp.Arg161His	PRKCB	0.03135076086685252	0.02599292992306092	0.00554212675098871	0.064647987480434	NA	NA	NA	NA	NA	NA	0.04519166947696113	0.04798925040790863	His	Arg	TRUE	2	5	0	0	1	0	1	0	0	1	0	0	0	0	0	0	0	1	0	0	0	0	0	0	0	0	0	0	0	1	0	0	0	0	0	0	0	0	0	0	0	0	0	0	0	0	0	0	0	0	0	0	0	0	0	0	0	0	0	0	0	0	0	0	0	0	0	40.66	FALSE	FALSE	FALSE	640	0.031
KCNU1p.Ala347Thr	KCNU1	0.03133930695198483	0.02079434393844874	1.320856024362547e-4	0.072797545143573	NA	NA	NA	NA	NA	NA	0.04498475933368161	0.028793550244745177	Thr	Ala	TRUE	NA	4	0	1	0	0	2	0	0	0	0	0	0	0	0	0	0	0	0	0	0	0	0	0	0	1	0	0	0	0	0	0	0	0	0	0	0	0	0	0	0	0	0	0	0	0	0	0	0	0	0	0	0	0	0	0	0	0	0	0	0	0	0	0	0	0	0	28.52	FALSE	FALSE	FALSE	640	0.031
OR2W3p.Glu173Lys	OR2W3	0.03133253648984552	0.02079434393844874	0.00462929803084247	0.067794634272563	0.134956638958021	0.11627906976744186	0.05253690155982787	0.056980056980056974	NA	NA	0.028134509838692996	0.01919570016316345	Lys	Glu	TRUE	NA	4	0	0	0	0	0	0	0	0	2	0	1	0	0	0	1	0	0	0	0	0	0	0	0	0	0	0	0	0	0	0	0	0	0	0	0	0	0	0	0	0	0	0	0	0	0	0	0	0	0	0	0	0	0	0	0	0	0	0	0	0	0	0	0	0	0	27.65	FALSE	FALSE	FALSE	640	0.031
ACVR2Ap.Arg400Cys	ACVR2A	0.03133136851681005	0.02079434393844874	0.00406842617254224	0.067346352371354	NA	NA	NA	NA	NA	NA	0.045163715684157724	0.0383914003263269	Cys	Arg	TRUE	1	4	0	0	2	0	0	0	0	0	1	0	0	0	1	0	0	0	0	0	0	0	0	0	0	0	0	0	0	0	0	0	0	0	0	0	0	0	0	0	0	0	0	0	0	0	0	0	0	0	0	0	0	0	0	0	0	0	0	0	0	0	0	0	0	0	0	27.65	FALSE	FALSE	FALSE	640	0.031
FAM47Ap.Arg73Cys	FAM47A	0.03133136851681005	0.02079434393844874	0.00406842617254224	0.0677379810196	NA	NA	NA	NA	NA	NA	0.045163715684157724	0.0383914003263269	Cys	Arg	TRUE	NA	4	0	0	2	0	0	0	0	0	1	0	0	0	1	0	0	0	0	0	0	0	0	0	0	0	0	0	0	0	0	0	0	0	0	0	0	0	0	0	0	0	0	0	0	0	0	0	0	0	0	0	0	0	0	0	0	0	0	0	0	0	0	0	0	0	0	26.47	FALSE	FALSE	FALSE	640	0.031
FOXP3p.Arg114Gln	FOXP3	0.03133136851681005	0.02079434393844874	0.00406842617254224	0.067346352371354	NA	NA	NA	NA	NA	NA	0.045163715684157724	0.0383914003263269	Gln	Arg	FALSE	NA	4	0	0	2	0	0	0	0	0	1	0	0	0	1	0	0	0	0	0	0	0	0	0	0	0	0	0	0	0	0	0	0	0	0	0	0	0	0	0	0	0	0	0	0	0	0	0	0	0	0	0	0	0	0	0	0	0	0	0	0	0	0	0	0	0	0	26.78	FALSE	FALSE	FALSE	640	0.031
NCF2p.Arg77Ter	NCF2	0.03133136851681005	0.02079434393844874	0.00406842617254224	0.067346352371354	NA	NA	NA	NA	NA	NA	0.045163715684157724	0.0383914003263269	Ter	Arg	FALSE	NA	4	0	0	2	0	0	0	0	0	1	0	0	0	1	0	0	0	0	0	0	0	0	0	0	0	0	0	0	0	0	0	0	0	0	0	0	0	0	0	0	0	0	0	0	0	0	0	0	0	0	0	0	0	0	0	0	0	0	0	0	0	0	0	0	0	0	27.08	FALSE	FALSE	FALSE	640	0.031
SPOCK1p.Val420Met	SPOCK1	0.03133136851681005	0.02079434393844874	0.00406842617254224	0.067346352371354	NA	NA	NA	NA	NA	NA	0.045163715684157724	0.0383914003263269	Met	Val	FALSE	NA	4	0	0	2	0	0	0	0	0	1	0	0	0	1	0	0	0	0	0	0	0	0	0	0	0	0	0	0	0	0	0	0	0	0	0	0	0	0	0	0	0	0	0	0	0	0	0	0	0	0	0	0	0	0	0	0	0	0	0	0	0	0	0	0	0	0	27.06	FALSE	FALSE	FALSE	640	0.031
UGP2p.Arg59Trp	UGP2	0.03131888106836122	0.03119151590767311	0.00915037406440635	0.059029514823304	NA	NA	NA	NA	NA	NA	0.04514571520738122	0.05758710048949035	Trp	Arg	FALSE	NA	6	0	0	0	0	0	0	0	5	0	0	0	0	0	0	0	0	0	0	0	0	0	0	1	0	0	0	0	0	0	0	0	0	0	0	0	0	0	0	0	0	0	0	0	0	0	0	0	0	0	0	0	0	0	0	0	0	0	0	0	0	0	0	0	0	0	48.35	FALSE	FALSE	FALSE	640	0.031
ANK2p.Arg1011His	ANK2	0.03131620505701608	0.02079434393844874	0.00255428738098446	0.068830164243324	NA	NA	NA	NA	NA	NA	0.04514185777563528	0.0383914003263269	His	Arg	TRUE	NA	4	0	0	1	0	1	0	0	0	1	0	0	0	0	0	0	1	0	0	0	0	0	0	0	0	0	0	0	0	0	0	0	0	0	0	0	0	0	0	0	0	0	0	0	0	0	0	0	0	0	0	0	0	0	0	0	0	0	0	0	0	0	0	0	0	0	28.94	FALSE	FALSE	FALSE	639	0.031
ITGA9p.Arg88His	ITGA9	0.03131620505701608	0.02079434393844874	0.00255428738098446	0.068267009712428	NA	NA	NA	NA	NA	NA	0.04514185777563528	0.0383914003263269	His	Arg	TRUE	NA	4	0	0	1	0	1	0	0	0	1	0	0	0	0	0	0	1	0	0	0	0	0	0	0	0	0	0	0	0	0	0	0	0	0	0	0	0	0	0	0	0	0	0	0	0	0	0	0	0	0	0	0	0	0	0	0	0	0	0	0	0	0	0	0	0	0	29.67	FALSE	FALSE	FALSE	639	0.031
RBP4p.Ser156Phe	RBP4	0.03131543778202285	0.02079434393844874	0.00718552417665517	0.06520421663944699	0.40486991687406293	0.3488372093023256	NA	NA	NA	NA	0.014067254919346498	0.009597850081581726	Phe	Ser	FALSE	NA	4	0	0	0	0	0	0	0	0	1	0	3	0	0	0	0	0	0	0	0	0	0	0	0	0	0	0	0	0	0	0	0	0	0	0	0	0	0	0	0	0	0	0	0	0	0	0	0	0	0	0	0	0	0	0	0	0	0	0	0	0	0	0	0	0	0	23.47	FALSE	FALSE	FALSE	639	0.031
ZNF611p.Ser197Phe	ZNF611	0.03131543778202285	0.02079434393844874	0.00718552417665517	0.06520421663944699	0.40486991687406293	0.3488372093023256	NA	NA	NA	NA	0.014067254919346498	0.009597850081581726	Phe	Ser	FALSE	NA	4	0	0	0	0	0	0	0	0	1	0	3	0	0	0	0	0	0	0	0	0	0	0	0	0	0	0	0	0	0	0	0	0	0	0	0	0	0	0	0	0	0	0	0	0	0	0	0	0	0	0	0	0	0	0	0	0	0	0	0	0	0	0	0	0	0	23.49	FALSE	FALSE	FALSE	639	0.031
ABI2p.Arg135Cys	ABI2	0.03131541875843435	0.02079434393844874	0.00718551981157313	0.06520417702900999	0.40486991687406293	0.3488372093023256	NA	NA	NA	NA	0.014067254919346498	0.009597850081581726	Cys	Arg	TRUE	NA	4	0	0	0	0	0	0	0	0	1	0	3	0	0	0	0	0	0	0	0	0	0	0	0	0	0	0	0	0	0	0	0	0	0	0	0	0	0	0	0	0	0	0	0	0	0	0	0	0	0	0	0	0	0	0	0	0	0	0	0	0	0	0	0	0	0	23.41	FALSE	FALSE	FALSE	639	0.031
BEND4p.Ser268Leu	BEND4	0.03131541875843435	0.02079434393844874	0.00718551981157313	0.06520417702900999	0.40486991687406293	0.3488372093023256	NA	NA	NA	NA	0.014067254919346498	0.009597850081581726	Leu	Ser	FALSE	NA	4	0	0	0	0	0	0	0	0	1	0	3	0	0	0	0	0	0	0	0	0	0	0	0	0	0	0	0	0	0	0	0	0	0	0	0	0	0	0	0	0	0	0	0	0	0	0	0	0	0	0	0	0	0	0	0	0	0	0	0	0	0	0	0	0	0	24.65	FALSE	FALSE	FALSE	639	0.031
C12ORF36p.Glu28Lys	C12ORF36	0.03131541875843435	0.02079434393844874	0.00718551981157313	0.06520417702900999	0.40486991687406293	0.3488372093023256	NA	NA	NA	NA	0.014067254919346498	0.009597850081581726	Lys	Glu	TRUE	NA	4	0	0	0	0	0	0	0	0	1	0	3	0	0	0	0	0	0	0	0	0	0	0	0	0	0	0	0	0	0	0	0	0	0	0	0	0	0	0	0	0	0	0	0	0	0	0	0	0	0	0	0	0	0	0	0	0	0	0	0	0	0	0	0	0	0	24.31	FALSE	FALSE	FALSE	639	0.031
CDH7p.Asp234Asn	CDH7	0.03131541875843435	0.02079434393844874	0.00718551981157313	0.06520417702900999	0.40486991687406293	0.3488372093023256	NA	NA	NA	NA	0.014067254919346498	0.009597850081581726	Asn	Asp	FALSE	NA	4	0	0	0	0	0	0	0	0	1	0	3	0	0	0	0	0	0	0	0	0	0	0	0	0	0	0	0	0	0	0	0	0	0	0	0	0	0	0	0	0	0	0	0	0	0	0	0	0	0	0	0	0	0	0	0	0	0	0	0	0	0	0	0	0	0	23.96	FALSE	FALSE	FALSE	639	0.031
CNTNAP2p.Met205Ile	CNTNAP2	0.03131541875843435	0.02079434393844874	0.00718551981157313	0.06520417702900999	0.40486991687406293	0.3488372093023256	NA	NA	NA	NA	0.014067254919346498	0.009597850081581726	Ile	Met	FALSE	2	4	0	0	0	0	0	0	0	0	1	0	3	0	0	0	0	0	0	0	0	0	0	0	0	0	0	0	0	0	0	0	0	0	0	0	0	0	0	0	0	0	0	0	0	0	0	0	0	0	0	0	0	0	0	0	0	0	0	0	0	0	0	0	0	0	0	24.13	FALSE	FALSE	FALSE	639	0.031
GRID2p.Asp267Asn	GRID2	0.03131541875843435	0.02079434393844874	0.00718551981157313	0.06520417702900999	0.40486991687406293	0.3488372093023256	NA	NA	NA	NA	0.014067254919346498	0.009597850081581726	Asn	Asp	FALSE	NA	4	0	0	0	0	0	0	0	0	1	0	3	0	0	0	0	0	0	0	0	0	0	0	0	0	0	0	0	0	0	0	0	0	0	0	0	0	0	0	0	0	0	0	0	0	0	0	0	0	0	0	0	0	0	0	0	0	0	0	0	0	0	0	0	0	0	22.84	FALSE	FALSE	FALSE	639	0.031
LGSNp.Ala353Val	LGSN	0.03131541875843435	0.02079434393844874	0.00718551981157313	0.06520417702900999	0.40486991687406293	0.3488372093023256	NA	NA	NA	NA	0.014067254919346498	0.009597850081581726	Val	Ala	FALSE	NA	4	0	0	0	0	0	0	0	0	1	0	3	0	0	0	0	0	0	0	0	0	0	0	0	0	0	0	0	0	0	0	0	0	0	0	0	0	0	0	0	0	0	0	0	0	0	0	0	0	0	0	0	0	0	0	0	0	0	0	0	0	0	0	0	0	0	23.84	FALSE	FALSE	FALSE	639	0.031
MAGEA10p.Asp77Asn	MAGEA10	0.03131541875843435	0.02079434393844874	0.00718551981157313	0.0672430178163	0.40486991687406293	0.3488372093023256	NA	NA	NA	NA	0.014067254919346498	0.009597850081581726	Asn	Asp	FALSE	NA	4	0	0	0	0	0	0	0	0	1	0	3	0	0	0	0	0	0	0	0	0	0	0	0	0	0	0	0	0	0	0	0	0	0	0	0	0	0	0	0	0	0	0	0	0	0	0	0	0	0	0	0	0	0	0	0	0	0	0	0	0	0	0	0	0	0	23.39	FALSE	FALSE	FALSE	639	0.031
MEMO1p.Ser269Leu	MEMO1	0.03131541875843435	0.02079434393844874	0.00718551981157313	0.06520417702900999	0.40486991687406293	0.3488372093023256	NA	NA	NA	NA	0.014067254919346498	0.009597850081581726	Leu	Ser	FALSE	NA	4	0	0	0	0	0	0	0	0	1	0	3	0	0	0	0	0	0	0	0	0	0	0	0	0	0	0	0	0	0	0	0	0	0	0	0	0	0	0	0	0	0	0	0	0	0	0	0	0	0	0	0	0	0	0	0	0	0	0	0	0	0	0	0	0	0	24.1	FALSE	FALSE	FALSE	639	0.031
MKXp.Ser196Leu	MKX	0.03131541875843435	0.02079434393844874	0.00718551981157313	0.06520417702900999	0.40486991687406293	0.3488372093023256	NA	NA	NA	NA	0.014067254919346498	0.009597850081581726	Leu	Ser	FALSE	NA	4	0	0	0	0	0	0	0	0	1	0	3	0	0	0	0	0	0	0	0	0	0	0	0	0	0	0	0	0	0	0	0	0	0	0	0	0	0	0	0	0	0	0	0	0	0	0	0	0	0	0	0	0	0	0	0	0	0	0	0	0	0	0	0	0	0	23.62	FALSE	FALSE	FALSE	639	0.031
NMIp.Ser89Leu	NMI	0.03131541875843435	0.02079434393844874	0.00718551981157313	0.06520417702900999	0.40486991687406293	0.3488372093023256	NA	NA	NA	NA	0.014067254919346498	0.009597850081581726	Leu	Ser	FALSE	NA	4	0	0	0	0	0	0	0	0	1	0	3	0	0	0	0	0	0	0	0	0	0	0	0	0	0	0	0	0	0	0	0	0	0	0	0	0	0	0	0	0	0	0	0	0	0	0	0	0	0	0	0	0	0	0	0	0	0	0	0	0	0	0	0	0	0	24.23	FALSE	FALSE	FALSE	639	0.031
OR10Z1p.Glu173Lys	OR10Z1	0.03131541875843435	0.02079434393844874	0.00718551981157313	0.0672430178163	0.40486991687406293	0.3488372093023256	NA	NA	NA	NA	0.014067254919346498	0.009597850081581726	Lys	Glu	TRUE	NA	4	0	0	0	0	0	0	0	0	1	0	3	0	0	0	0	0	0	0	0	0	0	0	0	0	0	0	0	0	0	0	0	0	0	0	0	0	0	0	0	0	0	0	0	0	0	0	0	0	0	0	0	0	0	0	0	0	0	0	0	0	0	0	0	0	0	23.33	FALSE	FALSE	FALSE	639	0.031
OR13C9p.Asp271Asn	OR13C9	0.03131541875843435	0.02079434393844874	0.00718551981157313	0.06520417702900999	0.40486991687406293	0.3488372093023256	NA	NA	NA	NA	0.014067254919346498	0.009597850081581726	Asn	Asp	FALSE	NA	4	0	0	0	0	0	0	0	0	1	0	3	0	0	0	0	0	0	0	0	0	0	0	0	0	0	0	0	0	0	0	0	0	0	0	0	0	0	0	0	0	0	0	0	0	0	0	0	0	0	0	0	0	0	0	0	0	0	0	0	0	0	0	0	0	0	24.75	FALSE	FALSE	FALSE	639	0.031
OR2T11p.Arg51Cys	OR2T11	0.03131541875843435	0.02079434393844874	0.00718551981157313	0.0672430178163	0.40486991687406293	0.3488372093023256	NA	NA	NA	NA	0.014067254919346498	0.009597850081581726	Cys	Arg	TRUE	NA	4	0	0	0	0	0	0	0	0	1	0	3	0	0	0	0	0	0	0	0	0	0	0	0	0	0	0	0	0	0	0	0	0	0	0	0	0	0	0	0	0	0	0	0	0	0	0	0	0	0	0	0	0	0	0	0	0	0	0	0	0	0	0	0	0	0	24.07	FALSE	FALSE	FALSE	639	0.031
OR5H15p.Ser300Leu	OR5H15	0.03131541875843435	0.02079434393844874	0.00718551981157313	0.0672430178163	0.40486991687406293	0.3488372093023256	NA	NA	NA	NA	0.014067254919346498	0.009597850081581726	Leu	Ser	FALSE	NA	4	0	0	0	0	0	0	0	0	1	0	3	0	0	0	0	0	0	0	0	0	0	0	0	0	0	0	0	0	0	0	0	0	0	0	0	0	0	0	0	0	0	0	0	0	0	0	0	0	0	0	0	0	0	0	0	0	0	0	0	0	0	0	0	0	0	22.84	FALSE	FALSE	FALSE	639	0.031
PFASp.Arg118Cys	PFAS	0.03131541875843435	0.02079434393844874	0.00718551981157313	0.06520417702900999	0.40486991687406293	0.3488372093023256	NA	NA	NA	NA	0.014067254919346498	0.009597850081581726	Cys	Arg	TRUE	NA	4	0	0	0	0	0	0	0	0	1	0	3	0	0	0	0	0	0	0	0	0	0	0	0	0	0	0	0	0	0	0	0	0	0	0	0	0	0	0	0	0	0	0	0	0	0	0	0	0	0	0	0	0	0	0	0	0	0	0	0	0	0	0	0	0	0	22.82	FALSE	FALSE	FALSE	639	0.031
PPP1R3Ap.Pro197Ser	PPP1R3A	0.03131541875843435	0.02079434393844874	0.00718551981157313	0.06520417702900999	0.40486991687406293	0.3488372093023256	NA	NA	NA	NA	0.014067254919346498	0.009597850081581726	Ser	Pro	TRUE	NA	4	0	0	0	0	0	0	0	0	1	0	3	0	0	0	0	0	0	0	0	0	0	0	0	0	0	0	0	0	0	0	0	0	0	0	0	0	0	0	0	0	0	0	0	0	0	0	0	0	0	0	0	0	0	0	0	0	0	0	0	0	0	0	0	0	0	24.07	FALSE	FALSE	FALSE	639	0.031
PTPRDp.Glu406Lys	PTPRD	0.03131541875843435	0.02079434393844874	0.00718551981157313	0.06520417702900999	0.40486991687406293	0.3488372093023256	NA	NA	NA	NA	0.014067254919346498	0.009597850081581726	Lys	Glu	TRUE	2	4	0	0	0	0	0	0	0	0	1	0	3	0	0	0	0	0	0	0	0	0	0	0	0	0	0	0	0	0	0	0	0	0	0	0	0	0	0	0	0	0	0	0	0	0	0	0	0	0	0	0	0	0	0	0	0	0	0	0	0	0	0	0	0	0	0	23.99	FALSE	FALSE	FALSE	639	0.031
SLITRK1p.Glu257Lys	SLITRK1	0.03131541875843435	0.02079434393844874	0.00718551981157313	0.0672430178163	0.40486991687406293	0.3488372093023256	NA	NA	NA	NA	0.014067254919346498	0.009597850081581726	Lys	Glu	TRUE	NA	4	0	0	0	0	0	0	0	0	1	0	3	0	0	0	0	0	0	0	0	0	0	0	0	0	0	0	0	0	0	0	0	0	0	0	0	0	0	0	0	0	0	0	0	0	0	0	0	0	0	0	0	0	0	0	0	0	0	0	0	0	0	0	0	0	0	23.63	FALSE	FALSE	FALSE	639	0.031
SULT1E1p.Glu245Lys	SULT1E1	0.03131541875843435	0.02079434393844874	0.00718551981157313	0.06520417702900999	0.40486991687406293	0.3488372093023256	NA	NA	NA	NA	0.014067254919346498	0.009597850081581726	Lys	Glu	TRUE	NA	4	0	0	0	0	0	0	0	0	1	0	3	0	0	0	0	0	0	0	0	0	0	0	0	0	0	0	0	0	0	0	0	0	0	0	0	0	0	0	0	0	0	0	0	0	0	0	0	0	0	0	0	0	0	0	0	0	0	0	0	0	0	0	0	0	0	24.03	FALSE	FALSE	FALSE	639	0.031
TRPC7p.Asp150Asn	TRPC7	0.03131541875843435	0.02079434393844874	0.00718551981157313	0.06520417702900999	0.40486991687406293	0.3488372093023256	NA	NA	NA	NA	0.014067254919346498	0.009597850081581726	Asn	Asp	FALSE	NA	4	0	0	0	0	0	0	0	0	1	0	3	0	0	0	0	0	0	0	0	0	0	0	0	0	0	0	0	0	0	0	0	0	0	0	0	0	0	0	0	0	0	0	0	0	0	0	0	0	0	0	0	0	0	0	0	0	0	0	0	0	0	0	0	0	0	24.3	FALSE	FALSE	FALSE	639	0.031
USH2Ap.Arg464Cys	USH2A	0.03131541875843435	0.02079434393844874	0.00718551981157313	0.06520417702900999	0.40486991687406293	0.3488372093023256	NA	NA	NA	NA	0.014067254919346498	0.009597850081581726	Cys	Arg	TRUE	NA	4	0	0	0	0	0	0	0	0	1	0	3	0	0	0	0	0	0	0	0	0	0	0	0	0	0	0	0	0	0	0	0	0	0	0	0	0	0	0	0	0	0	0	0	0	0	0	0	0	0	0	0	0	0	0	0	0	0	0	0	0	0	0	0	0	0	24.27	FALSE	FALSE	FALSE	639	0.031
PRAMEF12p.Arg97Gln	PRAMEF12	0.03131532211079051	0.01559575795383655	0	0.072182926617471	NA	NA	NA	NA	NA	NA	0.02804731513796944	0.01919570016316345	Gln	Arg	FALSE	NA	3	0	1	1	0	0	0	0	0	0	0	0	0	0	0	0	0	0	0	0	0	0	0	0	0	0	0	0	0	0	0	0	0	0	0	0	0	0	0	0	0	0	0	0	0	0	0	0	0	0	0	0	0	0	0	0	1	0	0	0	0	0	0	0	0	0	20.02	FALSE	FALSE	FALSE	639	0.031
WFIKKN2p.Ala390Thr	WFIKKN2	0.03131532211079051	0.01559575795383655	0	0.072182926617471	NA	NA	NA	NA	NA	NA	0.02804731513796944	0.01919570016316345	Thr	Ala	TRUE	NA	3	0	1	1	0	0	0	0	0	0	0	0	0	0	0	0	0	0	0	0	0	0	0	0	0	0	0	0	0	0	0	0	0	0	0	0	0	0	0	0	0	0	0	0	0	0	0	0	0	0	0	0	0	0	0	0	1	0	0	0	0	0	0	0	0	0	20.12	FALSE	FALSE	FALSE	639	0.031
PADI4p.Arg292Cys	PADI4	0.03131435999414823	0.03119151590767311	0.00662475716202225	0.06445557795156	0.134956638958021	0.11627906976744186	NA	NA	NA	NA	0.02523188313424587	0.01919570016316345	Cys	Arg	TRUE	NA	6	0	0	2	2	0	0	0	0	0	0	1	0	0	0	0	0	0	0	0	0	0	0	0	0	0	0	0	0	0	0	0	0	0	0	0	0	0	0	0	0	0	0	0	0	0	0	0	0	0	0	0	0	0	0	0	0	0	0	0	0	1	0	0	0	0	53.4	FALSE	FALSE	FALSE	639	0.031
DNAJC5Bp.Ala69Thr	DNAJC5B	0.03131367326871515	0.0363901018922853	0.00973980719255759	0.058411322477828	0.134956638958021	0.11627906976744186	0.0341218580764375	0.056980056980056974	NA	NA	0.0233417283207049	0.0383914003263269	Thr	Ala	TRUE	NA	7	0	0	0	0	0	0	0	2	0	0	1	0	0	0	0	2	0	0	0	0	0	0	0	0	0	0	0	0	0	0	0	0	0	0	1	0	0	0	0	1	0	0	0	0	0	0	0	0	0	0	0	0	0	0	0	0	0	0	0	0	0	0	0	0	0	67.31	FALSE	FALSE	FALSE	639	0.031
PAOXp.Arg476His	PAOX	0.03131294465473883	0.02079434393844874	0.00554212675098871	0.066078457382304	NA	NA	0.1931424103818028	0.11396011396011395	NA	NA	0.020604837319727086	0.01919570016316345	His	Arg	TRUE	NA	4	0	0	1	0	0	0	0	1	0	2	0	0	0	0	0	0	0	0	0	0	0	0	0	0	0	0	0	0	0	0	0	0	0	0	0	0	0	0	0	0	0	0	0	0	0	0	0	0	0	0	0	0	0	0	0	0	0	0	0	0	0	0	0	0	0	27.47	FALSE	FALSE	FALSE	639	0.031
INSRRp.Arg1157Cys	INSRR	0.03131096930476058	0.02599292992306092	0.00554212675098871	0.064422439163705	NA	NA	0.0341218580764375	0.056980056980056974	NA	NA	0.04080026310714178	0.0383914003263269	Cys	Arg	TRUE	NA	5	0	0	1	0	0	0	0	1	1	0	0	0	0	0	0	0	0	0	0	0	0	0	0	0	0	0	0	1	0	0	0	0	0	0	0	0	0	0	0	1	0	0	0	0	0	0	0	0	0	0	0	0	0	0	0	0	0	0	0	0	0	0	0	0	0	39.56	TRUE	FALSE	FALSE	639	0.031
FAM101Bp.Val99Met	FAM101B	0.03131057835151391	0.01559575795383655	0	0.08405617107992	NA	NA	0.24326133957017085	0.056980056980056974	NA	NA	0.01423548298987368	0.01919570016316345	Met	Val	FALSE	NA	3	1	0	0	0	0	0	0	0	0	0	0	0	0	0	0	0	0	0	0	0	0	0	0	0	0	0	0	0	0	1	0	1	0	0	0	0	0	0	0	0	0	0	0	0	0	0	0	0	0	0	0	0	0	0	0	0	0	0	0	0	0	0	0	0	0	27.11	FALSE	FALSE	FALSE	639	0.031
CLCN1p.Glu422Lys	CLCN1	0.03130777675261698	0.02079434393844874	0.00162568709854509	0.069741907916965	NA	NA	NA	NA	NA	NA	0.02523188313424587	0.01919570016316345	Lys	Glu	TRUE	NA	4	0	0	2	0	0	0	1	0	0	0	0	0	0	1	0	0	0	0	0	0	0	0	0	0	0	0	0	0	0	0	0	0	0	0	0	0	0	0	0	0	0	0	0	0	0	0	0	0	0	0	0	0	0	0	0	0	0	0	0	0	0	0	0	0	0	29.97	FALSE	FALSE	FALSE	639	0.031
KCND2p.Arg247Cys	KCND2	0.0313076737860946	0.02599292992306092	0.00554212675098871	0.064883513799639	0.02292053309251936	0.11627906976744186	NA	NA	NA	NA	0.04337042595374879	0.0383914003263269	Cys	Arg	TRUE	NA	5	0	0	1	0	1	0	0	2	0	0	0	0	0	0	0	0	0	0	0	0	0	0	0	0	1	0	0	0	0	0	0	0	0	0	0	0	0	0	0	0	0	0	0	0	0	0	0	0	0	0	0	0	0	0	0	0	0	0	0	0	0	0	0	0	0	40.2	FALSE	FALSE	FALSE	639	0.031
ADAMTS14p.Arg273Cys	ADAMTS14	0.03129636662727698	0.02599292992306092	0.00718551981157313	0.062592733254553	0.539826555832084	0.46511627906976744	NA	NA	NA	NA	0.003681968407748298	0.009597850081581726	Cys	Arg	TRUE	NA	5	0	0	0	0	0	0	0	0	0	0	4	0	0	0	0	1	0	0	0	0	0	0	0	0	0	0	0	0	0	0	0	0	0	0	0	0	0	0	0	0	0	0	0	0	0	0	0	0	0	0	0	0	0	0	0	0	0	0	0	0	0	0	0	0	0	37.93	FALSE	FALSE	FALSE	639	0.031
C8Bp.Arg284Gln	C8B	0.03129636662727698	0.02599292992306092	0.00718551981157313	0.062592733254553	0.539826555832084	0.46511627906976744	NA	NA	NA	NA	0.003681968407748298	0.009597850081581726	Gln	Arg	FALSE	NA	5	0	0	0	0	0	0	0	0	0	0	4	0	0	0	0	1	0	0	0	0	0	0	0	0	0	0	0	0	0	0	0	0	0	0	0	0	0	0	0	0	0	0	0	0	0	0	0	0	0	0	0	0	0	0	0	0	0	0	0	0	0	0	0	0	0	37.53	FALSE	FALSE	FALSE	639	0.031
CYTIPp.Arg239Ter	CYTIP	0.03129636662727698	0.02599292992306092	0.00718551981157313	0.062592733254553	0.539826555832084	0.46511627906976744	NA	NA	NA	NA	0.003681968407748298	0.009597850081581726	Ter	Arg	FALSE	NA	5	0	0	0	0	0	0	0	0	0	0	4	0	0	0	0	1	0	0	0	0	0	0	0	0	0	0	0	0	0	0	0	0	0	0	0	0	0	0	0	0	0	0	0	0	0	0	0	0	0	0	0	0	0	0	0	0	0	0	0	0	0	0	0	0	0	38.54	FALSE	FALSE	FALSE	639	0.031
F5p.Arg1030Gln	F5	0.03129636662727698	0.02599292992306092	0.00718551981157313	0.062592733254553	0.539826555832084	0.46511627906976744	NA	NA	NA	NA	0.003681968407748298	0.009597850081581726	Gln	Arg	FALSE	NA	5	0	0	0	0	0	0	0	0	0	0	4	0	0	0	0	1	0	0	0	0	0	0	0	0	0	0	0	0	0	0	0	0	0	0	0	0	0	0	0	0	0	0	0	0	0	0	0	0	0	0	0	0	0	0	0	0	0	0	0	0	0	0	0	0	0	37.92	FALSE	FALSE	FALSE	639	0.031
OR1B1p.Arg124Cys	OR1B1	0.03129636662727698	0.02599292992306092	0.00718551981157313	0.064669678304158	0.539826555832084	0.46511627906976744	NA	NA	NA	NA	0.003681968407748298	0.009597850081581726	Cys	Arg	TRUE	NA	5	0	0	0	0	0	0	0	0	0	0	4	0	0	0	0	1	0	0	0	0	0	0	0	0	0	0	0	0	0	0	0	0	0	0	0	0	0	0	0	0	0	0	0	0	0	0	0	0	0	0	0	0	0	0	0	0	0	0	0	0	0	0	0	0	0	38.43	FALSE	FALSE	FALSE	639	0.031
RP1p.Pro1282Ser	RP1	0.03129636662727698	0.02599292992306092	0.00718551981157313	0.062592733254553	0.539826555832084	0.46511627906976744	NA	NA	NA	NA	0.003681968407748298	0.009597850081581726	Ser	Pro	TRUE	NA	5	0	0	0	0	0	0	0	0	0	0	4	0	0	0	0	1	0	0	0	0	0	0	0	0	0	0	0	0	0	0	0	0	0	0	0	0	0	0	0	0	0	0	0	0	0	0	0	0	0	0	0	0	0	0	0	0	0	0	0	0	0	0	0	0	0	37.6	FALSE	FALSE	FALSE	639	0.031
SERPINA5p.Met27Ile	SERPINA5	0.03129636662727698	0.02599292992306092	0.00718551981157313	0.062592733254553	0.539826555832084	0.46511627906976744	NA	NA	NA	NA	0.003681968407748298	0.009597850081581726	Ile	Met	FALSE	NA	5	0	0	0	0	0	0	0	0	0	0	4	0	0	0	0	1	0	0	0	0	0	0	0	0	0	0	0	0	0	0	0	0	0	0	0	0	0	0	0	0	0	0	0	0	0	0	0	0	0	0	0	0	0	0	0	0	0	0	0	0	0	0	0	0	0	38.47	FALSE	FALSE	FALSE	639	0.031
SULF1p.Arg38Gln	SULF1	0.03129636662727698	0.02599292992306092	0.00718551981157313	0.064669678304158	0.539826555832084	0.46511627906976744	NA	NA	NA	NA	0.003681968407748298	0.009597850081581726	Gln	Arg	FALSE	NA	5	0	0	0	0	0	0	0	0	0	0	4	0	0	0	0	1	0	0	0	0	0	0	0	0	0	0	0	0	0	0	0	0	0	0	0	0	0	0	0	0	0	0	0	0	0	0	0	0	0	0	0	0	0	0	0	0	0	0	0	0	0	0	0	0	0	37.27	FALSE	FALSE	FALSE	639	0.031
TCEB3Cp.Glu308Lys	TCEB3C	0.03129636662727698	0.02599292992306092	0.00718551981157313	0.062592733254553	0.539826555832084	0.46511627906976744	NA	NA	NA	NA	0.003681968407748298	0.009597850081581726	Lys	Glu	TRUE	NA	5	0	0	0	0	0	0	0	0	0	0	4	0	0	0	0	1	0	0	0	0	0	0	0	0	0	0	0	0	0	0	0	0	0	0	0	0	0	0	0	0	0	0	0	0	0	0	0	0	0	0	0	0	0	0	0	0	0	0	0	0	0	0	0	0	0	38.08	FALSE	FALSE	FALSE	639	0.031
ZNF804Bp.Glu278Lys	ZNF804B	0.03129636662727698	0.02599292992306092	0.00718551981157313	0.062592733254553	0.539826555832084	0.46511627906976744	NA	NA	NA	NA	0.003681968407748298	0.009597850081581726	Lys	Glu	TRUE	NA	5	0	0	0	0	0	0	0	0	0	0	4	0	0	0	0	1	0	0	0	0	0	0	0	0	0	0	0	0	0	0	0	0	0	0	0	0	0	0	0	0	0	0	0	0	0	0	0	0	0	0	0	0	0	0	0	0	0	0	0	0	0	0	0	0	0	37.64	FALSE	FALSE	FALSE	639	0.031
KLF5p.Glu419Lys	KLF5	0.03129444025880455	0.03119151590767311	0.00601330667443556	0.064274108171423	NA	NA	0.13648743230575	0.2279202279202279	0.1697792869269949	0.1697792869269949	0.015431373570846509	0.009597850081581726	Lys	Glu	TRUE	NA	6	0	1	0	0	0	1	0	0	0	0	0	0	0	0	0	0	0	0	0	0	0	0	0	0	0	0	0	0	0	0	0	0	0	0	0	0	0	0	0	4	0	0	0	0	0	0	0	0	0	0	0	0	0	0	0	0	0	0	0	0	0	0	0	0	0	52.2	FALSE	FALSE	FALSE	639	0.031
CASP8p.Gln524Ter	CASP8	0.03128270478430265	0.03119151590767311	0.00925859606168495	0.060559282755447	NA	NA	0.24426946431574895	0.2849002849002849	NA	NA	0.014067254919346498	0.009597850081581726	Ter	Gln	FALSE	1	6	0	0	0	0	0	0	0	0	1	0	0	0	0	0	4	0	0	0	0	0	0	0	0	0	0	0	0	0	0	0	0	0	0	0	0	0	0	0	0	1	0	0	0	0	0	0	0	0	0	0	0	0	0	0	0	0	0	0	0	0	0	0	0	0	0	52.120000000000005	FALSE	FALSE	FALSE	639	0.031
SLC45A1p.Tyr412Ter	SLC45A1	0.03127360103356838	0.02079434393844874	0.00199702306242349	0.070309038328428	NA	NA	NA	NA	NA	NA	0.042201764758039495	0.028793550244745177	Ter	Tyr	FALSE	NA	4	0	0	0	0	0	0	0	0	3	0	0	0	0	0	0	0	0	0	0	0	0	0	0	0	0	0	0	0	1	0	0	0	0	0	0	0	0	0	0	0	0	0	0	0	0	0	0	0	0	0	0	0	0	0	0	0	0	0	0	0	0	0	0	0	0	27.97	FALSE	FALSE	FALSE	639	0.031
TECRp.Ala199Thr	TECR	0.03127239832792351	0.03119151590767311	0.00591455448893706	0.06269822187179301	NA	NA	0.0965712051909014	0.056980056980056974	NA	NA	0.03281255069113677	0.04798925040790863	Thr	Ala	TRUE	NA	6	0	0	1	0	0	0	0	2	0	1	0	0	0	0	0	1	0	0	0	0	0	0	0	0	0	0	0	0	0	0	0	0	0	0	0	0	0	0	0	0	0	0	0	0	0	0	0	0	0	0	0	0	0	0	0	0	0	1	0	0	0	0	0	0	0	52.13	FALSE	FALSE	FALSE	639	0.031
BRWD3p.Arg219Cys	BRWD3	0.03127204701816016	0.02079434393844874	0.00462929803084247	0.06633288884536301	0.134956638958021	0.11627906976744186	0.05253690155982787	0.056980056980056974	NA	NA	0.02804731513796944	0.01919570016316345	Cys	Arg	TRUE	NA	4	0	1	1	0	0	0	0	0	0	0	1	0	0	0	1	0	0	0	0	0	0	0	0	0	0	0	0	0	0	0	0	0	0	0	0	0	0	0	0	0	0	0	0	0	0	0	0	0	0	0	0	0	0	0	0	0	0	0	0	0	0	0	0	0	0	28.98	FALSE	FALSE	FALSE	639	0.031
GAL3ST3p.Ala186Val	GAL3ST3	0.03126685272963972	0.02599292992306092	0.00448078090774216	0.067584822266241	NA	NA	NA	NA	NA	NA	0.024286805727475384	0.028793550244745177	Val	Ala	FALSE	NA	5	0	0	1	0	0	0	1	1	0	0	0	0	0	0	0	1	0	0	0	0	1	0	0	0	0	0	0	0	0	0	0	0	0	0	0	0	0	0	0	0	0	0	0	0	0	0	0	0	0	0	0	0	0	0	0	0	0	0	0	0	0	0	0	0	0	41.31	FALSE	FALSE	FALSE	638	0.031
KRT34p.Thr343Met	KRT34	0.03125698846911479	0.02599292992306092	0.00399404612484698	0.066298379639127	NA	NA	NA	NA	NA	NA	0.03929913805359237	0.028793550244745177	Met	Thr	FALSE	NA	5	0	0	2	0	0	0	0	0	1	0	0	0	0	0	0	0	0	0	0	0	0	0	0	0	0	0	0	0	2	0	0	0	0	0	0	0	0	0	0	0	0	0	0	0	0	0	0	0	0	0	0	0	0	0	0	0	0	0	0	0	0	0	0	0	0	39.6	FALSE	FALSE	FALSE	638	0.031
SUOXp.Arg74Trp	SUOX	0.03125588115910605	0.02079434393844874	0.0055679634257102	0.06550643813696701	NA	NA	NA	NA	0.5093378607809848	0.5093378607809848	0.008026138946456957	0.009597850081581726	Trp	Arg	FALSE	NA	4	0	0	0	0	0	3	0	0	0	0	0	0	0	0	0	0	0	0	0	0	0	0	0	0	0	0	0	0	0	0	0	0	0	0	0	0	0	0	0	0	0	0	0	0	0	0	0	0	0	1	0	0	0	0	0	0	0	0	0	0	0	0	0	0	0	26.82	FALSE	FALSE	FALSE	638	0.031
FAT3p.Arg258Cys	FAT3	0.03125435719799457	0.02599292992306092	0.0049982326671653	0.06626252323910001	NA	NA	0.0341218580764375	0.056980056980056974	NA	NA	0.0378478247013688	0.028793550244745177	Cys	Arg	TRUE	2	5	0	0	3	0	0	0	0	0	0	0	0	0	0	0	0	0	0	0	0	0	0	0	0	0	0	0	0	0	0	0	0	0	0	0	0	0	0	0	1	1	0	0	0	0	0	0	0	0	0	0	0	0	0	0	0	0	0	0	0	0	0	0	0	0	0	38.5	FALSE	FALSE	FALSE	638	0.031
OPRM1p.Arg353His	OPRM1	0.03125109825678036	0.02079434393844874	0.00199702306242349	0.069257214961413	NA	NA	NA	NA	NA	NA	0.04216932732995803	0.028793550244745177	His	Arg	TRUE	NA	4	0	0	1	0	2	0	0	0	0	0	0	0	0	0	0	0	0	0	0	0	0	0	0	0	0	0	0	0	1	0	0	0	0	0	0	0	0	0	0	0	0	0	0	0	0	0	0	0	0	0	0	0	0	0	0	0	0	0	0	0	0	0	0	0	0	29	FALSE	FALSE	FALSE	638	0.031
PCDHA12p.Val368Ile	PCDHA12	0.03125109825678036	0.02079434393844874	0.00199702306242349	0.069257214961413	NA	NA	NA	NA	NA	NA	0.04216932732995803	0.028793550244745177	Ile	Val	FALSE	NA	4	0	0	1	0	2	0	0	0	0	0	0	0	0	0	0	0	0	0	0	0	0	0	0	0	0	0	0	0	1	0	0	0	0	0	0	0	0	0	0	0	0	0	0	0	0	0	0	0	0	0	0	0	0	0	0	0	0	0	0	0	0	0	0	0	0	29.52	FALSE	FALSE	FALSE	638	0.031
OR5A1p.Arg264Ter	OR5A1	0.03124776222101119	0.02079434393844874	0.00272849785851916	0.068768572298565	NA	NA	0.0965712051909014	0.056980056980056974	NA	NA	0.028843947800764044	0.01919570016316345	Ter	Arg	FALSE	NA	4	0	0	0	0	1	0	0	0	1	1	0	0	0	0	0	0	0	0	0	0	0	0	0	0	0	0	0	0	0	0	0	0	0	0	0	1	0	0	0	0	0	0	0	0	0	0	0	0	0	0	0	0	0	0	0	0	0	0	0	0	0	0	0	0	0	28.46	FALSE	FALSE	FALSE	638	0.031
ARNTL2p.Arg118Gln	ARNTL2	0.03123854739655322	0.02079434393844874	0.00554212675098871	0.066693827365832	0.134956638958021	0.11627906976744186	NA	NA	NA	NA	0.03467209223907358	0.028793550244745177	Gln	Arg	FALSE	NA	4	0	0	1	0	0	0	0	1	1	0	1	0	0	0	0	0	0	0	0	0	0	0	0	0	0	0	0	0	0	0	0	0	0	0	0	0	0	0	0	0	0	0	0	0	0	0	0	0	0	0	0	0	0	0	0	0	0	0	0	0	0	0	0	0	0	26.95	FALSE	FALSE	FALSE	638	0.031
DCAF4L2p.Arg73Gln	DCAF4L2	0.03123854739655322	0.02079434393844874	0.00554212675098871	0.06624671343765799	0.134956638958021	0.11627906976744186	NA	NA	NA	NA	0.03467209223907358	0.028793550244745177	Gln	Arg	FALSE	NA	4	0	0	1	0	0	0	0	1	1	0	1	0	0	0	0	0	0	0	0	0	0	0	0	0	0	0	0	0	0	0	0	0	0	0	0	0	0	0	0	0	0	0	0	0	0	0	0	0	0	0	0	0	0	0	0	0	0	0	0	0	0	0	0	0	0	26.37	FALSE	FALSE	FALSE	638	0.031
ENTPD6p.Ser227Leu	ENTPD6	0.03123854739655322	0.02079434393844874	0.00554212675098871	0.06661887778799801	0.134956638958021	0.11627906976744186	NA	NA	NA	NA	0.03467209223907358	0.028793550244745177	Leu	Ser	FALSE	NA	4	0	0	1	0	0	0	0	1	1	0	1	0	0	0	0	0	0	0	0	0	0	0	0	0	0	0	0	0	0	0	0	0	0	0	0	0	0	0	0	0	0	0	0	0	0	0	0	0	0	0	0	0	0	0	0	0	0	0	0	0	0	0	0	0	0	27.85	FALSE	FALSE	FALSE	638	0.031
GDF2p.Glu337Lys	GDF2	0.03123854739655322	0.02079434393844874	0.00554212675098871	0.066773513476641	0.134956638958021	0.11627906976744186	NA	NA	NA	NA	0.03467209223907358	0.028793550244745177	Lys	Glu	TRUE	NA	4	0	0	1	0	0	0	0	1	1	0	1	0	0	0	0	0	0	0	0	0	0	0	0	0	0	0	0	0	0	0	0	0	0	0	0	0	0	0	0	0	0	0	0	0	0	0	0	0	0	0	0	0	0	0	0	0	0	0	0	0	0	0	0	0	0	26.51	FALSE	FALSE	FALSE	638	0.031
MUSKp.Arg854Gln	MUSK	0.03123854739655322	0.02079434393844874	0.00554212675098871	0.066083748934135	0.134956638958021	0.11627906976744186	NA	NA	NA	NA	0.03467209223907358	0.028793550244745177	Gln	Arg	FALSE	NA	4	0	0	1	0	0	0	0	1	1	0	1	0	0	0	0	0	0	0	0	0	0	0	0	0	0	0	0	0	0	0	0	0	0	0	0	0	0	0	0	0	0	0	0	0	0	0	0	0	0	0	0	0	0	0	0	0	0	0	0	0	0	0	0	0	0	26.94	FALSE	FALSE	FALSE	638	0.031
PCDHGC4p.Ser166Leu	PCDHGC4	0.03123854739655322	0.02079434393844874	0.00554212675098871	0.06568893133644099	0.134956638958021	0.11627906976744186	NA	NA	NA	NA	0.03467209223907358	0.028793550244745177	Leu	Ser	FALSE	NA	4	0	0	1	0	0	0	0	1	1	0	1	0	0	0	0	0	0	0	0	0	0	0	0	0	0	0	0	0	0	0	0	0	0	0	0	0	0	0	0	0	0	0	0	0	0	0	0	0	0	0	0	0	0	0	0	0	0	0	0	0	0	0	0	0	0	26.92	FALSE	FALSE	FALSE	638	0.031
PFKPp.Arg381Ter	PFKP	0.03123854739655322	0.02079434393844874	0.00554212675098871	0.06637775026755699	0.134956638958021	0.11627906976744186	NA	NA	NA	NA	0.03467209223907358	0.028793550244745177	Ter	Arg	FALSE	NA	4	0	0	1	0	0	0	0	1	1	0	1	0	0	0	0	0	0	0	0	0	0	0	0	0	0	0	0	0	0	0	0	0	0	0	0	0	0	0	0	0	0	0	0	0	0	0	0	0	0	0	0	0	0	0	0	0	0	0	0	0	0	0	0	0	0	26.92	FALSE	FALSE	FALSE	638	0.031
TNFRSF1Ap.Ser56Leu	TNFRSF1A	0.03123854739655322	0.02079434393844874	0.00554212675098871	0.06561205997456	0.134956638958021	0.11627906976744186	NA	NA	NA	NA	0.03467209223907358	0.028793550244745177	Leu	Ser	FALSE	NA	4	0	0	1	0	0	0	0	1	1	0	1	0	0	0	0	0	0	0	0	0	0	0	0	0	0	0	0	0	0	0	0	0	0	0	0	0	0	0	0	0	0	0	0	0	0	0	0	0	0	0	0	0	0	0	0	0	0	0	0	0	0	0	0	0	0	27.69	FALSE	FALSE	FALSE	638	0.031
TSPAN2p.Arg215Gln	TSPAN2	0.03123854739655322	0.02079434393844874	0.00554212675098871	0.06632489089163901	0.134956638958021	0.11627906976744186	NA	NA	NA	NA	0.03467209223907358	0.028793550244745177	Gln	Arg	FALSE	NA	4	0	0	1	0	0	0	0	1	1	0	1	0	0	0	0	0	0	0	0	0	0	0	0	0	0	0	0	0	0	0	0	0	0	0	0	0	0	0	0	0	0	0	0	0	0	0	0	0	0	0	0	0	0	0	0	0	0	0	0	0	0	0	0	0	0	27.31	FALSE	FALSE	FALSE	638	0.031
WWC1p.Ser269Leu	WWC1	0.03123854739655322	0.02079434393844874	0.00554212675098871	0.066695133457931	0.134956638958021	0.11627906976744186	NA	NA	NA	NA	0.03467209223907358	0.028793550244745177	Leu	Ser	FALSE	NA	4	0	0	1	0	0	0	0	1	1	0	1	0	0	0	0	0	0	0	0	0	0	0	0	0	0	0	0	0	0	0	0	0	0	0	0	0	0	0	0	0	0	0	0	0	0	0	0	0	0	0	0	0	0	0	0	0	0	0	0	0	0	0	0	0	0	27.12	FALSE	FALSE	FALSE	638	0.031
TP53p.Ser106Arg	TP53	0.03123627123261411	0.03119151590767311	0.00592579348280993	0.064896504150358	NA	NA	0.16382175307010066	0.17094017094017094	NA	NA	0.024218528193292652	0.028793550244745177	Arg	Ser	TRUE	1	6	1	1	0	0	0	0	0	0	0	1	0	0	1	0	1	0	0	0	0	0	0	0	0	0	0	1	0	0	0	0	0	0	0	0	0	0	0	0	0	0	0	0	0	0	0	0	0	0	0	0	0	0	0	0	0	0	0	0	0	0	0	0	0	0	0	52.97	FALSE	FALSE	FALSE	638	0.031
OR10S1p.Arg277Cys	OR10S1	0.03123347425116483	0.02079434393844874	0.00697592699838957	0.06400040970067601	0.134956638958021	0.11627906976744186	0.0965712051909014	0.056980056980056974	0.1697792869269949	0.1697792869269949	NA	NA	Cys	Arg	TRUE	NA	4	0	0	0	0	0	1	0	0	0	1	1	0	0	0	0	0	1	0	0	0	0	0	0	0	0	0	0	0	0	0	0	0	0	0	0	0	0	0	0	0	0	0	0	0	0	0	0	0	0	0	0	0	0	0	0	0	0	0	0	0	0	0	0	0	0	24.4	FALSE	FALSE	FALSE	638	0.031
CDK9p.Arg86Gln	CDK9	0.03123004448438457	0.02079434393844874	0.00554212675098871	0.065480601462245	NA	NA	NA	NA	0.5093378607809848	0.5093378607809848	0.007988895752604152	0.009597850081581726	Gln	Arg	FALSE	NA	4	0	0	0	0	0	3	0	1	0	0	0	0	0	0	0	0	0	0	0	0	0	0	0	0	0	0	0	0	0	0	0	0	0	0	0	0	0	0	0	0	0	0	0	0	0	0	0	0	0	0	0	0	0	0	0	0	0	0	0	0	0	0	0	0	0	26.39	FALSE	FALSE	FALSE	638	0.031
LRP4p.Arg154Cys	LRP4	0.03123004448438457	0.02079434393844874	0.00554212675098871	0.065480601462245	NA	NA	NA	NA	0.5093378607809848	0.5093378607809848	0.007988895752604152	0.009597850081581726	Cys	Arg	TRUE	NA	4	0	0	0	0	0	3	0	1	0	0	0	0	0	0	0	0	0	0	0	0	0	0	0	0	0	0	0	0	0	0	0	0	0	0	0	0	0	0	0	0	0	0	0	0	0	0	0	0	0	0	0	0	0	0	0	0	0	0	0	0	0	0	0	0	0	26.38	FALSE	FALSE	FALSE	638	0.031
LRWD1p.Arg191Trp	LRWD1	0.03123004448438457	0.02079434393844874	0.00554212675098871	0.065480601462245	NA	NA	NA	NA	0.5093378607809848	0.5093378607809848	0.007988895752604152	0.009597850081581726	Trp	Arg	FALSE	NA	4	0	0	0	0	0	3	0	1	0	0	0	0	0	0	0	0	0	0	0	0	0	0	0	0	0	0	0	0	0	0	0	0	0	0	0	0	0	0	0	0	0	0	0	0	0	0	0	0	0	0	0	0	0	0	0	0	0	0	0	0	0	0	0	0	0	26.44	FALSE	FALSE	FALSE	638	0.031
GRM7p.Glu786Lys	GRM7	0.03122853649180656	0.03119151590767311	0.00718551981157313	0.061310666812924	0.5627470889246033	0.5813953488372093	NA	NA	NA	NA	NA	NA	Lys	Glu	TRUE	NA	6	0	0	0	1	0	0	0	0	0	0	4	0	0	0	0	0	0	0	0	0	0	0	0	0	1	0	0	0	0	0	0	0	0	0	0	0	0	0	0	0	0	0	0	0	0	0	0	0	0	0	0	0	0	0	0	0	0	0	0	0	0	0	0	0	0	52.13	FALSE	FALSE	FALSE	638	0.031
CAMK1Dp.Glu36Lys	CAMK1D	0.03121949526539586	0.02599292992306092	0.00718551981157313	0.062666352835068	0.269913277916042	0.23255813953488372	NA	NA	NA	NA	0.024286805727475384	0.028793550244745177	Lys	Glu	TRUE	NA	5	0	0	1	0	0	0	0	1	0	0	2	0	0	0	0	1	0	0	0	0	0	0	0	0	0	0	0	0	0	0	0	0	0	0	0	0	0	0	0	0	0	0	0	0	0	0	0	0	0	0	0	0	0	0	0	0	0	0	0	0	0	0	0	0	0	39.56	FALSE	FALSE	FALSE	637	0.031
GJA1p.Arg239Trp	GJA1	0.03121949526539586	0.02599292992306092	0.00718551981157313	0.063783436840211	0.269913277916042	0.23255813953488372	NA	NA	NA	NA	0.024286805727475384	0.028793550244745177	Trp	Arg	FALSE	NA	5	0	0	1	0	0	0	0	1	0	0	2	0	0	0	0	1	0	0	0	0	0	0	0	0	0	0	0	0	0	0	0	0	0	0	0	0	0	0	0	0	0	0	0	0	0	0	0	0	0	0	0	0	0	0	0	0	0	0	0	0	0	0	0	0	0	39.06	FALSE	FALSE	FALSE	637	0.031
XYLT1p.Glu804Lys	XYLT1	0.03121949526539586	0.02599292992306092	0.00718551981157313	0.063862229986139	0.269913277916042	0.23255813953488372	NA	NA	NA	NA	0.024286805727475384	0.028793550244745177	Lys	Glu	TRUE	NA	5	0	0	1	0	0	0	0	1	0	0	2	0	0	0	0	1	0	0	0	0	0	0	0	0	0	0	0	0	0	0	0	0	0	0	0	0	0	0	0	0	0	0	0	0	0	0	0	0	0	0	0	0	0	0	0	0	0	0	0	0	0	0	0	0	0	39.59	FALSE	FALSE	FALSE	637	0.031
HERC5p.Val627Ile	HERC5	0.03121592402323876	0.02079434393844874	0.00300665333721778	0.068177236219536	NA	NA	0.0341218580764375	0.056980056980056974	NA	NA	0.040663256705092375	0.028793550244745177	Ile	Val	FALSE	NA	4	0	1	2	0	0	0	0	0	0	0	0	0	0	0	0	0	0	0	0	0	0	0	0	0	0	0	0	0	0	0	0	0	0	0	0	0	0	0	0	1	0	0	0	0	0	0	0	0	0	0	0	0	0	0	0	0	0	0	0	0	0	0	0	0	0	30.5	FALSE	FALSE	FALSE	637	0.031
OR51E1p.Arg270Cys	OR51E1	0.03121592402323876	0.02079434393844874	0.00300665333721778	0.068177236219536	NA	NA	0.0341218580764375	0.056980056980056974	NA	NA	0.040663256705092375	0.028793550244745177	Cys	Arg	TRUE	NA	4	0	1	2	0	0	0	0	0	0	0	0	0	0	0	0	0	0	0	0	0	0	0	0	0	0	0	0	0	0	0	0	0	0	0	0	0	0	0	0	1	0	0	0	0	0	0	0	0	0	0	0	0	0	0	0	0	0	0	0	0	0	0	0	0	0	30.54	FALSE	FALSE	FALSE	637	0.031
PPIP5K2p.Arg680Ter	PPIP5K2	0.03121311156188301	0.02079434393844874	0.00199702306242349	0.070144182477825	NA	NA	NA	NA	NA	NA	0.04211457005731594	0.028793550244745177	Ter	Arg	FALSE	NA	4	0	1	1	0	0	0	0	0	1	0	0	0	0	0	0	0	0	0	0	0	0	0	0	0	0	0	0	0	1	0	0	0	0	0	0	0	0	0	0	0	0	0	0	0	0	0	0	0	0	0	0	0	0	0	0	0	0	0	0	0	0	0	0	0	0	30.07	FALSE	FALSE	FALSE	637	0.031
ACPTp.Leu20Val	ACPT	0.03120769080060003	0.04158868787689748	0.00810990286022787	0.06025025830728099	0.134956638958021	0.11627906976744186	NA	NA	NA	NA	0.024306249534646107	0.04798925040790863	Val	Leu	FALSE	NA	8	4	0	1	1	0	0	0	0	0	0	1	0	0	0	0	0	0	0	0	0	0	0	0	0	0	0	0	0	0	0	0	0	0	0	0	0	0	0	0	0	0	0	0	0	0	0	0	0	0	0	0	0	0	1	0	0	0	0	0	0	0	0	0	0	0	79.11	FALSE	FALSE	FALSE	637	0.031
AFF2p.Arg597His	AFF2	0.03120722134954858	0.01559575795383655	0	0.072665459541137	NA	NA	NA	NA	NA	NA	0.04498475933368161	0.028793550244745177	His	Arg	TRUE	NA	3	0	1	0	0	2	0	0	0	0	0	0	0	0	0	0	0	0	0	0	0	0	0	0	0	0	0	0	0	0	0	0	0	0	0	0	0	0	0	0	0	0	0	0	0	0	0	0	0	0	0	0	0	0	0	0	0	0	0	0	0	0	0	0	0	0	20.39	FALSE	FALSE	FALSE	637	0.031
ASXL2p.Arg591Cys	ASXL2	0.03120722134954858	0.01559575795383655	0	0.073119630364565	NA	NA	NA	NA	NA	NA	0.04498475933368161	0.028793550244745177	Cys	Arg	TRUE	2	3	0	1	0	0	2	0	0	0	0	0	0	0	0	0	0	0	0	0	0	0	0	0	0	0	0	0	0	0	0	0	0	0	0	0	0	0	0	0	0	0	0	0	0	0	0	0	0	0	0	0	0	0	0	0	0	0	0	0	0	0	0	0	0	0	0	19.55	FALSE	FALSE	FALSE	637	0.031
C12ORF74p.Gln169Ter	C12ORF74	0.03120722134954858	0.01559575795383655	0	0.072665459541137	NA	NA	NA	NA	NA	NA	0.04498475933368161	0.028793550244745177	Ter	Gln	FALSE	NA	3	0	1	0	0	2	0	0	0	0	0	0	0	0	0	0	0	0	0	0	0	0	0	0	0	0	0	0	0	0	0	0	0	0	0	0	0	0	0	0	0	0	0	0	0	0	0	0	0	0	0	0	0	0	0	0	0	0	0	0	0	0	0	0	0	0	19.7	FALSE	FALSE	FALSE	637	0.031
CACNA1Cp.Arg1018Ter	CACNA1C	0.03120722134954858	0.01559575795383655	0	0.072665459541137	NA	NA	NA	NA	NA	NA	0.04498475933368161	0.028793550244745177	Ter	Arg	FALSE	NA	3	0	1	0	0	2	0	0	0	0	0	0	0	0	0	0	0	0	0	0	0	0	0	0	0	0	0	0	0	0	0	0	0	0	0	0	0	0	0	0	0	0	0	0	0	0	0	0	0	0	0	0	0	0	0	0	0	0	0	0	0	0	0	0	0	0	19.62	FALSE	FALSE	FALSE	637	0.031
CACNA1Hp.Gly647Ser	CACNA1H	0.03120722134954858	0.01559575795383655	0	0.072211288717709	NA	NA	NA	NA	NA	NA	0.04498475933368161	0.028793550244745177	Ser	Gly	TRUE	NA	3	0	1	0	0	2	0	0	0	0	0	0	0	0	0	0	0	0	0	0	0	0	0	0	0	0	0	0	0	0	0	0	0	0	0	0	0	0	0	0	0	0	0	0	0	0	0	0	0	0	0	0	0	0	0	0	0	0	0	0	0	0	0	0	0	0	20.01	FALSE	FALSE	FALSE	637	0.031
CAMSAP1p.Ala469Val	CAMSAP1	0.03120722134954858	0.01559575795383655	0	0.072665459541137	NA	NA	NA	NA	NA	NA	0.04498475933368161	0.028793550244745177	Val	Ala	FALSE	NA	3	0	1	0	0	2	0	0	0	0	0	0	0	0	0	0	0	0	0	0	0	0	0	0	0	0	0	0	0	0	0	0	0	0	0	0	0	0	0	0	0	0	0	0	0	0	0	0	0	0	0	0	0	0	0	0	0	0	0	0	0	0	0	0	0	0	20.01	FALSE	FALSE	FALSE	637	0.031
CDH15p.Arg42His	CDH15	0.03120722134954858	0.01559575795383655	0	0.072665459541137	NA	NA	NA	NA	NA	NA	0.04498475933368161	0.028793550244745177	His	Arg	TRUE	NA	3	0	1	0	0	2	0	0	0	0	0	0	0	0	0	0	0	0	0	0	0	0	0	0	0	0	0	0	0	0	0	0	0	0	0	0	0	0	0	0	0	0	0	0	0	0	0	0	0	0	0	0	0	0	0	0	0	0	0	0	0	0	0	0	0	0	19.69	FALSE	FALSE	FALSE	637	0.031
DIP2Bp.Pro54Leu	DIP2B	0.03120722134954858	0.01559575795383655	0	0.072665459541137	NA	NA	NA	NA	NA	NA	0.04498475933368161	0.028793550244745177	Leu	Pro	FALSE	NA	3	0	1	0	0	2	0	0	0	0	0	0	0	0	0	0	0	0	0	0	0	0	0	0	0	0	0	0	0	0	0	0	0	0	0	0	0	0	0	0	0	0	0	0	0	0	0	0	0	0	0	0	0	0	0	0	0	0	0	0	0	0	0	0	0	0	20.03	FALSE	FALSE	FALSE	637	0.031
FCHSD2p.Arg334Cys	FCHSD2	0.03120722134954858	0.01559575795383655	0	0.072665459541137	NA	NA	NA	NA	NA	NA	0.04498475933368161	0.028793550244745177	Cys	Arg	TRUE	NA	3	0	1	0	0	2	0	0	0	0	0	0	0	0	0	0	0	0	0	0	0	0	0	0	0	0	0	0	0	0	0	0	0	0	0	0	0	0	0	0	0	0	0	0	0	0	0	0	0	0	0	0	0	0	0	0	0	0	0	0	0	0	0	0	0	0	19.79	FALSE	FALSE	FALSE	637	0.031
HHIPL2p.Arg622Trp	HHIPL2	0.03120722134954858	0.01559575795383655	0	0.072211288717709	NA	NA	NA	NA	NA	NA	0.04498475933368161	0.028793550244745177	Trp	Arg	FALSE	NA	3	0	1	0	0	2	0	0	0	0	0	0	0	0	0	0	0	0	0	0	0	0	0	0	0	0	0	0	0	0	0	0	0	0	0	0	0	0	0	0	0	0	0	0	0	0	0	0	0	0	0	0	0	0	0	0	0	0	0	0	0	0	0	0	0	0	20.31	FALSE	FALSE	FALSE	637	0.031
KIAA1210p.Phe552Leu	KIAA1210	0.03120722134954858	0.01559575795383655	0	0.072665459541137	NA	NA	NA	NA	NA	NA	0.04498475933368161	0.028793550244745177	Leu	Phe	FALSE	NA	3	0	1	0	0	2	0	0	0	0	0	0	0	0	0	0	0	0	0	0	0	0	0	0	0	0	0	0	0	0	0	0	0	0	0	0	0	0	0	0	0	0	0	0	0	0	0	0	0	0	0	0	0	0	0	0	0	0	0	0	0	0	0	0	0	0	19.69	FALSE	FALSE	FALSE	637	0.031
KIF1Ap.Ala739Thr	KIF1A	0.03120722134954858	0.01559575795383655	0	0.072665459541137	NA	NA	NA	NA	NA	NA	0.04498475933368161	0.028793550244745177	Thr	Ala	TRUE	NA	3	0	1	0	0	2	0	0	0	0	0	0	0	0	0	0	0	0	0	0	0	0	0	0	0	0	0	0	0	0	0	0	0	0	0	0	0	0	0	0	0	0	0	0	0	0	0	0	0	0	0	0	0	0	0	0	0	0	0	0	0	0	0	0	0	0	19.79	FALSE	FALSE	FALSE	637	0.031
LEPRE1p.Arg368Gln	LEPRE1	0.03120722134954858	0.01559575795383655	0	0.072665459541137	NA	NA	NA	NA	NA	NA	0.04498475933368161	0.028793550244745177	Gln	Arg	FALSE	NA	3	0	1	0	0	2	0	0	0	0	0	0	0	0	0	0	0	0	0	0	0	0	0	0	0	0	0	0	0	0	0	0	0	0	0	0	0	0	0	0	0	0	0	0	0	0	0	0	0	0	0	0	0	0	0	0	0	0	0	0	0	0	0	0	0	0	19.66	FALSE	FALSE	FALSE	637	0.031
LRRC16Bp.Arg787Trp	LRRC16B	0.03120722134954858	0.01559575795383655	0	0.072665459541137	NA	NA	NA	NA	NA	NA	0.04498475933368161	0.028793550244745177	Trp	Arg	FALSE	NA	3	0	1	0	0	2	0	0	0	0	0	0	0	0	0	0	0	0	0	0	0	0	0	0	0	0	0	0	0	0	0	0	0	0	0	0	0	0	0	0	0	0	0	0	0	0	0	0	0	0	0	0	0	0	0	0	0	0	0	0	0	0	0	0	0	0	19.55	FALSE	FALSE	FALSE	637	0.031
NOTCH4p.Arg234Gln	NOTCH4	0.03120722134954858	0.01559575795383655	0	0.072665459541137	NA	NA	NA	NA	NA	NA	0.04498475933368161	0.028793550244745177	Gln	Arg	FALSE	NA	3	0	1	0	0	2	0	0	0	0	0	0	0	0	0	0	0	0	0	0	0	0	0	0	0	0	0	0	0	0	0	0	0	0	0	0	0	0	0	0	0	0	0	0	0	0	0	0	0	0	0	0	0	0	0	0	0	0	0	0	0	0	0	0	0	0	20.02	FALSE	FALSE	FALSE	637	0.031
NRG3p.Gly78Ser	NRG3	0.03120722134954858	0.01559575795383655	0	0.072665459541137	NA	NA	NA	NA	NA	NA	0.04498475933368161	0.028793550244745177	Ser	Gly	TRUE	NA	3	0	1	0	0	2	0	0	0	0	0	0	0	0	0	0	0	0	0	0	0	0	0	0	0	0	0	0	0	0	0	0	0	0	0	0	0	0	0	0	0	0	0	0	0	0	0	0	0	0	0	0	0	0	0	0	0	0	0	0	0	0	0	0	0	0	20	FALSE	FALSE	FALSE	637	0.031
PCBP3p.Arg339His	PCBP3	0.03120722134954858	0.01559575795383655	0	0.072665459541137	NA	NA	NA	NA	NA	NA	0.04498475933368161	0.028793550244745177	His	Arg	TRUE	NA	3	0	1	0	0	2	0	0	0	0	0	0	0	0	0	0	0	0	0	0	0	0	0	0	0	0	0	0	0	0	0	0	0	0	0	0	0	0	0	0	0	0	0	0	0	0	0	0	0	0	0	0	0	0	0	0	0	0	0	0	0	0	0	0	0	0	19.34	FALSE	FALSE	FALSE	637	0.031
PDZD2p.His795Arg	PDZD2	0.03120722134954858	0.01559575795383655	0	0.072665459541137	NA	NA	NA	NA	NA	NA	0.04498475933368161	0.028793550244745177	Arg	His	TRUE	NA	3	0	1	0	0	2	0	0	0	0	0	0	0	0	0	0	0	0	0	0	0	0	0	0	0	0	0	0	0	0	0	0	0	0	0	0	0	0	0	0	0	0	0	0	0	0	0	0	0	0	0	0	0	0	0	0	0	0	0	0	0	0	0	0	0	0	20.35	FALSE	FALSE	FALSE	637	0.031
PIK3R4p.Pro868Leu	PIK3R4	0.03120722134954858	0.01559575795383655	0	0.07222264298829499	NA	NA	NA	NA	NA	NA	0.04498475933368161	0.028793550244745177	Leu	Pro	FALSE	NA	3	0	1	0	0	2	0	0	0	0	0	0	0	0	0	0	0	0	0	0	0	0	0	0	0	0	0	0	0	0	0	0	0	0	0	0	0	0	0	0	0	0	0	0	0	0	0	0	0	0	0	0	0	0	0	0	0	0	0	0	0	0	0	0	0	0	19.6	FALSE	FALSE	FALSE	637	0.031
S100A4p.Asp95Gly	S100A4	0.03120722134954858	0.01559575795383655	0	0.072665459541137	NA	NA	NA	NA	NA	NA	0.04498475933368161	0.028793550244745177	Gly	Asp	FALSE	NA	3	0	1	0	0	2	0	0	0	0	0	0	0	0	0	0	0	0	0	0	0	0	0	0	0	0	0	0	0	0	0	0	0	0	0	0	0	0	0	0	0	0	0	0	0	0	0	0	0	0	0	0	0	0	0	0	0	0	0	0	0	0	0	0	0	0	19.59	FALSE	FALSE	FALSE	637	0.031
SPATA18p.Glu239Lys	SPATA18	0.03120722134954858	0.01559575795383655	0	0.072665459541137	NA	NA	NA	NA	NA	NA	0.04498475933368161	0.028793550244745177	Lys	Glu	TRUE	NA	3	0	1	0	0	2	0	0	0	0	0	0	0	0	0	0	0	0	0	0	0	0	0	0	0	0	0	0	0	0	0	0	0	0	0	0	0	0	0	0	0	0	0	0	0	0	0	0	0	0	0	0	0	0	0	0	0	0	0	0	0	0	0	0	0	0	20.41	FALSE	FALSE	FALSE	637	0.031
TMEM187p.Val33Met	TMEM187	0.03120722134954858	0.01559575795383655	0	0.072665459541137	NA	NA	NA	NA	NA	NA	0.04498475933368161	0.028793550244745177	Met	Val	FALSE	NA	3	0	1	0	0	2	0	0	0	0	0	0	0	0	0	0	0	0	0	0	0	0	0	0	0	0	0	0	0	0	0	0	0	0	0	0	0	0	0	0	0	0	0	0	0	0	0	0	0	0	0	0	0	0	0	0	0	0	0	0	0	0	0	0	0	0	19.78	FALSE	FALSE	FALSE	637	0.031
UBQLNLp.Asp23Glu	UBQLNL	0.03120722134954858	0.01559575795383655	0	0.072665459541137	NA	NA	NA	NA	NA	NA	0.04498475933368161	0.028793550244745177	Glu	Asp	FALSE	NA	3	0	1	0	0	2	0	0	0	0	0	0	0	0	0	0	0	0	0	0	0	0	0	0	0	0	0	0	0	0	0	0	0	0	0	0	0	0	0	0	0	0	0	0	0	0	0	0	0	0	0	0	0	0	0	0	0	0	0	0	0	0	0	0	0	0	19.39	FALSE	FALSE	FALSE	637	0.031
XRCC1p.Glu98Lys	XRCC1	0.03120722134954858	0.01559575795383655	0	0.072665459541137	NA	NA	NA	NA	NA	NA	0.04498475933368161	0.028793550244745177	Lys	Glu	TRUE	NA	3	0	1	0	0	2	0	0	0	0	0	0	0	0	0	0	0	0	0	0	0	0	0	0	0	0	0	0	0	0	0	0	0	0	0	0	0	0	0	0	0	0	0	0	0	0	0	0	0	0	0	0	0	0	0	0	0	0	0	0	0	0	0	0	0	0	20.32	FALSE	FALSE	FALSE	637	0.031
ZNF92p.Tyr531His	ZNF92	0.03120722134954858	0.01559575795383655	0	0.072665459541137	NA	NA	NA	NA	NA	NA	0.04498475933368161	0.028793550244745177	His	Tyr	TRUE	NA	3	0	1	0	0	2	0	0	0	0	0	0	0	0	0	0	0	0	0	0	0	0	0	0	0	0	0	0	0	0	0	0	0	0	0	0	0	0	0	0	0	0	0	0	0	0	0	0	0	0	0	0	0	0	0	0	0	0	0	0	0	0	0	0	0	0	19.71	FALSE	FALSE	FALSE	637	0.031
PNLIPRP3p.Lys431Thr	PNLIPRP3	0.0312071269216468	0.03119151590767311	0.00766286214295339	0.062414253843293	NA	NA	NA	NA	NA	NA	0.04498462321722356	0.05758710048949035	Thr	Lys	TRUE	NA	6	0	0	0	0	0	0	0	0	0	0	0	0	0	0	0	3	0	0	0	0	0	0	0	0	0	0	0	0	0	0	0	3	0	0	0	0	0	0	0	0	0	0	0	0	0	0	0	0	0	0	0	0	0	0	0	0	0	0	0	0	0	0	0	0	0	51.01	FALSE	FALSE	FALSE	637	0.031
CELSR1p.Ser1333Cys	CELSR1	0.03119387370060743	0.01039717196922437	0	0.085740057507569	NA	NA	0.24326133957017085	0.056980056980056974	NA	NA	0.014067254919346498	0.009597850081581726	Cys	Ser	TRUE	NA	2	0	0	0	0	0	0	0	0	1	0	0	0	0	0	0	0	0	0	0	0	0	0	0	0	0	0	0	0	0	1	0	0	0	0	0	0	0	0	0	0	0	0	0	0	0	0	0	0	0	0	0	0	0	0	0	0	0	0	0	0	0	0	0	0	0	26.56	FALSE	FALSE	FALSE	637	0.031
COL6A1p.Ala119Thr	COL6A1	0.03119387370060743	0.01039717196922437	0	0.085740057507569	NA	NA	0.24326133957017085	0.056980056980056974	NA	NA	0.014067254919346498	0.009597850081581726	Thr	Ala	TRUE	NA	2	0	0	0	0	0	0	0	0	1	0	0	0	0	0	0	0	0	0	0	0	0	0	0	0	0	0	0	0	0	1	0	0	0	0	0	0	0	0	0	0	0	0	0	0	0	0	0	0	0	0	0	0	0	0	0	0	0	0	0	0	0	0	0	0	0	26.67	FALSE	FALSE	FALSE	637	0.031
DGUOKp.Arg12Ter	DGUOK	0.03119387370060743	0.01039717196922437	0	0.083822761778107	NA	NA	0.24326133957017085	0.056980056980056974	NA	NA	0.014067254919346498	0.009597850081581726	Ter	Arg	FALSE	NA	2	0	0	0	0	0	0	0	0	1	0	0	0	0	0	0	0	0	0	0	0	0	0	0	0	0	0	0	0	0	1	0	0	0	0	0	0	0	0	0	0	0	0	0	0	0	0	0	0	0	0	0	0	0	0	0	0	0	0	0	0	0	0	0	0	0	27.28	FALSE	FALSE	FALSE	637	0.031
HUNKp.Ser468Ter	HUNK	0.03119387370060743	0.01039717196922437	0	0.083822761778107	NA	NA	0.24326133957017085	0.056980056980056974	NA	NA	0.014067254919346498	0.009597850081581726	Ter	Ser	FALSE	NA	2	0	0	0	0	0	0	0	0	1	0	0	0	0	0	0	0	0	0	0	0	0	0	0	0	0	0	0	0	0	1	0	0	0	0	0	0	0	0	0	0	0	0	0	0	0	0	0	0	0	0	0	0	0	0	0	0	0	0	0	0	0	0	0	0	0	26.69	FALSE	FALSE	FALSE	637	0.031
KLK15p.Arg187His	KLK15	0.03119387370060743	0.01039717196922437	0	0.083822761778107	NA	NA	0.24326133957017085	0.056980056980056974	NA	NA	0.014067254919346498	0.009597850081581726	His	Arg	TRUE	NA	2	0	0	0	0	0	0	0	0	1	0	0	0	0	0	0	0	0	0	0	0	0	0	0	0	0	0	0	0	0	1	0	0	0	0	0	0	0	0	0	0	0	0	0	0	0	0	0	0	0	0	0	0	0	0	0	0	0	0	0	0	0	0	0	0	0	27.43	FALSE	FALSE	FALSE	637	0.031
LRRCC1p.Glu944Lys	LRRCC1	0.03119387370060743	0.01039717196922437	0	0.083822761778107	NA	NA	0.24326133957017085	0.056980056980056974	NA	NA	0.014067254919346498	0.009597850081581726	Lys	Glu	TRUE	NA	2	0	0	0	0	0	0	0	0	1	0	0	0	0	0	0	0	0	0	0	0	0	0	0	0	0	0	0	0	0	1	0	0	0	0	0	0	0	0	0	0	0	0	0	0	0	0	0	0	0	0	0	0	0	0	0	0	0	0	0	0	0	0	0	0	0	26.74	FALSE	FALSE	FALSE	637	0.031
PRKACAp.Glu128Gln	PRKACA	0.03119387370060743	0.01039717196922437	0	0.085740057507569	NA	NA	0.24326133957017085	0.056980056980056974	NA	NA	0.014067254919346498	0.009597850081581726	Gln	Glu	FALSE	1	2	0	0	0	0	0	0	0	0	1	0	0	0	0	0	0	0	0	0	0	0	0	0	0	0	0	0	0	0	0	1	0	0	0	0	0	0	0	0	0	0	0	0	0	0	0	0	0	0	0	0	0	0	0	0	0	0	0	0	0	0	0	0	0	0	0	26.17	FALSE	FALSE	FALSE	637	0.031
TP53p.Leu257Arg	TP53	0.03119387370060743	0.01039717196922437	0	0.083822761778107	NA	NA	0.24326133957017085	0.056980056980056974	NA	NA	0.014067254919346498	0.009597850081581726	Arg	Leu	TRUE	1	2	0	0	0	0	0	0	0	0	1	0	0	0	0	0	0	0	0	0	0	0	0	0	0	0	0	0	0	0	0	1	0	0	0	0	0	0	0	0	0	0	0	0	0	0	0	0	0	0	0	0	0	0	0	0	0	0	0	0	0	0	0	0	0	0	0	26.88	FALSE	FALSE	FALSE	637	0.031
ZSCAN12p.Glu250Lys	ZSCAN12	0.03119387370060743	0.01039717196922437	0	0.085740057507569	NA	NA	0.24326133957017085	0.056980056980056974	NA	NA	0.014067254919346498	0.009597850081581726	Lys	Glu	TRUE	NA	2	0	0	0	0	0	0	0	0	1	0	0	0	0	0	0	0	0	0	0	0	0	0	0	0	0	0	0	0	0	1	0	0	0	0	0	0	0	0	0	0	0	0	0	0	0	0	0	0	0	0	0	0	0	0	0	0	0	0	0	0	0	0	0	0	0	26.92	FALSE	FALSE	FALSE	637	0.031
LRRC18p.Lys12Thr	LRRC18	0.03118851749124019	0.03119151590767311	0.0066227135535267	0.065419360504995	NA	NA	NA	NA	NA	NA	0.044957797991779694	0.05758710048949035	Thr	Lys	TRUE	NA	6	0	1	1	0	0	0	0	0	0	0	0	0	1	0	0	3	0	0	0	0	0	0	0	0	0	0	0	0	0	0	0	0	0	0	0	0	0	0	0	0	0	0	0	0	0	0	0	0	0	0	0	0	0	0	0	0	0	0	0	0	0	0	0	0	0	55	FALSE	FALSE	FALSE	637	0.031
ADAMTS12p.Arg1387Cys	ADAMTS12	0.03118479638680713	0.02079434393844874	0.00492867185597787	0.06619296242791199	NA	NA	NA	NA	NA	NA	0.0378478247013688	0.028793550244745177	Cys	Arg	TRUE	NA	4	0	0	3	0	0	0	0	0	0	0	0	0	0	0	0	0	0	0	0	0	0	0	0	0	0	0	0	0	0	0	0	0	0	0	1	0	0	0	0	0	0	0	0	0	0	0	0	0	0	0	0	0	0	0	0	0	0	0	0	0	0	0	0	0	0	26.94	FALSE	FALSE	FALSE	637	0.031
ARPC1Bp.Arg66His	ARPC1B	0.03118479638680713	0.02079434393844874	0.00492867185597787	0.06619296242791199	NA	NA	NA	NA	NA	NA	0.0378478247013688	0.028793550244745177	His	Arg	TRUE	NA	4	0	0	3	0	0	0	0	0	0	0	0	0	0	0	0	0	0	0	0	0	0	0	0	0	0	0	0	0	0	0	0	0	0	0	1	0	0	0	0	0	0	0	0	0	0	0	0	0	0	0	0	0	0	0	0	0	0	0	0	0	0	0	0	0	0	26.7	FALSE	FALSE	FALSE	637	0.031
KIAA2026p.Ser1414Leu	KIAA2026	0.03118479638680713	0.02079434393844874	0.00492867185597787	0.06619296242791199	NA	NA	NA	NA	NA	NA	0.0378478247013688	0.028793550244745177	Leu	Ser	FALSE	NA	4	0	0	3	0	0	0	0	0	0	0	0	0	0	0	0	0	0	0	0	0	0	0	0	0	0	0	0	0	0	0	0	0	0	0	1	0	0	0	0	0	0	0	0	0	0	0	0	0	0	0	0	0	0	0	0	0	0	0	0	0	0	0	0	0	0	27.44	FALSE	FALSE	FALSE	637	0.031
OSBPL11p.Arg237Gln	OSBPL11	0.03118479638680713	0.02079434393844874	0.00492867185597787	0.067298264629592	NA	NA	NA	NA	NA	NA	0.0378478247013688	0.028793550244745177	Gln	Arg	FALSE	NA	4	0	0	3	0	0	0	0	0	0	0	0	0	0	0	0	0	0	0	0	0	0	0	0	0	0	0	0	0	0	0	0	0	0	0	1	0	0	0	0	0	0	0	0	0	0	0	0	0	0	0	0	0	0	0	0	0	0	0	0	0	0	0	0	0	0	26.62	FALSE	FALSE	FALSE	637	0.031
PARD6Bp.Glu292Lys	PARD6B	0.03118479638680713	0.02079434393844874	0.00492867185597787	0.06619296242791199	NA	NA	NA	NA	NA	NA	0.0378478247013688	0.028793550244745177	Lys	Glu	TRUE	NA	4	0	0	3	0	0	0	0	0	0	0	0	0	0	0	0	0	0	0	0	0	0	0	0	0	0	0	0	0	0	0	0	0	0	0	1	0	0	0	0	0	0	0	0	0	0	0	0	0	0	0	0	0	0	0	0	0	0	0	0	0	0	0	0	0	0	27.35	FALSE	FALSE	FALSE	637	0.031
SAMD4Bp.Arg477Trp	SAMD4B	0.03118479638680713	0.02079434393844874	0.00492867185597787	0.067298264629592	NA	NA	NA	NA	NA	NA	0.0378478247013688	0.028793550244745177	Trp	Arg	FALSE	NA	4	0	0	3	0	0	0	0	0	0	0	0	0	0	0	0	0	0	0	0	0	0	0	0	0	0	0	0	0	0	0	0	0	0	0	1	0	0	0	0	0	0	0	0	0	0	0	0	0	0	0	0	0	0	0	0	0	0	0	0	0	0	0	0	0	0	26.52	FALSE	FALSE	FALSE	637	0.031
WDR72p.Arg896Ter	WDR72	0.03118479638680713	0.02079434393844874	0.00492867185597787	0.06619296242791199	NA	NA	NA	NA	NA	NA	0.0378478247013688	0.028793550244745177	Ter	Arg	FALSE	NA	4	0	0	3	0	0	0	0	0	0	0	0	0	0	0	0	0	0	0	0	0	0	0	0	0	0	0	0	0	0	0	0	0	0	0	1	0	0	0	0	0	0	0	0	0	0	0	0	0	0	0	0	0	0	0	0	0	0	0	0	0	0	0	0	0	0	27.21	FALSE	FALSE	FALSE	637	0.031
CNTNAP2p.Ala1310Thr	CNTNAP2	0.03118106498583568	0.01559575795383655	0	0.071114171481947	NA	NA	NA	NA	NA	NA	0.027392634448540485	0.01919570016316345	Thr	Ala	TRUE	2	3	0	0	1	0	1	0	1	0	0	0	0	0	0	0	0	0	0	0	0	0	0	0	0	0	0	0	0	0	0	0	0	0	0	0	0	0	0	0	0	0	0	0	0	0	0	0	0	0	0	0	0	0	0	0	0	0	0	0	0	0	0	0	0	0	0	19.85	FALSE	FALSE	FALSE	637	0.031
FBXL6p.Ala237Thr	FBXL6	0.03118106498583568	0.01559575795383655	0	0.072185132353996	NA	NA	NA	NA	NA	NA	0.027392634448540485	0.01919570016316345	Thr	Ala	TRUE	NA	3	0	0	1	0	1	0	1	0	0	0	0	0	0	0	0	0	0	0	0	0	0	0	0	0	0	0	0	0	0	0	0	0	0	0	0	0	0	0	0	0	0	0	0	0	0	0	0	0	0	0	0	0	0	0	0	0	0	0	0	0	0	0	0	0	0	19.37	FALSE	FALSE	FALSE	637	0.031
IGLON5p.Thr163Met	IGLON5	0.03118106498583568	0.01559575795383655	0	0.07068615702223201	NA	NA	NA	NA	NA	NA	0.027392634448540485	0.01919570016316345	Met	Thr	FALSE	NA	3	0	0	1	0	1	0	1	0	0	0	0	0	0	0	0	0	0	0	0	0	0	0	0	0	0	0	0	0	0	0	0	0	0	0	0	0	0	0	0	0	0	0	0	0	0	0	0	0	0	0	0	0	0	0	0	0	0	0	0	0	0	0	0	0	0	19.83	FALSE	FALSE	FALSE	637	0.031
IQGAP3p.Ala1556Thr	IQGAP3	0.03118106498583568	0.01559575795383655	0	0.071151078407935	NA	NA	NA	NA	NA	NA	0.027392634448540485	0.01919570016316345	Thr	Ala	TRUE	NA	3	0	0	1	0	1	0	1	0	0	0	0	0	0	0	0	0	0	0	0	0	0	0	0	0	0	0	0	0	0	0	0	0	0	0	0	0	0	0	0	0	0	0	0	0	0	0	0	0	0	0	0	0	0	0	0	0	0	0	0	0	0	0	0	0	0	19.88	FALSE	FALSE	FALSE	637	0.031
SUN3p.Pro232Leu	SUN3	0.03118106498583568	0.01559575795383655	0	0.071114171481947	NA	NA	NA	NA	NA	NA	0.027392634448540485	0.01919570016316345	Leu	Pro	FALSE	NA	3	0	0	1	0	1	0	1	0	0	0	0	0	0	0	0	0	0	0	0	0	0	0	0	0	0	0	0	0	0	0	0	0	0	0	0	0	0	0	0	0	0	0	0	0	0	0	0	0	0	0	0	0	0	0	0	0	0	0	0	0	0	0	0	0	0	19.78	FALSE	FALSE	FALSE	637	0.031
TAF1p.Ala1506Val	TAF1	0.03118106498583568	0.01559575795383655	0	0.072185132353996	NA	NA	NA	NA	NA	NA	0.027392634448540485	0.01919570016316345	Val	Ala	FALSE	NA	3	0	0	1	0	1	0	1	0	0	0	0	0	0	0	0	0	0	0	0	0	0	0	0	0	0	0	0	0	0	0	0	0	0	0	0	0	0	0	0	0	0	0	0	0	0	0	0	0	0	0	0	0	0	0	0	0	0	0	0	0	0	0	0	0	0	20.36	FALSE	FALSE	FALSE	637	0.031
TBX18p.Arg353Trp	TBX18	0.03118106498583568	0.01559575795383655	0	0.072613146813711	NA	NA	NA	NA	NA	NA	0.027392634448540485	0.01919570016316345	Trp	Arg	FALSE	NA	3	0	0	1	0	1	0	1	0	0	0	0	0	0	0	0	0	0	0	0	0	0	0	0	0	0	0	0	0	0	0	0	0	0	0	0	0	0	0	0	0	0	0	0	0	0	0	0	0	0	0	0	0	0	0	0	0	0	0	0	0	0	0	0	0	0	19.18	FALSE	FALSE	FALSE	637	0.031
WDR35p.Thr580Met	WDR35	0.03118106498583568	0.01559575795383655	0	0.072613146813711	NA	NA	NA	NA	NA	NA	0.027392634448540485	0.01919570016316345	Met	Thr	FALSE	NA	3	0	0	1	0	1	0	1	0	0	0	0	0	0	0	0	0	0	0	0	0	0	0	0	0	0	0	0	0	0	0	0	0	0	0	0	0	0	0	0	0	0	0	0	0	0	0	0	0	0	0	0	0	0	0	0	0	0	0	0	0	0	0	0	0	0	20.21	FALSE	FALSE	FALSE	637	0.031
FMR1p.Ser217Leu	FMR1	0.03117768629133689	0.02079434393844874	0.00648808345921091	0.064619330633739	0.134956638958021	0.11627906976744186	NA	NA	NA	NA	0.03458436183397687	0.028793550244745177	Leu	Ser	FALSE	NA	4	0	0	2	0	0	0	0	0	0	0	1	0	0	0	0	0	0	0	0	0	0	0	0	0	0	0	0	0	0	0	0	0	0	0	0	0	0	0	0	0	0	0	0	0	0	0	0	0	0	0	0	1	0	0	0	0	0	0	0	0	0	0	0	0	0	25.28	FALSE	FALSE	FALSE	637	0.031
ZNF385Bp.Arg370Gln	ZNF385B	0.03117679343665613	0.02079434393844874	0.00554212675098871	0.065374099366788	NA	NA	0.0965712051909014	0.056980056980056974	0.3395585738539898	0.3395585738539898	0.007988895752604152	0.009597850081581726	Gln	Arg	FALSE	NA	4	0	0	0	0	0	2	0	1	0	1	0	0	0	0	0	0	0	0	0	0	0	0	0	0	0	0	0	0	0	0	0	0	0	0	0	0	0	0	0	0	0	0	0	0	0	0	0	0	0	0	0	0	0	0	0	0	0	0	0	0	0	0	0	0	0	26.98	FALSE	FALSE	FALSE	637	0.031
OR4C16p.Arg31Cys	OR4C16	0.03117393742244723	0.0363901018922853	0.0075391498134122	0.062968850772312	NA	NA	0.0341218580764375	0.056980056980056974	NA	NA	0.036902747294598325	0.0383914003263269	Cys	Arg	TRUE	NA	7	0	0	2	0	0	0	0	1	0	0	0	0	0	0	0	1	0	0	0	0	0	0	0	0	0	0	0	0	1	0	0	0	0	0	0	0	0	0	0	1	0	0	0	0	0	0	0	0	1	0	0	0	0	0	0	0	0	0	0	0	0	0	0	0	0	66.22	FALSE	FALSE	FALSE	637	0.031
PANK3p.Ile301Phe	PANK3	0.03116925358943534	0.01559575795383655	0	0.072097372430928	NA	NA	NA	NA	NA	NA	0.04493000206103952	0.028793550244745177	Phe	Ile	FALSE	NA	3	0	2	0	0	0	0	0	0	1	0	0	0	0	0	0	0	0	0	0	0	0	0	0	0	0	0	0	0	0	0	0	0	0	0	0	0	0	0	0	0	0	0	0	0	0	0	0	0	0	0	0	0	0	0	0	0	0	0	0	0	0	0	0	0	0	19.94	FALSE	FALSE	FALSE	636	0.031
ARID2p.Ser1798Ter	ARID2	0.03116923465465123	0.01559575795383655	0	0.072097328633017	NA	NA	NA	NA	NA	NA	0.04493000206103952	0.028793550244745177	Ter	Ser	FALSE	1	3	0	2	0	0	0	0	0	0	1	0	0	0	0	0	0	0	0	0	0	0	0	0	0	0	0	0	0	0	0	0	0	0	0	0	0	0	0	0	0	0	0	0	0	0	0	0	0	0	0	0	0	0	0	0	0	0	0	0	0	0	0	0	0	0	0	20.07	FALSE	FALSE	FALSE	636	0.031
DENND2Ap.Arg688Gln	DENND2A	0.03116923465465123	0.01559575795383655	0	0.07304365697477	NA	NA	NA	NA	NA	NA	0.04493000206103952	0.028793550244745177	Gln	Arg	FALSE	NA	3	0	2	0	0	0	0	0	0	1	0	0	0	0	0	0	0	0	0	0	0	0	0	0	0	0	0	0	0	0	0	0	0	0	0	0	0	0	0	0	0	0	0	0	0	0	0	0	0	0	0	0	0	0	0	0	0	0	0	0	0	0	0	0	0	0	20.28	FALSE	FALSE	FALSE	636	0.031
MYH7p.Glu875Asp	MYH7	0.03116923465465123	0.01559575795383655	0	0.072097328633017	NA	NA	NA	NA	NA	NA	0.04493000206103952	0.028793550244745177	Asp	Glu	FALSE	NA	3	0	2	0	0	0	0	0	0	1	0	0	0	0	0	0	0	0	0	0	0	0	0	0	0	0	0	0	0	0	0	0	0	0	0	0	0	0	0	0	0	0	0	0	0	0	0	0	0	0	0	0	0	0	0	0	0	0	0	0	0	0	0	0	0	0	19.86	FALSE	FALSE	FALSE	636	0.031
NRG1p.Val381Ile	NRG1	0.03116923465465123	0.01559575795383655	0	0.072097328633017	NA	NA	NA	NA	NA	NA	0.04493000206103952	0.028793550244745177	Ile	Val	FALSE	1	3	0	2	0	0	0	0	0	0	1	0	0	0	0	0	0	0	0	0	0	0	0	0	0	0	0	0	0	0	0	0	0	0	0	0	0	0	0	0	0	0	0	0	0	0	0	0	0	0	0	0	0	0	0	0	0	0	0	0	0	0	0	0	0	0	0	19.92	FALSE	FALSE	FALSE	636	0.031
OR5W2p.Met258Ile	OR5W2	0.03116923465465123	0.01559575795383655	0	0.072097328633017	NA	NA	NA	NA	NA	NA	0.04493000206103952	0.028793550244745177	Ile	Met	FALSE	NA	3	0	2	0	0	0	0	0	0	1	0	0	0	0	0	0	0	0	0	0	0	0	0	0	0	0	0	0	0	0	0	0	0	0	0	0	0	0	0	0	0	0	0	0	0	0	0	0	0	0	0	0	0	0	0	0	0	0	0	0	0	0	0	0	0	0	19.27	FALSE	FALSE	FALSE	636	0.031
PCDHA8p.Ser642Cys	PCDHA8	0.03116923465465123	0.01559575795383655	0	0.07304365697477	NA	NA	NA	NA	NA	NA	0.04493000206103952	0.028793550244745177	Cys	Ser	TRUE	NA	3	0	2	0	0	0	0	0	0	1	0	0	0	0	0	0	0	0	0	0	0	0	0	0	0	0	0	0	0	0	0	0	0	0	0	0	0	0	0	0	0	0	0	0	0	0	0	0	0	0	0	0	0	0	0	0	0	0	0	0	0	0	0	0	0	0	20	FALSE	FALSE	FALSE	636	0.031
RPL8p.Glu80Lys	RPL8	0.03116923465465123	0.01559575795383655	0	0.072097328633017	NA	NA	NA	NA	NA	NA	0.04493000206103952	0.028793550244745177	Lys	Glu	TRUE	NA	3	0	2	0	0	0	0	0	0	1	0	0	0	0	0	0	0	0	0	0	0	0	0	0	0	0	0	0	0	0	0	0	0	0	0	0	0	0	0	0	0	0	0	0	0	0	0	0	0	0	0	0	0	0	0	0	0	0	0	0	0	0	0	0	0	0	20.12	FALSE	FALSE	FALSE	636	0.031
S1PR3p.Ile90Met	S1PR3	0.03116923465465123	0.01559575795383655	0	0.072097328633017	NA	NA	NA	NA	NA	NA	0.04493000206103952	0.028793550244745177	Met	Ile	FALSE	NA	3	0	2	0	0	0	0	0	0	1	0	0	0	0	0	0	0	0	0	0	0	0	0	0	0	0	0	0	0	0	0	0	0	0	0	0	0	0	0	0	0	0	0	0	0	0	0	0	0	0	0	0	0	0	0	0	0	0	0	0	0	0	0	0	0	0	19.57	FALSE	FALSE	FALSE	636	0.031
SOX9p.Glu75Lys	SOX9	0.03116923465465123	0.01559575795383655	0	0.072097328633017	NA	NA	NA	NA	NA	NA	0.04493000206103952	0.028793550244745177	Lys	Glu	TRUE	NA	3	0	2	0	0	0	0	0	0	1	0	0	0	0	0	0	0	0	0	0	0	0	0	0	0	0	0	0	0	0	0	0	0	0	0	0	0	0	0	0	0	0	0	0	0	0	0	0	0	0	0	0	0	0	0	0	0	0	0	0	0	0	0	0	0	0	19.37	FALSE	FALSE	FALSE	636	0.031
TRHDEp.Ala335Val	TRHDE	0.03116923465465123	0.01559575795383655	0	0.07304365697477	NA	NA	NA	NA	NA	NA	0.04493000206103952	0.028793550244745177	Val	Ala	FALSE	NA	3	0	2	0	0	0	0	0	0	1	0	0	0	0	0	0	0	0	0	0	0	0	0	0	0	0	0	0	0	0	0	0	0	0	0	0	0	0	0	0	0	0	0	0	0	0	0	0	0	0	0	0	0	0	0	0	0	0	0	0	0	0	0	0	0	0	19.7	FALSE	FALSE	FALSE	636	0.031
ZNF595p.Leu43Met	ZNF595	0.03116923465465123	0.01559575795383655	0	0.07304365697477	NA	NA	NA	NA	NA	NA	0.04493000206103952	0.028793550244745177	Met	Leu	FALSE	NA	3	0	2	0	0	0	0	0	0	1	0	0	0	0	0	0	0	0	0	0	0	0	0	0	0	0	0	0	0	0	0	0	0	0	0	0	0	0	0	0	0	0	0	0	0	0	0	0	0	0	0	0	0	0	0	0	0	0	0	0	0	0	0	0	0	0	19.68	FALSE	FALSE	FALSE	636	0.031
DCAF4L1p.Glu93Lys	DCAF4L1	0.031168460578236232	0.02599292992306092	0.0055679634257102	0.063622985155225	NA	NA	NA	NA	NA	NA	0.044928886241055274	0.04798925040790863	Lys	Glu	TRUE	NA	5	0	0	2	0	0	0	0	1	0	0	0	0	0	0	0	1	0	0	0	0	0	0	0	0	0	0	0	0	0	0	0	0	0	0	0	0	0	0	0	0	0	0	0	0	0	0	0	0	0	1	0	0	0	0	0	0	0	0	0	0	0	0	0	0	0	41.02	FALSE	FALSE	FALSE	636	0.031
COL4A4p.Gly918Arg	COL4A4	0.03116789865683207	0.02599292992306092	0.00510857476196893	0.063835783600755	NA	NA	NA	NA	NA	NA	0.04492807623945829	0.04798925040790863	Arg	Gly	TRUE	NA	5	0	0	1	0	1	0	0	1	0	0	0	0	1	0	0	1	0	0	0	0	0	0	0	0	0	0	0	0	0	0	0	0	0	0	0	0	0	0	0	0	0	0	0	0	0	0	0	0	0	0	0	0	0	0	0	0	0	0	0	0	0	0	0	0	0	40.64	FALSE	FALSE	FALSE	636	0.031
CATSPERGp.Glu967Lys	CATSPERG	0.03116711235825035	0.02599292992306092	0.00718551981157313	0.0623342247165	0.40486991687406293	0.3488372093023256	NA	NA	NA	NA	0.013853473383169503	0.01919570016316345	Lys	Glu	TRUE	NA	5	0	0	0	0	0	0	0	1	0	0	3	0	1	0	0	0	0	0	0	0	0	0	0	0	0	0	0	0	0	0	0	0	0	0	0	0	0	0	0	0	0	0	0	0	0	0	0	0	0	0	0	0	0	0	0	0	0	0	0	0	0	0	0	0	0	39.61	FALSE	FALSE	FALSE	636	0.031
OR5W2p.Arg261Trp	OR5W2	0.03116008575394078	0.02599292992306092	0.00601330667443556	0.06384701571763199	NA	NA	0.0341218580764375	0.056980056980056974	NA	NA	0.04058276664550509	0.0383914003263269	Trp	Arg	FALSE	NA	5	0	0	1	0	1	0	0	1	0	0	0	0	0	0	0	0	0	0	0	0	0	0	1	0	0	0	0	0	0	0	0	0	0	0	0	0	0	0	0	1	0	0	0	0	0	0	0	0	0	0	0	0	0	0	0	0	0	0	0	0	0	0	0	0	0	38.45	FALSE	FALSE	FALSE	636	0.031
LCTLp.Arg485His	LCTL	0.0311527351970381	0.02599292992306092	0.00510857476196893	0.06698133984997699	NA	NA	NA	NA	NA	NA	0.044906218330935846	0.04798925040790863	His	Arg	TRUE	NA	5	0	0	0	0	2	0	0	1	0	0	0	0	0	0	0	2	0	0	0	0	0	0	0	0	0	0	0	0	0	0	0	0	0	0	0	0	0	0	0	0	0	0	0	0	0	0	0	0	0	0	0	0	0	0	0	0	0	0	0	0	0	0	0	0	0	39.8	FALSE	FALSE	FALSE	636	0.031
PRR22p.Pro6Leu	PRR22	0.03114969161063305	0.01559575795383655	0	0.08510397386639501	NA	NA	0.24326133957017085	0.056980056980056974	NA	NA	0.014003567074084828	0.01919570016316345	Leu	Pro	FALSE	NA	3	0	0	0	0	0	0	0	1	0	0	0	0	0	0	0	0	0	0	0	0	0	0	0	0	0	0	0	0	0	1	0	0	0	0	0	0	0	0	0	0	0	0	0	0	0	0	0	1	0	0	0	0	0	0	0	0	0	0	0	0	0	0	0	0	0	30.85	FALSE	FALSE	FALSE	636	0.031
ATN1p.Arg884His	ATN1	0.03114262390351474	0.02599292992306092	0.00554212675098871	0.062940875185332	NA	NA	NA	NA	NA	NA	0.04489164304720247	0.04798925040790863	His	Arg	TRUE	NA	5	0	0	2	0	0	0	0	2	0	0	0	0	0	0	0	1	0	0	0	0	0	0	0	0	0	0	0	0	0	0	0	0	0	0	0	0	0	0	0	0	0	0	0	0	0	0	0	0	0	0	0	0	0	0	0	0	0	0	0	0	0	0	0	0	0	41.11	FALSE	FALSE	FALSE	636	0.031
CBLN4p.Ala151Val	CBLN4	0.03114262390351474	0.02599292992306092	0.00554212675098871	0.062946427070064	NA	NA	NA	NA	NA	NA	0.04489164304720247	0.04798925040790863	Val	Ala	FALSE	NA	5	0	0	2	0	0	0	0	2	0	0	0	0	0	0	0	1	0	0	0	0	0	0	0	0	0	0	0	0	0	0	0	0	0	0	0	0	0	0	0	0	0	0	0	0	0	0	0	0	0	0	0	0	0	0	0	0	0	0	0	0	0	0	0	0	0	40.9	FALSE	FALSE	FALSE	636	0.031
CHST10p.Thr26Met	CHST10	0.03114262390351474	0.02599292992306092	0.00554212675098871	0.063596502563635	NA	NA	NA	NA	NA	NA	0.04489164304720247	0.04798925040790863	Met	Thr	FALSE	NA	5	0	0	2	0	0	0	0	2	0	0	0	0	0	0	0	1	0	0	0	0	0	0	0	0	0	0	0	0	0	0	0	0	0	0	0	0	0	0	0	0	0	0	0	0	0	0	0	0	0	0	0	0	0	0	0	0	0	0	0	0	0	0	0	0	0	41.47	FALSE	FALSE	FALSE	636	0.031
CTNND1p.Glu745Ter	CTNND1	0.03114262390351474	0.02599292992306092	0.00554212675098871	0.06418390780971	NA	NA	NA	NA	NA	NA	0.04489164304720247	0.04798925040790863	Ter	Glu	FALSE	2	5	0	0	2	0	0	0	0	2	0	0	0	0	0	0	0	1	0	0	0	0	0	0	0	0	0	0	0	0	0	0	0	0	0	0	0	0	0	0	0	0	0	0	0	0	0	0	0	0	0	0	0	0	0	0	0	0	0	0	0	0	0	0	0	0	0	40.6	FALSE	FALSE	FALSE	636	0.031
DMGDHp.Ala693Val	DMGDH	0.03114262390351474	0.02599292992306092	0.00554212675098871	0.062940875185332	NA	NA	NA	NA	NA	NA	0.04489164304720247	0.04798925040790863	Val	Ala	FALSE	NA	5	0	0	2	0	0	0	0	2	0	0	0	0	0	0	0	1	0	0	0	0	0	0	0	0	0	0	0	0	0	0	0	0	0	0	0	0	0	0	0	0	0	0	0	0	0	0	0	0	0	0	0	0	0	0	0	0	0	0	0	0	0	0	0	0	0	41.33	FALSE	FALSE	FALSE	636	0.031
ELMOD1p.Arg22Cys	ELMOD1	0.03114262390351474	0.02599292992306092	0.00554212675098871	0.063162950574616	NA	NA	NA	NA	NA	NA	0.04489164304720247	0.04798925040790863	Cys	Arg	TRUE	NA	5	0	0	2	0	0	0	0	2	0	0	0	0	0	0	0	1	0	0	0	0	0	0	0	0	0	0	0	0	0	0	0	0	0	0	0	0	0	0	0	0	0	0	0	0	0	0	0	0	0	0	0	0	0	0	0	0	0	0	0	0	0	0	0	0	0	40.89	FALSE	FALSE	FALSE	636	0.031
FAM13Cp.Glu534Ter	FAM13C	0.03114262390351474	0.02599292992306092	0.00554212675098871	0.062940875185332	NA	NA	NA	NA	NA	NA	0.04489164304720247	0.04798925040790863	Ter	Glu	FALSE	NA	5	0	0	2	0	0	0	0	2	0	0	0	0	0	0	0	1	0	0	0	0	0	0	0	0	0	0	0	0	0	0	0	0	0	0	0	0	0	0	0	0	0	0	0	0	0	0	0	0	0	0	0	0	0	0	0	0	0	0	0	0	0	0	0	0	0	41.27	FALSE	FALSE	FALSE	636	0.031
FAT1p.Glu4454Lys	FAT1	0.03114262390351474	0.02599292992306092	0.00554212675098871	0.062940875185332	NA	NA	NA	NA	NA	NA	0.04489164304720247	0.04798925040790863	Lys	Glu	TRUE	1	5	0	0	2	0	0	0	0	2	0	0	0	0	0	0	0	1	0	0	0	0	0	0	0	0	0	0	0	0	0	0	0	0	0	0	0	0	0	0	0	0	0	0	0	0	0	0	0	0	0	0	0	0	0	0	0	0	0	0	0	0	0	0	0	0	0	41.38	FALSE	FALSE	FALSE	636	0.031
GLRX3p.Glu59Ter	GLRX3	0.03114262390351474	0.02599292992306092	0.00554212675098871	0.063172083821035	NA	NA	NA	NA	NA	NA	0.04489164304720247	0.04798925040790863	Ter	Glu	FALSE	NA	5	0	0	2	0	0	0	0	2	0	0	0	0	0	0	0	1	0	0	0	0	0	0	0	0	0	0	0	0	0	0	0	0	0	0	0	0	0	0	0	0	0	0	0	0	0	0	0	0	0	0	0	0	0	0	0	0	0	0	0	0	0	0	0	0	0	41.31	FALSE	FALSE	FALSE	636	0.031
HIST1H2BCp.Ser65Tyr	HIST1H2BC	0.03114262390351474	0.02599292992306092	0.00554212675098871	0.062940875185332	NA	NA	NA	NA	NA	NA	0.04489164304720247	0.04798925040790863	Tyr	Ser	TRUE	NA	5	0	0	2	0	0	0	0	2	0	0	0	0	0	0	0	1	0	0	0	0	0	0	0	0	0	0	0	0	0	0	0	0	0	0	0	0	0	0	0	0	0	0	0	0	0	0	0	0	0	0	0	0	0	0	0	0	0	0	0	0	0	0	0	0	0	40.67	FALSE	FALSE	FALSE	636	0.031
IGLV3-27p.Arg52Trp	IGLV3-27	0.03114262390351474	0.02599292992306092	0.00554212675098871	0.063162950574616	NA	NA	NA	NA	NA	NA	0.04489164304720247	0.04798925040790863	Trp	Arg	FALSE	NA	5	0	0	2	0	0	0	0	2	0	0	0	0	0	0	0	1	0	0	0	0	0	0	0	0	0	0	0	0	0	0	0	0	0	0	0	0	0	0	0	0	0	0	0	0	0	0	0	0	0	0	0	0	0	0	0	0	0	0	0	0	0	0	0	0	0	41.15	FALSE	FALSE	FALSE	636	0.031
IGSF11p.Arg413Gln	IGSF11	0.03114262390351474	0.02599292992306092	0.00554212675098871	0.06418919472470401	NA	NA	NA	NA	NA	NA	0.04489164304720247	0.04798925040790863	Gln	Arg	FALSE	NA	5	0	0	2	0	0	0	0	2	0	0	0	0	0	0	0	1	0	0	0	0	0	0	0	0	0	0	0	0	0	0	0	0	0	0	0	0	0	0	0	0	0	0	0	0	0	0	0	0	0	0	0	0	0	0	0	0	0	0	0	0	0	0	0	0	0	40.56	FALSE	FALSE	FALSE	636	0.031
LHX2p.Arg270Cys	LHX2	0.03114262390351474	0.02599292992306092	0.00554212675098871	0.063600083925323	NA	NA	NA	NA	NA	NA	0.04489164304720247	0.04798925040790863	Cys	Arg	TRUE	NA	5	0	0	2	0	0	0	0	2	0	0	0	0	0	0	0	1	0	0	0	0	0	0	0	0	0	0	0	0	0	0	0	0	0	0	0	0	0	0	0	0	0	0	0	0	0	0	0	0	0	0	0	0	0	0	0	0	0	0	0	0	0	0	0	0	0	41.98	FALSE	FALSE	FALSE	636	0.031
PCDHGC4p.Arg552Cys	PCDHGC4	0.03114262390351474	0.02599292992306092	0.00554212675098871	0.064411270113987	NA	NA	NA	NA	NA	NA	0.04489164304720247	0.04798925040790863	Cys	Arg	TRUE	NA	5	0	0	2	0	0	0	0	2	0	0	0	0	0	0	0	1	0	0	0	0	0	0	0	0	0	0	0	0	0	0	0	0	0	0	0	0	0	0	0	0	0	0	0	0	0	0	0	0	0	0	0	0	0	0	0	0	0	0	0	0	0	0	0	0	0	41.48	FALSE	FALSE	FALSE	636	0.031
PRKAG3p.Arg186Cys	PRKAG3	0.03114262390351474	0.02599292992306092	0.00554212675098871	0.063162950574616	NA	NA	NA	NA	NA	NA	0.04489164304720247	0.04798925040790863	Cys	Arg	TRUE	NA	5	0	0	2	0	0	0	0	2	0	0	0	0	0	0	0	1	0	0	0	0	0	0	0	0	0	0	0	0	0	0	0	0	0	0	0	0	0	0	0	0	0	0	0	0	0	0	0	0	0	0	0	0	0	0	0	0	0	0	0	0	0	0	0	0	0	39.76	FALSE	FALSE	FALSE	636	0.031
SYNJ2p.Glu523Lys	SYNJ2	0.03114262390351474	0.02599292992306092	0.00554212675098871	0.063596502563635	NA	NA	NA	NA	NA	NA	0.04489164304720247	0.04798925040790863	Lys	Glu	TRUE	NA	5	0	0	2	0	0	0	0	2	0	0	0	0	0	0	0	1	0	0	0	0	0	0	0	0	0	0	0	0	0	0	0	0	0	0	0	0	0	0	0	0	0	0	0	0	0	0	0	0	0	0	0	0	0	0	0	0	0	0	0	0	0	0	0	0	0	40.86	FALSE	FALSE	FALSE	636	0.031
TDRD7p.Arg1041Gln	TDRD7	0.03114262390351474	0.02599292992306092	0.00554212675098871	0.062940875185332	NA	NA	NA	NA	NA	NA	0.04489164304720247	0.04798925040790863	Gln	Arg	FALSE	NA	5	0	0	2	0	0	0	0	2	0	0	0	0	0	0	0	1	0	0	0	0	0	0	0	0	0	0	0	0	0	0	0	0	0	0	0	0	0	0	0	0	0	0	0	0	0	0	0	0	0	0	0	0	0	0	0	0	0	0	0	0	0	0	0	0	0	41.29	FALSE	FALSE	FALSE	636	0.031
TRPC4p.Lys797Asn	TRPC4	0.03114262390351474	0.02599292992306092	0.00554212675098871	0.062940875185332	NA	NA	NA	NA	NA	NA	0.04489164304720247	0.04798925040790863	Asn	Lys	FALSE	NA	5	0	0	2	0	0	0	0	2	0	0	0	0	0	0	0	1	0	0	0	0	0	0	0	0	0	0	0	0	0	0	0	0	0	0	0	0	0	0	0	0	0	0	0	0	0	0	0	0	0	0	0	0	0	0	0	0	0	0	0	0	0	0	0	0	0	41.1	FALSE	FALSE	FALSE	636	0.031
TUSC3p.Arg82Gln	TUSC3	0.03114262390351474	0.02599292992306092	0.00554212675098871	0.062940875185332	NA	NA	NA	NA	NA	NA	0.04489164304720247	0.04798925040790863	Gln	Arg	FALSE	NA	5	0	0	2	0	0	0	0	2	0	0	0	0	0	0	0	1	0	0	0	0	0	0	0	0	0	0	0	0	0	0	0	0	0	0	0	0	0	0	0	0	0	0	0	0	0	0	0	0	0	0	0	0	0	0	0	0	0	0	0	0	0	0	0	0	0	41.13	FALSE	FALSE	FALSE	636	0.031
XIAPp.Arg238Gln	XIAP	0.03114262390351474	0.02599292992306092	0.00554212675098871	0.06418919472470401	NA	NA	NA	NA	NA	NA	0.04489164304720247	0.04798925040790863	Gln	Arg	FALSE	NA	5	0	0	2	0	0	0	0	2	0	0	0	0	0	0	0	1	0	0	0	0	0	0	0	0	0	0	0	0	0	0	0	0	0	0	0	0	0	0	0	0	0	0	0	0	0	0	0	0	0	0	0	0	0	0	0	0	0	0	0	0	0	0	0	0	0	40.9	FALSE	FALSE	FALSE	636	0.031
XIRP2p.Arg109His	XIRP2	0.03114262390351474	0.02599292992306092	0.00554212675098871	0.063596502563635	NA	NA	NA	NA	NA	NA	0.04489164304720247	0.04798925040790863	His	Arg	TRUE	NA	5	0	0	2	0	0	0	0	2	0	0	0	0	0	0	0	1	0	0	0	0	0	0	0	0	0	0	0	0	0	0	0	0	0	0	0	0	0	0	0	0	0	0	0	0	0	0	0	0	0	0	0	0	0	0	0	0	0	0	0	0	0	0	0	0	0	40.65	FALSE	FALSE	FALSE	636	0.031
ZBTB24p.Arg426Gln	ZBTB24	0.03114262390351474	0.02599292992306092	0.00554212675098871	0.063596502563635	NA	NA	NA	NA	NA	NA	0.04489164304720247	0.04798925040790863	Gln	Arg	FALSE	NA	5	0	0	2	0	0	0	0	2	0	0	0	0	0	0	0	1	0	0	0	0	0	0	0	0	0	0	0	0	0	0	0	0	0	0	0	0	0	0	0	0	0	0	0	0	0	0	0	0	0	0	0	0	0	0	0	0	0	0	0	0	0	0	0	0	0	41.48	FALSE	FALSE	FALSE	636	0.031
LZTR1p.Arg267His	LZTR1	0.03113047907991543	0.02599292992306092	0.00492867185597787	0.06317552115015801	NA	NA	0.05253690155982787	0.056980056980056974	NA	NA	0.03109646076481122	0.028793550244745177	His	Arg	TRUE	1	5	0	0	2	0	0	0	0	0	0	0	0	0	1	0	1	0	0	0	0	0	0	0	0	0	0	0	0	0	0	0	0	0	0	0	1	0	0	0	0	0	0	0	0	0	0	0	0	0	0	0	0	0	0	0	0	0	0	0	0	0	0	0	0	0	0	36.1	FALSE	TRUE	FALSE	636	0.031
SHOXp.Arg121His	SHOX	0.03112204597925862	0.02599292992306092	0.00510857476196893	0.06564490539328499	NA	NA	0.0965712051909014	0.056980056980056974	NA	NA	0.03259581994974246	0.0383914003263269	His	Arg	TRUE	NA	5	0	0	2	0	0	0	0	0	0	1	0	0	0	0	0	2	0	0	0	0	0	0	0	0	0	0	0	0	0	0	0	0	0	0	0	0	0	0	0	0	0	0	0	0	0	0	0	0	0	0	0	0	0	0	0	0	0	0	0	0	0	0	0	0	0	39.45	FALSE	FALSE	FALSE	635	0.031
LPOp.Arg535His	LPO	0.03111725001986764	0.02079434393844874	0.00492867185597787	0.066798972401966	0.134956638958021	0.11627906976744186	NA	NA	NA	NA	0.027392634448540485	0.01919570016316345	His	Arg	TRUE	NA	4	0	0	1	0	1	0	0	0	0	0	1	0	0	0	0	0	0	0	0	0	0	0	0	0	0	0	0	0	0	0	0	0	0	0	1	0	0	0	0	0	0	0	0	0	0	0	0	0	0	0	0	0	0	0	0	0	0	0	0	0	0	0	0	0	0	27.85	FALSE	FALSE	FALSE	635	0.031
GRIK2p.Arg202Cys	GRIK2	0.03111452932153974	0.02599292992306092	0.00718551981157313	0.06211345652342701	0.40486991687406293	0.3488372093023256	0.05253690155982787	0.056980056980056974	NA	NA	NA	NA	Cys	Arg	TRUE	NA	5	0	0	0	0	0	0	0	0	0	0	3	0	0	0	1	0	0	0	0	0	0	0	0	0	0	0	0	0	0	0	0	0	0	0	1	0	0	0	0	0	0	0	0	0	0	0	0	0	0	0	0	0	0	0	0	0	0	0	0	0	0	0	0	0	0	35.75	FALSE	FALSE	FALSE	635	0.031
KIAA1377p.Arg68Gln	KIAA1377	0.03111270530661422	0.03119151590767311	0.0065968181943096	0.064651194006956	NA	NA	NA	NA	NA	NA	0.04196983588895564	0.04798925040790863	Gln	Arg	FALSE	NA	6	0	0	2	0	0	0	0	2	0	0	0	0	0	0	0	0	0	0	0	0	0	0	0	0	0	0	0	0	1	0	0	0	1	0	0	0	0	0	0	0	0	0	0	0	0	0	0	0	0	0	0	0	0	0	0	0	0	0	0	0	0	0	0	0	0	53.4	FALSE	FALSE	FALSE	635	0.031
SETD2p.Arg620Ter	SETD2	0.03111154465266227	0.02599292992306092	0.00296982033358078	0.068719626431417	0.134956638958021	0.11627906976744186	NA	NA	NA	NA	0.03020806645226406	0.01919570016316345	Ter	Arg	FALSE	1	5	0	1	0	0	1	0	0	0	0	0	1	0	0	0	0	0	0	0	0	0	0	0	0	0	0	0	0	0	0	0	0	0	0	0	0	0	0	0	0	0	0	0	0	0	0	0	0	0	0	0	1	0	0	0	0	0	0	0	0	0	0	0	1	0	0	41.73	FALSE	FALSE	FALSE	635	0.031
PCDHA6p.Ser434Leu	PCDHA6	0.03110582594525079	0.02079434393844874	0.00697592699838957	0.064994584215826	0.269913277916042	0.23255813953488372	NA	NA	NA	NA	0.014067254919346498	0.009597850081581726	Leu	Ser	FALSE	NA	4	0	0	0	0	0	0	0	0	1	0	2	0	0	0	0	0	1	0	0	0	0	0	0	0	0	0	0	0	0	0	0	0	0	0	0	0	0	0	0	0	0	0	0	0	0	0	0	0	0	0	0	0	0	0	0	0	0	0	0	0	0	0	0	0	0	23.79	FALSE	FALSE	FALSE	635	0.031
MMRN1p.Val579Ile	MMRN1	0.03110203223346379	0.02599292992306092	0.00383908988919598	0.066126810839023	NA	NA	NA	NA	NA	NA	0.04195445080799489	0.0383914003263269	Ile	Val	FALSE	NA	5	0	0	2	0	0	0	0	0	1	0	0	0	0	0	0	0	0	0	0	0	0	0	0	0	0	0	0	0	1	0	0	0	0	0	0	0	0	0	0	0	0	0	0	0	1	0	0	0	0	0	0	0	0	0	0	0	0	0	0	0	0	0	0	0	0	39.63	FALSE	FALSE	FALSE	635	0.031
TMEM132Bp.Glu790Lys	TMEM132B	0.0310964211534568	0.02599292992306092	0.00718551981157313	0.061552584665127	0.40486991687406293	0.3488372093023256	NA	NA	NA	NA	0.005864577630565352	0.009597850081581726	Lys	Glu	TRUE	NA	5	0	0	0	0	0	0	0	0	0	0	3	0	1	0	0	0	0	0	0	0	0	0	0	0	0	0	0	0	0	0	0	0	0	0	0	0	0	0	0	0	0	0	0	0	0	1	0	0	0	0	0	0	0	0	0	0	0	0	0	0	0	0	0	0	0	39.48	FALSE	FALSE	FALSE	635	0.031
GPR113p.Arg660Ter	GPR113	0.03109412966773261	0.02079434393844874	0.00554212675098871	0.067238228568128	NA	NA	NA	NA	NA	NA	0.04482173930597235	0.0383914003263269	Ter	Arg	FALSE	NA	4	0	0	0	0	1	0	0	2	1	0	0	0	0	0	0	0	0	0	0	0	0	0	0	0	0	0	0	0	0	0	0	0	0	0	0	0	0	0	0	0	0	0	0	0	0	0	0	0	0	0	0	0	0	0	0	0	0	0	0	0	0	0	0	0	0	26.89	FALSE	FALSE	FALSE	635	0.031
HOXA1p.Ala195Thr	HOXA1	0.03109412966773261	0.02079434393844874	0.00554212675098871	0.066749848009221	NA	NA	NA	NA	NA	NA	0.04482173930597235	0.0383914003263269	Thr	Ala	TRUE	NA	4	0	0	0	0	1	0	0	2	1	0	0	0	0	0	0	0	0	0	0	0	0	0	0	0	0	0	0	0	0	0	0	0	0	0	0	0	0	0	0	0	0	0	0	0	0	0	0	0	0	0	0	0	0	0	0	0	0	0	0	0	0	0	0	0	0	26.33	FALSE	FALSE	FALSE	635	0.031
MYO18Bp.Arg278Gln	MYO18B	0.03109412966773261	0.02079434393844874	0.00554212675098871	0.066897149426516	NA	NA	NA	NA	NA	NA	0.04482173930597235	0.0383914003263269	Gln	Arg	FALSE	NA	4	0	0	0	0	1	0	0	2	1	0	0	0	0	0	0	0	0	0	0	0	0	0	0	0	0	0	0	0	0	0	0	0	0	0	0	0	0	0	0	0	0	0	0	0	0	0	0	0	0	0	0	0	0	0	0	0	0	0	0	0	0	0	0	0	0	26.32	FALSE	FALSE	FALSE	635	0.031
OR7G3p.Val49Ile	OR7G3	0.03109412966773261	0.02079434393844874	0.00554212675098871	0.066897149426516	NA	NA	NA	NA	NA	NA	0.04482173930597235	0.0383914003263269	Ile	Val	FALSE	NA	4	0	0	0	0	1	0	0	2	1	0	0	0	0	0	0	0	0	0	0	0	0	0	0	0	0	0	0	0	0	0	0	0	0	0	0	0	0	0	0	0	0	0	0	0	0	0	0	0	0	0	0	0	0	0	0	0	0	0	0	0	0	0	0	0	0	26.69	FALSE	FALSE	FALSE	635	0.031
SUSD5p.Thr513Met	SUSD5	0.03109351860913681	0.03119151590767311	0.00599106918727047	0.064834540484105	NA	NA	NA	NA	NA	NA	0.03906349860889294	0.0383914003263269	Met	Thr	FALSE	NA	6	0	0	1	0	1	0	0	1	0	0	0	0	0	0	0	1	0	0	0	0	0	0	0	0	0	0	0	0	2	0	0	0	0	0	0	0	0	0	0	0	0	0	0	0	0	0	0	0	0	0	0	0	0	0	0	0	0	0	0	0	0	0	0	0	0	54.89	FALSE	FALSE	FALSE	635	0.031
HRGp.Arg441Ter	HRG	0.03109024099636923	0.02599292992306092	0.00554212675098871	0.06245181248420299	0.134956638958021	0.11627906976744186	NA	NA	NA	NA	0.034458310702896594	0.0383914003263269	Ter	Arg	FALSE	NA	5	0	0	1	0	0	0	0	2	0	0	1	0	1	0	0	0	0	0	0	0	0	0	0	0	0	0	0	0	0	0	0	0	0	0	0	0	0	0	0	0	0	0	0	0	0	0	0	0	0	0	0	0	0	0	0	0	0	0	0	0	0	0	0	0	0	38.62	FALSE	FALSE	FALSE	635	0.031
PCDHA10p.Ala536Val	PCDHA10	0.03108871520327046	0.02079434393844874	0.00406842617254224	0.067010021078982	NA	NA	0.0965712051909014	0.056980056980056974	NA	NA	0.032547774117034786	0.028793550244745177	Val	Ala	FALSE	NA	4	0	0	1	0	0	0	0	0	1	1	0	0	1	0	0	0	0	0	0	0	0	0	0	0	0	0	0	0	0	0	0	0	0	0	0	0	0	0	0	0	0	0	0	0	0	0	0	0	0	0	0	0	0	0	0	0	0	0	0	0	0	0	0	0	0	26.98	FALSE	FALSE	FALSE	635	0.031
FGFR2p.Pro253Arg	FGFR2	0.03108724002164035	0.02079434393844874	0.00360824731341763	0.069390974670115	NA	NA	NA	NA	NA	NA	0.027257387116311108	0.028793550244745177	Arg	Pro	TRUE	1	4	0	0	0	0	0	0	1	1	1	0	0	0	0	0	0	0	0	0	0	0	0	0	1	0	0	0	0	0	0	0	0	0	0	0	0	0	0	0	0	0	0	0	0	0	0	0	0	0	0	0	0	0	0	0	0	0	0	0	0	0	0	0	0	0	0	28.4	TRUE	FALSE	FALSE	635	0.031
ASPGp.Ser364Leu	ASPG	0.03108701122911298	0.02079434393844874	0.00300665333721778	0.06711579518675499	NA	NA	0.0341218580764375	0.056980056980056974	0.1697792869269949	0.1697792869269949	0.028134509838692996	0.01919570016316345	Leu	Ser	FALSE	NA	4	0	0	0	0	0	1	0	0	2	0	0	0	0	0	0	0	0	0	0	0	0	0	0	0	0	0	0	0	0	0	0	0	0	0	0	0	0	0	0	1	0	0	0	0	0	0	0	0	0	0	0	0	0	0	0	0	0	0	0	0	0	0	0	0	0	28.92	FALSE	FALSE	FALSE	635	0.031
ANO3p.Arg514His	ANO3	0.03108332503896579	0.02599292992306092	0.00382038269469798	0.065832213579796	NA	NA	NA	NA	NA	NA	0.042981106461340665	0.0383914003263269	His	Arg	TRUE	NA	5	0	0	2	1	0	0	0	0	1	0	0	0	0	0	0	1	0	0	0	0	0	0	0	0	0	0	0	0	0	0	0	0	0	0	0	0	0	0	0	0	0	0	0	0	0	0	0	0	0	0	0	0	0	0	0	0	0	0	0	0	0	0	0	0	0	39.85	FALSE	FALSE	FALSE	635	0.031
OR4M2p.Arg165Gln	OR4M2	0.03107507753657525	0.02599292992306092	0.00554212675098871	0.063793548133734	0.134956638958021	0.11627906976744186	NA	NA	NA	NA	0.03443645279437415	0.0383914003263269	Gln	Arg	FALSE	NA	5	0	0	0	0	1	0	0	2	0	0	1	0	0	0	0	1	0	0	0	0	0	0	0	0	0	0	0	0	0	0	0	0	0	0	0	0	0	0	0	0	0	0	0	0	0	0	0	0	0	0	0	0	0	0	0	0	0	0	0	0	0	0	0	0	0	39.38	FALSE	FALSE	FALSE	635	0.031
SRGAP1p.Ala613Val	SRGAP1	0.03107507753657525	0.02599292992306092	0.00554212675098871	0.06347152112328	0.134956638958021	0.11627906976744186	NA	NA	NA	NA	0.03443645279437415	0.0383914003263269	Val	Ala	FALSE	NA	5	0	0	0	0	1	0	0	2	0	0	1	0	0	0	0	1	0	0	0	0	0	0	0	0	0	0	0	0	0	0	0	0	0	0	0	0	0	0	0	0	0	0	0	0	0	0	0	0	0	0	0	0	0	0	0	0	0	0	0	0	0	0	0	0	0	39.53	FALSE	FALSE	FALSE	635	0.031
PXDNLp.Val251Ile	PXDNL	0.03107355174347649	0.02079434393844874	0.00255428738098446	0.06761143041255499	NA	NA	0.0965712051909014	0.056980056980056974	NA	NA	0.03252591620851234	0.028793550244745177	Ile	Val	FALSE	NA	4	0	0	0	0	1	0	0	0	1	1	0	0	0	0	0	1	0	0	0	0	0	0	0	0	0	0	0	0	0	0	0	0	0	0	0	0	0	0	0	0	0	0	0	0	0	0	0	0	0	0	0	0	0	0	0	0	0	0	0	0	0	0	0	0	0	29.27	FALSE	FALSE	FALSE	634	0.031
PCDHA13p.Thr662Met	PCDHA13	0.0310703986646594	0.02599292992306092	0.00500367639964127	0.064138376328921	NA	NA	0.0341218580764375	0.056980056980056974	0.1697792869269949	0.1697792869269949	0.02523188313424587	0.01919570016316345	Met	Thr	FALSE	NA	5	0	0	2	0	0	1	0	0	0	0	0	0	0	0	0	0	0	0	0	0	0	0	0	0	0	0	0	0	1	0	0	0	0	0	0	0	0	0	0	1	0	0	0	0	0	0	0	0	0	0	0	0	0	0	0	0	0	0	0	0	0	0	0	0	0	39.03	FALSE	FALSE	FALSE	634	0.031
CD52p.Arg3His	CD52	0.03106882839938243	0.02599292992306092	0.00554212675098871	0.066394505076232	NA	NA	NA	NA	NA	NA	0.04478526789267922	0.04798925040790863	His	Arg	TRUE	NA	5	0	1	1	0	0	0	0	2	0	0	0	0	0	0	0	0	0	0	0	0	0	0	0	0	0	0	0	0	0	0	0	0	1	0	0	0	0	0	0	0	0	0	0	0	0	0	0	0	0	0	0	0	0	0	0	0	0	0	0	0	0	0	0	0	0	40.86	FALSE	FALSE	FALSE	634	0.031
TBX18p.Ser490Leu	TBX18	0.03106169599096922	0.02079434393844874	0.00199702306242349	0.068380362699131	NA	NA	NA	NA	0.1697792869269949	0.1697792869269949	0.0295533857628351	0.01919570016316345	Leu	Ser	FALSE	NA	4	0	0	0	0	2	1	0	0	0	0	0	0	0	0	0	0	0	0	0	0	0	0	0	0	0	0	0	0	1	0	0	0	0	0	0	0	0	0	0	0	0	0	0	0	0	0	0	0	0	0	0	0	0	0	0	0	0	0	0	0	0	0	0	0	0	29.8	FALSE	FALSE	FALSE	634	0.031
HLA-Bp.His137Tyr	HLA-B	0.03105854864355945	0.01559575795383655	0	0.079777277365358	0.02292053309251936	0.11627906976744186	NA	NA	NA	NA	NA	NA	Tyr	His	TRUE	NA	3	0	0	0	0	0	0	1	0	0	0	0	0	0	0	0	0	0	0	0	0	0	0	0	0	1	0	0	0	0	0	0	0	0	0	0	0	0	0	0	0	0	0	0	1	0	0	0	0	0	0	0	0	0	0	0	0	0	0	0	0	0	0	0	0	0	25.77	FALSE	FALSE	FALSE	634	0.031
GANp.Arg201Ter	GAN	0.03105263411666754	0.03119151590767311	0.00567421235342497	0.059773056241634	NA	NA	NA	NA	NA	NA	0.044571524577539545	0.04798925040790863	Ter	Arg	FALSE	NA	6	0	0	1	0	0	0	0	4	0	0	0	0	0	0	0	0	0	0	0	0	0	0	0	1	0	0	0	0	0	0	0	0	0	0	0	0	0	0	0	0	0	0	0	0	0	0	0	0	0	0	0	0	0	0	0	0	0	0	0	0	0	0	0	0	0	56.55	FALSE	FALSE	FALSE	634	0.031
ANK3p.Arg2596Cys	ANK3	0.03104914513074208	0.02079434393844874	0.00554212675098871	0.064853370352753	0.134956638958021	0.11627906976744186	NA	NA	0.1697792869269949	0.1697792869269949	0.02205615067195065	0.01919570016316345	Cys	Arg	TRUE	NA	4	0	0	0	0	0	1	0	1	1	0	1	0	0	0	0	0	0	0	0	0	0	0	0	0	0	0	0	0	0	0	0	0	0	0	0	0	0	0	0	0	0	0	0	0	0	0	0	0	0	0	0	0	0	0	0	0	0	0	0	0	0	0	0	0	0	27.44	FALSE	FALSE	FALSE	634	0.031
HAO2p.Arg216Gln	HAO2	0.03104914513074208	0.02079434393844874	0.00554212675098871	0.06631502283421001	0.134956638958021	0.11627906976744186	NA	NA	0.1697792869269949	0.1697792869269949	0.02205615067195065	0.01919570016316345	Gln	Arg	FALSE	NA	4	0	0	0	0	0	1	0	1	1	0	1	0	0	0	0	0	0	0	0	0	0	0	0	0	0	0	0	0	0	0	0	0	0	0	0	0	0	0	0	0	0	0	0	0	0	0	0	0	0	0	0	0	0	0	0	0	0	0	0	0	0	0	0	0	0	27.29	FALSE	FALSE	FALSE	634	0.031
KMT2Dp.Arg5179Cys	KMT2D	0.03104914513074208	0.02079434393844874	0.00554212675098871	0.06626329757958	0.134956638958021	0.11627906976744186	NA	NA	0.1697792869269949	0.1697792869269949	0.02205615067195065	0.01919570016316345	Cys	Arg	TRUE	1	4	0	0	0	0	0	1	0	1	1	0	1	0	0	0	0	0	0	0	0	0	0	0	0	0	0	0	0	0	0	0	0	0	0	0	0	0	0	0	0	0	0	0	0	0	0	0	0	0	0	0	0	0	0	0	0	0	0	0	0	0	0	0	0	0	0	27	FALSE	FALSE	FALSE	634	0.031
TP53p.Asp281Val	TP53	0.0310482213009903	0.02079434393844874	0.00360824731341763	0.068247054612277	NA	NA	NA	NA	NA	NA	0.034699864934553466	0.028793550244745177	Val	Asp	FALSE	1	4	0	1	0	0	0	0	0	0	1	0	0	0	0	0	0	0	1	0	0	0	0	0	1	0	0	0	0	0	0	0	0	0	0	0	0	0	0	0	0	0	0	0	0	0	0	0	0	0	0	0	0	0	0	0	0	0	0	0	0	0	0	0	0	0	0	28.96	FALSE	FALSE	FALSE	634	0.031
SSTR4p.Arg153His	SSTR4	0.03103326856251628	0.02079434393844874	0.00554212675098871	0.065829470507861	NA	NA	NA	NA	NA	NA	0.04473400890087564	0.0383914003263269	His	Arg	TRUE	NA	4	0	0	1	0	1	0	0	1	0	0	0	0	0	0	0	0	0	0	0	0	0	0	0	0	0	0	0	0	0	0	0	0	0	0	0	0	0	0	0	0	0	0	0	0	0	0	0	0	0	0	0	1	0	0	0	0	0	0	0	0	0	0	0	0	0	28.94	FALSE	FALSE	FALSE	634	0.031
SMU1p.Arg346Cys	SMU1	0.03103009299958472	0.02599292992306092	0.00718551981157313	0.063871674249168	0.269913277916042	0.23255813953488372	NA	NA	0.1697792869269949	0.1697792869269949	0.01167086416035245	0.01919570016316345	Cys	Arg	TRUE	NA	5	0	0	0	0	0	1	0	1	0	0	2	0	0	0	0	1	0	0	0	0	0	0	0	0	0	0	0	0	0	0	0	0	0	0	0	0	0	0	0	0	0	0	0	0	0	0	0	0	0	0	0	0	0	0	0	0	0	0	0	0	0	0	0	0	0	39.7	FALSE	FALSE	FALSE	634	0.031
WASp.Glu486Lys	WAS	0.03102939370462058	0.02079434393844874	0.00462929803084247	0.065938877575135	0.134956638958021	0.11627906976744186	0.14910810675072927	0.11396011396011395	NA	NA	0.015431373570846509	0.009597850081581726	Lys	Glu	TRUE	1	4	0	1	0	0	0	0	0	0	0	1	1	0	0	0	1	0	0	0	0	0	0	0	0	0	0	0	0	0	0	0	0	0	0	0	0	0	0	0	0	0	0	0	0	0	0	0	0	0	0	0	0	0	0	0	0	0	0	0	0	0	0	0	0	0	0	29.34	FALSE	FALSE	FALSE	634	0.031
GEMIN7p.Arg120Gln	GEMIN7	0.03102895458336967	0.02079434393844874	0.00554212675098871	0.065530515874433	NA	NA	NA	NA	NA	NA	0.03467209223907358	0.028793550244745177	Gln	Arg	FALSE	NA	4	0	0	1	0	0	0	0	1	1	0	0	0	0	0	0	0	1	0	0	0	0	0	0	0	0	0	0	0	0	0	0	0	0	0	0	0	0	0	0	0	0	0	0	0	0	0	0	0	0	0	0	0	0	0	0	0	0	0	0	0	0	0	0	0	0	26.26	FALSE	FALSE	FALSE	634	0.031
DNERp.Asp579Asn	DNER	0.03100243669407566	0.02599292992306092	0.00554212675098871	0.06419421607006301	0.134956638958021	0.11627906976744186	NA	NA	NA	NA	0.0343317420679356	0.0383914003263269	Asn	Asp	FALSE	NA	5	1	1	0	0	0	0	0	2	0	0	1	0	0	0	0	0	0	0	0	0	0	0	0	0	0	0	0	0	0	0	0	0	0	0	0	0	0	0	0	0	0	0	0	0	0	0	0	0	0	0	0	0	0	0	0	0	0	0	0	0	0	0	0	0	0	42.24	FALSE	FALSE	FALSE	633	0.031
AGTR2p.Arg182Ter	AGTR2	0.03099741987611241	0.02599292992306092	0.00554212675098871	0.06035144669164	0.269913277916042	0.23255813953488372	NA	NA	NA	NA	0.023966687257812456	0.028793550244745177	Ter	Arg	FALSE	NA	5	0	0	0	0	0	0	0	3	0	0	2	0	0	0	0	0	0	0	0	0	0	0	0	0	0	0	0	0	0	0	0	0	0	0	0	0	0	0	0	0	0	0	0	0	0	0	0	0	0	0	0	0	0	0	0	0	0	0	0	0	0	0	0	0	0	41.08	FALSE	FALSE	FALSE	633	0.031
GGA2p.Ser225Leu	GGA2	0.03099741987611241	0.02599292992306092	0.00554212675098871	0.06138289218298899	0.269913277916042	0.23255813953488372	NA	NA	NA	NA	0.023966687257812456	0.028793550244745177	Leu	Ser	FALSE	NA	5	0	0	0	0	0	0	0	3	0	0	2	0	0	0	0	0	0	0	0	0	0	0	0	0	0	0	0	0	0	0	0	0	0	0	0	0	0	0	0	0	0	0	0	0	0	0	0	0	0	0	0	0	0	0	0	0	0	0	0	0	0	0	0	0	0	40.29	FALSE	FALSE	FALSE	633	0.031
PCDHB4p.Glu28Lys	PCDHB4	0.03099741987611241	0.02599292992306092	0.00554212675098871	0.061994839752224	0.269913277916042	0.23255813953488372	NA	NA	NA	NA	0.023966687257812456	0.028793550244745177	Lys	Glu	TRUE	NA	5	0	0	0	0	0	0	0	3	0	0	2	0	0	0	0	0	0	0	0	0	0	0	0	0	0	0	0	0	0	0	0	0	0	0	0	0	0	0	0	0	0	0	0	0	0	0	0	0	0	0	0	0	0	0	0	0	0	0	0	0	0	0	0	0	0	40.93	FALSE	FALSE	FALSE	633	0.031
PIGGp.Ser497Leu	PIGG	0.03099741987611241	0.02599292992306092	0.00554212675098871	0.06138289218298899	0.269913277916042	0.23255813953488372	NA	NA	NA	NA	0.023966687257812456	0.028793550244745177	Leu	Ser	FALSE	NA	5	0	0	0	0	0	0	0	3	0	0	2	0	0	0	0	0	0	0	0	0	0	0	0	0	0	0	0	0	0	0	0	0	0	0	0	0	0	0	0	0	0	0	0	0	0	0	0	0	0	0	0	0	0	0	0	0	0	0	0	0	0	0	0	0	0	41.02	FALSE	FALSE	FALSE	633	0.031
PROKR2p.Glu110Lys	PROKR2	0.03099741987611241	0.02599292992306092	0.00554212675098871	0.061994839752224	0.269913277916042	0.23255813953488372	NA	NA	NA	NA	0.023966687257812456	0.028793550244745177	Lys	Glu	TRUE	NA	5	0	0	0	0	0	0	0	3	0	0	2	0	0	0	0	0	0	0	0	0	0	0	0	0	0	0	0	0	0	0	0	0	0	0	0	0	0	0	0	0	0	0	0	0	0	0	0	0	0	0	0	0	0	0	0	0	0	0	0	0	0	0	0	0	0	41.26	FALSE	FALSE	FALSE	633	0.031
TRPV6p.Arg492Gln	TRPV6	0.03099741987611241	0.02599292992306092	0.00554212675098871	0.061994839752224	0.269913277916042	0.23255813953488372	NA	NA	NA	NA	0.023966687257812456	0.028793550244745177	Gln	Arg	FALSE	NA	5	0	0	0	0	0	0	0	3	0	0	2	0	0	0	0	0	0	0	0	0	0	0	0	0	0	0	0	0	0	0	0	0	0	0	0	0	0	0	0	0	0	0	0	0	0	0	0	0	0	0	0	0	0	0	0	0	0	0	0	0	0	0	0	0	0	40.61	FALSE	FALSE	FALSE	633	0.031
ASF1Ap.Gly82Val	ASF1A	0.03099716259383261	0.02079434393844874	0.00554212675098871	0.065815867315966	NA	NA	NA	NA	NA	NA	0.04468196266793643	0.0383914003263269	Val	Gly	FALSE	NA	4	0	0	0	0	0	0	0	1	1	0	0	0	0	0	0	0	0	0	0	0	0	0	0	0	0	0	0	0	0	0	0	2	0	0	0	0	0	0	0	0	0	0	0	0	0	0	0	0	0	0	0	0	0	0	0	0	0	0	0	0	0	0	0	0	0	26.16	FALSE	FALSE	FALSE	633	0.031
SPTY2D1p.Arg301Cys	SPTY2D1	0.03099589408301365	0.02079434393844874	0.00554212675098871	0.065888996063332	0.134956638958021	0.11627906976744186	0.0965712051909014	0.056980056980056974	NA	NA	0.02205615067195065	0.01919570016316345	Cys	Arg	TRUE	NA	4	0	0	0	0	0	0	0	1	1	1	1	0	0	0	0	0	0	0	0	0	0	0	0	0	0	0	0	0	0	0	0	0	0	0	0	0	0	0	0	0	0	0	0	0	0	0	0	0	0	0	0	0	0	0	0	0	0	0	0	0	0	0	0	0	0	26.05	FALSE	FALSE	FALSE	633	0.031
DCCp.Arg215Gln	DCC	0.03099539412099599	0.02079434393844874	0.00492867185597787	0.066008295218746	NA	NA	NA	NA	0.1697792869269949	0.1697792869269949	0.02523188313424587	0.01919570016316345	Gln	Arg	FALSE	2	4	0	0	2	0	0	1	0	0	0	0	0	0	0	0	0	0	0	0	0	0	0	0	0	0	0	0	0	0	0	0	0	0	0	0	1	0	0	0	0	0	0	0	0	0	0	0	0	0	0	0	0	0	0	0	0	0	0	0	0	0	0	0	0	0	0	27.53	FALSE	FALSE	FALSE	633	0.031
TP53p.Ala138Val	TP53	0.03098789430859192	0.02599292992306092	0.00405495143011393	0.064865161338158	NA	NA	NA	NA	NA	NA	0.04466860256848001	0.04798925040790863	Val	Ala	FALSE	1	5	1	0	2	0	0	0	0	0	0	0	0	0	0	0	0	0	0	0	0	0	0	0	1	0	0	0	0	0	0	0	0	1	0	0	0	0	0	0	0	0	0	0	0	0	0	0	0	0	0	0	0	0	0	0	0	0	0	0	0	0	0	0	0	0	0	39.98	FALSE	FALSE	FALSE	633	0.031
SIPA1L1p.Arg650Trp	SIPA1L1	0.03098153496473721	0.02599292992306092	0.00554212675098871	0.063596502563635	NA	NA	0.0341218580764375	0.056980056980056974	NA	NA	0.033220778886850016	0.028793550244745177	Trp	Arg	FALSE	NA	5	0	0	2	0	0	0	0	1	0	0	0	0	0	0	0	0	0	0	0	0	0	0	0	0	0	0	0	0	0	0	0	0	0	0	1	0	0	0	0	1	0	0	0	0	0	0	0	0	0	0	0	0	0	0	0	0	0	0	0	0	0	0	0	0	0	39.17	FALSE	FALSE	FALSE	633	0.031
FAM78Bp.Arg208Trp	FAM78B	0.03097283229104703	0.02079434393844874	0.00492867185597787	0.066874336438071	NA	NA	NA	NA	NA	NA	0.03754228151543925	0.028793550244745177	Trp	Arg	FALSE	NA	4	0	0	0	0	2	0	0	1	0	0	0	0	0	0	0	0	0	0	0	0	0	0	0	0	0	0	0	0	0	0	0	0	0	0	1	0	0	0	0	0	0	0	0	0	0	0	0	0	0	0	0	0	0	0	0	0	0	0	0	0	0	0	0	0	0	32.64	FALSE	FALSE	FALSE	632	0.031
CDK12p.Arg773Cys	CDK12	0.03097116939298715	0.02079434393844874	0.00718551981157313	0.06574398525144	0.269913277916042	0.23255813953488372	NA	NA	NA	NA	0.023928847565115822	0.01919570016316345	Cys	Arg	TRUE	1	4	0	0	1	0	0	0	0	0	0	0	2	0	0	0	0	0	0	0	0	0	0	0	0	0	0	0	0	0	0	0	0	1	0	0	0	0	0	0	0	0	0	0	0	0	0	0	0	0	0	0	0	0	0	0	0	0	0	0	0	0	0	0	0	0	0	23.83	FALSE	FALSE	FALSE	632	0.031
MYO18Bp.Glu2160Lys	MYO18B	0.03097116939298715	0.02079434393844874	0.00718551981157313	0.06507538218338	0.269913277916042	0.23255813953488372	NA	NA	NA	NA	0.023928847565115822	0.01919570016316345	Lys	Glu	TRUE	NA	4	0	0	1	0	0	0	0	0	0	0	2	0	0	0	0	0	0	0	0	0	0	0	0	0	0	0	0	0	0	0	0	1	0	0	0	0	0	0	0	0	0	0	0	0	0	0	0	0	0	0	0	0	0	0	0	0	0	0	0	0	0	0	0	0	0	24.13	FALSE	FALSE	FALSE	632	0.031
MYO3Ap.Asp1029Asn	MYO3A	0.03097116939298715	0.02079434393844874	0.00718551981157313	0.063750245287398	0.269913277916042	0.23255813953488372	NA	NA	NA	NA	0.023928847565115822	0.01919570016316345	Asn	Asp	FALSE	NA	4	0	0	1	0	0	0	0	0	0	0	2	0	0	0	0	0	0	0	0	0	0	0	0	0	0	0	0	0	0	0	0	1	0	0	0	0	0	0	0	0	0	0	0	0	0	0	0	0	0	0	0	0	0	0	0	0	0	0	0	0	0	0	0	0	0	23.9	FALSE	FALSE	FALSE	632	0.031
OPN5p.Arg131Gln	OPN5	0.03097116939298715	0.02079434393844874	0.00718551981157313	0.06507538218338	0.269913277916042	0.23255813953488372	NA	NA	NA	NA	0.023928847565115822	0.01919570016316345	Gln	Arg	FALSE	NA	4	0	0	1	0	0	0	0	0	0	0	2	0	0	0	0	0	0	0	0	0	0	0	0	0	0	0	0	0	0	0	0	1	0	0	0	0	0	0	0	0	0	0	0	0	0	0	0	0	0	0	0	0	0	0	0	0	0	0	0	0	0	0	0	0	0	23.97	FALSE	FALSE	FALSE	632	0.031
TP53p.Arg181Pro	TP53	0.03096276878027695	0.01559575795383655	0	0.071197057740585	NA	NA	0.0965712051909014	0.056980056980056974	NA	NA	0.01477669288141755	0.009597850081581726	Pro	Arg	FALSE	1	3	0	0	0	0	1	0	1	0	0	1	0	0	0	0	0	0	0	0	0	0	0	0	0	0	0	0	0	0	0	0	0	0	0	0	0	0	0	0	0	0	0	0	0	0	0	0	0	0	0	0	0	0	0	0	0	0	0	0	0	0	0	0	0	0	0	20.03	FALSE	FALSE	FALSE	632	0.031
ANO3p.Arg947Ter	ANO3	0.03095778732290212	0.03119151590767311	0.00591455448893706	0.063165756078364	NA	NA	NA	NA	NA	NA	0.04174652385051141	0.04798925040790863	Ter	Arg	FALSE	NA	6	0	0	2	0	0	0	0	2	0	0	0	0	0	0	0	0	0	0	0	0	0	0	0	0	0	0	0	0	1	0	0	0	0	0	0	0	0	0	0	0	0	0	0	0	0	0	0	0	0	0	0	0	0	0	0	0	0	1	0	0	0	0	0	0	0	54.11	FALSE	FALSE	FALSE	632	0.031
CAPRIN2p.Arg727Gln	CAPRIN2	0.0309532216377036	0.02599292992306092	0.00554212675098871	0.062652040776703	NA	NA	NA	NA	0.1697792869269949	0.1697792869269949	0.032275701480079536	0.0383914003263269	Gln	Arg	FALSE	NA	5	0	0	1	0	0	1	0	2	0	0	0	0	0	0	0	1	0	0	0	0	0	0	0	0	0	0	0	0	0	0	0	0	0	0	0	0	0	0	0	0	0	0	0	0	0	0	0	0	0	0	0	0	0	0	0	0	0	0	0	0	0	0	0	0	0	40.66	FALSE	FALSE	FALSE	632	0.031
HHIPL2p.Arg695Cys	HHIPL2	0.0309532216377036	0.02599292992306092	0.00554212675098871	0.062372668387899	NA	NA	NA	NA	0.1697792869269949	0.1697792869269949	0.032275701480079536	0.0383914003263269	Cys	Arg	TRUE	NA	5	0	0	1	0	0	1	0	2	0	0	0	0	0	0	0	1	0	0	0	0	0	0	0	0	0	0	0	0	0	0	0	0	0	0	0	0	0	0	0	0	0	0	0	0	0	0	0	0	0	0	0	0	0	0	0	0	0	0	0	0	0	0	0	0	0	41.19	FALSE	FALSE	FALSE	632	0.031
LEPREL1p.Glu234Lys	LEPREL1	0.0309532216377036	0.02599292992306092	0.00554212675098871	0.06361961924083501	NA	NA	NA	NA	0.1697792869269949	0.1697792869269949	0.032275701480079536	0.0383914003263269	Lys	Glu	TRUE	NA	5	0	0	1	0	0	1	0	2	0	0	0	0	0	0	0	1	0	0	0	0	0	0	0	0	0	0	0	0	0	0	0	0	0	0	0	0	0	0	0	0	0	0	0	0	0	0	0	0	0	0	0	0	0	0	0	0	0	0	0	0	0	0	0	0	0	41.63	FALSE	FALSE	FALSE	632	0.031
MBOAT2p.Arg170Cys	MBOAT2	0.0309532216377036	0.02599292992306092	0.00554212675098871	0.064428057532919	NA	NA	NA	NA	0.1697792869269949	0.1697792869269949	0.032275701480079536	0.0383914003263269	Cys	Arg	TRUE	NA	5	0	0	1	0	0	1	0	2	0	0	0	0	0	0	0	1	0	0	0	0	0	0	0	0	0	0	0	0	0	0	0	0	0	0	0	0	0	0	0	0	0	0	0	0	0	0	0	0	0	0	0	0	0	0	0	0	0	0	0	0	0	0	0	0	0	40.51	FALSE	FALSE	FALSE	632	0.031
MICALCLp.Arg66Trp	MICALCL	0.0309532216377036	0.02599292992306092	0.00554212675098871	0.063028295766202	NA	NA	NA	NA	0.1697792869269949	0.1697792869269949	0.032275701480079536	0.0383914003263269	Trp	Arg	FALSE	NA	5	0	0	1	0	0	1	0	2	0	0	0	0	0	0	0	1	0	0	0	0	0	0	0	0	0	0	0	0	0	0	0	0	0	0	0	0	0	0	0	0	0	0	0	0	0	0	0	0	0	0	0	0	0	0	0	0	0	0	0	0	0	0	0	0	0	41.26	FALSE	FALSE	FALSE	632	0.031
SLC38A4p.Arg292His	SLC38A4	0.03094638518895277	0.02599292992306092	0.00554212675098871	0.061918607052627	NA	NA	NA	NA	NA	NA	0.044608767771392346	0.04798925040790863	His	Arg	TRUE	NA	5	0	0	1	0	0	0	0	3	0	0	0	0	0	0	0	0	0	0	0	0	0	0	0	0	0	0	0	0	0	0	0	0	0	0	0	0	0	0	0	0	0	0	0	0	0	0	0	0	0	1	0	0	0	0	0	0	0	0	0	0	0	0	0	0	0	41.12	FALSE	FALSE	FALSE	632	0.031
NOBOXp.Arg315His	NOBOX	0.03094582326754861	0.02599292992306092	0.00554212675098871	0.062532110453606	NA	NA	NA	NA	NA	NA	0.044607957769795356	0.04798925040790863	His	Arg	TRUE	NA	5	0	0	0	0	1	0	0	3	0	0	0	0	1	0	0	0	0	0	0	0	0	0	0	0	0	0	0	0	0	0	0	0	0	0	0	0	0	0	0	0	0	0	0	0	0	0	0	0	0	0	0	0	0	0	0	0	0	0	0	0	0	0	0	0	0	38.94	FALSE	FALSE	FALSE	632	0.031
OR7A5p.Ala204Val	OR7A5	0.03094040880308646	0.02599292992306092	0.00554212675098871	0.062499906045977	NA	NA	0.0965712051909014	0.056980056980056974	NA	NA	0.03233399258085779	0.0383914003263269	Val	Ala	FALSE	NA	5	0	0	1	0	0	0	0	1	0	1	0	0	2	0	0	0	0	0	0	0	0	0	0	0	0	0	0	0	0	0	0	0	0	0	0	0	0	0	0	0	0	0	0	0	0	0	0	0	0	0	0	0	0	0	0	0	0	0	0	0	0	0	0	0	0	39.5	FALSE	FALSE	FALSE	632	0.031
MTF1p.Arg251Gln	MTF1	0.03093936248144482	0.03119151590767311	0.00809641413197318	0.06000349011379299	NA	NA	0.0341218580764375	0.056980056980056974	NA	NA	0.04026459723268369	0.04798925040790863	Gln	Arg	FALSE	NA	6	0	0	1	0	0	0	0	3	0	0	0	0	0	0	0	1	0	0	0	0	0	0	0	0	0	0	0	0	0	0	0	0	0	0	0	0	0	0	0	1	0	0	0	0	0	0	0	0	0	0	0	0	0	0	0	0	0	0	0	0	0	0	0	0	0	55.07	FALSE	FALSE	FALSE	632	0.031
PTENp.Tyr16Ter	PTEN	0.03093655002008907	0.03119151590767311	0.0075391498134122	0.06221015105365699	NA	NA	NA	NA	NA	NA	0.04171591058490725	0.04798925040790863	Ter	Tyr	FALSE	1	6	0	0	0	0	0	0	0	3	1	0	0	0	0	0	0	1	0	0	0	0	0	0	0	0	0	0	0	0	1	0	0	0	0	0	0	0	0	0	0	0	0	0	0	0	0	0	0	0	0	0	0	0	0	0	0	0	0	0	0	0	0	0	0	0	0	54.56	FALSE	FALSE	TRUE	632	0.031
UVRAGp.Arg43Gln	UVRAG	0.03093501863878179	0.03119151590767311	0.0066227135535267	0.062712736541209	NA	NA	NA	NA	NA	NA	0.04276732492516368	0.04798925040790863	Gln	Arg	FALSE	NA	6	0	0	2	1	0	0	0	1	0	0	0	0	1	0	0	1	0	0	0	0	0	0	0	0	0	0	0	0	0	0	0	0	0	0	0	0	0	0	0	0	0	0	0	0	0	0	0	0	0	0	0	0	0	0	0	0	0	0	0	0	0	0	0	0	0	54.93	FALSE	FALSE	FALSE	632	0.031
AGPAT9p.Arg52Gln	AGPAT9	0.03092054851423129	0.02599292992306092	0.00554212675098871	0.061841097028462	NA	NA	NA	NA	NA	NA	0.044571524577539545	0.04798925040790863	Gln	Arg	FALSE	NA	5	0	0	1	0	0	0	0	4	0	0	0	0	0	0	0	0	0	0	0	0	0	0	0	0	0	0	0	0	0	0	0	0	0	0	0	0	0	0	0	0	0	0	0	0	0	0	0	0	0	0	0	0	0	0	0	0	0	0	0	0	0	0	0	0	0	41.16	FALSE	FALSE	FALSE	631	0.031
ALDH1L1p.Glu911Lys	ALDH1L1	0.03092054851423129	0.02599292992306092	0.00554212675098871	0.061841097028462	NA	NA	NA	NA	NA	NA	0.044571524577539545	0.04798925040790863	Lys	Glu	TRUE	NA	5	0	0	1	0	0	0	0	4	0	0	0	0	0	0	0	0	0	0	0	0	0	0	0	0	0	0	0	0	0	0	0	0	0	0	0	0	0	0	0	0	0	0	0	0	0	0	0	0	0	0	0	0	0	0	0	0	0	0	0	0	0	0	0	0	0	40.97	FALSE	FALSE	FALSE	631	0.031
APLFp.Ser329Leu	APLF	0.03092054851423129	0.02599292992306092	0.00554212675098871	0.061841097028462	NA	NA	NA	NA	NA	NA	0.044571524577539545	0.04798925040790863	Leu	Ser	FALSE	NA	5	0	0	1	0	0	0	0	4	0	0	0	0	0	0	0	0	0	0	0	0	0	0	0	0	0	0	0	0	0	0	0	0	0	0	0	0	0	0	0	0	0	0	0	0	0	0	0	0	0	0	0	0	0	0	0	0	0	0	0	0	0	0	0	0	0	41.18	FALSE	FALSE	FALSE	631	0.031
AQP9p.Phe30Leu	AQP9	0.03092054851423129	0.02599292992306092	0.00554212675098871	0.061841097028462	NA	NA	NA	NA	NA	NA	0.044571524577539545	0.04798925040790863	Leu	Phe	FALSE	NA	5	0	0	1	0	0	0	0	4	0	0	0	0	0	0	0	0	0	0	0	0	0	0	0	0	0	0	0	0	0	0	0	0	0	0	0	0	0	0	0	0	0	0	0	0	0	0	0	0	0	0	0	0	0	0	0	0	0	0	0	0	0	0	0	0	0	41.3	FALSE	FALSE	FALSE	631	0.031
ARHGAP36p.Ala253Thr	ARHGAP36	0.03092054851423129	0.02599292992306092	0.00554212675098871	0.061841097028462	NA	NA	NA	NA	NA	NA	0.044571524577539545	0.04798925040790863	Thr	Ala	TRUE	NA	5	0	0	1	0	0	0	0	4	0	0	0	0	0	0	0	0	0	0	0	0	0	0	0	0	0	0	0	0	0	0	0	0	0	0	0	0	0	0	0	0	0	0	0	0	0	0	0	0	0	0	0	0	0	0	0	0	0	0	0	0	0	0	0	0	0	40.29	FALSE	FALSE	FALSE	631	0.031
C10ORF120p.Arg326Cys	C10ORF120	0.03092054851423129	0.02599292992306092	0.00554212675098871	0.061841097028462	NA	NA	NA	NA	NA	NA	0.044571524577539545	0.04798925040790863	Cys	Arg	TRUE	NA	5	0	0	1	0	0	0	0	4	0	0	0	0	0	0	0	0	0	0	0	0	0	0	0	0	0	0	0	0	0	0	0	0	0	0	0	0	0	0	0	0	0	0	0	0	0	0	0	0	0	0	0	0	0	0	0	0	0	0	0	0	0	0	0	0	0	40.85	FALSE	FALSE	FALSE	631	0.031
C14ORF166Bp.Phe230Leu	C14ORF166B	0.03092054851423129	0.02599292992306092	0.00554212675098871	0.061841097028462	NA	NA	NA	NA	NA	NA	0.044571524577539545	0.04798925040790863	Leu	Phe	FALSE	NA	5	0	0	1	0	0	0	0	4	0	0	0	0	0	0	0	0	0	0	0	0	0	0	0	0	0	0	0	0	0	0	0	0	0	0	0	0	0	0	0	0	0	0	0	0	0	0	0	0	0	0	0	0	0	0	0	0	0	0	0	0	0	0	0	0	0	40.42	FALSE	FALSE	FALSE	631	0.031
C18ORF8p.Glu133Lys	C18ORF8	0.03092054851423129	0.02599292992306092	0.00554212675098871	0.061841097028462	NA	NA	NA	NA	NA	NA	0.044571524577539545	0.04798925040790863	Lys	Glu	TRUE	NA	5	0	0	1	0	0	0	0	4	0	0	0	0	0	0	0	0	0	0	0	0	0	0	0	0	0	0	0	0	0	0	0	0	0	0	0	0	0	0	0	0	0	0	0	0	0	0	0	0	0	0	0	0	0	0	0	0	0	0	0	0	0	0	0	0	0	40.72	FALSE	FALSE	FALSE	631	0.031
C4Ap.Glu920Lys	C4A	0.03092054851423129	0.02599292992306092	0.00554212675098871	0.061841097028462	NA	NA	NA	NA	NA	NA	0.044571524577539545	0.04798925040790863	Lys	Glu	TRUE	NA	5	0	0	1	0	0	0	0	4	0	0	0	0	0	0	0	0	0	0	0	0	0	0	0	0	0	0	0	0	0	0	0	0	0	0	0	0	0	0	0	0	0	0	0	0	0	0	0	0	0	0	0	0	0	0	0	0	0	0	0	0	0	0	0	0	0	40.63	FALSE	FALSE	FALSE	631	0.031
CPXM1p.Asp432Asn	CPXM1	0.03092054851423129	0.02599292992306092	0.00554212675098871	0.061841097028462	NA	NA	NA	NA	NA	NA	0.044571524577539545	0.04798925040790863	Asn	Asp	FALSE	NA	5	0	0	1	0	0	0	0	4	0	0	0	0	0	0	0	0	0	0	0	0	0	0	0	0	0	0	0	0	0	0	0	0	0	0	0	0	0	0	0	0	0	0	0	0	0	0	0	0	0	0	0	0	0	0	0	0	0	0	0	0	0	0	0	0	0	41.38	FALSE	FALSE	FALSE	631	0.031
CYP2W1p.Arg187Gln	CYP2W1	0.03092054851423129	0.02599292992306092	0.00554212675098871	0.061841097028462	NA	NA	NA	NA	NA	NA	0.044571524577539545	0.04798925040790863	Gln	Arg	FALSE	NA	5	0	0	1	0	0	0	0	4	0	0	0	0	0	0	0	0	0	0	0	0	0	0	0	0	0	0	0	0	0	0	0	0	0	0	0	0	0	0	0	0	0	0	0	0	0	0	0	0	0	0	0	0	0	0	0	0	0	0	0	0	0	0	0	0	0	40.73	FALSE	FALSE	FALSE	631	0.031
DCTDp.Ser106Leu	DCTD	0.03092054851423129	0.02599292992306092	0.00554212675098871	0.061841097028462	NA	NA	NA	NA	NA	NA	0.044571524577539545	0.04798925040790863	Leu	Ser	FALSE	NA	5	0	0	1	0	0	0	0	4	0	0	0	0	0	0	0	0	0	0	0	0	0	0	0	0	0	0	0	0	0	0	0	0	0	0	0	0	0	0	0	0	0	0	0	0	0	0	0	0	0	0	0	0	0	0	0	0	0	0	0	0	0	0	0	0	0	39.3	FALSE	FALSE	FALSE	631	0.031
DDX43p.Arg85Cys	DDX43	0.03092054851423129	0.02599292992306092	0.00554212675098871	0.061841097028462	NA	NA	NA	NA	NA	NA	0.044571524577539545	0.04798925040790863	Cys	Arg	TRUE	NA	5	0	0	1	0	0	0	0	4	0	0	0	0	0	0	0	0	0	0	0	0	0	0	0	0	0	0	0	0	0	0	0	0	0	0	0	0	0	0	0	0	0	0	0	0	0	0	0	0	0	0	0	0	0	0	0	0	0	0	0	0	0	0	0	0	0	40.8	FALSE	FALSE	FALSE	631	0.031
DIO1p.Arg241Cys	DIO1	0.03092054851423129	0.02599292992306092	0.00554212675098871	0.061841097028462	NA	NA	NA	NA	NA	NA	0.044571524577539545	0.04798925040790863	Cys	Arg	TRUE	NA	5	0	0	1	0	0	0	0	4	0	0	0	0	0	0	0	0	0	0	0	0	0	0	0	0	0	0	0	0	0	0	0	0	0	0	0	0	0	0	0	0	0	0	0	0	0	0	0	0	0	0	0	0	0	0	0	0	0	0	0	0	0	0	0	0	0	40.02	FALSE	FALSE	FALSE	631	0.031
FAM155Bp.Glu158Lys	FAM155B	0.03092054851423129	0.02599292992306092	0.00554212675098871	0.061841097028462	NA	NA	NA	NA	NA	NA	0.044571524577539545	0.04798925040790863	Lys	Glu	TRUE	NA	5	0	0	1	0	0	0	0	4	0	0	0	0	0	0	0	0	0	0	0	0	0	0	0	0	0	0	0	0	0	0	0	0	0	0	0	0	0	0	0	0	0	0	0	0	0	0	0	0	0	0	0	0	0	0	0	0	0	0	0	0	0	0	0	0	0	40.65	FALSE	FALSE	FALSE	631	0.031
FARP1p.Ser383Leu	FARP1	0.03092054851423129	0.02599292992306092	0.00554212675098871	0.061841097028462	NA	NA	NA	NA	NA	NA	0.044571524577539545	0.04798925040790863	Leu	Ser	FALSE	NA	5	0	0	1	0	0	0	0	4	0	0	0	0	0	0	0	0	0	0	0	0	0	0	0	0	0	0	0	0	0	0	0	0	0	0	0	0	0	0	0	0	0	0	0	0	0	0	0	0	0	0	0	0	0	0	0	0	0	0	0	0	0	0	0	0	0	40.71	FALSE	FALSE	FALSE	631	0.031
GALCp.Glu242Lys	GALC	0.03092054851423129	0.02599292992306092	0.00554212675098871	0.061841097028462	NA	NA	NA	NA	NA	NA	0.044571524577539545	0.04798925040790863	Lys	Glu	TRUE	NA	5	0	0	1	0	0	0	0	4	0	0	0	0	0	0	0	0	0	0	0	0	0	0	0	0	0	0	0	0	0	0	0	0	0	0	0	0	0	0	0	0	0	0	0	0	0	0	0	0	0	0	0	0	0	0	0	0	0	0	0	0	0	0	0	0	0	40.57	FALSE	FALSE	FALSE	631	0.031
GAPDHSp.Ser2Leu	GAPDHS	0.03092054851423129	0.02599292992306092	0.00554212675098871	0.061841097028462	NA	NA	NA	NA	NA	NA	0.044571524577539545	0.04798925040790863	Leu	Ser	FALSE	NA	5	0	0	1	0	0	0	0	4	0	0	0	0	0	0	0	0	0	0	0	0	0	0	0	0	0	0	0	0	0	0	0	0	0	0	0	0	0	0	0	0	0	0	0	0	0	0	0	0	0	0	0	0	0	0	0	0	0	0	0	0	0	0	0	0	0	40.51	FALSE	FALSE	FALSE	631	0.031
KDM7Ap.Ser866Leu	KDM7A	0.03092054851423129	0.02599292992306092	0.00554212675098871	0.061841097028462	NA	NA	NA	NA	NA	NA	0.044571524577539545	0.04798925040790863	Leu	Ser	FALSE	NA	5	0	0	1	0	0	0	0	4	0	0	0	0	0	0	0	0	0	0	0	0	0	0	0	0	0	0	0	0	0	0	0	0	0	0	0	0	0	0	0	0	0	0	0	0	0	0	0	0	0	0	0	0	0	0	0	0	0	0	0	0	0	0	0	0	0	40.38	FALSE	FALSE	FALSE	631	0.031
KIAA1467p.Ala235Thr	KIAA1467	0.03092054851423129	0.02599292992306092	0.00554212675098871	0.061841097028462	NA	NA	NA	NA	NA	NA	0.044571524577539545	0.04798925040790863	Thr	Ala	TRUE	NA	5	0	0	1	0	0	0	0	4	0	0	0	0	0	0	0	0	0	0	0	0	0	0	0	0	0	0	0	0	0	0	0	0	0	0	0	0	0	0	0	0	0	0	0	0	0	0	0	0	0	0	0	0	0	0	0	0	0	0	0	0	0	0	0	0	0	40.42	FALSE	FALSE	FALSE	631	0.031
KIF27p.Lys925Asn	KIF27	0.03092054851423129	0.02599292992306092	0.00554212675098871	0.06271879979604901	NA	NA	NA	NA	NA	NA	0.044571524577539545	0.04798925040790863	Asn	Lys	FALSE	NA	5	0	0	1	0	0	0	0	4	0	0	0	0	0	0	0	0	0	0	0	0	0	0	0	0	0	0	0	0	0	0	0	0	0	0	0	0	0	0	0	0	0	0	0	0	0	0	0	0	0	0	0	0	0	0	0	0	0	0	0	0	0	0	0	0	0	40.74	FALSE	FALSE	FALSE	631	0.031
KLHL28p.Glu33Lys	KLHL28	0.03092054851423129	0.02599292992306092	0.00554212675098871	0.061841097028462	NA	NA	NA	NA	NA	NA	0.044571524577539545	0.04798925040790863	Lys	Glu	TRUE	NA	5	0	0	1	0	0	0	0	4	0	0	0	0	0	0	0	0	0	0	0	0	0	0	0	0	0	0	0	0	0	0	0	0	0	0	0	0	0	0	0	0	0	0	0	0	0	0	0	0	0	0	0	0	0	0	0	0	0	0	0	0	0	0	0	0	0	41.64	FALSE	FALSE	FALSE	631	0.031
LIMK2p.Arg343Ter	LIMK2	0.03092054851423129	0.02599292992306092	0.00554212675098871	0.061841097028462	NA	NA	NA	NA	NA	NA	0.044571524577539545	0.04798925040790863	Ter	Arg	FALSE	NA	5	0	0	1	0	0	0	0	4	0	0	0	0	0	0	0	0	0	0	0	0	0	0	0	0	0	0	0	0	0	0	0	0	0	0	0	0	0	0	0	0	0	0	0	0	0	0	0	0	0	0	0	0	0	0	0	0	0	0	0	0	0	0	0	0	0	40.18	FALSE	FALSE	FALSE	631	0.031
LOXHD1p.Arg1084Cys	LOXHD1	0.03092054851423129	0.02599292992306092	0.00554212675098871	0.061841097028462	NA	NA	NA	NA	NA	NA	0.044571524577539545	0.04798925040790863	Cys	Arg	TRUE	NA	5	0	0	1	0	0	0	0	4	0	0	0	0	0	0	0	0	0	0	0	0	0	0	0	0	0	0	0	0	0	0	0	0	0	0	0	0	0	0	0	0	0	0	0	0	0	0	0	0	0	0	0	0	0	0	0	0	0	0	0	0	0	0	0	0	0	41.69	FALSE	FALSE	FALSE	631	0.031
MYBPC2p.Arg646His	MYBPC2	0.03092054851423129	0.02599292992306092	0.00554212675098871	0.061841097028462	NA	NA	NA	NA	NA	NA	0.044571524577539545	0.04798925040790863	His	Arg	TRUE	NA	5	0	0	1	0	0	0	0	4	0	0	0	0	0	0	0	0	0	0	0	0	0	0	0	0	0	0	0	0	0	0	0	0	0	0	0	0	0	0	0	0	0	0	0	0	0	0	0	0	0	0	0	0	0	0	0	0	0	0	0	0	0	0	0	0	0	41.22	FALSE	FALSE	FALSE	631	0.031
NDUFS1p.Arg669Ter	NDUFS1	0.03092054851423129	0.02599292992306092	0.00554212675098871	0.061841097028462	NA	NA	NA	NA	NA	NA	0.044571524577539545	0.04798925040790863	Ter	Arg	FALSE	NA	5	0	0	1	0	0	0	0	4	0	0	0	0	0	0	0	0	0	0	0	0	0	0	0	0	0	0	0	0	0	0	0	0	0	0	0	0	0	0	0	0	0	0	0	0	0	0	0	0	0	0	0	0	0	0	0	0	0	0	0	0	0	0	0	0	0	41.05	FALSE	FALSE	FALSE	631	0.031
NR0B1p.Glu428Lys	NR0B1	0.03092054851423129	0.02599292992306092	0.00554212675098871	0.061841097028462	NA	NA	NA	NA	NA	NA	0.044571524577539545	0.04798925040790863	Lys	Glu	TRUE	NA	5	0	0	1	0	0	0	0	4	0	0	0	0	0	0	0	0	0	0	0	0	0	0	0	0	0	0	0	0	0	0	0	0	0	0	0	0	0	0	0	0	0	0	0	0	0	0	0	0	0	0	0	0	0	0	0	0	0	0	0	0	0	0	0	0	0	40.65	FALSE	FALSE	FALSE	631	0.031
NTAN1p.Arg226Cys	NTAN1	0.03092054851423129	0.02599292992306092	0.00554212675098871	0.061841097028462	NA	NA	NA	NA	NA	NA	0.044571524577539545	0.04798925040790863	Cys	Arg	TRUE	NA	5	0	0	1	0	0	0	0	4	0	0	0	0	0	0	0	0	0	0	0	0	0	0	0	0	0	0	0	0	0	0	0	0	0	0	0	0	0	0	0	0	0	0	0	0	0	0	0	0	0	0	0	0	0	0	0	0	0	0	0	0	0	0	0	0	0	40.74	FALSE	FALSE	FALSE	631	0.031
NYAP2p.Asp208Asn	NYAP2	0.03092054851423129	0.02599292992306092	0.00554212675098871	0.060985336830065	NA	NA	NA	NA	NA	NA	0.044571524577539545	0.04798925040790863	Asn	Asp	FALSE	NA	5	0	0	1	0	0	0	0	4	0	0	0	0	0	0	0	0	0	0	0	0	0	0	0	0	0	0	0	0	0	0	0	0	0	0	0	0	0	0	0	0	0	0	0	0	0	0	0	0	0	0	0	0	0	0	0	0	0	0	0	0	0	0	0	0	0	40.39	FALSE	FALSE	FALSE	631	0.031
OR2M2p.Leu114Ile	OR2M2	0.03092054851423129	0.02599292992306092	0.00554212675098871	0.060386587804348	NA	NA	NA	NA	NA	NA	0.044571524577539545	0.04798925040790863	Ile	Leu	FALSE	NA	5	0	0	1	0	0	0	0	4	0	0	0	0	0	0	0	0	0	0	0	0	0	0	0	0	0	0	0	0	0	0	0	0	0	0	0	0	0	0	0	0	0	0	0	0	0	0	0	0	0	0	0	0	0	0	0	0	0	0	0	0	0	0	0	0	0	40.4	FALSE	FALSE	FALSE	631	0.031
PACS1p.Arg270His	PACS1	0.03092054851423129	0.02599292992306092	0.00554212675098871	0.061841097028462	NA	NA	NA	NA	NA	NA	0.044571524577539545	0.04798925040790863	His	Arg	TRUE	NA	5	0	0	1	0	0	0	0	4	0	0	0	0	0	0	0	0	0	0	0	0	0	0	0	0	0	0	0	0	0	0	0	0	0	0	0	0	0	0	0	0	0	0	0	0	0	0	0	0	0	0	0	0	0	0	0	0	0	0	0	0	0	0	0	0	0	40.97	FALSE	FALSE	FALSE	631	0.031
PCCAp.Glu151Ter	PCCA	0.03092054851423129	0.02599292992306092	0.00554212675098871	0.06271879979604901	NA	NA	NA	NA	NA	NA	0.044571524577539545	0.04798925040790863	Ter	Glu	FALSE	NA	5	0	0	1	0	0	0	0	4	0	0	0	0	0	0	0	0	0	0	0	0	0	0	0	0	0	0	0	0	0	0	0	0	0	0	0	0	0	0	0	0	0	0	0	0	0	0	0	0	0	0	0	0	0	0	0	0	0	0	0	0	0	0	0	0	0	41.03	FALSE	FALSE	FALSE	631	0.031
PIWIL1p.Arg275Gln	PIWIL1	0.03092054851423129	0.02599292992306092	0.00554212675098871	0.061841097028462	NA	NA	NA	NA	NA	NA	0.044571524577539545	0.04798925040790863	Gln	Arg	FALSE	NA	5	0	0	1	0	0	0	0	4	0	0	0	0	0	0	0	0	0	0	0	0	0	0	0	0	0	0	0	0	0	0	0	0	0	0	0	0	0	0	0	0	0	0	0	0	0	0	0	0	0	0	0	0	0	0	0	0	0	0	0	0	0	0	0	0	0	40.29	FALSE	FALSE	FALSE	631	0.031
POTEFp.Lys674Asn	POTEF	0.03092054851423129	0.02599292992306092	0.00554212675098871	0.061841097028462	NA	NA	NA	NA	NA	NA	0.044571524577539545	0.04798925040790863	Asn	Lys	FALSE	NA	5	0	0	1	0	0	0	0	4	0	0	0	0	0	0	0	0	0	0	0	0	0	0	0	0	0	0	0	0	0	0	0	0	0	0	0	0	0	0	0	0	0	0	0	0	0	0	0	0	0	0	0	0	0	0	0	0	0	0	0	0	0	0	0	0	0	41.07	FALSE	FALSE	FALSE	631	0.031
PPP1R12Bp.Arg309Gln	PPP1R12B	0.03092054851423129	0.02599292992306092	0.00554212675098871	0.060985336830065	NA	NA	NA	NA	NA	NA	0.044571524577539545	0.04798925040790863	Gln	Arg	FALSE	NA	5	0	0	1	0	0	0	0	4	0	0	0	0	0	0	0	0	0	0	0	0	0	0	0	0	0	0	0	0	0	0	0	0	0	0	0	0	0	0	0	0	0	0	0	0	0	0	0	0	0	0	0	0	0	0	0	0	0	0	0	0	0	0	0	0	0	41.38	FALSE	FALSE	FALSE	631	0.031
PRDM6p.Glu593Lys	PRDM6	0.03092054851423129	0.02599292992306092	0.00554212675098871	0.061841097028462	NA	NA	NA	NA	NA	NA	0.044571524577539545	0.04798925040790863	Lys	Glu	TRUE	NA	5	0	0	1	0	0	0	0	4	0	0	0	0	0	0	0	0	0	0	0	0	0	0	0	0	0	0	0	0	0	0	0	0	0	0	0	0	0	0	0	0	0	0	0	0	0	0	0	0	0	0	0	0	0	0	0	0	0	0	0	0	0	0	0	0	0	41.62	FALSE	FALSE	FALSE	631	0.031
PTENp.Arg14Met	PTEN	0.03092054851423129	0.02599292992306092	0.00554212675098871	0.061841097028462	NA	NA	NA	NA	NA	NA	0.044571524577539545	0.04798925040790863	Met	Arg	FALSE	1	5	0	0	1	0	0	0	0	4	0	0	0	0	0	0	0	0	0	0	0	0	0	0	0	0	0	0	0	0	0	0	0	0	0	0	0	0	0	0	0	0	0	0	0	0	0	0	0	0	0	0	0	0	0	0	0	0	0	0	0	0	0	0	0	0	0	40.28	FALSE	FALSE	TRUE	631	0.031
RCBTB2p.Arg196Gln	RCBTB2	0.03092054851423129	0.02599292992306092	0.00554212675098871	0.061841097028462	NA	NA	NA	NA	NA	NA	0.044571524577539545	0.04798925040790863	Gln	Arg	FALSE	NA	5	0	0	1	0	0	0	0	4	0	0	0	0	0	0	0	0	0	0	0	0	0	0	0	0	0	0	0	0	0	0	0	0	0	0	0	0	0	0	0	0	0	0	0	0	0	0	0	0	0	0	0	0	0	0	0	0	0	0	0	0	0	0	0	0	0	40.14	FALSE	FALSE	FALSE	631	0.031
RNF148p.Glu106Lys	RNF148	0.03092054851423129	0.02599292992306092	0.00554212675098871	0.061841097028462	NA	NA	NA	NA	NA	NA	0.044571524577539545	0.04798925040790863	Lys	Glu	TRUE	NA	5	0	0	1	0	0	0	0	4	0	0	0	0	0	0	0	0	0	0	0	0	0	0	0	0	0	0	0	0	0	0	0	0	0	0	0	0	0	0	0	0	0	0	0	0	0	0	0	0	0	0	0	0	0	0	0	0	0	0	0	0	0	0	0	0	0	41.4	FALSE	FALSE	FALSE	631	0.031
RPEp.Arg58Gln	RPE	0.03092054851423129	0.02599292992306092	0.00554212675098871	0.061841097028462	NA	NA	NA	NA	NA	NA	0.044571524577539545	0.04798925040790863	Gln	Arg	FALSE	NA	5	0	0	1	0	0	0	0	4	0	0	0	0	0	0	0	0	0	0	0	0	0	0	0	0	0	0	0	0	0	0	0	0	0	0	0	0	0	0	0	0	0	0	0	0	0	0	0	0	0	0	0	0	0	0	0	0	0	0	0	0	0	0	0	0	0	40.85	FALSE	FALSE	FALSE	631	0.031
RPP25Lp.Arg37Cys	RPP25L	0.03092054851423129	0.02599292992306092	0.00554212675098871	0.061841097028462	NA	NA	NA	NA	NA	NA	0.044571524577539545	0.04798925040790863	Cys	Arg	TRUE	NA	5	0	0	1	0	0	0	0	4	0	0	0	0	0	0	0	0	0	0	0	0	0	0	0	0	0	0	0	0	0	0	0	0	0	0	0	0	0	0	0	0	0	0	0	0	0	0	0	0	0	0	0	0	0	0	0	0	0	0	0	0	0	0	0	0	0	41.92	FALSE	FALSE	FALSE	631	0.031
SAMD9p.Ser1463Tyr	SAMD9	0.03092054851423129	0.02599292992306092	0.00554212675098871	0.061841097028462	NA	NA	NA	NA	NA	NA	0.044571524577539545	0.04798925040790863	Tyr	Ser	TRUE	NA	5	0	0	1	0	0	0	0	4	0	0	0	0	0	0	0	0	0	0	0	0	0	0	0	0	0	0	0	0	0	0	0	0	0	0	0	0	0	0	0	0	0	0	0	0	0	0	0	0	0	0	0	0	0	0	0	0	0	0	0	0	0	0	0	0	0	41.09	FALSE	FALSE	FALSE	631	0.031
SSH1p.Arg277Cys	SSH1	0.03092054851423129	0.02599292992306092	0.00554212675098871	0.061841097028462	NA	NA	NA	NA	NA	NA	0.044571524577539545	0.04798925040790863	Cys	Arg	TRUE	NA	5	0	0	1	0	0	0	0	4	0	0	0	0	0	0	0	0	0	0	0	0	0	0	0	0	0	0	0	0	0	0	0	0	0	0	0	0	0	0	0	0	0	0	0	0	0	0	0	0	0	0	0	0	0	0	0	0	0	0	0	0	0	0	0	0	0	40.46	FALSE	FALSE	FALSE	631	0.031
STAG1p.Arg1016Ter	STAG1	0.03092054851423129	0.02599292992306092	0.00554212675098871	0.061841097028462	NA	NA	NA	NA	NA	NA	0.044571524577539545	0.04798925040790863	Ter	Arg	FALSE	2	5	0	0	1	0	0	0	0	4	0	0	0	0	0	0	0	0	0	0	0	0	0	0	0	0	0	0	0	0	0	0	0	0	0	0	0	0	0	0	0	0	0	0	0	0	0	0	0	0	0	0	0	0	0	0	0	0	0	0	0	0	0	0	0	0	0	39.55	FALSE	FALSE	FALSE	631	0.031
SYDE1p.Arg448Trp	SYDE1	0.03092054851423129	0.02599292992306092	0.00554212675098871	0.059508885036761	NA	NA	NA	NA	NA	NA	0.044571524577539545	0.04798925040790863	Trp	Arg	FALSE	NA	5	0	0	1	0	0	0	0	4	0	0	0	0	0	0	0	0	0	0	0	0	0	0	0	0	0	0	0	0	0	0	0	0	0	0	0	0	0	0	0	0	0	0	0	0	0	0	0	0	0	0	0	0	0	0	0	0	0	0	0	0	0	0	0	0	0	41.23	FALSE	FALSE	FALSE	631	0.031
TBCEp.Arg386Gln	TBCE	0.03092054851423129	0.02599292992306092	0.00554212675098871	0.061841097028462	NA	NA	NA	NA	NA	NA	0.044571524577539545	0.04798925040790863	Gln	Arg	FALSE	NA	5	0	0	1	0	0	0	0	4	0	0	0	0	0	0	0	0	0	0	0	0	0	0	0	0	0	0	0	0	0	0	0	0	0	0	0	0	0	0	0	0	0	0	0	0	0	0	0	0	0	0	0	0	0	0	0	0	0	0	0	0	0	0	0	0	0	41.03	FALSE	FALSE	FALSE	631	0.031
THAP5p.Ser287Tyr	THAP5	0.03092054851423129	0.02599292992306092	0.00554212675098871	0.061841097028462	NA	NA	NA	NA	NA	NA	0.044571524577539545	0.04798925040790863	Tyr	Ser	TRUE	NA	5	0	0	1	0	0	0	0	4	0	0	0	0	0	0	0	0	0	0	0	0	0	0	0	0	0	0	0	0	0	0	0	0	0	0	0	0	0	0	0	0	0	0	0	0	0	0	0	0	0	0	0	0	0	0	0	0	0	0	0	0	0	0	0	0	0	41.62	FALSE	FALSE	FALSE	631	0.031
TRAPPC10p.Arg174Gln	TRAPPC10	0.03092054851423129	0.02599292992306092	0.00554212675098871	0.061841097028462	NA	NA	NA	NA	NA	NA	0.044571524577539545	0.04798925040790863	Gln	Arg	FALSE	NA	5	0	0	1	0	0	0	0	4	0	0	0	0	0	0	0	0	0	0	0	0	0	0	0	0	0	0	0	0	0	0	0	0	0	0	0	0	0	0	0	0	0	0	0	0	0	0	0	0	0	0	0	0	0	0	0	0	0	0	0	0	0	0	0	0	0	41.06	FALSE	FALSE	FALSE	631	0.031
TRIM6p.Arg219Ter	TRIM6	0.03092054851423129	0.02599292992306092	0.00554212675098871	0.061841097028462	NA	NA	NA	NA	NA	NA	0.044571524577539545	0.04798925040790863	Ter	Arg	FALSE	NA	5	0	0	1	0	0	0	0	4	0	0	0	0	0	0	0	0	0	0	0	0	0	0	0	0	0	0	0	0	0	0	0	0	0	0	0	0	0	0	0	0	0	0	0	0	0	0	0	0	0	0	0	0	0	0	0	0	0	0	0	0	0	0	0	0	0	40.44	FALSE	FALSE	FALSE	631	0.031
TTC38p.Arg167Gln	TTC38	0.03092054851423129	0.02599292992306092	0.00554212675098871	0.061841097028462	NA	NA	NA	NA	NA	NA	0.044571524577539545	0.04798925040790863	Gln	Arg	FALSE	NA	5	0	0	1	0	0	0	0	4	0	0	0	0	0	0	0	0	0	0	0	0	0	0	0	0	0	0	0	0	0	0	0	0	0	0	0	0	0	0	0	0	0	0	0	0	0	0	0	0	0	0	0	0	0	0	0	0	0	0	0	0	0	0	0	0	0	41.42	FALSE	FALSE	FALSE	631	0.031
USP25p.Arg156Gln	USP25	0.03092054851423129	0.02599292992306092	0.00554212675098871	0.061841097028462	NA	NA	NA	NA	NA	NA	0.044571524577539545	0.04798925040790863	Gln	Arg	FALSE	NA	5	0	0	1	0	0	0	0	4	0	0	0	0	0	0	0	0	0	0	0	0	0	0	0	0	0	0	0	0	0	0	0	0	0	0	0	0	0	0	0	0	0	0	0	0	0	0	0	0	0	0	0	0	0	0	0	0	0	0	0	0	0	0	0	0	0	40.49	FALSE	FALSE	FALSE	631	0.031
XRCC5p.Glu621Lys	XRCC5	0.03092054851423129	0.02599292992306092	0.00554212675098871	0.061841097028462	NA	NA	NA	NA	NA	NA	0.044571524577539545	0.04798925040790863	Lys	Glu	TRUE	NA	5	0	0	1	0	0	0	0	4	0	0	0	0	0	0	0	0	0	0	0	0	0	0	0	0	0	0	0	0	0	0	0	0	0	0	0	0	0	0	0	0	0	0	0	0	0	0	0	0	0	0	0	0	0	0	0	0	0	0	0	0	0	0	0	0	0	41.09	FALSE	FALSE	FALSE	631	0.031
ZMYM1p.Phe679Leu	ZMYM1	0.03092054851423129	0.02599292992306092	0.00554212675098871	0.061841097028462	NA	NA	NA	NA	NA	NA	0.044571524577539545	0.04798925040790863	Leu	Phe	FALSE	NA	5	0	0	1	0	0	0	0	4	0	0	0	0	0	0	0	0	0	0	0	0	0	0	0	0	0	0	0	0	0	0	0	0	0	0	0	0	0	0	0	0	0	0	0	0	0	0	0	0	0	0	0	0	0	0	0	0	0	0	0	0	0	0	0	0	0	41.11	FALSE	FALSE	FALSE	631	0.031
ZNF182p.Arg450Ile	ZNF182	0.03092054851423129	0.02599292992306092	0.00554212675098871	0.061841097028462	NA	NA	NA	NA	NA	NA	0.044571524577539545	0.04798925040790863	Ile	Arg	FALSE	NA	5	0	0	1	0	0	0	0	4	0	0	0	0	0	0	0	0	0	0	0	0	0	0	0	0	0	0	0	0	0	0	0	0	0	0	0	0	0	0	0	0	0	0	0	0	0	0	0	0	0	0	0	0	0	0	0	0	0	0	0	0	0	0	0	0	0	40.74	FALSE	FALSE	FALSE	631	0.031
ZNF492p.Arg189Ile	ZNF492	0.03092054851423129	0.02599292992306092	0.00554212675098871	0.061841097028462	NA	NA	NA	NA	NA	NA	0.044571524577539545	0.04798925040790863	Ile	Arg	FALSE	NA	5	0	0	1	0	0	0	0	4	0	0	0	0	0	0	0	0	0	0	0	0	0	0	0	0	0	0	0	0	0	0	0	0	0	0	0	0	0	0	0	0	0	0	0	0	0	0	0	0	0	0	0	0	0	0	0	0	0	0	0	0	0	0	0	0	0	41.15	FALSE	FALSE	FALSE	631	0.031
ZNF502p.Arg221Gln	ZNF502	0.03092054851423129	0.02599292992306092	0.00554212675098871	0.06271879979604901	NA	NA	NA	NA	NA	NA	0.044571524577539545	0.04798925040790863	Gln	Arg	FALSE	NA	5	0	0	1	0	0	0	0	4	0	0	0	0	0	0	0	0	0	0	0	0	0	0	0	0	0	0	0	0	0	0	0	0	0	0	0	0	0	0	0	0	0	0	0	0	0	0	0	0	0	0	0	0	0	0	0	0	0	0	0	0	0	0	0	0	0	40.16	FALSE	FALSE	FALSE	631	0.031
ZNF708p.Arg552Ile	ZNF708	0.03092054851423129	0.02599292992306092	0.00554212675098871	0.061841097028462	NA	NA	NA	NA	NA	NA	0.044571524577539545	0.04798925040790863	Ile	Arg	FALSE	NA	5	0	0	1	0	0	0	0	4	0	0	0	0	0	0	0	0	0	0	0	0	0	0	0	0	0	0	0	0	0	0	0	0	0	0	0	0	0	0	0	0	0	0	0	0	0	0	0	0	0	0	0	0	0	0	0	0	0	0	0	0	0	0	0	0	0	40.61	FALSE	FALSE	FALSE	631	0.031
ZNF836p.Arg854Ile	ZNF836	0.03092054851423129	0.02599292992306092	0.00554212675098871	0.061841097028462	NA	NA	NA	NA	NA	NA	0.044571524577539545	0.04798925040790863	Ile	Arg	FALSE	NA	5	0	0	1	0	0	0	0	4	0	0	0	0	0	0	0	0	0	0	0	0	0	0	0	0	0	0	0	0	0	0	0	0	0	0	0	0	0	0	0	0	0	0	0	0	0	0	0	0	0	0	0	0	0	0	0	0	0	0	0	0	0	0	0	0	0	41.03	FALSE	FALSE	FALSE	631	0.031
ZNF83p.Arg197Ile	ZNF83	0.03092054851423129	0.02599292992306092	0.00554212675098871	0.061841097028462	NA	NA	NA	NA	NA	NA	0.044571524577539545	0.04798925040790863	Ile	Arg	FALSE	NA	5	0	0	1	0	0	0	0	4	0	0	0	0	0	0	0	0	0	0	0	0	0	0	0	0	0	0	0	0	0	0	0	0	0	0	0	0	0	0	0	0	0	0	0	0	0	0	0	0	0	0	0	0	0	0	0	0	0	0	0	0	0	0	0	0	0	40.26	FALSE	FALSE	FALSE	631	0.031
DYRK1Ap.Arg231Ter	DYRK1A	0.03089997058997516	0.02599292992306092	0.00554212675098871	0.063116747821288	NA	NA	0.0965712051909014	0.056980056980056974	NA	NA	0.032275701480079536	0.0383914003263269	Ter	Arg	FALSE	NA	5	0	0	1	0	0	0	0	2	0	1	0	0	0	0	0	1	0	0	0	0	0	0	0	0	0	0	0	0	0	0	0	0	0	0	0	0	0	0	0	0	0	0	0	0	0	0	0	0	0	0	0	0	0	0	0	0	0	0	0	0	0	0	0	0	0	41.19	FALSE	FALSE	FALSE	631	0.031
TMEM200Cp.Arg154His	TMEM200C	0.03089997058997516	0.02599292992306092	0.00554212675098871	0.063267269195023	NA	NA	0.0965712051909014	0.056980056980056974	NA	NA	0.032275701480079536	0.0383914003263269	His	Arg	TRUE	NA	5	0	0	1	0	0	0	0	2	0	1	0	0	0	0	0	1	0	0	0	0	0	0	0	0	0	0	0	0	0	0	0	0	0	0	0	0	0	0	0	0	0	0	0	0	0	0	0	0	0	0	0	0	0	0	0	0	0	0	0	0	0	0	0	0	0	41.09	FALSE	FALSE	FALSE	631	0.031
TP53p.Leu194His	TP53	0.03089931293745933	0.02079434393844874	0.00406842617254224	0.066292838946841	NA	NA	0.0965712051909014	0.056980056980056974	0.1697792869269949	0.1697792869269949	0.01993183254991185	0.01919570016316345	His	Leu	TRUE	1	4	0	0	0	0	0	1	0	0	1	1	0	0	1	0	0	0	0	0	0	0	0	0	0	0	0	0	0	0	0	0	0	0	0	0	0	0	0	0	0	0	0	0	0	0	0	0	0	0	0	0	0	0	0	0	0	0	0	0	0	0	0	0	0	0	0	27.5	FALSE	FALSE	FALSE	631	0.031
FSHRp.Ala263Thr	FSHR	0.03089474927128927	0.02599292992306092	0.00554212675098871	0.065037260136817	NA	NA	0.05253690155982787	0.056980056980056974	NA	NA	0.0360362108905736	0.028793550244745177	Thr	Ala	TRUE	NA	5	0	1	1	1	0	0	0	1	0	0	0	0	0	0	1	0	0	0	0	0	0	0	0	0	0	0	0	0	0	0	0	0	0	0	0	0	0	0	0	0	0	0	0	0	0	0	0	0	0	0	0	0	0	0	0	0	0	0	0	0	0	0	0	0	0	40.35	FALSE	FALSE	FALSE	631	0.031
ANO2p.Ser891Leu	ANO2	0.03089429803110603	0.02079434393844874	0.00554212675098871	0.064998510821499	NA	NA	NA	NA	NA	NA	0.04453368488484291	0.0383914003263269	Leu	Ser	FALSE	NA	4	0	0	2	0	0	0	0	1	0	0	0	0	0	0	0	0	0	0	0	0	0	0	0	0	0	0	0	0	0	0	0	1	0	0	0	0	0	0	0	0	0	0	0	0	0	0	0	0	0	0	0	0	0	0	0	0	0	0	0	0	0	0	0	0	0	27.31	FALSE	FALSE	FALSE	631	0.031
C1ORF168p.Arg62His	C1ORF168	0.03089429803110603	0.02079434393844874	0.00554212675098871	0.065024761304625	NA	NA	NA	NA	NA	NA	0.04453368488484291	0.0383914003263269	His	Arg	TRUE	NA	4	0	0	2	0	0	0	0	1	0	0	0	0	0	0	0	0	0	0	0	0	0	0	0	0	0	0	0	0	0	0	0	1	0	0	0	0	0	0	0	0	0	0	0	0	0	0	0	0	0	0	0	0	0	0	0	0	0	0	0	0	0	0	0	0	0	26.41	FALSE	FALSE	FALSE	631	0.031
EMX2p.Ala160Thr	EMX2	0.03089429803110603	0.02079434393844874	0.00554212675098871	0.064998510821499	NA	NA	NA	NA	NA	NA	0.04453368488484291	0.0383914003263269	Thr	Ala	TRUE	NA	4	0	0	2	0	0	0	0	1	0	0	0	0	0	0	0	0	0	0	0	0	0	0	0	0	0	0	0	0	0	0	0	1	0	0	0	0	0	0	0	0	0	0	0	0	0	0	0	0	0	0	0	0	0	0	0	0	0	0	0	0	0	0	0	0	0	26.44	FALSE	FALSE	FALSE	631	0.031
MDGA1p.Arg144Ter	MDGA1	0.03089429803110603	0.02079434393844874	0.00554212675098871	0.064998510821499	NA	NA	NA	NA	NA	NA	0.04453368488484291	0.0383914003263269	Ter	Arg	FALSE	NA	4	0	0	2	0	0	0	0	1	0	0	0	0	0	0	0	0	0	0	0	0	0	0	0	0	0	0	0	0	0	0	0	1	0	0	0	0	0	0	0	0	0	0	0	0	0	0	0	0	0	0	0	0	0	0	0	0	0	0	0	0	0	0	0	0	0	26.63	FALSE	FALSE	FALSE	631	0.031
RASGRP3p.Met58Ile	RASGRP3	0.03089429803110603	0.02079434393844874	0.00554212675098871	0.064998510821499	NA	NA	NA	NA	NA	NA	0.04453368488484291	0.0383914003263269	Ile	Met	FALSE	NA	4	0	0	2	0	0	0	0	1	0	0	0	0	0	0	0	0	0	0	0	0	0	0	0	0	0	0	0	0	0	0	0	1	0	0	0	0	0	0	0	0	0	0	0	0	0	0	0	0	0	0	0	0	0	0	0	0	0	0	0	0	0	0	0	0	0	26.12	TRUE	FALSE	FALSE	631	0.031
SEMA3Gp.Arg107Ter	SEMA3G	0.03089429803110603	0.02079434393844874	0.00554212675098871	0.064998510821499	NA	NA	NA	NA	NA	NA	0.04453368488484291	0.0383914003263269	Ter	Arg	FALSE	NA	4	0	0	2	0	0	0	0	1	0	0	0	0	0	0	0	0	0	0	0	0	0	0	0	0	0	0	0	0	0	0	0	1	0	0	0	0	0	0	0	0	0	0	0	0	0	0	0	0	0	0	0	0	0	0	0	0	0	0	0	0	0	0	0	0	0	26.81	FALSE	FALSE	FALSE	631	0.031
TAOK2p.Val42Ile	TAOK2	0.03089429803110603	0.02079434393844874	0.00554212675098871	0.064998510821499	NA	NA	NA	NA	NA	NA	0.04453368488484291	0.0383914003263269	Ile	Val	FALSE	NA	4	0	0	2	0	0	0	0	1	0	0	0	0	0	0	0	0	0	0	0	0	0	0	0	0	0	0	0	0	0	0	0	1	0	0	0	0	0	0	0	0	0	0	0	0	0	0	0	0	0	0	0	0	0	0	0	0	0	0	0	0	0	0	0	0	0	27.64	FALSE	FALSE	FALSE	631	0.031
MATN2p.Glu619Lys	MATN2	0.03089164978793627	0.02599292992306092	0.00554212675098871	0.06499321433516	NA	NA	0.014713646319371386	0.056980056980056974	NA	NA	0.04266098799167774	0.0383914003263269	Lys	Glu	TRUE	NA	5	0	0	1	0	0	0	0	2	1	0	0	0	0	0	0	0	0	0	0	0	0	0	0	0	0	1	0	0	0	0	0	0	0	0	0	0	0	0	0	0	0	0	0	0	0	0	0	0	0	0	0	0	0	0	0	0	0	0	0	0	0	0	0	0	0	39.52	FALSE	FALSE	FALSE	631	0.031
AC005609.1p.Thr71Met	AC00560	0.03088542256167174	0.02079434393844874	0.00462929803084247	0.065893588602777	NA	NA	0.05253690155982787	0.056980056980056974	NA	NA	0.0378478247013688	0.028793550244745177	Met	Thr	FALSE	NA	4	0	0	3	0	0	0	0	0	0	0	0	0	0	0	1	0	0	0	0	0	0	0	0	0	0	0	0	0	0	0	0	0	0	0	0	0	0	0	0	0	0	0	0	0	0	0	0	0	0	0	0	0	0	0	0	0	0	0	0	0	0	0	0	0	0	27.26	FALSE	FALSE	FALSE	631	0.031
AK9p.Arg48His	AK9	0.03088542256167174	0.02079434393844874	0.00462929803084247	0.065893588602777	NA	NA	0.05253690155982787	0.056980056980056974	NA	NA	0.0378478247013688	0.028793550244745177	His	Arg	TRUE	NA	4	0	0	3	0	0	0	0	0	0	0	0	0	0	0	1	0	0	0	0	0	0	0	0	0	0	0	0	0	0	0	0	0	0	0	0	0	0	0	0	0	0	0	0	0	0	0	0	0	0	0	0	0	0	0	0	0	0	0	0	0	0	0	0	0	0	26.84	FALSE	FALSE	FALSE	631	0.031
ATAD5p.Arg160His	ATAD5	0.03088542256167174	0.02079434393844874	0.00462929803084247	0.065893588602777	NA	NA	0.05253690155982787	0.056980056980056974	NA	NA	0.0378478247013688	0.028793550244745177	His	Arg	TRUE	NA	4	0	0	3	0	0	0	0	0	0	0	0	0	0	0	1	0	0	0	0	0	0	0	0	0	0	0	0	0	0	0	0	0	0	0	0	0	0	0	0	0	0	0	0	0	0	0	0	0	0	0	0	0	0	0	0	0	0	0	0	0	0	0	0	0	0	27.44	FALSE	FALSE	FALSE	631	0.031
CLEC4Dp.Arg165Cys	CLEC4D	0.03088542256167174	0.02079434393844874	0.00462929803084247	0.065893588602777	NA	NA	0.05253690155982787	0.056980056980056974	NA	NA	0.0378478247013688	0.028793550244745177	Cys	Arg	TRUE	NA	4	0	0	3	0	0	0	0	0	0	0	0	0	0	0	1	0	0	0	0	0	0	0	0	0	0	0	0	0	0	0	0	0	0	0	0	0	0	0	0	0	0	0	0	0	0	0	0	0	0	0	0	0	0	0	0	0	0	0	0	0	0	0	0	0	0	27.43	FALSE	FALSE	FALSE	631	0.031
COL6A6p.Arg903Trp	COL6A6	0.03088542256167174	0.02079434393844874	0.00462929803084247	0.065893588602777	NA	NA	0.05253690155982787	0.056980056980056974	NA	NA	0.0378478247013688	0.028793550244745177	Trp	Arg	FALSE	NA	4	0	0	3	0	0	0	0	0	0	0	0	0	0	0	1	0	0	0	0	0	0	0	0	0	0	0	0	0	0	0	0	0	0	0	0	0	0	0	0	0	0	0	0	0	0	0	0	0	0	0	0	0	0	0	0	0	0	0	0	0	0	0	0	0	0	27.72	FALSE	FALSE	FALSE	631	0.031
DOCK4p.Ala1930Val	DOCK4	0.03088542256167174	0.02079434393844874	0.00462929803084247	0.065893588602777	NA	NA	0.05253690155982787	0.056980056980056974	NA	NA	0.0378478247013688	0.028793550244745177	Val	Ala	FALSE	NA	4	0	0	3	0	0	0	0	0	0	0	0	0	0	0	1	0	0	0	0	0	0	0	0	0	0	0	0	0	0	0	0	0	0	0	0	0	0	0	0	0	0	0	0	0	0	0	0	0	0	0	0	0	0	0	0	0	0	0	0	0	0	0	0	0	0	27.21	FALSE	FALSE	FALSE	631	0.031
ETV1p.Arg208His	ETV1	0.03088542256167174	0.02079434393844874	0.00462929803084247	0.065893588602777	NA	NA	0.05253690155982787	0.056980056980056974	NA	NA	0.0378478247013688	0.028793550244745177	His	Arg	TRUE	1	4	0	0	3	0	0	0	0	0	0	0	0	0	0	0	1	0	0	0	0	0	0	0	0	0	0	0	0	0	0	0	0	0	0	0	0	0	0	0	0	0	0	0	0	0	0	0	0	0	0	0	0	0	0	0	0	0	0	0	0	0	0	0	0	0	0	26.26	FALSE	FALSE	FALSE	631	0.031
HRNRp.Ser979Leu	HRNR	0.03088542256167174	0.02079434393844874	0.00462929803084247	0.065893588602777	NA	NA	0.05253690155982787	0.056980056980056974	NA	NA	0.0378478247013688	0.028793550244745177	Leu	Ser	FALSE	NA	4	0	0	3	0	0	0	0	0	0	0	0	0	0	0	1	0	0	0	0	0	0	0	0	0	0	0	0	0	0	0	0	0	0	0	0	0	0	0	0	0	0	0	0	0	0	0	0	0	0	0	0	0	0	0	0	0	0	0	0	0	0	0	0	0	0	27	FALSE	FALSE	FALSE	631	0.031
KRT26p.Arg308Cys	KRT26	0.03088542256167174	0.02079434393844874	0.00462929803084247	0.065893588602777	NA	NA	0.05253690155982787	0.056980056980056974	NA	NA	0.0378478247013688	0.028793550244745177	Cys	Arg	TRUE	NA	4	0	0	3	0	0	0	0	0	0	0	0	0	0	0	1	0	0	0	0	0	0	0	0	0	0	0	0	0	0	0	0	0	0	0	0	0	0	0	0	0	0	0	0	0	0	0	0	0	0	0	0	0	0	0	0	0	0	0	0	0	0	0	0	0	0	26.38	FALSE	FALSE	FALSE	631	0.031
MKL1p.Arg31Cys	MKL1	0.03088542256167174	0.02079434393844874	0.00462929803084247	0.065893588602777	NA	NA	0.05253690155982787	0.056980056980056974	NA	NA	0.0378478247013688	0.028793550244745177	Cys	Arg	TRUE	NA	4	0	0	3	0	0	0	0	0	0	0	0	0	0	0	1	0	0	0	0	0	0	0	0	0	0	0	0	0	0	0	0	0	0	0	0	0	0	0	0	0	0	0	0	0	0	0	0	0	0	0	0	0	0	0	0	0	0	0	0	0	0	0	0	0	0	26.71	FALSE	FALSE	FALSE	631	0.031
RFPL3p.Arg225His	RFPL3	0.03088542256167174	0.02079434393844874	0.00462929803084247	0.065893588602777	NA	NA	0.05253690155982787	0.056980056980056974	NA	NA	0.0378478247013688	0.028793550244745177	His	Arg	TRUE	NA	4	0	0	3	0	0	0	0	0	0	0	0	0	0	0	1	0	0	0	0	0	0	0	0	0	0	0	0	0	0	0	0	0	0	0	0	0	0	0	0	0	0	0	0	0	0	0	0	0	0	0	0	0	0	0	0	0	0	0	0	0	0	0	0	0	0	26.58	FALSE	FALSE	FALSE	631	0.031
TSPYL5p.Ala172Val	TSPYL5	0.03088542256167174	0.02079434393844874	0.00462929803084247	0.065893588602777	NA	NA	0.05253690155982787	0.056980056980056974	NA	NA	0.0378478247013688	0.028793550244745177	Val	Ala	FALSE	NA	4	0	0	3	0	0	0	0	0	0	0	0	0	0	0	1	0	0	0	0	0	0	0	0	0	0	0	0	0	0	0	0	0	0	0	0	0	0	0	0	0	0	0	0	0	0	0	0	0	0	0	0	0	0	0	0	0	0	0	0	0	0	0	0	0	0	26.81	FALSE	FALSE	FALSE	631	0.031
ZBED6CLp.Arg4Cys	ZBED6CL	0.03088542256167174	0.02079434393844874	0.00462929803084247	0.065893588602777	NA	NA	0.05253690155982787	0.056980056980056974	NA	NA	0.0378478247013688	0.028793550244745177	Cys	Arg	TRUE	NA	4	0	0	3	0	0	0	0	0	0	0	0	0	0	0	1	0	0	0	0	0	0	0	0	0	0	0	0	0	0	0	0	0	0	0	0	0	0	0	0	0	0	0	0	0	0	0	0	0	0	0	0	0	0	0	0	0	0	0	0	0	0	0	0	0	0	26.35	FALSE	FALSE	FALSE	631	0.031
SAA2p.Ser23Leu	SAA2	0.03087836481527574	0.02599292992306092	0.00718551981157313	0.06432000915767801	0.40486991687406293	0.3488372093023256	NA	NA	NA	NA	0.012615941567122936	0.009597850081581726	Leu	Ser	FALSE	NA	5	0	0	1	0	0	0	0	0	0	0	3	0	0	0	0	0	0	0	0	0	0	0	0	0	0	0	0	0	0	0	0	0	0	0	0	0	0	0	0	0	0	0	0	0	0	0	0	0	1	0	0	0	0	0	0	0	0	0	0	0	0	0	0	0	0	42.54	FALSE	FALSE	FALSE	631	0.031
LRRC7p.Ala1122Thr	LRRC7	0.03087354691588428	0.03119151590767311	0.00266427622986329	0.068413903584417	NA	NA	NA	NA	NA	NA	0.040663256705092375	0.028793550244745177	Thr	Ala	TRUE	NA	6	0	1	2	2	0	0	0	0	0	0	0	0	0	0	0	0	0	0	0	0	0	0	0	1	0	0	0	0	0	0	0	0	0	0	0	0	0	0	0	0	0	0	0	0	0	0	0	0	0	0	0	0	0	0	0	0	0	0	0	0	0	0	0	0	0	54.58	FALSE	FALSE	FALSE	630	0.031
TEX14p.Thr1177Met	TEX14	0.03087118965768544	0.02079434393844874	0.00360824731341763	0.065350626628788	NA	NA	NA	NA	NA	NA	0.04450037449795282	0.0383914003263269	Met	Thr	FALSE	NA	4	0	0	2	0	0	0	0	0	1	0	0	0	0	0	0	0	0	0	0	0	0	0	1	0	0	0	0	0	0	0	0	0	0	0	0	0	0	0	0	0	0	0	0	0	0	0	0	0	0	0	0	0	0	0	0	0	0	0	0	0	0	0	0	0	0	27.38	FALSE	FALSE	FALSE	630	0.031
ASTN2p.Arg304Trp	ASTN2	0.03087107186368014	0.02599292992306092	0.00385078283295191	0.065104253639177	NA	NA	0.11128485151027279	0.11396011396011395	NA	NA	0.030365164894217728	0.028793550244745177	Trp	Arg	FALSE	NA	5	0	0	1	0	0	0	0	0	1	1	0	0	0	0	0	1	0	0	0	0	0	0	0	0	0	1	0	0	0	0	0	0	0	0	0	0	0	0	0	0	0	0	0	0	0	0	0	0	0	0	0	0	0	0	0	0	0	0	0	0	0	0	0	0	0	40.56	FALSE	FALSE	FALSE	630	0.031
ZNF536p.Arg805Trp	ZNF536	0.03087022217760065	0.02079434393844874	0.00272849785851916	0.066988636303631	0.134956638958021	0.11627906976744186	NA	NA	NA	NA	0.03020806645226406	0.01919570016316345	Trp	Arg	FALSE	NA	4	0	1	0	0	1	0	0	0	0	0	1	0	0	0	0	0	0	0	0	0	0	0	0	0	0	0	0	0	0	0	0	0	0	0	0	1	0	0	0	0	0	0	0	0	0	0	0	0	0	0	0	0	0	0	0	0	0	0	0	0	0	0	0	0	0	30.01	FALSE	FALSE	FALSE	630	0.031
FMN2p.Pro1099Leu	FMN2	0.0308611512873626	0.01559575795383655	0	0.070258142562517	NA	NA	NA	NA	NA	NA	0.027392634448540485	0.01919570016316345	Leu	Pro	FALSE	NA	3	0	0	1	0	1	0	0	0	0	0	0	0	0	0	0	0	0	0	0	0	0	0	0	0	0	0	0	0	0	0	0	0	0	0	0	0	0	0	0	0	0	0	0	0	0	0	0	0	0	0	0	0	0	0	0	1	0	0	0	0	0	0	0	0	0	19.76	FALSE	FALSE	FALSE	630	0.031
LRP2p.Val2506Ile	LRP2	0.0308611512873626	0.01559575795383655	0	0.071865218655523	NA	NA	NA	NA	NA	NA	0.027392634448540485	0.01919570016316345	Ile	Val	FALSE	NA	3	0	0	1	0	1	0	0	0	0	0	0	0	0	0	0	0	0	0	0	0	0	0	0	0	0	0	0	0	0	0	0	0	0	0	0	0	0	0	0	0	0	0	0	0	0	0	0	0	0	0	0	0	0	0	0	1	0	0	0	0	0	0	0	0	0	19.4	FALSE	FALSE	FALSE	630	0.031
PCDHA9p.Thr662Met	PCDHA9	0.03085860334852726	0.02599292992306092	0.00554212675098871	0.064299393843611	NA	NA	NA	NA	NA	NA	0.04448223151489007	0.04798925040790863	Met	Thr	FALSE	NA	5	0	0	1	0	0	0	0	1	1	0	0	0	0	0	0	1	0	0	0	0	0	0	0	0	0	0	0	1	0	0	0	0	0	0	0	0	0	0	0	0	0	0	0	0	0	0	0	0	0	0	0	0	0	0	0	0	0	0	0	0	0	0	0	0	0	40.69	FALSE	FALSE	FALSE	630	0.031
XKR6p.Arg291His	XKR6	0.03085860334852726	0.02599292992306092	0.00554212675098871	0.064353855631923	NA	NA	NA	NA	NA	NA	0.04448223151489007	0.04798925040790863	His	Arg	TRUE	NA	5	0	0	1	0	0	0	0	1	1	0	0	0	0	0	0	1	0	0	0	0	0	0	0	0	0	0	0	1	0	0	0	0	0	0	0	0	0	0	0	0	0	0	0	0	0	0	0	0	0	0	0	0	0	0	0	0	0	0	0	0	0	0	0	0	0	40.46	FALSE	FALSE	FALSE	630	0.031
TP53p.Tyr205Asp	TP53	0.03085174945689065	0.02599292992306092	0.00406842617254224	0.064804055373532	NA	NA	0.014713646319371386	0.056980056980056974	NA	NA	0.032547774117034786	0.028793550244745177	Asp	Tyr	FALSE	1	5	0	0	1	0	0	0	0	0	1	0	0	0	1	0	0	0	1	0	0	0	0	0	0	0	0	1	0	0	0	0	0	0	0	0	0	0	0	0	0	0	0	0	0	0	0	0	0	0	0	0	0	0	0	0	0	0	0	0	0	0	0	0	0	0	0	40.63	FALSE	FALSE	FALSE	630	0.031
SAMD9p.Thr353Met	SAMD9	0.0308378876268707	0.02599292992306092	0.00458176309604143	0.065332412293696	NA	NA	NA	NA	NA	NA	0.04445237010099789	0.04798925040790863	Met	Thr	FALSE	NA	5	1	0	3	0	0	0	0	0	0	0	0	0	0	0	0	1	0	0	0	0	0	0	0	0	0	0	0	0	0	0	0	0	0	0	0	0	0	0	0	0	0	0	0	0	0	0	0	0	0	0	0	0	0	0	0	0	0	0	0	0	0	0	0	0	0	38.83	FALSE	FALSE	FALSE	630	0.031
MAGp.Val486Ile	MAG	0.03082360682631248	0.02079434393844874	0.00547143554619516	0.064927819616706	NA	NA	NA	NA	NA	NA	0.03654478913223876	0.028793550244745177	Ile	Val	FALSE	NA	4	0	0	2	0	0	0	0	0	0	0	0	0	0	0	0	0	0	0	0	0	0	0	0	0	0	0	0	0	0	0	0	1	0	0	0	0	0	0	0	0	0	0	0	0	0	1	0	0	0	0	0	0	0	0	0	0	0	0	0	0	0	0	0	0	0	26.87	FALSE	FALSE	FALSE	629	0.031
OR1N1p.Arg227Ter	OR1N1	0.03081787619473225	0.02079434393844874	0.00462929803084247	0.065691017519417	0.134956638958021	0.11627906976744186	0.05253690155982787	0.056980056980056974	NA	NA	0.027392634448540485	0.01919570016316345	Ter	Arg	FALSE	NA	4	0	0	1	0	1	0	0	0	0	0	1	0	0	0	1	0	0	0	0	0	0	0	0	0	0	0	0	0	0	0	0	0	0	0	0	0	0	0	0	0	0	0	0	0	0	0	0	0	0	0	0	0	0	0	0	0	0	0	0	0	0	0	0	0	0	29.72	FALSE	FALSE	FALSE	629	0.031
POM121L12p.Ala142Val	POM121L12	0.03081787619473225	0.02079434393844874	0.00462929803084247	0.066332596787246	0.134956638958021	0.11627906976744186	0.05253690155982787	0.056980056980056974	NA	NA	0.027392634448540485	0.01919570016316345	Val	Ala	FALSE	NA	4	0	0	1	0	1	0	0	0	0	0	1	0	0	0	1	0	0	0	0	0	0	0	0	0	0	0	0	0	0	0	0	0	0	0	0	0	0	0	0	0	0	0	0	0	0	0	0	0	0	0	0	0	0	0	0	0	0	0	0	0	0	0	0	0	0	29.8	FALSE	FALSE	FALSE	629	0.031
SNTB1p.Arg31Leu	SNTB1	0.03081515549640434	0.02599292992306092	0.00718551981157313	0.06163031099280799	0.40486991687406293	0.3488372093023256	0.10507380311965574	0.11396011396011395	NA	NA	NA	NA	Leu	Arg	FALSE	NA	5	0	0	0	0	0	0	0	0	0	0	3	0	0	0	2	0	0	0	0	0	0	0	0	0	0	0	0	0	0	0	0	0	0	0	0	0	0	0	0	0	0	0	0	0	0	0	0	0	0	0	0	0	0	0	0	0	0	0	0	0	0	0	0	0	0	36.29	FALSE	FALSE	FALSE	629	0.031
COL5A1p.Arg193Cys	COL5A1	0.03080535283401203	0.02079434393844874	0.0017406799054663	0.068432665007023	NA	NA	NA	NA	0.1697792869269949	0.1697792869269949	0.0295533857628351	0.01919570016316345	Cys	Arg	TRUE	NA	4	0	0	0	0	2	1	0	0	0	0	0	0	0	0	0	0	0	0	1	0	0	0	0	0	0	0	0	0	0	0	0	0	0	0	0	0	0	0	0	0	0	0	0	0	0	0	0	0	0	0	0	0	0	0	0	0	0	0	0	0	0	0	0	0	0	33.3	FALSE	FALSE	FALSE	629	0.031
RAG1p.Arg737His	RAG1	0.03079349654829155	0.02599292992306092	0.00554212675098871	0.06463710937396801	NA	NA	NA	NA	NA	NA	0.041509701069212826	0.0383914003263269	His	Arg	TRUE	NA	5	0	0	1	0	1	0	0	1	0	0	0	0	0	0	0	0	0	0	0	0	0	0	0	0	0	0	0	1	1	0	0	0	0	0	0	0	0	0	0	0	0	0	0	0	0	0	0	0	0	0	0	0	0	0	0	0	0	0	0	0	0	0	0	0	0	40.13	FALSE	FALSE	FALSE	629	0.031
FNDC1p.Ala706Thr	FNDC1	0.03078939339108857	0.02079434393844874	0.00202747571505696	0.067832334983087	NA	NA	NA	NA	NA	NA	0.04438246635976778	0.0383914003263269	Thr	Ala	TRUE	NA	4	1	0	1	0	1	0	0	0	1	0	0	0	0	0	0	0	0	0	0	0	0	0	0	0	0	0	0	0	0	0	0	0	0	0	0	0	0	0	0	0	0	0	0	0	0	0	0	0	0	0	0	0	0	0	0	0	0	0	0	0	0	0	0	0	0	30.31	FALSE	FALSE	FALSE	629	0.031
ZIC5p.Thr661Met	ZIC5	0.03078939339108857	0.02079434393844874	0.00202747571505696	0.068781670007541	NA	NA	NA	NA	NA	NA	0.04438246635976778	0.0383914003263269	Met	Thr	FALSE	NA	4	1	0	1	0	1	0	0	0	1	0	0	0	0	0	0	0	0	0	0	0	0	0	0	0	0	0	0	0	0	0	0	0	0	0	0	0	0	0	0	0	0	0	0	0	0	0	0	0	0	0	0	0	0	0	0	0	0	0	0	0	0	0	0	0	0	31.31	FALSE	FALSE	FALSE	629	0.031
GCNT1p.Ala165Pro	GCNT1	0.03077726170348619	0.01559575795383655	0	0.071813610641467	NA	NA	NA	NA	NA	NA	0.044330078644252646	0.028793550244745177	Pro	Ala	FALSE	NA	3	0	0	0	0	3	0	0	0	0	0	0	0	0	0	0	0	0	0	0	0	0	0	0	0	0	0	0	0	0	0	0	0	0	0	0	0	0	0	0	0	0	0	0	0	0	0	0	0	0	0	0	0	0	0	0	0	0	0	0	0	0	0	0	0	0	19.29	FALSE	FALSE	FALSE	628	0.031
IL17Cp.Ser164Pro	IL17C	0.03077726170348619	0.01559575795383655	0	0.071813610641467	NA	NA	NA	NA	NA	NA	0.044330078644252646	0.028793550244745177	Pro	Ser	FALSE	NA	3	0	0	0	0	3	0	0	0	0	0	0	0	0	0	0	0	0	0	0	0	0	0	0	0	0	0	0	0	0	0	0	0	0	0	0	0	0	0	0	0	0	0	0	0	0	0	0	0	0	0	0	0	0	0	0	0	0	0	0	0	0	0	0	0	0	20.39	FALSE	FALSE	FALSE	628	0.031
MXRA8p.Leu237Pro	MXRA8	0.03077726170348619	0.01559575795383655	0	0.071813610641467	NA	NA	NA	NA	NA	NA	0.044330078644252646	0.028793550244745177	Pro	Leu	FALSE	NA	3	0	0	0	0	3	0	0	0	0	0	0	0	0	0	0	0	0	0	0	0	0	0	0	0	0	0	0	0	0	0	0	0	0	0	0	0	0	0	0	0	0	0	0	0	0	0	0	0	0	0	0	0	0	0	0	0	0	0	0	0	0	0	0	0	0	19.69	FALSE	FALSE	FALSE	628	0.031
SPRED2p.Arg338Pro	SPRED2	0.03077726170348619	0.01559575795383655	0	0.071813610641467	NA	NA	NA	NA	NA	NA	0.044330078644252646	0.028793550244745177	Pro	Arg	FALSE	NA	3	0	0	0	0	3	0	0	0	0	0	0	0	0	0	0	0	0	0	0	0	0	0	0	0	0	0	0	0	0	0	0	0	0	0	0	0	0	0	0	0	0	0	0	0	0	0	0	0	0	0	0	0	0	0	0	0	0	0	0	0	0	0	0	0	0	19.36	TRUE	FALSE	FALSE	628	0.031
DCLK1p.Ala18Val	DCLK1	0.0307770302641883	0.03119151590767311	0.00680557576354716	0.06170304067639	NA	NA	0.05253690155982787	0.056980056980056974	0.1697792869269949	0.1697792869269949	0.025348657834820217	0.0383914003263269	Val	Ala	FALSE	NA	6	1	0	1	0	0	1	0	0	0	0	0	0	0	0	1	1	0	0	0	0	0	0	0	0	0	0	0	1	0	0	0	0	0	0	0	0	0	0	0	0	0	0	0	0	0	0	0	0	0	0	0	0	0	0	0	0	0	0	0	0	0	0	0	0	0	55.03	FALSE	FALSE	FALSE	628	0.031
CEACAM5p.Ser599Phe	CEACAM5	0.03076957365333494	0.02599292992306092	0.00718552417665517	0.061539147306669	0.539826555832084	0.46511627906976744	NA	NA	NA	NA	0.0029225769918807924	0.009597850081581726	Phe	Ser	FALSE	NA	5	1	0	0	0	0	0	0	0	0	0	4	0	0	0	0	0	0	0	0	0	0	0	0	0	0	0	0	0	0	0	0	0	0	0	0	0	0	0	0	0	0	0	0	0	0	0	0	0	0	0	0	0	0	0	0	0	0	0	0	0	0	0	0	0	0	40.86	FALSE	FALSE	FALSE	628	0.031
BMP5p.Glu50Lys	BMP5	0.03076955496134949	0.02599292992306092	0.00718551981157313	0.061539109922698	0.539826555832084	0.46511627906976744	NA	NA	NA	NA	0.0029225769918807924	0.009597850081581726	Lys	Glu	TRUE	2	5	1	0	0	0	0	0	0	0	0	0	4	0	0	0	0	0	0	0	0	0	0	0	0	0	0	0	0	0	0	0	0	0	0	0	0	0	0	0	0	0	0	0	0	0	0	0	0	0	0	0	0	0	0	0	0	0	0	0	0	0	0	0	0	0	0	40.94	FALSE	FALSE	FALSE	628	0.031
DCAF12L1p.Ala131Thr	DCAF12L1	0.03076355806700544	0.02079434393844874	0.00255428738098446	0.067724870263302	NA	NA	NA	NA	NA	NA	0.04434522511284068	0.0383914003263269	Thr	Ala	TRUE	NA	4	0	1	2	0	0	0	0	0	0	0	0	0	0	0	0	1	0	0	0	0	0	0	0	0	0	0	0	0	0	0	0	0	0	0	0	0	0	0	0	0	0	0	0	0	0	0	0	0	0	0	0	0	0	0	0	0	0	0	0	0	0	0	0	0	0	31.4	FALSE	FALSE	FALSE	628	0.031
FAM65Cp.Arg239Gln	FAM65C	0.03076355806700544	0.02079434393844874	0.00255428738098446	0.06712372903751	NA	NA	NA	NA	NA	NA	0.04434522511284068	0.0383914003263269	Gln	Arg	FALSE	NA	4	0	1	2	0	0	0	0	0	0	0	0	0	0	0	0	1	0	0	0	0	0	0	0	0	0	0	0	0	0	0	0	0	0	0	0	0	0	0	0	0	0	0	0	0	0	0	0	0	0	0	0	0	0	0	0	0	0	0	0	0	0	0	0	0	0	30.75	FALSE	FALSE	FALSE	628	0.031
FERMT1p.Ala345Val	FERMT1	0.03076355806700544	0.02079434393844874	0.00255428738098446	0.06713029967656099	NA	NA	NA	NA	NA	NA	0.04434522511284068	0.0383914003263269	Val	Ala	FALSE	NA	4	0	1	2	0	0	0	0	0	0	0	0	0	0	0	0	1	0	0	0	0	0	0	0	0	0	0	0	0	0	0	0	0	0	0	0	0	0	0	0	0	0	0	0	0	0	0	0	0	0	0	0	0	0	0	0	0	0	0	0	0	0	0	0	0	0	30.4	FALSE	FALSE	FALSE	628	0.031
HALp.Thr309Met	HAL	0.03076355806700544	0.02079434393844874	0.00255428738098446	0.067724870263302	NA	NA	NA	NA	NA	NA	0.04434522511284068	0.0383914003263269	Met	Thr	FALSE	NA	4	0	1	2	0	0	0	0	0	0	0	0	0	0	0	0	1	0	0	0	0	0	0	0	0	0	0	0	0	0	0	0	0	0	0	0	0	0	0	0	0	0	0	0	0	0	0	0	0	0	0	0	0	0	0	0	0	0	0	0	0	0	0	0	0	0	30	FALSE	FALSE	FALSE	628	0.031
KCNH5p.Thr202Met	KCNH5	0.03076355806700544	0.02079434393844874	0.00255428738098446	0.06712372903751	NA	NA	NA	NA	NA	NA	0.04434522511284068	0.0383914003263269	Met	Thr	FALSE	NA	4	0	1	2	0	0	0	0	0	0	0	0	0	0	0	0	1	0	0	0	0	0	0	0	0	0	0	0	0	0	0	0	0	0	0	0	0	0	0	0	0	0	0	0	0	0	0	0	0	0	0	0	0	0	0	0	0	0	0	0	0	0	0	0	0	0	30.9	FALSE	FALSE	FALSE	628	0.031
MMP17p.Arg453Cys	MMP17	0.03076355806700544	0.02079434393844874	0.00255428738098446	0.06712372903751	NA	NA	NA	NA	NA	NA	0.04434522511284068	0.0383914003263269	Cys	Arg	TRUE	NA	4	0	1	2	0	0	0	0	0	0	0	0	0	0	0	0	1	0	0	0	0	0	0	0	0	0	0	0	0	0	0	0	0	0	0	0	0	0	0	0	0	0	0	0	0	0	0	0	0	0	0	0	0	0	0	0	0	0	0	0	0	0	0	0	0	0	31.32	FALSE	FALSE	FALSE	628	0.031
NPR1p.Arg798Cys	NPR1	0.03076355806700544	0.02079434393844874	0.00255428738098446	0.06712372903751	NA	NA	NA	NA	NA	NA	0.04434522511284068	0.0383914003263269	Cys	Arg	TRUE	NA	4	0	1	2	0	0	0	0	0	0	0	0	0	0	0	0	1	0	0	0	0	0	0	0	0	0	0	0	0	0	0	0	0	0	0	0	0	0	0	0	0	0	0	0	0	0	0	0	0	0	0	0	0	0	0	0	0	0	0	0	0	0	0	0	0	0	30.63	FALSE	FALSE	FALSE	628	0.031
SLX4p.Arg1779Trp	SLX4	0.03076355806700544	0.02079434393844874	0.00255428738098446	0.06712372903751	NA	NA	NA	NA	NA	NA	0.04434522511284068	0.0383914003263269	Trp	Arg	FALSE	NA	4	0	1	2	0	0	0	0	0	0	0	0	0	0	0	0	1	0	0	0	0	0	0	0	0	0	0	0	0	0	0	0	0	0	0	0	0	0	0	0	0	0	0	0	0	0	0	0	0	0	0	0	0	0	0	0	0	0	0	0	0	0	0	0	0	0	31.07	FALSE	FALSE	FALSE	628	0.031
SMAD4p.Ala406Val	SMAD4	0.03076355806700544	0.02079434393844874	0.00255428738098446	0.06712372903751	NA	NA	NA	NA	NA	NA	0.04434522511284068	0.0383914003263269	Val	Ala	FALSE	1	4	0	1	2	0	0	0	0	0	0	0	0	0	0	0	0	1	0	0	0	0	0	0	0	0	0	0	0	0	0	0	0	0	0	0	0	0	0	0	0	0	0	0	0	0	0	0	0	0	0	0	0	0	0	0	0	0	0	0	0	0	0	0	0	0	0	30.78	FALSE	FALSE	FALSE	628	0.031
TERF1p.Ala303Val	TERF1	0.03076355806700544	0.02079434393844874	0.00255428738098446	0.067138757568154	NA	NA	NA	NA	NA	NA	0.04434522511284068	0.0383914003263269	Val	Ala	FALSE	NA	4	0	1	2	0	0	0	0	0	0	0	0	0	0	0	0	1	0	0	0	0	0	0	0	0	0	0	0	0	0	0	0	0	0	0	0	0	0	0	0	0	0	0	0	0	0	0	0	0	0	0	0	0	0	0	0	0	0	0	0	0	0	0	0	0	0	30.52	FALSE	FALSE	FALSE	628	0.031
TRIM71p.Arg817Trp	TRIM71	0.03076355806700544	0.02079434393844874	0.00255428738098446	0.068326011489095	NA	NA	NA	NA	NA	NA	0.04434522511284068	0.0383914003263269	Trp	Arg	FALSE	NA	4	0	1	2	0	0	0	0	0	0	0	0	0	0	0	0	1	0	0	0	0	0	0	0	0	0	0	0	0	0	0	0	0	0	0	0	0	0	0	0	0	0	0	0	0	0	0	0	0	0	0	0	0	0	0	0	0	0	0	0	0	0	0	0	0	0	30.72	FALSE	FALSE	FALSE	628	0.031
ZNF737p.Arg389Ile	ZNF737	0.03076355806700544	0.02079434393844874	0.00255428738098446	0.067724870263302	NA	NA	NA	NA	NA	NA	0.04434522511284068	0.0383914003263269	Ile	Arg	FALSE	NA	4	0	1	2	0	0	0	0	0	0	0	0	0	0	0	0	1	0	0	0	0	0	0	0	0	0	0	0	0	0	0	0	0	0	0	0	0	0	0	0	0	0	0	0	0	0	0	0	0	0	0	0	0	0	0	0	0	0	0	0	0	0	0	0	0	0	31.33	FALSE	FALSE	FALSE	628	0.031
CDH2p.Ala718Val	CDH2	0.03076175319981085	0.02079434393844874	0.00300665333721778	0.06726889457268	NA	NA	0.0341218580764375	0.056980056980056974	NA	NA	0.04000857601566342	0.028793550244745177	Val	Ala	FALSE	NA	4	0	0	2	0	1	0	0	0	0	0	0	0	0	0	0	0	0	0	0	0	0	0	0	0	0	0	0	0	0	0	0	0	0	0	0	0	0	0	0	1	0	0	0	0	0	0	0	0	0	0	0	0	0	0	0	0	0	0	0	0	0	0	0	0	0	31.96	FALSE	FALSE	FALSE	628	0.031
EMC1p.Arg687Gln	EMC1	0.03076175319981085	0.02079434393844874	0.00300665333721778	0.06726040946583199	NA	NA	0.0341218580764375	0.056980056980056974	NA	NA	0.04000857601566342	0.028793550244745177	Gln	Arg	FALSE	NA	4	0	0	2	0	1	0	0	0	0	0	0	0	0	0	0	0	0	0	0	0	0	0	0	0	0	0	0	0	0	0	0	0	0	0	0	0	0	0	0	1	0	0	0	0	0	0	0	0	0	0	0	0	0	0	0	0	0	0	0	0	0	0	0	0	0	31.39	FALSE	FALSE	FALSE	628	0.031
PCDHA9p.Arg538Cys	PCDHA9	0.03076175319981085	0.02079434393844874	0.00300665333721778	0.06726019189899	NA	NA	0.0341218580764375	0.056980056980056974	NA	NA	0.04000857601566342	0.028793550244745177	Cys	Arg	TRUE	NA	4	0	0	2	0	1	0	0	0	0	0	0	0	0	0	0	0	0	0	0	0	0	0	0	0	0	0	0	0	0	0	0	0	0	0	0	0	0	0	0	1	0	0	0	0	0	0	0	0	0	0	0	0	0	0	0	0	0	0	0	0	0	0	0	0	0	31.65	FALSE	FALSE	FALSE	628	0.031
TPOp.Val42Ile	TPO	0.03076175319981085	0.02079434393844874	0.00300665333721778	0.06726889457268	NA	NA	0.0341218580764375	0.056980056980056974	NA	NA	0.04000857601566342	0.028793550244745177	Ile	Val	FALSE	NA	4	0	0	2	0	1	0	0	0	0	0	0	0	0	0	0	0	0	0	0	0	0	0	0	0	0	0	0	0	0	0	0	0	0	0	0	0	0	0	0	1	0	0	0	0	0	0	0	0	0	0	0	0	0	0	0	0	0	0	0	0	0	0	0	0	0	31.92	FALSE	FALSE	FALSE	628	0.031
FCRL5p.Ala461Val	FCRL5	0.03075894073845509	0.02079434393844874	0.00199702306242349	0.069273827525867	NA	NA	NA	NA	NA	NA	0.04145988936788698	0.028793550244745177	Val	Ala	FALSE	NA	4	0	0	1	0	1	0	0	0	1	0	0	0	0	0	0	0	0	0	0	0	0	0	0	0	0	0	0	0	1	0	0	0	0	0	0	0	0	0	0	0	0	0	0	0	0	0	0	0	0	0	0	0	0	0	0	0	0	0	0	0	0	0	0	0	0	30.81	FALSE	FALSE	FALSE	628	0.031
KMT2Dp.Ser2373Phe	KMT2D	0.03075306920807995	0.01559575795383655	0	0.071757161485519	NA	NA	NA	NA	NA	NA	0.044330078644252646	0.028793550244745177	Phe	Ser	FALSE	1	3	0	0	0	0	3	0	0	0	0	0	0	0	0	0	0	0	0	0	0	0	0	0	0	0	0	0	0	0	0	0	0	0	0	0	0	0	0	0	0	0	0	0	0	0	0	0	0	0	0	0	0	0	0	0	0	0	0	0	0	0	0	0	0	0	0	19.05	FALSE	FALSE	FALSE	628	0.031
OR8D2p.Tyr177Phe	OR8D2	0.03075306920807995	0.01559575795383655	0	0.071757161485519	NA	NA	NA	NA	NA	NA	0.044330078644252646	0.028793550244745177	Phe	Tyr	FALSE	NA	3	0	0	0	0	3	0	0	0	0	0	0	0	0	0	0	0	0	0	0	0	0	0	0	0	0	0	0	0	0	0	0	0	0	0	0	0	0	0	0	0	0	0	0	0	0	0	0	0	0	0	0	0	0	0	0	0	0	0	0	0	0	0	0	0	0	19.75	FALSE	FALSE	FALSE	628	0.031
PTENp.Val119Phe	PTEN	0.03075306920807995	0.01559575795383655	0	0.071757161485519	NA	NA	NA	NA	NA	NA	0.044330078644252646	0.028793550244745177	Phe	Val	FALSE	1	3	0	0	0	0	3	0	0	0	0	0	0	0	0	0	0	0	0	0	0	0	0	0	0	0	0	0	0	0	0	0	0	0	0	0	0	0	0	0	0	0	0	0	0	0	0	0	0	0	0	0	0	0	0	0	0	0	0	0	0	0	0	0	0	0	0	19.57	FALSE	FALSE	TRUE	628	0.031
ABCC9p.Ala247Thr	ABCC9	0.03075305052612067	0.01559575795383655	0	0.07175711789428099	NA	NA	NA	NA	NA	NA	0.044330078644252646	0.028793550244745177	Thr	Ala	TRUE	NA	3	0	0	0	0	3	0	0	0	0	0	0	0	0	0	0	0	0	0	0	0	0	0	0	0	0	0	0	0	0	0	0	0	0	0	0	0	0	0	0	0	0	0	0	0	0	0	0	0	0	0	0	0	0	0	0	0	0	0	0	0	0	0	0	0	0	19.28	FALSE	FALSE	FALSE	628	0.031
ACOXLp.Ala246Thr	ACOXL	0.03075305052612067	0.01559575795383655	0	0.07175711789428099	NA	NA	NA	NA	NA	NA	0.044330078644252646	0.028793550244745177	Thr	Ala	TRUE	NA	3	0	0	0	0	3	0	0	0	0	0	0	0	0	0	0	0	0	0	0	0	0	0	0	0	0	0	0	0	0	0	0	0	0	0	0	0	0	0	0	0	0	0	0	0	0	0	0	0	0	0	0	0	0	0	0	0	0	0	0	0	0	0	0	0	0	20.08	FALSE	FALSE	FALSE	628	0.031
ADRA1Bp.Met222Arg	ADRA1B	0.03075305052612067	0.01559575795383655	0	0.07175711789428099	NA	NA	NA	NA	NA	NA	0.044330078644252646	0.028793550244745177	Arg	Met	TRUE	NA	3	0	0	0	0	3	0	0	0	0	0	0	0	0	0	0	0	0	0	0	0	0	0	0	0	0	0	0	0	0	0	0	0	0	0	0	0	0	0	0	0	0	0	0	0	0	0	0	0	0	0	0	0	0	0	0	0	0	0	0	0	0	0	0	0	0	19.9	FALSE	FALSE	FALSE	628	0.031
AGFG2p.Gly411Ala	AGFG2	0.03075305052612067	0.01559575795383655	0	0.07175711789428099	NA	NA	NA	NA	NA	NA	0.044330078644252646	0.028793550244745177	Ala	Gly	FALSE	NA	3	0	0	0	0	3	0	0	0	0	0	0	0	0	0	0	0	0	0	0	0	0	0	0	0	0	0	0	0	0	0	0	0	0	0	0	0	0	0	0	0	0	0	0	0	0	0	0	0	0	0	0	0	0	0	0	0	0	0	0	0	0	0	0	0	0	20.09	FALSE	FALSE	FALSE	628	0.031
AMPD1p.Ile440Ser	AMPD1	0.03075305052612067	0.01559575795383655	0	0.07175711789428099	NA	NA	NA	NA	NA	NA	0.044330078644252646	0.028793550244745177	Ser	Ile	TRUE	NA	3	0	0	0	0	3	0	0	0	0	0	0	0	0	0	0	0	0	0	0	0	0	0	0	0	0	0	0	0	0	0	0	0	0	0	0	0	0	0	0	0	0	0	0	0	0	0	0	0	0	0	0	0	0	0	0	0	0	0	0	0	0	0	0	0	0	19.8	FALSE	FALSE	FALSE	628	0.031
ANKRD42p.Phe344Leu	ANKRD42	0.03075305052612067	0.01559575795383655	0	0.07175711789428099	NA	NA	NA	NA	NA	NA	0.044330078644252646	0.028793550244745177	Leu	Phe	FALSE	NA	3	0	0	0	0	3	0	0	0	0	0	0	0	0	0	0	0	0	0	0	0	0	0	0	0	0	0	0	0	0	0	0	0	0	0	0	0	0	0	0	0	0	0	0	0	0	0	0	0	0	0	0	0	0	0	0	0	0	0	0	0	0	0	0	0	0	19.64	FALSE	FALSE	FALSE	628	0.031
ARAP1p.Arg930Ser	ARAP1	0.03075305052612067	0.01559575795383655	0	0.07175711789428099	NA	NA	NA	NA	NA	NA	0.044330078644252646	0.028793550244745177	Ser	Arg	TRUE	NA	3	0	0	0	0	3	0	0	0	0	0	0	0	0	0	0	0	0	0	0	0	0	0	0	0	0	0	0	0	0	0	0	0	0	0	0	0	0	0	0	0	0	0	0	0	0	0	0	0	0	0	0	0	0	0	0	0	0	0	0	0	0	0	0	0	0	20.16	FALSE	FALSE	FALSE	628	0.031
ARHGAP22p.Thr366Met	ARHGAP22	0.03075305052612067	0.01559575795383655	0	0.07175711789428099	NA	NA	NA	NA	NA	NA	0.044330078644252646	0.028793550244745177	Met	Thr	FALSE	NA	3	0	0	0	0	3	0	0	0	0	0	0	0	0	0	0	0	0	0	0	0	0	0	0	0	0	0	0	0	0	0	0	0	0	0	0	0	0	0	0	0	0	0	0	0	0	0	0	0	0	0	0	0	0	0	0	0	0	0	0	0	0	0	0	0	0	20.19	FALSE	FALSE	FALSE	628	0.031
ATG4Dp.Arg100Leu	ATG4D	0.03075305052612067	0.01559575795383655	0	0.07175711789428099	NA	NA	NA	NA	NA	NA	0.044330078644252646	0.028793550244745177	Leu	Arg	FALSE	NA	3	0	0	0	0	3	0	0	0	0	0	0	0	0	0	0	0	0	0	0	0	0	0	0	0	0	0	0	0	0	0	0	0	0	0	0	0	0	0	0	0	0	0	0	0	0	0	0	0	0	0	0	0	0	0	0	0	0	0	0	0	0	0	0	0	0	20.25	FALSE	FALSE	FALSE	628	0.031
ATP1A1p.Met102Val	ATP1A1	0.03075305052612067	0.01559575795383655	0	0.07175711789428099	NA	NA	NA	NA	NA	NA	0.044330078644252646	0.028793550244745177	Val	Met	FALSE	1	3	0	0	0	0	3	0	0	0	0	0	0	0	0	0	0	0	0	0	0	0	0	0	0	0	0	0	0	0	0	0	0	0	0	0	0	0	0	0	0	0	0	0	0	0	0	0	0	0	0	0	0	0	0	0	0	0	0	0	0	0	0	0	0	0	0	20.77	FALSE	FALSE	FALSE	628	0.031
BTNL3p.Ile418Thr	BTNL3	0.03075305052612067	0.01559575795383655	0	0.07175711789428099	NA	NA	NA	NA	NA	NA	0.044330078644252646	0.028793550244745177	Thr	Ile	TRUE	NA	3	0	0	0	0	3	0	0	0	0	0	0	0	0	0	0	0	0	0	0	0	0	0	0	0	0	0	0	0	0	0	0	0	0	0	0	0	0	0	0	0	0	0	0	0	0	0	0	0	0	0	0	0	0	0	0	0	0	0	0	0	0	0	0	0	0	20	FALSE	FALSE	FALSE	628	0.031
C3ORF58p.Ser378Cys	C3ORF58	0.03075305052612067	0.01559575795383655	0	0.07175711789428099	NA	NA	NA	NA	NA	NA	0.044330078644252646	0.028793550244745177	Cys	Ser	TRUE	NA	3	0	0	0	0	3	0	0	0	0	0	0	0	0	0	0	0	0	0	0	0	0	0	0	0	0	0	0	0	0	0	0	0	0	0	0	0	0	0	0	0	0	0	0	0	0	0	0	0	0	0	0	0	0	0	0	0	0	0	0	0	0	0	0	0	0	19.46	FALSE	FALSE	FALSE	628	0.031
CARD6p.Val132Ala	CARD6	0.03075305052612067	0.01559575795383655	0	0.07175711789428099	NA	NA	NA	NA	NA	NA	0.044330078644252646	0.028793550244745177	Ala	Val	FALSE	NA	3	0	0	0	0	3	0	0	0	0	0	0	0	0	0	0	0	0	0	0	0	0	0	0	0	0	0	0	0	0	0	0	0	0	0	0	0	0	0	0	0	0	0	0	0	0	0	0	0	0	0	0	0	0	0	0	0	0	0	0	0	0	0	0	0	0	20.13	FALSE	FALSE	FALSE	628	0.031
CCDC102Ap.Arg338Gln	CCDC102A	0.03075305052612067	0.01559575795383655	0	0.07175711789428099	NA	NA	NA	NA	NA	NA	0.044330078644252646	0.028793550244745177	Gln	Arg	FALSE	NA	3	0	0	0	0	3	0	0	0	0	0	0	0	0	0	0	0	0	0	0	0	0	0	0	0	0	0	0	0	0	0	0	0	0	0	0	0	0	0	0	0	0	0	0	0	0	0	0	0	0	0	0	0	0	0	0	0	0	0	0	0	0	0	0	0	0	19.73	FALSE	FALSE	FALSE	628	0.031
CCDC82p.Ser154Arg	CCDC82	0.03075305052612067	0.01559575795383655	0	0.07175711789428099	NA	NA	NA	NA	NA	NA	0.044330078644252646	0.028793550244745177	Arg	Ser	TRUE	NA	3	0	0	0	0	3	0	0	0	0	0	0	0	0	0	0	0	0	0	0	0	0	0	0	0	0	0	0	0	0	0	0	0	0	0	0	0	0	0	0	0	0	0	0	0	0	0	0	0	0	0	0	0	0	0	0	0	0	0	0	0	0	0	0	0	0	20.32	FALSE	FALSE	FALSE	628	0.031
CD96p.Arg243Trp	CD96	0.03075305052612067	0.01559575795383655	0	0.07175711789428099	NA	NA	NA	NA	NA	NA	0.044330078644252646	0.028793550244745177	Trp	Arg	FALSE	NA	3	0	0	0	0	3	0	0	0	0	0	0	0	0	0	0	0	0	0	0	0	0	0	0	0	0	0	0	0	0	0	0	0	0	0	0	0	0	0	0	0	0	0	0	0	0	0	0	0	0	0	0	0	0	0	0	0	0	0	0	0	0	0	0	0	0	19.52	FALSE	FALSE	FALSE	628	0.031
CDC27p.Asn260His	CDC27	0.03075305052612067	0.01559575795383655	0	0.07175711789428099	NA	NA	NA	NA	NA	NA	0.044330078644252646	0.028793550244745177	His	Asn	TRUE	NA	3	0	0	0	0	3	0	0	0	0	0	0	0	0	0	0	0	0	0	0	0	0	0	0	0	0	0	0	0	0	0	0	0	0	0	0	0	0	0	0	0	0	0	0	0	0	0	0	0	0	0	0	0	0	0	0	0	0	0	0	0	0	0	0	0	0	20.43	FALSE	FALSE	FALSE	628	0.031
CEP350p.Gln735His	CEP350	0.03075305052612067	0.01559575795383655	0	0.07175711789428099	NA	NA	NA	NA	NA	NA	0.044330078644252646	0.028793550244745177	His	Gln	TRUE	NA	3	0	0	0	0	3	0	0	0	0	0	0	0	0	0	0	0	0	0	0	0	0	0	0	0	0	0	0	0	0	0	0	0	0	0	0	0	0	0	0	0	0	0	0	0	0	0	0	0	0	0	0	0	0	0	0	0	0	0	0	0	0	0	0	0	0	20.13	FALSE	FALSE	FALSE	628	0.031
CHPF2p.Arg474Trp	CHPF2	0.03075305052612067	0.01559575795383655	0	0.07175711789428099	NA	NA	NA	NA	NA	NA	0.044330078644252646	0.028793550244745177	Trp	Arg	FALSE	NA	3	0	0	0	0	3	0	0	0	0	0	0	0	0	0	0	0	0	0	0	0	0	0	0	0	0	0	0	0	0	0	0	0	0	0	0	0	0	0	0	0	0	0	0	0	0	0	0	0	0	0	0	0	0	0	0	0	0	0	0	0	0	0	0	0	0	19.12	FALSE	FALSE	FALSE	628	0.031
CNTN6p.Asn883His	CNTN6	0.03075305052612067	0.01559575795383655	0	0.07175711789428099	NA	NA	NA	NA	NA	NA	0.044330078644252646	0.028793550244745177	His	Asn	TRUE	NA	3	0	0	0	0	3	0	0	0	0	0	0	0	0	0	0	0	0	0	0	0	0	0	0	0	0	0	0	0	0	0	0	0	0	0	0	0	0	0	0	0	0	0	0	0	0	0	0	0	0	0	0	0	0	0	0	0	0	0	0	0	0	0	0	0	0	19.81	FALSE	FALSE	FALSE	628	0.031
COL11A1p.Pro1134Leu	COL11A1	0.03075305052612067	0.01559575795383655	0	0.07175711789428099	NA	NA	NA	NA	NA	NA	0.044330078644252646	0.028793550244745177	Leu	Pro	FALSE	NA	3	0	0	0	0	3	0	0	0	0	0	0	0	0	0	0	0	0	0	0	0	0	0	0	0	0	0	0	0	0	0	0	0	0	0	0	0	0	0	0	0	0	0	0	0	0	0	0	0	0	0	0	0	0	0	0	0	0	0	0	0	0	0	0	0	0	20.07	FALSE	FALSE	FALSE	628	0.031
COL12A1p.Thr1276Ile	COL12A1	0.03075305052612067	0.01559575795383655	0	0.07175711789428099	NA	NA	NA	NA	NA	NA	0.044330078644252646	0.028793550244745177	Ile	Thr	FALSE	NA	3	0	0	0	0	3	0	0	0	0	0	0	0	0	0	0	0	0	0	0	0	0	0	0	0	0	0	0	0	0	0	0	0	0	0	0	0	0	0	0	0	0	0	0	0	0	0	0	0	0	0	0	0	0	0	0	0	0	0	0	0	0	0	0	0	0	20.08	FALSE	FALSE	FALSE	628	0.031
COL22A1p.Asp615Tyr	COL22A1	0.03075305052612067	0.01559575795383655	0	0.07175711789428099	NA	NA	NA	NA	NA	NA	0.044330078644252646	0.028793550244745177	Tyr	Asp	TRUE	NA	3	0	0	0	0	3	0	0	0	0	0	0	0	0	0	0	0	0	0	0	0	0	0	0	0	0	0	0	0	0	0	0	0	0	0	0	0	0	0	0	0	0	0	0	0	0	0	0	0	0	0	0	0	0	0	0	0	0	0	0	0	0	0	0	0	0	20.3	FALSE	FALSE	FALSE	628	0.031
CUZD1p.Ser164Cys	CUZD1	0.03075305052612067	0.01559575795383655	0	0.07175711789428099	NA	NA	NA	NA	NA	NA	0.044330078644252646	0.028793550244745177	Cys	Ser	TRUE	NA	3	0	0	0	0	3	0	0	0	0	0	0	0	0	0	0	0	0	0	0	0	0	0	0	0	0	0	0	0	0	0	0	0	0	0	0	0	0	0	0	0	0	0	0	0	0	0	0	0	0	0	0	0	0	0	0	0	0	0	0	0	0	0	0	0	0	20.43	FALSE	FALSE	FALSE	628	0.031
CYSLTR1p.Lys183Glu	CYSLTR1	0.03075305052612067	0.01559575795383655	0	0.07175711789428099	NA	NA	NA	NA	NA	NA	0.044330078644252646	0.028793550244745177	Glu	Lys	FALSE	NA	3	0	0	0	0	3	0	0	0	0	0	0	0	0	0	0	0	0	0	0	0	0	0	0	0	0	0	0	0	0	0	0	0	0	0	0	0	0	0	0	0	0	0	0	0	0	0	0	0	0	0	0	0	0	0	0	0	0	0	0	0	0	0	0	0	0	19.99	FALSE	FALSE	FALSE	628	0.031
DDI1p.Val348Met	DDI1	0.03075305052612067	0.01559575795383655	0	0.07175711789428099	NA	NA	NA	NA	NA	NA	0.044330078644252646	0.028793550244745177	Met	Val	FALSE	NA	3	0	0	0	0	3	0	0	0	0	0	0	0	0	0	0	0	0	0	0	0	0	0	0	0	0	0	0	0	0	0	0	0	0	0	0	0	0	0	0	0	0	0	0	0	0	0	0	0	0	0	0	0	0	0	0	0	0	0	0	0	0	0	0	0	0	19.24	FALSE	FALSE	FALSE	628	0.031
DGKBp.Arg466Cys	DGKB	0.03075305052612067	0.01559575795383655	0	0.07175711789428099	NA	NA	NA	NA	NA	NA	0.044330078644252646	0.028793550244745177	Cys	Arg	TRUE	NA	3	0	0	0	0	3	0	0	0	0	0	0	0	0	0	0	0	0	0	0	0	0	0	0	0	0	0	0	0	0	0	0	0	0	0	0	0	0	0	0	0	0	0	0	0	0	0	0	0	0	0	0	0	0	0	0	0	0	0	0	0	0	0	0	0	0	20.69	FALSE	FALSE	FALSE	628	0.031
DHX36p.Ala762Val	DHX36	0.03075305052612067	0.01559575795383655	0	0.07175711789428099	NA	NA	NA	NA	NA	NA	0.044330078644252646	0.028793550244745177	Val	Ala	FALSE	NA	3	0	0	0	0	3	0	0	0	0	0	0	0	0	0	0	0	0	0	0	0	0	0	0	0	0	0	0	0	0	0	0	0	0	0	0	0	0	0	0	0	0	0	0	0	0	0	0	0	0	0	0	0	0	0	0	0	0	0	0	0	0	0	0	0	0	19.98	FALSE	FALSE	FALSE	628	0.031
DMDp.Val396Asp	DMD	0.03075305052612067	0.01559575795383655	0	0.07175711789428099	NA	NA	NA	NA	NA	NA	0.044330078644252646	0.028793550244745177	Asp	Val	FALSE	NA	3	0	0	0	0	3	0	0	0	0	0	0	0	0	0	0	0	0	0	0	0	0	0	0	0	0	0	0	0	0	0	0	0	0	0	0	0	0	0	0	0	0	0	0	0	0	0	0	0	0	0	0	0	0	0	0	0	0	0	0	0	0	0	0	0	0	19.66	FALSE	FALSE	FALSE	628	0.031
DPP3p.Ala22Val	DPP3	0.03075305052612067	0.01559575795383655	0	0.07175711789428099	NA	NA	NA	NA	NA	NA	0.044330078644252646	0.028793550244745177	Val	Ala	FALSE	NA	3	0	0	0	0	3	0	0	0	0	0	0	0	0	0	0	0	0	0	0	0	0	0	0	0	0	0	0	0	0	0	0	0	0	0	0	0	0	0	0	0	0	0	0	0	0	0	0	0	0	0	0	0	0	0	0	0	0	0	0	0	0	0	0	0	0	20.28	FALSE	FALSE	FALSE	628	0.031
ELTD1p.Thr650Arg	ELTD1	0.03075305052612067	0.01559575795383655	0	0.07175711789428099	NA	NA	NA	NA	NA	NA	0.044330078644252646	0.028793550244745177	Arg	Thr	TRUE	NA	3	0	0	0	0	3	0	0	0	0	0	0	0	0	0	0	0	0	0	0	0	0	0	0	0	0	0	0	0	0	0	0	0	0	0	0	0	0	0	0	0	0	0	0	0	0	0	0	0	0	0	0	0	0	0	0	0	0	0	0	0	0	0	0	0	0	20.19	FALSE	FALSE	FALSE	628	0.031
EPDR1p.Glu220Val	EPDR1	0.03075305052612067	0.01559575795383655	0	0.07175711789428099	NA	NA	NA	NA	NA	NA	0.044330078644252646	0.028793550244745177	Val	Glu	FALSE	NA	3	0	0	0	0	3	0	0	0	0	0	0	0	0	0	0	0	0	0	0	0	0	0	0	0	0	0	0	0	0	0	0	0	0	0	0	0	0	0	0	0	0	0	0	0	0	0	0	0	0	0	0	0	0	0	0	0	0	0	0	0	0	0	0	0	0	20.45	FALSE	FALSE	FALSE	628	0.031
ERC1p.Arg631Cys	ERC1	0.03075305052612067	0.01559575795383655	0	0.07175711789428099	NA	NA	NA	NA	NA	NA	0.044330078644252646	0.028793550244745177	Cys	Arg	TRUE	1	3	0	0	0	0	3	0	0	0	0	0	0	0	0	0	0	0	0	0	0	0	0	0	0	0	0	0	0	0	0	0	0	0	0	0	0	0	0	0	0	0	0	0	0	0	0	0	0	0	0	0	0	0	0	0	0	0	0	0	0	0	0	0	0	0	0	20.46	FALSE	FALSE	FALSE	628	0.031
FAM129Ap.Pro576Arg	FAM129A	0.03075305052612067	0.01559575795383655	0	0.07175711789428099	NA	NA	NA	NA	NA	NA	0.044330078644252646	0.028793550244745177	Arg	Pro	TRUE	NA	3	0	0	0	0	3	0	0	0	0	0	0	0	0	0	0	0	0	0	0	0	0	0	0	0	0	0	0	0	0	0	0	0	0	0	0	0	0	0	0	0	0	0	0	0	0	0	0	0	0	0	0	0	0	0	0	0	0	0	0	0	0	0	0	0	0	19.79	FALSE	FALSE	FALSE	628	0.031
FASTKD1p.Val255Ile	FASTKD1	0.03075305052612067	0.01559575795383655	0	0.07175711789428099	NA	NA	NA	NA	NA	NA	0.044330078644252646	0.028793550244745177	Ile	Val	FALSE	NA	3	0	0	0	0	3	0	0	0	0	0	0	0	0	0	0	0	0	0	0	0	0	0	0	0	0	0	0	0	0	0	0	0	0	0	0	0	0	0	0	0	0	0	0	0	0	0	0	0	0	0	0	0	0	0	0	0	0	0	0	0	0	0	0	0	0	19.98	FALSE	FALSE	FALSE	628	0.031
FBXL22p.Pro125Ala	FBXL22	0.03075305052612067	0.01559575795383655	0	0.07175711789428099	NA	NA	NA	NA	NA	NA	0.044330078644252646	0.028793550244745177	Ala	Pro	FALSE	NA	3	0	0	0	0	3	0	0	0	0	0	0	0	0	0	0	0	0	0	0	0	0	0	0	0	0	0	0	0	0	0	0	0	0	0	0	0	0	0	0	0	0	0	0	0	0	0	0	0	0	0	0	0	0	0	0	0	0	0	0	0	0	0	0	0	0	20.08	FALSE	FALSE	FALSE	628	0.031
FLT3p.Leu774Met	FLT3	0.03075305052612067	0.01559575795383655	0	0.07175711789428099	NA	NA	NA	NA	NA	NA	0.044330078644252646	0.028793550244745177	Met	Leu	FALSE	1	3	0	0	0	0	3	0	0	0	0	0	0	0	0	0	0	0	0	0	0	0	0	0	0	0	0	0	0	0	0	0	0	0	0	0	0	0	0	0	0	0	0	0	0	0	0	0	0	0	0	0	0	0	0	0	0	0	0	0	0	0	0	0	0	0	0	19.41	TRUE	FALSE	FALSE	628	0.031
FOXA1p.Arg219Cys	FOXA1	0.03075305052612067	0.01559575795383655	0	0.07175711789428099	NA	NA	NA	NA	NA	NA	0.044330078644252646	0.028793550244745177	Cys	Arg	TRUE	1	3	0	0	0	0	3	0	0	0	0	0	0	0	0	0	0	0	0	0	0	0	0	0	0	0	0	0	0	0	0	0	0	0	0	0	0	0	0	0	0	0	0	0	0	0	0	0	0	0	0	0	0	0	0	0	0	0	0	0	0	0	0	0	0	0	0	19.54	FALSE	FALSE	FALSE	628	0.031
FOXA1p.Arg219Ser	FOXA1	0.03075305052612067	0.01559575795383655	0	0.07175711789428099	NA	NA	NA	NA	NA	NA	0.044330078644252646	0.028793550244745177	Ser	Arg	TRUE	1	3	0	0	0	0	3	0	0	0	0	0	0	0	0	0	0	0	0	0	0	0	0	0	0	0	0	0	0	0	0	0	0	0	0	0	0	0	0	0	0	0	0	0	0	0	0	0	0	0	0	0	0	0	0	0	0	0	0	0	0	0	0	0	0	0	0	20.33	FALSE	FALSE	FALSE	628	0.031
GABRB2p.Arg442Gln	GABRB2	0.03075305052612067	0.01559575795383655	0	0.07175711789428099	NA	NA	NA	NA	NA	NA	0.044330078644252646	0.028793550244745177	Gln	Arg	FALSE	NA	3	0	0	0	0	3	0	0	0	0	0	0	0	0	0	0	0	0	0	0	0	0	0	0	0	0	0	0	0	0	0	0	0	0	0	0	0	0	0	0	0	0	0	0	0	0	0	0	0	0	0	0	0	0	0	0	0	0	0	0	0	0	0	0	0	0	20.08	FALSE	FALSE	FALSE	628	0.031
GALK2p.Val222Leu	GALK2	0.03075305052612067	0.01559575795383655	0	0.07175711789428099	NA	NA	NA	NA	NA	NA	0.044330078644252646	0.028793550244745177	Leu	Val	FALSE	NA	3	0	0	0	0	3	0	0	0	0	0	0	0	0	0	0	0	0	0	0	0	0	0	0	0	0	0	0	0	0	0	0	0	0	0	0	0	0	0	0	0	0	0	0	0	0	0	0	0	0	0	0	0	0	0	0	0	0	0	0	0	0	0	0	0	0	20.07	FALSE	FALSE	FALSE	628	0.031
GALMp.Gln235Ter	GALM	0.03075305052612067	0.01559575795383655	0	0.07175711789428099	NA	NA	NA	NA	NA	NA	0.044330078644252646	0.028793550244745177	Ter	Gln	FALSE	NA	3	0	0	0	0	3	0	0	0	0	0	0	0	0	0	0	0	0	0	0	0	0	0	0	0	0	0	0	0	0	0	0	0	0	0	0	0	0	0	0	0	0	0	0	0	0	0	0	0	0	0	0	0	0	0	0	0	0	0	0	0	0	0	0	0	0	19.8	FALSE	FALSE	FALSE	628	0.031
GATAD1p.Gly56Ser	GATAD1	0.03075305052612067	0.01559575795383655	0	0.07175711789428099	NA	NA	NA	NA	NA	NA	0.044330078644252646	0.028793550244745177	Ser	Gly	TRUE	NA	3	0	0	0	0	3	0	0	0	0	0	0	0	0	0	0	0	0	0	0	0	0	0	0	0	0	0	0	0	0	0	0	0	0	0	0	0	0	0	0	0	0	0	0	0	0	0	0	0	0	0	0	0	0	0	0	0	0	0	0	0	0	0	0	0	0	20.23	FALSE	FALSE	FALSE	628	0.031
GNB4p.Gly144Arg	GNB4	0.03075305052612067	0.01559575795383655	0	0.07175711789428099	NA	NA	NA	NA	NA	NA	0.044330078644252646	0.028793550244745177	Arg	Gly	TRUE	NA	3	0	0	0	0	3	0	0	0	0	0	0	0	0	0	0	0	0	0	0	0	0	0	0	0	0	0	0	0	0	0	0	0	0	0	0	0	0	0	0	0	0	0	0	0	0	0	0	0	0	0	0	0	0	0	0	0	0	0	0	0	0	0	0	0	0	19.27	FALSE	FALSE	FALSE	628	0.031
GPR148p.Ser281Thr	GPR148	0.03075305052612067	0.01559575795383655	0	0.07175711789428099	NA	NA	NA	NA	NA	NA	0.044330078644252646	0.028793550244745177	Thr	Ser	TRUE	NA	3	0	0	0	0	3	0	0	0	0	0	0	0	0	0	0	0	0	0	0	0	0	0	0	0	0	0	0	0	0	0	0	0	0	0	0	0	0	0	0	0	0	0	0	0	0	0	0	0	0	0	0	0	0	0	0	0	0	0	0	0	0	0	0	0	0	20.04	FALSE	FALSE	FALSE	628	0.031
GPR179p.Ser2149Leu	GPR179	0.03075305052612067	0.01559575795383655	0	0.07175711789428099	NA	NA	NA	NA	NA	NA	0.044330078644252646	0.028793550244745177	Leu	Ser	FALSE	NA	3	0	0	0	0	3	0	0	0	0	0	0	0	0	0	0	0	0	0	0	0	0	0	0	0	0	0	0	0	0	0	0	0	0	0	0	0	0	0	0	0	0	0	0	0	0	0	0	0	0	0	0	0	0	0	0	0	0	0	0	0	0	0	0	0	0	19.9	FALSE	FALSE	FALSE	628	0.031
GUCY2Cp.Gly549Arg	GUCY2C	0.03075305052612067	0.01559575795383655	0	0.07175711789428099	NA	NA	NA	NA	NA	NA	0.044330078644252646	0.028793550244745177	Arg	Gly	TRUE	NA	3	0	0	0	0	3	0	0	0	0	0	0	0	0	0	0	0	0	0	0	0	0	0	0	0	0	0	0	0	0	0	0	0	0	0	0	0	0	0	0	0	0	0	0	0	0	0	0	0	0	0	0	0	0	0	0	0	0	0	0	0	0	0	0	0	0	19.92	FALSE	FALSE	FALSE	628	0.031
HIVEP2p.Tyr578His	HIVEP2	0.03075305052612067	0.01559575795383655	0	0.07175711789428099	NA	NA	NA	NA	NA	NA	0.044330078644252646	0.028793550244745177	His	Tyr	TRUE	NA	3	0	0	0	0	3	0	0	0	0	0	0	0	0	0	0	0	0	0	0	0	0	0	0	0	0	0	0	0	0	0	0	0	0	0	0	0	0	0	0	0	0	0	0	0	0	0	0	0	0	0	0	0	0	0	0	0	0	0	0	0	0	0	0	0	0	19.5	FALSE	FALSE	FALSE	628	0.031
HYDINp.His5048Tyr	HYDIN	0.03075305052612067	0.01559575795383655	0	0.07175711789428099	NA	NA	NA	NA	NA	NA	0.044330078644252646	0.028793550244745177	Tyr	His	TRUE	NA	3	0	0	0	0	3	0	0	0	0	0	0	0	0	0	0	0	0	0	0	0	0	0	0	0	0	0	0	0	0	0	0	0	0	0	0	0	0	0	0	0	0	0	0	0	0	0	0	0	0	0	0	0	0	0	0	0	0	0	0	0	0	0	0	0	0	19.9	FALSE	FALSE	FALSE	628	0.031
IKZF4p.Arg153Trp	IKZF4	0.03075305052612067	0.01559575795383655	0	0.07175711789428099	NA	NA	NA	NA	NA	NA	0.044330078644252646	0.028793550244745177	Trp	Arg	FALSE	NA	3	0	0	0	0	3	0	0	0	0	0	0	0	0	0	0	0	0	0	0	0	0	0	0	0	0	0	0	0	0	0	0	0	0	0	0	0	0	0	0	0	0	0	0	0	0	0	0	0	0	0	0	0	0	0	0	0	0	0	0	0	0	0	0	0	0	19.88	FALSE	FALSE	FALSE	628	0.031
ITPKBp.Gly222Trp	ITPKB	0.03075305052612067	0.01559575795383655	0	0.07175711789428099	NA	NA	NA	NA	NA	NA	0.044330078644252646	0.028793550244745177	Trp	Gly	FALSE	NA	3	0	0	0	0	3	0	0	0	0	0	0	0	0	0	0	0	0	0	0	0	0	0	0	0	0	0	0	0	0	0	0	0	0	0	0	0	0	0	0	0	0	0	0	0	0	0	0	0	0	0	0	0	0	0	0	0	0	0	0	0	0	0	0	0	0	19.96	FALSE	FALSE	FALSE	628	0.031
KCNMA1p.Gly13Ser	KCNMA1	0.03075305052612067	0.01559575795383655	0	0.07175711789428099	NA	NA	NA	NA	NA	NA	0.044330078644252646	0.028793550244745177	Ser	Gly	TRUE	NA	3	0	0	0	0	3	0	0	0	0	0	0	0	0	0	0	0	0	0	0	0	0	0	0	0	0	0	0	0	0	0	0	0	0	0	0	0	0	0	0	0	0	0	0	0	0	0	0	0	0	0	0	0	0	0	0	0	0	0	0	0	0	0	0	0	0	19.42	FALSE	FALSE	FALSE	628	0.031
KIAA2013p.Arg387Gly	KIAA2013	0.03075305052612067	0.01559575795383655	0	0.07175711789428099	NA	NA	NA	NA	NA	NA	0.044330078644252646	0.028793550244745177	Gly	Arg	FALSE	NA	3	0	0	0	0	3	0	0	0	0	0	0	0	0	0	0	0	0	0	0	0	0	0	0	0	0	0	0	0	0	0	0	0	0	0	0	0	0	0	0	0	0	0	0	0	0	0	0	0	0	0	0	0	0	0	0	0	0	0	0	0	0	0	0	0	0	20.25	FALSE	FALSE	FALSE	628	0.031
KLHDC10p.Glu130Asp	KLHDC10	0.03075305052612067	0.01559575795383655	0	0.07175711789428099	NA	NA	NA	NA	NA	NA	0.044330078644252646	0.028793550244745177	Asp	Glu	FALSE	NA	3	0	0	0	0	3	0	0	0	0	0	0	0	0	0	0	0	0	0	0	0	0	0	0	0	0	0	0	0	0	0	0	0	0	0	0	0	0	0	0	0	0	0	0	0	0	0	0	0	0	0	0	0	0	0	0	0	0	0	0	0	0	0	0	0	0	20.18	FALSE	FALSE	FALSE	628	0.031
KRT33Ap.Phe247Tyr	KRT33A	0.03075305052612067	0.01559575795383655	0	0.07175711789428099	NA	NA	NA	NA	NA	NA	0.044330078644252646	0.028793550244745177	Tyr	Phe	TRUE	NA	3	0	0	0	0	3	0	0	0	0	0	0	0	0	0	0	0	0	0	0	0	0	0	0	0	0	0	0	0	0	0	0	0	0	0	0	0	0	0	0	0	0	0	0	0	0	0	0	0	0	0	0	0	0	0	0	0	0	0	0	0	0	0	0	0	0	20.65	FALSE	FALSE	FALSE	628	0.031
KRT36p.Arg189Trp	KRT36	0.03075305052612067	0.01559575795383655	0	0.07175711789428099	NA	NA	NA	NA	NA	NA	0.044330078644252646	0.028793550244745177	Trp	Arg	FALSE	NA	3	0	0	0	0	3	0	0	0	0	0	0	0	0	0	0	0	0	0	0	0	0	0	0	0	0	0	0	0	0	0	0	0	0	0	0	0	0	0	0	0	0	0	0	0	0	0	0	0	0	0	0	0	0	0	0	0	0	0	0	0	0	0	0	0	0	19.65	FALSE	FALSE	FALSE	628	0.031
LAMB1p.Glu1241Gln	LAMB1	0.03075305052612067	0.01559575795383655	0	0.07175711789428099	NA	NA	NA	NA	NA	NA	0.044330078644252646	0.028793550244745177	Gln	Glu	FALSE	NA	3	0	0	0	0	3	0	0	0	0	0	0	0	0	0	0	0	0	0	0	0	0	0	0	0	0	0	0	0	0	0	0	0	0	0	0	0	0	0	0	0	0	0	0	0	0	0	0	0	0	0	0	0	0	0	0	0	0	0	0	0	0	0	0	0	0	20.46	FALSE	FALSE	FALSE	628	0.031
LAMB3p.Glu351Lys	LAMB3	0.03075305052612067	0.01559575795383655	0	0.07175711789428099	NA	NA	NA	NA	NA	NA	0.044330078644252646	0.028793550244745177	Lys	Glu	TRUE	NA	3	0	0	0	0	3	0	0	0	0	0	0	0	0	0	0	0	0	0	0	0	0	0	0	0	0	0	0	0	0	0	0	0	0	0	0	0	0	0	0	0	0	0	0	0	0	0	0	0	0	0	0	0	0	0	0	0	0	0	0	0	0	0	0	0	0	19.59	FALSE	FALSE	FALSE	628	0.031
LARGEp.Arg80His	LARGE	0.03075305052612067	0.01559575795383655	0	0.07175711789428099	NA	NA	NA	NA	NA	NA	0.044330078644252646	0.028793550244745177	His	Arg	TRUE	NA	3	0	0	0	0	3	0	0	0	0	0	0	0	0	0	0	0	0	0	0	0	0	0	0	0	0	0	0	0	0	0	0	0	0	0	0	0	0	0	0	0	0	0	0	0	0	0	0	0	0	0	0	0	0	0	0	0	0	0	0	0	0	0	0	0	0	20.47	FALSE	FALSE	FALSE	628	0.031
LCE1Bp.Gly66Val	LCE1B	0.03075305052612067	0.01559575795383655	0	0.07175711789428099	NA	NA	NA	NA	NA	NA	0.044330078644252646	0.028793550244745177	Val	Gly	FALSE	NA	3	0	0	0	0	3	0	0	0	0	0	0	0	0	0	0	0	0	0	0	0	0	0	0	0	0	0	0	0	0	0	0	0	0	0	0	0	0	0	0	0	0	0	0	0	0	0	0	0	0	0	0	0	0	0	0	0	0	0	0	0	0	0	0	0	0	20.22	FALSE	FALSE	FALSE	628	0.031
LIME1p.Arg169Cys	LIME1	0.03075305052612067	0.01559575795383655	0	0.07175711789428099	NA	NA	NA	NA	NA	NA	0.044330078644252646	0.028793550244745177	Cys	Arg	TRUE	NA	3	0	0	0	0	3	0	0	0	0	0	0	0	0	0	0	0	0	0	0	0	0	0	0	0	0	0	0	0	0	0	0	0	0	0	0	0	0	0	0	0	0	0	0	0	0	0	0	0	0	0	0	0	0	0	0	0	0	0	0	0	0	0	0	0	0	19.83	FALSE	FALSE	FALSE	628	0.031
LRRC7p.Gly1170Val	LRRC7	0.03075305052612067	0.01559575795383655	0	0.07175711789428099	NA	NA	NA	NA	NA	NA	0.044330078644252646	0.028793550244745177	Val	Gly	FALSE	NA	3	0	0	0	0	3	0	0	0	0	0	0	0	0	0	0	0	0	0	0	0	0	0	0	0	0	0	0	0	0	0	0	0	0	0	0	0	0	0	0	0	0	0	0	0	0	0	0	0	0	0	0	0	0	0	0	0	0	0	0	0	0	0	0	0	0	20.16	FALSE	FALSE	FALSE	628	0.031
LTBP2p.Arg548Gln	LTBP2	0.03075305052612067	0.01559575795383655	0	0.07175711789428099	NA	NA	NA	NA	NA	NA	0.044330078644252646	0.028793550244745177	Gln	Arg	FALSE	NA	3	0	0	0	0	3	0	0	0	0	0	0	0	0	0	0	0	0	0	0	0	0	0	0	0	0	0	0	0	0	0	0	0	0	0	0	0	0	0	0	0	0	0	0	0	0	0	0	0	0	0	0	0	0	0	0	0	0	0	0	0	0	0	0	0	0	19.66	FALSE	FALSE	FALSE	628	0.031
MANEALp.Val185Ile	MANEAL	0.03075305052612067	0.01559575795383655	0	0.07175711789428099	NA	NA	NA	NA	NA	NA	0.044330078644252646	0.028793550244745177	Ile	Val	FALSE	NA	3	0	0	0	0	3	0	0	0	0	0	0	0	0	0	0	0	0	0	0	0	0	0	0	0	0	0	0	0	0	0	0	0	0	0	0	0	0	0	0	0	0	0	0	0	0	0	0	0	0	0	0	0	0	0	0	0	0	0	0	0	0	0	0	0	0	19.63	FALSE	FALSE	FALSE	628	0.031
MAP2K4p.Val321Glu	MAP2K4	0.03075305052612067	0.01559575795383655	0	0.07175711789428099	NA	NA	NA	NA	NA	NA	0.044330078644252646	0.028793550244745177	Glu	Val	FALSE	1	3	0	0	0	0	3	0	0	0	0	0	0	0	0	0	0	0	0	0	0	0	0	0	0	0	0	0	0	0	0	0	0	0	0	0	0	0	0	0	0	0	0	0	0	0	0	0	0	0	0	0	0	0	0	0	0	0	0	0	0	0	0	0	0	0	0	20.08	FALSE	FALSE	FALSE	628	0.031
MBTPS1p.Ser730Cys	MBTPS1	0.03075305052612067	0.01559575795383655	0	0.07175711789428099	NA	NA	NA	NA	NA	NA	0.044330078644252646	0.028793550244745177	Cys	Ser	TRUE	NA	3	0	0	0	0	3	0	0	0	0	0	0	0	0	0	0	0	0	0	0	0	0	0	0	0	0	0	0	0	0	0	0	0	0	0	0	0	0	0	0	0	0	0	0	0	0	0	0	0	0	0	0	0	0	0	0	0	0	0	0	0	0	0	0	0	0	19.71	FALSE	FALSE	FALSE	628	0.031
MED12p.Arg850Trp	MED12	0.03075305052612067	0.01559575795383655	0	0.07175711789428099	NA	NA	NA	NA	NA	NA	0.044330078644252646	0.028793550244745177	Trp	Arg	FALSE	1	3	0	0	0	0	3	0	0	0	0	0	0	0	0	0	0	0	0	0	0	0	0	0	0	0	0	0	0	0	0	0	0	0	0	0	0	0	0	0	0	0	0	0	0	0	0	0	0	0	0	0	0	0	0	0	0	0	0	0	0	0	0	0	0	0	0	20.1	FALSE	FALSE	FALSE	628	0.031
MIIPp.Lys350Arg	MIIP	0.03075305052612067	0.01559575795383655	0	0.07175711789428099	NA	NA	NA	NA	NA	NA	0.044330078644252646	0.028793550244745177	Arg	Lys	TRUE	NA	3	0	0	0	0	3	0	0	0	0	0	0	0	0	0	0	0	0	0	0	0	0	0	0	0	0	0	0	0	0	0	0	0	0	0	0	0	0	0	0	0	0	0	0	0	0	0	0	0	0	0	0	0	0	0	0	0	0	0	0	0	0	0	0	0	0	19.6	FALSE	FALSE	FALSE	628	0.031
MLH3p.Tyr1097Asp	MLH3	0.03075305052612067	0.01559575795383655	0	0.07175711789428099	NA	NA	NA	NA	NA	NA	0.044330078644252646	0.028793550244745177	Asp	Tyr	FALSE	NA	3	0	0	0	0	3	0	0	0	0	0	0	0	0	0	0	0	0	0	0	0	0	0	0	0	0	0	0	0	0	0	0	0	0	0	0	0	0	0	0	0	0	0	0	0	0	0	0	0	0	0	0	0	0	0	0	0	0	0	0	0	0	0	0	0	0	20.38	FALSE	FALSE	FALSE	628	0.031
MRGPRFp.Pro305Leu	MRGPRF	0.03075305052612067	0.01559575795383655	0	0.07175711789428099	NA	NA	NA	NA	NA	NA	0.044330078644252646	0.028793550244745177	Leu	Pro	FALSE	NA	3	0	0	0	0	3	0	0	0	0	0	0	0	0	0	0	0	0	0	0	0	0	0	0	0	0	0	0	0	0	0	0	0	0	0	0	0	0	0	0	0	0	0	0	0	0	0	0	0	0	0	0	0	0	0	0	0	0	0	0	0	0	0	0	0	0	20.12	FALSE	FALSE	FALSE	628	0.031
MUC16p.Thr3433Ile	MUC16	0.03075305052612067	0.01559575795383655	0	0.07175711789428099	NA	NA	NA	NA	NA	NA	0.044330078644252646	0.028793550244745177	Ile	Thr	FALSE	2	3	0	0	0	0	3	0	0	0	0	0	0	0	0	0	0	0	0	0	0	0	0	0	0	0	0	0	0	0	0	0	0	0	0	0	0	0	0	0	0	0	0	0	0	0	0	0	0	0	0	0	0	0	0	0	0	0	0	0	0	0	0	0	0	0	0	19.7	FALSE	FALSE	FALSE	628	0.031
MYH11p.Thr982Met	MYH11	0.03075305052612067	0.01559575795383655	0	0.07175711789428099	NA	NA	NA	NA	NA	NA	0.044330078644252646	0.028793550244745177	Met	Thr	FALSE	1	3	0	0	0	0	3	0	0	0	0	0	0	0	0	0	0	0	0	0	0	0	0	0	0	0	0	0	0	0	0	0	0	0	0	0	0	0	0	0	0	0	0	0	0	0	0	0	0	0	0	0	0	0	0	0	0	0	0	0	0	0	0	0	0	0	0	20.14	FALSE	FALSE	FALSE	628	0.031
MYO3Ap.Tyr1006Ter	MYO3A	0.03075305052612067	0.01559575795383655	0	0.07175711789428099	NA	NA	NA	NA	NA	NA	0.044330078644252646	0.028793550244745177	Ter	Tyr	FALSE	NA	3	0	0	0	0	3	0	0	0	0	0	0	0	0	0	0	0	0	0	0	0	0	0	0	0	0	0	0	0	0	0	0	0	0	0	0	0	0	0	0	0	0	0	0	0	0	0	0	0	0	0	0	0	0	0	0	0	0	0	0	0	0	0	0	0	0	20.29	FALSE	FALSE	FALSE	628	0.031
NDST4p.Asp712Asn	NDST4	0.03075305052612067	0.01559575795383655	0	0.07175711789428099	NA	NA	NA	NA	NA	NA	0.044330078644252646	0.028793550244745177	Asn	Asp	FALSE	NA	3	0	0	0	0	3	0	0	0	0	0	0	0	0	0	0	0	0	0	0	0	0	0	0	0	0	0	0	0	0	0	0	0	0	0	0	0	0	0	0	0	0	0	0	0	0	0	0	0	0	0	0	0	0	0	0	0	0	0	0	0	0	0	0	0	0	18.93	FALSE	FALSE	FALSE	628	0.031
NHLRC1p.Glu350Asp	NHLRC1	0.03075305052612067	0.01559575795383655	0	0.07175711789428099	NA	NA	NA	NA	NA	NA	0.044330078644252646	0.028793550244745177	Asp	Glu	FALSE	NA	3	0	0	0	0	3	0	0	0	0	0	0	0	0	0	0	0	0	0	0	0	0	0	0	0	0	0	0	0	0	0	0	0	0	0	0	0	0	0	0	0	0	0	0	0	0	0	0	0	0	0	0	0	0	0	0	0	0	0	0	0	0	0	0	0	0	19.6	FALSE	FALSE	FALSE	628	0.031
OPN3p.Arg314Gly	OPN3	0.03075305052612067	0.01559575795383655	0	0.07175711789428099	NA	NA	NA	NA	NA	NA	0.044330078644252646	0.028793550244745177	Gly	Arg	FALSE	NA	3	0	0	0	0	3	0	0	0	0	0	0	0	0	0	0	0	0	0	0	0	0	0	0	0	0	0	0	0	0	0	0	0	0	0	0	0	0	0	0	0	0	0	0	0	0	0	0	0	0	0	0	0	0	0	0	0	0	0	0	0	0	0	0	0	0	20.26	FALSE	FALSE	FALSE	628	0.031
OPRL1p.Thr277Met	OPRL1	0.03075305052612067	0.01559575795383655	0	0.07175711789428099	NA	NA	NA	NA	NA	NA	0.044330078644252646	0.028793550244745177	Met	Thr	FALSE	NA	3	0	0	0	0	3	0	0	0	0	0	0	0	0	0	0	0	0	0	0	0	0	0	0	0	0	0	0	0	0	0	0	0	0	0	0	0	0	0	0	0	0	0	0	0	0	0	0	0	0	0	0	0	0	0	0	0	0	0	0	0	0	0	0	0	0	19.53	FALSE	FALSE	FALSE	628	0.031
PARP6p.Ala502Gly	PARP6	0.03075305052612067	0.01559575795383655	0	0.07175711789428099	NA	NA	NA	NA	NA	NA	0.044330078644252646	0.028793550244745177	Gly	Ala	FALSE	NA	3	0	0	0	0	3	0	0	0	0	0	0	0	0	0	0	0	0	0	0	0	0	0	0	0	0	0	0	0	0	0	0	0	0	0	0	0	0	0	0	0	0	0	0	0	0	0	0	0	0	0	0	0	0	0	0	0	0	0	0	0	0	0	0	0	0	20.1	FALSE	FALSE	FALSE	628	0.031
PCDHB15p.Val262Ile	PCDHB15	0.03075305052612067	0.01559575795383655	0	0.07175711789428099	NA	NA	NA	NA	NA	NA	0.044330078644252646	0.028793550244745177	Ile	Val	FALSE	NA	3	0	0	0	0	3	0	0	0	0	0	0	0	0	0	0	0	0	0	0	0	0	0	0	0	0	0	0	0	0	0	0	0	0	0	0	0	0	0	0	0	0	0	0	0	0	0	0	0	0	0	0	0	0	0	0	0	0	0	0	0	0	0	0	0	0	20.28	FALSE	FALSE	FALSE	628	0.031
PIK3C3p.Arg811Lys	PIK3C3	0.03075305052612067	0.01559575795383655	0	0.07175711789428099	NA	NA	NA	NA	NA	NA	0.044330078644252646	0.028793550244745177	Lys	Arg	TRUE	NA	3	0	0	0	0	3	0	0	0	0	0	0	0	0	0	0	0	0	0	0	0	0	0	0	0	0	0	0	0	0	0	0	0	0	0	0	0	0	0	0	0	0	0	0	0	0	0	0	0	0	0	0	0	0	0	0	0	0	0	0	0	0	0	0	0	0	20.65	FALSE	FALSE	FALSE	628	0.031
PLA2G4Ep.Gln206His	PLA2G4E	0.03075305052612067	0.01559575795383655	0	0.07175711789428099	NA	NA	NA	NA	NA	NA	0.044330078644252646	0.028793550244745177	His	Gln	TRUE	NA	3	0	0	0	0	3	0	0	0	0	0	0	0	0	0	0	0	0	0	0	0	0	0	0	0	0	0	0	0	0	0	0	0	0	0	0	0	0	0	0	0	0	0	0	0	0	0	0	0	0	0	0	0	0	0	0	0	0	0	0	0	0	0	0	0	0	20.86	FALSE	FALSE	FALSE	628	0.031
PLCG1p.Thr199Met	PLCG1	0.03075305052612067	0.01559575795383655	0	0.07175711789428099	NA	NA	NA	NA	NA	NA	0.044330078644252646	0.028793550244745177	Met	Thr	FALSE	1	3	0	0	0	0	3	0	0	0	0	0	0	0	0	0	0	0	0	0	0	0	0	0	0	0	0	0	0	0	0	0	0	0	0	0	0	0	0	0	0	0	0	0	0	0	0	0	0	0	0	0	0	0	0	0	0	0	0	0	0	0	0	0	0	0	0	19.92	FALSE	FALSE	FALSE	628	0.031
PLXNB1p.Phe294Leu	PLXNB1	0.03075305052612067	0.01559575795383655	0	0.07175711789428099	NA	NA	NA	NA	NA	NA	0.044330078644252646	0.028793550244745177	Leu	Phe	FALSE	NA	3	0	0	0	0	3	0	0	0	0	0	0	0	0	0	0	0	0	0	0	0	0	0	0	0	0	0	0	0	0	0	0	0	0	0	0	0	0	0	0	0	0	0	0	0	0	0	0	0	0	0	0	0	0	0	0	0	0	0	0	0	0	0	0	0	0	19.99	TRUE	FALSE	FALSE	628	0.031
POC1Bp.His269Gln	POC1B	0.03075305052612067	0.01559575795383655	0	0.07175711789428099	NA	NA	NA	NA	NA	NA	0.044330078644252646	0.028793550244745177	Gln	His	FALSE	NA	3	0	0	0	0	3	0	0	0	0	0	0	0	0	0	0	0	0	0	0	0	0	0	0	0	0	0	0	0	0	0	0	0	0	0	0	0	0	0	0	0	0	0	0	0	0	0	0	0	0	0	0	0	0	0	0	0	0	0	0	0	0	0	0	0	0	19.67	FALSE	FALSE	FALSE	628	0.031
PRPS1L1p.Lys280Glu	PRPS1L1	0.03075305052612067	0.01559575795383655	0	0.07175711789428099	NA	NA	NA	NA	NA	NA	0.044330078644252646	0.028793550244745177	Glu	Lys	FALSE	NA	3	0	0	0	0	3	0	0	0	0	0	0	0	0	0	0	0	0	0	0	0	0	0	0	0	0	0	0	0	0	0	0	0	0	0	0	0	0	0	0	0	0	0	0	0	0	0	0	0	0	0	0	0	0	0	0	0	0	0	0	0	0	0	0	0	0	19.6	FALSE	FALSE	FALSE	628	0.031
PXDNLp.Arg395Ter	PXDNL	0.03075305052612067	0.01559575795383655	0	0.07175711789428099	NA	NA	NA	NA	NA	NA	0.044330078644252646	0.028793550244745177	Ter	Arg	FALSE	NA	3	0	0	0	0	3	0	0	0	0	0	0	0	0	0	0	0	0	0	0	0	0	0	0	0	0	0	0	0	0	0	0	0	0	0	0	0	0	0	0	0	0	0	0	0	0	0	0	0	0	0	0	0	0	0	0	0	0	0	0	0	0	0	0	0	0	19.45	FALSE	FALSE	FALSE	628	0.031
R3HDMLp.His168Arg	R3HDML	0.03075305052612067	0.01559575795383655	0	0.07175711789428099	NA	NA	NA	NA	NA	NA	0.044330078644252646	0.028793550244745177	Arg	His	TRUE	NA	3	0	0	0	0	3	0	0	0	0	0	0	0	0	0	0	0	0	0	0	0	0	0	0	0	0	0	0	0	0	0	0	0	0	0	0	0	0	0	0	0	0	0	0	0	0	0	0	0	0	0	0	0	0	0	0	0	0	0	0	0	0	0	0	0	0	20.16	FALSE	FALSE	FALSE	628	0.031
RAG1p.Lys621Met	RAG1	0.03075305052612067	0.01559575795383655	0	0.07175711789428099	NA	NA	NA	NA	NA	NA	0.044330078644252646	0.028793550244745177	Met	Lys	FALSE	NA	3	0	0	0	0	3	0	0	0	0	0	0	0	0	0	0	0	0	0	0	0	0	0	0	0	0	0	0	0	0	0	0	0	0	0	0	0	0	0	0	0	0	0	0	0	0	0	0	0	0	0	0	0	0	0	0	0	0	0	0	0	0	0	0	0	0	19.5	FALSE	FALSE	FALSE	628	0.031
RUNX2p.Ala273Gly	RUNX2	0.03075305052612067	0.01559575795383655	0	0.07175711789428099	NA	NA	NA	NA	NA	NA	0.044330078644252646	0.028793550244745177	Gly	Ala	FALSE	NA	3	0	0	0	0	3	0	0	0	0	0	0	0	0	0	0	0	0	0	0	0	0	0	0	0	0	0	0	0	0	0	0	0	0	0	0	0	0	0	0	0	0	0	0	0	0	0	0	0	0	0	0	0	0	0	0	0	0	0	0	0	0	0	0	0	0	19.66	FALSE	FALSE	FALSE	628	0.031
RYR2p.Arg4144His	RYR2	0.03075305052612067	0.01559575795383655	0	0.07175711789428099	NA	NA	NA	NA	NA	NA	0.044330078644252646	0.028793550244745177	His	Arg	TRUE	NA	3	0	0	0	0	3	0	0	0	0	0	0	0	0	0	0	0	0	0	0	0	0	0	0	0	0	0	0	0	0	0	0	0	0	0	0	0	0	0	0	0	0	0	0	0	0	0	0	0	0	0	0	0	0	0	0	0	0	0	0	0	0	0	0	0	0	19.71	FALSE	FALSE	FALSE	628	0.031
SALL3p.Val737Met	SALL3	0.03075305052612067	0.01559575795383655	0	0.07175711789428099	NA	NA	NA	NA	NA	NA	0.044330078644252646	0.028793550244745177	Met	Val	FALSE	NA	3	0	0	0	0	3	0	0	0	0	0	0	0	0	0	0	0	0	0	0	0	0	0	0	0	0	0	0	0	0	0	0	0	0	0	0	0	0	0	0	0	0	0	0	0	0	0	0	0	0	0	0	0	0	0	0	0	0	0	0	0	0	0	0	0	0	19.95	FALSE	FALSE	FALSE	628	0.031
SCGB1D2p.Tyr17Asn	SCGB1D2	0.03075305052612067	0.01559575795383655	0	0.07175711789428099	NA	NA	NA	NA	NA	NA	0.044330078644252646	0.028793550244745177	Asn	Tyr	FALSE	NA	3	0	0	0	0	3	0	0	0	0	0	0	0	0	0	0	0	0	0	0	0	0	0	0	0	0	0	0	0	0	0	0	0	0	0	0	0	0	0	0	0	0	0	0	0	0	0	0	0	0	0	0	0	0	0	0	0	0	0	0	0	0	0	0	0	0	20.41	FALSE	FALSE	FALSE	628	0.031
SCN10Ap.Ser1280Thr	SCN10A	0.03075305052612067	0.01559575795383655	0	0.07175711789428099	NA	NA	NA	NA	NA	NA	0.044330078644252646	0.028793550244745177	Thr	Ser	TRUE	NA	3	0	0	0	0	3	0	0	0	0	0	0	0	0	0	0	0	0	0	0	0	0	0	0	0	0	0	0	0	0	0	0	0	0	0	0	0	0	0	0	0	0	0	0	0	0	0	0	0	0	0	0	0	0	0	0	0	0	0	0	0	0	0	0	0	0	19.61	FALSE	FALSE	FALSE	628	0.031
SCTRp.Gly352Ala	SCTR	0.03075305052612067	0.01559575795383655	0	0.07175711789428099	NA	NA	NA	NA	NA	NA	0.044330078644252646	0.028793550244745177	Ala	Gly	FALSE	NA	3	0	0	0	0	3	0	0	0	0	0	0	0	0	0	0	0	0	0	0	0	0	0	0	0	0	0	0	0	0	0	0	0	0	0	0	0	0	0	0	0	0	0	0	0	0	0	0	0	0	0	0	0	0	0	0	0	0	0	0	0	0	0	0	0	0	20.12	FALSE	FALSE	FALSE	628	0.031
SGCAp.Pro83Arg	SGCA	0.03075305052612067	0.01559575795383655	0	0.07175711789428099	NA	NA	NA	NA	NA	NA	0.044330078644252646	0.028793550244745177	Arg	Pro	TRUE	NA	3	0	0	0	0	3	0	0	0	0	0	0	0	0	0	0	0	0	0	0	0	0	0	0	0	0	0	0	0	0	0	0	0	0	0	0	0	0	0	0	0	0	0	0	0	0	0	0	0	0	0	0	0	0	0	0	0	0	0	0	0	0	0	0	0	0	20.08	FALSE	FALSE	FALSE	628	0.031
SH2D7p.Thr445Met	SH2D7	0.03075305052612067	0.01559575795383655	0	0.07175711789428099	NA	NA	NA	NA	NA	NA	0.044330078644252646	0.028793550244745177	Met	Thr	FALSE	NA	3	0	0	0	0	3	0	0	0	0	0	0	0	0	0	0	0	0	0	0	0	0	0	0	0	0	0	0	0	0	0	0	0	0	0	0	0	0	0	0	0	0	0	0	0	0	0	0	0	0	0	0	0	0	0	0	0	0	0	0	0	0	0	0	0	0	20.18	FALSE	FALSE	FALSE	628	0.031
SH3BP4p.Arg651His	SH3BP4	0.03075305052612067	0.01559575795383655	0	0.07175711789428099	NA	NA	NA	NA	NA	NA	0.044330078644252646	0.028793550244745177	His	Arg	TRUE	NA	3	0	0	0	0	3	0	0	0	0	0	0	0	0	0	0	0	0	0	0	0	0	0	0	0	0	0	0	0	0	0	0	0	0	0	0	0	0	0	0	0	0	0	0	0	0	0	0	0	0	0	0	0	0	0	0	0	0	0	0	0	0	0	0	0	0	20.26	FALSE	FALSE	FALSE	628	0.031
SIPA1L1p.Gly1344Val	SIPA1L1	0.03075305052612067	0.01559575795383655	0	0.07175711789428099	NA	NA	NA	NA	NA	NA	0.044330078644252646	0.028793550244745177	Val	Gly	FALSE	NA	3	0	0	0	0	3	0	0	0	0	0	0	0	0	0	0	0	0	0	0	0	0	0	0	0	0	0	0	0	0	0	0	0	0	0	0	0	0	0	0	0	0	0	0	0	0	0	0	0	0	0	0	0	0	0	0	0	0	0	0	0	0	0	0	0	0	20.18	FALSE	FALSE	FALSE	628	0.031
SLC22A13p.Ser206Arg	SLC22A13	0.03075305052612067	0.01559575795383655	0	0.07175711789428099	NA	NA	NA	NA	NA	NA	0.044330078644252646	0.028793550244745177	Arg	Ser	TRUE	NA	3	0	0	0	0	3	0	0	0	0	0	0	0	0	0	0	0	0	0	0	0	0	0	0	0	0	0	0	0	0	0	0	0	0	0	0	0	0	0	0	0	0	0	0	0	0	0	0	0	0	0	0	0	0	0	0	0	0	0	0	0	0	0	0	0	0	19.47	FALSE	FALSE	FALSE	628	0.031
SPOPp.Lys134Asn	SPOP	0.03075305052612067	0.01559575795383655	0	0.07175711789428099	NA	NA	NA	NA	NA	NA	0.044330078644252646	0.028793550244745177	Asn	Lys	FALSE	1	3	0	0	0	0	3	0	0	0	0	0	0	0	0	0	0	0	0	0	0	0	0	0	0	0	0	0	0	0	0	0	0	0	0	0	0	0	0	0	0	0	0	0	0	0	0	0	0	0	0	0	0	0	0	0	0	0	0	0	0	0	0	0	0	0	0	19.9	FALSE	FALSE	FALSE	628	0.031
SPOPp.Tyr87Ser	SPOP	0.03075305052612067	0.01559575795383655	0	0.07175711789428099	NA	NA	NA	NA	NA	NA	0.044330078644252646	0.028793550244745177	Ser	Tyr	TRUE	1	3	0	0	0	0	3	0	0	0	0	0	0	0	0	0	0	0	0	0	0	0	0	0	0	0	0	0	0	0	0	0	0	0	0	0	0	0	0	0	0	0	0	0	0	0	0	0	0	0	0	0	0	0	0	0	0	0	0	0	0	0	0	0	0	0	0	19.96	FALSE	FALSE	FALSE	628	0.031
SPTA1p.Asp347His	SPTA1	0.03075305052612067	0.01559575795383655	0	0.07175711789428099	NA	NA	NA	NA	NA	NA	0.044330078644252646	0.028793550244745177	His	Asp	TRUE	NA	3	0	0	0	0	3	0	0	0	0	0	0	0	0	0	0	0	0	0	0	0	0	0	0	0	0	0	0	0	0	0	0	0	0	0	0	0	0	0	0	0	0	0	0	0	0	0	0	0	0	0	0	0	0	0	0	0	0	0	0	0	0	0	0	0	0	20.28	FALSE	FALSE	FALSE	628	0.031
STRADBp.Asn92Asp	STRADB	0.03075305052612067	0.01559575795383655	0	0.07175711789428099	NA	NA	NA	NA	NA	NA	0.044330078644252646	0.028793550244745177	Asp	Asn	FALSE	NA	3	0	0	0	0	3	0	0	0	0	0	0	0	0	0	0	0	0	0	0	0	0	0	0	0	0	0	0	0	0	0	0	0	0	0	0	0	0	0	0	0	0	0	0	0	0	0	0	0	0	0	0	0	0	0	0	0	0	0	0	0	0	0	0	0	0	19.75	FALSE	FALSE	FALSE	628	0.031
STXBP5p.Pro35Ser	STXBP5	0.03075305052612067	0.01559575795383655	0	0.07175711789428099	NA	NA	NA	NA	NA	NA	0.044330078644252646	0.028793550244745177	Ser	Pro	TRUE	NA	3	0	0	0	0	3	0	0	0	0	0	0	0	0	0	0	0	0	0	0	0	0	0	0	0	0	0	0	0	0	0	0	0	0	0	0	0	0	0	0	0	0	0	0	0	0	0	0	0	0	0	0	0	0	0	0	0	0	0	0	0	0	0	0	0	0	20.3	FALSE	FALSE	FALSE	628	0.031
SYT7p.Ile71Met	SYT7	0.03075305052612067	0.01559575795383655	0	0.07175711789428099	NA	NA	NA	NA	NA	NA	0.044330078644252646	0.028793550244745177	Met	Ile	FALSE	NA	3	0	0	0	0	3	0	0	0	0	0	0	0	0	0	0	0	0	0	0	0	0	0	0	0	0	0	0	0	0	0	0	0	0	0	0	0	0	0	0	0	0	0	0	0	0	0	0	0	0	0	0	0	0	0	0	0	0	0	0	0	0	0	0	0	0	19.62	FALSE	FALSE	FALSE	628	0.031
TAF12p.Arg156Trp	TAF12	0.03075305052612067	0.01559575795383655	0	0.07175711789428099	NA	NA	NA	NA	NA	NA	0.044330078644252646	0.028793550244745177	Trp	Arg	FALSE	NA	3	0	0	0	0	3	0	0	0	0	0	0	0	0	0	0	0	0	0	0	0	0	0	0	0	0	0	0	0	0	0	0	0	0	0	0	0	0	0	0	0	0	0	0	0	0	0	0	0	0	0	0	0	0	0	0	0	0	0	0	0	0	0	0	0	0	20.1	FALSE	FALSE	FALSE	628	0.031
TBC1D1p.Ser566Ter	TBC1D1	0.03075305052612067	0.01559575795383655	0	0.07175711789428099	NA	NA	NA	NA	NA	NA	0.044330078644252646	0.028793550244745177	Ter	Ser	FALSE	NA	3	0	0	0	0	3	0	0	0	0	0	0	0	0	0	0	0	0	0	0	0	0	0	0	0	0	0	0	0	0	0	0	0	0	0	0	0	0	0	0	0	0	0	0	0	0	0	0	0	0	0	0	0	0	0	0	0	0	0	0	0	0	0	0	0	0	19.36	FALSE	FALSE	FALSE	628	0.031
TENM3p.Arg2198Cys	TENM3	0.03075305052612067	0.01559575795383655	0	0.07175711789428099	NA	NA	NA	NA	NA	NA	0.044330078644252646	0.028793550244745177	Cys	Arg	TRUE	NA	3	0	0	0	0	3	0	0	0	0	0	0	0	0	0	0	0	0	0	0	0	0	0	0	0	0	0	0	0	0	0	0	0	0	0	0	0	0	0	0	0	0	0	0	0	0	0	0	0	0	0	0	0	0	0	0	0	0	0	0	0	0	0	0	0	0	19.41	FALSE	FALSE	FALSE	628	0.031
TMF1p.Asp58Tyr	TMF1	0.03075305052612067	0.01559575795383655	0	0.07175711789428099	NA	NA	NA	NA	NA	NA	0.044330078644252646	0.028793550244745177	Tyr	Asp	TRUE	NA	3	0	0	0	0	3	0	0	0	0	0	0	0	0	0	0	0	0	0	0	0	0	0	0	0	0	0	0	0	0	0	0	0	0	0	0	0	0	0	0	0	0	0	0	0	0	0	0	0	0	0	0	0	0	0	0	0	0	0	0	0	0	0	0	0	0	20.15	FALSE	FALSE	FALSE	628	0.031
TRIP11p.Ile331Val	TRIP11	0.03075305052612067	0.01559575795383655	0	0.07175711789428099	NA	NA	NA	NA	NA	NA	0.044330078644252646	0.028793550244745177	Val	Ile	FALSE	1	3	0	0	0	0	3	0	0	0	0	0	0	0	0	0	0	0	0	0	0	0	0	0	0	0	0	0	0	0	0	0	0	0	0	0	0	0	0	0	0	0	0	0	0	0	0	0	0	0	0	0	0	0	0	0	0	0	0	0	0	0	0	0	0	0	0	19.84	FALSE	FALSE	FALSE	628	0.031
TRPM3p.Arg114His	TRPM3	0.03075305052612067	0.01559575795383655	0	0.07175711789428099	NA	NA	NA	NA	NA	NA	0.044330078644252646	0.028793550244745177	His	Arg	TRUE	NA	3	0	0	0	0	3	0	0	0	0	0	0	0	0	0	0	0	0	0	0	0	0	0	0	0	0	0	0	0	0	0	0	0	0	0	0	0	0	0	0	0	0	0	0	0	0	0	0	0	0	0	0	0	0	0	0	0	0	0	0	0	0	0	0	0	0	20.02	FALSE	FALSE	FALSE	628	0.031
ULK2p.Leu93Ile	ULK2	0.03075305052612067	0.01559575795383655	0	0.07175711789428099	NA	NA	NA	NA	NA	NA	0.044330078644252646	0.028793550244745177	Ile	Leu	FALSE	NA	3	0	0	0	0	3	0	0	0	0	0	0	0	0	0	0	0	0	0	0	0	0	0	0	0	0	0	0	0	0	0	0	0	0	0	0	0	0	0	0	0	0	0	0	0	0	0	0	0	0	0	0	0	0	0	0	0	0	0	0	0	0	0	0	0	0	19.44	FALSE	FALSE	FALSE	628	0.031
USP48p.Phe299Val	USP48	0.03075305052612067	0.01559575795383655	0	0.07175711789428099	NA	NA	NA	NA	NA	NA	0.044330078644252646	0.028793550244745177	Val	Phe	FALSE	NA	3	0	0	0	0	3	0	0	0	0	0	0	0	0	0	0	0	0	0	0	0	0	0	0	0	0	0	0	0	0	0	0	0	0	0	0	0	0	0	0	0	0	0	0	0	0	0	0	0	0	0	0	0	0	0	0	0	0	0	0	0	0	0	0	0	0	19.07	FALSE	FALSE	FALSE	628	0.031
VSIG8p.Ala378Thr	VSIG8	0.03075305052612067	0.01559575795383655	0	0.07175711789428099	NA	NA	NA	NA	NA	NA	0.044330078644252646	0.028793550244745177	Thr	Ala	TRUE	NA	3	0	0	0	0	3	0	0	0	0	0	0	0	0	0	0	0	0	0	0	0	0	0	0	0	0	0	0	0	0	0	0	0	0	0	0	0	0	0	0	0	0	0	0	0	0	0	0	0	0	0	0	0	0	0	0	0	0	0	0	0	0	0	0	0	0	19.73	FALSE	FALSE	FALSE	628	0.031
VSTM2Ap.Gly3Arg	VSTM2A	0.03075305052612067	0.01559575795383655	0	0.07175711789428099	NA	NA	NA	NA	NA	NA	0.044330078644252646	0.028793550244745177	Arg	Gly	TRUE	NA	3	0	0	0	0	3	0	0	0	0	0	0	0	0	0	0	0	0	0	0	0	0	0	0	0	0	0	0	0	0	0	0	0	0	0	0	0	0	0	0	0	0	0	0	0	0	0	0	0	0	0	0	0	0	0	0	0	0	0	0	0	0	0	0	0	0	19	FALSE	FALSE	FALSE	628	0.031
WDR60p.Gln655Ter	WDR60	0.03075305052612067	0.01559575795383655	0	0.07175711789428099	NA	NA	NA	NA	NA	NA	0.044330078644252646	0.028793550244745177	Ter	Gln	FALSE	NA	3	0	0	0	0	3	0	0	0	0	0	0	0	0	0	0	0	0	0	0	0	0	0	0	0	0	0	0	0	0	0	0	0	0	0	0	0	0	0	0	0	0	0	0	0	0	0	0	0	0	0	0	0	0	0	0	0	0	0	0	0	0	0	0	0	0	20.53	FALSE	FALSE	FALSE	628	0.031
ZIC2p.Asn376Ser	ZIC2	0.03075305052612067	0.01559575795383655	0	0.07175711789428099	NA	NA	NA	NA	NA	NA	0.044330078644252646	0.028793550244745177	Ser	Asn	TRUE	NA	3	0	0	0	0	3	0	0	0	0	0	0	0	0	0	0	0	0	0	0	0	0	0	0	0	0	0	0	0	0	0	0	0	0	0	0	0	0	0	0	0	0	0	0	0	0	0	0	0	0	0	0	0	0	0	0	0	0	0	0	0	0	0	0	0	0	20.25	FALSE	FALSE	FALSE	628	0.031
ZMYM5p.Asp53Glu	ZMYM5	0.03075305052612067	0.01559575795383655	0	0.07175711789428099	NA	NA	NA	NA	NA	NA	0.044330078644252646	0.028793550244745177	Glu	Asp	FALSE	NA	3	0	0	0	0	3	0	0	0	0	0	0	0	0	0	0	0	0	0	0	0	0	0	0	0	0	0	0	0	0	0	0	0	0	0	0	0	0	0	0	0	0	0	0	0	0	0	0	0	0	0	0	0	0	0	0	0	0	0	0	0	0	0	0	0	0	19.81	FALSE	FALSE	FALSE	628	0.031
ZNF24p.Thr87Ile	ZNF24	0.03075305052612067	0.01559575795383655	0	0.07175711789428099	NA	NA	NA	NA	NA	NA	0.044330078644252646	0.028793550244745177	Ile	Thr	FALSE	NA	3	0	0	0	0	3	0	0	0	0	0	0	0	0	0	0	0	0	0	0	0	0	0	0	0	0	0	0	0	0	0	0	0	0	0	0	0	0	0	0	0	0	0	0	0	0	0	0	0	0	0	0	0	0	0	0	0	0	0	0	0	0	0	0	0	0	19.76	FALSE	FALSE	FALSE	628	0.031
ZNF320p.Arg152Lys	ZNF320	0.03075305052612067	0.01559575795383655	0	0.07175711789428099	NA	NA	NA	NA	NA	NA	0.044330078644252646	0.028793550244745177	Lys	Arg	TRUE	NA	3	0	0	0	0	3	0	0	0	0	0	0	0	0	0	0	0	0	0	0	0	0	0	0	0	0	0	0	0	0	0	0	0	0	0	0	0	0	0	0	0	0	0	0	0	0	0	0	0	0	0	0	0	0	0	0	0	0	0	0	0	0	0	0	0	0	19.62	FALSE	FALSE	FALSE	628	0.031
ZNF493p.Gln262Glu	ZNF493	0.03075305052612067	0.01559575795383655	0	0.07175711789428099	NA	NA	NA	NA	NA	NA	0.044330078644252646	0.028793550244745177	Glu	Gln	FALSE	NA	3	0	0	0	0	3	0	0	0	0	0	0	0	0	0	0	0	0	0	0	0	0	0	0	0	0	0	0	0	0	0	0	0	0	0	0	0	0	0	0	0	0	0	0	0	0	0	0	0	0	0	0	0	0	0	0	0	0	0	0	0	0	0	0	0	0	20.65	FALSE	FALSE	FALSE	628	0.031
ZNF813p.Phe609Cys	ZNF813	0.03075305052612067	0.01559575795383655	0	0.07175711789428099	NA	NA	NA	NA	NA	NA	0.044330078644252646	0.028793550244745177	Cys	Phe	TRUE	NA	3	0	0	0	0	3	0	0	0	0	0	0	0	0	0	0	0	0	0	0	0	0	0	0	0	0	0	0	0	0	0	0	0	0	0	0	0	0	0	0	0	0	0	0	0	0	0	0	0	0	0	0	0	0	0	0	0	0	0	0	0	0	0	0	0	0	20.02	FALSE	FALSE	FALSE	628	0.031
POTEMp.Val80Met	POTEM	0.03074961964105977	0.02079434393844874	0.00425128838256269	0.06742230949429	NA	NA	NA	NA	NA	NA	0.0443251330729364	0.0383914003263269	Met	Val	FALSE	NA	4	0	1	0	0	1	0	0	1	0	0	0	0	0	0	0	0	0	0	0	0	0	0	0	0	0	0	0	1	0	0	0	0	0	0	0	0	0	0	0	0	0	0	0	0	0	0	0	0	0	0	0	0	0	0	0	0	0	0	0	0	0	0	0	0	0	29.82	FALSE	FALSE	FALSE	628	0.031
OR51S1p.Ser157Phe	OR51S1	0.03073912098220199	0.02599292992306092	0.00718552417665517	0.061478241964403	0.539826555832084	0.46511627906976744	NA	NA	NA	NA	NA	NA	Phe	Ser	FALSE	NA	5	0	0	0	0	0	0	0	0	0	0	4	0	0	0	0	0	0	0	0	0	0	0	0	0	0	0	0	0	1	0	0	0	0	0	0	0	0	0	0	0	0	0	0	0	0	0	0	0	0	0	0	0	0	0	0	0	0	0	0	0	0	0	0	0	0	42.36	FALSE	FALSE	FALSE	628	0.031
PCDHGA5p.Arg747Trp	PCDHGA5	0.03073828413452322	0.02599292992306092	0.00554212675098871	0.063043089967749	0.134956638958021	0.11627906976744186	0.10507380311965574	0.11396011396011395	NA	NA	0.020604837319727086	0.01919570016316345	Trp	Arg	FALSE	NA	5	0	0	1	0	0	0	0	1	0	0	1	0	0	0	2	0	0	0	0	0	0	0	0	0	0	0	0	0	0	0	0	0	0	0	0	0	0	0	0	0	0	0	0	0	0	0	0	0	0	0	0	0	0	0	0	0	0	0	0	0	0	0	0	0	0	39.3	FALSE	FALSE	FALSE	628	0.031
RB1p.Arg445Ter	RB1	0.03072630823748748	0.0363901018922853	0.00599106918727047	0.06513648377075999	NA	NA	NA	NA	0.1697792869269949	0.1697792869269949	NA	NA	Ter	Arg	FALSE	1	7	0	0	0	1	0	1	1	0	0	0	0	0	0	0	0	0	0	0	0	0	0	0	0	0	0	0	0	0	3	0	0	0	0	0	0	1	0	0	0	0	0	0	0	0	0	0	0	0	0	0	0	0	0	0	0	0	0	0	0	0	0	0	0	0	0	67.75	FALSE	FALSE	FALSE	627	0.031
OTOGLp.Cys434Phe	OTOGL	0.03071508249010632	0.01559575795383655	0	0.071227016950243	NA	NA	NA	NA	NA	NA	0.044275321371610554	0.028793550244745177	Phe	Cys	FALSE	NA	3	0	1	0	0	1	0	0	0	1	0	0	0	0	0	0	0	0	0	0	0	0	0	0	0	0	0	0	0	0	0	0	0	0	0	0	0	0	0	0	0	0	0	0	0	0	0	0	0	0	0	0	0	0	0	0	0	0	0	0	0	0	0	0	0	0	20.28	FALSE	FALSE	FALSE	627	0.031
ABCD2p.Arg684His	ABCD2	0.03071506383122332	0.01559575795383655	0	0.071151949958636	NA	NA	NA	NA	NA	NA	0.044275321371610554	0.028793550244745177	His	Arg	TRUE	NA	3	0	1	0	0	1	0	0	0	1	0	0	0	0	0	0	0	0	0	0	0	0	0	0	0	0	0	0	0	0	0	0	0	0	0	0	0	0	0	0	0	0	0	0	0	0	0	0	0	0	0	0	0	0	0	0	0	0	0	0	0	0	0	0	0	0	19.64	FALSE	FALSE	FALSE	627	0.031
ARHGEF4p.Asp238Asn	ARHGEF4	0.03071506383122332	0.01559575795383655	0	0.071188986986161	NA	NA	NA	NA	NA	NA	0.044275321371610554	0.028793550244745177	Asn	Asp	FALSE	NA	3	0	1	0	0	1	0	0	0	1	0	0	0	0	0	0	0	0	0	0	0	0	0	0	0	0	0	0	0	0	0	0	0	0	0	0	0	0	0	0	0	0	0	0	0	0	0	0	0	0	0	0	0	0	0	0	0	0	0	0	0	0	0	0	0	0	19.23	FALSE	FALSE	FALSE	627	0.031
CACNG4p.Ser253Leu	CACNG4	0.03071506383122332	0.01559575795383655	0	0.07164315780958899	NA	NA	NA	NA	NA	NA	0.044275321371610554	0.028793550244745177	Leu	Ser	FALSE	NA	3	0	1	0	0	1	0	0	0	1	0	0	0	0	0	0	0	0	0	0	0	0	0	0	0	0	0	0	0	0	0	0	0	0	0	0	0	0	0	0	0	0	0	0	0	0	0	0	0	0	0	0	0	0	0	0	0	0	0	0	0	0	0	0	0	0	20.44	FALSE	FALSE	FALSE	627	0.031
CCL4p.Val5Met	CCL4	0.03071506383122332	0.01559575795383655	0	0.071226973681058	NA	NA	NA	NA	NA	NA	0.044275321371610554	0.028793550244745177	Met	Val	FALSE	NA	3	0	1	0	0	1	0	0	0	1	0	0	0	0	0	0	0	0	0	0	0	0	0	0	0	0	0	0	0	0	0	0	0	0	0	0	0	0	0	0	0	0	0	0	0	0	0	0	0	0	0	0	0	0	0	0	0	0	0	0	0	0	0	0	0	0	19.76	FALSE	FALSE	FALSE	627	0.031
FAT3p.Arg3864His	FAT3	0.03071506383122332	0.01559575795383655	0	0.071226973681058	NA	NA	NA	NA	NA	NA	0.044275321371610554	0.028793550244745177	His	Arg	TRUE	2	3	0	1	0	0	1	0	0	0	1	0	0	0	0	0	0	0	0	0	0	0	0	0	0	0	0	0	0	0	0	0	0	0	0	0	0	0	0	0	0	0	0	0	0	0	0	0	0	0	0	0	0	0	0	0	0	0	0	0	0	0	0	0	0	0	0	20.33	FALSE	FALSE	FALSE	627	0.031
LAX1p.Ala183Thr	LAX1	0.03071506383122332	0.01559575795383655	0	0.07168114450448601	NA	NA	NA	NA	NA	NA	0.044275321371610554	0.028793550244745177	Thr	Ala	TRUE	NA	3	0	1	0	0	1	0	0	0	1	0	0	0	0	0	0	0	0	0	0	0	0	0	0	0	0	0	0	0	0	0	0	0	0	0	0	0	0	0	0	0	0	0	0	0	0	0	0	0	0	0	0	0	0	0	0	0	0	0	0	0	0	0	0	0	0	19.79	FALSE	FALSE	FALSE	627	0.031
LOXL3p.Thr135Met	LOXL3	0.03071506383122332	0.01559575795383655	0	0.071226973681058	NA	NA	NA	NA	NA	NA	0.044275321371610554	0.028793550244745177	Met	Thr	FALSE	NA	3	0	1	0	0	1	0	0	0	1	0	0	0	0	0	0	0	0	0	0	0	0	0	0	0	0	0	0	0	0	0	0	0	0	0	0	0	0	0	0	0	0	0	0	0	0	0	0	0	0	0	0	0	0	0	0	0	0	0	0	0	0	0	0	0	0	19.8	FALSE	FALSE	FALSE	627	0.031
SYNE2p.Arg6780Gln	SYNE2	0.03071506383122332	0.01559575795383655	0	0.071188986986161	NA	NA	NA	NA	NA	NA	0.044275321371610554	0.028793550244745177	Gln	Arg	FALSE	NA	3	0	1	0	0	1	0	0	0	1	0	0	0	0	0	0	0	0	0	0	0	0	0	0	0	0	0	0	0	0	0	0	0	0	0	0	0	0	0	0	0	0	0	0	0	0	0	0	0	0	0	0	0	0	0	0	0	0	0	0	0	0	0	0	0	0	20.27	FALSE	FALSE	FALSE	627	0.031
QRFPRp.Arg160Ter	QRFPR	0.03071440160882934	0.01559575795383655	0	0.085740057507569	NA	NA	0.24326133957017085	0.056980056980056974	NA	NA	0.013376102816624401	0.01919570016316345	Ter	Arg	FALSE	NA	3	0	0	1	0	0	0	0	0	0	0	0	0	0	0	0	0	0	0	0	0	0	0	0	0	0	0	0	0	0	1	0	0	1	0	0	0	0	0	0	0	0	0	0	0	0	0	0	0	0	0	0	0	0	0	0	0	0	0	0	0	0	0	0	0	0	26.47	FALSE	FALSE	FALSE	627	0.031
CNTLNp.Arg818Ter	CNTLN	0.03070907191449495	0.03119151590767311	0.00766286214295339	0.061851695818009	NA	NA	NA	NA	NA	NA	0.04426668411009492	0.05758710048949035	Ter	Arg	FALSE	NA	6	0	0	2	0	0	0	0	1	0	0	0	0	0	0	0	3	0	0	0	0	0	0	0	0	0	0	0	0	0	0	0	0	0	0	0	0	0	0	0	0	0	0	0	0	0	0	0	0	0	0	0	0	0	0	0	0	0	0	0	0	0	0	0	0	0	55.58	FALSE	FALSE	FALSE	627	0.031
TCHPp.Ala371Thr	TCHP	0.03070907191449495	0.03119151590767311	0.00766286214295339	0.062073771207293	NA	NA	NA	NA	NA	NA	0.04426668411009492	0.05758710048949035	Thr	Ala	TRUE	NA	6	0	0	2	0	0	0	0	1	0	0	0	0	0	0	0	3	0	0	0	0	0	0	0	0	0	0	0	0	0	0	0	0	0	0	0	0	0	0	0	0	0	0	0	0	0	0	0	0	0	0	0	0	0	0	0	0	0	0	0	0	0	0	0	0	0	54.8	FALSE	FALSE	FALSE	627	0.031
FGAp.Arg181Ter	FGA	0.03070489576529489	0.02079434393844874	0.00554212675098871	0.064460612221038	NA	NA	NA	NA	0.1697792869269949	0.1697792869269949	0.031917743317719974	0.028793550244745177	Ter	Arg	FALSE	NA	4	0	0	1	0	0	1	0	1	0	0	0	0	0	0	0	0	0	0	0	0	0	0	0	0	0	0	0	0	0	0	0	1	0	0	0	0	0	0	0	0	0	0	0	0	0	0	0	0	0	0	0	0	0	0	0	0	0	0	0	0	0	0	0	0	0	27.57	FALSE	FALSE	FALSE	627	0.031
OR4D2p.Arg131His	OR4D2	0.03070489576529489	0.02079434393844874	0.00554212675098871	0.064619706289877	NA	NA	NA	NA	0.1697792869269949	0.1697792869269949	0.031917743317719974	0.028793550244745177	His	Arg	TRUE	NA	4	0	0	1	0	0	1	0	1	0	0	0	0	0	0	0	0	0	0	0	0	0	0	0	0	0	0	0	0	0	0	0	1	0	0	0	0	0	0	0	0	0	0	0	0	0	0	0	0	0	0	0	0	0	0	0	0	0	0	0	0	0	0	0	0	0	27.08	FALSE	FALSE	FALSE	627	0.031
ASTN1p.Arg1132Trp	ASTN1	0.03070192944483303	0.02599292992306092	0.0025929909039349	0.066805845146446	NA	NA	0.014713646319371386	0.056980056980056974	NA	NA	0.04238750885428167	0.0383914003263269	Trp	Arg	FALSE	NA	5	0	0	1	0	1	0	0	0	0	0	0	0	0	0	0	1	0	0	0	0	0	0	0	0	0	1	0	0	0	0	0	1	0	0	0	0	0	0	0	0	0	0	0	0	0	0	0	0	0	0	0	0	0	0	0	0	0	0	0	0	0	0	0	0	0	42.26	FALSE	FALSE	FALSE	627	0.031
GEMp.Arg242Trp	GEM	0.03070009704520579	0.02599292992306092	0.00500367639964127	0.06471524537597	0.134956638958021	0.11627906976744186	0.0341218580764375	0.056980056980056974	NA	NA	0.026683196486469437	0.01919570016316345	Trp	Arg	FALSE	NA	5	0	0	1	0	0	0	0	0	1	0	1	0	0	0	0	0	0	0	0	0	0	0	0	0	0	0	0	0	1	0	0	0	0	0	0	0	0	0	0	1	0	0	0	0	0	0	0	0	0	0	0	0	0	0	0	0	0	0	0	0	0	0	0	0	0	40.93	FALSE	FALSE	FALSE	627	0.031
AMIGO3p.Asp334Asn	AMIGO3	0.0306960202958606	0.02079434393844874	0.00462929803084247	0.065325381805344	NA	NA	0.05253690155982787	0.056980056980056974	0.1697792869269949	0.1697792869269949	0.02523188313424587	0.01919570016316345	Asn	Asp	FALSE	NA	4	0	0	2	0	0	1	0	0	0	0	0	0	0	0	1	0	0	0	0	0	0	0	0	0	0	0	0	0	0	0	0	0	0	0	0	0	0	0	0	0	0	0	0	0	0	0	0	0	0	0	0	0	0	0	0	0	0	0	0	0	0	0	0	0	0	26.8	FALSE	FALSE	FALSE	627	0.031
GUCY1A3p.Arg574Ter	GUCY1A3	0.0306960202958606	0.02079434393844874	0.00462929803084247	0.065704186336966	NA	NA	0.05253690155982787	0.056980056980056974	0.1697792869269949	0.1697792869269949	0.02523188313424587	0.01919570016316345	Ter	Arg	FALSE	NA	4	0	0	2	0	0	1	0	0	0	0	0	0	0	0	1	0	0	0	0	0	0	0	0	0	0	0	0	0	0	0	0	0	0	0	0	0	0	0	0	0	0	0	0	0	0	0	0	0	0	0	0	0	0	0	0	0	0	0	0	0	0	0	0	0	0	26.74	FALSE	FALSE	FALSE	627	0.031
HBS1Lp.Arg668Cys	HBS1L	0.0306960202958606	0.02079434393844874	0.00462929803084247	0.065514784071155	NA	NA	0.05253690155982787	0.056980056980056974	0.1697792869269949	0.1697792869269949	0.02523188313424587	0.01919570016316345	Cys	Arg	TRUE	NA	4	0	0	2	0	0	1	0	0	0	0	0	0	0	0	1	0	0	0	0	0	0	0	0	0	0	0	0	0	0	0	0	0	0	0	0	0	0	0	0	0	0	0	0	0	0	0	0	0	0	0	0	0	0	0	0	0	0	0	0	0	0	0	0	0	0	26.51	FALSE	FALSE	FALSE	627	0.031
NOBOXp.Arg360Gln	NOBOX	0.0306960202958606	0.02079434393844874	0.00462929803084247	0.06545467313128	NA	NA	0.05253690155982787	0.056980056980056974	0.1697792869269949	0.1697792869269949	0.02523188313424587	0.01919570016316345	Gln	Arg	FALSE	NA	4	0	0	2	0	0	1	0	0	0	0	0	0	0	0	1	0	0	0	0	0	0	0	0	0	0	0	0	0	0	0	0	0	0	0	0	0	0	0	0	0	0	0	0	0	0	0	0	0	0	0	0	0	0	0	0	0	0	0	0	0	0	0	0	0	0	26.83	FALSE	FALSE	FALSE	627	0.031
PCDHGA12p.Ala329Val	PCDHGA12	0.0306960202958606	0.02079434393844874	0.00462929803084247	0.06564253409094101	NA	NA	0.05253690155982787	0.056980056980056974	0.1697792869269949	0.1697792869269949	0.02523188313424587	0.01919570016316345	Val	Ala	FALSE	NA	4	0	0	2	0	0	1	0	0	0	0	0	0	0	0	1	0	0	0	0	0	0	0	0	0	0	0	0	0	0	0	0	0	0	0	0	0	0	0	0	0	0	0	0	0	0	0	0	0	0	0	0	0	0	0	0	0	0	0	0	0	0	0	0	0	0	27.26	FALSE	FALSE	FALSE	627	0.031
PGM5p.Thr476Met	PGM5	0.0306960202958606	0.02079434393844874	0.00462929803084247	0.065704186336966	NA	NA	0.05253690155982787	0.056980056980056974	0.1697792869269949	0.1697792869269949	0.02523188313424587	0.01919570016316345	Met	Thr	FALSE	NA	4	0	0	2	0	0	1	0	0	0	0	0	0	0	0	1	0	0	0	0	0	0	0	0	0	0	0	0	0	0	0	0	0	0	0	0	0	0	0	0	0	0	0	0	0	0	0	0	0	0	0	0	0	0	0	0	0	0	0	0	0	0	0	0	0	0	26.58	FALSE	FALSE	FALSE	627	0.031
SPTA1p.Arg1224Trp	SPTA1	0.0306960202958606	0.02079434393844874	0.00462929803084247	0.065514784071155	NA	NA	0.05253690155982787	0.056980056980056974	0.1697792869269949	0.1697792869269949	0.02523188313424587	0.01919570016316345	Trp	Arg	FALSE	NA	4	0	0	2	0	0	1	0	0	0	0	0	0	0	0	1	0	0	0	0	0	0	0	0	0	0	0	0	0	0	0	0	0	0	0	0	0	0	0	0	0	0	0	0	0	0	0	0	0	0	0	0	0	0	0	0	0	0	0	0	0	0	0	0	0	0	26.54	FALSE	FALSE	FALSE	627	0.031
REREp.Arg448Gln	RERE	0.03069420683287136	0.02079434393844874	0.00300665333721778	0.06857393347731501	0.134956638958021	0.11627906976744186	0.0341218580764375	0.056980056980056974	NA	NA	0.0295533857628351	0.01919570016316345	Gln	Arg	FALSE	NA	4	0	0	0	0	2	0	0	0	0	0	1	0	0	0	0	0	0	0	0	0	0	0	0	0	0	0	0	0	0	0	0	0	0	0	0	0	0	0	0	1	0	0	0	0	0	0	0	0	0	0	0	0	0	0	0	0	0	0	0	0	0	0	0	0	0	32.54	FALSE	FALSE	FALSE	627	0.031
HMGCS2p.Tyr382His	HMGCS2	0.03068890746751041	0.01559575795383655	0	0.06912303863185801	NA	NA	NA	NA	NA	NA	0.026683196486469437	0.01919570016316345	His	Tyr	TRUE	NA	3	0	0	1	0	0	0	1	0	1	0	0	0	0	0	0	0	0	0	0	0	0	0	0	0	0	0	0	0	0	0	0	0	0	0	0	0	0	0	0	0	0	0	0	0	0	0	0	0	0	0	0	0	0	0	0	0	0	0	0	0	0	0	0	0	0	20.04	FALSE	FALSE	FALSE	627	0.031
KNG1p.Ile301Thr	KNG1	0.03068890746751041	0.01559575795383655	0	0.071136674258735	NA	NA	NA	NA	NA	NA	0.026683196486469437	0.01919570016316345	Thr	Ile	TRUE	NA	3	0	0	1	0	0	0	1	0	1	0	0	0	0	0	0	0	0	0	0	0	0	0	0	0	0	0	0	0	0	0	0	0	0	0	0	0	0	0	0	0	0	0	0	0	0	0	0	0	0	0	0	0	0	0	0	0	0	0	0	0	0	0	0	0	0	20.55	FALSE	FALSE	FALSE	627	0.031
ZFAND3p.Glu62Lys	ZFAND3	0.03068890746751041	0.01559575795383655	0	0.070129856445297	NA	NA	NA	NA	NA	NA	0.026683196486469437	0.01919570016316345	Lys	Glu	TRUE	NA	3	0	0	1	0	0	0	1	0	1	0	0	0	0	0	0	0	0	0	0	0	0	0	0	0	0	0	0	0	0	0	0	0	0	0	0	0	0	0	0	0	0	0	0	0	0	0	0	0	0	0	0	0	0	0	0	0	0	0	0	0	0	0	0	0	0	19.94	FALSE	FALSE	FALSE	627	0.031
OR52N4p.Ser30Phe	OR52N4	0.03068884204832104	0.02599292992306092	0.00718552417665517	0.06125135192887099	0.40486991687406293	0.3488372093023256	0.05253690155982787	0.056980056980056974	NA	NA	NA	NA	Phe	Ser	FALSE	NA	5	0	0	0	0	0	0	0	0	0	0	3	0	0	0	1	0	0	0	0	0	0	0	0	0	0	0	0	0	0	0	0	0	0	0	0	0	0	0	0	0	0	0	0	0	0	0	0	0	0	0	0	0	0	0	0	0	0	0	0	0	0	0	0	1	0	37.29	FALSE	FALSE	FALSE	627	0.031
PCDHB7p.Ala708Val	PCDHB7	0.03068216113960182	0.02599292992306092	0.00554212675098871	0.062277157216234	NA	NA	0.08665875963626536	0.11396011396011395	NA	NA	0.033220778886850016	0.028793550244745177	Val	Ala	FALSE	NA	5	0	0	2	0	0	0	0	1	0	0	0	0	0	0	1	0	0	0	0	0	0	0	0	0	0	0	0	0	0	0	0	0	0	0	0	0	0	0	0	1	0	0	0	0	0	0	0	0	0	0	0	0	0	0	0	0	0	0	0	0	0	0	0	0	0	39.61	FALSE	FALSE	FALSE	627	0.031
CTNNB1p.Asp32Ala	CTNNB1	0.03068035147308401	0.03119151590767311	0.00580629795586122	0.06436267855780199	0.134956638958021	0.11627906976744186	NA	NA	NA	NA	0.033677061378506644	0.0383914003263269	Ala	Asp	FALSE	1	6	1	0	0	0	1	0	0	2	0	0	1	0	0	0	0	0	0	0	0	0	0	0	0	1	0	0	0	0	0	0	0	0	0	0	0	0	0	0	0	0	0	0	0	0	0	0	0	0	0	0	0	0	0	0	0	0	0	0	0	0	0	0	0	0	0	55.9	FALSE	TRUE	FALSE	626	0.031
GPR139p.Ala228Thr	GPR139	0.03067574113850681	0.02599292992306092	0.00554212675098871	0.063833011624226	NA	NA	NA	NA	NA	NA	0.044218638277387236	0.04798925040790863	Thr	Ala	TRUE	NA	5	0	0	1	0	0	0	0	1	1	0	0	0	1	0	0	1	0	0	0	0	0	0	0	0	0	0	0	0	0	0	0	0	0	0	0	0	0	0	0	0	0	0	0	0	0	0	0	0	0	0	0	0	0	0	0	0	0	0	0	0	0	0	0	0	0	40.19	FALSE	FALSE	FALSE	626	0.031
GLB1L3p.Gly311Arg	GLB1L3	0.03067345846591164	0.02079434393844874	0.00462929803084247	0.066135399083083	NA	NA	0.05253690155982787	0.056980056980056974	NA	NA	0.03754228151543925	0.028793550244745177	Arg	Gly	TRUE	NA	4	0	0	0	0	2	0	0	1	0	0	0	0	0	0	1	0	0	0	0	0	0	0	0	0	0	0	0	0	0	0	0	0	0	0	0	0	0	0	0	0	0	0	0	0	0	0	0	0	0	0	0	0	0	0	0	0	0	0	0	0	0	0	0	0	0	31.77	FALSE	FALSE	FALSE	626	0.031
PTCH2p.Ala436Val	PTCH2	0.03067345846591164	0.02079434393844874	0.00462929803084247	0.06696863574302099	NA	NA	0.05253690155982787	0.056980056980056974	NA	NA	0.03754228151543925	0.028793550244745177	Val	Ala	FALSE	NA	4	0	0	0	0	2	0	0	1	0	0	0	0	0	0	1	0	0	0	0	0	0	0	0	0	0	0	0	0	0	0	0	0	0	0	0	0	0	0	0	0	0	0	0	0	0	0	0	0	0	0	0	0	0	0	0	0	0	0	0	0	0	0	0	0	0	31.88	FALSE	FALSE	FALSE	626	0.031
MYOCDp.Ala468Thr	MYOCD	0.03066816166435956	0.02599292992306092	0.00107899022558933	0.06875916723075301	NA	NA	NA	NA	NA	NA	0.04216932732995803	0.028793550244745177	Thr	Ala	TRUE	NA	5	0	0	1	0	2	0	0	0	0	0	0	0	0	0	0	0	0	0	0	0	0	0	0	0	0	0	0	0	0	0	0	0	0	0	0	0	0	0	0	0	0	1	1	0	0	0	0	0	0	0	0	0	0	0	0	0	0	0	0	0	0	0	0	0	0	42.12	FALSE	FALSE	FALSE	626	0.031
EIF2AK3p.His436Tyr	EIF2AK3	0.0306622309468349	0.02599292992306092	0.00599106918727047	0.06294941388169199	0.269913277916042	0.23255813953488372	NA	NA	NA	NA	0.020604837319727086	0.01919570016316345	Tyr	His	TRUE	NA	5	0	0	1	0	0	0	0	1	0	0	2	0	0	0	0	0	0	0	0	0	0	0	0	0	0	0	0	0	1	0	0	0	0	0	0	0	0	0	0	0	0	0	0	0	0	0	0	0	0	0	0	0	0	0	0	0	0	0	0	0	0	0	0	0	0	42.08	FALSE	FALSE	FALSE	626	0.031
CYFIP2p.Arg474Trp	CYFIP2	0.03065796611845107	0.02599292992306092	0.00496154547288655	0.065763880914275	0.134956638958021	0.11627906976744186	0.05253690155982787	0.056980056980056974	NA	NA	0.027162126380681256	0.028793550244745177	Trp	Arg	FALSE	NA	5	0	0	1	0	0	0	0	0	1	0	1	0	0	0	1	0	0	0	0	0	0	0	0	0	0	0	0	0	0	0	0	0	0	0	0	0	1	0	0	0	0	0	0	0	0	0	0	0	0	0	0	0	0	0	0	0	0	0	0	0	0	0	0	0	0	40.77	FALSE	FALSE	FALSE	626	0.031
MYH1p.Arg1140Cys	MYH1	0.03065356663730202	0.02599292992306092	0.00323697067676799	0.065663058474517	NA	NA	0.0965712051909014	0.056980056980056974	NA	NA	0.030365164894217728	0.028793550244745177	Cys	Arg	TRUE	NA	5	0	0	1	0	0	0	0	0	1	1	0	0	0	0	0	1	0	0	0	0	0	0	0	0	0	0	0	0	0	0	0	0	0	0	0	0	0	0	0	0	0	0	1	0	0	0	0	0	0	0	0	0	0	0	0	0	0	0	0	0	0	0	0	0	0	41.15	FALSE	FALSE	FALSE	626	0.031
CD226p.Ser142Leu	CD226	0.03064887610445815	0.03119151590767311	0.00721649462683527	0.060643475665665	0.134956638958021	0.11627906976744186	0.0341218580764375	0.056980056980056974	NA	NA	0.02948804217183584	0.0383914003263269	Leu	Ser	FALSE	NA	6	0	0	1	0	0	0	0	1	0	0	1	0	0	0	0	1	0	0	0	0	0	0	1	0	0	0	0	0	0	0	0	0	0	0	0	0	0	0	0	1	0	0	0	0	0	0	0	0	0	0	0	0	0	0	0	0	0	0	0	0	0	0	0	0	0	55.85	FALSE	FALSE	FALSE	626	0.031
PCDHA5p.Arg643His	PCDHA5	0.03064276924813216	0.02079434393844874	0.00462929803084247	0.065408813173806	NA	NA	0.14910810675072927	0.11396011396011395	NA	NA	0.02523188313424587	0.01919570016316345	His	Arg	TRUE	NA	4	0	0	2	0	0	0	0	0	0	1	0	0	0	0	1	0	0	0	0	0	0	0	0	0	0	0	0	0	0	0	0	0	0	0	0	0	0	0	0	0	0	0	0	0	0	0	0	0	0	0	0	0	0	0	0	0	0	0	0	0	0	0	0	0	0	26.49	FALSE	FALSE	FALSE	626	0.031
PTENp.Arg130Pro	PTEN	0.03062606438620235	0.02079434393844874	0.00554648994135373	0.065472181082798	NA	NA	NA	NA	NA	NA	0.0441123013439013	0.0383914003263269	Pro	Arg	FALSE	1	4	0	0	0	0	0	0	0	2	2	0	0	0	0	0	0	0	0	0	0	0	0	0	0	0	0	0	0	0	0	0	0	0	0	0	0	0	0	0	0	0	0	0	0	0	0	0	0	0	0	0	0	0	0	0	0	0	0	0	0	0	0	0	0	0	0	26.27	FALSE	FALSE	TRUE	625	0.031
FAM111Ap.Ser343Leu	FAM111A	0.03062509250154238	0.02079434393844874	0.00492867185597787	0.064757063100836	0.134956638958021	0.11627906976744186	NA	NA	NA	NA	0.026683196486469437	0.01919570016316345	Leu	Ser	FALSE	NA	4	0	0	1	0	0	0	0	0	1	0	1	0	0	0	0	0	0	0	0	0	0	0	0	0	0	0	0	0	0	0	0	0	0	0	1	0	0	0	0	0	0	0	0	0	0	0	0	0	0	0	0	0	0	0	0	0	0	0	0	0	0	0	0	0	0	27.51	FALSE	FALSE	FALSE	625	0.031
OR10K1p.Ser103Phe	OR10K1	0.03061933770498574	0.02599292992306092	0.00718552417665517	0.061238675409971	0.539826555832084	0.46511627906976744	NA	NA	NA	NA	NA	NA	Phe	Ser	FALSE	NA	5	0	0	0	0	0	0	0	0	0	0	4	0	0	0	0	0	0	0	0	0	0	0	0	0	0	0	0	0	0	0	0	0	0	0	0	0	0	0	0	0	0	0	0	0	0	0	0	0	0	0	1	0	0	0	0	0	0	0	0	0	0	0	0	0	0	42.22	FALSE	FALSE	FALSE	625	0.031
OR2M3p.Ser165Phe	OR2M3	0.03061933770498574	0.02599292992306092	0.00718552417665517	0.063115916408336	0.539826555832084	0.46511627906976744	NA	NA	NA	NA	NA	NA	Phe	Ser	FALSE	NA	5	0	0	0	0	0	0	0	0	0	0	4	0	0	0	0	0	0	0	0	0	0	0	0	0	0	0	0	0	0	0	0	0	0	0	0	0	0	0	0	0	0	0	0	0	0	0	0	0	0	0	1	0	0	0	0	0	0	0	0	0	0	0	0	0	0	41.89	FALSE	FALSE	FALSE	625	0.031
SNAP91p.Ser392Phe	SNAP91	0.03061933770498574	0.02599292992306092	0.00718552417665517	0.061238675409971	0.539826555832084	0.46511627906976744	NA	NA	NA	NA	NA	NA	Phe	Ser	FALSE	NA	5	0	0	0	0	0	0	0	0	0	0	4	0	0	0	0	0	0	0	0	0	0	0	0	0	0	0	0	0	0	0	0	0	0	0	0	0	0	0	0	0	0	0	0	0	0	0	0	0	0	0	1	0	0	0	0	0	0	0	0	0	0	0	0	0	0	42.45	FALSE	FALSE	FALSE	625	0.031
ARHGAP15p.Glu149Lys	ARHGAP15	0.03061931910426604	0.02599292992306092	0.00718551981157313	0.061238638208532	0.539826555832084	0.46511627906976744	NA	NA	NA	NA	NA	NA	Lys	Glu	TRUE	NA	5	0	0	0	0	0	0	0	0	0	0	4	0	0	0	0	0	0	0	0	0	0	0	0	0	0	0	0	0	0	0	0	0	0	0	0	0	0	0	0	0	0	0	0	0	0	0	0	0	0	0	1	0	0	0	0	0	0	0	0	0	0	0	0	0	0	41.18	FALSE	FALSE	FALSE	625	0.031
CACNA2D3p.Glu489Lys	CACNA2D3	0.03061931910426604	0.02599292992306092	0.00718551981157313	0.061238638208532	0.539826555832084	0.46511627906976744	NA	NA	NA	NA	NA	NA	Lys	Glu	TRUE	NA	5	0	0	0	0	0	0	0	0	0	0	4	0	0	0	0	0	0	0	0	0	0	0	0	0	0	0	0	0	0	0	0	0	0	0	0	0	0	0	0	0	0	0	0	0	0	0	0	0	0	0	1	0	0	0	0	0	0	0	0	0	0	0	0	0	0	42.89	FALSE	FALSE	FALSE	625	0.031
CACNA2D3p.Glu912Lys	CACNA2D3	0.03061931910426604	0.02599292992306092	0.00718551981157313	0.061238638208532	0.539826555832084	0.46511627906976744	NA	NA	NA	NA	NA	NA	Lys	Glu	TRUE	NA	5	0	0	0	0	0	0	0	0	0	0	4	0	0	0	0	0	0	0	0	0	0	0	0	0	0	0	0	0	0	0	0	0	0	0	0	0	0	0	0	0	0	0	0	0	0	0	0	0	0	0	1	0	0	0	0	0	0	0	0	0	0	0	0	0	0	41.2	FALSE	FALSE	FALSE	625	0.031
CCDC74Ap.Pro221Ser	CCDC74A	0.03061931910426604	0.02599292992306092	0.00718551981157313	0.061238638208532	0.539826555832084	0.46511627906976744	NA	NA	NA	NA	NA	NA	Ser	Pro	TRUE	NA	5	0	0	0	0	0	0	0	0	0	0	4	0	0	0	0	0	0	0	0	0	0	0	0	0	0	0	0	0	0	0	0	0	0	0	0	0	0	0	0	0	0	0	0	0	0	0	0	0	0	0	1	0	0	0	0	0	0	0	0	0	0	0	0	0	0	42.12	FALSE	FALSE	FALSE	625	0.031
CD1Cp.Pro111Ser	CD1C	0.03061931910426604	0.02599292992306092	0.00718551981157313	0.061238638208532	0.539826555832084	0.46511627906976744	NA	NA	NA	NA	NA	NA	Ser	Pro	TRUE	NA	5	0	0	0	0	0	0	0	0	0	0	4	0	0	0	0	0	0	0	0	0	0	0	0	0	0	0	0	0	0	0	0	0	0	0	0	0	0	0	0	0	0	0	0	0	0	0	0	0	0	0	1	0	0	0	0	0	0	0	0	0	0	0	0	0	0	42.34	FALSE	FALSE	FALSE	625	0.031
FAAH2p.Pro257Ser	FAAH2	0.03061931910426604	0.02599292992306092	0.00718551981157313	0.061238638208532	0.539826555832084	0.46511627906976744	NA	NA	NA	NA	NA	NA	Ser	Pro	TRUE	NA	5	0	0	0	0	0	0	0	0	0	0	4	0	0	0	0	0	0	0	0	0	0	0	0	0	0	0	0	0	0	0	0	0	0	0	0	0	0	0	0	0	0	0	0	0	0	0	0	0	0	0	1	0	0	0	0	0	0	0	0	0	0	0	0	0	0	43.43	FALSE	FALSE	FALSE	625	0.031
GABRG1p.Pro196Ser	GABRG1	0.03061931910426604	0.02599292992306092	0.00718551981157313	0.061238638208532	0.539826555832084	0.46511627906976744	NA	NA	NA	NA	NA	NA	Ser	Pro	TRUE	NA	5	0	0	0	0	0	0	0	0	0	0	4	0	0	0	0	0	0	0	0	0	0	0	0	0	0	0	0	0	0	0	0	0	0	0	0	0	0	0	0	0	0	0	0	0	0	0	0	0	0	0	1	0	0	0	0	0	0	0	0	0	0	0	0	0	0	41.77	FALSE	FALSE	FALSE	625	0.031
HCRTR2p.Arg152Trp	HCRTR2	0.03061931910426604	0.02599292992306092	0.00718551981157313	0.061238638208532	0.539826555832084	0.46511627906976744	NA	NA	NA	NA	NA	NA	Trp	Arg	FALSE	NA	5	0	0	0	0	0	0	0	0	0	0	4	0	0	0	0	0	0	0	0	0	0	0	0	0	0	0	0	0	0	0	0	0	0	0	0	0	0	0	0	0	0	0	0	0	0	0	0	0	0	0	1	0	0	0	0	0	0	0	0	0	0	0	0	0	0	40.8	FALSE	FALSE	FALSE	625	0.031
LONRF2p.Glu287Lys	LONRF2	0.03061931910426604	0.02599292992306092	0.00718551981157313	0.061238638208532	0.539826555832084	0.46511627906976744	NA	NA	NA	NA	NA	NA	Lys	Glu	TRUE	NA	5	0	0	0	0	0	0	0	0	0	0	4	0	0	0	0	0	0	0	0	0	0	0	0	0	0	0	0	0	0	0	0	0	0	0	0	0	0	0	0	0	0	0	0	0	0	0	0	0	0	0	1	0	0	0	0	0	0	0	0	0	0	0	0	0	0	41.89	FALSE	FALSE	FALSE	625	0.031
MYL1p.Glu36Lys	MYL1	0.03061931910426604	0.02599292992306092	0.00718551981157313	0.061238638208532	0.539826555832084	0.46511627906976744	NA	NA	NA	NA	NA	NA	Lys	Glu	TRUE	NA	5	0	0	0	0	0	0	0	0	0	0	4	0	0	0	0	0	0	0	0	0	0	0	0	0	0	0	0	0	0	0	0	0	0	0	0	0	0	0	0	0	0	0	0	0	0	0	0	0	0	0	1	0	0	0	0	0	0	0	0	0	0	0	0	0	0	41.56	FALSE	FALSE	FALSE	625	0.031
NFKBIEp.Gly34Glu	NFKBIE	0.03061931910426604	0.02599292992306092	0.00718551981157313	0.063115878066505	0.539826555832084	0.46511627906976744	NA	NA	NA	NA	NA	NA	Glu	Gly	FALSE	1	5	0	0	0	0	0	0	0	0	0	0	4	0	0	0	0	0	0	0	0	0	0	0	0	0	0	0	0	0	0	0	0	0	0	0	0	0	0	0	0	0	0	0	0	0	0	0	0	0	0	0	1	0	0	0	0	0	0	0	0	0	0	0	0	0	0	42.73	FALSE	FALSE	FALSE	625	0.031
OR2G2p.Met92Ile	OR2G2	0.03061931910426604	0.02599292992306092	0.00718551981157313	0.061238638208532	0.539826555832084	0.46511627906976744	NA	NA	NA	NA	NA	NA	Ile	Met	FALSE	NA	5	0	0	0	0	0	0	0	0	0	0	4	0	0	0	0	0	0	0	0	0	0	0	0	0	0	0	0	0	0	0	0	0	0	0	0	0	0	0	0	0	0	0	0	0	0	0	0	0	0	0	1	0	0	0	0	0	0	0	0	0	0	0	0	0	0	41.5	FALSE	FALSE	FALSE	625	0.031
OR8U1p.Gly233Glu	OR8U1	0.03061931910426604	0.02599292992306092	0.00718551981157313	0.063115878066505	0.539826555832084	0.46511627906976744	NA	NA	NA	NA	NA	NA	Glu	Gly	FALSE	NA	5	0	0	0	0	0	0	0	0	0	0	4	0	0	0	0	0	0	0	0	0	0	0	0	0	0	0	0	0	0	0	0	0	0	0	0	0	0	0	0	0	0	0	0	0	0	0	0	0	0	0	1	0	0	0	0	0	0	0	0	0	0	0	0	0	0	42.15	FALSE	FALSE	FALSE	625	0.031
TMCO5Ap.Glu83Lys	TMCO5A	0.03061931910426604	0.02599292992306092	0.00718551981157313	0.061238638208532	0.539826555832084	0.46511627906976744	NA	NA	NA	NA	NA	NA	Lys	Glu	TRUE	NA	5	0	0	0	0	0	0	0	0	0	0	4	0	0	0	0	0	0	0	0	0	0	0	0	0	0	0	0	0	0	0	0	0	0	0	0	0	0	0	0	0	0	0	0	0	0	0	0	0	0	0	1	0	0	0	0	0	0	0	0	0	0	0	0	0	0	41.26	FALSE	FALSE	FALSE	625	0.031
ABATp.Arg310Trp	ABAT	0.03061835403960311	0.02079434393844874	0.00554212675098871	0.06513544176961	0.269913277916042	0.23255813953488372	NA	NA	NA	NA	0.023420269323450663	0.01919570016316345	Trp	Arg	FALSE	NA	4	0	1	0	0	0	0	0	1	0	0	2	0	0	0	0	0	0	0	0	0	0	0	0	0	0	0	0	0	0	0	0	0	0	0	0	0	0	0	0	0	0	0	0	0	0	0	0	0	0	0	0	0	0	0	0	0	0	0	0	0	0	0	0	0	0	28.64	FALSE	FALSE	FALSE	625	0.031
CD101p.Arg622Cys	CD101	0.03061835403960311	0.02079434393844874	0.00554212675098871	0.066399768993685	0.269913277916042	0.23255813953488372	NA	NA	NA	NA	0.023420269323450663	0.01919570016316345	Cys	Arg	TRUE	NA	4	0	1	0	0	0	0	0	1	0	0	2	0	0	0	0	0	0	0	0	0	0	0	0	0	0	0	0	0	0	0	0	0	0	0	0	0	0	0	0	0	0	0	0	0	0	0	0	0	0	0	0	0	0	0	0	0	0	0	0	0	0	0	0	0	0	28.54	FALSE	FALSE	FALSE	625	0.031
FMN2p.Pro698Ser	FMN2	0.03061835403960311	0.02079434393844874	0.00554212675098871	0.066399768993685	0.269913277916042	0.23255813953488372	NA	NA	NA	NA	0.023420269323450663	0.01919570016316345	Ser	Pro	TRUE	NA	4	0	1	0	0	0	0	0	1	0	0	2	0	0	0	0	0	0	0	0	0	0	0	0	0	0	0	0	0	0	0	0	0	0	0	0	0	0	0	0	0	0	0	0	0	0	0	0	0	0	0	0	0	0	0	0	0	0	0	0	0	0	0	0	0	0	28.16	FALSE	FALSE	FALSE	625	0.031
FZD4p.Arg417Trp	FZD4	0.03061835403960311	0.02079434393844874	0.00554212675098871	0.066399768993685	0.269913277916042	0.23255813953488372	NA	NA	NA	NA	0.023420269323450663	0.01919570016316345	Trp	Arg	FALSE	NA	4	0	1	0	0	0	0	0	1	0	0	2	0	0	0	0	0	0	0	0	0	0	0	0	0	0	0	0	0	0	0	0	0	0	0	0	0	0	0	0	0	0	0	0	0	0	0	0	0	0	0	0	0	0	0	0	0	0	0	0	0	0	0	0	0	0	29.04	FALSE	TRUE	FALSE	625	0.031
PCDHB7p.Arg722Cys	PCDHB7	0.03061835403960311	0.02079434393844874	0.00554212675098871	0.06490256003688401	0.269913277916042	0.23255813953488372	NA	NA	NA	NA	0.023420269323450663	0.01919570016316345	Cys	Arg	TRUE	NA	4	0	1	0	0	0	0	0	1	0	0	2	0	0	0	0	0	0	0	0	0	0	0	0	0	0	0	0	0	0	0	0	0	0	0	0	0	0	0	0	0	0	0	0	0	0	0	0	0	0	0	0	0	0	0	0	0	0	0	0	0	0	0	0	0	0	28.43	FALSE	FALSE	FALSE	625	0.031
VGLL3p.Asp311Asn	VGLL3	0.03061835403960311	0.02079434393844874	0.00554212675098871	0.06490256003688401	0.269913277916042	0.23255813953488372	NA	NA	NA	NA	0.023420269323450663	0.01919570016316345	Asn	Asp	FALSE	NA	4	0	1	0	0	0	0	0	1	0	0	2	0	0	0	0	0	0	0	0	0	0	0	0	0	0	0	0	0	0	0	0	0	0	0	0	0	0	0	0	0	0	0	0	0	0	0	0	0	0	0	0	0	0	0	0	0	0	0	0	0	0	0	0	0	0	28.81	FALSE	FALSE	FALSE	625	0.031
NKAPLp.Arg98His	NKAPL	0.03061715885098298	0.02079434393844874	0.00554212675098871	0.064373515870478	NA	NA	NA	NA	NA	NA	0.03407849463201459	0.028793550244745177	His	Arg	TRUE	NA	4	0	0	0	0	1	0	0	1	0	0	0	0	0	0	0	0	1	0	0	0	0	0	0	0	0	0	0	0	0	0	0	1	0	0	0	0	0	0	0	0	0	0	0	0	0	0	0	0	0	0	0	0	0	0	0	0	0	0	0	0	0	0	0	0	0	29.17	FALSE	FALSE	FALSE	625	0.031
FAM47Ap.Pro219Leu	FAM47A	0.03061641963985692	0.02599292992306092	0.00510857476196893	0.063643929566903	0.134956638958021	0.11627906976744186	0.05253690155982787	0.056980056980056974	NA	NA	0.02710223773119896	0.028793550244745177	Leu	Pro	FALSE	NA	5	0	1	0	0	0	0	0	1	0	0	1	0	0	0	1	1	0	0	0	0	0	0	0	0	0	0	0	0	0	0	0	0	0	0	0	0	0	0	0	0	0	0	0	0	0	0	0	0	0	0	0	0	0	0	0	0	0	0	0	0	0	0	0	0	0	41.66	FALSE	FALSE	FALSE	625	0.031
BEND5p.Arg198Cys	BEND5	0.03061581223758725	0.02599292992306092	0.00554212675098871	0.062421681926321	NA	NA	NA	NA	NA	NA	0.04413225163133497	0.04798925040790863	Cys	Arg	TRUE	NA	5	1	0	2	0	0	0	0	2	0	0	0	0	0	0	0	0	0	0	0	0	0	0	0	0	0	0	0	0	0	0	0	0	0	0	0	0	0	0	0	0	0	0	0	0	0	0	0	0	0	0	0	0	0	0	0	0	0	0	0	0	0	0	0	0	0	42.55	FALSE	FALSE	FALSE	625	0.031
OLIG2p.Ser88Ala	OLIG2	0.03061365874197612	0.03119151590767311	0.00718358541182694	0.06330285279708199	NA	NA	0.05253690155982787	0.056980056980056974	0.1697792869269949	0.1697792869269949	0.025113160142591393	0.0383914003263269	Ala	Ser	FALSE	1	6	0	0	0	0	0	1	0	0	1	0	0	0	0	0	1	3	0	0	0	0	0	0	0	0	0	0	0	0	0	0	0	0	0	0	0	0	0	0	0	0	0	0	0	0	0	0	0	0	0	0	0	0	0	0	0	0	0	0	0	0	0	0	0	0	0	55.19	FALSE	FALSE	FALSE	625	0.031
CYP1A2p.Val483Met	CYP1A2	0.03060197214940735	0.02079434393844874	0.00554212675098871	0.06542067687154	NA	NA	NA	NA	NA	NA	0.0441123013439013	0.0383914003263269	Met	Val	FALSE	NA	4	0	0	0	0	0	0	0	2	2	0	0	0	0	0	0	0	0	0	0	0	0	0	0	0	0	0	0	0	0	0	0	0	0	0	0	0	0	0	0	0	0	0	0	0	0	0	0	0	0	0	0	0	0	0	0	0	0	0	0	0	0	0	0	0	0	26.56	FALSE	FALSE	FALSE	625	0.031
EFTUD2p.Arg730Cys	EFTUD2	0.03060197214940735	0.02079434393844874	0.00554212675098871	0.06542067687154	NA	NA	NA	NA	NA	NA	0.0441123013439013	0.0383914003263269	Cys	Arg	TRUE	NA	4	0	0	0	0	0	0	0	2	2	0	0	0	0	0	0	0	0	0	0	0	0	0	0	0	0	0	0	0	0	0	0	0	0	0	0	0	0	0	0	0	0	0	0	0	0	0	0	0	0	0	0	0	0	0	0	0	0	0	0	0	0	0	0	0	0	26.54	FALSE	FALSE	FALSE	625	0.031
RAD54Bp.Arg297Gln	RAD54B	0.03060197214940735	0.02079434393844874	0.00554212675098871	0.06542067687154	NA	NA	NA	NA	NA	NA	0.0441123013439013	0.0383914003263269	Gln	Arg	FALSE	NA	4	0	0	0	0	0	0	0	2	2	0	0	0	0	0	0	0	0	0	0	0	0	0	0	0	0	0	0	0	0	0	0	0	0	0	0	0	0	0	0	0	0	0	0	0	0	0	0	0	0	0	0	0	0	0	0	0	0	0	0	0	0	0	0	0	0	26.13	FALSE	FALSE	FALSE	625	0.031
TRIM3p.Arg479His	TRIM3	0.03060197214940735	0.02079434393844874	0.00554212675098871	0.06542067687154	NA	NA	NA	NA	NA	NA	0.0441123013439013	0.0383914003263269	His	Arg	TRUE	NA	4	0	0	0	0	0	0	0	2	2	0	0	0	0	0	0	0	0	0	0	0	0	0	0	0	0	0	0	0	0	0	0	0	0	0	0	0	0	0	0	0	0	0	0	0	0	0	0	0	0	0	0	0	0	0	0	0	0	0	0	0	0	0	0	0	0	26.07	FALSE	FALSE	FALSE	625	0.031
DYRK4p.Arg176Cys	DYRK4	0.03059769035289658	0.03119151590767311	0.00592579348280993	0.061609865732187	NA	NA	0.06725054787919925	0.11396011396011395	NA	NA	0.033220778886850016	0.028793550244745177	Cys	Arg	TRUE	NA	6	0	0	2	0	0	0	0	1	0	0	0	0	0	1	1	0	0	0	0	0	0	0	0	0	0	1	0	0	0	0	0	0	0	0	0	0	0	0	0	0	0	0	0	0	0	0	0	0	0	0	0	0	0	0	0	0	0	0	0	0	0	0	0	0	0	55.32	FALSE	FALSE	FALSE	625	0.031
RYR1p.Ala1818Val	RYR1	0.03059523431333112	0.02599292992306092	0.00458176309604143	0.063744756007646	NA	NA	0.0965712051909014	0.056980056980056974	NA	NA	0.03183642853387496	0.0383914003263269	Val	Ala	FALSE	NA	5	1	0	2	0	0	0	0	0	0	1	0	0	0	0	0	1	0	0	0	0	0	0	0	0	0	0	0	0	0	0	0	0	0	0	0	0	0	0	0	0	0	0	0	0	0	0	0	0	0	0	0	0	0	0	0	0	0	0	0	0	0	0	0	0	0	40.49	FALSE	FALSE	FALSE	625	0.031
ATP10Dp.Arg75Gln	ATP10D	0.03058535958495377	0.02599292992306092	0.00554212675098871	0.062383610866771	NA	NA	NA	NA	NA	NA	0.04120967463945417	0.0383914003263269	Gln	Arg	FALSE	NA	5	0	0	2	0	0	0	0	2	0	0	0	0	0	0	0	0	0	0	0	0	0	0	0	0	0	0	0	0	1	0	0	0	0	0	0	0	0	0	0	0	0	0	0	0	0	0	0	0	0	0	0	0	0	0	0	0	0	0	0	0	0	0	0	0	0	42.51	FALSE	FALSE	FALSE	625	0.031
KAT7p.Arg127Gln	KAT7	0.03058535958495377	0.02599292992306092	0.00554212675098871	0.063596502563635	NA	NA	NA	NA	NA	NA	0.04120967463945417	0.0383914003263269	Gln	Arg	FALSE	2	5	0	0	2	0	0	0	0	2	0	0	0	0	0	0	0	0	0	0	0	0	0	0	0	0	0	0	0	0	1	0	0	0	0	0	0	0	0	0	0	0	0	0	0	0	0	0	0	0	0	0	0	0	0	0	0	0	0	0	0	0	0	0	0	0	0	40.57	FALSE	FALSE	FALSE	625	0.031
MOGp.Arg233Ter	MOG	0.03058535958495377	0.02599292992306092	0.00554212675098871	0.063261313634358	NA	NA	NA	NA	NA	NA	0.04120967463945417	0.0383914003263269	Ter	Arg	FALSE	NA	5	0	0	2	0	0	0	0	2	0	0	0	0	0	0	0	0	0	0	0	0	0	0	0	0	0	0	0	0	1	0	0	0	0	0	0	0	0	0	0	0	0	0	0	0	0	0	0	0	0	0	0	0	0	0	0	0	0	0	0	0	0	0	0	0	0	41.44	FALSE	FALSE	FALSE	625	0.031
TAPBPp.Arg383Gln	TAPBP	0.03058535958495377	0.02599292992306092	0.00554212675098871	0.06271879979604901	NA	NA	NA	NA	NA	NA	0.04120967463945417	0.0383914003263269	Gln	Arg	FALSE	NA	5	0	0	2	0	0	0	0	2	0	0	0	0	0	0	0	0	0	0	0	0	0	0	0	0	0	0	0	0	1	0	0	0	0	0	0	0	0	0	0	0	0	0	0	0	0	0	0	0	0	0	0	0	0	0	0	0	0	0	0	0	0	0	0	0	0	42.26	FALSE	FALSE	FALSE	625	0.031
TGFB2p.Arg159Ter	TGFB2	0.03058535958495377	0.02599292992306092	0.00554212675098871	0.063596502563635	NA	NA	NA	NA	NA	NA	0.04120967463945417	0.0383914003263269	Ter	Arg	FALSE	NA	5	0	0	2	0	0	0	0	2	0	0	0	0	0	0	0	0	0	0	0	0	0	0	0	0	0	0	0	0	1	0	0	0	0	0	0	0	0	0	0	0	0	0	0	0	0	0	0	0	0	0	0	0	0	0	0	0	0	0	0	0	0	0	0	0	0	41.27	FALSE	FALSE	FALSE	625	0.031
PCDHA12p.Ala537Val	PCDHA12	0.0305741558011943	0.02079434393844874	0.00255428738098446	0.067390277434533	NA	NA	NA	NA	0.1697792869269949	0.1697792869269949	0.031729283545717746	0.028793550244745177	Val	Ala	FALSE	NA	4	0	1	1	0	0	1	0	0	0	0	0	0	0	0	0	1	0	0	0	0	0	0	0	0	0	0	0	0	0	0	0	0	0	0	0	0	0	0	0	0	0	0	0	0	0	0	0	0	0	0	0	0	0	0	0	0	0	0	0	0	0	0	0	0	0	30.89	FALSE	FALSE	FALSE	624	0.031
PCDHB11p.Ala710Val	PCDHB11	0.0305741558011943	0.02079434393844874	0.00255428738098446	0.067156663465869	NA	NA	NA	NA	0.1697792869269949	0.1697792869269949	0.031729283545717746	0.028793550244745177	Val	Ala	FALSE	NA	4	0	1	1	0	0	1	0	0	0	0	0	0	0	0	0	1	0	0	0	0	0	0	0	0	0	0	0	0	0	0	0	0	0	0	0	0	0	0	0	0	0	0	0	0	0	0	0	0	0	0	0	0	0	0	0	0	0	0	0	0	0	0	0	0	0	31.15	FALSE	FALSE	FALSE	624	0.031
PDYNp.Arg212Gln	PDYN	0.0305741558011943	0.02079434393844874	0.00255428738098446	0.066744924505887	NA	NA	NA	NA	0.1697792869269949	0.1697792869269949	0.031729283545717746	0.028793550244745177	Gln	Arg	FALSE	NA	4	0	1	1	0	0	1	0	0	0	0	0	0	0	0	0	1	0	0	0	0	0	0	0	0	0	0	0	0	0	0	0	0	0	0	0	0	0	0	0	0	0	0	0	0	0	0	0	0	0	0	0	0	0	0	0	0	0	0	0	0	0	0	0	0	0	30.98	FALSE	FALSE	FALSE	624	0.031
SPTA1p.Arg2211His	SPTA1	0.0305741558011943	0.02079434393844874	0.00255428738098446	0.067569414647548	NA	NA	NA	NA	0.1697792869269949	0.1697792869269949	0.031729283545717746	0.028793550244745177	His	Arg	TRUE	NA	4	0	1	1	0	0	1	0	0	0	0	0	0	0	0	0	1	0	0	0	0	0	0	0	0	0	0	0	0	0	0	0	0	0	0	0	0	0	0	0	0	0	0	0	0	0	0	0	0	0	0	0	0	0	0	0	0	0	0	0	0	0	0	0	0	0	30.79	FALSE	FALSE	FALSE	624	0.031
EP300p.Tyr1414Cys	EP300	0.03056938043616312	0.02079434393844874	0.00126609531371352	0.069635590964147	NA	NA	NA	NA	0.3395585738539898	0.3395585738539898	NA	NA	Cys	Tyr	TRUE	1	4	0	0	0	1	0	2	1	0	0	0	0	0	0	0	0	0	0	0	0	0	0	0	0	0	0	0	0	0	0	0	0	0	0	0	0	0	0	0	0	0	0	0	0	0	0	0	0	0	0	0	0	0	0	0	0	0	0	0	0	0	0	0	0	0	0	32.6	FALSE	FALSE	FALSE	624	0.031
ALDH8A1p.Thr140Met	ALDH8A1	0.03056675743103931	0.02079434393844874	0.00406842617254224	0.067316765288419	NA	NA	NA	NA	NA	NA	0.04406153983543356	0.0383914003263269	Met	Thr	FALSE	NA	4	0	1	0	0	1	0	0	1	0	0	0	0	1	0	0	0	0	0	0	0	0	0	0	0	0	0	0	0	0	0	0	0	0	0	0	0	0	0	0	0	0	0	0	0	0	0	0	0	0	0	0	0	0	0	0	0	0	0	0	0	0	0	0	0	0	30.41	FALSE	FALSE	FALSE	624	0.031
TMEM132Cp.Thr359Met	TMEM132C	0.03055057064632432	0.02079434393844874	0.00129649545196745	0.06875916723075301	NA	NA	0.014713646319371386	0.056980056980056974	NA	NA	0.04216932732995803	0.028793550244745177	Met	Thr	FALSE	NA	4	0	0	1	0	2	0	0	0	0	0	0	0	0	0	0	0	0	0	0	0	0	0	0	0	0	1	0	0	0	0	0	0	0	0	0	0	0	0	0	0	0	0	0	0	0	0	0	0	0	0	0	0	0	0	0	0	0	0	0	0	0	0	0	0	0	32.44	FALSE	FALSE	FALSE	624	0.031
CNTNAP5p.Val1168Ile	CNTNAP5	0.03055014015006392	0.0363901018922853	0.00809641413197318	0.05854630626270999	NA	NA	NA	NA	NA	NA	0.04115890633218829	0.05758710048949035	Ile	Val	FALSE	NA	7	0	0	1	0	0	0	0	2	0	0	0	0	0	0	0	2	0	0	0	0	0	0	1	0	0	0	0	0	1	0	0	0	0	0	0	0	0	0	0	0	0	0	0	0	0	0	0	0	0	0	0	0	0	0	0	0	0	0	0	0	0	0	0	0	0	69.98	FALSE	FALSE	FALSE	624	0.031
APCSp.Arg139Ter	APCS	0.03054148267772199	0.02079434393844874	0.00554212675098871	0.066246026269923	NA	NA	NA	NA	NA	NA	0.04402510664317775	0.0383914003263269	Ter	Arg	FALSE	NA	4	0	1	1	0	0	0	0	2	0	0	0	0	0	0	0	0	0	0	0	0	0	0	0	0	0	0	0	0	0	0	0	0	0	0	0	0	0	0	0	0	0	0	0	0	0	0	0	0	0	0	0	0	0	0	0	0	0	0	0	0	0	0	0	0	0	28.69	FALSE	FALSE	FALSE	624	0.031
CALM1p.Arg107Cys	CALM1	0.03054148267772199	0.02079434393844874	0.00554212675098871	0.065866960433414	NA	NA	NA	NA	NA	NA	0.04402510664317775	0.0383914003263269	Cys	Arg	TRUE	NA	4	0	1	1	0	0	0	0	2	0	0	0	0	0	0	0	0	0	0	0	0	0	0	0	0	0	0	0	0	0	0	0	0	0	0	0	0	0	0	0	0	0	0	0	0	0	0	0	0	0	0	0	0	0	0	0	0	0	0	0	0	0	0	0	0	0	28.82	FALSE	FALSE	FALSE	624	0.031
CHFRp.Arg396Trp	CHFR	0.03054148267772199	0.02079434393844874	0.00554212675098871	0.065549648718827	NA	NA	NA	NA	NA	NA	0.04402510664317775	0.0383914003263269	Trp	Arg	FALSE	NA	4	0	1	1	0	0	0	0	2	0	0	0	0	0	0	0	0	0	0	0	0	0	0	0	0	0	0	0	0	0	0	0	0	0	0	0	0	0	0	0	0	0	0	0	0	0	0	0	0	0	0	0	0	0	0	0	0	0	0	0	0	0	0	0	0	0	30.34	FALSE	FALSE	FALSE	624	0.031
FNDC1p.Arg698Trp	FNDC1	0.03054148267772199	0.02079434393844874	0.00554212675098871	0.06467194595124001	NA	NA	NA	NA	NA	NA	0.04402510664317775	0.0383914003263269	Trp	Arg	FALSE	NA	4	0	1	1	0	0	0	0	2	0	0	0	0	0	0	0	0	0	0	0	0	0	0	0	0	0	0	0	0	0	0	0	0	0	0	0	0	0	0	0	0	0	0	0	0	0	0	0	0	0	0	0	0	0	0	0	0	0	0	0	0	0	0	0	0	0	28.92	FALSE	FALSE	FALSE	624	0.031
GABRR2p.Thr299Met	GABRR2	0.03054148267772199	0.02079434393844874	0.00554212675098871	0.066246026269923	NA	NA	NA	NA	NA	NA	0.04402510664317775	0.0383914003263269	Met	Thr	FALSE	NA	4	0	1	1	0	0	0	0	2	0	0	0	0	0	0	0	0	0	0	0	0	0	0	0	0	0	0	0	0	0	0	0	0	0	0	0	0	0	0	0	0	0	0	0	0	0	0	0	0	0	0	0	0	0	0	0	0	0	0	0	0	0	0	0	0	0	29.22	FALSE	FALSE	FALSE	624	0.031
HSD17B11p.Arg97Gln	HSD17B11	0.03054148267772199	0.02079434393844874	0.00554212675098871	0.065372856632748	NA	NA	NA	NA	NA	NA	0.04402510664317775	0.0383914003263269	Gln	Arg	FALSE	NA	4	0	1	1	0	0	0	0	2	0	0	0	0	0	0	0	0	0	0	0	0	0	0	0	0	0	0	0	0	0	0	0	0	0	0	0	0	0	0	0	0	0	0	0	0	0	0	0	0	0	0	0	0	0	0	0	0	0	0	0	0	0	0	0	0	0	29.18	FALSE	FALSE	FALSE	624	0.031
INTS8p.Arg754Trp	INTS8	0.03054148267772199	0.02079434393844874	0.00554212675098871	0.065866960433414	NA	NA	NA	NA	NA	NA	0.04402510664317775	0.0383914003263269	Trp	Arg	FALSE	NA	4	0	1	1	0	0	0	0	2	0	0	0	0	0	0	0	0	0	0	0	0	0	0	0	0	0	0	0	0	0	0	0	0	0	0	0	0	0	0	0	0	0	0	0	0	0	0	0	0	0	0	0	0	0	0	0	0	0	0	0	0	0	0	0	0	0	28.57	FALSE	FALSE	FALSE	624	0.031
IRAK3p.Arg527Ile	IRAK3	0.03054148267772199	0.02079434393844874	0.00554212675098871	0.065549648718827	NA	NA	NA	NA	NA	NA	0.04402510664317775	0.0383914003263269	Ile	Arg	FALSE	NA	4	0	1	1	0	0	0	0	2	0	0	0	0	0	0	0	0	0	0	0	0	0	0	0	0	0	0	0	0	0	0	0	0	0	0	0	0	0	0	0	0	0	0	0	0	0	0	0	0	0	0	0	0	0	0	0	0	0	0	0	0	0	0	0	0	0	29.52	FALSE	FALSE	FALSE	624	0.031
KCMF1p.Ala224Thr	KCMF1	0.03054148267772199	0.02079434393844874	0.00554212675098871	0.065866960433414	NA	NA	NA	NA	NA	NA	0.04402510664317775	0.0383914003263269	Thr	Ala	TRUE	NA	4	0	1	1	0	0	0	0	2	0	0	0	0	0	0	0	0	0	0	0	0	0	0	0	0	0	0	0	0	0	0	0	0	0	0	0	0	0	0	0	0	0	0	0	0	0	0	0	0	0	0	0	0	0	0	0	0	0	0	0	0	0	0	0	0	0	29.22	FALSE	FALSE	FALSE	624	0.031
LARP1Bp.Arg717Ter	LARP1B	0.03054148267772199	0.02079434393844874	0.00554212675098871	0.06575037861621	NA	NA	NA	NA	NA	NA	0.04402510664317775	0.0383914003263269	Ter	Arg	FALSE	NA	4	0	1	1	0	0	0	0	2	0	0	0	0	0	0	0	0	0	0	0	0	0	0	0	0	0	0	0	0	0	0	0	0	0	0	0	0	0	0	0	0	0	0	0	0	0	0	0	0	0	0	0	0	0	0	0	0	0	0	0	0	0	0	0	0	0	29.33	FALSE	FALSE	FALSE	624	0.031
LRRIQ3p.Glu568Ter	LRRIQ3	0.03054148267772199	0.02079434393844874	0.00554212675098871	0.065866960433414	NA	NA	NA	NA	NA	NA	0.04402510664317775	0.0383914003263269	Ter	Glu	FALSE	NA	4	0	1	1	0	0	0	0	2	0	0	0	0	0	0	0	0	0	0	0	0	0	0	0	0	0	0	0	0	0	0	0	0	0	0	0	0	0	0	0	0	0	0	0	0	0	0	0	0	0	0	0	0	0	0	0	0	0	0	0	0	0	0	0	0	0	28.73	FALSE	FALSE	FALSE	624	0.031
NPHS1p.Arg1092His	NPHS1	0.03054148267772199	0.02079434393844874	0.00554212675098871	0.065549648718827	NA	NA	NA	NA	NA	NA	0.04402510664317775	0.0383914003263269	His	Arg	TRUE	NA	4	0	1	1	0	0	0	0	2	0	0	0	0	0	0	0	0	0	0	0	0	0	0	0	0	0	0	0	0	0	0	0	0	0	0	0	0	0	0	0	0	0	0	0	0	0	0	0	0	0	0	0	0	0	0	0	0	0	0	0	0	0	0	0	0	0	29.09	FALSE	FALSE	FALSE	624	0.031
OR11H1p.Ser33Tyr	OR11H1	0.03054148267772199	0.02079434393844874	0.00554212675098871	0.065866960433414	NA	NA	NA	NA	NA	NA	0.04402510664317775	0.0383914003263269	Tyr	Ser	TRUE	NA	4	0	1	1	0	0	0	0	2	0	0	0	0	0	0	0	0	0	0	0	0	0	0	0	0	0	0	0	0	0	0	0	0	0	0	0	0	0	0	0	0	0	0	0	0	0	0	0	0	0	0	0	0	0	0	0	0	0	0	0	0	0	0	0	0	0	29.47	FALSE	FALSE	FALSE	624	0.031
OR4K15p.Leu236Ile	OR4K15	0.03054148267772199	0.02079434393844874	0.00554212675098871	0.066246026269923	NA	NA	NA	NA	NA	NA	0.04402510664317775	0.0383914003263269	Ile	Leu	FALSE	NA	4	0	1	1	0	0	0	0	2	0	0	0	0	0	0	0	0	0	0	0	0	0	0	0	0	0	0	0	0	0	0	0	0	0	0	0	0	0	0	0	0	0	0	0	0	0	0	0	0	0	0	0	0	0	0	0	0	0	0	0	0	0	0	0	0	0	29.06	FALSE	FALSE	FALSE	624	0.031
PCDHB7p.Val686Ile	PCDHB7	0.03054148267772199	0.02079434393844874	0.00554212675098871	0.065868504286462	NA	NA	NA	NA	NA	NA	0.04402510664317775	0.0383914003263269	Ile	Val	FALSE	NA	4	0	1	1	0	0	0	0	2	0	0	0	0	0	0	0	0	0	0	0	0	0	0	0	0	0	0	0	0	0	0	0	0	0	0	0	0	0	0	0	0	0	0	0	0	0	0	0	0	0	0	0	0	0	0	0	0	0	0	0	0	0	0	0	0	0	28.58	FALSE	FALSE	FALSE	624	0.031
RPTORp.Arg1145Trp	RPTOR	0.03054148267772199	0.02079434393844874	0.00554212675098871	0.065557581511692	NA	NA	NA	NA	NA	NA	0.04402510664317775	0.0383914003263269	Trp	Arg	FALSE	NA	4	0	1	1	0	0	0	0	2	0	0	0	0	0	0	0	0	0	0	0	0	0	0	0	0	0	0	0	0	0	0	0	0	0	0	0	0	0	0	0	0	0	0	0	0	0	0	0	0	0	0	0	0	0	0	0	0	0	0	0	0	0	0	0	0	0	28.78	FALSE	FALSE	TRUE	624	0.031
SPESP1p.Ile230Asn	SPESP1	0.03054148267772199	0.02079434393844874	0.00554212675098871	0.06467194595124001	NA	NA	NA	NA	NA	NA	0.04402510664317775	0.0383914003263269	Asn	Ile	FALSE	NA	4	0	1	1	0	0	0	0	2	0	0	0	0	0	0	0	0	0	0	0	0	0	0	0	0	0	0	0	0	0	0	0	0	0	0	0	0	0	0	0	0	0	0	0	0	0	0	0	0	0	0	0	0	0	0	0	0	0	0	0	0	0	0	0	0	0	29.53	FALSE	FALSE	FALSE	624	0.031
SPOCK3p.Asp427Gly	SPOCK3	0.03054148267772199	0.02079434393844874	0.00554212675098871	0.066625092106432	NA	NA	NA	NA	NA	NA	0.04402510664317775	0.0383914003263269	Gly	Asp	FALSE	NA	4	0	1	1	0	0	0	0	2	0	0	0	0	0	0	0	0	0	0	0	0	0	0	0	0	0	0	0	0	0	0	0	0	0	0	0	0	0	0	0	0	0	0	0	0	0	0	0	0	0	0	0	0	0	0	0	0	0	0	0	0	0	0	0	0	0	28.84	FALSE	FALSE	FALSE	624	0.031
VASH1p.Phe197Leu	VASH1	0.03054148267772199	0.02079434393844874	0.00554212675098871	0.066625092106432	NA	NA	NA	NA	NA	NA	0.04402510664317775	0.0383914003263269	Leu	Phe	FALSE	NA	4	0	1	1	0	0	0	0	2	0	0	0	0	0	0	0	0	0	0	0	0	0	0	0	0	0	0	0	0	0	0	0	0	0	0	0	0	0	0	0	0	0	0	0	0	0	0	0	0	0	0	0	0	0	0	0	0	0	0	0	0	0	0	0	0	0	28.88	FALSE	FALSE	FALSE	624	0.031
XPR1p.Arg157Gln	XPR1	0.03054148267772199	0.02079434393844874	0.00554212675098871	0.065866960433414	NA	NA	NA	NA	NA	NA	0.04402510664317775	0.0383914003263269	Gln	Arg	FALSE	NA	4	0	1	1	0	0	0	0	2	0	0	0	0	0	0	0	0	0	0	0	0	0	0	0	0	0	0	0	0	0	0	0	0	0	0	0	0	0	0	0	0	0	0	0	0	0	0	0	0	0	0	0	0	0	0	0	0	0	0	0	0	0	0	0	0	0	29.08	FALSE	FALSE	FALSE	624	0.031
ZNF157p.Glu387Lys	ZNF157	0.03054148267772199	0.02079434393844874	0.00554212675098871	0.065368323502336	NA	NA	NA	NA	NA	NA	0.04402510664317775	0.0383914003263269	Lys	Glu	TRUE	NA	4	0	1	1	0	0	0	0	2	0	0	0	0	0	0	0	0	0	0	0	0	0	0	0	0	0	0	0	0	0	0	0	0	0	0	0	0	0	0	0	0	0	0	0	0	0	0	0	0	0	0	0	0	0	0	0	0	0	0	0	0	0	0	0	0	0	28.21	FALSE	FALSE	FALSE	624	0.031
PLATp.Glu112Lys	PLAT	0.03054111104419101	0.02079434393844874	0.00554212675098871	0.064352997952886	NA	NA	NA	NA	NA	NA	0.04402457093880458	0.0383914003263269	Lys	Glu	TRUE	NA	4	0	0	1	0	0	0	0	1	1	0	0	0	0	0	0	0	0	0	0	0	0	0	0	0	0	0	0	0	0	0	0	0	0	0	0	0	0	0	0	0	0	0	0	0	0	0	0	0	0	0	0	1	0	0	0	0	0	0	0	0	0	0	0	0	0	28.25	FALSE	FALSE	FALSE	624	0.031
STX11p.Arg105Cys	STX11	0.03054111104419101	0.02079434393844874	0.00554212675098871	0.065306347496527	NA	NA	NA	NA	NA	NA	0.04402457093880458	0.0383914003263269	Cys	Arg	TRUE	NA	4	0	0	1	0	0	0	0	1	1	0	0	0	0	0	0	0	0	0	0	0	0	0	0	0	0	0	0	0	0	0	0	0	0	0	0	0	0	0	0	0	0	0	0	0	0	0	0	0	0	0	0	1	0	0	0	0	0	0	0	0	0	0	0	0	0	28.68	FALSE	FALSE	FALSE	624	0.031
PTENp.Gly165Glu	PTEN	0.0305293690283492	0.03119151590767311	0.00212910866485974	0.066925542922737	0.134956638958021	0.11627906976744186	0.0965712051909014	0.056980056980056974	NA	NA	7.601612495014651e-4	0.009597850081581726	Glu	Gly	FALSE	1	6	0	0	0	0	0	0	1	0	0	1	1	0	0	0	0	0	0	0	0	0	0	0	0	1	0	0	0	0	1	0	0	0	1	0	0	0	0	0	0	0	0	0	0	0	0	0	0	0	0	0	0	0	0	0	0	0	0	0	0	0	0	0	0	0	0	55.78	FALSE	FALSE	TRUE	623	0.031
OR13C4p.Arg165Gln	OR13C4	0.03052916900850389	0.02599292992306092	0.00554212675098871	0.062983450739484	NA	NA	NA	NA	NA	NA	0.036902747294598325	0.0383914003263269	Gln	Arg	FALSE	NA	5	0	0	2	0	0	0	0	1	0	0	0	0	0	0	0	1	0	0	0	0	0	0	0	0	0	0	0	0	0	0	0	0	0	0	1	0	0	0	0	0	0	0	0	0	0	0	0	0	0	0	0	0	0	0	0	0	0	0	0	0	0	0	0	0	0	41.71	FALSE	FALSE	FALSE	623	0.031
SYNMp.Glu918Lys	SYNM	0.03052916900850389	0.02599292992306092	0.00554212675098871	0.062983047668625	NA	NA	NA	NA	NA	NA	0.036902747294598325	0.0383914003263269	Lys	Glu	TRUE	NA	5	0	0	2	0	0	0	0	1	0	0	0	0	0	0	0	1	0	0	0	0	0	0	0	0	0	0	0	0	0	0	0	0	0	0	1	0	0	0	0	0	0	0	0	0	0	0	0	0	0	0	0	0	0	0	0	0	0	0	0	0	0	0	0	0	0	40.4	FALSE	FALSE	FALSE	623	0.031
CCDC80p.Arg131Cys	CCDC80	0.0305274347383228	0.03119151590767311	0.00809641413197318	0.059319135079662	NA	NA	NA	NA	NA	NA	0.04400485674121024	0.05758710048949035	Cys	Arg	TRUE	NA	6	0	0	1	0	0	0	0	2	0	0	0	0	2	0	0	1	0	0	0	0	0	0	0	0	0	0	0	0	0	0	0	0	0	0	0	0	0	0	0	0	0	0	0	0	0	0	0	0	0	0	0	0	0	0	0	0	0	0	0	0	0	0	0	0	0	55.65	FALSE	FALSE	FALSE	623	0.031
FBXL7p.Val482Ile	FBXL7	0.03052090475346586	0.02079434393844874	0.00255428738098446	0.06688107572397001	NA	NA	0.0965712051909014	0.056980056980056974	NA	NA	0.031729283545717746	0.028793550244745177	Ile	Val	FALSE	NA	4	0	1	1	0	0	0	0	0	0	1	0	0	0	0	0	1	0	0	0	0	0	0	0	0	0	0	0	0	0	0	0	0	0	0	0	0	0	0	0	0	0	0	0	0	0	0	0	0	0	0	0	0	0	0	0	0	0	0	0	0	0	0	0	0	0	30.37	FALSE	FALSE	FALSE	623	0.031
NRXN2p.Arg467His	NRXN2	0.03052017050807039	0.02079434393844874	0.00126609531371352	0.06875916723075301	NA	NA	NA	NA	NA	NA	0.04216932732995803	0.028793550244745177	His	Arg	TRUE	NA	4	0	0	1	1	2	0	0	0	0	0	0	0	0	0	0	0	0	0	0	0	0	0	0	0	0	0	0	0	0	0	0	0	0	0	0	0	0	0	0	0	0	0	0	0	0	0	0	0	0	0	0	0	0	0	0	0	0	0	0	0	0	0	0	0	0	33.77	FALSE	FALSE	FALSE	623	0.031
PTPRJp.Ala306Thr	PTPRJ	0.03051966964868382	0.03119151590767311	0.00766286214295339	0.06169496667566999	NA	NA	NA	NA	0.1697792869269949	0.1697792869269949	0.03165074254297198	0.04798925040790863	Thr	Ala	TRUE	NA	6	0	0	1	0	0	1	0	1	0	0	0	0	0	0	0	3	0	0	0	0	0	0	0	0	0	0	0	0	0	0	0	0	0	0	0	0	0	0	0	0	0	0	0	0	0	0	0	0	0	0	0	0	0	0	0	0	0	0	0	0	0	0	0	0	0	57.34	FALSE	FALSE	FALSE	623	0.031
TMEM200Ap.Val341Ile	TMEM200A	0.03051781321801428	0.02599292992306092	0.00554212675098871	0.062914256804719	0.134956638958021	0.11627906976744186	NA	NA	NA	NA	0.030754484386625855	0.028793550244745177	Ile	Val	FALSE	NA	5	0	0	0	0	1	0	0	2	0	0	1	0	0	0	0	0	0	0	0	0	0	0	0	0	0	0	0	0	1	0	0	0	0	0	0	0	0	0	0	0	0	0	0	0	0	0	0	0	0	0	0	0	0	0	0	0	0	0	0	0	0	0	0	0	0	42.17	FALSE	FALSE	FALSE	623	0.031
VEGFAp.Arg145Ter	VEGFA	0.03051781321801428	0.02599292992306092	0.00554212675098871	0.062679019496612	0.134956638958021	0.11627906976744186	NA	NA	NA	NA	0.030754484386625855	0.028793550244745177	Ter	Arg	FALSE	NA	5	0	0	0	0	1	0	0	2	0	0	1	0	0	0	0	0	0	0	0	0	0	0	0	0	0	0	0	0	1	0	0	0	0	0	0	0	0	0	0	0	0	0	0	0	0	0	0	0	0	0	0	0	0	0	0	0	0	0	0	0	0	0	0	0	0	40.85	FALSE	FALSE	FALSE	623	0.031
KRTAP4-3p.Gln31Leu	KRTAP4-3	0.03051485760971073	0.02599292992306092	0.00313856227873994	0.066845674330754	NA	NA	0.014713646319371386	0.056980056980056974	0.3395585738539898	0.3395585738539898	0.01743200563582007	0.01919570016316345	Leu	Gln	FALSE	NA	5	0	0	0	0	1	2	0	0	0	0	0	0	0	0	0	0	0	0	0	0	0	0	0	0	0	1	0	0	0	0	0	0	0	0	0	0	0	0	0	0	0	0	0	0	1	0	0	0	0	0	0	0	0	0	0	0	0	0	0	0	0	0	0	0	0	41.36	FALSE	FALSE	FALSE	623	0.031
EGFRp.Ala289Val	EGFR	0.03051193708449142	0.09357454772301932	0.016532775647526	0.046488121583879	NA	NA	NA	NA	NA	NA	NA	NA	Val	Ala	FALSE	1	18	0	0	0	0	0	0	0	0	0	0	0	0	0	0	0	0	0	0	0	0	0	0	0	0	0	0	0	0	14	0	0	0	0	0	0	0	0	0	0	0	0	1	1	0	0	0	0	0	2	0	0	0	0	0	0	0	0	0	0	0	0	0	0	0	0	100	TRUE	FALSE	FALSE	623	0.031
DENND5Ap.Val85Ile	DENND5A	0.03050741291339196	0.02079434393844874	0.00425128838256269	0.065515578954497	NA	NA	NA	NA	NA	NA	0.043975995569436994	0.0383914003263269	Ile	Val	FALSE	NA	4	0	0	3	0	0	0	0	0	0	0	0	0	0	0	0	0	0	0	0	0	0	0	0	0	0	0	0	1	0	0	0	0	0	0	0	0	0	0	0	0	0	0	0	0	0	0	0	0	0	0	0	0	0	0	0	0	0	0	0	0	0	0	0	0	0	26.74	FALSE	FALSE	FALSE	623	0.031
FCARp.Arg110Trp	FCAR	0.03050741291339196	0.02079434393844874	0.00425128838256269	0.065515578954497	NA	NA	NA	NA	NA	NA	0.043975995569436994	0.0383914003263269	Trp	Arg	FALSE	NA	4	0	0	3	0	0	0	0	0	0	0	0	0	0	0	0	0	0	0	0	0	0	0	0	0	0	0	0	1	0	0	0	0	0	0	0	0	0	0	0	0	0	0	0	0	0	0	0	0	0	0	0	0	0	0	0	0	0	0	0	0	0	0	0	0	0	26.65	FALSE	FALSE	FALSE	623	0.031
GPR50p.Arg347His	GPR50	0.03050741291339196	0.02079434393844874	0.00425128838256269	0.065515578954497	NA	NA	NA	NA	NA	NA	0.043975995569436994	0.0383914003263269	His	Arg	TRUE	NA	4	0	0	3	0	0	0	0	0	0	0	0	0	0	0	0	0	0	0	0	0	0	0	0	0	0	0	0	1	0	0	0	0	0	0	0	0	0	0	0	0	0	0	0	0	0	0	0	0	0	0	0	0	0	0	0	0	0	0	0	0	0	0	0	0	0	26.21	FALSE	FALSE	FALSE	623	0.031
KCNK18p.Arg174His	KCNK18	0.03050741291339196	0.02079434393844874	0.00425128838256269	0.065515578954497	NA	NA	NA	NA	NA	NA	0.043975995569436994	0.0383914003263269	His	Arg	TRUE	NA	4	0	0	3	0	0	0	0	0	0	0	0	0	0	0	0	0	0	0	0	0	0	0	0	0	0	0	0	1	0	0	0	0	0	0	0	0	0	0	0	0	0	0	0	0	0	0	0	0	0	0	0	0	0	0	0	0	0	0	0	0	0	0	0	0	0	26.49	FALSE	FALSE	FALSE	623	0.031
SORBS1p.Phe570Leu	SORBS1	0.03050741291339196	0.02079434393844874	0.00425128838256269	0.065515578954497	NA	NA	NA	NA	NA	NA	0.043975995569436994	0.0383914003263269	Leu	Phe	FALSE	NA	4	0	0	3	0	0	0	0	0	0	0	0	0	0	0	0	0	0	0	0	0	0	0	0	0	0	0	0	1	0	0	0	0	0	0	0	0	0	0	0	0	0	0	0	0	0	0	0	0	0	0	0	0	0	0	0	0	0	0	0	0	0	0	0	0	0	27.53	FALSE	FALSE	FALSE	623	0.031
ST6GALNAC2p.Arg104His	ST6GALNAC2	0.03050741291339196	0.02079434393844874	0.00425128838256269	0.065515578954497	NA	NA	NA	NA	NA	NA	0.043975995569436994	0.0383914003263269	His	Arg	TRUE	NA	4	0	0	3	0	0	0	0	0	0	0	0	0	0	0	0	0	0	0	0	0	0	0	0	0	0	0	0	1	0	0	0	0	0	0	0	0	0	0	0	0	0	0	0	0	0	0	0	0	0	0	0	0	0	0	0	0	0	0	0	0	0	0	0	0	0	27.38	FALSE	FALSE	FALSE	623	0.031
TANKp.Ser380Leu	TANK	0.03050741291339196	0.02079434393844874	0.00425128838256269	0.065515578954497	NA	NA	NA	NA	NA	NA	0.043975995569436994	0.0383914003263269	Leu	Ser	FALSE	NA	4	0	0	3	0	0	0	0	0	0	0	0	0	0	0	0	0	0	0	0	0	0	0	0	0	0	0	0	1	0	0	0	0	0	0	0	0	0	0	0	0	0	0	0	0	0	0	0	0	0	0	0	0	0	0	0	0	0	0	0	0	0	0	0	0	0	27.49	FALSE	FALSE	FALSE	623	0.031
C1GALT1C1p.Met289Ile	C1GALT1C1	0.03049950520169928	0.01559575795383655	0	0.069561649647863	NA	NA	NA	NA	0.1697792869269949	0.1697792869269949	0.014067254919346498	0.009597850081581726	Ile	Met	FALSE	NA	3	0	0	0	0	0	1	1	0	1	0	0	0	0	0	0	0	0	0	0	0	0	0	0	0	0	0	0	0	0	0	0	0	0	0	0	0	0	0	0	0	0	0	0	0	0	0	0	0	0	0	0	0	0	0	0	0	0	0	0	0	0	0	0	0	0	19.66	FALSE	FALSE	FALSE	623	0.031
CYP11B2p.Thr326Met	CYP11B2	0.03049950520169928	0.01559575795383655	0	0.070757869727113	NA	NA	NA	NA	0.1697792869269949	0.1697792869269949	0.014067254919346498	0.009597850081581726	Met	Thr	FALSE	NA	3	0	0	0	0	0	1	1	0	1	0	0	0	0	0	0	0	0	0	0	0	0	0	0	0	0	0	0	0	0	0	0	0	0	0	0	0	0	0	0	0	0	0	0	0	0	0	0	0	0	0	0	0	0	0	0	0	0	0	0	0	0	0	0	0	0	20.7	FALSE	FALSE	FALSE	623	0.031
CRYGAp.Arg142Trp	CRYGA	0.03049109848042006	0.02599292992306092	0.00448078090774216	0.064563460718709	0.134956638958021	0.11627906976744186	NA	NA	NA	NA	0.030365164894217728	0.028793550244745177	Trp	Arg	FALSE	NA	5	0	0	1	0	0	0	0	0	1	0	1	0	0	0	0	1	0	0	0	0	1	0	0	0	0	0	0	0	0	0	0	0	0	0	0	0	0	0	0	0	0	0	0	0	0	0	0	0	0	0	0	0	0	0	0	0	0	0	0	0	0	0	0	0	0	42.14	FALSE	FALSE	FALSE	623	0.031
KIF2Cp.Ala500Thr	KIF2C	0.0304869965252115	0.03119151590767311	0.00809641413197318	0.05973651231077699	NA	NA	NA	NA	NA	NA	0.04394656564043199	0.05758710048949035	Thr	Ala	TRUE	NA	6	0	0	1	0	0	0	0	3	0	0	0	0	0	0	0	2	0	0	0	0	0	0	0	0	0	0	0	0	0	0	0	0	0	0	0	0	0	0	0	0	0	0	0	0	0	0	0	0	0	0	0	0	0	0	0	0	0	0	0	0	0	0	0	0	0	57.14	FALSE	FALSE	FALSE	623	0.031
TENM4p.Arg1561Trp	TENM4	0.0304869965252115	0.03119151590767311	0.00809641413197318	0.05995303581532799	NA	NA	NA	NA	NA	NA	0.04394656564043199	0.05758710048949035	Trp	Arg	FALSE	NA	6	0	0	1	0	0	0	0	3	0	0	0	0	0	0	0	2	0	0	0	0	0	0	0	0	0	0	0	0	0	0	0	0	0	0	0	0	0	0	0	0	0	0	0	0	0	0	0	0	0	0	0	0	0	0	0	0	0	0	0	0	0	0	0	0	0	57.81	FALSE	FALSE	FALSE	623	0.031
KCNA7p.Arg281Ter	KCNA7	0.03048064776105856	0.01559575795383655	0	0.078621475600357	NA	NA	NA	NA	NA	NA	0.018480519197688287	0.01919570016316345	Ter	Arg	FALSE	NA	3	0	0	1	0	0	0	0	0	0	0	0	0	1	0	0	0	0	0	0	0	0	0	0	0	0	0	0	0	0	0	0	0	0	0	0	0	0	0	0	0	0	0	0	1	0	0	0	0	0	0	0	0	0	0	0	0	0	0	0	0	0	0	0	0	0	23.13	FALSE	FALSE	FALSE	622	0.03
PABPC3p.Arg94Gln	PABPC3	0.03047678610135838	0.02599292992306092	0.00554212675098871	0.061044745766301	0.134956638958021	0.11627906976744186	NA	NA	NA	NA	0.026469414950292442	0.028793550244745177	Gln	Arg	FALSE	NA	5	0	0	1	0	0	0	0	1	0	0	1	0	1	0	0	0	0	0	0	0	0	0	0	0	0	0	0	0	0	0	0	0	0	0	1	0	0	0	0	0	0	0	0	0	0	0	0	0	0	0	0	0	0	0	0	0	0	0	0	0	0	0	0	0	0	40.62	FALSE	FALSE	FALSE	622	0.03
ARID1Ap.Gln449Ter	ARID1A	0.03047410770526788	0.01559575795383655	0	0.074892008695522	NA	NA	NA	NA	0.1697792869269949	0.1697792869269949	0.0061281708680681925	0.009597850081581726	Ter	Gln	FALSE	1	3	0	0	0	0	0	1	0	0	0	0	0	0	0	0	0	0	0	0	0	0	0	0	0	0	0	0	0	1	0	0	0	0	0	0	0	0	0	0	0	0	0	0	0	1	0	0	0	0	0	0	0	0	0	0	0	0	0	0	0	0	0	0	0	0	0	23.1	FALSE	FALSE	FALSE	622	0.03
GTF2Ip.Leu424His	GTF2I	0.03046795047700094	0.2859222291536702	0.022712472173764	0.038777391516183	NA	NA	NA	NA	NA	NA	NA	NA	His	Leu	TRUE	2	55	0	0	0	0	0	0	0	0	0	0	0	0	0	0	0	0	0	0	0	0	0	0	0	0	0	0	0	0	0	0	0	0	0	0	0	0	0	55	0	0	0	0	0	0	0	0	0	0	0	0	0	0	0	0	0	0	0	0	0	0	0	0	0	0	0	100	FALSE	FALSE	FALSE	622	0.03
PCDHA8p.Val35Ile	PCDHA8	0.03046548430126459	0.01559575795383655	0	0.076036861299784	NA	NA	NA	NA	NA	NA	0.018458661289165845	0.01919570016316345	Ile	Val	FALSE	NA	3	0	0	0	0	1	0	0	0	0	0	0	0	0	0	0	1	0	0	0	0	0	0	0	0	0	0	0	0	0	0	0	0	0	0	0	0	0	0	0	0	0	0	0	1	0	0	0	0	0	0	0	0	0	0	0	0	0	0	0	0	0	0	0	0	0	25.06	FALSE	FALSE	FALSE	622	0.03
LRP2p.Arg3043His	LRP2	0.03045939392529875	0.02079434393844874	0.00360824731341763	0.06487231361094199	NA	NA	NA	NA	NA	NA	0.043906776890893826	0.0383914003263269	His	Arg	TRUE	NA	4	0	0	1	0	1	0	0	0	0	0	0	0	0	0	0	0	0	0	0	0	0	0	1	0	0	0	0	0	0	0	0	1	0	0	0	0	0	0	0	0	0	0	0	0	0	0	0	0	0	0	0	0	0	0	0	0	0	0	0	0	0	0	0	0	0	30.51	FALSE	FALSE	FALSE	622	0.03
SPTLC2p.Arg543Trp	SPTLC2	0.03045366574922335	0.02599292992306092	0.00554212675098871	0.06105563789863	NA	NA	NA	NA	NA	NA	0.04389851980772431	0.04798925040790863	Trp	Arg	FALSE	NA	5	0	0	0	0	0	0	0	3	1	0	0	0	1	0	0	0	0	0	0	0	0	0	0	0	0	0	0	0	0	0	0	0	0	0	0	0	0	0	0	0	0	0	0	0	0	0	0	0	0	0	0	0	0	0	0	0	0	0	0	0	0	0	0	0	0	39.86	FALSE	FALSE	FALSE	622	0.03
RAB3GAP1p.Glu290Lys	RAB3GAP1	0.0304477799470696	0.02079434393844874	0.00554212675098871	0.06698193801579	0.134956638958021	0.11627906976744186	NA	NA	NA	NA	0.015977791505208304	0.01919570016316345	Lys	Glu	TRUE	NA	4	0	0	0	0	0	0	1	2	0	0	1	0	0	0	0	0	0	0	0	0	0	0	0	0	0	0	0	0	0	0	0	0	0	0	0	0	0	0	0	0	0	0	0	0	0	0	0	0	0	0	0	0	0	0	0	0	0	0	0	0	0	0	0	0	0	30.77	FALSE	FALSE	FALSE	622	0.03
WBSCR17p.Gly294Arg	WBSCR17	0.03044625415397084	0.01559575795383655	0	0.069401896504678	NA	NA	0.0965712051909014	0.056980056980056974	NA	NA	0.014067254919346498	0.009597850081581726	Arg	Gly	TRUE	NA	3	0	0	0	0	0	0	1	0	1	1	0	0	0	0	0	0	0	0	0	0	0	0	0	0	0	0	0	0	0	0	0	0	0	0	0	0	0	0	0	0	0	0	0	0	0	0	0	0	0	0	0	0	0	0	0	0	0	0	0	0	0	0	0	0	0	20.3	FALSE	FALSE	FALSE	622	0.03
SFRP2p.Ser235Leu	SFRP2	0.03044065987143348	0.02599292992306092	0.00554212675098871	0.06059083336588	0.134956638958021	0.11627906976744186	NA	NA	0.1697792869269949	0.1697792869269949	0.02117902794956876	0.028793550244745177	Leu	Ser	FALSE	NA	5	0	0	0	0	0	1	0	2	0	0	1	0	0	0	0	0	0	0	0	0	0	0	1	0	0	0	0	0	0	0	0	0	0	0	0	0	0	0	0	0	0	0	0	0	0	0	0	0	0	0	0	0	0	0	0	0	0	0	0	0	0	0	0	0	0	41.62	FALSE	TRUE	FALSE	622	0.03
CDC25Ap.Arg450Cys	CDC25A	0.03043986654645247	0.02079434393844874	0.00425128838256269	0.065693670200286	0.134956638958021	0.11627906976744186	NA	NA	NA	NA	0.03352080531660868	0.028793550244745177	Cys	Arg	TRUE	NA	4	0	0	1	0	1	0	0	0	0	0	1	0	0	0	0	0	0	0	0	0	0	0	0	0	0	0	0	1	0	0	0	0	0	0	0	0	0	0	0	0	0	0	0	0	0	0	0	0	0	0	0	0	0	0	0	0	0	0	0	0	0	0	0	0	0	29.9	FALSE	FALSE	FALSE	622	0.03
KRT85p.Arg83His	KRT85	0.03043986654645247	0.02079434393844874	0.00425128838256269	0.064194694868523	0.134956638958021	0.11627906976744186	NA	NA	NA	NA	0.03352080531660868	0.028793550244745177	His	Arg	TRUE	NA	4	0	0	1	0	1	0	0	0	0	0	1	0	0	0	0	0	0	0	0	0	0	0	0	0	0	0	0	1	0	0	0	0	0	0	0	0	0	0	0	0	0	0	0	0	0	0	0	0	0	0	0	0	0	0	0	0	0	0	0	0	0	0	0	0	0	30.43	FALSE	FALSE	FALSE	622	0.03
TRIML2p.Arg135Cys	TRIML2	0.03043986654645247	0.02079434393844874	0.00425128838256269	0.065314628512852	0.134956638958021	0.11627906976744186	NA	NA	NA	NA	0.03352080531660868	0.028793550244745177	Cys	Arg	TRUE	NA	4	0	0	1	0	1	0	0	0	0	0	1	0	0	0	0	0	0	0	0	0	0	0	0	0	0	0	0	1	0	0	0	0	0	0	0	0	0	0	0	0	0	0	0	0	0	0	0	0	0	0	0	0	0	0	0	0	0	0	0	0	0	0	0	0	0	29.58	FALSE	FALSE	FALSE	622	0.03
COLGALT2p.Val219Ile	COLGALT2	0.03042867501358112	0.02079434393844874	0.00417255048275185	0.065029900509914	NA	NA	NA	NA	NA	NA	0.04386249602284948	0.0383914003263269	Ile	Val	FALSE	NA	4	0	0	3	0	0	0	0	0	0	0	0	0	0	0	0	0	0	0	0	0	0	0	0	0	0	0	0	0	0	0	0	0	0	0	0	0	0	0	0	0	0	0	0	0	0	0	0	1	0	0	0	0	0	0	0	0	0	0	0	0	0	0	0	0	0	26.87	FALSE	FALSE	FALSE	621	0.03
CTCFLp.Arg42Gln	CTCFL	0.03042867501358112	0.02079434393844874	0.00417255048275185	0.065436841054686	NA	NA	NA	NA	NA	NA	0.04386249602284948	0.0383914003263269	Gln	Arg	FALSE	NA	4	0	0	3	0	0	0	0	0	0	0	0	0	0	0	0	0	0	0	0	0	0	0	0	0	0	0	0	0	0	0	0	0	0	0	0	0	0	0	0	0	0	0	0	0	0	0	0	1	0	0	0	0	0	0	0	0	0	0	0	0	0	0	0	0	0	26.5	FALSE	FALSE	FALSE	621	0.03
OR10A3p.Arg293Gln	OR10A3	0.03041957763329531	0.02599292992306092	0.00599106918727047	0.06212977095849599	0.269913277916042	0.23255813953488372	0.0965712051909014	0.056980056980056974	NA	NA	0.007988895752604152	0.009597850081581726	Gln	Arg	FALSE	NA	5	0	0	0	0	0	0	0	1	0	1	2	0	0	0	0	0	0	0	0	0	0	0	0	0	0	0	0	0	1	0	0	0	0	0	0	0	0	0	0	0	0	0	0	0	0	0	0	0	0	0	0	0	0	0	0	0	0	0	0	0	0	0	0	0	0	41.36	FALSE	FALSE	FALSE	621	0.03
CSMD1p.Arg2807Cys	CSMD1	0.03041701130638226	0.02599292992306092	0.00554212675098871	0.06404393737205201	0.134956638958021	0.11627906976744186	NA	NA	NA	NA	0.033220778886850016	0.028793550244745177	Cys	Arg	TRUE	NA	5	0	0	2	0	0	0	0	1	0	0	1	0	0	0	0	0	0	0	0	0	0	0	0	0	0	0	0	0	0	0	0	0	0	0	0	0	0	0	0	0	1	0	0	0	0	0	0	0	0	0	0	0	0	0	0	0	0	0	0	0	0	0	0	0	0	42.16	FALSE	FALSE	FALSE	621	0.03
PRAMEF10p.Arg235Cys	PRAMEF10	0.03041701130638226	0.02599292992306092	0.00554212675098871	0.064624345941782	0.134956638958021	0.11627906976744186	NA	NA	NA	NA	0.033220778886850016	0.028793550244745177	Cys	Arg	TRUE	NA	5	0	0	2	0	0	0	0	1	0	0	1	0	0	0	0	0	0	0	0	0	0	0	0	0	0	0	0	0	0	0	0	0	0	0	0	0	0	0	0	0	1	0	0	0	0	0	0	0	0	0	0	0	0	0	0	0	0	0	0	0	0	0	0	0	0	42.03	FALSE	FALSE	FALSE	621	0.03
KMT2Dp.Arg5214His	KMT2D	0.03041411695442655	0.02599292992306092	0.00510857476196893	0.064807790494604	NA	NA	0.05253690155982787	0.056980056980056974	NA	NA	0.033235354170583396	0.028793550244745177	His	Arg	TRUE	1	5	0	0	0	0	2	0	0	0	0	0	0	0	0	0	1	1	0	0	0	0	0	0	0	0	0	0	0	0	0	0	0	0	0	0	0	1	0	0	0	0	0	0	0	0	0	0	0	0	0	0	0	0	0	0	0	0	0	0	0	0	0	0	0	0	0	44.23	FALSE	FALSE	FALSE	621	0.03
KCNG4p.Arg192His	KCNG4	0.03040354957887378	0.02079434393844874	0.00425128838256269	0.066081691718529	NA	NA	NA	NA	NA	NA	0.02673300818779528	0.028793550244745177	His	Arg	TRUE	NA	4	0	0	1	0	0	0	0	1	0	0	0	0	0	0	0	0	0	0	0	0	0	0	0	0	0	0	0	1	0	0	0	0	0	0	0	0	0	0	0	0	0	0	0	0	0	0	0	0	0	0	0	0	0	0	0	1	0	0	0	0	0	0	0	0	0	29.9	FALSE	FALSE	FALSE	621	0.03
PCDHB4p.Arg228Ter	PCDHB4	0.03040277894831509	0.03119151590767311	0.00793532519319565	0.059732259055019	0.269913277916042	0.23255813953488372	0.0341218580764375	0.056980056980056974	NA	NA	0.01167086416035245	0.01919570016316345	Ter	Arg	FALSE	NA	6	0	0	0	0	0	0	0	1	0	0	2	0	0	0	0	1	0	0	0	0	0	0	0	0	0	0	0	0	0	0	0	0	0	0	1	0	0	0	0	1	0	0	0	0	0	0	0	0	0	0	0	0	0	0	0	0	0	0	0	0	0	0	0	0	0	56.46	FALSE	FALSE	FALSE	621	0.03
LRRC66p.Phe458Leu	LRRC66	0.03040011593459258	0.02079434393844874	0.00462929803084247	0.064922975348619	NA	NA	0.24567931194163065	0.17094017094017094	NA	NA	0.012615941567122936	0.009597850081581726	Leu	Phe	FALSE	NA	4	0	0	1	0	0	0	0	0	0	2	0	0	0	0	1	0	0	0	0	0	0	0	0	0	0	0	0	0	0	0	0	0	0	0	0	0	0	0	0	0	0	0	0	0	0	0	0	0	0	0	0	0	0	0	0	0	0	0	0	0	0	0	0	0	0	26.39	FALSE	FALSE	FALSE	621	0.03
YY2p.Glu262Lys	YY2	0.03039595731914263	0.02599292992306092	0.00554212675098871	0.062150592998615	NA	NA	NA	NA	0.1697792869269949	0.1697792869269949	0.028593733072331238	0.028793550244745177	Lys	Glu	TRUE	NA	5	0	0	1	0	0	1	0	2	0	0	0	0	0	0	0	0	0	0	0	0	0	0	0	0	0	0	0	0	1	0	0	0	0	0	0	0	0	0	0	0	0	0	0	0	0	0	0	0	0	0	0	0	0	0	0	0	0	0	0	0	0	0	0	0	0	42.77	FALSE	FALSE	FALSE	621	0.03
KIF2Bp.Arg195Cys	KIF2B	0.03038396498110156	0.02599292992306092	0.00718551981157313	0.059739499122404	0.269913277916042	0.23255813953488372	NA	NA	NA	NA	0.015977791505208304	0.01919570016316345	Cys	Arg	TRUE	NA	5	0	0	0	0	0	0	0	2	0	0	2	0	0	0	0	0	0	0	0	0	0	0	0	0	0	0	0	0	0	0	0	0	0	0	1	0	0	0	0	0	0	0	0	0	0	0	0	0	0	0	0	0	0	0	0	0	0	0	0	0	0	0	0	0	0	41.67	FALSE	FALSE	FALSE	620	0.03
ELL2p.Arg336Gln	ELL2	0.0303824391880028	0.02079434393844874	0.00492867185597787	0.065303919170454	0.134956638958021	0.11627906976744186	0.0965712051909014	0.056980056980056974	NA	NA	0.014067254919346498	0.009597850081581726	Gln	Arg	FALSE	NA	4	0	0	0	0	0	0	0	0	1	1	1	0	0	0	0	0	0	0	0	0	0	0	0	0	0	0	0	0	0	0	0	0	0	0	1	0	0	0	0	0	0	0	0	0	0	0	0	0	0	0	0	0	0	0	0	0	0	0	0	0	0	0	0	0	0	29.56	FALSE	FALSE	FALSE	620	0.03
DGKBp.Arg681Ter	DGKB	0.03036529130420669	0.02599292992306092	0.00462929803084247	0.064778996527982	NA	NA	0.05253690155982787	0.056980056980056974	NA	NA	0.03709806299791843	0.0383914003263269	Ter	Arg	FALSE	NA	5	1	1	1	0	0	0	0	0	0	0	0	0	0	0	1	0	0	0	0	0	0	0	0	0	0	0	0	1	0	0	0	0	0	0	0	0	0	0	0	0	0	0	0	0	0	0	0	0	0	0	0	0	0	0	0	0	0	0	0	0	0	0	0	0	0	41.74	FALSE	FALSE	FALSE	620	0.03
MMP19p.Arg408Gln	MMP19	0.03036381518555095	0.02599292992306092	0.00567421235342497	0.065316766986101	0.134956638958021	0.11627906976744186	NA	NA	NA	NA	0.033220778886850016	0.028793550244745177	Gln	Arg	FALSE	NA	5	0	0	2	0	0	0	0	1	0	0	1	0	0	0	0	0	0	0	0	0	0	0	0	1	0	0	0	0	0	0	0	0	0	0	0	0	0	0	0	0	0	0	0	0	0	0	0	0	0	0	0	0	0	0	0	0	0	0	0	0	0	0	0	0	0	41.82	FALSE	FALSE	FALSE	620	0.03
HPSE2p.Arg561His	HPSE2	0.0303616895514689	0.02599292992306092	0.00429496728645077	0.064366845851245	NA	NA	NA	NA	0.1697792869269949	0.1697792869269949	0.02891385154199417	0.028793550244745177	His	Arg	TRUE	NA	5	0	0	2	0	0	1	0	0	0	0	0	0	0	0	0	1	0	0	1	0	0	0	0	0	0	0	0	0	0	0	0	0	0	0	0	0	0	0	0	0	0	0	0	0	0	0	0	0	0	0	0	0	0	0	0	0	0	0	0	0	0	0	0	0	0	40.78	FALSE	FALSE	FALSE	620	0.03
ACOT12p.Arg405His	ACOT12	0.03035208041191085	0.02079434393844874	0.00554212675098871	0.06586722173830101	NA	NA	NA	NA	0.1697792869269949	0.1697792869269949	0.03140916507605482	0.028793550244745177	His	Arg	TRUE	NA	4	0	1	0	0	0	1	0	2	0	0	0	0	0	0	0	0	0	0	0	0	0	0	0	0	0	0	0	0	0	0	0	0	0	0	0	0	0	0	0	0	0	0	0	0	0	0	0	0	0	0	0	0	0	0	0	0	0	0	0	0	0	0	0	0	0	29.26	FALSE	FALSE	FALSE	620	0.03
TPTEp.Glu534Asp	TPTE	0.03035208041191085	0.02079434393844874	0.00554212675098871	0.065750385148832	NA	NA	NA	NA	0.1697792869269949	0.1697792869269949	0.03140916507605482	0.028793550244745177	Asp	Glu	FALSE	NA	4	0	1	0	0	0	1	0	2	0	0	0	0	0	0	0	0	0	0	0	0	0	0	0	0	0	0	0	0	0	0	0	0	0	0	0	0	0	0	0	0	0	0	0	0	0	0	0	0	0	0	0	0	0	0	0	0	0	0	0	0	0	0	0	0	0	29.31	FALSE	FALSE	FALSE	620	0.03
ZNF622p.Arg394His	ZNF622	0.03034270627141419	0.02599292992306092	0.00554212675098871	0.061322775387268	NA	NA	0.0965712051909014	0.056980056980056974	NA	NA	0.028593733072331238	0.028793550244745177	His	Arg	TRUE	NA	5	0	0	1	0	0	0	0	2	0	1	0	0	0	0	0	0	0	0	0	0	0	0	0	0	0	0	0	0	1	0	0	0	0	0	0	0	0	0	0	0	0	0	0	0	0	0	0	0	0	0	0	0	0	0	0	0	0	0	0	0	0	0	0	0	0	41.99	FALSE	FALSE	FALSE	620	0.03
ZKSCAN2p.Arg903Ter	ZKSCAN2	0.03033918632031499	0.03119151590767311	0.00741936660896223	0.059693213135843	0.269913277916042	0.23255813953488372	0.0341218580764375	0.056980056980056974	NA	NA	0.015977791505208304	0.01919570016316345	Ter	Arg	FALSE	NA	6	0	0	0	0	0	0	0	2	0	0	2	0	0	0	0	0	0	0	0	0	0	0	0	0	0	0	0	0	0	0	0	0	0	0	0	0	0	0	0	1	0	0	0	0	0	0	0	0	0	0	1	0	0	0	0	0	0	0	0	0	0	0	0	0	0	55.54	FALSE	FALSE	FALSE	619	0.03
HYDINp.Glu3331Lys	HYDIN	0.03032571867640699	0.02079434393844874	0.00462929803084247	0.064757063100836	0.134956638958021	0.11627906976744186	0.05253690155982787	0.056980056980056974	NA	NA	0.026683196486469437	0.01919570016316345	Lys	Glu	TRUE	NA	4	0	0	1	0	0	0	0	0	1	0	1	0	0	0	1	0	0	0	0	0	0	0	0	0	0	0	0	0	0	0	0	0	0	0	0	0	0	0	0	0	0	0	0	0	0	0	0	0	0	0	0	0	0	0	0	0	0	0	0	0	0	0	0	0	0	29.91	FALSE	FALSE	FALSE	619	0.03
ASTN1p.Arg616Cys	ASTN1	0.03032455070337151	0.02079434393844874	0.00406842617254224	0.06533271674447699	NA	NA	NA	NA	NA	NA	0.04371240233193415	0.0383914003263269	Cys	Arg	TRUE	NA	4	0	0	3	0	0	0	0	0	0	0	0	0	1	0	0	0	0	0	0	0	0	0	0	0	0	0	0	0	0	0	0	0	0	0	0	0	0	0	0	0	0	0	0	0	0	0	0	0	0	0	0	0	0	0	0	0	0	0	0	0	0	0	0	0	0	27.6	FALSE	FALSE	FALSE	619	0.03
B3GAT1p.Arg45Cys	B3GAT1	0.03032455070337151	0.02079434393844874	0.00406842617254224	0.06533271674447699	NA	NA	NA	NA	NA	NA	0.04371240233193415	0.0383914003263269	Cys	Arg	TRUE	NA	4	0	0	3	0	0	0	0	0	0	0	0	0	1	0	0	0	0	0	0	0	0	0	0	0	0	0	0	0	0	0	0	0	0	0	0	0	0	0	0	0	0	0	0	0	0	0	0	0	0	0	0	0	0	0	0	0	0	0	0	0	0	0	0	0	0	27.25	FALSE	FALSE	FALSE	619	0.03
C16ORF11p.Val252Met	C16ORF11	0.03032455070337151	0.02079434393844874	0.00406842617254224	0.06533271674447699	NA	NA	NA	NA	NA	NA	0.04371240233193415	0.0383914003263269	Met	Val	FALSE	NA	4	0	0	3	0	0	0	0	0	0	0	0	0	1	0	0	0	0	0	0	0	0	0	0	0	0	0	0	0	0	0	0	0	0	0	0	0	0	0	0	0	0	0	0	0	0	0	0	0	0	0	0	0	0	0	0	0	0	0	0	0	0	0	0	0	0	27.05	FALSE	FALSE	FALSE	619	0.03
CHRDL2p.Pro77Leu	CHRDL2	0.03032455070337151	0.02079434393844874	0.00406842617254224	0.06533271674447699	NA	NA	NA	NA	NA	NA	0.04371240233193415	0.0383914003263269	Leu	Pro	FALSE	NA	4	0	0	3	0	0	0	0	0	0	0	0	0	1	0	0	0	0	0	0	0	0	0	0	0	0	0	0	0	0	0	0	0	0	0	0	0	0	0	0	0	0	0	0	0	0	0	0	0	0	0	0	0	0	0	0	0	0	0	0	0	0	0	0	0	0	26.67	FALSE	FALSE	FALSE	619	0.03
LINGO2p.Val72Ile	LINGO2	0.03032455070337151	0.02079434393844874	0.00406842617254224	0.06533271674447699	NA	NA	NA	NA	NA	NA	0.04371240233193415	0.0383914003263269	Ile	Val	FALSE	NA	4	0	0	3	0	0	0	0	0	0	0	0	0	1	0	0	0	0	0	0	0	0	0	0	0	0	0	0	0	0	0	0	0	0	0	0	0	0	0	0	0	0	0	0	0	0	0	0	0	0	0	0	0	0	0	0	0	0	0	0	0	0	0	0	0	0	27.09	FALSE	FALSE	FALSE	619	0.03
LRRC7p.Arg72Ter	LRRC7	0.03032455070337151	0.02079434393844874	0.00406842617254224	0.06533271674447699	NA	NA	NA	NA	NA	NA	0.04371240233193415	0.0383914003263269	Ter	Arg	FALSE	NA	4	0	0	3	0	0	0	0	0	0	0	0	0	1	0	0	0	0	0	0	0	0	0	0	0	0	0	0	0	0	0	0	0	0	0	0	0	0	0	0	0	0	0	0	0	0	0	0	0	0	0	0	0	0	0	0	0	0	0	0	0	0	0	0	0	0	27.63	FALSE	FALSE	FALSE	619	0.03
MKI67p.Val1520Ile	MKI67	0.03032455070337151	0.02079434393844874	0.00406842617254224	0.06533271674447699	NA	NA	NA	NA	NA	NA	0.04371240233193415	0.0383914003263269	Ile	Val	FALSE	NA	4	0	0	3	0	0	0	0	0	0	0	0	0	1	0	0	0	0	0	0	0	0	0	0	0	0	0	0	0	0	0	0	0	0	0	0	0	0	0	0	0	0	0	0	0	0	0	0	0	0	0	0	0	0	0	0	0	0	0	0	0	0	0	0	0	0	27.01	FALSE	FALSE	FALSE	619	0.03
PEG3p.Gly1420Arg	PEG3	0.03032455070337151	0.02079434393844874	0.00406842617254224	0.064732907308414	NA	NA	NA	NA	NA	NA	0.04371240233193415	0.0383914003263269	Arg	Gly	TRUE	NA	4	0	0	3	0	0	0	0	0	0	0	0	0	1	0	0	0	0	0	0	0	0	0	0	0	0	0	0	0	0	0	0	0	0	0	0	0	0	0	0	0	0	0	0	0	0	0	0	0	0	0	0	0	0	0	0	0	0	0	0	0	0	0	0	0	0	27.21	FALSE	FALSE	FALSE	619	0.03
SFRP1p.Thr282Met	SFRP1	0.03032455070337151	0.02079434393844874	0.00406842617254224	0.06471752757928499	NA	NA	NA	NA	NA	NA	0.04371240233193415	0.0383914003263269	Met	Thr	FALSE	NA	4	0	0	3	0	0	0	0	0	0	0	0	0	1	0	0	0	0	0	0	0	0	0	0	0	0	0	0	0	0	0	0	0	0	0	0	0	0	0	0	0	0	0	0	0	0	0	0	0	0	0	0	0	0	0	0	0	0	0	0	0	0	0	0	0	0	26.48	FALSE	TRUE	FALSE	619	0.03
SPG20p.Val505Ile	SPG20	0.03032455070337151	0.02079434393844874	0.00406842617254224	0.06533271674447699	NA	NA	NA	NA	NA	NA	0.04371240233193415	0.0383914003263269	Ile	Val	FALSE	NA	4	0	0	3	0	0	0	0	0	0	0	0	0	1	0	0	0	0	0	0	0	0	0	0	0	0	0	0	0	0	0	0	0	0	0	0	0	0	0	0	0	0	0	0	0	0	0	0	0	0	0	0	0	0	0	0	0	0	0	0	0	0	0	0	0	0	26.94	FALSE	FALSE	FALSE	619	0.03
SSTR4p.Thr80Met	SSTR4	0.03032455070337151	0.02079434393844874	0.00406842617254224	0.06533271674447699	NA	NA	NA	NA	NA	NA	0.04371240233193415	0.0383914003263269	Met	Thr	FALSE	NA	4	0	0	3	0	0	0	0	0	0	0	0	0	1	0	0	0	0	0	0	0	0	0	0	0	0	0	0	0	0	0	0	0	0	0	0	0	0	0	0	0	0	0	0	0	0	0	0	0	0	0	0	0	0	0	0	0	0	0	0	0	0	0	0	0	0	26.46	FALSE	FALSE	FALSE	619	0.03
DHX15p.Arg675Cys	DHX15	0.03031801064758082	0.02079434393844874	0.00425128838256269	0.06488730967772399	NA	NA	NA	NA	0.1697792869269949	0.1697792869269949	0.031360054002314064	0.028793550244745177	Cys	Arg	TRUE	NA	4	0	0	2	0	0	1	0	0	0	0	0	0	0	0	0	0	0	0	0	0	0	0	0	0	0	0	0	1	0	0	0	0	0	0	0	0	0	0	0	0	0	0	0	0	0	0	0	0	0	0	0	0	0	0	0	0	0	0	0	0	0	0	0	0	0	26.91	FALSE	FALSE	FALSE	619	0.03
NLRP13p.Arg54His	NLRP13	0.03031801064758082	0.02079434393844874	0.00425128838256269	0.06494737215706399	NA	NA	NA	NA	0.1697792869269949	0.1697792869269949	0.031360054002314064	0.028793550244745177	His	Arg	TRUE	NA	4	0	0	2	0	0	1	0	0	0	0	0	0	0	0	0	0	0	0	0	0	0	0	0	0	0	0	0	1	0	0	0	0	0	0	0	0	0	0	0	0	0	0	0	0	0	0	0	0	0	0	0	0	0	0	0	0	0	0	0	0	0	0	0	0	0	26.95	FALSE	FALSE	FALSE	619	0.03
DOCK1p.Gln205Glu	DOCK1	0.03031721576423833	0.02079434393844874	0.00462929803084247	0.064567772742099	NA	NA	0.05253690155982787	0.056980056980056974	0.5093378607809848	0.5093378607809848	NA	NA	Glu	Gln	FALSE	NA	4	0	0	0	0	0	3	0	0	0	0	0	0	0	0	1	0	0	0	0	0	0	0	0	0	0	0	0	0	0	0	0	0	0	0	0	0	0	0	0	0	0	0	0	0	0	0	0	0	0	0	0	0	0	0	0	0	0	0	0	0	0	0	0	0	0	26.97	FALSE	FALSE	FALSE	619	0.03
OR6A2p.Arg266Trp	OR6A2	0.03031148577242068	0.02079434393844874	0.00360824731341763	0.065781386425653	0.134956638958021	0.11627906976744186	NA	NA	NA	NA	0.033335746283053455	0.028793550244745177	Trp	Arg	FALSE	NA	4	0	0	0	0	0	0	0	0	2	0	1	0	0	0	0	0	0	0	0	0	0	0	1	0	0	0	0	0	0	0	0	0	0	0	0	0	0	0	0	0	0	0	0	0	0	0	0	0	0	0	0	0	0	0	0	0	0	0	0	0	0	0	0	0	0	32.28	FALSE	FALSE	FALSE	619	0.03
CA8p.Ala164Thr	CA8	0.03030938724357753	0.02079434393844874	0.00255428738098446	0.065761216567226	NA	NA	NA	NA	NA	NA	0.04369054442341172	0.0383914003263269	Thr	Ala	TRUE	NA	4	0	0	2	0	1	0	0	0	0	0	0	0	0	0	0	1	0	0	0	0	0	0	0	0	0	0	0	0	0	0	0	0	0	0	0	0	0	0	0	0	0	0	0	0	0	0	0	0	0	0	0	0	0	0	0	0	0	0	0	0	0	0	0	0	0	31.89	FALSE	FALSE	FALSE	619	0.03
CDH4p.Val409Met	CDH4	0.03030938724357753	0.02079434393844874	0.00255428738098446	0.066187150433786	NA	NA	NA	NA	NA	NA	0.04369054442341172	0.0383914003263269	Met	Val	FALSE	NA	4	0	0	2	0	1	0	0	0	0	0	0	0	0	0	0	1	0	0	0	0	0	0	0	0	0	0	0	0	0	0	0	0	0	0	0	0	0	0	0	0	0	0	0	0	0	0	0	0	0	0	0	0	0	0	0	0	0	0	0	0	0	0	0	0	0	31.04	FALSE	FALSE	FALSE	619	0.03
CYP21A2p.Val305Met	CYP21A2	0.03030938724357753	0.02079434393844874	0.00255428738098446	0.065771461466337	NA	NA	NA	NA	NA	NA	0.04369054442341172	0.0383914003263269	Met	Val	FALSE	NA	4	0	0	2	0	1	0	0	0	0	0	0	0	0	0	0	1	0	0	0	0	0	0	0	0	0	0	0	0	0	0	0	0	0	0	0	0	0	0	0	0	0	0	0	0	0	0	0	0	0	0	0	0	0	0	0	0	0	0	0	0	0	0	0	0	0	31.79	FALSE	FALSE	FALSE	619	0.03
DGKBp.Arg466His	DGKB	0.03030938724357753	0.02079434393844874	0.00255428738098446	0.066816528616447	NA	NA	NA	NA	NA	NA	0.04369054442341172	0.0383914003263269	His	Arg	TRUE	NA	4	0	0	2	0	1	0	0	0	0	0	0	0	0	0	0	1	0	0	0	0	0	0	0	0	0	0	0	0	0	0	0	0	0	0	0	0	0	0	0	0	0	0	0	0	0	0	0	0	0	0	0	0	0	0	0	0	0	0	0	0	0	0	0	0	0	32.06	FALSE	FALSE	FALSE	619	0.03
EPB41L3p.Arg694Cys	EPB41L3	0.03030938724357753	0.02079434393844874	0.00255428738098446	0.06678350798129701	NA	NA	NA	NA	NA	NA	0.04369054442341172	0.0383914003263269	Cys	Arg	TRUE	NA	4	0	0	2	0	1	0	0	0	0	0	0	0	0	0	0	1	0	0	0	0	0	0	0	0	0	0	0	0	0	0	0	0	0	0	0	0	0	0	0	0	0	0	0	0	0	0	0	0	0	0	0	0	0	0	0	0	0	0	0	0	0	0	0	0	0	32.33	FALSE	FALSE	FALSE	619	0.03
FLGp.Ala1019Val	FLG	0.03030938724357753	0.02079434393844874	0.00255428738098446	0.065761216567226	NA	NA	NA	NA	NA	NA	0.04369054442341172	0.0383914003263269	Val	Ala	FALSE	NA	4	0	0	2	0	1	0	0	0	0	0	0	0	0	0	0	1	0	0	0	0	0	0	0	0	0	0	0	0	0	0	0	0	0	0	0	0	0	0	0	0	0	0	0	0	0	0	0	0	0	0	0	0	0	0	0	0	0	0	0	0	0	0	0	0	0	31.97	FALSE	FALSE	FALSE	619	0.03
GRM1p.Arg981Cys	GRM1	0.03030938724357753	0.02079434393844874	0.00255428738098446	0.066816528616447	NA	NA	NA	NA	NA	NA	0.04369054442341172	0.0383914003263269	Cys	Arg	TRUE	NA	4	0	0	2	0	1	0	0	0	0	0	0	0	0	0	0	1	0	0	0	0	0	0	0	0	0	0	0	0	0	0	0	0	0	0	0	0	0	0	0	0	0	0	0	0	0	0	0	0	0	0	0	0	0	0	0	0	0	0	0	0	0	0	0	0	0	31.43	FALSE	FALSE	FALSE	619	0.03
IGHV4OR15-8p.Arg58His	IGHV4OR15-8	0.03030938724357753	0.02079434393844874	0.00255428738098446	0.066816528616447	NA	NA	NA	NA	NA	NA	0.04369054442341172	0.0383914003263269	His	Arg	TRUE	NA	4	0	0	2	0	1	0	0	0	0	0	0	0	0	0	0	1	0	0	0	0	0	0	0	0	0	0	0	0	0	0	0	0	0	0	0	0	0	0	0	0	0	0	0	0	0	0	0	0	0	0	0	0	0	0	0	0	0	0	0	0	0	0	0	0	0	31.83	FALSE	FALSE	FALSE	619	0.03
KLF9p.Arg224Gln	KLF9	0.03030938724357753	0.02079434393844874	0.00255428738098446	0.065761216567226	NA	NA	NA	NA	NA	NA	0.04369054442341172	0.0383914003263269	Gln	Arg	FALSE	NA	4	0	0	2	0	1	0	0	0	0	0	0	0	0	0	0	1	0	0	0	0	0	0	0	0	0	0	0	0	0	0	0	0	0	0	0	0	0	0	0	0	0	0	0	0	0	0	0	0	0	0	0	0	0	0	0	0	0	0	0	0	0	0	0	0	0	32.230000000000004	FALSE	FALSE	FALSE	619	0.03
MYH7p.Ala1332Thr	MYH7	0.03030938724357753	0.02079434393844874	0.00255428738098446	0.066816528616447	NA	NA	NA	NA	NA	NA	0.04369054442341172	0.0383914003263269	Thr	Ala	TRUE	NA	4	0	0	2	0	1	0	0	0	0	0	0	0	0	0	0	1	0	0	0	0	0	0	0	0	0	0	0	0	0	0	0	0	0	0	0	0	0	0	0	0	0	0	0	0	0	0	0	0	0	0	0	0	0	0	0	0	0	0	0	0	0	0	0	0	0	32.5	FALSE	FALSE	FALSE	619	0.03
RAB20p.Ala154Val	RAB20	0.03030938724357753	0.02079434393844874	0.00255428738098446	0.066816528616447	NA	NA	NA	NA	NA	NA	0.04369054442341172	0.0383914003263269	Val	Ala	FALSE	NA	4	0	0	2	0	1	0	0	0	0	0	0	0	0	0	0	1	0	0	0	0	0	0	0	0	0	0	0	0	0	0	0	0	0	0	0	0	0	0	0	0	0	0	0	0	0	0	0	0	0	0	0	0	0	0	0	0	0	0	0	0	0	0	0	0	0	31.93	FALSE	FALSE	FALSE	619	0.03
RNF152p.Arg50Trp	RNF152	0.03030938724357753	0.02079434393844874	0.00255428738098446	0.065761216567226	NA	NA	NA	NA	NA	NA	0.04369054442341172	0.0383914003263269	Trp	Arg	FALSE	NA	4	0	0	2	0	1	0	0	0	0	0	0	0	0	0	0	1	0	0	0	0	0	0	0	0	0	0	0	0	0	0	0	0	0	0	0	0	0	0	0	0	0	0	0	0	0	0	0	0	0	0	0	0	0	0	0	0	0	0	0	0	0	0	0	0	0	31.29	FALSE	FALSE	FALSE	619	0.03
SLC4A1p.Val488Met	SLC4A1	0.03030938724357753	0.02079434393844874	0.00255428738098446	0.066816528616447	NA	NA	NA	NA	NA	NA	0.04369054442341172	0.0383914003263269	Met	Val	FALSE	NA	4	0	0	2	0	1	0	0	0	0	0	0	0	0	0	0	1	0	0	0	0	0	0	0	0	0	0	0	0	0	0	0	0	0	0	0	0	0	0	0	0	0	0	0	0	0	0	0	0	0	0	0	0	0	0	0	0	0	0	0	0	0	0	0	0	0	31.9	FALSE	FALSE	FALSE	619	0.03
WIPF1p.Glu483Lys	WIPF1	0.03030938724357753	0.02079434393844874	0.00255428738098446	0.066816528616447	NA	NA	NA	NA	NA	NA	0.04369054442341172	0.0383914003263269	Lys	Glu	TRUE	NA	4	0	0	2	0	1	0	0	0	0	0	0	0	0	0	0	1	0	0	0	0	0	0	0	0	0	0	0	0	0	0	0	0	0	0	0	0	0	0	0	0	0	0	0	0	0	0	0	0	0	0	0	0	0	0	0	0	0	0	0	0	0	0	0	0	0	31.8	FALSE	FALSE	FALSE	619	0.03
WWOXp.Arg167His	WWOX	0.03030938724357753	0.02079434393844874	0.00255428738098446	0.06638311023301399	NA	NA	NA	NA	NA	NA	0.04369054442341172	0.0383914003263269	His	Arg	TRUE	NA	4	0	0	2	0	1	0	0	0	0	0	0	0	0	0	0	1	0	0	0	0	0	0	0	0	0	0	0	0	0	0	0	0	0	0	0	0	0	0	0	0	0	0	0	0	0	0	0	0	0	0	0	0	0	0	0	0	0	0	0	0	0	0	0	0	0	31.37	FALSE	FALSE	FALSE	619	0.03
XDHp.Arg60His	XDH	0.03030938724357753	0.02079434393844874	0.00255428738098446	0.066816528616447	NA	NA	NA	NA	NA	NA	0.04369054442341172	0.0383914003263269	His	Arg	TRUE	NA	4	0	0	2	0	1	0	0	0	0	0	0	0	0	0	0	1	0	0	0	0	0	0	0	0	0	0	0	0	0	0	0	0	0	0	0	0	0	0	0	0	0	0	0	0	0	0	0	0	0	0	0	0	0	0	0	0	0	0	0	0	0	0	0	0	0	31.52	FALSE	FALSE	FALSE	619	0.03
ZIK1p.Glu299Lys	ZIK1	0.03030938724357753	0.02079434393844874	0.00255428738098446	0.065761216567226	NA	NA	NA	NA	NA	NA	0.04369054442341172	0.0383914003263269	Lys	Glu	TRUE	NA	4	0	0	2	0	1	0	0	0	0	0	0	0	0	0	0	1	0	0	0	0	0	0	0	0	0	0	0	0	0	0	0	0	0	0	0	0	0	0	0	0	0	0	0	0	0	0	0	0	0	0	0	0	0	0	0	0	0	0	0	0	0	0	0	0	0	31.22	FALSE	FALSE	FALSE	619	0.03
ZNRF4p.Arg130Trp	ZNRF4	0.03030938724357753	0.02079434393844874	0.00255428738098446	0.066816528616447	NA	NA	NA	NA	NA	NA	0.04369054442341172	0.0383914003263269	Trp	Arg	FALSE	NA	4	0	0	2	0	1	0	0	0	0	0	0	0	0	0	0	1	0	0	0	0	0	0	0	0	0	0	0	0	0	0	0	0	0	0	0	0	0	0	0	0	0	0	0	0	0	0	0	0	0	0	0	0	0	0	0	0	0	0	0	0	0	0	0	0	0	31.68	FALSE	FALSE	FALSE	619	0.03
ADHFE1p.Ser96Phe	ADHFE1	0.03030861935695948	0.02079434393844874	0.00718552417665517	0.062183761364257	0.40486991687406293	0.3488372093023256	NA	NA	NA	NA	0.012615941567122936	0.009597850081581726	Phe	Ser	FALSE	NA	4	0	0	1	0	0	0	0	0	0	0	3	0	0	0	0	0	0	0	0	0	0	0	0	0	0	0	0	0	0	0	0	0	0	0	0	0	0	0	0	0	0	0	0	0	0	0	0	0	0	0	0	0	0	0	0	0	0	0	0	0	0	0	0	0	0	23.39	FALSE	FALSE	FALSE	619	0.03
NPIPB4p.Ser131Phe	NPIPB4	0.03030861935695948	0.02079434393844874	0.00718552417665517	0.062183761364257	0.40486991687406293	0.3488372093023256	NA	NA	NA	NA	0.012615941567122936	0.009597850081581726	Phe	Ser	FALSE	NA	4	0	0	1	0	0	0	0	0	0	0	3	0	0	0	0	0	0	0	0	0	0	0	0	0	0	0	0	0	0	0	0	0	0	0	0	0	0	0	0	0	0	0	0	0	0	0	0	0	0	0	0	0	0	0	0	0	0	0	0	0	0	0	0	0	0	24.46	FALSE	FALSE	FALSE	619	0.03
ACP6p.Arg168Trp	ACP6	0.03030860094499581	0.02079434393844874	0.00718551981157313	0.063750245287398	0.40486991687406293	0.3488372093023256	NA	NA	NA	NA	0.012615941567122936	0.009597850081581726	Trp	Arg	FALSE	NA	4	0	0	1	0	0	0	0	0	0	0	3	0	0	0	0	0	0	0	0	0	0	0	0	0	0	0	0	0	0	0	0	0	0	0	0	0	0	0	0	0	0	0	0	0	0	0	0	0	0	0	0	0	0	0	0	0	0	0	0	0	0	0	0	0	0	24.51	FALSE	FALSE	FALSE	619	0.03
ACSM2Bp.Arg108Cys	ACSM2B	0.03030860094499581	0.02079434393844874	0.00718551981157313	0.063750245287398	0.40486991687406293	0.3488372093023256	NA	NA	NA	NA	0.012615941567122936	0.009597850081581726	Cys	Arg	TRUE	NA	4	0	0	1	0	0	0	0	0	0	0	3	0	0	0	0	0	0	0	0	0	0	0	0	0	0	0	0	0	0	0	0	0	0	0	0	0	0	0	0	0	0	0	0	0	0	0	0	0	0	0	0	0	0	0	0	0	0	0	0	0	0	0	0	0	0	23.05	FALSE	FALSE	FALSE	619	0.03
ADAMTS2p.Asp361Asn	ADAMTS2	0.03030860094499581	0.02079434393844874	0.00718551981157313	0.063750245287398	0.40486991687406293	0.3488372093023256	NA	NA	NA	NA	0.012615941567122936	0.009597850081581726	Asn	Asp	FALSE	NA	4	0	0	1	0	0	0	0	0	0	0	3	0	0	0	0	0	0	0	0	0	0	0	0	0	0	0	0	0	0	0	0	0	0	0	0	0	0	0	0	0	0	0	0	0	0	0	0	0	0	0	0	0	0	0	0	0	0	0	0	0	0	0	0	0	0	24.25	FALSE	FALSE	FALSE	619	0.03
AKAP14p.Ser87Leu	AKAP14	0.03030860094499581	0.02079434393844874	0.00718551981157313	0.06218372358869399	0.40486991687406293	0.3488372093023256	NA	NA	NA	NA	0.012615941567122936	0.009597850081581726	Leu	Ser	FALSE	NA	4	0	0	1	0	0	0	0	0	0	0	3	0	0	0	0	0	0	0	0	0	0	0	0	0	0	0	0	0	0	0	0	0	0	0	0	0	0	0	0	0	0	0	0	0	0	0	0	0	0	0	0	0	0	0	0	0	0	0	0	0	0	0	0	0	0	23.75	FALSE	FALSE	FALSE	619	0.03
ALCAMp.Met568Ile	ALCAM	0.03030860094499581	0.02079434393844874	0.00718551981157313	0.063750245287398	0.40486991687406293	0.3488372093023256	NA	NA	NA	NA	0.012615941567122936	0.009597850081581726	Ile	Met	FALSE	NA	4	0	0	1	0	0	0	0	0	0	0	3	0	0	0	0	0	0	0	0	0	0	0	0	0	0	0	0	0	0	0	0	0	0	0	0	0	0	0	0	0	0	0	0	0	0	0	0	0	0	0	0	0	0	0	0	0	0	0	0	0	0	0	0	0	0	23.85	FALSE	FALSE	FALSE	619	0.03
ARMC4p.Glu22Lys	ARMC4	0.03030860094499581	0.02079434393844874	0.00718551981157313	0.063750245287398	0.40486991687406293	0.3488372093023256	NA	NA	NA	NA	0.012615941567122936	0.009597850081581726	Lys	Glu	TRUE	NA	4	0	0	1	0	0	0	0	0	0	0	3	0	0	0	0	0	0	0	0	0	0	0	0	0	0	0	0	0	0	0	0	0	0	0	0	0	0	0	0	0	0	0	0	0	0	0	0	0	0	0	0	0	0	0	0	0	0	0	0	0	0	0	0	0	0	23.56	FALSE	FALSE	FALSE	619	0.03
BCL11Bp.Asp796Asn	BCL11B	0.03030860094499581	0.02079434393844874	0.00718551981157313	0.063750245287398	0.40486991687406293	0.3488372093023256	NA	NA	NA	NA	0.012615941567122936	0.009597850081581726	Asn	Asp	FALSE	1	4	0	0	1	0	0	0	0	0	0	0	3	0	0	0	0	0	0	0	0	0	0	0	0	0	0	0	0	0	0	0	0	0	0	0	0	0	0	0	0	0	0	0	0	0	0	0	0	0	0	0	0	0	0	0	0	0	0	0	0	0	0	0	0	0	0	23.23	FALSE	FALSE	FALSE	619	0.03
C10ORF12p.Arg952Ter	C10ORF12	0.03030860094499581	0.02079434393844874	0.00718551981157313	0.06218372358869399	0.40486991687406293	0.3488372093023256	NA	NA	NA	NA	0.012615941567122936	0.009597850081581726	Ter	Arg	FALSE	NA	4	0	0	1	0	0	0	0	0	0	0	3	0	0	0	0	0	0	0	0	0	0	0	0	0	0	0	0	0	0	0	0	0	0	0	0	0	0	0	0	0	0	0	0	0	0	0	0	0	0	0	0	0	0	0	0	0	0	0	0	0	0	0	0	0	0	23.72	FALSE	FALSE	FALSE	619	0.03
C6p.Arg445Ter	C6	0.03030860094499581	0.02079434393844874	0.00718551981157313	0.06218372358869399	0.40486991687406293	0.3488372093023256	NA	NA	NA	NA	0.012615941567122936	0.009597850081581726	Ter	Arg	FALSE	NA	4	0	0	1	0	0	0	0	0	0	0	3	0	0	0	0	0	0	0	0	0	0	0	0	0	0	0	0	0	0	0	0	0	0	0	0	0	0	0	0	0	0	0	0	0	0	0	0	0	0	0	0	0	0	0	0	0	0	0	0	0	0	0	0	0	0	23.52	FALSE	FALSE	FALSE	619	0.03
CACNA1Dp.Glu2087Lys	CACNA1D	0.03030860094499581	0.02079434393844874	0.00718551981157313	0.063750245287398	0.40486991687406293	0.3488372093023256	NA	NA	NA	NA	0.012615941567122936	0.009597850081581726	Lys	Glu	TRUE	1	4	0	0	1	0	0	0	0	0	0	0	3	0	0	0	0	0	0	0	0	0	0	0	0	0	0	0	0	0	0	0	0	0	0	0	0	0	0	0	0	0	0	0	0	0	0	0	0	0	0	0	0	0	0	0	0	0	0	0	0	0	0	0	0	0	0	24.04	FALSE	FALSE	FALSE	619	0.03
CASP3p.Arg147Cys	CASP3	0.03030860094499581	0.02079434393844874	0.00718551981157313	0.06218372358869399	0.40486991687406293	0.3488372093023256	NA	NA	NA	NA	0.012615941567122936	0.009597850081581726	Cys	Arg	TRUE	2	4	0	0	1	0	0	0	0	0	0	0	3	0	0	0	0	0	0	0	0	0	0	0	0	0	0	0	0	0	0	0	0	0	0	0	0	0	0	0	0	0	0	0	0	0	0	0	0	0	0	0	0	0	0	0	0	0	0	0	0	0	0	0	0	0	0	24.77	FALSE	FALSE	FALSE	619	0.03
CDH13p.Asp325Asn	CDH13	0.03030860094499581	0.02079434393844874	0.00718551981157313	0.064669678304158	0.40486991687406293	0.3488372093023256	NA	NA	NA	NA	0.012615941567122936	0.009597850081581726	Asn	Asp	FALSE	NA	4	0	0	1	0	0	0	0	0	0	0	3	0	0	0	0	0	0	0	0	0	0	0	0	0	0	0	0	0	0	0	0	0	0	0	0	0	0	0	0	0	0	0	0	0	0	0	0	0	0	0	0	0	0	0	0	0	0	0	0	0	0	0	0	0	0	23.59	FALSE	FALSE	FALSE	619	0.03
CHRDL1p.Ser9Leu	CHRDL1	0.03030860094499581	0.02079434393844874	0.00718551981157313	0.06218372358869399	0.40486991687406293	0.3488372093023256	NA	NA	NA	NA	0.012615941567122936	0.009597850081581726	Leu	Ser	FALSE	NA	4	0	0	1	0	0	0	0	0	0	0	3	0	0	0	0	0	0	0	0	0	0	0	0	0	0	0	0	0	0	0	0	0	0	0	0	0	0	0	0	0	0	0	0	0	0	0	0	0	0	0	0	0	0	0	0	0	0	0	0	0	0	0	0	0	0	23.37	FALSE	FALSE	FALSE	619	0.03
CLSTN2p.Arg107Cys	CLSTN2	0.03030860094499581	0.02079434393844874	0.00718551981157313	0.063750245287398	0.40486991687406293	0.3488372093023256	NA	NA	NA	NA	0.012615941567122936	0.009597850081581726	Cys	Arg	TRUE	NA	4	0	0	1	0	0	0	0	0	0	0	3	0	0	0	0	0	0	0	0	0	0	0	0	0	0	0	0	0	0	0	0	0	0	0	0	0	0	0	0	0	0	0	0	0	0	0	0	0	0	0	0	0	0	0	0	0	0	0	0	0	0	0	0	0	0	23.45	FALSE	FALSE	FALSE	619	0.03
COL1A1p.Glu1395Lys	COL1A1	0.03030860094499581	0.02079434393844874	0.00718551981157313	0.063750245287398	0.40486991687406293	0.3488372093023256	NA	NA	NA	NA	0.012615941567122936	0.009597850081581726	Lys	Glu	TRUE	1	4	0	0	1	0	0	0	0	0	0	0	3	0	0	0	0	0	0	0	0	0	0	0	0	0	0	0	0	0	0	0	0	0	0	0	0	0	0	0	0	0	0	0	0	0	0	0	0	0	0	0	0	0	0	0	0	0	0	0	0	0	0	0	0	0	0	23.56	FALSE	FALSE	FALSE	619	0.03
CSF2RAp.Glu398Lys	CSF2RA	0.03030860094499581	0.02079434393844874	0.00718551981157313	0.063750245287398	0.40486991687406293	0.3488372093023256	NA	NA	NA	NA	0.012615941567122936	0.009597850081581726	Lys	Glu	TRUE	NA	4	0	0	1	0	0	0	0	0	0	0	3	0	0	0	0	0	0	0	0	0	0	0	0	0	0	0	0	0	0	0	0	0	0	0	0	0	0	0	0	0	0	0	0	0	0	0	0	0	0	0	0	0	0	0	0	0	0	0	0	0	0	0	0	0	0	23.31	FALSE	FALSE	FALSE	619	0.03
DEFB113p.Arg39Cys	DEFB113	0.03030860094499581	0.02079434393844874	0.00718551981157313	0.063750245287398	0.40486991687406293	0.3488372093023256	NA	NA	NA	NA	0.012615941567122936	0.009597850081581726	Cys	Arg	TRUE	NA	4	0	0	1	0	0	0	0	0	0	0	3	0	0	0	0	0	0	0	0	0	0	0	0	0	0	0	0	0	0	0	0	0	0	0	0	0	0	0	0	0	0	0	0	0	0	0	0	0	0	0	0	0	0	0	0	0	0	0	0	0	0	0	0	0	0	23.84	FALSE	FALSE	FALSE	619	0.03
DNAH5p.Arg4592Ter	DNAH5	0.03030860094499581	0.02079434393844874	0.00718551981157313	0.06218372358869399	0.40486991687406293	0.3488372093023256	NA	NA	NA	NA	0.012615941567122936	0.009597850081581726	Ter	Arg	FALSE	NA	4	0	0	1	0	0	0	0	0	0	0	3	0	0	0	0	0	0	0	0	0	0	0	0	0	0	0	0	0	0	0	0	0	0	0	0	0	0	0	0	0	0	0	0	0	0	0	0	0	0	0	0	0	0	0	0	0	0	0	0	0	0	0	0	0	0	24.23	FALSE	FALSE	FALSE	619	0.03
DPPA4p.Glu155Lys	DPPA4	0.03030860094499581	0.02079434393844874	0.00718551981157313	0.06218372358869399	0.40486991687406293	0.3488372093023256	NA	NA	NA	NA	0.012615941567122936	0.009597850081581726	Lys	Glu	TRUE	NA	4	0	0	1	0	0	0	0	0	0	0	3	0	0	0	0	0	0	0	0	0	0	0	0	0	0	0	0	0	0	0	0	0	0	0	0	0	0	0	0	0	0	0	0	0	0	0	0	0	0	0	0	0	0	0	0	0	0	0	0	0	0	0	0	0	0	23.7	FALSE	FALSE	FALSE	619	0.03
DUXAp.Arg152Ter	DUXA	0.03030860094499581	0.02079434393844874	0.00718551981157313	0.06218372358869399	0.40486991687406293	0.3488372093023256	NA	NA	NA	NA	0.012615941567122936	0.009597850081581726	Ter	Arg	FALSE	NA	4	0	0	1	0	0	0	0	0	0	0	3	0	0	0	0	0	0	0	0	0	0	0	0	0	0	0	0	0	0	0	0	0	0	0	0	0	0	0	0	0	0	0	0	0	0	0	0	0	0	0	0	0	0	0	0	0	0	0	0	0	0	0	0	0	0	23.8	FALSE	FALSE	FALSE	619	0.03
EPHA7p.Arg895Gln	EPHA7	0.03030860094499581	0.02079434393844874	0.00718551981157313	0.06218372358869399	0.40486991687406293	0.3488372093023256	NA	NA	NA	NA	0.012615941567122936	0.009597850081581726	Gln	Arg	FALSE	2	4	0	0	1	0	0	0	0	0	0	0	3	0	0	0	0	0	0	0	0	0	0	0	0	0	0	0	0	0	0	0	0	0	0	0	0	0	0	0	0	0	0	0	0	0	0	0	0	0	0	0	0	0	0	0	0	0	0	0	0	0	0	0	0	0	0	24.22	FALSE	FALSE	FALSE	619	0.03
ESYT2p.Ser833Leu	ESYT2	0.03030860094499581	0.02079434393844874	0.00718551981157313	0.06218372358869399	0.40486991687406293	0.3488372093023256	NA	NA	NA	NA	0.012615941567122936	0.009597850081581726	Leu	Ser	FALSE	NA	4	0	0	1	0	0	0	0	0	0	0	3	0	0	0	0	0	0	0	0	0	0	0	0	0	0	0	0	0	0	0	0	0	0	0	0	0	0	0	0	0	0	0	0	0	0	0	0	0	0	0	0	0	0	0	0	0	0	0	0	0	0	0	0	0	0	24.1	FALSE	FALSE	FALSE	619	0.03
EYSp.Asp516Asn	EYS	0.03030860094499581	0.02079434393844874	0.00718551981157313	0.06218372358869399	0.40486991687406293	0.3488372093023256	NA	NA	NA	NA	0.012615941567122936	0.009597850081581726	Asn	Asp	FALSE	NA	4	0	0	1	0	0	0	0	0	0	0	3	0	0	0	0	0	0	0	0	0	0	0	0	0	0	0	0	0	0	0	0	0	0	0	0	0	0	0	0	0	0	0	0	0	0	0	0	0	0	0	0	0	0	0	0	0	0	0	0	0	0	0	0	0	0	24.36	FALSE	FALSE	FALSE	619	0.03
FAM47Ap.Ser570Leu	FAM47A	0.03030860094499581	0.02079434393844874	0.00718551981157313	0.06218372358869399	0.40486991687406293	0.3488372093023256	NA	NA	NA	NA	0.012615941567122936	0.009597850081581726	Leu	Ser	FALSE	NA	4	0	0	1	0	0	0	0	0	0	0	3	0	0	0	0	0	0	0	0	0	0	0	0	0	0	0	0	0	0	0	0	0	0	0	0	0	0	0	0	0	0	0	0	0	0	0	0	0	0	0	0	0	0	0	0	0	0	0	0	0	0	0	0	0	0	23.66	FALSE	FALSE	FALSE	619	0.03
FAM83Bp.Arg692Gln	FAM83B	0.03030860094499581	0.02079434393844874	0.00718551981157313	0.063750245287398	0.40486991687406293	0.3488372093023256	NA	NA	NA	NA	0.012615941567122936	0.009597850081581726	Gln	Arg	FALSE	NA	4	0	0	1	0	0	0	0	0	0	0	3	0	0	0	0	0	0	0	0	0	0	0	0	0	0	0	0	0	0	0	0	0	0	0	0	0	0	0	0	0	0	0	0	0	0	0	0	0	0	0	0	0	0	0	0	0	0	0	0	0	0	0	0	0	0	22.88	FALSE	FALSE	FALSE	619	0.03
FAN1p.Ser553Leu	FAN1	0.03030860094499581	0.02079434393844874	0.00718551981157313	0.06218372358869399	0.40486991687406293	0.3488372093023256	NA	NA	NA	NA	0.012615941567122936	0.009597850081581726	Leu	Ser	FALSE	NA	4	0	0	1	0	0	0	0	0	0	0	3	0	0	0	0	0	0	0	0	0	0	0	0	0	0	0	0	0	0	0	0	0	0	0	0	0	0	0	0	0	0	0	0	0	0	0	0	0	0	0	0	0	0	0	0	0	0	0	0	0	0	0	0	0	0	24.06	FALSE	FALSE	FALSE	619	0.03
FBN3p.Arg2688Gln	FBN3	0.03030860094499581	0.02079434393844874	0.00718551981157313	0.063750245287398	0.40486991687406293	0.3488372093023256	NA	NA	NA	NA	0.012615941567122936	0.009597850081581726	Gln	Arg	FALSE	NA	4	0	0	1	0	0	0	0	0	0	0	3	0	0	0	0	0	0	0	0	0	0	0	0	0	0	0	0	0	0	0	0	0	0	0	0	0	0	0	0	0	0	0	0	0	0	0	0	0	0	0	0	0	0	0	0	0	0	0	0	0	0	0	0	0	0	24.12	FALSE	FALSE	FALSE	619	0.03
FLGp.Asp2520Asn	FLG	0.03030860094499581	0.02079434393844874	0.00718551981157313	0.06218372358869399	0.40486991687406293	0.3488372093023256	NA	NA	NA	NA	0.012615941567122936	0.009597850081581726	Asn	Asp	FALSE	NA	4	0	0	1	0	0	0	0	0	0	0	3	0	0	0	0	0	0	0	0	0	0	0	0	0	0	0	0	0	0	0	0	0	0	0	0	0	0	0	0	0	0	0	0	0	0	0	0	0	0	0	0	0	0	0	0	0	0	0	0	0	0	0	0	0	0	23.5	FALSE	FALSE	FALSE	619	0.03
FOSBp.Ser303Leu	FOSB	0.03030860094499581	0.02079434393844874	0.00718551981157313	0.063750245287398	0.40486991687406293	0.3488372093023256	NA	NA	NA	NA	0.012615941567122936	0.009597850081581726	Leu	Ser	FALSE	NA	4	0	0	1	0	0	0	0	0	0	0	3	0	0	0	0	0	0	0	0	0	0	0	0	0	0	0	0	0	0	0	0	0	0	0	0	0	0	0	0	0	0	0	0	0	0	0	0	0	0	0	0	0	0	0	0	0	0	0	0	0	0	0	0	0	0	23.84	FALSE	FALSE	FALSE	619	0.03
GKp.Arg300Cys	GK	0.03030860094499581	0.02079434393844874	0.00718551981157313	0.06218372358869399	0.40486991687406293	0.3488372093023256	NA	NA	NA	NA	0.012615941567122936	0.009597850081581726	Cys	Arg	TRUE	NA	4	0	0	1	0	0	0	0	0	0	0	3	0	0	0	0	0	0	0	0	0	0	0	0	0	0	0	0	0	0	0	0	0	0	0	0	0	0	0	0	0	0	0	0	0	0	0	0	0	0	0	0	0	0	0	0	0	0	0	0	0	0	0	0	0	0	24.1	FALSE	FALSE	FALSE	619	0.03
GNAT2p.Arg161Gln	GNAT2	0.03030860094499581	0.02079434393844874	0.00718551981157313	0.06218372358869399	0.40486991687406293	0.3488372093023256	NA	NA	NA	NA	0.012615941567122936	0.009597850081581726	Gln	Arg	FALSE	NA	4	0	0	1	0	0	0	0	0	0	0	3	0	0	0	0	0	0	0	0	0	0	0	0	0	0	0	0	0	0	0	0	0	0	0	0	0	0	0	0	0	0	0	0	0	0	0	0	0	0	0	0	0	0	0	0	0	0	0	0	0	0	0	0	0	0	24.69	FALSE	FALSE	FALSE	619	0.03
GPR174p.Arg125Cys	GPR174	0.03030860094499581	0.02079434393844874	0.00718551981157313	0.063750245287398	0.40486991687406293	0.3488372093023256	NA	NA	NA	NA	0.012615941567122936	0.009597850081581726	Cys	Arg	TRUE	NA	4	0	0	1	0	0	0	0	0	0	0	3	0	0	0	0	0	0	0	0	0	0	0	0	0	0	0	0	0	0	0	0	0	0	0	0	0	0	0	0	0	0	0	0	0	0	0	0	0	0	0	0	0	0	0	0	0	0	0	0	0	0	0	0	0	0	23.69	FALSE	FALSE	FALSE	619	0.03
GRIN2Bp.Arg696Cys	GRIN2B	0.03030860094499581	0.02079434393844874	0.00718551981157313	0.063750245287398	0.40486991687406293	0.3488372093023256	NA	NA	NA	NA	0.012615941567122936	0.009597850081581726	Cys	Arg	TRUE	NA	4	0	0	1	0	0	0	0	0	0	0	3	0	0	0	0	0	0	0	0	0	0	0	0	0	0	0	0	0	0	0	0	0	0	0	0	0	0	0	0	0	0	0	0	0	0	0	0	0	0	0	0	0	0	0	0	0	0	0	0	0	0	0	0	0	0	23.25	FALSE	FALSE	FALSE	619	0.03
HRH1p.Arg139Cys	HRH1	0.03030860094499581	0.02079434393844874	0.00718551981157313	0.063750245287398	0.40486991687406293	0.3488372093023256	NA	NA	NA	NA	0.012615941567122936	0.009597850081581726	Cys	Arg	TRUE	NA	4	0	0	1	0	0	0	0	0	0	0	3	0	0	0	0	0	0	0	0	0	0	0	0	0	0	0	0	0	0	0	0	0	0	0	0	0	0	0	0	0	0	0	0	0	0	0	0	0	0	0	0	0	0	0	0	0	0	0	0	0	0	0	0	0	0	23.25	FALSE	FALSE	FALSE	619	0.03
HTR1Ep.Glu349Lys	HTR1E	0.03030860094499581	0.02079434393844874	0.00718551981157313	0.063750245287398	0.40486991687406293	0.3488372093023256	NA	NA	NA	NA	0.012615941567122936	0.009597850081581726	Lys	Glu	TRUE	NA	4	0	0	1	0	0	0	0	0	0	0	3	0	0	0	0	0	0	0	0	0	0	0	0	0	0	0	0	0	0	0	0	0	0	0	0	0	0	0	0	0	0	0	0	0	0	0	0	0	0	0	0	0	0	0	0	0	0	0	0	0	0	0	0	0	0	24	FALSE	FALSE	FALSE	619	0.03
HTR2Cp.Arg288Gln	HTR2C	0.03030860094499581	0.02079434393844874	0.00718551981157313	0.06218372358869399	0.40486991687406293	0.3488372093023256	NA	NA	NA	NA	0.012615941567122936	0.009597850081581726	Gln	Arg	FALSE	NA	4	0	0	1	0	0	0	0	0	0	0	3	0	0	0	0	0	0	0	0	0	0	0	0	0	0	0	0	0	0	0	0	0	0	0	0	0	0	0	0	0	0	0	0	0	0	0	0	0	0	0	0	0	0	0	0	0	0	0	0	0	0	0	0	0	0	24.35	FALSE	FALSE	FALSE	619	0.03
IBSPp.Glu173Lys	IBSP	0.03030860094499581	0.02079434393844874	0.00718551981157313	0.06218372358869399	0.40486991687406293	0.3488372093023256	NA	NA	NA	NA	0.012615941567122936	0.009597850081581726	Lys	Glu	TRUE	NA	4	0	0	1	0	0	0	0	0	0	0	3	0	0	0	0	0	0	0	0	0	0	0	0	0	0	0	0	0	0	0	0	0	0	0	0	0	0	0	0	0	0	0	0	0	0	0	0	0	0	0	0	0	0	0	0	0	0	0	0	0	0	0	0	0	0	24.03	FALSE	FALSE	FALSE	619	0.03
INSIG1p.Arg245Cys	INSIG1	0.03030860094499581	0.02079434393844874	0.00718551981157313	0.063750245287398	0.40486991687406293	0.3488372093023256	NA	NA	NA	NA	0.012615941567122936	0.009597850081581726	Cys	Arg	TRUE	NA	4	0	0	1	0	0	0	0	0	0	0	3	0	0	0	0	0	0	0	0	0	0	0	0	0	0	0	0	0	0	0	0	0	0	0	0	0	0	0	0	0	0	0	0	0	0	0	0	0	0	0	0	0	0	0	0	0	0	0	0	0	0	0	0	0	0	23.9	FALSE	FALSE	FALSE	619	0.03
ITGA4p.Ser426Leu	ITGA4	0.03030860094499581	0.02079434393844874	0.00718551981157313	0.063750245287398	0.40486991687406293	0.3488372093023256	NA	NA	NA	NA	0.012615941567122936	0.009597850081581726	Leu	Ser	FALSE	NA	4	0	0	1	0	0	0	0	0	0	0	3	0	0	0	0	0	0	0	0	0	0	0	0	0	0	0	0	0	0	0	0	0	0	0	0	0	0	0	0	0	0	0	0	0	0	0	0	0	0	0	0	0	0	0	0	0	0	0	0	0	0	0	0	0	0	23.63	FALSE	FALSE	FALSE	619	0.03
ITIH5p.Glu110Lys	ITIH5	0.03030860094499581	0.02079434393844874	0.00718551981157313	0.063750245287398	0.40486991687406293	0.3488372093023256	NA	NA	NA	NA	0.012615941567122936	0.009597850081581726	Lys	Glu	TRUE	NA	4	0	0	1	0	0	0	0	0	0	0	3	0	0	0	0	0	0	0	0	0	0	0	0	0	0	0	0	0	0	0	0	0	0	0	0	0	0	0	0	0	0	0	0	0	0	0	0	0	0	0	0	0	0	0	0	0	0	0	0	0	0	0	0	0	0	23.76	FALSE	FALSE	FALSE	619	0.03
ITPR2p.Arg1547Cys	ITPR2	0.03030860094499581	0.02079434393844874	0.00718551981157313	0.06218372358869399	0.40486991687406293	0.3488372093023256	NA	NA	NA	NA	0.012615941567122936	0.009597850081581726	Cys	Arg	TRUE	NA	4	0	0	1	0	0	0	0	0	0	0	3	0	0	0	0	0	0	0	0	0	0	0	0	0	0	0	0	0	0	0	0	0	0	0	0	0	0	0	0	0	0	0	0	0	0	0	0	0	0	0	0	0	0	0	0	0	0	0	0	0	0	0	0	0	0	23.28	FALSE	FALSE	FALSE	619	0.03
JPH2p.Glu315Lys	JPH2	0.03030860094499581	0.02079434393844874	0.00718551981157313	0.063750245287398	0.40486991687406293	0.3488372093023256	NA	NA	NA	NA	0.012615941567122936	0.009597850081581726	Lys	Glu	TRUE	NA	4	0	0	1	0	0	0	0	0	0	0	3	0	0	0	0	0	0	0	0	0	0	0	0	0	0	0	0	0	0	0	0	0	0	0	0	0	0	0	0	0	0	0	0	0	0	0	0	0	0	0	0	0	0	0	0	0	0	0	0	0	0	0	0	0	0	23.74	FALSE	FALSE	FALSE	619	0.03
KCTD19p.Arg577Gln	KCTD19	0.03030860094499581	0.02079434393844874	0.00718551981157313	0.06218372358869399	0.40486991687406293	0.3488372093023256	NA	NA	NA	NA	0.012615941567122936	0.009597850081581726	Gln	Arg	FALSE	NA	4	0	0	1	0	0	0	0	0	0	0	3	0	0	0	0	0	0	0	0	0	0	0	0	0	0	0	0	0	0	0	0	0	0	0	0	0	0	0	0	0	0	0	0	0	0	0	0	0	0	0	0	0	0	0	0	0	0	0	0	0	0	0	0	0	0	23.65	FALSE	FALSE	FALSE	619	0.03
KIAA2022p.Met193Ile	KIAA2022	0.03030860094499581	0.02079434393844874	0.00718551981157313	0.063750245287398	0.40486991687406293	0.3488372093023256	NA	NA	NA	NA	0.012615941567122936	0.009597850081581726	Ile	Met	FALSE	NA	4	0	0	1	0	0	0	0	0	0	0	3	0	0	0	0	0	0	0	0	0	0	0	0	0	0	0	0	0	0	0	0	0	0	0	0	0	0	0	0	0	0	0	0	0	0	0	0	0	0	0	0	0	0	0	0	0	0	0	0	0	0	0	0	0	0	24.46	FALSE	FALSE	FALSE	619	0.03
LDLRp.Arg115Cys	LDLR	0.03030860094499581	0.02079434393844874	0.00718551981157313	0.065316766986101	0.40486991687406293	0.3488372093023256	NA	NA	NA	NA	0.012615941567122936	0.009597850081581726	Cys	Arg	TRUE	NA	4	0	0	1	0	0	0	0	0	0	0	3	0	0	0	0	0	0	0	0	0	0	0	0	0	0	0	0	0	0	0	0	0	0	0	0	0	0	0	0	0	0	0	0	0	0	0	0	0	0	0	0	0	0	0	0	0	0	0	0	0	0	0	0	0	0	23.2	FALSE	FALSE	FALSE	619	0.03
LIN7Ap.Arg204Gln	LIN7A	0.03030860094499581	0.02079434393844874	0.00718551981157313	0.06218372358869399	0.40486991687406293	0.3488372093023256	NA	NA	NA	NA	0.012615941567122936	0.009597850081581726	Gln	Arg	FALSE	NA	4	0	0	1	0	0	0	0	0	0	0	3	0	0	0	0	0	0	0	0	0	0	0	0	0	0	0	0	0	0	0	0	0	0	0	0	0	0	0	0	0	0	0	0	0	0	0	0	0	0	0	0	0	0	0	0	0	0	0	0	0	0	0	0	0	0	25.29	FALSE	FALSE	FALSE	619	0.03
MAGEA6p.Arg125Ter	MAGEA6	0.03030860094499581	0.02079434393844874	0.00718551981157313	0.06218372358869399	0.40486991687406293	0.3488372093023256	NA	NA	NA	NA	0.012615941567122936	0.009597850081581726	Ter	Arg	FALSE	NA	4	0	0	1	0	0	0	0	0	0	0	3	0	0	0	0	0	0	0	0	0	0	0	0	0	0	0	0	0	0	0	0	0	0	0	0	0	0	0	0	0	0	0	0	0	0	0	0	0	0	0	0	0	0	0	0	0	0	0	0	0	0	0	0	0	0	24.28	FALSE	FALSE	FALSE	619	0.03
MIER2p.Arg166Cys	MIER2	0.03030860094499581	0.02079434393844874	0.00718551981157313	0.06218372358869399	0.40486991687406293	0.3488372093023256	NA	NA	NA	NA	0.012615941567122936	0.009597850081581726	Cys	Arg	TRUE	NA	4	0	0	1	0	0	0	0	0	0	0	3	0	0	0	0	0	0	0	0	0	0	0	0	0	0	0	0	0	0	0	0	0	0	0	0	0	0	0	0	0	0	0	0	0	0	0	0	0	0	0	0	0	0	0	0	0	0	0	0	0	0	0	0	0	0	24.55	FALSE	FALSE	FALSE	619	0.03
MYH4p.Arg781Gln	MYH4	0.03030860094499581	0.02079434393844874	0.00718551981157313	0.06218372358869399	0.40486991687406293	0.3488372093023256	NA	NA	NA	NA	0.012615941567122936	0.009597850081581726	Gln	Arg	FALSE	NA	4	0	0	1	0	0	0	0	0	0	0	3	0	0	0	0	0	0	0	0	0	0	0	0	0	0	0	0	0	0	0	0	0	0	0	0	0	0	0	0	0	0	0	0	0	0	0	0	0	0	0	0	0	0	0	0	0	0	0	0	0	0	0	0	0	0	23.64	FALSE	FALSE	FALSE	619	0.03
MYOM2p.Glu31Lys	MYOM2	0.03030860094499581	0.02079434393844874	0.00718551981157313	0.06218372358869399	0.40486991687406293	0.3488372093023256	NA	NA	NA	NA	0.012615941567122936	0.009597850081581726	Lys	Glu	TRUE	NA	4	0	0	1	0	0	0	0	0	0	0	3	0	0	0	0	0	0	0	0	0	0	0	0	0	0	0	0	0	0	0	0	0	0	0	0	0	0	0	0	0	0	0	0	0	0	0	0	0	0	0	0	0	0	0	0	0	0	0	0	0	0	0	0	0	0	23.46	FALSE	FALSE	FALSE	619	0.03
NGFp.Arg49Cys	NGF	0.03030860094499581	0.02079434393844874	0.00718551981157313	0.06218372358869399	0.40486991687406293	0.3488372093023256	NA	NA	NA	NA	0.012615941567122936	0.009597850081581726	Cys	Arg	TRUE	NA	4	0	0	1	0	0	0	0	0	0	0	3	0	0	0	0	0	0	0	0	0	0	0	0	0	0	0	0	0	0	0	0	0	0	0	0	0	0	0	0	0	0	0	0	0	0	0	0	0	0	0	0	0	0	0	0	0	0	0	0	0	0	0	0	0	0	23.89	FALSE	FALSE	FALSE	619	0.03
NMUR2p.Ser201Leu	NMUR2	0.03030860094499581	0.02079434393844874	0.00718551981157313	0.063750245287398	0.40486991687406293	0.3488372093023256	NA	NA	NA	NA	0.012615941567122936	0.009597850081581726	Leu	Ser	FALSE	NA	4	0	0	1	0	0	0	0	0	0	0	3	0	0	0	0	0	0	0	0	0	0	0	0	0	0	0	0	0	0	0	0	0	0	0	0	0	0	0	0	0	0	0	0	0	0	0	0	0	0	0	0	0	0	0	0	0	0	0	0	0	0	0	0	0	0	23.98	FALSE	FALSE	FALSE	619	0.03
NOD1p.Arg235Cys	NOD1	0.03030860094499581	0.02079434393844874	0.00718551981157313	0.063750245287398	0.40486991687406293	0.3488372093023256	NA	NA	NA	NA	0.012615941567122936	0.009597850081581726	Cys	Arg	TRUE	NA	4	0	0	1	0	0	0	0	0	0	0	3	0	0	0	0	0	0	0	0	0	0	0	0	0	0	0	0	0	0	0	0	0	0	0	0	0	0	0	0	0	0	0	0	0	0	0	0	0	0	0	0	0	0	0	0	0	0	0	0	0	0	0	0	0	0	23.64	FALSE	FALSE	FALSE	619	0.03
NYAP2p.Arg422Gln	NYAP2	0.03030860094499581	0.02079434393844874	0.00718551981157313	0.06218372358869399	0.40486991687406293	0.3488372093023256	NA	NA	NA	NA	0.012615941567122936	0.009597850081581726	Gln	Arg	FALSE	NA	4	0	0	1	0	0	0	0	0	0	0	3	0	0	0	0	0	0	0	0	0	0	0	0	0	0	0	0	0	0	0	0	0	0	0	0	0	0	0	0	0	0	0	0	0	0	0	0	0	0	0	0	0	0	0	0	0	0	0	0	0	0	0	0	0	0	24.18	FALSE	FALSE	FALSE	619	0.03
OR10T2p.Arg51Cys	OR10T2	0.03030860094499581	0.02079434393844874	0.00718551981157313	0.06218372358869399	0.40486991687406293	0.3488372093023256	NA	NA	NA	NA	0.012615941567122936	0.009597850081581726	Cys	Arg	TRUE	NA	4	0	0	1	0	0	0	0	0	0	0	3	0	0	0	0	0	0	0	0	0	0	0	0	0	0	0	0	0	0	0	0	0	0	0	0	0	0	0	0	0	0	0	0	0	0	0	0	0	0	0	0	0	0	0	0	0	0	0	0	0	0	0	0	0	0	23.62	FALSE	FALSE	FALSE	619	0.03
OR11H4p.Arg132Gln	OR11H4	0.03030860094499581	0.02079434393844874	0.00718551981157313	0.063750245287398	0.40486991687406293	0.3488372093023256	NA	NA	NA	NA	0.012615941567122936	0.009597850081581726	Gln	Arg	FALSE	NA	4	0	0	1	0	0	0	0	0	0	0	3	0	0	0	0	0	0	0	0	0	0	0	0	0	0	0	0	0	0	0	0	0	0	0	0	0	0	0	0	0	0	0	0	0	0	0	0	0	0	0	0	0	0	0	0	0	0	0	0	0	0	0	0	0	0	24.02	FALSE	FALSE	FALSE	619	0.03
OR1L3p.Gly41Glu	OR1L3	0.03030860094499581	0.02079434393844874	0.00718551981157313	0.06218372358869399	0.40486991687406293	0.3488372093023256	NA	NA	NA	NA	0.012615941567122936	0.009597850081581726	Glu	Gly	FALSE	NA	4	0	0	1	0	0	0	0	0	0	0	3	0	0	0	0	0	0	0	0	0	0	0	0	0	0	0	0	0	0	0	0	0	0	0	0	0	0	0	0	0	0	0	0	0	0	0	0	0	0	0	0	0	0	0	0	0	0	0	0	0	0	0	0	0	0	22.78	FALSE	FALSE	FALSE	619	0.03
PAPPA2p.Arg57Gln	PAPPA2	0.03030860094499581	0.02079434393844874	0.00718551981157313	0.06218372358869399	0.40486991687406293	0.3488372093023256	NA	NA	NA	NA	0.012615941567122936	0.009597850081581726	Gln	Arg	FALSE	NA	4	0	0	1	0	0	0	0	0	0	0	3	0	0	0	0	0	0	0	0	0	0	0	0	0	0	0	0	0	0	0	0	0	0	0	0	0	0	0	0	0	0	0	0	0	0	0	0	0	0	0	0	0	0	0	0	0	0	0	0	0	0	0	0	0	0	23.24	FALSE	FALSE	FALSE	619	0.03
PCDHA5p.Ser433Leu	PCDHA5	0.03030860094499581	0.02079434393844874	0.00718551981157313	0.06218372358869399	0.40486991687406293	0.3488372093023256	NA	NA	NA	NA	0.012615941567122936	0.009597850081581726	Leu	Ser	FALSE	NA	4	0	0	1	0	0	0	0	0	0	0	3	0	0	0	0	0	0	0	0	0	0	0	0	0	0	0	0	0	0	0	0	0	0	0	0	0	0	0	0	0	0	0	0	0	0	0	0	0	0	0	0	0	0	0	0	0	0	0	0	0	0	0	0	0	0	24.15	FALSE	FALSE	FALSE	619	0.03
PDE6Cp.Glu508Lys	PDE6C	0.03030860094499581	0.02079434393844874	0.00718551981157313	0.063750245287398	0.40486991687406293	0.3488372093023256	NA	NA	NA	NA	0.012615941567122936	0.009597850081581726	Lys	Glu	TRUE	NA	4	0	0	1	0	0	0	0	0	0	0	3	0	0	0	0	0	0	0	0	0	0	0	0	0	0	0	0	0	0	0	0	0	0	0	0	0	0	0	0	0	0	0	0	0	0	0	0	0	0	0	0	0	0	0	0	0	0	0	0	0	0	0	0	0	0	23.82	FALSE	FALSE	FALSE	619	0.03
POLQp.Arg1040Ter	POLQ	0.03030860094499581	0.02079434393844874	0.00718551981157313	0.06218372358869399	0.40486991687406293	0.3488372093023256	NA	NA	NA	NA	0.012615941567122936	0.009597850081581726	Ter	Arg	FALSE	1	4	0	0	1	0	0	0	0	0	0	0	3	0	0	0	0	0	0	0	0	0	0	0	0	0	0	0	0	0	0	0	0	0	0	0	0	0	0	0	0	0	0	0	0	0	0	0	0	0	0	0	0	0	0	0	0	0	0	0	0	0	0	0	0	0	0	23.73	FALSE	FALSE	FALSE	619	0.03
POTEMp.Asp88Asn	POTEM	0.03030860094499581	0.02079434393844874	0.00718551981157313	0.063750245287398	0.40486991687406293	0.3488372093023256	NA	NA	NA	NA	0.012615941567122936	0.009597850081581726	Asn	Asp	FALSE	NA	4	0	0	1	0	0	0	0	0	0	0	3	0	0	0	0	0	0	0	0	0	0	0	0	0	0	0	0	0	0	0	0	0	0	0	0	0	0	0	0	0	0	0	0	0	0	0	0	0	0	0	0	0	0	0	0	0	0	0	0	0	0	0	0	0	0	23.82	FALSE	FALSE	FALSE	619	0.03
PPP1R3Ap.Arg302Gln	PPP1R3A	0.03030860094499581	0.02079434393844874	0.00718551981157313	0.063750245287398	0.40486991687406293	0.3488372093023256	NA	NA	NA	NA	0.012615941567122936	0.009597850081581726	Gln	Arg	FALSE	NA	4	0	0	1	0	0	0	0	0	0	0	3	0	0	0	0	0	0	0	0	0	0	0	0	0	0	0	0	0	0	0	0	0	0	0	0	0	0	0	0	0	0	0	0	0	0	0	0	0	0	0	0	0	0	0	0	0	0	0	0	0	0	0	0	0	0	23.71	FALSE	FALSE	FALSE	619	0.03
PPP4R1p.Arg680Ter	PPP4R1	0.03030860094499581	0.02079434393844874	0.00718551981157313	0.063750245287398	0.40486991687406293	0.3488372093023256	NA	NA	NA	NA	0.012615941567122936	0.009597850081581726	Ter	Arg	FALSE	NA	4	0	0	1	0	0	0	0	0	0	0	3	0	0	0	0	0	0	0	0	0	0	0	0	0	0	0	0	0	0	0	0	0	0	0	0	0	0	0	0	0	0	0	0	0	0	0	0	0	0	0	0	0	0	0	0	0	0	0	0	0	0	0	0	0	0	24.21	FALSE	FALSE	FALSE	619	0.03
PRAM1p.Arg480Gln	PRAM1	0.03030860094499581	0.02079434393844874	0.00718551981157313	0.06218372358869399	0.40486991687406293	0.3488372093023256	NA	NA	NA	NA	0.012615941567122936	0.009597850081581726	Gln	Arg	FALSE	NA	4	0	0	1	0	0	0	0	0	0	0	3	0	0	0	0	0	0	0	0	0	0	0	0	0	0	0	0	0	0	0	0	0	0	0	0	0	0	0	0	0	0	0	0	0	0	0	0	0	0	0	0	0	0	0	0	0	0	0	0	0	0	0	0	0	0	24.34	FALSE	FALSE	FALSE	619	0.03
PRAMEF22p.Arg237Cys	PRAMEF22	0.03030860094499581	0.02079434393844874	0.00718551981157313	0.063750245287398	0.40486991687406293	0.3488372093023256	NA	NA	NA	NA	0.012615941567122936	0.009597850081581726	Cys	Arg	TRUE	NA	4	0	0	1	0	0	0	0	0	0	0	3	0	0	0	0	0	0	0	0	0	0	0	0	0	0	0	0	0	0	0	0	0	0	0	0	0	0	0	0	0	0	0	0	0	0	0	0	0	0	0	0	0	0	0	0	0	0	0	0	0	0	0	0	0	0	23.34	FALSE	FALSE	FALSE	619	0.03
PROL1p.Arg77Ter	PROL1	0.03030860094499581	0.02079434393844874	0.00718551981157313	0.06218372358869399	0.40486991687406293	0.3488372093023256	NA	NA	NA	NA	0.012615941567122936	0.009597850081581726	Ter	Arg	FALSE	NA	4	0	0	1	0	0	0	0	0	0	0	3	0	0	0	0	0	0	0	0	0	0	0	0	0	0	0	0	0	0	0	0	0	0	0	0	0	0	0	0	0	0	0	0	0	0	0	0	0	0	0	0	0	0	0	0	0	0	0	0	0	0	0	0	0	0	24.03	FALSE	FALSE	FALSE	619	0.03
PTK2p.Arg127Cys	PTK2	0.03030860094499581	0.02079434393844874	0.00718551981157313	0.063750245287398	0.40486991687406293	0.3488372093023256	NA	NA	NA	NA	0.012615941567122936	0.009597850081581726	Cys	Arg	TRUE	NA	4	0	0	1	0	0	0	0	0	0	0	3	0	0	0	0	0	0	0	0	0	0	0	0	0	0	0	0	0	0	0	0	0	0	0	0	0	0	0	0	0	0	0	0	0	0	0	0	0	0	0	0	0	0	0	0	0	0	0	0	0	0	0	0	0	0	22.91	FALSE	FALSE	FALSE	619	0.03
ROBO2p.Arg224Gln	ROBO2	0.03030860094499581	0.02079434393844874	0.00718551981157313	0.06218372358869399	0.40486991687406293	0.3488372093023256	NA	NA	NA	NA	0.012615941567122936	0.009597850081581726	Gln	Arg	FALSE	2	4	0	0	1	0	0	0	0	0	0	0	3	0	0	0	0	0	0	0	0	0	0	0	0	0	0	0	0	0	0	0	0	0	0	0	0	0	0	0	0	0	0	0	0	0	0	0	0	0	0	0	0	0	0	0	0	0	0	0	0	0	0	0	0	0	0	23.21	FALSE	FALSE	FALSE	619	0.03
RTN1p.Ser367Leu	RTN1	0.03030860094499581	0.02079434393844874	0.00718551981157313	0.063750245287398	0.40486991687406293	0.3488372093023256	NA	NA	NA	NA	0.012615941567122936	0.009597850081581726	Leu	Ser	FALSE	NA	4	0	0	1	0	0	0	0	0	0	0	3	0	0	0	0	0	0	0	0	0	0	0	0	0	0	0	0	0	0	0	0	0	0	0	0	0	0	0	0	0	0	0	0	0	0	0	0	0	0	0	0	0	0	0	0	0	0	0	0	0	0	0	0	0	0	23.42	FALSE	FALSE	FALSE	619	0.03
RYR2p.Glu4832Lys	RYR2	0.03030860094499581	0.02079434393844874	0.00718551981157313	0.06218372358869399	0.40486991687406293	0.3488372093023256	NA	NA	NA	NA	0.012615941567122936	0.009597850081581726	Lys	Glu	TRUE	NA	4	0	0	1	0	0	0	0	0	0	0	3	0	0	0	0	0	0	0	0	0	0	0	0	0	0	0	0	0	0	0	0	0	0	0	0	0	0	0	0	0	0	0	0	0	0	0	0	0	0	0	0	0	0	0	0	0	0	0	0	0	0	0	0	0	0	23.17	FALSE	FALSE	FALSE	619	0.03
SIRPGp.Arg123Ter	SIRPG	0.03030860094499581	0.02079434393844874	0.00718551981157313	0.06218372358869399	0.40486991687406293	0.3488372093023256	NA	NA	NA	NA	0.012615941567122936	0.009597850081581726	Ter	Arg	FALSE	NA	4	0	0	1	0	0	0	0	0	0	0	3	0	0	0	0	0	0	0	0	0	0	0	0	0	0	0	0	0	0	0	0	0	0	0	0	0	0	0	0	0	0	0	0	0	0	0	0	0	0	0	0	0	0	0	0	0	0	0	0	0	0	0	0	0	0	24.42	FALSE	FALSE	FALSE	619	0.03
SLC12A5p.Glu224Lys	SLC12A5	0.03030860094499581	0.02079434393844874	0.00718551981157313	0.063750245287398	0.40486991687406293	0.3488372093023256	NA	NA	NA	NA	0.012615941567122936	0.009597850081581726	Lys	Glu	TRUE	NA	4	0	0	1	0	0	0	0	0	0	0	3	0	0	0	0	0	0	0	0	0	0	0	0	0	0	0	0	0	0	0	0	0	0	0	0	0	0	0	0	0	0	0	0	0	0	0	0	0	0	0	0	0	0	0	0	0	0	0	0	0	0	0	0	0	0	24.04	FALSE	FALSE	FALSE	619	0.03
SLC25A52p.Arg78Gln	SLC25A52	0.03030860094499581	0.02079434393844874	0.00718551981157313	0.06218372358869399	0.40486991687406293	0.3488372093023256	NA	NA	NA	NA	0.012615941567122936	0.009597850081581726	Gln	Arg	FALSE	NA	4	0	0	1	0	0	0	0	0	0	0	3	0	0	0	0	0	0	0	0	0	0	0	0	0	0	0	0	0	0	0	0	0	0	0	0	0	0	0	0	0	0	0	0	0	0	0	0	0	0	0	0	0	0	0	0	0	0	0	0	0	0	0	0	0	0	23.82	FALSE	FALSE	FALSE	619	0.03
SLC7A13p.Pro125Ser	SLC7A13	0.03030860094499581	0.02079434393844874	0.00718551981157313	0.06218372358869399	0.40486991687406293	0.3488372093023256	NA	NA	NA	NA	0.012615941567122936	0.009597850081581726	Ser	Pro	TRUE	NA	4	0	0	1	0	0	0	0	0	0	0	3	0	0	0	0	0	0	0	0	0	0	0	0	0	0	0	0	0	0	0	0	0	0	0	0	0	0	0	0	0	0	0	0	0	0	0	0	0	0	0	0	0	0	0	0	0	0	0	0	0	0	0	0	0	0	24.16	FALSE	FALSE	FALSE	619	0.03
SNRKp.Arg310Ter	SNRK	0.03030860094499581	0.02079434393844874	0.00718551981157313	0.063750245287398	0.40486991687406293	0.3488372093023256	NA	NA	NA	NA	0.012615941567122936	0.009597850081581726	Ter	Arg	FALSE	NA	4	0	0	1	0	0	0	0	0	0	0	3	0	0	0	0	0	0	0	0	0	0	0	0	0	0	0	0	0	0	0	0	0	0	0	0	0	0	0	0	0	0	0	0	0	0	0	0	0	0	0	0	0	0	0	0	0	0	0	0	0	0	0	0	0	0	23.45	FALSE	FALSE	FALSE	619	0.03
STPG2p.Glu255Lys	STPG2	0.03030860094499581	0.02079434393844874	0.00718551981157313	0.06218372358869399	0.40486991687406293	0.3488372093023256	NA	NA	NA	NA	0.012615941567122936	0.009597850081581726	Lys	Glu	TRUE	NA	4	0	0	1	0	0	0	0	0	0	0	3	0	0	0	0	0	0	0	0	0	0	0	0	0	0	0	0	0	0	0	0	0	0	0	0	0	0	0	0	0	0	0	0	0	0	0	0	0	0	0	0	0	0	0	0	0	0	0	0	0	0	0	0	0	0	24.23	FALSE	FALSE	FALSE	619	0.03
THEMISp.Asp260Asn	THEMIS	0.03030860094499581	0.02079434393844874	0.00718551981157313	0.06218372358869399	0.40486991687406293	0.3488372093023256	NA	NA	NA	NA	0.012615941567122936	0.009597850081581726	Asn	Asp	FALSE	NA	4	0	0	1	0	0	0	0	0	0	0	3	0	0	0	0	0	0	0	0	0	0	0	0	0	0	0	0	0	0	0	0	0	0	0	0	0	0	0	0	0	0	0	0	0	0	0	0	0	0	0	0	0	0	0	0	0	0	0	0	0	0	0	0	0	0	23.79	FALSE	FALSE	FALSE	619	0.03
THSD7Bp.Ser668Leu	THSD7B	0.03030860094499581	0.02079434393844874	0.00718551981157313	0.063750245287398	0.40486991687406293	0.3488372093023256	NA	NA	NA	NA	0.012615941567122936	0.009597850081581726	Leu	Ser	FALSE	NA	4	0	0	1	0	0	0	0	0	0	0	3	0	0	0	0	0	0	0	0	0	0	0	0	0	0	0	0	0	0	0	0	0	0	0	0	0	0	0	0	0	0	0	0	0	0	0	0	0	0	0	0	0	0	0	0	0	0	0	0	0	0	0	0	0	0	23.18	FALSE	FALSE	FALSE	619	0.03
TRAV13-1p.Glu75Lys	TRAV13-1	0.03030860094499581	0.02079434393844874	0.00718551981157313	0.063750245287398	0.40486991687406293	0.3488372093023256	NA	NA	NA	NA	0.012615941567122936	0.009597850081581726	Lys	Glu	TRUE	NA	4	0	0	1	0	0	0	0	0	0	0	3	0	0	0	0	0	0	0	0	0	0	0	0	0	0	0	0	0	0	0	0	0	0	0	0	0	0	0	0	0	0	0	0	0	0	0	0	0	0	0	0	0	0	0	0	0	0	0	0	0	0	0	0	0	0	23.61	FALSE	FALSE	FALSE	619	0.03
TTNp.Glu32543Lys	TTN	0.03030860094499581	0.02079434393844874	0.00718551981157313	0.063750245287398	0.40486991687406293	0.3488372093023256	NA	NA	NA	NA	0.012615941567122936	0.009597850081581726	Lys	Glu	TRUE	NA	4	0	0	1	0	0	0	0	0	0	0	3	0	0	0	0	0	0	0	0	0	0	0	0	0	0	0	0	0	0	0	0	0	0	0	0	0	0	0	0	0	0	0	0	0	0	0	0	0	0	0	0	0	0	0	0	0	0	0	0	0	0	0	0	0	0	23.41	FALSE	FALSE	FALSE	619	0.03
UNC13Cp.Asp1576Asn	UNC13C	0.03030860094499581	0.02079434393844874	0.00718551981157313	0.06218372358869399	0.40486991687406293	0.3488372093023256	NA	NA	NA	NA	0.012615941567122936	0.009597850081581726	Asn	Asp	FALSE	NA	4	0	0	1	0	0	0	0	0	0	0	3	0	0	0	0	0	0	0	0	0	0	0	0	0	0	0	0	0	0	0	0	0	0	0	0	0	0	0	0	0	0	0	0	0	0	0	0	0	0	0	0	0	0	0	0	0	0	0	0	0	0	0	0	0	0	24.62	FALSE	FALSE	FALSE	619	0.03
UPF2p.Arg145Cys	UPF2	0.03030860094499581	0.02079434393844874	0.00718551981157313	0.063750245287398	0.40486991687406293	0.3488372093023256	NA	NA	NA	NA	0.012615941567122936	0.009597850081581726	Cys	Arg	TRUE	NA	4	0	0	1	0	0	0	0	0	0	0	3	0	0	0	0	0	0	0	0	0	0	0	0	0	0	0	0	0	0	0	0	0	0	0	0	0	0	0	0	0	0	0	0	0	0	0	0	0	0	0	0	0	0	0	0	0	0	0	0	0	0	0	0	0	0	24.19	FALSE	FALSE	FALSE	619	0.03
UTP20p.Arg722Cys	UTP20	0.03030860094499581	0.02079434393844874	0.00718551981157313	0.063750245287398	0.40486991687406293	0.3488372093023256	NA	NA	NA	NA	0.012615941567122936	0.009597850081581726	Cys	Arg	TRUE	NA	4	0	0	1	0	0	0	0	0	0	0	3	0	0	0	0	0	0	0	0	0	0	0	0	0	0	0	0	0	0	0	0	0	0	0	0	0	0	0	0	0	0	0	0	0	0	0	0	0	0	0	0	0	0	0	0	0	0	0	0	0	0	0	0	0	0	24.25	FALSE	FALSE	FALSE	619	0.03
ZIM2p.Gly313Glu	ZIM2	0.03030860094499581	0.02079434393844874	0.00718551981157313	0.06218372358869399	0.40486991687406293	0.3488372093023256	NA	NA	NA	NA	0.012615941567122936	0.009597850081581726	Glu	Gly	FALSE	NA	4	0	0	1	0	0	0	0	0	0	0	3	0	0	0	0	0	0	0	0	0	0	0	0	0	0	0	0	0	0	0	0	0	0	0	0	0	0	0	0	0	0	0	0	0	0	0	0	0	0	0	0	0	0	0	0	0	0	0	0	0	0	0	0	0	0	23.89	FALSE	FALSE	FALSE	619	0.03
ZNF208p.Arg1105Lys	ZNF208	0.03030860094499581	0.02079434393844874	0.00718551981157313	0.063750245287398	0.40486991687406293	0.3488372093023256	NA	NA	NA	NA	0.012615941567122936	0.009597850081581726	Lys	Arg	TRUE	NA	4	0	0	1	0	0	0	0	0	0	0	3	0	0	0	0	0	0	0	0	0	0	0	0	0	0	0	0	0	0	0	0	0	0	0	0	0	0	0	0	0	0	0	0	0	0	0	0	0	0	0	0	0	0	0	0	0	0	0	0	0	0	0	0	0	0	23.51	FALSE	FALSE	FALSE	619	0.03
ZNF28p.Arg374Cys	ZNF28	0.03030860094499581	0.02079434393844874	0.00718551981157313	0.06218372358869399	0.40486991687406293	0.3488372093023256	NA	NA	NA	NA	0.012615941567122936	0.009597850081581726	Cys	Arg	TRUE	NA	4	0	0	1	0	0	0	0	0	0	0	3	0	0	0	0	0	0	0	0	0	0	0	0	0	0	0	0	0	0	0	0	0	0	0	0	0	0	0	0	0	0	0	0	0	0	0	0	0	0	0	0	0	0	0	0	0	0	0	0	0	0	0	0	0	0	23.94	FALSE	FALSE	FALSE	619	0.03
ZNF780Ap.Arg539Cys	ZNF780A	0.03030860094499581	0.02079434393844874	0.00718551981157313	0.06218372358869399	0.40486991687406293	0.3488372093023256	NA	NA	NA	NA	0.012615941567122936	0.009597850081581726	Cys	Arg	TRUE	NA	4	0	0	1	0	0	0	0	0	0	0	3	0	0	0	0	0	0	0	0	0	0	0	0	0	0	0	0	0	0	0	0	0	0	0	0	0	0	0	0	0	0	0	0	0	0	0	0	0	0	0	0	0	0	0	0	0	0	0	0	0	0	0	0	0	0	24.02	FALSE	FALSE	FALSE	619	0.03
ZNF831p.Glu239Lys	ZNF831	0.03030860094499581	0.02079434393844874	0.00718551981157313	0.06218372358869399	0.40486991687406293	0.3488372093023256	NA	NA	NA	NA	0.012615941567122936	0.009597850081581726	Lys	Glu	TRUE	NA	4	0	0	1	0	0	0	0	0	0	0	3	0	0	0	0	0	0	0	0	0	0	0	0	0	0	0	0	0	0	0	0	0	0	0	0	0	0	0	0	0	0	0	0	0	0	0	0	0	0	0	0	0	0	0	0	0	0	0	0	0	0	0	0	0	0	24.48	FALSE	FALSE	FALSE	619	0.03
ACOT8p.Arg86Trp	ACOT8	0.03030709361922044	0.02599292992306092	0.00554212675098871	0.06061418723844	NA	NA	NA	NA	NA	NA	0.0365826288249354	0.0383914003263269	Trp	Arg	FALSE	NA	5	0	0	1	0	0	0	0	3	0	0	0	0	0	0	0	0	0	0	0	0	0	0	0	0	0	0	0	0	0	0	0	0	0	0	1	0	0	0	0	0	0	0	0	0	0	0	0	0	0	0	0	0	0	0	0	0	0	0	0	0	0	0	0	0	0	41.59	FALSE	FALSE	FALSE	619	0.03
BACH1p.Arg538Gln	BACH1	0.03030709361922044	0.02599292992306092	0.00554212675098871	0.06061418723844	NA	NA	NA	NA	NA	NA	0.0365826288249354	0.0383914003263269	Gln	Arg	FALSE	NA	5	0	0	1	0	0	0	0	3	0	0	0	0	0	0	0	0	0	0	0	0	0	0	0	0	0	0	0	0	0	0	0	0	0	0	1	0	0	0	0	0	0	0	0	0	0	0	0	0	0	0	0	0	0	0	0	0	0	0	0	0	0	0	0	0	0	41.48	FALSE	FALSE	FALSE	619	0.03
BLMHp.Glu421Lys	BLMH	0.03030709361922044	0.02599292992306092	0.00554212675098871	0.05973740068181599	NA	NA	NA	NA	NA	NA	0.0365826288249354	0.0383914003263269	Lys	Glu	TRUE	NA	5	0	0	1	0	0	0	0	3	0	0	0	0	0	0	0	0	0	0	0	0	0	0	0	0	0	0	0	0	0	0	0	0	0	0	1	0	0	0	0	0	0	0	0	0	0	0	0	0	0	0	0	0	0	0	0	0	0	0	0	0	0	0	0	0	0	42.1	FALSE	FALSE	FALSE	619	0.03
DCAF16p.Arg91Ter	DCAF16	0.03030709361922044	0.02599292992306092	0.00554212675098871	0.06061418723844	NA	NA	NA	NA	NA	NA	0.0365826288249354	0.0383914003263269	Ter	Arg	FALSE	NA	5	0	0	1	0	0	0	0	3	0	0	0	0	0	0	0	0	0	0	0	0	0	0	0	0	0	0	0	0	0	0	0	0	0	0	1	0	0	0	0	0	0	0	0	0	0	0	0	0	0	0	0	0	0	0	0	0	0	0	0	0	0	0	0	0	0	41.23	FALSE	FALSE	FALSE	619	0.03
EFHC2p.Arg522Cys	EFHC2	0.03030709361922044	0.02599292992306092	0.00554212675098871	0.060878435111016	NA	NA	NA	NA	NA	NA	0.0365826288249354	0.0383914003263269	Cys	Arg	TRUE	NA	5	0	0	1	0	0	0	0	3	0	0	0	0	0	0	0	0	0	0	0	0	0	0	0	0	0	0	0	0	0	0	0	0	0	0	1	0	0	0	0	0	0	0	0	0	0	0	0	0	0	0	0	0	0	0	0	0	0	0	0	0	0	0	0	0	0	40.91	FALSE	FALSE	FALSE	619	0.03
ENC1p.Phe503Leu	ENC1	0.03030709361922044	0.02599292992306092	0.00554212675098871	0.06000073234343	NA	NA	NA	NA	NA	NA	0.0365826288249354	0.0383914003263269	Leu	Phe	FALSE	NA	5	0	0	1	0	0	0	0	3	0	0	0	0	0	0	0	0	0	0	0	0	0	0	0	0	0	0	0	0	0	0	0	0	0	0	1	0	0	0	0	0	0	0	0	0	0	0	0	0	0	0	0	0	0	0	0	0	0	0	0	0	0	0	0	0	0	42.34	FALSE	FALSE	FALSE	619	0.03
LSAMPp.Arg97Gln	LSAMP	0.03030709361922044	0.02599292992306092	0.00554212675098871	0.06061418723844	NA	NA	NA	NA	NA	NA	0.0365826288249354	0.0383914003263269	Gln	Arg	FALSE	NA	5	0	0	1	0	0	0	0	3	0	0	0	0	0	0	0	0	0	0	0	0	0	0	0	0	0	0	0	0	0	0	0	0	0	0	1	0	0	0	0	0	0	0	0	0	0	0	0	0	0	0	0	0	0	0	0	0	0	0	0	0	0	0	0	0	0	41.42	FALSE	FALSE	FALSE	619	0.03
MAN1A2p.Glu124Ter	MAN1A2	0.03030709361922044	0.02599292992306092	0.00554212675098871	0.06061418723844	NA	NA	NA	NA	NA	NA	0.0365826288249354	0.0383914003263269	Ter	Glu	FALSE	NA	5	0	0	1	0	0	0	0	3	0	0	0	0	0	0	0	0	0	0	0	0	0	0	0	0	0	0	0	0	0	0	0	0	0	0	1	0	0	0	0	0	0	0	0	0	0	0	0	0	0	0	0	0	0	0	0	0	0	0	0	0	0	0	0	0	0	40.89	FALSE	FALSE	FALSE	619	0.03
MRPS30p.Arg242Ter	MRPS30	0.03030709361922044	0.02599292992306092	0.00554212675098871	0.060620793435255	NA	NA	NA	NA	NA	NA	0.0365826288249354	0.0383914003263269	Ter	Arg	FALSE	NA	5	0	0	1	0	0	0	0	3	0	0	0	0	0	0	0	0	0	0	0	0	0	0	0	0	0	0	0	0	0	0	0	0	0	0	1	0	0	0	0	0	0	0	0	0	0	0	0	0	0	0	0	0	0	0	0	0	0	0	0	0	0	0	0	0	0	40.93	FALSE	FALSE	FALSE	619	0.03
UNC13Bp.Arg39Cys	UNC13B	0.03030709361922044	0.02599292992306092	0.00554212675098871	0.06000073234343	NA	NA	NA	NA	NA	NA	0.0365826288249354	0.0383914003263269	Cys	Arg	TRUE	NA	5	0	0	1	0	0	0	0	3	0	0	0	0	0	0	0	0	0	0	0	0	0	0	0	0	0	0	0	0	0	0	0	0	0	0	1	0	0	0	0	0	0	0	0	0	0	0	0	0	0	0	0	0	0	0	0	0	0	0	0	0	0	0	0	0	0	41.79	FALSE	FALSE	FALSE	619	0.03
ZNF354Bp.Arg570Ile	ZNF354B	0.03030709361922044	0.02599292992306092	0.00554212675098871	0.06061418723844	NA	NA	NA	NA	NA	NA	0.0365826288249354	0.0383914003263269	Ile	Arg	FALSE	NA	5	0	0	1	0	0	0	0	3	0	0	0	0	0	0	0	0	0	0	0	0	0	0	0	0	0	0	0	0	0	0	0	0	0	0	1	0	0	0	0	0	0	0	0	0	0	0	0	0	0	0	0	0	0	0	0	0	0	0	0	0	0	0	0	0	0	40.82	FALSE	FALSE	FALSE	619	0.03
ZSCAN30p.Arg461Ile	ZSCAN30	0.03030709361922044	0.02599292992306092	0.00554212675098871	0.06061418723844	NA	NA	NA	NA	NA	NA	0.0365826288249354	0.0383914003263269	Ile	Arg	FALSE	NA	5	0	0	1	0	0	0	0	3	0	0	0	0	0	0	0	0	0	0	0	0	0	0	0	0	0	0	0	0	0	0	0	0	0	0	1	0	0	0	0	0	0	0	0	0	0	0	0	0	0	0	0	0	0	0	0	0	0	0	0	0	0	0	0	0	0	41.45	FALSE	FALSE	FALSE	619	0.03
EPB41L3p.Glu480Lys	EPB41L3	0.03030666654524962	0.02599292992306092	0.00718358541182694	0.06112375644139999	0.269913277916042	0.23255813953488372	0.05253690155982787	0.056980056980056974	NA	NA	0.01629790997487123	0.01919570016316345	Lys	Glu	TRUE	NA	5	0	0	1	0	0	0	0	0	0	0	2	0	0	0	1	1	0	0	0	0	0	0	0	0	0	0	0	0	0	0	0	0	0	0	0	0	0	0	0	0	0	0	0	0	0	0	0	0	0	0	0	0	0	0	0	0	0	0	0	0	0	0	0	0	0	41.18	FALSE	FALSE	FALSE	619	0.03
CPLX1p.Glu79Lys	CPLX1	0.03030335660797954	0.02599292992306092	0.00554212675098871	0.06244657629141599	NA	NA	0.08665875963626536	0.11396011396011395	0.3395585738539898	0.3395585738539898	0.007988895752604152	0.009597850081581726	Lys	Glu	TRUE	NA	5	0	0	0	0	0	2	0	1	0	0	0	0	0	0	1	0	0	0	0	0	0	0	0	0	0	0	0	0	0	0	0	0	0	0	0	0	0	0	0	1	0	0	0	0	0	0	0	0	0	0	0	0	0	0	0	0	0	0	0	0	0	0	0	0	0	42.1	FALSE	FALSE	FALSE	619	0.03
MSANTD4p.Arg304Cys	MSANTD4	0.03029882936418241	0.02079434393844874	0.00554212675098871	0.063564920174112	NA	NA	0.0965712051909014	0.056980056980056974	NA	NA	0.03140916507605482	0.028793550244745177	Cys	Arg	TRUE	NA	4	0	1	0	0	0	0	0	2	0	1	0	0	0	0	0	0	0	0	0	0	0	0	0	0	0	0	0	0	0	0	0	0	0	0	0	0	0	0	0	0	0	0	0	0	0	0	0	0	0	0	0	0	0	0	0	0	0	0	0	0	0	0	0	0	0	28.45	FALSE	FALSE	FALSE	619	0.03
SLC1A6p.Val365Ile	SLC1A6	0.03028084313609518	0.02079434393844874	0.00492867185597787	0.06438505592648801	NA	NA	NA	NA	NA	NA	0.03654478913223876	0.028793550244745177	Ile	Val	FALSE	NA	4	0	0	2	0	0	0	0	0	0	0	0	0	0	0	0	0	0	0	0	0	0	0	0	0	0	0	0	0	0	0	0	1	0	0	1	0	0	0	0	0	0	0	0	0	0	0	0	0	0	0	0	0	0	0	0	0	0	0	0	0	0	0	0	0	0	27.81	FALSE	FALSE	FALSE	618	0.03
SOGA3p.Glu607Lys	SOGA3	0.03028084313609518	0.02079434393844874	0.00492867185597787	0.063481102675776	NA	NA	NA	NA	NA	NA	0.03654478913223876	0.028793550244745177	Lys	Glu	TRUE	NA	4	0	0	2	0	0	0	0	0	0	0	0	0	0	0	0	0	0	0	0	0	0	0	0	0	0	0	0	0	0	0	0	1	0	0	1	0	0	0	0	0	0	0	0	0	0	0	0	0	0	0	0	0	0	0	0	0	0	0	0	0	0	0	0	0	0	28.45	FALSE	FALSE	FALSE	618	0.03
ARSBp.Val326Ile	ARSB	0.03026959568148559	0.02079434393844874	0.00300665333721778	0.065291561825689	NA	NA	0.0341218580764375	0.056980056980056974	NA	NA	0.03929913805359237	0.028793550244745177	Ile	Val	FALSE	NA	4	0	0	2	0	0	0	0	0	1	0	0	0	0	0	0	0	0	0	0	0	0	0	0	0	0	0	0	0	0	0	0	0	0	0	0	0	0	0	0	1	0	0	0	0	0	0	0	0	0	0	0	0	0	0	0	0	0	0	0	0	0	0	0	0	0	31.53	FALSE	FALSE	FALSE	618	0.03
MYOM3p.Val1358Ile	MYOM3	0.03026678322012984	0.02079434393844874	0.00199702306242349	0.06827879013709699	NA	NA	NA	NA	NA	NA	0.04075045140581593	0.028793550244745177	Ile	Val	FALSE	NA	4	0	0	1	0	0	0	0	0	2	0	0	0	0	0	0	0	0	0	0	0	0	0	0	0	0	0	0	0	1	0	0	0	0	0	0	0	0	0	0	0	0	0	0	0	0	0	0	0	0	0	0	0	0	0	0	0	0	0	0	0	0	0	0	0	0	31.95	FALSE	FALSE	FALSE	618	0.03
BICC1p.Arg200Trp	BICC1	0.03026492113592805	0.03119151590767311	0.00809641413197318	0.057975554890871	NA	NA	NA	NA	NA	NA	0.04362644717076906	0.05758710048949035	Trp	Arg	FALSE	NA	6	0	0	0	0	0	0	0	5	0	0	0	0	0	0	0	1	0	0	0	0	0	0	0	0	0	0	0	0	0	0	0	0	0	0	0	0	0	0	0	0	0	0	0	0	0	0	0	0	0	0	0	0	0	0	0	0	0	0	0	0	0	0	0	0	0	56.44	FALSE	FALSE	FALSE	618	0.03
SLC7A2p.Arg322Trp	SLC7A2	0.03026492113592805	0.03119151590767311	0.00809641413197318	0.057542002901851	NA	NA	NA	NA	NA	NA	0.04362644717076906	0.05758710048949035	Trp	Arg	FALSE	NA	6	0	0	0	0	0	0	0	5	0	0	0	0	0	0	0	1	0	0	0	0	0	0	0	0	0	0	0	0	0	0	0	0	0	0	0	0	0	0	0	0	0	0	0	0	0	0	0	0	0	0	0	0	0	0	0	0	0	0	0	0	0	0	0	0	0	57.03	FALSE	FALSE	FALSE	618	0.03
TNIP3p.Glu233Lys	TNIP3	0.03026492113592805	0.03119151590767311	0.00809641413197318	0.057975554890871	NA	NA	NA	NA	NA	NA	0.04362644717076906	0.05758710048949035	Lys	Glu	TRUE	NA	6	0	0	0	0	0	0	0	5	0	0	0	0	0	0	0	1	0	0	0	0	0	0	0	0	0	0	0	0	0	0	0	0	0	0	0	0	0	0	0	0	0	0	0	0	0	0	0	0	0	0	0	0	0	0	0	0	0	0	0	0	0	0	0	0	0	55.93	FALSE	FALSE	FALSE	618	0.03
APPp.Lys178Arg	APP	0.03026089300779541	0.01559575795383655	0	0.07077280285763099	NA	NA	NA	NA	NA	NA	0.0436206406821816	0.028793550244745177	Arg	Lys	TRUE	NA	3	0	0	0	0	2	0	0	0	1	0	0	0	0	0	0	0	0	0	0	0	0	0	0	0	0	0	0	0	0	0	0	0	0	0	0	0	0	0	0	0	0	0	0	0	0	0	0	0	0	0	0	0	0	0	0	0	0	0	0	0	0	0	0	0	0	20.08	FALSE	FALSE	FALSE	618	0.03
ARIH2p.Arg261His	ARIH2	0.03026089300779541	0.01559575795383655	0	0.07077280285763099	NA	NA	NA	NA	NA	NA	0.0436206406821816	0.028793550244745177	His	Arg	TRUE	NA	3	0	0	0	0	2	0	0	0	1	0	0	0	0	0	0	0	0	0	0	0	0	0	0	0	0	0	0	0	0	0	0	0	0	0	0	0	0	0	0	0	0	0	0	0	0	0	0	0	0	0	0	0	0	0	0	0	0	0	0	0	0	0	0	0	0	19.59	FALSE	FALSE	FALSE	618	0.03
CDK20p.Phe19Leu	CDK20	0.03026089300779541	0.01559575795383655	0	0.07077280285763099	NA	NA	NA	NA	NA	NA	0.0436206406821816	0.028793550244745177	Leu	Phe	FALSE	NA	3	0	0	0	0	2	0	0	0	1	0	0	0	0	0	0	0	0	0	0	0	0	0	0	0	0	0	0	0	0	0	0	0	0	0	0	0	0	0	0	0	0	0	0	0	0	0	0	0	0	0	0	0	0	0	0	0	0	0	0	0	0	0	0	0	0	19.67	FALSE	FALSE	FALSE	618	0.03
EIF2B3p.Thr197Met	EIF2B3	0.03026089300779541	0.01559575795383655	0	0.070280645339305	NA	NA	NA	NA	NA	NA	0.0436206406821816	0.028793550244745177	Met	Thr	FALSE	NA	3	0	0	0	0	2	0	0	0	1	0	0	0	0	0	0	0	0	0	0	0	0	0	0	0	0	0	0	0	0	0	0	0	0	0	0	0	0	0	0	0	0	0	0	0	0	0	0	0	0	0	0	0	0	0	0	0	0	0	0	0	0	0	0	0	0	20.43	FALSE	FALSE	FALSE	618	0.03
EIF3Ip.Arg230Cys	EIF3I	0.03026089300779541	0.01559575795383655	0	0.070280645339305	NA	NA	NA	NA	NA	NA	0.0436206406821816	0.028793550244745177	Cys	Arg	TRUE	NA	3	0	0	0	0	2	0	0	0	1	0	0	0	0	0	0	0	0	0	0	0	0	0	0	0	0	0	0	0	0	0	0	0	0	0	0	0	0	0	0	0	0	0	0	0	0	0	0	0	0	0	0	0	0	0	0	0	0	0	0	0	0	0	0	0	0	20.93	FALSE	FALSE	FALSE	618	0.03
EPHA3p.Arg512Gln	EPHA3	0.03026089300779541	0.01559575795383655	0	0.070280645339305	NA	NA	NA	NA	NA	NA	0.0436206406821816	0.028793550244745177	Gln	Arg	FALSE	2	3	0	0	0	0	2	0	0	0	1	0	0	0	0	0	0	0	0	0	0	0	0	0	0	0	0	0	0	0	0	0	0	0	0	0	0	0	0	0	0	0	0	0	0	0	0	0	0	0	0	0	0	0	0	0	0	0	0	0	0	0	0	0	0	0	0	20.07	FALSE	FALSE	FALSE	618	0.03
EXOC1p.Arg124Gln	EXOC1	0.03026089300779541	0.01559575795383655	0	0.070292949277263	NA	NA	NA	NA	NA	NA	0.0436206406821816	0.028793550244745177	Gln	Arg	FALSE	NA	3	0	0	0	0	2	0	0	0	1	0	0	0	0	0	0	0	0	0	0	0	0	0	0	0	0	0	0	0	0	0	0	0	0	0	0	0	0	0	0	0	0	0	0	0	0	0	0	0	0	0	0	0	0	0	0	0	0	0	0	0	0	0	0	0	0	19.82	FALSE	FALSE	FALSE	618	0.03
FBXL13p.Arg695His	FBXL13	0.03026089300779541	0.01559575795383655	0	0.070280645339305	NA	NA	NA	NA	NA	NA	0.0436206406821816	0.028793550244745177	His	Arg	TRUE	NA	3	0	0	0	0	2	0	0	0	1	0	0	0	0	0	0	0	0	0	0	0	0	0	0	0	0	0	0	0	0	0	0	0	0	0	0	0	0	0	0	0	0	0	0	0	0	0	0	0	0	0	0	0	0	0	0	0	0	0	0	0	0	0	0	0	0	19.83	FALSE	FALSE	FALSE	618	0.03
FOXA1p.His247Gln	FOXA1	0.03026089300779541	0.01559575795383655	0	0.070280645339305	NA	NA	NA	NA	NA	NA	0.0436206406821816	0.028793550244745177	Gln	His	FALSE	1	3	0	0	0	0	2	0	0	0	1	0	0	0	0	0	0	0	0	0	0	0	0	0	0	0	0	0	0	0	0	0	0	0	0	0	0	0	0	0	0	0	0	0	0	0	0	0	0	0	0	0	0	0	0	0	0	0	0	0	0	0	0	0	0	0	0	19.94	FALSE	FALSE	FALSE	618	0.03
GAS7p.Arg385Cys	GAS7	0.03026089300779541	0.01559575795383655	0	0.070280645339305	NA	NA	NA	NA	NA	NA	0.0436206406821816	0.028793550244745177	Cys	Arg	TRUE	1	3	0	0	0	0	2	0	0	0	1	0	0	0	0	0	0	0	0	0	0	0	0	0	0	0	0	0	0	0	0	0	0	0	0	0	0	0	0	0	0	0	0	0	0	0	0	0	0	0	0	0	0	0	0	0	0	0	0	0	0	0	0	0	0	0	0	20.5	FALSE	FALSE	FALSE	618	0.03
GBP3p.Arg242Cys	GBP3	0.03026089300779541	0.01559575795383655	0	0.070280645339305	NA	NA	NA	NA	NA	NA	0.0436206406821816	0.028793550244745177	Cys	Arg	TRUE	NA	3	0	0	0	0	2	0	0	0	1	0	0	0	0	0	0	0	0	0	0	0	0	0	0	0	0	0	0	0	0	0	0	0	0	0	0	0	0	0	0	0	0	0	0	0	0	0	0	0	0	0	0	0	0	0	0	0	0	0	0	0	0	0	0	0	0	19.74	FALSE	FALSE	FALSE	618	0.03
GOSR1p.Arg143Ter	GOSR1	0.03026089300779541	0.01559575795383655	0	0.07077280285763099	NA	NA	NA	NA	NA	NA	0.0436206406821816	0.028793550244745177	Ter	Arg	FALSE	NA	3	0	0	0	0	2	0	0	0	1	0	0	0	0	0	0	0	0	0	0	0	0	0	0	0	0	0	0	0	0	0	0	0	0	0	0	0	0	0	0	0	0	0	0	0	0	0	0	0	0	0	0	0	0	0	0	0	0	0	0	0	0	0	0	0	0	19.96	FALSE	FALSE	FALSE	618	0.03
HIVEP3p.Glu2078Lys	HIVEP3	0.03026089300779541	0.01559575795383655	0	0.070280645339305	NA	NA	NA	NA	NA	NA	0.0436206406821816	0.028793550244745177	Lys	Glu	TRUE	NA	3	0	0	0	0	2	0	0	0	1	0	0	0	0	0	0	0	0	0	0	0	0	0	0	0	0	0	0	0	0	0	0	0	0	0	0	0	0	0	0	0	0	0	0	0	0	0	0	0	0	0	0	0	0	0	0	0	0	0	0	0	0	0	0	0	0	20.04	FALSE	FALSE	FALSE	618	0.03
HTRA1p.Arg386Gln	HTRA1	0.03026089300779541	0.01559575795383655	0	0.070280645339305	NA	NA	NA	NA	NA	NA	0.0436206406821816	0.028793550244745177	Gln	Arg	FALSE	NA	3	0	0	0	0	2	0	0	0	1	0	0	0	0	0	0	0	0	0	0	0	0	0	0	0	0	0	0	0	0	0	0	0	0	0	0	0	0	0	0	0	0	0	0	0	0	0	0	0	0	0	0	0	0	0	0	0	0	0	0	0	0	0	0	0	0	20.93	FALSE	FALSE	FALSE	618	0.03
KBTBD13p.Arg350His	KBTBD13	0.03026089300779541	0.01559575795383655	0	0.070280645339305	NA	NA	NA	NA	NA	NA	0.0436206406821816	0.028793550244745177	His	Arg	TRUE	NA	3	0	0	0	0	2	0	0	0	1	0	0	0	0	0	0	0	0	0	0	0	0	0	0	0	0	0	0	0	0	0	0	0	0	0	0	0	0	0	0	0	0	0	0	0	0	0	0	0	0	0	0	0	0	0	0	0	0	0	0	0	0	0	0	0	0	19.74	FALSE	FALSE	FALSE	618	0.03
KIRRELp.Arg718Gln	KIRREL	0.03026089300779541	0.01559575795383655	0	0.07077280285763099	NA	NA	NA	NA	NA	NA	0.0436206406821816	0.028793550244745177	Gln	Arg	FALSE	NA	3	0	0	0	0	2	0	0	0	1	0	0	0	0	0	0	0	0	0	0	0	0	0	0	0	0	0	0	0	0	0	0	0	0	0	0	0	0	0	0	0	0	0	0	0	0	0	0	0	0	0	0	0	0	0	0	0	0	0	0	0	0	0	0	0	0	20.42	FALSE	FALSE	FALSE	618	0.03
MUC4p.Pro1952Ser	MUC4	0.03026089300779541	0.01559575795383655	0	0.070280645339305	NA	NA	NA	NA	NA	NA	0.0436206406821816	0.028793550244745177	Ser	Pro	TRUE	2	3	0	0	0	0	2	0	0	0	1	0	0	0	0	0	0	0	0	0	0	0	0	0	0	0	0	0	0	0	0	0	0	0	0	0	0	0	0	0	0	0	0	0	0	0	0	0	0	0	0	0	0	0	0	0	0	0	0	0	0	0	0	0	0	0	0	19.8	FALSE	FALSE	FALSE	618	0.03
NID1p.Thr916Met	NID1	0.03026089300779541	0.01559575795383655	0	0.070292949277263	NA	NA	NA	NA	NA	NA	0.0436206406821816	0.028793550244745177	Met	Thr	FALSE	NA	3	0	0	0	0	2	0	0	0	1	0	0	0	0	0	0	0	0	0	0	0	0	0	0	0	0	0	0	0	0	0	0	0	0	0	0	0	0	0	0	0	0	0	0	0	0	0	0	0	0	0	0	0	0	0	0	0	0	0	0	0	0	0	0	0	0	20.37	FALSE	FALSE	FALSE	618	0.03
PCDHA8p.Ala482Thr	PCDHA8	0.03026089300779541	0.01559575795383655	0	0.070280645339305	NA	NA	NA	NA	NA	NA	0.0436206406821816	0.028793550244745177	Thr	Ala	TRUE	NA	3	0	0	0	0	2	0	0	0	1	0	0	0	0	0	0	0	0	0	0	0	0	0	0	0	0	0	0	0	0	0	0	0	0	0	0	0	0	0	0	0	0	0	0	0	0	0	0	0	0	0	0	0	0	0	0	0	0	0	0	0	0	0	0	0	0	20.16	FALSE	FALSE	FALSE	618	0.03
PCDHA8p.Val542Met	PCDHA8	0.03026089300779541	0.01559575795383655	0	0.070280645339305	NA	NA	NA	NA	NA	NA	0.0436206406821816	0.028793550244745177	Met	Val	FALSE	NA	3	0	0	0	0	2	0	0	0	1	0	0	0	0	0	0	0	0	0	0	0	0	0	0	0	0	0	0	0	0	0	0	0	0	0	0	0	0	0	0	0	0	0	0	0	0	0	0	0	0	0	0	0	0	0	0	0	0	0	0	0	0	0	0	0	0	20.16	FALSE	FALSE	FALSE	618	0.03
PTPRDp.Arg1536Cys	PTPRD	0.03026089300779541	0.01559575795383655	0	0.070280645339305	NA	NA	NA	NA	NA	NA	0.0436206406821816	0.028793550244745177	Cys	Arg	TRUE	2	3	0	0	0	0	2	0	0	0	1	0	0	0	0	0	0	0	0	0	0	0	0	0	0	0	0	0	0	0	0	0	0	0	0	0	0	0	0	0	0	0	0	0	0	0	0	0	0	0	0	0	0	0	0	0	0	0	0	0	0	0	0	0	0	0	0	20.24	FALSE	FALSE	FALSE	618	0.03
SCN11Ap.Arg763His	SCN11A	0.03026089300779541	0.01559575795383655	0	0.070280645339305	NA	NA	NA	NA	NA	NA	0.0436206406821816	0.028793550244745177	His	Arg	TRUE	NA	3	0	0	0	0	2	0	0	0	1	0	0	0	0	0	0	0	0	0	0	0	0	0	0	0	0	0	0	0	0	0	0	0	0	0	0	0	0	0	0	0	0	0	0	0	0	0	0	0	0	0	0	0	0	0	0	0	0	0	0	0	0	0	0	0	0	20.43	FALSE	FALSE	FALSE	618	0.03
SCN8Ap.Arg1003His	SCN8A	0.03026089300779541	0.01559575795383655	0	0.07077280285763099	NA	NA	NA	NA	NA	NA	0.0436206406821816	0.028793550244745177	His	Arg	TRUE	NA	3	0	0	0	0	2	0	0	0	1	0	0	0	0	0	0	0	0	0	0	0	0	0	0	0	0	0	0	0	0	0	0	0	0	0	0	0	0	0	0	0	0	0	0	0	0	0	0	0	0	0	0	0	0	0	0	0	0	0	0	0	0	0	0	0	0	19.61	FALSE	FALSE	FALSE	618	0.03
SEMA6Dp.Asp262Asn	SEMA6D	0.03026089300779541	0.01559575795383655	0	0.070280645339305	NA	NA	NA	NA	NA	NA	0.0436206406821816	0.028793550244745177	Asn	Asp	FALSE	NA	3	0	0	0	0	2	0	0	0	1	0	0	0	0	0	0	0	0	0	0	0	0	0	0	0	0	0	0	0	0	0	0	0	0	0	0	0	0	0	0	0	0	0	0	0	0	0	0	0	0	0	0	0	0	0	0	0	0	0	0	0	0	0	0	0	0	20.36	FALSE	FALSE	FALSE	618	0.03
TCF20p.Arg706Cys	TCF20	0.03026089300779541	0.01559575795383655	0	0.070280645339305	NA	NA	NA	NA	NA	NA	0.0436206406821816	0.028793550244745177	Cys	Arg	TRUE	NA	3	0	0	0	0	2	0	0	0	1	0	0	0	0	0	0	0	0	0	0	0	0	0	0	0	0	0	0	0	0	0	0	0	0	0	0	0	0	0	0	0	0	0	0	0	0	0	0	0	0	0	0	0	0	0	0	0	0	0	0	0	0	0	0	0	0	19.95	FALSE	FALSE	FALSE	618	0.03
TMC8p.Arg589Cys	TMC8	0.03026089300779541	0.01559575795383655	0	0.07077280285763099	NA	NA	NA	NA	NA	NA	0.0436206406821816	0.028793550244745177	Cys	Arg	TRUE	NA	3	0	0	0	0	2	0	0	0	1	0	0	0	0	0	0	0	0	0	0	0	0	0	0	0	0	0	0	0	0	0	0	0	0	0	0	0	0	0	0	0	0	0	0	0	0	0	0	0	0	0	0	0	0	0	0	0	0	0	0	0	0	0	0	0	0	20.33	FALSE	FALSE	FALSE	618	0.03
WDR64p.Glu48Lys	WDR64	0.03026089300779541	0.01559575795383655	0	0.070280645339305	NA	NA	NA	NA	NA	NA	0.0436206406821816	0.028793550244745177	Lys	Glu	TRUE	NA	3	0	0	0	0	2	0	0	0	1	0	0	0	0	0	0	0	0	0	0	0	0	0	0	0	0	0	0	0	0	0	0	0	0	0	0	0	0	0	0	0	0	0	0	0	0	0	0	0	0	0	0	0	0	0	0	0	0	0	0	0	0	0	0	0	0	19.47	FALSE	FALSE	FALSE	618	0.03
ZNF365p.Arg317His	ZNF365	0.03026089300779541	0.01559575795383655	0	0.070280645339305	NA	NA	NA	NA	NA	NA	0.0436206406821816	0.028793550244745177	His	Arg	TRUE	NA	3	0	0	0	0	2	0	0	0	1	0	0	0	0	0	0	0	0	0	0	0	0	0	0	0	0	0	0	0	0	0	0	0	0	0	0	0	0	0	0	0	0	0	0	0	0	0	0	0	0	0	0	0	0	0	0	0	0	0	0	0	0	0	0	0	0	20.11	FALSE	FALSE	FALSE	618	0.03
ZNF711p.Asp58Asn	ZNF711	0.03026089300779541	0.01559575795383655	0	0.070280645339305	NA	NA	NA	NA	NA	NA	0.0436206406821816	0.028793550244745177	Asn	Asp	FALSE	NA	3	0	0	0	0	2	0	0	0	1	0	0	0	0	0	0	0	0	0	0	0	0	0	0	0	0	0	0	0	0	0	0	0	0	0	0	0	0	0	0	0	0	0	0	0	0	0	0	0	0	0	0	0	0	0	0	0	0	0	0	0	0	0	0	0	0	19.89	FALSE	FALSE	FALSE	618	0.03
PRNDp.Arg156Trp	PRND	0.03025700433643201	0.02079434393844874	0.00406842617254224	0.06507848103509399	0.134956638958021	0.11627906976744186	NA	NA	NA	NA	0.033257212079105834	0.028793550244745177	Trp	Arg	FALSE	NA	4	0	0	1	0	1	0	0	0	0	0	1	0	1	0	0	0	0	0	0	0	0	0	0	0	0	0	0	0	0	0	0	0	0	0	0	0	0	0	0	0	0	0	0	0	0	0	0	0	0	0	0	0	0	0	0	0	0	0	0	0	0	0	0	0	0	30.69	FALSE	FALSE	FALSE	618	0.03
APOBEC1p.Glu41Lys	APOBEC1	0.03025099630073532	0.02079434393844874	0.00360824731341763	0.06573436625785199	0.134956638958021	0.11627906976744186	NA	NA	NA	NA	0.0332485515823299	0.028793550244745177	Lys	Glu	TRUE	NA	4	0	1	1	0	0	0	0	0	0	0	1	0	0	0	0	0	0	0	0	0	0	0	1	0	0	0	0	0	0	0	0	0	0	0	0	0	0	0	0	0	0	0	0	0	0	0	0	0	0	0	0	0	0	0	0	0	0	0	0	0	0	0	0	0	0	29.32	FALSE	FALSE	FALSE	618	0.03
GLT1D1p.Val34Ile	GLT1D1	0.03025017065567625	0.02599292992306092	0.00399404612484698	0.065258336696781	NA	NA	NA	NA	NA	NA	0.0378478247013688	0.028793550244745177	Ile	Val	FALSE	NA	5	0	0	3	0	0	0	0	0	0	0	0	0	0	0	0	0	0	0	0	0	0	0	0	0	0	0	0	0	2	0	0	0	0	0	0	0	0	0	0	0	0	0	0	0	0	0	0	0	0	0	0	0	0	0	0	0	0	0	0	0	0	0	0	0	0	41.23	FALSE	FALSE	FALSE	618	0.03
KIAA1958p.Arg115Trp	KIAA1958	0.03024184087663804	0.02079434393844874	0.00255428738098446	0.065626123833347	0.134956638958021	0.11627906976744186	NA	NA	NA	NA	0.033235354170583396	0.028793550244745177	Trp	Arg	FALSE	NA	4	0	0	0	0	2	0	0	0	0	0	1	0	0	0	0	1	0	0	0	0	0	0	0	0	0	0	0	0	0	0	0	0	0	0	0	0	0	0	0	0	0	0	0	0	0	0	0	0	0	0	0	0	0	0	0	0	0	0	0	0	0	0	0	0	0	33.65	FALSE	FALSE	FALSE	618	0.03
RSPH3p.Arg403Cys	RSPH3	0.03023867065280279	0.02599292992306092	0.00554212675098871	0.062285282888587	NA	NA	NA	NA	NA	NA	0.04358860747807242	0.04798925040790863	Cys	Arg	TRUE	NA	5	0	0	1	0	0	0	0	2	0	0	0	0	0	0	0	1	0	0	0	0	0	0	0	0	0	0	0	0	0	0	0	1	0	0	0	0	0	0	0	0	0	0	0	0	0	0	0	0	0	0	0	0	0	0	0	0	0	0	0	0	0	0	0	0	0	39.94	FALSE	FALSE	FALSE	617	0.03
PQLC2p.Val234Met	PQLC2	0.03023605239001735	0.02079434393844874	5.539627359454716e-4	0.068670183554365	NA	NA	NA	NA	NA	NA	0.02523188313424587	0.01919570016316345	Met	Val	FALSE	NA	4	0	0	2	0	0	0	1	0	0	0	0	0	0	0	0	0	0	0	0	0	0	0	0	0	0	0	0	0	0	0	0	0	0	0	0	0	0	1	0	0	0	0	0	0	0	0	0	0	0	0	0	0	0	0	0	0	0	0	0	0	0	0	0	0	0	30.3	FALSE	FALSE	FALSE	617	0.03
ACVR1Cp.Arg234Cys	ACVR1C	0.03023172958311469	0.02079434393844874	0.00554212675098871	0.063673373925517	0.134956638958021	0.11627906976744186	NA	NA	NA	NA	0.033220778886850016	0.028793550244745177	Cys	Arg	TRUE	NA	4	0	0	2	0	0	0	0	1	0	0	1	0	0	0	0	0	0	0	0	0	0	0	0	0	0	0	0	0	0	0	0	0	0	0	0	0	0	0	0	0	0	0	0	0	0	0	0	0	0	0	0	0	0	0	0	0	0	0	0	0	0	0	0	0	0	27.04	FALSE	FALSE	FALSE	617	0.03
ADCY7p.Glu225Lys	ADCY7	0.03023172958311469	0.02079434393844874	0.00554212675098871	0.064439064218514	0.134956638958021	0.11627906976744186	NA	NA	NA	NA	0.033220778886850016	0.028793550244745177	Lys	Glu	TRUE	NA	4	0	0	2	0	0	0	0	1	0	0	1	0	0	0	0	0	0	0	0	0	0	0	0	0	0	0	0	0	0	0	0	0	0	0	0	0	0	0	0	0	0	0	0	0	0	0	0	0	0	0	0	0	0	0	0	0	0	0	0	0	0	0	0	0	0	27.5	FALSE	FALSE	FALSE	617	0.03
ANK3p.Ser2871Leu	ANK3	0.03023172958311469	0.02079434393844874	0.00554212675098871	0.063673373925517	0.134956638958021	0.11627906976744186	NA	NA	NA	NA	0.033220778886850016	0.028793550244745177	Leu	Ser	FALSE	NA	4	0	0	2	0	0	0	0	1	0	0	1	0	0	0	0	0	0	0	0	0	0	0	0	0	0	0	0	0	0	0	0	0	0	0	0	0	0	0	0	0	0	0	0	0	0	0	0	0	0	0	0	0	0	0	0	0	0	0	0	0	0	0	0	0	0	28.01	FALSE	FALSE	FALSE	617	0.03
ARHGAP31p.Arg417Cys	ARHGAP31	0.03023172958311469	0.02079434393844874	0.00554212675098871	0.063673373925517	0.134956638958021	0.11627906976744186	NA	NA	NA	NA	0.033220778886850016	0.028793550244745177	Cys	Arg	TRUE	NA	4	0	0	2	0	0	0	0	1	0	0	1	0	0	0	0	0	0	0	0	0	0	0	0	0	0	0	0	0	0	0	0	0	0	0	0	0	0	0	0	0	0	0	0	0	0	0	0	0	0	0	0	0	0	0	0	0	0	0	0	0	0	0	0	0	0	28.02	FALSE	FALSE	FALSE	617	0.03
ARHGEF5p.Glu343Lys	ARHGEF5	0.03023172958311469	0.02079434393844874	0.00554212675098871	0.063750245287398	0.134956638958021	0.11627906976744186	NA	NA	NA	NA	0.033220778886850016	0.028793550244745177	Lys	Glu	TRUE	NA	4	0	0	2	0	0	0	0	1	0	0	1	0	0	0	0	0	0	0	0	0	0	0	0	0	0	0	0	0	0	0	0	0	0	0	0	0	0	0	0	0	0	0	0	0	0	0	0	0	0	0	0	0	0	0	0	0	0	0	0	0	0	0	0	0	0	27.9	FALSE	FALSE	FALSE	617	0.03
BCRp.Ser429Leu	BCR	0.03023172958311469	0.02079434393844874	0.00554212675098871	0.063673373925517	0.134956638958021	0.11627906976744186	NA	NA	NA	NA	0.033220778886850016	0.028793550244745177	Leu	Ser	FALSE	1	4	0	0	2	0	0	0	0	1	0	0	1	0	0	0	0	0	0	0	0	0	0	0	0	0	0	0	0	0	0	0	0	0	0	0	0	0	0	0	0	0	0	0	0	0	0	0	0	0	0	0	0	0	0	0	0	0	0	0	0	0	0	0	0	0	0	27.86	FALSE	FALSE	FALSE	617	0.03
BRINP1p.Arg702Gln	BRINP1	0.03023172958311469	0.02079434393844874	0.00554212675098871	0.063673373925517	0.134956638958021	0.11627906976744186	NA	NA	NA	NA	0.033220778886850016	0.028793550244745177	Gln	Arg	FALSE	NA	4	0	0	2	0	0	0	0	1	0	0	1	0	0	0	0	0	0	0	0	0	0	0	0	0	0	0	0	0	0	0	0	0	0	0	0	0	0	0	0	0	0	0	0	0	0	0	0	0	0	0	0	0	0	0	0	0	0	0	0	0	0	0	0	0	0	27.69	FALSE	FALSE	FALSE	617	0.03
C10ORF12p.Arg207Cys	C10ORF12	0.03023172958311469	0.02079434393844874	0.00554212675098871	0.064362192856633	0.134956638958021	0.11627906976744186	NA	NA	NA	NA	0.033220778886850016	0.028793550244745177	Cys	Arg	TRUE	NA	4	0	0	2	0	0	0	0	1	0	0	1	0	0	0	0	0	0	0	0	0	0	0	0	0	0	0	0	0	0	0	0	0	0	0	0	0	0	0	0	0	0	0	0	0	0	0	0	0	0	0	0	0	0	0	0	0	0	0	0	0	0	0	0	0	0	27.78	FALSE	FALSE	FALSE	617	0.03
CAMTA1p.Arg293Gln	CAMTA1	0.03023172958311469	0.02079434393844874	0.00554212675098871	0.063673373925517	0.134956638958021	0.11627906976744186	NA	NA	NA	NA	0.033220778886850016	0.028793550244745177	Gln	Arg	FALSE	1	4	0	0	2	0	0	0	0	1	0	0	1	0	0	0	0	0	0	0	0	0	0	0	0	0	0	0	0	0	0	0	0	0	0	0	0	0	0	0	0	0	0	0	0	0	0	0	0	0	0	0	0	0	0	0	0	0	0	0	0	0	0	0	0	0	0	27.87	FALSE	FALSE	FALSE	617	0.03
CBFA2T2p.Arg380Cys	CBFA2T2	0.03023172958311469	0.02079434393844874	0.00554212675098871	0.063673373925517	0.134956638958021	0.11627906976744186	NA	NA	NA	NA	0.033220778886850016	0.028793550244745177	Cys	Arg	TRUE	NA	4	0	0	2	0	0	0	0	1	0	0	1	0	0	0	0	0	0	0	0	0	0	0	0	0	0	0	0	0	0	0	0	0	0	0	0	0	0	0	0	0	0	0	0	0	0	0	0	0	0	0	0	0	0	0	0	0	0	0	0	0	0	0	0	0	0	27.59	FALSE	FALSE	FALSE	617	0.03
CGNL1p.Glu660Lys	CGNL1	0.03023172958311469	0.02079434393844874	0.00554212675098871	0.063673373925517	0.134956638958021	0.11627906976744186	NA	NA	NA	NA	0.033220778886850016	0.028793550244745177	Lys	Glu	TRUE	NA	4	0	0	2	0	0	0	0	1	0	0	1	0	0	0	0	0	0	0	0	0	0	0	0	0	0	0	0	0	0	0	0	0	0	0	0	0	0	0	0	0	0	0	0	0	0	0	0	0	0	0	0	0	0	0	0	0	0	0	0	0	0	0	0	0	0	27.92	FALSE	FALSE	FALSE	617	0.03
DNAH17-AS1p.Arg101Gln	DNAH17-AS1	0.03023172958311469	0.02079434393844874	0.00554212675098871	0.06272072158009599	0.134956638958021	0.11627906976744186	NA	NA	NA	NA	0.033220778886850016	0.028793550244745177	Gln	Arg	FALSE	NA	4	0	0	2	0	0	0	0	1	0	0	1	0	0	0	0	0	0	0	0	0	0	0	0	0	0	0	0	0	0	0	0	0	0	0	0	0	0	0	0	0	0	0	0	0	0	0	0	0	0	0	0	0	0	0	0	0	0	0	0	0	0	0	0	0	0	27.63	FALSE	FALSE	FALSE	617	0.03
EIF2AK3p.Ser1098Leu	EIF2AK3	0.03023172958311469	0.02079434393844874	0.00554212675098871	0.063673373925517	0.134956638958021	0.11627906976744186	NA	NA	NA	NA	0.033220778886850016	0.028793550244745177	Leu	Ser	FALSE	NA	4	0	0	2	0	0	0	0	1	0	0	1	0	0	0	0	0	0	0	0	0	0	0	0	0	0	0	0	0	0	0	0	0	0	0	0	0	0	0	0	0	0	0	0	0	0	0	0	0	0	0	0	0	0	0	0	0	0	0	0	0	0	0	0	0	0	27.79	FALSE	FALSE	FALSE	617	0.03
EPN2p.Ser54Leu	EPN2	0.03023172958311469	0.02079434393844874	0.00554212675098871	0.063673373925517	0.134956638958021	0.11627906976744186	NA	NA	NA	NA	0.033220778886850016	0.028793550244745177	Leu	Ser	FALSE	NA	4	0	0	2	0	0	0	0	1	0	0	1	0	0	0	0	0	0	0	0	0	0	0	0	0	0	0	0	0	0	0	0	0	0	0	0	0	0	0	0	0	0	0	0	0	0	0	0	0	0	0	0	0	0	0	0	0	0	0	0	0	0	0	0	0	0	28.11	FALSE	FALSE	FALSE	617	0.03
EXOSC10p.Arg188Ter	EXOSC10	0.03023172958311469	0.02079434393844874	0.00554212675098871	0.063673373925517	0.134956638958021	0.11627906976744186	NA	NA	NA	NA	0.033220778886850016	0.028793550244745177	Ter	Arg	FALSE	NA	4	0	0	2	0	0	0	0	1	0	0	1	0	0	0	0	0	0	0	0	0	0	0	0	0	0	0	0	0	0	0	0	0	0	0	0	0	0	0	0	0	0	0	0	0	0	0	0	0	0	0	0	0	0	0	0	0	0	0	0	0	0	0	0	0	0	28.16	FALSE	FALSE	FALSE	617	0.03
FAM171Bp.Asp459Asn	FAM171B	0.03023172958311469	0.02079434393844874	0.00554212675098871	0.063673373925517	0.134956638958021	0.11627906976744186	NA	NA	NA	NA	0.033220778886850016	0.028793550244745177	Asn	Asp	FALSE	NA	4	0	0	2	0	0	0	0	1	0	0	1	0	0	0	0	0	0	0	0	0	0	0	0	0	0	0	0	0	0	0	0	0	0	0	0	0	0	0	0	0	0	0	0	0	0	0	0	0	0	0	0	0	0	0	0	0	0	0	0	0	0	0	0	0	0	28.03	FALSE	FALSE	FALSE	617	0.03
FAM19A1p.Arg57Cys	FAM19A1	0.03023172958311469	0.02079434393844874	0.00554212675098871	0.063673373925517	0.134956638958021	0.11627906976744186	NA	NA	NA	NA	0.033220778886850016	0.028793550244745177	Cys	Arg	TRUE	NA	4	0	0	2	0	0	0	0	1	0	0	1	0	0	0	0	0	0	0	0	0	0	0	0	0	0	0	0	0	0	0	0	0	0	0	0	0	0	0	0	0	0	0	0	0	0	0	0	0	0	0	0	0	0	0	0	0	0	0	0	0	0	0	0	0	0	27.39	FALSE	FALSE	FALSE	617	0.03
FBXO8p.Arg290Ter	FBXO8	0.03023172958311469	0.02079434393844874	0.00554212675098871	0.06523989562422	0.134956638958021	0.11627906976744186	NA	NA	NA	NA	0.033220778886850016	0.028793550244745177	Ter	Arg	FALSE	NA	4	0	0	2	0	0	0	0	1	0	0	1	0	0	0	0	0	0	0	0	0	0	0	0	0	0	0	0	0	0	0	0	0	0	0	0	0	0	0	0	0	0	0	0	0	0	0	0	0	0	0	0	0	0	0	0	0	0	0	0	0	0	0	0	0	0	28.37	FALSE	FALSE	FALSE	617	0.03
FGD2p.Glu498Lys	FGD2	0.03023172958311469	0.02079434393844874	0.00554212675098871	0.06523989562422	0.134956638958021	0.11627906976744186	NA	NA	NA	NA	0.033220778886850016	0.028793550244745177	Lys	Glu	TRUE	NA	4	0	0	2	0	0	0	0	1	0	0	1	0	0	0	0	0	0	0	0	0	0	0	0	0	0	0	0	0	0	0	0	0	0	0	0	0	0	0	0	0	0	0	0	0	0	0	0	0	0	0	0	0	0	0	0	0	0	0	0	0	0	0	0	0	0	27.57	FALSE	FALSE	FALSE	617	0.03
GLI3p.Glu1164Lys	GLI3	0.03023172958311469	0.02079434393844874	0.00554212675098871	0.063673373925517	0.134956638958021	0.11627906976744186	NA	NA	NA	NA	0.033220778886850016	0.028793550244745177	Lys	Glu	TRUE	NA	4	0	0	2	0	0	0	0	1	0	0	1	0	0	0	0	0	0	0	0	0	0	0	0	0	0	0	0	0	0	0	0	0	0	0	0	0	0	0	0	0	0	0	0	0	0	0	0	0	0	0	0	0	0	0	0	0	0	0	0	0	0	0	0	0	0	28.03	FALSE	FALSE	FALSE	617	0.03
KCNK9p.Arg303His	KCNK9	0.03023172958311469	0.02079434393844874	0.00554212675098871	0.063673373925517	0.134956638958021	0.11627906976744186	NA	NA	NA	NA	0.033220778886850016	0.028793550244745177	His	Arg	TRUE	NA	4	0	0	2	0	0	0	0	1	0	0	1	0	0	0	0	0	0	0	0	0	0	0	0	0	0	0	0	0	0	0	0	0	0	0	0	0	0	0	0	0	0	0	0	0	0	0	0	0	0	0	0	0	0	0	0	0	0	0	0	0	0	0	0	0	0	27.54	FALSE	FALSE	FALSE	617	0.03
KIAA0408p.Gly368Cys	KIAA0408	0.03023172958311469	0.02079434393844874	0.00554212675098871	0.063673373925517	0.134956638958021	0.11627906976744186	NA	NA	NA	NA	0.033220778886850016	0.028793550244745177	Cys	Gly	TRUE	NA	4	0	0	2	0	0	0	0	1	0	0	1	0	0	0	0	0	0	0	0	0	0	0	0	0	0	0	0	0	0	0	0	0	0	0	0	0	0	0	0	0	0	0	0	0	0	0	0	0	0	0	0	0	0	0	0	0	0	0	0	0	0	0	0	0	0	27.97	FALSE	FALSE	FALSE	617	0.03
KIF21Bp.Gly1581Ser	KIF21B	0.03023172958311469	0.02079434393844874	0.00554212675098871	0.063598424347682	0.134956638958021	0.11627906976744186	NA	NA	NA	NA	0.033220778886850016	0.028793550244745177	Ser	Gly	TRUE	NA	4	0	0	2	0	0	0	0	1	0	0	1	0	0	0	0	0	0	0	0	0	0	0	0	0	0	0	0	0	0	0	0	0	0	0	0	0	0	0	0	0	0	0	0	0	0	0	0	0	0	0	0	0	0	0	0	0	0	0	0	0	0	0	0	0	0	27.41	FALSE	FALSE	FALSE	617	0.03
LACTBp.Glu291Lys	LACTB	0.03023172958311469	0.02079434393844874	0.00554212675098871	0.06279567115793	0.134956638958021	0.11627906976744186	NA	NA	NA	NA	0.033220778886850016	0.028793550244745177	Lys	Glu	TRUE	NA	4	0	0	2	0	0	0	0	1	0	0	1	0	0	0	0	0	0	0	0	0	0	0	0	0	0	0	0	0	0	0	0	0	0	0	0	0	0	0	0	0	0	0	0	0	0	0	0	0	0	0	0	0	0	0	0	0	0	0	0	0	0	0	0	0	0	28.2	FALSE	FALSE	FALSE	617	0.03
LOXL2p.Arg189Ter	LOXL2	0.03023172958311469	0.02079434393844874	0.00554212675098871	0.063750245287398	0.134956638958021	0.11627906976744186	NA	NA	NA	NA	0.033220778886850016	0.028793550244745177	Ter	Arg	FALSE	NA	4	0	0	2	0	0	0	0	1	0	0	1	0	0	0	0	0	0	0	0	0	0	0	0	0	0	0	0	0	0	0	0	0	0	0	0	0	0	0	0	0	0	0	0	0	0	0	0	0	0	0	0	0	0	0	0	0	0	0	0	0	0	0	0	0	0	27.08	FALSE	FALSE	FALSE	617	0.03
METp.Ser213Leu	MET	0.03023172958311469	0.02079434393844874	0.00554212675098871	0.063750245287398	0.134956638958021	0.11627906976744186	NA	NA	NA	NA	0.033220778886850016	0.028793550244745177	Leu	Ser	FALSE	1	4	0	0	2	0	0	0	0	1	0	0	1	0	0	0	0	0	0	0	0	0	0	0	0	0	0	0	0	0	0	0	0	0	0	0	0	0	0	0	0	0	0	0	0	0	0	0	0	0	0	0	0	0	0	0	0	0	0	0	0	0	0	0	0	0	0	28.06	TRUE	FALSE	FALSE	617	0.03
MTMR9p.Arg174Trp	MTMR9	0.03023172958311469	0.02079434393844874	0.00554212675098871	0.063596502563635	0.134956638958021	0.11627906976744186	NA	NA	NA	NA	0.033220778886850016	0.028793550244745177	Trp	Arg	FALSE	NA	4	0	0	2	0	0	0	0	1	0	0	1	0	0	0	0	0	0	0	0	0	0	0	0	0	0	0	0	0	0	0	0	0	0	0	0	0	0	0	0	0	0	0	0	0	0	0	0	0	0	0	0	0	0	0	0	0	0	0	0	0	0	0	0	0	0	27.91	FALSE	FALSE	FALSE	617	0.03
MUC5Bp.Gly1225Arg	MUC5B	0.03023172958311469	0.02079434393844874	0.00554212675098871	0.063673373925517	0.134956638958021	0.11627906976744186	NA	NA	NA	NA	0.033220778886850016	0.028793550244745177	Arg	Gly	TRUE	NA	4	0	0	2	0	0	0	0	1	0	0	1	0	0	0	0	0	0	0	0	0	0	0	0	0	0	0	0	0	0	0	0	0	0	0	0	0	0	0	0	0	0	0	0	0	0	0	0	0	0	0	0	0	0	0	0	0	0	0	0	0	0	0	0	0	0	28.15	FALSE	FALSE	FALSE	617	0.03
MXRA5p.Thr2430Met	MXRA5	0.03023172958311469	0.02079434393844874	0.00554212675098871	0.062106852226813	0.134956638958021	0.11627906976744186	NA	NA	NA	NA	0.033220778886850016	0.028793550244745177	Met	Thr	FALSE	NA	4	0	0	2	0	0	0	0	1	0	0	1	0	0	0	0	0	0	0	0	0	0	0	0	0	0	0	0	0	0	0	0	0	0	0	0	0	0	0	0	0	0	0	0	0	0	0	0	0	0	0	0	0	0	0	0	0	0	0	0	0	0	0	0	0	0	27.53	FALSE	FALSE	FALSE	617	0.03
NRXN3p.Glu224Lys	NRXN3	0.03023172958311469	0.02079434393844874	0.00554212675098871	0.063596502563635	0.134956638958021	0.11627906976744186	NA	NA	NA	NA	0.033220778886850016	0.028793550244745177	Lys	Glu	TRUE	NA	4	0	0	2	0	0	0	0	1	0	0	1	0	0	0	0	0	0	0	0	0	0	0	0	0	0	0	0	0	0	0	0	0	0	0	0	0	0	0	0	0	0	0	0	0	0	0	0	0	0	0	0	0	0	0	0	0	0	0	0	0	0	0	0	0	0	27.77	FALSE	FALSE	FALSE	617	0.03
OFD1p.Ser165Leu	OFD1	0.03023172958311469	0.02079434393844874	0.00554212675098871	0.063598424347682	0.134956638958021	0.11627906976744186	NA	NA	NA	NA	0.033220778886850016	0.028793550244745177	Leu	Ser	FALSE	NA	4	0	0	2	0	0	0	0	1	0	0	1	0	0	0	0	0	0	0	0	0	0	0	0	0	0	0	0	0	0	0	0	0	0	0	0	0	0	0	0	0	0	0	0	0	0	0	0	0	0	0	0	0	0	0	0	0	0	0	0	0	0	0	0	0	0	28.28	FALSE	FALSE	FALSE	617	0.03
OLFML2Bp.Glu260Lys	OLFML2B	0.03023172958311469	0.02079434393844874	0.00554212675098871	0.063750245287398	0.134956638958021	0.11627906976744186	NA	NA	NA	NA	0.033220778886850016	0.028793550244745177	Lys	Glu	TRUE	NA	4	0	0	2	0	0	0	0	1	0	0	1	0	0	0	0	0	0	0	0	0	0	0	0	0	0	0	0	0	0	0	0	0	0	0	0	0	0	0	0	0	0	0	0	0	0	0	0	0	0	0	0	0	0	0	0	0	0	0	0	0	0	0	0	0	0	27.46	FALSE	FALSE	FALSE	617	0.03
PCDH18p.Ser777Leu	PCDH18	0.03023172958311469	0.02079434393844874	0.00554212675098871	0.063596502563635	0.134956638958021	0.11627906976744186	NA	NA	NA	NA	0.033220778886850016	0.028793550244745177	Leu	Ser	FALSE	NA	4	0	0	2	0	0	0	0	1	0	0	1	0	0	0	0	0	0	0	0	0	0	0	0	0	0	0	0	0	0	0	0	0	0	0	0	0	0	0	0	0	0	0	0	0	0	0	0	0	0	0	0	0	0	0	0	0	0	0	0	0	0	0	0	0	0	28.03	FALSE	FALSE	FALSE	617	0.03
PCDHA12p.Glu271Lys	PCDHA12	0.03023172958311469	0.02079434393844874	0.00554212675098871	0.063673373925517	0.134956638958021	0.11627906976744186	NA	NA	NA	NA	0.033220778886850016	0.028793550244745177	Lys	Glu	TRUE	NA	4	0	0	2	0	0	0	0	1	0	0	1	0	0	0	0	0	0	0	0	0	0	0	0	0	0	0	0	0	0	0	0	0	0	0	0	0	0	0	0	0	0	0	0	0	0	0	0	0	0	0	0	0	0	0	0	0	0	0	0	0	0	0	0	0	0	27.68	FALSE	FALSE	FALSE	617	0.03
PCDHGA2p.Asp557Asn	PCDHGA2	0.03023172958311469	0.02079434393844874	0.00554212675098871	0.063673373925517	0.134956638958021	0.11627906976744186	NA	NA	NA	NA	0.033220778886850016	0.028793550244745177	Asn	Asp	FALSE	NA	4	0	0	2	0	0	0	0	1	0	0	1	0	0	0	0	0	0	0	0	0	0	0	0	0	0	0	0	0	0	0	0	0	0	0	0	0	0	0	0	0	0	0	0	0	0	0	0	0	0	0	0	0	0	0	0	0	0	0	0	0	0	0	0	0	0	27.8	FALSE	FALSE	FALSE	617	0.03
PCDHGB3p.Glu80Lys	PCDHGB3	0.03023172958311469	0.02079434393844874	0.00554212675098871	0.064439064218514	0.134956638958021	0.11627906976744186	NA	NA	NA	NA	0.033220778886850016	0.028793550244745177	Lys	Glu	TRUE	NA	4	0	0	2	0	0	0	0	1	0	0	1	0	0	0	0	0	0	0	0	0	0	0	0	0	0	0	0	0	0	0	0	0	0	0	0	0	0	0	0	0	0	0	0	0	0	0	0	0	0	0	0	0	0	0	0	0	0	0	0	0	0	0	0	0	0	27.58	FALSE	FALSE	FALSE	617	0.03
PDE1Ap.Arg408Trp	PDE1A	0.03023172958311469	0.02079434393844874	0.00554212675098871	0.063673373925517	0.134956638958021	0.11627906976744186	NA	NA	NA	NA	0.033220778886850016	0.028793550244745177	Trp	Arg	FALSE	NA	4	0	0	2	0	0	0	0	1	0	0	1	0	0	0	0	0	0	0	0	0	0	0	0	0	0	0	0	0	0	0	0	0	0	0	0	0	0	0	0	0	0	0	0	0	0	0	0	0	0	0	0	0	0	0	0	0	0	0	0	0	0	0	0	0	0	27.13	FALSE	FALSE	FALSE	617	0.03
PDE3Ap.Ser446Leu	PDE3A	0.03023172958311469	0.02079434393844874	0.00554212675098871	0.063673373925517	0.134956638958021	0.11627906976744186	NA	NA	NA	NA	0.033220778886850016	0.028793550244745177	Leu	Ser	FALSE	NA	4	0	0	2	0	0	0	0	1	0	0	1	0	0	0	0	0	0	0	0	0	0	0	0	0	0	0	0	0	0	0	0	0	0	0	0	0	0	0	0	0	0	0	0	0	0	0	0	0	0	0	0	0	0	0	0	0	0	0	0	0	0	0	0	0	0	27	FALSE	FALSE	FALSE	617	0.03
PDE4DIPp.Asp1985Asn	PDE4DIP	0.03023172958311469	0.02079434393844874	0.00554212675098871	0.063673373925517	0.134956638958021	0.11627906976744186	NA	NA	NA	NA	0.033220778886850016	0.028793550244745177	Asn	Asp	FALSE	1	4	0	0	2	0	0	0	0	1	0	0	1	0	0	0	0	0	0	0	0	0	0	0	0	0	0	0	0	0	0	0	0	0	0	0	0	0	0	0	0	0	0	0	0	0	0	0	0	0	0	0	0	0	0	0	0	0	0	0	0	0	0	0	0	0	0	27.44	FALSE	FALSE	FALSE	617	0.03
PRTFDC1p.Arg98Gln	PRTFDC1	0.03023172958311469	0.02079434393844874	0.00554212675098871	0.063673373925517	0.134956638958021	0.11627906976744186	NA	NA	NA	NA	0.033220778886850016	0.028793550244745177	Gln	Arg	FALSE	NA	4	0	0	2	0	0	0	0	1	0	0	1	0	0	0	0	0	0	0	0	0	0	0	0	0	0	0	0	0	0	0	0	0	0	0	0	0	0	0	0	0	0	0	0	0	0	0	0	0	0	0	0	0	0	0	0	0	0	0	0	0	0	0	0	0	0	28	FALSE	FALSE	FALSE	617	0.03
PTCH1p.Ser1425Leu	PTCH1	0.03023172958311469	0.02079434393844874	0.00554212675098871	0.063673373925517	0.134956638958021	0.11627906976744186	NA	NA	NA	NA	0.033220778886850016	0.028793550244745177	Leu	Ser	FALSE	1	4	0	0	2	0	0	0	0	1	0	0	1	0	0	0	0	0	0	0	0	0	0	0	0	0	0	0	0	0	0	0	0	0	0	0	0	0	0	0	0	0	0	0	0	0	0	0	0	0	0	0	0	0	0	0	0	0	0	0	0	0	0	0	0	0	0	28.19	FALSE	FALSE	FALSE	617	0.03
RAB39Ap.Arg119Trp	RAB39A	0.03023172958311469	0.02079434393844874	0.00554212675098871	0.063673373925517	0.134956638958021	0.11627906976744186	NA	NA	NA	NA	0.033220778886850016	0.028793550244745177	Trp	Arg	FALSE	NA	4	0	0	2	0	0	0	0	1	0	0	1	0	0	0	0	0	0	0	0	0	0	0	0	0	0	0	0	0	0	0	0	0	0	0	0	0	0	0	0	0	0	0	0	0	0	0	0	0	0	0	0	0	0	0	0	0	0	0	0	0	0	0	0	0	0	26.97	FALSE	FALSE	FALSE	617	0.03
RASGRP1p.Ser314Leu	RASGRP1	0.03023172958311469	0.02079434393844874	0.00554212675098871	0.063596502563635	0.134956638958021	0.11627906976744186	NA	NA	NA	NA	0.033220778886850016	0.028793550244745177	Leu	Ser	FALSE	NA	4	0	0	2	0	0	0	0	1	0	0	1	0	0	0	0	0	0	0	0	0	0	0	0	0	0	0	0	0	0	0	0	0	0	0	0	0	0	0	0	0	0	0	0	0	0	0	0	0	0	0	0	0	0	0	0	0	0	0	0	0	0	0	0	0	0	28.04	TRUE	FALSE	FALSE	617	0.03
RNF219p.Arg235Cys	RNF219	0.03023172958311469	0.02079434393844874	0.00554212675098871	0.063596502563635	0.134956638958021	0.11627906976744186	NA	NA	NA	NA	0.033220778886850016	0.028793550244745177	Cys	Arg	TRUE	NA	4	0	0	2	0	0	0	0	1	0	0	1	0	0	0	0	0	0	0	0	0	0	0	0	0	0	0	0	0	0	0	0	0	0	0	0	0	0	0	0	0	0	0	0	0	0	0	0	0	0	0	0	0	0	0	0	0	0	0	0	0	0	0	0	0	0	29.01	FALSE	FALSE	FALSE	617	0.03
RP2p.Arg118Cys	RP2	0.03023172958311469	0.02079434393844874	0.00554212675098871	0.063673373925517	0.134956638958021	0.11627906976744186	NA	NA	NA	NA	0.033220778886850016	0.028793550244745177	Cys	Arg	TRUE	NA	4	0	0	2	0	0	0	0	1	0	0	1	0	0	0	0	0	0	0	0	0	0	0	0	0	0	0	0	0	0	0	0	0	0	0	0	0	0	0	0	0	0	0	0	0	0	0	0	0	0	0	0	0	0	0	0	0	0	0	0	0	0	0	0	0	0	28.09	FALSE	FALSE	FALSE	617	0.03
RPGRIP1p.Arg52Ter	RPGRIP1	0.03023172958311469	0.02079434393844874	0.00554212675098871	0.06279567115793	0.134956638958021	0.11627906976744186	NA	NA	NA	NA	0.033220778886850016	0.028793550244745177	Ter	Arg	FALSE	NA	4	0	0	2	0	0	0	0	1	0	0	1	0	0	0	0	0	0	0	0	0	0	0	0	0	0	0	0	0	0	0	0	0	0	0	0	0	0	0	0	0	0	0	0	0	0	0	0	0	0	0	0	0	0	0	0	0	0	0	0	0	0	0	0	0	0	27.77	FALSE	FALSE	FALSE	617	0.03
SETD2p.Arg1335Cys	SETD2	0.03023172958311469	0.02079434393844874	0.00554212675098871	0.063673373925517	0.134956638958021	0.11627906976744186	NA	NA	NA	NA	0.033220778886850016	0.028793550244745177	Cys	Arg	TRUE	1	4	0	0	2	0	0	0	0	1	0	0	1	0	0	0	0	0	0	0	0	0	0	0	0	0	0	0	0	0	0	0	0	0	0	0	0	0	0	0	0	0	0	0	0	0	0	0	0	0	0	0	0	0	0	0	0	0	0	0	0	0	0	0	0	0	0	28.32	FALSE	FALSE	FALSE	617	0.03
SHROOM3p.Arg153Cys	SHROOM3	0.03023172958311469	0.02079434393844874	0.00554212675098871	0.063750245287398	0.134956638958021	0.11627906976744186	NA	NA	NA	NA	0.033220778886850016	0.028793550244745177	Cys	Arg	TRUE	NA	4	0	0	2	0	0	0	0	1	0	0	1	0	0	0	0	0	0	0	0	0	0	0	0	0	0	0	0	0	0	0	0	0	0	0	0	0	0	0	0	0	0	0	0	0	0	0	0	0	0	0	0	0	0	0	0	0	0	0	0	0	0	0	0	0	0	28.32	FALSE	FALSE	FALSE	617	0.03
SLC30A10p.Arg367Ter	SLC30A10	0.03023172958311469	0.02079434393844874	0.00554212675098871	0.063673373925517	0.134956638958021	0.11627906976744186	NA	NA	NA	NA	0.033220778886850016	0.028793550244745177	Ter	Arg	FALSE	NA	4	0	0	2	0	0	0	0	1	0	0	1	0	0	0	0	0	0	0	0	0	0	0	0	0	0	0	0	0	0	0	0	0	0	0	0	0	0	0	0	0	0	0	0	0	0	0	0	0	0	0	0	0	0	0	0	0	0	0	0	0	0	0	0	0	0	28.08	FALSE	FALSE	FALSE	617	0.03
SLC30A1p.Arg361Ter	SLC30A1	0.03023172958311469	0.02079434393844874	0.00554212675098871	0.06376554397662801	0.134956638958021	0.11627906976744186	NA	NA	NA	NA	0.033220778886850016	0.028793550244745177	Ter	Arg	FALSE	NA	4	0	0	2	0	0	0	0	1	0	0	1	0	0	0	0	0	0	0	0	0	0	0	0	0	0	0	0	0	0	0	0	0	0	0	0	0	0	0	0	0	0	0	0	0	0	0	0	0	0	0	0	0	0	0	0	0	0	0	0	0	0	0	0	0	0	27.86	FALSE	FALSE	FALSE	617	0.03
SLITRK5p.Glu931Lys	SLITRK5	0.03023172958311469	0.02079434393844874	0.00554212675098871	0.064362192856633	0.134956638958021	0.11627906976744186	NA	NA	NA	NA	0.033220778886850016	0.028793550244745177	Lys	Glu	TRUE	NA	4	0	0	2	0	0	0	0	1	0	0	1	0	0	0	0	0	0	0	0	0	0	0	0	0	0	0	0	0	0	0	0	0	0	0	0	0	0	0	0	0	0	0	0	0	0	0	0	0	0	0	0	0	0	0	0	0	0	0	0	0	0	0	0	0	0	27.59	FALSE	FALSE	FALSE	617	0.03
SPANXN2p.Glu87Lys	SPANXN2	0.03023172958311469	0.02079434393844874	0.00554212675098871	0.064362192856633	0.134956638958021	0.11627906976744186	NA	NA	NA	NA	0.033220778886850016	0.028793550244745177	Lys	Glu	TRUE	NA	4	0	0	2	0	0	0	0	1	0	0	1	0	0	0	0	0	0	0	0	0	0	0	0	0	0	0	0	0	0	0	0	0	0	0	0	0	0	0	0	0	0	0	0	0	0	0	0	0	0	0	0	0	0	0	0	0	0	0	0	0	0	0	0	0	0	27.67	FALSE	FALSE	FALSE	617	0.03
STAT1p.Arg649Cys	STAT1	0.03023172958311469	0.02079434393844874	0.00554212675098871	0.063673373925517	0.134956638958021	0.11627906976744186	NA	NA	NA	NA	0.033220778886850016	0.028793550244745177	Cys	Arg	TRUE	NA	4	0	0	2	0	0	0	0	1	0	0	1	0	0	0	0	0	0	0	0	0	0	0	0	0	0	0	0	0	0	0	0	0	0	0	0	0	0	0	0	0	0	0	0	0	0	0	0	0	0	0	0	0	0	0	0	0	0	0	0	0	0	0	0	0	0	27.75	FALSE	FALSE	FALSE	617	0.03
TEX15p.Pro1535Leu	TEX15	0.03023172958311469	0.02079434393844874	0.00554212675098871	0.06523989562422	0.134956638958021	0.11627906976744186	NA	NA	NA	NA	0.033220778886850016	0.028793550244745177	Leu	Pro	FALSE	NA	4	0	0	2	0	0	0	0	1	0	0	1	0	0	0	0	0	0	0	0	0	0	0	0	0	0	0	0	0	0	0	0	0	0	0	0	0	0	0	0	0	0	0	0	0	0	0	0	0	0	0	0	0	0	0	0	0	0	0	0	0	0	0	0	0	0	27.43	FALSE	FALSE	FALSE	617	0.03
TLE4p.Arg329Gln	TLE4	0.03023172958311469	0.02079434393844874	0.00554212675098871	0.06376554397662801	0.134956638958021	0.11627906976744186	NA	NA	NA	NA	0.033220778886850016	0.028793550244745177	Gln	Arg	FALSE	NA	4	0	0	2	0	0	0	0	1	0	0	1	0	0	0	0	0	0	0	0	0	0	0	0	0	0	0	0	0	0	0	0	0	0	0	0	0	0	0	0	0	0	0	0	0	0	0	0	0	0	0	0	0	0	0	0	0	0	0	0	0	0	0	0	0	0	27.66	FALSE	TRUE	FALSE	617	0.03
TMC5p.Asp883Asn	TMC5	0.03023172958311469	0.02079434393844874	0.00554212675098871	0.063750245287398	0.134956638958021	0.11627906976744186	NA	NA	NA	NA	0.033220778886850016	0.028793550244745177	Asn	Asp	FALSE	NA	4	0	0	2	0	0	0	0	1	0	0	1	0	0	0	0	0	0	0	0	0	0	0	0	0	0	0	0	0	0	0	0	0	0	0	0	0	0	0	0	0	0	0	0	0	0	0	0	0	0	0	0	0	0	0	0	0	0	0	0	0	0	0	0	0	0	27.43	FALSE	FALSE	FALSE	617	0.03
TMPRSS6p.Ser67Leu	TMPRSS6	0.03023172958311469	0.02079434393844874	0.00554212675098871	0.063750245287398	0.134956638958021	0.11627906976744186	NA	NA	NA	NA	0.033220778886850016	0.028793550244745177	Leu	Ser	FALSE	NA	4	0	0	2	0	0	0	0	1	0	0	1	0	0	0	0	0	0	0	0	0	0	0	0	0	0	0	0	0	0	0	0	0	0	0	0	0	0	0	0	0	0	0	0	0	0	0	0	0	0	0	0	0	0	0	0	0	0	0	0	0	0	0	0	0	0	27.2	FALSE	FALSE	FALSE	617	0.03
TRPV6p.Glu535Lys	TRPV6	0.03023172958311469	0.02079434393844874	0.00554212675098871	0.063673373925517	0.134956638958021	0.11627906976744186	NA	NA	NA	NA	0.033220778886850016	0.028793550244745177	Lys	Glu	TRUE	NA	4	0	0	2	0	0	0	0	1	0	0	1	0	0	0	0	0	0	0	0	0	0	0	0	0	0	0	0	0	0	0	0	0	0	0	0	0	0	0	0	0	0	0	0	0	0	0	0	0	0	0	0	0	0	0	0	0	0	0	0	0	0	0	0	0	0	27.28	FALSE	FALSE	FALSE	617	0.03
UBE3Bp.Arg285Cys	UBE3B	0.03023172958311469	0.02079434393844874	0.00554212675098871	0.063673373925517	0.134956638958021	0.11627906976744186	NA	NA	NA	NA	0.033220778886850016	0.028793550244745177	Cys	Arg	TRUE	NA	4	0	0	2	0	0	0	0	1	0	0	1	0	0	0	0	0	0	0	0	0	0	0	0	0	0	0	0	0	0	0	0	0	0	0	0	0	0	0	0	0	0	0	0	0	0	0	0	0	0	0	0	0	0	0	0	0	0	0	0	0	0	0	0	0	0	28.65	FALSE	FALSE	FALSE	617	0.03
WWC2p.Arg754Cys	WWC2	0.03023172958311469	0.02079434393844874	0.00554212675098871	0.063673373925517	0.134956638958021	0.11627906976744186	NA	NA	NA	NA	0.033220778886850016	0.028793550244745177	Cys	Arg	TRUE	NA	4	0	0	2	0	0	0	0	1	0	0	1	0	0	0	0	0	0	0	0	0	0	0	0	0	0	0	0	0	0	0	0	0	0	0	0	0	0	0	0	0	0	0	0	0	0	0	0	0	0	0	0	0	0	0	0	0	0	0	0	0	0	0	0	0	0	27.58	FALSE	FALSE	FALSE	617	0.03
YTHDF3p.Arg519His	YTHDF3	0.03023172958311469	0.02079434393844874	0.00554212675098871	0.063673373925517	0.134956638958021	0.11627906976744186	NA	NA	NA	NA	0.033220778886850016	0.028793550244745177	His	Arg	TRUE	NA	4	0	0	2	0	0	0	0	1	0	0	1	0	0	0	0	0	0	0	0	0	0	0	0	0	0	0	0	0	0	0	0	0	0	0	0	0	0	0	0	0	0	0	0	0	0	0	0	0	0	0	0	0	0	0	0	0	0	0	0	0	0	0	0	0	0	27.95	FALSE	FALSE	FALSE	617	0.03
ZANp.Asp60Asn	ZAN	0.03023172958311469	0.02079434393844874	0.00554212675098871	0.063673373925517	0.134956638958021	0.11627906976744186	NA	NA	NA	NA	0.033220778886850016	0.028793550244745177	Asn	Asp	FALSE	NA	4	0	0	2	0	0	0	0	1	0	0	1	0	0	0	0	0	0	0	0	0	0	0	0	0	0	0	0	0	0	0	0	0	0	0	0	0	0	0	0	0	0	0	0	0	0	0	0	0	0	0	0	0	0	0	0	0	0	0	0	0	0	0	0	0	0	27.4	FALSE	FALSE	FALSE	617	0.03
ZBP1p.Ser326Leu	ZBP1	0.03023172958311469	0.02079434393844874	0.00554212675098871	0.063673373925517	0.134956638958021	0.11627906976744186	NA	NA	NA	NA	0.033220778886850016	0.028793550244745177	Leu	Ser	FALSE	NA	4	0	0	2	0	0	0	0	1	0	0	1	0	0	0	0	0	0	0	0	0	0	0	0	0	0	0	0	0	0	0	0	0	0	0	0	0	0	0	0	0	0	0	0	0	0	0	0	0	0	0	0	0	0	0	0	0	0	0	0	0	0	0	0	0	0	27.62	FALSE	FALSE	FALSE	617	0.03
ZC3H18p.Arg349Ter	ZC3H18	0.03023172958311469	0.02079434393844874	0.00554212675098871	0.063673373925517	0.134956638958021	0.11627906976744186	NA	NA	NA	NA	0.033220778886850016	0.028793550244745177	Ter	Arg	FALSE	NA	4	0	0	2	0	0	0	0	1	0	0	1	0	0	0	0	0	0	0	0	0	0	0	0	0	0	0	0	0	0	0	0	0	0	0	0	0	0	0	0	0	0	0	0	0	0	0	0	0	0	0	0	0	0	0	0	0	0	0	0	0	0	0	0	0	0	27.87	FALSE	FALSE	FALSE	617	0.03
ZC3HC1p.Arg494Trp	ZC3HC1	0.03023172958311469	0.02079434393844874	0.00554212675098871	0.063673373925517	0.134956638958021	0.11627906976744186	NA	NA	NA	NA	0.033220778886850016	0.028793550244745177	Trp	Arg	FALSE	NA	4	0	0	2	0	0	0	0	1	0	0	1	0	0	0	0	0	0	0	0	0	0	0	0	0	0	0	0	0	0	0	0	0	0	0	0	0	0	0	0	0	0	0	0	0	0	0	0	0	0	0	0	0	0	0	0	0	0	0	0	0	0	0	0	0	0	27.8	FALSE	FALSE	FALSE	617	0.03
ZNF780Bp.Arg764Cys	ZNF780B	0.03023172958311469	0.02079434393844874	0.00554212675098871	0.063673373925517	0.134956638958021	0.11627906976744186	NA	NA	NA	NA	0.033220778886850016	0.028793550244745177	Cys	Arg	TRUE	NA	4	0	0	2	0	0	0	0	1	0	0	1	0	0	0	0	0	0	0	0	0	0	0	0	0	0	0	0	0	0	0	0	0	0	0	0	0	0	0	0	0	0	0	0	0	0	0	0	0	0	0	0	0	0	0	0	0	0	0	0	0	0	0	0	0	0	29.06	FALSE	FALSE	FALSE	617	0.03
ZNF816p.Arg352Gln	ZNF816	0.03023172958311469	0.02079434393844874	0.00554212675098871	0.063750245287398	0.134956638958021	0.11627906976744186	NA	NA	NA	NA	0.033220778886850016	0.028793550244745177	Gln	Arg	FALSE	NA	4	0	0	2	0	0	0	0	1	0	0	1	0	0	0	0	0	0	0	0	0	0	0	0	0	0	0	0	0	0	0	0	0	0	0	0	0	0	0	0	0	0	0	0	0	0	0	0	0	0	0	0	0	0	0	0	0	0	0	0	0	0	0	0	0	0	27.14	FALSE	FALSE	FALSE	617	0.03
ZSCAN5Bp.Arg389Trp	ZSCAN5B	0.03023172958311469	0.02079434393844874	0.00554212675098871	0.064439064218514	0.134956638958021	0.11627906976744186	NA	NA	NA	NA	0.033220778886850016	0.028793550244745177	Trp	Arg	FALSE	NA	4	0	0	2	0	0	0	0	1	0	0	1	0	0	0	0	0	0	0	0	0	0	0	0	0	0	0	0	0	0	0	0	0	0	0	0	0	0	0	0	0	0	0	0	0	0	0	0	0	0	0	0	0	0	0	0	0	0	0	0	0	0	0	0	0	0	27.85	FALSE	FALSE	FALSE	617	0.03
C3ORF30p.Val256Ile	C3ORF30	0.03022290631289805	0.01559575795383655	0	0.070204671949511	NA	NA	NA	NA	NA	NA	0.043565883409539506	0.028793550244745177	Ile	Val	FALSE	NA	3	0	1	0	0	0	0	0	0	2	0	0	0	0	0	0	0	0	0	0	0	0	0	0	0	0	0	0	0	0	0	0	0	0	0	0	0	0	0	0	0	0	0	0	0	0	0	0	0	0	0	0	0	0	0	0	0	0	0	0	0	0	0	0	0	0	19.52	FALSE	FALSE	FALSE	617	0.03
KIFC2p.Arg149Trp	KIFC2	0.03022290631289805	0.01559575795383655	0	0.070204671949511	NA	NA	NA	NA	NA	NA	0.043565883409539506	0.028793550244745177	Trp	Arg	FALSE	NA	3	0	1	0	0	0	0	0	0	2	0	0	0	0	0	0	0	0	0	0	0	0	0	0	0	0	0	0	0	0	0	0	0	0	0	0	0	0	0	0	0	0	0	0	0	0	0	0	0	0	0	0	0	0	0	0	0	0	0	0	0	0	0	0	0	0	19.68	FALSE	FALSE	FALSE	617	0.03
PLCB1p.Phe326Leu	PLCB1	0.03022290631289805	0.01559575795383655	0	0.070204671949511	NA	NA	NA	NA	NA	NA	0.043565883409539506	0.028793550244745177	Leu	Phe	FALSE	NA	3	0	1	0	0	0	0	0	0	2	0	0	0	0	0	0	0	0	0	0	0	0	0	0	0	0	0	0	0	0	0	0	0	0	0	0	0	0	0	0	0	0	0	0	0	0	0	0	0	0	0	0	0	0	0	0	0	0	0	0	0	0	0	0	0	0	19.69	FALSE	FALSE	FALSE	617	0.03
SDCCAG8p.Glu494Gln	SDCCAG8	0.03022290631289805	0.01559575795383655	0	0.069258343607757	NA	NA	NA	NA	NA	NA	0.043565883409539506	0.028793550244745177	Gln	Glu	FALSE	NA	3	0	1	0	0	0	0	0	0	2	0	0	0	0	0	0	0	0	0	0	0	0	0	0	0	0	0	0	0	0	0	0	0	0	0	0	0	0	0	0	0	0	0	0	0	0	0	0	0	0	0	0	0	0	0	0	0	0	0	0	0	0	0	0	0	0	20.33	FALSE	FALSE	FALSE	617	0.03
TP53p.Tyr107Ter	TP53	0.03022290631289805	0.01559575795383655	0	0.070204671949511	NA	NA	NA	NA	NA	NA	0.043565883409539506	0.028793550244745177	Ter	Tyr	FALSE	1	3	0	1	0	0	0	0	0	0	2	0	0	0	0	0	0	0	0	0	0	0	0	0	0	0	0	0	0	0	0	0	0	0	0	0	0	0	0	0	0	0	0	0	0	0	0	0	0	0	0	0	0	0	0	0	0	0	0	0	0	0	0	0	0	0	0	20.2	FALSE	FALSE	FALSE	617	0.03
SIPA1L1p.Arg587Trp	SIPA1L1	0.03021809272854666	0.02599292992306092	0.00510857476196893	0.063175698954688	NA	NA	0.0965712051909014	0.056980056980056974	NA	NA	0.03129278438061242	0.0383914003263269	Trp	Arg	FALSE	NA	5	0	0	1	0	0	0	0	0	0	1	0	0	0	0	0	2	0	0	0	0	0	0	0	0	0	0	0	0	0	0	0	1	0	0	0	0	0	0	0	0	0	0	0	0	0	0	0	0	0	0	0	0	0	0	0	0	0	0	0	0	0	0	0	0	0	41.43	FALSE	FALSE	FALSE	617	0.03
DMXL2p.Arg2992Ter	DMXL2	0.03021222384453061	0.02079434393844874	0.00417255048275185	0.066500337323686	NA	NA	0.05253690155982787	0.056980056980056974	NA	NA	0.036877418463173696	0.028793550244745177	Ter	Arg	FALSE	NA	4	0	2	0	0	0	0	0	0	0	0	0	0	0	0	1	0	0	0	0	0	0	0	0	0	0	0	0	0	0	0	0	0	0	0	0	0	0	0	0	0	0	0	0	0	0	0	0	1	0	0	0	0	0	0	0	0	0	0	0	0	0	0	0	0	0	30.34	FALSE	FALSE	FALSE	617	0.03
CDH10p.Arg711Trp	CDH10	0.03020769842981108	0.03119151590767311	0.00589539334455599	0.062005949711629	NA	NA	0.05253690155982787	0.056980056980056974	NA	NA	0.033220778886850016	0.028793550244745177	Trp	Arg	FALSE	2	6	0	0	2	2	0	0	0	1	0	0	0	0	0	0	1	0	0	0	0	0	0	0	0	0	0	0	0	0	0	0	0	0	0	0	0	0	0	0	0	0	0	0	0	0	0	0	0	0	0	0	0	0	0	0	0	0	0	0	0	0	0	0	0	0	0	56.25	FALSE	FALSE	FALSE	617	0.03
AARS2p.Arg722Trp	AARS2	0.03020629374844447	0.02079434393844874	0.00199702306242349	0.067167605944741	NA	NA	NA	NA	NA	NA	0.040663256705092375	0.028793550244745177	Trp	Arg	FALSE	NA	4	0	1	2	0	0	0	0	0	0	0	0	0	0	0	0	0	0	0	0	0	0	0	0	0	0	0	0	0	1	0	0	0	0	0	0	0	0	0	0	0	0	0	0	0	0	0	0	0	0	0	0	0	0	0	0	0	0	0	0	0	0	0	0	0	0	31.61	FALSE	FALSE	FALSE	617	0.03
TRIM58p.Ala300Val	TRIM58	0.03020629374844447	0.02079434393844874	0.00199702306242349	0.06712372903751	NA	NA	NA	NA	NA	NA	0.040663256705092375	0.028793550244745177	Val	Ala	FALSE	NA	4	0	1	2	0	0	0	0	0	0	0	0	0	0	0	0	0	0	0	0	0	0	0	0	0	0	0	0	0	1	0	0	0	0	0	0	0	0	0	0	0	0	0	0	0	0	0	0	0	0	0	0	0	0	0	0	0	0	0	0	0	0	0	0	0	0	31.08	FALSE	FALSE	FALSE	617	0.03
TEKp.Arg1076Trp	TEK	0.03020385418174069	0.02079434393844874	0.00255428738098446	0.066665951964458	0.134956638958021	0.11627906976744186	NA	NA	NA	NA	0.033180596897941304	0.028793550244745177	Trp	Arg	FALSE	NA	4	0	1	0	0	0	0	0	0	1	0	1	0	0	0	0	1	0	0	0	0	0	0	0	0	0	0	0	0	0	0	0	0	0	0	0	0	0	0	0	0	0	0	0	0	0	0	0	0	0	0	0	0	0	0	0	0	0	0	0	0	0	0	0	0	0	31.58	FALSE	FALSE	FALSE	617	0.03
NLRP5p.Arg734Trp	NLRP5	0.0302021732059009	0.02599292992306092	0.00199702306242349	0.066449856259749	NA	NA	NA	NA	0.1697792869269949	0.1697792869269949	0.02804731513796944	0.01919570016316345	Trp	Arg	FALSE	NA	5	0	1	1	0	0	1	0	0	0	0	0	0	0	0	0	0	0	0	0	0	0	0	0	0	0	0	0	0	1	0	0	0	0	0	0	0	0	0	0	0	1	0	0	0	0	0	0	0	0	0	0	0	0	0	0	0	0	0	0	0	0	0	0	0	0	42.19	FALSE	FALSE	FALSE	617	0.03
MYO15Ap.Glu313Lys	MYO15A	0.03020204931454609	0.02079434393844874	0.00300665333721778	0.06715777570792	0.134956638958021	0.11627906976744186	0.0341218580764375	0.056980056980056974	NA	NA	0.028843947800764044	0.01919570016316345	Lys	Glu	TRUE	NA	4	0	0	0	0	1	0	0	0	1	0	1	0	0	0	0	0	0	0	0	0	0	0	0	0	0	0	0	0	0	0	0	0	0	0	0	0	0	0	0	1	0	0	0	0	0	0	0	0	0	0	0	0	0	0	0	0	0	0	0	0	0	0	0	0	0	33.31	FALSE	FALSE	FALSE	617	0.03
HPS1p.Glu38Lys	HPS1	0.03018864420548041	0.02079434393844874	0.00462929803084247	0.066722664106037	NA	NA	0.10507380311965574	0.11396011396011395	NA	NA	0.012615941567122936	0.009597850081581726	Lys	Glu	TRUE	NA	4	0	0	1	0	0	0	1	0	0	0	0	0	0	0	2	0	0	0	0	0	0	0	0	0	0	0	0	0	0	0	0	0	0	0	0	0	0	0	0	0	0	0	0	0	0	0	0	0	0	0	0	0	0	0	0	0	0	0	0	0	0	0	0	0	0	28.39	FALSE	FALSE	FALSE	616	0.03
ABCA4p.Arg920Cys	ABCA4	0.03018705588716889	0.01039717196922437	0	0.08180912615123001	NA	NA	0.24326133957017085	0.056980056980056974	NA	NA	0.012615941567122936	0.009597850081581726	Cys	Arg	TRUE	NA	2	0	0	1	0	0	0	0	0	0	0	0	0	0	0	0	0	0	0	0	0	0	0	0	0	0	0	0	0	0	1	0	0	0	0	0	0	0	0	0	0	0	0	0	0	0	0	0	0	0	0	0	0	0	0	0	0	0	0	0	0	0	0	0	0	0	27.01	FALSE	FALSE	FALSE	616	0.03
ABCC4p.Arg531Trp	ABCC4	0.03018705588716889	0.01039717196922437	0	0.08180912615123001	NA	NA	0.24326133957017085	0.056980056980056974	NA	NA	0.012615941567122936	0.009597850081581726	Trp	Arg	FALSE	NA	2	0	0	1	0	0	0	0	0	0	0	0	0	0	0	0	0	0	0	0	0	0	0	0	0	0	0	0	0	0	1	0	0	0	0	0	0	0	0	0	0	0	0	0	0	0	0	0	0	0	0	0	0	0	0	0	0	0	0	0	0	0	0	0	0	0	27.4	FALSE	FALSE	FALSE	616	0.03
ABHD4p.Asp67Asn	ABHD4	0.03018705588716889	0.01039717196922437	0	0.085740057507569	NA	NA	0.24326133957017085	0.056980056980056974	NA	NA	0.012615941567122936	0.009597850081581726	Asn	Asp	FALSE	NA	2	0	0	1	0	0	0	0	0	0	0	0	0	0	0	0	0	0	0	0	0	0	0	0	0	0	0	0	0	0	1	0	0	0	0	0	0	0	0	0	0	0	0	0	0	0	0	0	0	0	0	0	0	0	0	0	0	0	0	0	0	0	0	0	0	0	26.91	FALSE	FALSE	FALSE	616	0.03
ARF1p.Glu138Lys	ARF1	0.03018705588716889	0.01039717196922437	0	0.08180912615123001	NA	NA	0.24326133957017085	0.056980056980056974	NA	NA	0.012615941567122936	0.009597850081581726	Lys	Glu	TRUE	NA	2	0	0	1	0	0	0	0	0	0	0	0	0	0	0	0	0	0	0	0	0	0	0	0	0	0	0	0	0	0	1	0	0	0	0	0	0	0	0	0	0	0	0	0	0	0	0	0	0	0	0	0	0	0	0	0	0	0	0	0	0	0	0	0	0	0	27.35	FALSE	FALSE	FALSE	616	0.03
ARSFp.Asp330Asn	ARSF	0.03018705588716889	0.01039717196922437	0	0.085740057507569	NA	NA	0.24326133957017085	0.056980056980056974	NA	NA	0.012615941567122936	0.009597850081581726	Asn	Asp	FALSE	NA	2	0	0	1	0	0	0	0	0	0	0	0	0	0	0	0	0	0	0	0	0	0	0	0	0	0	0	0	0	0	1	0	0	0	0	0	0	0	0	0	0	0	0	0	0	0	0	0	0	0	0	0	0	0	0	0	0	0	0	0	0	0	0	0	0	0	27.05	FALSE	FALSE	FALSE	616	0.03
ATP13A2p.Arg924Cys	ATP13A2	0.03018705588716889	0.01039717196922437	0	0.085740057507569	NA	NA	0.24326133957017085	0.056980056980056974	NA	NA	0.012615941567122936	0.009597850081581726	Cys	Arg	TRUE	NA	2	0	0	1	0	0	0	0	0	0	0	0	0	0	0	0	0	0	0	0	0	0	0	0	0	0	0	0	0	0	1	0	0	0	0	0	0	0	0	0	0	0	0	0	0	0	0	0	0	0	0	0	0	0	0	0	0	0	0	0	0	0	0	0	0	0	26.76	FALSE	FALSE	FALSE	616	0.03
ATP4Ap.Val971Met	ATP4A	0.03018705588716889	0.01039717196922437	0	0.085740057507569	NA	NA	0.24326133957017085	0.056980056980056974	NA	NA	0.012615941567122936	0.009597850081581726	Met	Val	FALSE	NA	2	0	0	1	0	0	0	0	0	0	0	0	0	0	0	0	0	0	0	0	0	0	0	0	0	0	0	0	0	0	1	0	0	0	0	0	0	0	0	0	0	0	0	0	0	0	0	0	0	0	0	0	0	0	0	0	0	0	0	0	0	0	0	0	0	0	26.42	FALSE	FALSE	FALSE	616	0.03
AURKBp.Arg30Trp	AURKB	0.03018705588716889	0.01039717196922437	0	0.085740057507569	NA	NA	0.24326133957017085	0.056980056980056974	NA	NA	0.012615941567122936	0.009597850081581726	Trp	Arg	FALSE	NA	2	0	0	1	0	0	0	0	0	0	0	0	0	0	0	0	0	0	0	0	0	0	0	0	0	0	0	0	0	0	1	0	0	0	0	0	0	0	0	0	0	0	0	0	0	0	0	0	0	0	0	0	0	0	0	0	0	0	0	0	0	0	0	0	0	0	26.8	FALSE	FALSE	FALSE	616	0.03
BSGp.Val146Ile	BSG	0.03018705588716889	0.01039717196922437	0	0.08180912615123001	NA	NA	0.24326133957017085	0.056980056980056974	NA	NA	0.012615941567122936	0.009597850081581726	Ile	Val	FALSE	NA	2	0	0	1	0	0	0	0	0	0	0	0	0	0	0	0	0	0	0	0	0	0	0	0	0	0	0	0	0	0	1	0	0	0	0	0	0	0	0	0	0	0	0	0	0	0	0	0	0	0	0	0	0	0	0	0	0	0	0	0	0	0	0	0	0	0	27.64	FALSE	FALSE	FALSE	616	0.03
CARKDp.Arg327Gln	CARKD	0.03018705588716889	0.01039717196922437	0	0.08180912615123001	NA	NA	0.24326133957017085	0.056980056980056974	NA	NA	0.012615941567122936	0.009597850081581726	Gln	Arg	FALSE	NA	2	0	0	1	0	0	0	0	0	0	0	0	0	0	0	0	0	0	0	0	0	0	0	0	0	0	0	0	0	0	1	0	0	0	0	0	0	0	0	0	0	0	0	0	0	0	0	0	0	0	0	0	0	0	0	0	0	0	0	0	0	0	0	0	0	0	26.89	FALSE	FALSE	FALSE	616	0.03
CASP4p.Phe204Leu	CASP4	0.03018705588716889	0.01039717196922437	0	0.085740057507569	NA	NA	0.24326133957017085	0.056980056980056974	NA	NA	0.012615941567122936	0.009597850081581726	Leu	Phe	FALSE	NA	2	0	0	1	0	0	0	0	0	0	0	0	0	0	0	0	0	0	0	0	0	0	0	0	0	0	0	0	0	0	1	0	0	0	0	0	0	0	0	0	0	0	0	0	0	0	0	0	0	0	0	0	0	0	0	0	0	0	0	0	0	0	0	0	0	0	27.44	FALSE	FALSE	FALSE	616	0.03
CCDC57p.Arg587Gln	CCDC57	0.03018705588716889	0.01039717196922437	0	0.08180912615123001	NA	NA	0.24326133957017085	0.056980056980056974	NA	NA	0.012615941567122936	0.009597850081581726	Gln	Arg	FALSE	NA	2	0	0	1	0	0	0	0	0	0	0	0	0	0	0	0	0	0	0	0	0	0	0	0	0	0	0	0	0	0	1	0	0	0	0	0	0	0	0	0	0	0	0	0	0	0	0	0	0	0	0	0	0	0	0	0	0	0	0	0	0	0	0	0	0	0	27.48	FALSE	FALSE	FALSE	616	0.03
CHTF18p.Val186Ile	CHTF18	0.03018705588716889	0.01039717196922437	0	0.085740057507569	NA	NA	0.24326133957017085	0.056980056980056974	NA	NA	0.012615941567122936	0.009597850081581726	Ile	Val	FALSE	NA	2	0	0	1	0	0	0	0	0	0	0	0	0	0	0	0	0	0	0	0	0	0	0	0	0	0	0	0	0	0	1	0	0	0	0	0	0	0	0	0	0	0	0	0	0	0	0	0	0	0	0	0	0	0	0	0	0	0	0	0	0	0	0	0	0	0	26.89	FALSE	FALSE	FALSE	616	0.03
DOCK9p.Met2048Ile	DOCK9	0.03018705588716889	0.01039717196922437	0	0.085740057507569	NA	NA	0.24326133957017085	0.056980056980056974	NA	NA	0.012615941567122936	0.009597850081581726	Ile	Met	FALSE	NA	2	0	0	1	0	0	0	0	0	0	0	0	0	0	0	0	0	0	0	0	0	0	0	0	0	0	0	0	0	0	1	0	0	0	0	0	0	0	0	0	0	0	0	0	0	0	0	0	0	0	0	0	0	0	0	0	0	0	0	0	0	0	0	0	0	0	26.29	FALSE	FALSE	FALSE	616	0.03
DOT1Lp.Asp156Asn	DOT1L	0.03018705588716889	0.01039717196922437	0	0.08180912615123001	NA	NA	0.24326133957017085	0.056980056980056974	NA	NA	0.012615941567122936	0.009597850081581726	Asn	Asp	FALSE	NA	2	0	0	1	0	0	0	0	0	0	0	0	0	0	0	0	0	0	0	0	0	0	0	0	0	0	0	0	0	0	1	0	0	0	0	0	0	0	0	0	0	0	0	0	0	0	0	0	0	0	0	0	0	0	0	0	0	0	0	0	0	0	0	0	0	0	27.36	FALSE	FALSE	FALSE	616	0.03
EDC4p.Val1238Ile	EDC4	0.03018705588716889	0.01039717196922437	0	0.08180912615123001	NA	NA	0.24326133957017085	0.056980056980056974	NA	NA	0.012615941567122936	0.009597850081581726	Ile	Val	FALSE	NA	2	0	0	1	0	0	0	0	0	0	0	0	0	0	0	0	0	0	0	0	0	0	0	0	0	0	0	0	0	0	1	0	0	0	0	0	0	0	0	0	0	0	0	0	0	0	0	0	0	0	0	0	0	0	0	0	0	0	0	0	0	0	0	0	0	0	26.35	FALSE	FALSE	FALSE	616	0.03
ENOX1p.Val580Ile	ENOX1	0.03018705588716889	0.01039717196922437	0	0.08180912615123001	NA	NA	0.24326133957017085	0.056980056980056974	NA	NA	0.012615941567122936	0.009597850081581726	Ile	Val	FALSE	NA	2	0	0	1	0	0	0	0	0	0	0	0	0	0	0	0	0	0	0	0	0	0	0	0	0	0	0	0	0	0	1	0	0	0	0	0	0	0	0	0	0	0	0	0	0	0	0	0	0	0	0	0	0	0	0	0	0	0	0	0	0	0	0	0	0	0	27.24	FALSE	FALSE	FALSE	616	0.03
EXPH5p.Glu1407Lys	EXPH5	0.03018705588716889	0.01039717196922437	0	0.08180912615123001	NA	NA	0.24326133957017085	0.056980056980056974	NA	NA	0.012615941567122936	0.009597850081581726	Lys	Glu	TRUE	NA	2	0	0	1	0	0	0	0	0	0	0	0	0	0	0	0	0	0	0	0	0	0	0	0	0	0	0	0	0	0	1	0	0	0	0	0	0	0	0	0	0	0	0	0	0	0	0	0	0	0	0	0	0	0	0	0	0	0	0	0	0	0	0	0	0	0	26.67	FALSE	FALSE	FALSE	616	0.03
EXT2p.Arg250Trp	EXT2	0.03018705588716889	0.01039717196922437	0	0.08180912615123001	NA	NA	0.24326133957017085	0.056980056980056974	NA	NA	0.012615941567122936	0.009597850081581726	Trp	Arg	FALSE	1	2	0	0	1	0	0	0	0	0	0	0	0	0	0	0	0	0	0	0	0	0	0	0	0	0	0	0	0	0	0	1	0	0	0	0	0	0	0	0	0	0	0	0	0	0	0	0	0	0	0	0	0	0	0	0	0	0	0	0	0	0	0	0	0	0	0	27.15	FALSE	FALSE	FALSE	616	0.03
FAM118Bp.Asp309Asn	FAM118B	0.03018705588716889	0.01039717196922437	0	0.08180912615123001	NA	NA	0.24326133957017085	0.056980056980056974	NA	NA	0.012615941567122936	0.009597850081581726	Asn	Asp	FALSE	NA	2	0	0	1	0	0	0	0	0	0	0	0	0	0	0	0	0	0	0	0	0	0	0	0	0	0	0	0	0	0	1	0	0	0	0	0	0	0	0	0	0	0	0	0	0	0	0	0	0	0	0	0	0	0	0	0	0	0	0	0	0	0	0	0	0	0	26.38	FALSE	FALSE	FALSE	616	0.03
FAM71Bp.Thr595Met	FAM71B	0.03018705588716889	0.01039717196922437	0	0.085740057507569	NA	NA	0.24326133957017085	0.056980056980056974	NA	NA	0.012615941567122936	0.009597850081581726	Met	Thr	FALSE	NA	2	0	0	1	0	0	0	0	0	0	0	0	0	0	0	0	0	0	0	0	0	0	0	0	0	0	0	0	0	0	1	0	0	0	0	0	0	0	0	0	0	0	0	0	0	0	0	0	0	0	0	0	0	0	0	0	0	0	0	0	0	0	0	0	0	0	26.6	FALSE	FALSE	FALSE	616	0.03
FFAR2p.Arg218Cys	FFAR2	0.03018705588716889	0.01039717196922437	0	0.08180912615123001	NA	NA	0.24326133957017085	0.056980056980056974	NA	NA	0.012615941567122936	0.009597850081581726	Cys	Arg	TRUE	NA	2	0	0	1	0	0	0	0	0	0	0	0	0	0	0	0	0	0	0	0	0	0	0	0	0	0	0	0	0	0	1	0	0	0	0	0	0	0	0	0	0	0	0	0	0	0	0	0	0	0	0	0	0	0	0	0	0	0	0	0	0	0	0	0	0	0	26.31	FALSE	FALSE	FALSE	616	0.03
GAB3p.Arg369Trp	GAB3	0.03018705588716889	0.01039717196922437	0	0.08180912615123001	NA	NA	0.24326133957017085	0.056980056980056974	NA	NA	0.012615941567122936	0.009597850081581726	Trp	Arg	FALSE	NA	2	0	0	1	0	0	0	0	0	0	0	0	0	0	0	0	0	0	0	0	0	0	0	0	0	0	0	0	0	0	1	0	0	0	0	0	0	0	0	0	0	0	0	0	0	0	0	0	0	0	0	0	0	0	0	0	0	0	0	0	0	0	0	0	0	0	27.27	FALSE	FALSE	FALSE	616	0.03
GNB2p.Val133Ile	GNB2	0.03018705588716889	0.01039717196922437	0	0.08180912615123001	NA	NA	0.24326133957017085	0.056980056980056974	NA	NA	0.012615941567122936	0.009597850081581726	Ile	Val	FALSE	NA	2	0	0	1	0	0	0	0	0	0	0	0	0	0	0	0	0	0	0	0	0	0	0	0	0	0	0	0	0	0	1	0	0	0	0	0	0	0	0	0	0	0	0	0	0	0	0	0	0	0	0	0	0	0	0	0	0	0	0	0	0	0	0	0	0	0	26.98	FALSE	FALSE	FALSE	616	0.03
HOOK3p.Arg603Gln	HOOK3	0.03018705588716889	0.01039717196922437	0	0.08180912615123001	NA	NA	0.24326133957017085	0.056980056980056974	NA	NA	0.012615941567122936	0.009597850081581726	Gln	Arg	FALSE	1	2	0	0	1	0	0	0	0	0	0	0	0	0	0	0	0	0	0	0	0	0	0	0	0	0	0	0	0	0	0	1	0	0	0	0	0	0	0	0	0	0	0	0	0	0	0	0	0	0	0	0	0	0	0	0	0	0	0	0	0	0	0	0	0	0	0	26.5	FALSE	FALSE	FALSE	616	0.03
HSD17B7p.Pro237Leu	HSD17B7	0.03018705588716889	0.01039717196922437	0	0.085740057507569	NA	NA	0.24326133957017085	0.056980056980056974	NA	NA	0.012615941567122936	0.009597850081581726	Leu	Pro	FALSE	NA	2	0	0	1	0	0	0	0	0	0	0	0	0	0	0	0	0	0	0	0	0	0	0	0	0	0	0	0	0	0	1	0	0	0	0	0	0	0	0	0	0	0	0	0	0	0	0	0	0	0	0	0	0	0	0	0	0	0	0	0	0	0	0	0	0	0	26.73	FALSE	FALSE	FALSE	616	0.03
IFIT2p.Ala266Val	IFIT2	0.03018705588716889	0.01039717196922437	0	0.08180912615123001	NA	NA	0.24326133957017085	0.056980056980056974	NA	NA	0.012615941567122936	0.009597850081581726	Val	Ala	FALSE	NA	2	0	0	1	0	0	0	0	0	0	0	0	0	0	0	0	0	0	0	0	0	0	0	0	0	0	0	0	0	0	1	0	0	0	0	0	0	0	0	0	0	0	0	0	0	0	0	0	0	0	0	0	0	0	0	0	0	0	0	0	0	0	0	0	0	0	27.57	FALSE	FALSE	FALSE	616	0.03
IL4Rp.Thr73Met	IL4R	0.03018705588716889	0.01039717196922437	0	0.085740057507569	NA	NA	0.24326133957017085	0.056980056980056974	NA	NA	0.012615941567122936	0.009597850081581726	Met	Thr	FALSE	NA	2	0	0	1	0	0	0	0	0	0	0	0	0	0	0	0	0	0	0	0	0	0	0	0	0	0	0	0	0	0	1	0	0	0	0	0	0	0	0	0	0	0	0	0	0	0	0	0	0	0	0	0	0	0	0	0	0	0	0	0	0	0	0	0	0	0	26.84	FALSE	FALSE	FALSE	616	0.03
ITGA11p.Gly401Arg	ITGA11	0.03018705588716889	0.01039717196922437	0	0.081907399435137	NA	NA	0.24326133957017085	0.056980056980056974	NA	NA	0.012615941567122936	0.009597850081581726	Arg	Gly	TRUE	NA	2	0	0	1	0	0	0	0	0	0	0	0	0	0	0	0	0	0	0	0	0	0	0	0	0	0	0	0	0	0	1	0	0	0	0	0	0	0	0	0	0	0	0	0	0	0	0	0	0	0	0	0	0	0	0	0	0	0	0	0	0	0	0	0	0	0	27.24	FALSE	FALSE	FALSE	616	0.03
ITGA4p.Ala71Val	ITGA4	0.03018705588716889	0.01039717196922437	0	0.08180912615123001	NA	NA	0.24326133957017085	0.056980056980056974	NA	NA	0.012615941567122936	0.009597850081581726	Val	Ala	FALSE	NA	2	0	0	1	0	0	0	0	0	0	0	0	0	0	0	0	0	0	0	0	0	0	0	0	0	0	0	0	0	0	1	0	0	0	0	0	0	0	0	0	0	0	0	0	0	0	0	0	0	0	0	0	0	0	0	0	0	0	0	0	0	0	0	0	0	0	27.53	FALSE	FALSE	FALSE	616	0.03
ITIH2p.Arg139Ter	ITIH2	0.03018705588716889	0.01039717196922437	0	0.08180912615123001	NA	NA	0.24326133957017085	0.056980056980056974	NA	NA	0.012615941567122936	0.009597850081581726	Ter	Arg	FALSE	NA	2	0	0	1	0	0	0	0	0	0	0	0	0	0	0	0	0	0	0	0	0	0	0	0	0	0	0	0	0	0	1	0	0	0	0	0	0	0	0	0	0	0	0	0	0	0	0	0	0	0	0	0	0	0	0	0	0	0	0	0	0	0	0	0	0	0	27.48	FALSE	FALSE	FALSE	616	0.03
KNDC1p.Ala440Thr	KNDC1	0.03018705588716889	0.01039717196922437	0	0.08180912615123001	NA	NA	0.24326133957017085	0.056980056980056974	NA	NA	0.012615941567122936	0.009597850081581726	Thr	Ala	TRUE	NA	2	0	0	1	0	0	0	0	0	0	0	0	0	0	0	0	0	0	0	0	0	0	0	0	0	0	0	0	0	0	1	0	0	0	0	0	0	0	0	0	0	0	0	0	0	0	0	0	0	0	0	0	0	0	0	0	0	0	0	0	0	0	0	0	0	0	27.7	FALSE	FALSE	FALSE	616	0.03
KNOP1p.Ser389Leu	KNOP1	0.03018705588716889	0.01039717196922437	0	0.085740057507569	NA	NA	0.24326133957017085	0.056980056980056974	NA	NA	0.012615941567122936	0.009597850081581726	Leu	Ser	FALSE	NA	2	0	0	1	0	0	0	0	0	0	0	0	0	0	0	0	0	0	0	0	0	0	0	0	0	0	0	0	0	0	1	0	0	0	0	0	0	0	0	0	0	0	0	0	0	0	0	0	0	0	0	0	0	0	0	0	0	0	0	0	0	0	0	0	0	0	26.59	FALSE	FALSE	FALSE	616	0.03
LRCH1p.Arg675Cys	LRCH1	0.03018705588716889	0.01039717196922437	0	0.08180912615123001	NA	NA	0.24326133957017085	0.056980056980056974	NA	NA	0.012615941567122936	0.009597850081581726	Cys	Arg	TRUE	NA	2	0	0	1	0	0	0	0	0	0	0	0	0	0	0	0	0	0	0	0	0	0	0	0	0	0	0	0	0	0	1	0	0	0	0	0	0	0	0	0	0	0	0	0	0	0	0	0	0	0	0	0	0	0	0	0	0	0	0	0	0	0	0	0	0	0	27.53	FALSE	FALSE	FALSE	616	0.03
MCFD2p.Ser68Leu	MCFD2	0.03018705588716889	0.01039717196922437	0	0.08180912615123001	NA	NA	0.24326133957017085	0.056980056980056974	NA	NA	0.012615941567122936	0.009597850081581726	Leu	Ser	FALSE	NA	2	0	0	1	0	0	0	0	0	0	0	0	0	0	0	0	0	0	0	0	0	0	0	0	0	0	0	0	0	0	1	0	0	0	0	0	0	0	0	0	0	0	0	0	0	0	0	0	0	0	0	0	0	0	0	0	0	0	0	0	0	0	0	0	0	0	27.65	FALSE	FALSE	FALSE	616	0.03
MED9p.Glu142Lys	MED9	0.03018705588716889	0.01039717196922437	0	0.081831380621169	NA	NA	0.24326133957017085	0.056980056980056974	NA	NA	0.012615941567122936	0.009597850081581726	Lys	Glu	TRUE	NA	2	0	0	1	0	0	0	0	0	0	0	0	0	0	0	0	0	0	0	0	0	0	0	0	0	0	0	0	0	0	1	0	0	0	0	0	0	0	0	0	0	0	0	0	0	0	0	0	0	0	0	0	0	0	0	0	0	0	0	0	0	0	0	0	0	0	27.39	FALSE	FALSE	FALSE	616	0.03
MIDNp.Arg381Gln	MIDN	0.03018705588716889	0.01039717196922437	0	0.08180912615123001	NA	NA	0.24326133957017085	0.056980056980056974	NA	NA	0.012615941567122936	0.009597850081581726	Gln	Arg	FALSE	NA	2	0	0	1	0	0	0	0	0	0	0	0	0	0	0	0	0	0	0	0	0	0	0	0	0	0	0	0	0	0	1	0	0	0	0	0	0	0	0	0	0	0	0	0	0	0	0	0	0	0	0	0	0	0	0	0	0	0	0	0	0	0	0	0	0	0	27.22	FALSE	FALSE	FALSE	616	0.03
MYBPC3p.Glu759Lys	MYBPC3	0.03018705588716889	0.01039717196922437	0	0.085740057507569	NA	NA	0.24326133957017085	0.056980056980056974	NA	NA	0.012615941567122936	0.009597850081581726	Lys	Glu	TRUE	NA	2	0	0	1	0	0	0	0	0	0	0	0	0	0	0	0	0	0	0	0	0	0	0	0	0	0	0	0	0	0	1	0	0	0	0	0	0	0	0	0	0	0	0	0	0	0	0	0	0	0	0	0	0	0	0	0	0	0	0	0	0	0	0	0	0	0	27.12	FALSE	FALSE	FALSE	616	0.03
MYH3p.Glu1605Lys	MYH3	0.03018705588716889	0.01039717196922437	0	0.085740057507569	NA	NA	0.24326133957017085	0.056980056980056974	NA	NA	0.012615941567122936	0.009597850081581726	Lys	Glu	TRUE	NA	2	0	0	1	0	0	0	0	0	0	0	0	0	0	0	0	0	0	0	0	0	0	0	0	0	0	0	0	0	0	1	0	0	0	0	0	0	0	0	0	0	0	0	0	0	0	0	0	0	0	0	0	0	0	0	0	0	0	0	0	0	0	0	0	0	0	26.46	FALSE	FALSE	FALSE	616	0.03
NME9p.Glu75Lys	NME9	0.03018705588716889	0.01039717196922437	0	0.08277532376279399	NA	NA	0.24326133957017085	0.056980056980056974	NA	NA	0.012615941567122936	0.009597850081581726	Lys	Glu	TRUE	NA	2	0	0	1	0	0	0	0	0	0	0	0	0	0	0	0	0	0	0	0	0	0	0	0	0	0	0	0	0	0	1	0	0	0	0	0	0	0	0	0	0	0	0	0	0	0	0	0	0	0	0	0	0	0	0	0	0	0	0	0	0	0	0	0	0	0	26.38	FALSE	FALSE	FALSE	616	0.03
OPLAHp.Arg53His	OPLAH	0.03018705588716889	0.01039717196922437	0	0.085740057507569	NA	NA	0.24326133957017085	0.056980056980056974	NA	NA	0.012615941567122936	0.009597850081581726	His	Arg	TRUE	NA	2	0	0	1	0	0	0	0	0	0	0	0	0	0	0	0	0	0	0	0	0	0	0	0	0	0	0	0	0	0	1	0	0	0	0	0	0	0	0	0	0	0	0	0	0	0	0	0	0	0	0	0	0	0	0	0	0	0	0	0	0	0	0	0	0	0	26.86	FALSE	FALSE	FALSE	616	0.03
OR4C6p.Leu210Arg	OR4C6	0.03018705588716889	0.01039717196922437	0	0.085740057507569	NA	NA	0.24326133957017085	0.056980056980056974	NA	NA	0.012615941567122936	0.009597850081581726	Arg	Leu	TRUE	NA	2	0	0	1	0	0	0	0	0	0	0	0	0	0	0	0	0	0	0	0	0	0	0	0	0	0	0	0	0	0	1	0	0	0	0	0	0	0	0	0	0	0	0	0	0	0	0	0	0	0	0	0	0	0	0	0	0	0	0	0	0	0	0	0	0	0	27.19	FALSE	FALSE	FALSE	616	0.03
PDE6Ap.Asp129Asn	PDE6A	0.03018705588716889	0.01039717196922437	0	0.08180912615123001	NA	NA	0.24326133957017085	0.056980056980056974	NA	NA	0.012615941567122936	0.009597850081581726	Asn	Asp	FALSE	NA	2	0	0	1	0	0	0	0	0	0	0	0	0	0	0	0	0	0	0	0	0	0	0	0	0	0	0	0	0	0	1	0	0	0	0	0	0	0	0	0	0	0	0	0	0	0	0	0	0	0	0	0	0	0	0	0	0	0	0	0	0	0	0	0	0	0	27.35	FALSE	FALSE	FALSE	616	0.03
PRB1p.Asn35Lys	PRB1	0.03018705588716889	0.01039717196922437	0	0.085740057507569	NA	NA	0.24326133957017085	0.056980056980056974	NA	NA	0.012615941567122936	0.009597850081581726	Lys	Asn	TRUE	NA	2	0	0	1	0	0	0	0	0	0	0	0	0	0	0	0	0	0	0	0	0	0	0	0	0	0	0	0	0	0	1	0	0	0	0	0	0	0	0	0	0	0	0	0	0	0	0	0	0	0	0	0	0	0	0	0	0	0	0	0	0	0	0	0	0	0	27.32	FALSE	FALSE	FALSE	616	0.03
PRR12p.Glu1100Lys	PRR12	0.03018705588716889	0.01039717196922437	0	0.085740057507569	NA	NA	0.24326133957017085	0.056980056980056974	NA	NA	0.012615941567122936	0.009597850081581726	Lys	Glu	TRUE	NA	2	0	0	1	0	0	0	0	0	0	0	0	0	0	0	0	0	0	0	0	0	0	0	0	0	0	0	0	0	0	1	0	0	0	0	0	0	0	0	0	0	0	0	0	0	0	0	0	0	0	0	0	0	0	0	0	0	0	0	0	0	0	0	0	0	0	27.83	FALSE	FALSE	FALSE	616	0.03
PRRC2Bp.Ala441Val	PRRC2B	0.03018705588716889	0.01039717196922437	0	0.085740057507569	NA	NA	0.24326133957017085	0.056980056980056974	NA	NA	0.012615941567122936	0.009597850081581726	Val	Ala	FALSE	NA	2	0	0	1	0	0	0	0	0	0	0	0	0	0	0	0	0	0	0	0	0	0	0	0	0	0	0	0	0	0	1	0	0	0	0	0	0	0	0	0	0	0	0	0	0	0	0	0	0	0	0	0	0	0	0	0	0	0	0	0	0	0	0	0	0	0	26.84	FALSE	FALSE	FALSE	616	0.03
PTPRKp.Glu437Lys	PTPRK	0.03018705588716889	0.01039717196922437	0	0.085740057507569	NA	NA	0.24326133957017085	0.056980056980056974	NA	NA	0.012615941567122936	0.009597850081581726	Lys	Glu	TRUE	1	2	0	0	1	0	0	0	0	0	0	0	0	0	0	0	0	0	0	0	0	0	0	0	0	0	0	0	0	0	0	1	0	0	0	0	0	0	0	0	0	0	0	0	0	0	0	0	0	0	0	0	0	0	0	0	0	0	0	0	0	0	0	0	0	0	0	27.5	FALSE	FALSE	FALSE	616	0.03
RICTORp.Ser1284Leu	RICTOR	0.03018705588716889	0.01039717196922437	0	0.085740057507569	NA	NA	0.24326133957017085	0.056980056980056974	NA	NA	0.012615941567122936	0.009597850081581726	Leu	Ser	FALSE	NA	2	0	0	1	0	0	0	0	0	0	0	0	0	0	0	0	0	0	0	0	0	0	0	0	0	0	0	0	0	0	1	0	0	0	0	0	0	0	0	0	0	0	0	0	0	0	0	0	0	0	0	0	0	0	0	0	0	0	0	0	0	0	0	0	0	0	26.6	FALSE	FALSE	TRUE	616	0.03
RNF170p.Arg199Cys	RNF170	0.03018705588716889	0.01039717196922437	0	0.08180912615123001	NA	NA	0.24326133957017085	0.056980056980056974	NA	NA	0.012615941567122936	0.009597850081581726	Cys	Arg	TRUE	NA	2	0	0	1	0	0	0	0	0	0	0	0	0	0	0	0	0	0	0	0	0	0	0	0	0	0	0	0	0	0	1	0	0	0	0	0	0	0	0	0	0	0	0	0	0	0	0	0	0	0	0	0	0	0	0	0	0	0	0	0	0	0	0	0	0	0	27.04	FALSE	FALSE	FALSE	616	0.03
ROBO1p.Arg169Trp	ROBO1	0.03018705588716889	0.01039717196922437	0	0.08180912615123001	NA	NA	0.24326133957017085	0.056980056980056974	NA	NA	0.012615941567122936	0.009597850081581726	Trp	Arg	FALSE	NA	2	0	0	1	0	0	0	0	0	0	0	0	0	0	0	0	0	0	0	0	0	0	0	0	0	0	0	0	0	0	1	0	0	0	0	0	0	0	0	0	0	0	0	0	0	0	0	0	0	0	0	0	0	0	0	0	0	0	0	0	0	0	0	0	0	0	27.43	FALSE	FALSE	FALSE	616	0.03
SALL3p.Arg1107Cys	SALL3	0.03018705588716889	0.01039717196922437	0	0.085740057507569	NA	NA	0.24326133957017085	0.056980056980056974	NA	NA	0.012615941567122936	0.009597850081581726	Cys	Arg	TRUE	NA	2	0	0	1	0	0	0	0	0	0	0	0	0	0	0	0	0	0	0	0	0	0	0	0	0	0	0	0	0	0	1	0	0	0	0	0	0	0	0	0	0	0	0	0	0	0	0	0	0	0	0	0	0	0	0	0	0	0	0	0	0	0	0	0	0	0	26.71	FALSE	FALSE	FALSE	616	0.03
SCAF4p.Pro61Leu	SCAF4	0.03018705588716889	0.01039717196922437	0	0.08180912615123001	NA	NA	0.24326133957017085	0.056980056980056974	NA	NA	0.012615941567122936	0.009597850081581726	Leu	Pro	FALSE	NA	2	0	0	1	0	0	0	0	0	0	0	0	0	0	0	0	0	0	0	0	0	0	0	0	0	0	0	0	0	0	1	0	0	0	0	0	0	0	0	0	0	0	0	0	0	0	0	0	0	0	0	0	0	0	0	0	0	0	0	0	0	0	0	0	0	0	28.06	FALSE	FALSE	FALSE	616	0.03
SH2D3Ap.Arg38Cys	SH2D3A	0.03018705588716889	0.01039717196922437	0	0.08180912615123001	NA	NA	0.24326133957017085	0.056980056980056974	NA	NA	0.012615941567122936	0.009597850081581726	Cys	Arg	TRUE	NA	2	0	0	1	0	0	0	0	0	0	0	0	0	0	0	0	0	0	0	0	0	0	0	0	0	0	0	0	0	0	1	0	0	0	0	0	0	0	0	0	0	0	0	0	0	0	0	0	0	0	0	0	0	0	0	0	0	0	0	0	0	0	0	0	0	0	27.15	FALSE	FALSE	FALSE	616	0.03
SLC34A1p.Val171Ile	SLC34A1	0.03018705588716889	0.01039717196922437	0	0.08180912615123001	NA	NA	0.24326133957017085	0.056980056980056974	NA	NA	0.012615941567122936	0.009597850081581726	Ile	Val	FALSE	NA	2	0	0	1	0	0	0	0	0	0	0	0	0	0	0	0	0	0	0	0	0	0	0	0	0	0	0	0	0	0	1	0	0	0	0	0	0	0	0	0	0	0	0	0	0	0	0	0	0	0	0	0	0	0	0	0	0	0	0	0	0	0	0	0	0	0	27.05	FALSE	FALSE	FALSE	616	0.03
SNX29p.Val773Ile	SNX29	0.03018705588716889	0.01039717196922437	0	0.081907399435137	NA	NA	0.24326133957017085	0.056980056980056974	NA	NA	0.012615941567122936	0.009597850081581726	Ile	Val	FALSE	2	2	0	0	1	0	0	0	0	0	0	0	0	0	0	0	0	0	0	0	0	0	0	0	0	0	0	0	0	0	0	1	0	0	0	0	0	0	0	0	0	0	0	0	0	0	0	0	0	0	0	0	0	0	0	0	0	0	0	0	0	0	0	0	0	0	0	27.16	FALSE	FALSE	FALSE	616	0.03
SP110p.Arg421Gln	SP110	0.03018705588716889	0.01039717196922437	0	0.08180912615123001	NA	NA	0.24326133957017085	0.056980056980056974	NA	NA	0.012615941567122936	0.009597850081581726	Gln	Arg	FALSE	NA	2	0	0	1	0	0	0	0	0	0	0	0	0	0	0	0	0	0	0	0	0	0	0	0	0	0	0	0	0	0	1	0	0	0	0	0	0	0	0	0	0	0	0	0	0	0	0	0	0	0	0	0	0	0	0	0	0	0	0	0	0	0	0	0	0	0	28.12	FALSE	FALSE	FALSE	616	0.03
SPRED2p.Glu319Lys	SPRED2	0.03018705588716889	0.01039717196922437	0	0.08180912615123001	NA	NA	0.24326133957017085	0.056980056980056974	NA	NA	0.012615941567122936	0.009597850081581726	Lys	Glu	TRUE	NA	2	0	0	1	0	0	0	0	0	0	0	0	0	0	0	0	0	0	0	0	0	0	0	0	0	0	0	0	0	0	1	0	0	0	0	0	0	0	0	0	0	0	0	0	0	0	0	0	0	0	0	0	0	0	0	0	0	0	0	0	0	0	0	0	0	0	27.6	TRUE	FALSE	FALSE	616	0.03
SRRTp.Thr166Met	SRRT	0.03018705588716889	0.01039717196922437	0	0.085740057507569	NA	NA	0.24326133957017085	0.056980056980056974	NA	NA	0.012615941567122936	0.009597850081581726	Met	Thr	FALSE	NA	2	0	0	1	0	0	0	0	0	0	0	0	0	0	0	0	0	0	0	0	0	0	0	0	0	0	0	0	0	0	1	0	0	0	0	0	0	0	0	0	0	0	0	0	0	0	0	0	0	0	0	0	0	0	0	0	0	0	0	0	0	0	0	0	0	0	26.78	FALSE	FALSE	FALSE	616	0.03
TRPM1p.Arg1139Gln	TRPM1	0.03018705588716889	0.01039717196922437	0	0.08180912615123001	NA	NA	0.24326133957017085	0.056980056980056974	NA	NA	0.012615941567122936	0.009597850081581726	Gln	Arg	FALSE	NA	2	0	0	1	0	0	0	0	0	0	0	0	0	0	0	0	0	0	0	0	0	0	0	0	0	0	0	0	0	0	1	0	0	0	0	0	0	0	0	0	0	0	0	0	0	0	0	0	0	0	0	0	0	0	0	0	0	0	0	0	0	0	0	0	0	0	26.85	FALSE	FALSE	FALSE	616	0.03
USPL1p.Ser248Leu	USPL1	0.03018705588716889	0.01039717196922437	0	0.085740057507569	NA	NA	0.24326133957017085	0.056980056980056974	NA	NA	0.012615941567122936	0.009597850081581726	Leu	Ser	FALSE	NA	2	0	0	1	0	0	0	0	0	0	0	0	0	0	0	0	0	0	0	0	0	0	0	0	0	0	0	0	0	0	1	0	0	0	0	0	0	0	0	0	0	0	0	0	0	0	0	0	0	0	0	0	0	0	0	0	0	0	0	0	0	0	0	0	0	0	27.04	FALSE	FALSE	FALSE	616	0.03
VPS33Bp.Arg256Cys	VPS33B	0.03018705588716889	0.01039717196922437	0	0.08180912615123001	NA	NA	0.24326133957017085	0.056980056980056974	NA	NA	0.012615941567122936	0.009597850081581726	Cys	Arg	TRUE	NA	2	0	0	1	0	0	0	0	0	0	0	0	0	0	0	0	0	0	0	0	0	0	0	0	0	0	0	0	0	0	1	0	0	0	0	0	0	0	0	0	0	0	0	0	0	0	0	0	0	0	0	0	0	0	0	0	0	0	0	0	0	0	0	0	0	0	27.05	FALSE	FALSE	FALSE	616	0.03
XIRP2p.Glu215Lys	XIRP2	0.03018705588716889	0.01039717196922437	0	0.085740057507569	NA	NA	0.24326133957017085	0.056980056980056974	NA	NA	0.012615941567122936	0.009597850081581726	Lys	Glu	TRUE	NA	2	0	0	1	0	0	0	0	0	0	0	0	0	0	0	0	0	0	0	0	0	0	0	0	0	0	0	0	0	0	1	0	0	0	0	0	0	0	0	0	0	0	0	0	0	0	0	0	0	0	0	0	0	0	0	0	0	0	0	0	0	0	0	0	0	0	27.53	FALSE	FALSE	FALSE	616	0.03
ZNF280Cp.Glu40Lys	ZNF280C	0.03018705588716889	0.01039717196922437	0	0.085740057507569	NA	NA	0.24326133957017085	0.056980056980056974	NA	NA	0.012615941567122936	0.009597850081581726	Lys	Glu	TRUE	NA	2	0	0	1	0	0	0	0	0	0	0	0	0	0	0	0	0	0	0	0	0	0	0	0	0	0	0	0	0	0	1	0	0	0	0	0	0	0	0	0	0	0	0	0	0	0	0	0	0	0	0	0	0	0	0	0	0	0	0	0	0	0	0	0	0	0	26.92	FALSE	FALSE	FALSE	616	0.03
ZNF536p.Thr325Met	ZNF536	0.03018705588716889	0.01039717196922437	0	0.085740057507569	NA	NA	0.24326133957017085	0.056980056980056974	NA	NA	0.012615941567122936	0.009597850081581726	Met	Thr	FALSE	NA	2	0	0	1	0	0	0	0	0	0	0	0	0	0	0	0	0	0	0	0	0	0	0	0	0	0	0	0	0	0	1	0	0	0	0	0	0	0	0	0	0	0	0	0	0	0	0	0	0	0	0	0	0	0	0	0	0	0	0	0	0	0	0	0	0	0	27.81	FALSE	FALSE	FALSE	616	0.03
ZNF7p.Asp67Asn	ZNF7	0.03018705588716889	0.01039717196922437	0	0.081907399435137	NA	NA	0.24326133957017085	0.056980056980056974	NA	NA	0.012615941567122936	0.009597850081581726	Asn	Asp	FALSE	NA	2	0	0	1	0	0	0	0	0	0	0	0	0	0	0	0	0	0	0	0	0	0	0	0	0	0	0	0	0	0	1	0	0	0	0	0	0	0	0	0	0	0	0	0	0	0	0	0	0	0	0	0	0	0	0	0	0	0	0	0	0	0	0	0	0	0	26.65	FALSE	FALSE	FALSE	616	0.03
ZNF117p.Leu416Pro	ZNF117	0.03018616302610888	0.01559575795383655	0	0.071085941668502	NA	NA	NA	NA	NA	NA	0.04347868870881595	0.028793550244745177	Pro	Leu	FALSE	NA	3	0	2	1	0	0	0	0	0	0	0	0	0	0	0	0	0	0	0	0	0	0	0	0	0	0	0	0	0	0	0	0	0	0	0	0	0	0	0	0	0	0	0	0	0	0	0	0	0	0	0	0	0	0	0	0	0	0	0	0	0	0	0	0	0	0	19.09	FALSE	FALSE	FALSE	616	0.03
GLIPR1L2p.Ala193Val	GLIPR1L2	0.03018226024856746	0.03119151590767311	0.0066092388110984	0.06132488415208199	NA	NA	NA	NA	NA	NA	0.043507292694227415	0.05758710048949035	Val	Ala	FALSE	NA	6	1	0	2	0	0	0	0	1	0	0	0	0	0	0	0	2	0	0	0	0	0	0	0	0	0	0	0	0	0	0	0	0	0	0	0	0	0	0	0	0	0	0	0	0	0	0	0	0	0	0	0	0	0	0	0	0	0	0	0	0	0	0	0	0	0	58.03	FALSE	FALSE	FALSE	616	0.03
SETD2p.Arg1492Ter	SETD2	0.03018175742818327	0.02599292992306092	0.00253219062742704	0.066603735048304	0.134956638958021	0.11627906976744186	NA	NA	NA	NA	0.029498628490193007	0.01919570016316345	Ter	Arg	FALSE	1	5	0	1	0	2	0	0	0	0	1	0	1	0	0	0	0	0	0	0	0	0	0	0	0	0	0	0	0	0	0	0	0	0	0	0	0	0	0	0	0	0	0	0	0	0	0	0	0	0	0	0	0	0	0	0	0	0	0	0	0	0	0	0	0	0	0	43.76	FALSE	FALSE	FALSE	616	0.03
ABCB5p.Ser830Phe	ABCB5	0.03017330332837091	0.02599292992306092	0.00718552417665517	0.064669717589896	0.539826555832084	0.46511627906976744	NA	NA	NA	NA	NA	NA	Phe	Ser	FALSE	NA	5	0	0	0	0	0	0	0	0	0	0	4	0	0	0	0	0	0	0	0	0	0	0	0	0	0	0	1	0	0	0	0	0	0	0	0	0	0	0	0	0	0	0	0	0	0	0	0	0	0	0	0	0	0	0	0	0	0	0	0	0	0	0	0	0	0	42.5	FALSE	FALSE	FALSE	616	0.03
ZNF804Ap.Ser152Phe	ZNF804A	0.03017330332837091	0.02599292992306092	0.00718552417665517	0.060346606656741	0.539826555832084	0.46511627906976744	NA	NA	NA	NA	NA	NA	Phe	Ser	FALSE	NA	5	0	0	0	0	0	0	0	0	0	0	4	0	0	0	0	0	0	0	0	0	0	0	0	0	0	0	1	0	0	0	0	0	0	0	0	0	0	0	0	0	0	0	0	0	0	0	0	0	0	0	0	0	0	0	0	0	0	0	0	0	0	0	0	0	0	43.06	FALSE	FALSE	FALSE	616	0.03
ADCY1p.Asp417Asn	ADCY1	0.0301732849986094	0.02599292992306092	0.00718551981157313	0.060346569997218	0.539826555832084	0.46511627906976744	NA	NA	NA	NA	NA	NA	Asn	Asp	FALSE	NA	5	0	0	0	0	0	0	0	0	0	0	4	0	0	0	0	0	0	0	0	0	0	0	0	0	0	0	1	0	0	0	0	0	0	0	0	0	0	0	0	0	0	0	0	0	0	0	0	0	0	0	0	0	0	0	0	0	0	0	0	0	0	0	0	0	0	43.31	FALSE	FALSE	FALSE	616	0.03
BPIp.Arg323Ter	BPI	0.0301641832161752	0.02079434393844874	0.00554212675098871	0.064448389213456	0.269913277916042	0.23255813953488372	NA	NA	NA	NA	0.022765588634021703	0.01919570016316345	Ter	Arg	FALSE	NA	4	0	0	0	0	1	0	0	1	0	0	2	0	0	0	0	0	0	0	0	0	0	0	0	0	0	0	0	0	0	0	0	0	0	0	0	0	0	0	0	0	0	0	0	0	0	0	0	0	0	0	0	0	0	0	0	0	0	0	0	0	0	0	0	0	0	29.51	FALSE	FALSE	FALSE	616	0.03
CAPSLp.Glu134Lys	CAPSL	0.0301641832161752	0.02079434393844874	0.00554212675098871	0.064227100122754	0.269913277916042	0.23255813953488372	NA	NA	NA	NA	0.022765588634021703	0.01919570016316345	Lys	Glu	TRUE	NA	4	0	0	0	0	1	0	0	1	0	0	2	0	0	0	0	0	0	0	0	0	0	0	0	0	0	0	0	0	0	0	0	0	0	0	0	0	0	0	0	0	0	0	0	0	0	0	0	0	0	0	0	0	0	0	0	0	0	0	0	0	0	0	0	0	0	29.59	FALSE	FALSE	FALSE	616	0.03
DGKIp.Arg428Gln	DGKI	0.0301641832161752	0.02079434393844874	0.00554212675098871	0.06503725652340099	0.269913277916042	0.23255813953488372	NA	NA	NA	NA	0.022765588634021703	0.01919570016316345	Gln	Arg	FALSE	NA	4	0	0	0	0	1	0	0	1	0	0	2	0	0	0	0	0	0	0	0	0	0	0	0	0	0	0	0	0	0	0	0	0	0	0	0	0	0	0	0	0	0	0	0	0	0	0	0	0	0	0	0	0	0	0	0	0	0	0	0	0	0	0	0	0	0	29.35	FALSE	FALSE	FALSE	616	0.03
NXF3p.Ser531Leu	NXF3	0.0301641832161752	0.02079434393844874	0.00554212675098871	0.064448389213456	0.269913277916042	0.23255813953488372	NA	NA	NA	NA	0.022765588634021703	0.01919570016316345	Leu	Ser	FALSE	NA	4	0	0	0	0	1	0	0	1	0	0	2	0	0	0	0	0	0	0	0	0	0	0	0	0	0	0	0	0	0	0	0	0	0	0	0	0	0	0	0	0	0	0	0	0	0	0	0	0	0	0	0	0	0	0	0	0	0	0	0	0	0	0	0	0	0	29.93	FALSE	FALSE	FALSE	616	0.03
ST6GALNAC1p.Asp581Asn	ST6GALNAC1	0.0301641832161752	0.02079434393844874	0.00554212675098871	0.063393863462817	0.269913277916042	0.23255813953488372	NA	NA	NA	NA	0.022765588634021703	0.01919570016316345	Asn	Asp	FALSE	NA	4	0	0	0	0	1	0	0	1	0	0	2	0	0	0	0	0	0	0	0	0	0	0	0	0	0	0	0	0	0	0	0	0	0	0	0	0	0	0	0	0	0	0	0	0	0	0	0	0	0	0	0	0	0	0	0	0	0	0	0	0	0	0	0	0	0	29.86	FALSE	FALSE	FALSE	616	0.03
TTLL2p.Arg279Trp	TTLL2	0.0301641832161752	0.02079434393844874	0.00554212675098871	0.064448389213456	0.269913277916042	0.23255813953488372	NA	NA	NA	NA	0.022765588634021703	0.01919570016316345	Trp	Arg	FALSE	NA	4	0	0	0	0	1	0	0	1	0	0	2	0	0	0	0	0	0	0	0	0	0	0	0	0	0	0	0	0	0	0	0	0	0	0	0	0	0	0	0	0	0	0	0	0	0	0	0	0	0	0	0	0	0	0	0	0	0	0	0	0	0	0	0	0	0	29.55	FALSE	FALSE	FALSE	616	0.03
AHNAKp.Ala4830Thr	AHNAK	0.03016241684121269	0.01559575795383655	0	0.069076875192701	NA	NA	NA	NA	NA	NA	0.04347868870881595	0.028793550244745177	Thr	Ala	TRUE	NA	3	0	2	1	0	0	0	0	0	0	0	0	0	0	0	0	0	0	0	0	0	0	0	0	0	0	0	0	0	0	0	0	0	0	0	0	0	0	0	0	0	0	0	0	0	0	0	0	0	0	0	0	0	0	0	0	0	0	0	0	0	0	0	0	0	0	19.1	FALSE	FALSE	FALSE	616	0.03
ALOX12Bp.Asp500Asn	ALOX12B	0.03016241684121269	0.01559575795383655	0	0.071030021347893	NA	NA	NA	NA	NA	NA	0.04347868870881595	0.028793550244745177	Asn	Asp	FALSE	NA	3	0	2	1	0	0	0	0	0	0	0	0	0	0	0	0	0	0	0	0	0	0	0	0	0	0	0	0	0	0	0	0	0	0	0	0	0	0	0	0	0	0	0	0	0	0	0	0	0	0	0	0	0	0	0	0	0	0	0	0	0	0	0	0	0	0	19.59	FALSE	FALSE	FALSE	616	0.03
ANKRD30Bp.Ala991Val	ANKRD30B	0.03016241684121269	0.01559575795383655	0	0.071030021347893	NA	NA	NA	NA	NA	NA	0.04347868870881595	0.028793550244745177	Val	Ala	FALSE	NA	3	0	2	1	0	0	0	0	0	0	0	0	0	0	0	0	0	0	0	0	0	0	0	0	0	0	0	0	0	0	0	0	0	0	0	0	0	0	0	0	0	0	0	0	0	0	0	0	0	0	0	0	0	0	0	0	0	0	0	0	0	0	0	0	0	0	20.17	FALSE	FALSE	FALSE	616	0.03
ASH1Lp.Arg2968Gln	ASH1L	0.03016241684121269	0.01559575795383655	0	0.071030021347893	NA	NA	NA	NA	NA	NA	0.04347868870881595	0.028793550244745177	Gln	Arg	FALSE	NA	3	0	2	1	0	0	0	0	0	0	0	0	0	0	0	0	0	0	0	0	0	0	0	0	0	0	0	0	0	0	0	0	0	0	0	0	0	0	0	0	0	0	0	0	0	0	0	0	0	0	0	0	0	0	0	0	0	0	0	0	0	0	0	0	0	0	19.29	FALSE	FALSE	FALSE	616	0.03
AXIN1p.Ala626Val	AXIN1	0.03016241684121269	0.01559575795383655	0	0.069076875192701	NA	NA	NA	NA	NA	NA	0.04347868870881595	0.028793550244745177	Val	Ala	FALSE	1	3	0	2	1	0	0	0	0	0	0	0	0	0	0	0	0	0	0	0	0	0	0	0	0	0	0	0	0	0	0	0	0	0	0	0	0	0	0	0	0	0	0	0	0	0	0	0	0	0	0	0	0	0	0	0	0	0	0	0	0	0	0	0	0	0	0	19.59	FALSE	TRUE	FALSE	616	0.03
CAPGp.Arg112Trp	CAPG	0.03016241684121269	0.01559575795383655	0	0.069076875192701	NA	NA	NA	NA	NA	NA	0.04347868870881595	0.028793550244745177	Trp	Arg	FALSE	NA	3	0	2	1	0	0	0	0	0	0	0	0	0	0	0	0	0	0	0	0	0	0	0	0	0	0	0	0	0	0	0	0	0	0	0	0	0	0	0	0	0	0	0	0	0	0	0	0	0	0	0	0	0	0	0	0	0	0	0	0	0	0	0	0	0	0	19.78	FALSE	FALSE	FALSE	616	0.03
CRTC3p.Ser363Leu	CRTC3	0.03016241684121269	0.01559575795383655	0	0.069076875192701	NA	NA	NA	NA	NA	NA	0.04347868870881595	0.028793550244745177	Leu	Ser	FALSE	1	3	0	2	1	0	0	0	0	0	0	0	0	0	0	0	0	0	0	0	0	0	0	0	0	0	0	0	0	0	0	0	0	0	0	0	0	0	0	0	0	0	0	0	0	0	0	0	0	0	0	0	0	0	0	0	0	0	0	0	0	0	0	0	0	0	0	19.39	FALSE	FALSE	FALSE	616	0.03
EVX2p.Ala67Thr	EVX2	0.03016241684121269	0.01559575795383655	0	0.069076875192701	NA	NA	NA	NA	NA	NA	0.04347868870881595	0.028793550244745177	Thr	Ala	TRUE	NA	3	0	2	1	0	0	0	0	0	0	0	0	0	0	0	0	0	0	0	0	0	0	0	0	0	0	0	0	0	0	0	0	0	0	0	0	0	0	0	0	0	0	0	0	0	0	0	0	0	0	0	0	0	0	0	0	0	0	0	0	0	0	0	0	0	0	20.19	FALSE	FALSE	FALSE	616	0.03
FAM47Cp.Gly948Trp	FAM47C	0.03016241684121269	0.01559575795383655	0	0.069076875192701	NA	NA	NA	NA	NA	NA	0.04347868870881595	0.028793550244745177	Trp	Gly	FALSE	2	3	0	2	1	0	0	0	0	0	0	0	0	0	0	0	0	0	0	0	0	0	0	0	0	0	0	0	0	0	0	0	0	0	0	0	0	0	0	0	0	0	0	0	0	0	0	0	0	0	0	0	0	0	0	0	0	0	0	0	0	0	0	0	0	0	0	19.89	FALSE	FALSE	FALSE	616	0.03
FAM71Ap.Arg30Ter	FAM71A	0.03016241684121269	0.01559575795383655	0	0.069076875192701	NA	NA	NA	NA	NA	NA	0.04347868870881595	0.028793550244745177	Ter	Arg	FALSE	NA	3	0	2	1	0	0	0	0	0	0	0	0	0	0	0	0	0	0	0	0	0	0	0	0	0	0	0	0	0	0	0	0	0	0	0	0	0	0	0	0	0	0	0	0	0	0	0	0	0	0	0	0	0	0	0	0	0	0	0	0	0	0	0	0	0	0	20.06	FALSE	FALSE	FALSE	616	0.03
GOLGA8Fp.Gly449Trp	GOLGA8F	0.03016241684121269	0.01559575795383655	0	0.069076875192701	NA	NA	NA	NA	NA	NA	0.04347868870881595	0.028793550244745177	Trp	Gly	FALSE	NA	3	0	2	1	0	0	0	0	0	0	0	0	0	0	0	0	0	0	0	0	0	0	0	0	0	0	0	0	0	0	0	0	0	0	0	0	0	0	0	0	0	0	0	0	0	0	0	0	0	0	0	0	0	0	0	0	0	0	0	0	0	0	0	0	0	0	19.39	FALSE	FALSE	FALSE	616	0.03
KIAA1549Lp.Pro1036Leu	KIAA1549L	0.03016241684121269	0.01559575795383655	0	0.069076875192701	NA	NA	NA	NA	NA	NA	0.04347868870881595	0.028793550244745177	Leu	Pro	FALSE	NA	3	0	2	1	0	0	0	0	0	0	0	0	0	0	0	0	0	0	0	0	0	0	0	0	0	0	0	0	0	0	0	0	0	0	0	0	0	0	0	0	0	0	0	0	0	0	0	0	0	0	0	0	0	0	0	0	0	0	0	0	0	0	0	0	0	0	19.84	FALSE	FALSE	FALSE	616	0.03
LRP1Bp.Arg361Ter	LRP1B	0.03016241684121269	0.01559575795383655	0	0.069076875192701	NA	NA	NA	NA	NA	NA	0.04347868870881595	0.028793550244745177	Ter	Arg	FALSE	1	3	0	2	1	0	0	0	0	0	0	0	0	0	0	0	0	0	0	0	0	0	0	0	0	0	0	0	0	0	0	0	0	0	0	0	0	0	0	0	0	0	0	0	0	0	0	0	0	0	0	0	0	0	0	0	0	0	0	0	0	0	0	0	0	0	0	20.57	FALSE	FALSE	FALSE	616	0.03
NBPF10p.Pro1178Ser	NBPF10	0.03016241684121269	0.01559575795383655	0	0.071030021347893	NA	NA	NA	NA	NA	NA	0.04347868870881595	0.028793550244745177	Ser	Pro	TRUE	NA	3	0	2	1	0	0	0	0	0	0	0	0	0	0	0	0	0	0	0	0	0	0	0	0	0	0	0	0	0	0	0	0	0	0	0	0	0	0	0	0	0	0	0	0	0	0	0	0	0	0	0	0	0	0	0	0	0	0	0	0	0	0	0	0	0	0	20.56	FALSE	FALSE	FALSE	616	0.03
OR4B1p.Arg136His	OR4B1	0.03016241684121269	0.01559575795383655	0	0.069076875192701	NA	NA	NA	NA	NA	NA	0.04347868870881595	0.028793550244745177	His	Arg	TRUE	NA	3	0	2	1	0	0	0	0	0	0	0	0	0	0	0	0	0	0	0	0	0	0	0	0	0	0	0	0	0	0	0	0	0	0	0	0	0	0	0	0	0	0	0	0	0	0	0	0	0	0	0	0	0	0	0	0	0	0	0	0	0	0	0	0	0	0	19.19	FALSE	FALSE	FALSE	616	0.03
PRDM9p.Met43Ile	PRDM9	0.03016241684121269	0.01559575795383655	0	0.071030021347893	NA	NA	NA	NA	NA	NA	0.04347868870881595	0.028793550244745177	Ile	Met	FALSE	NA	3	0	2	1	0	0	0	0	0	0	0	0	0	0	0	0	0	0	0	0	0	0	0	0	0	0	0	0	0	0	0	0	0	0	0	0	0	0	0	0	0	0	0	0	0	0	0	0	0	0	0	0	0	0	0	0	0	0	0	0	0	0	0	0	0	0	20.46	FALSE	FALSE	FALSE	616	0.03
SNTG1p.Glu9Asp	SNTG1	0.03016241684121269	0.01559575795383655	0	0.071030021347893	NA	NA	NA	NA	NA	NA	0.04347868870881595	0.028793550244745177	Asp	Glu	FALSE	NA	3	0	2	1	0	0	0	0	0	0	0	0	0	0	0	0	0	0	0	0	0	0	0	0	0	0	0	0	0	0	0	0	0	0	0	0	0	0	0	0	0	0	0	0	0	0	0	0	0	0	0	0	0	0	0	0	0	0	0	0	0	0	0	0	0	0	19.24	FALSE	FALSE	FALSE	616	0.03
TMX3p.Arg151Cys	TMX3	0.03016241684121269	0.01559575795383655	0	0.069076875192701	NA	NA	NA	NA	NA	NA	0.04347868870881595	0.028793550244745177	Cys	Arg	TRUE	NA	3	0	2	1	0	0	0	0	0	0	0	0	0	0	0	0	0	0	0	0	0	0	0	0	0	0	0	0	0	0	0	0	0	0	0	0	0	0	0	0	0	0	0	0	0	0	0	0	0	0	0	0	0	0	0	0	0	0	0	0	0	0	0	0	0	0	19.6	FALSE	FALSE	FALSE	616	0.03
TRIM51p.Trp131Cys	TRIM51	0.03016241684121269	0.01559575795383655	0	0.069076875192701	NA	NA	NA	NA	NA	NA	0.04347868870881595	0.028793550244745177	Cys	Trp	TRUE	NA	3	0	2	1	0	0	0	0	0	0	0	0	0	0	0	0	0	0	0	0	0	0	0	0	0	0	0	0	0	0	0	0	0	0	0	0	0	0	0	0	0	0	0	0	0	0	0	0	0	0	0	0	0	0	0	0	0	0	0	0	0	0	0	0	0	0	20.02	FALSE	FALSE	FALSE	616	0.03
ZNF716p.Phe447Leu	ZNF716	0.03016241684121269	0.01559575795383655	0	0.069076875192701	NA	NA	NA	NA	NA	NA	0.04347868870881595	0.028793550244745177	Leu	Phe	FALSE	NA	3	0	2	1	0	0	0	0	0	0	0	0	0	0	0	0	0	0	0	0	0	0	0	0	0	0	0	0	0	0	0	0	0	0	0	0	0	0	0	0	0	0	0	0	0	0	0	0	0	0	0	0	0	0	0	0	0	0	0	0	0	0	0	0	0	0	19.88	FALSE	FALSE	FALSE	616	0.03
CREBBPp.Arg1664Cys	CREBBP	0.03015236582782525	0.02599292992306092	0.00408564356280711	0.064081541643341	NA	NA	0.0341218580764375	0.056980056980056974	0.1697792869269949	0.1697792869269949	0.02523188313424587	0.01919570016316345	Cys	Arg	TRUE	1	5	0	0	2	0	0	1	0	0	0	0	0	0	0	0	0	0	0	0	0	0	0	0	0	0	0	0	0	0	0	0	0	0	0	0	0	0	0	0	0	1	0	0	1	0	0	0	0	0	0	0	0	0	0	0	0	0	0	0	0	0	0	0	0	0	0	40.92	FALSE	FALSE	FALSE	616	0.03
EPPK1p.Arg2239His	EPPK1	0.0301523285966609	0.0363901018922853	0.00406842617254224	0.074055615220191	NA	NA	0.014713646319371386	0.056980056980056974	NA	NA	0.01594797287993624	0.0383914003263269	His	Arg	TRUE	NA	7	0	0	0	0	0	0	0	0	0	0	0	0	2	0	0	1	0	0	0	0	0	0	0	1	0	1	0	0	0	0	0	0	0	0	0	0	0	0	0	0	0	0	0	1	0	0	0	0	0	0	0	0	0	0	0	0	0	1	0	0	0	0	0	0	0	67.84	FALSE	FALSE	FALSE	616	0.03
CERS3p.Arg229His	CERS3	0.03015180759593398	0.03119151590767311	0.00654833350583145	0.061326277980268	NA	NA	NA	NA	NA	NA	0.04058471570234662	0.04798925040790863	His	Arg	TRUE	NA	6	0	0	2	0	0	0	0	1	0	0	0	0	0	0	0	2	0	0	0	0	0	0	0	0	0	0	0	0	1	0	0	0	0	0	0	0	0	0	0	0	0	0	0	0	0	0	0	0	0	0	0	0	0	0	0	0	0	0	0	0	0	0	0	0	0	57.23	FALSE	FALSE	FALSE	616	0.03
CMSS1p.Ser155Leu	CMSS1	0.03014911707191429	0.02599292992306092	0.00554212675098871	0.06318957253829201	NA	NA	NA	NA	NA	NA	0.04266098799167774	0.0383914003263269	Leu	Ser	FALSE	NA	5	0	0	1	0	0	0	0	2	1	0	0	0	0	0	0	0	0	0	0	0	0	0	0	0	0	0	0	0	0	0	0	0	0	0	0	0	0	1	0	0	0	0	0	0	0	0	0	0	0	0	0	0	0	0	0	0	0	0	0	0	0	0	0	0	0	44.86	FALSE	FALSE	FALSE	616	0.03
MS4A15p.Leu47Arg	MS4A15	0.03013273858027719	0.01559575795383655	0	0.081139619679146	NA	NA	0.2957982411299987	0.11396011396011395	NA	NA	0.005864577630565352	0.009597850081581726	Arg	Leu	TRUE	NA	3	0	0	0	0	0	0	0	0	0	0	0	0	1	0	1	0	0	0	0	0	0	0	0	0	0	0	0	0	0	1	0	0	0	0	0	0	0	0	0	0	0	0	0	0	0	0	0	0	0	0	0	0	0	0	0	0	0	0	0	0	0	0	0	0	0	31.77	FALSE	FALSE	FALSE	615	0.03
NPHS1p.Arg800His	NPHS1	0.03013192172172077	0.02599292992306092	0.00360824731341763	0.064737445151473	0.134956638958021	0.11627906976744186	NA	NA	NA	NA	0.03259387089290094	0.028793550244745177	His	Arg	TRUE	NA	5	0	0	1	0	1	0	0	0	0	0	1	0	0	0	0	0	0	0	0	0	0	0	1	0	0	0	0	0	0	0	0	0	0	0	0	0	0	0	0	0	0	1	0	0	0	0	0	0	0	0	0	0	0	0	0	0	0	0	0	0	0	0	0	0	0	42.51	FALSE	FALSE	FALSE	615	0.03
HIST1H3Ip.Glu106Gln	HIST1H3I	0.03012256850671567	0.02079434393844874	0.00300665333721778	0.066100447257638	NA	NA	0.0341218580764375	0.056980056980056974	0.1697792869269949	0.1697792869269949	0.0267442795688394	0.01919570016316345	Gln	Glu	FALSE	NA	4	0	1	0	0	0	1	0	0	0	0	0	0	0	0	0	0	0	0	0	0	0	0	0	0	0	0	0	0	0	0	0	1	0	0	0	0	0	0	0	1	0	0	0	0	0	0	0	0	0	0	0	0	0	0	0	0	0	0	0	0	0	0	0	0	0	31.42	FALSE	FALSE	FALSE	615	0.03
ADAM29p.Ser115Phe	ADAM29	0.03011921697608965	0.02079434393844874	0.00718552417665517	0.062992674491117	0.40486991687406293	0.3488372093023256	NA	NA	0.1697792869269949	0.1697792869269949	NA	NA	Phe	Ser	FALSE	NA	4	0	0	0	0	0	1	0	0	0	0	3	0	0	0	0	0	0	0	0	0	0	0	0	0	0	0	0	0	0	0	0	0	0	0	0	0	0	0	0	0	0	0	0	0	0	0	0	0	0	0	0	0	0	0	0	0	0	0	0	0	0	0	0	0	0	23.12	FALSE	FALSE	FALSE	615	0.03
MMP13p.Ser287Phe	MMP13	0.03011921697608965	0.02079434393844874	0.00718552417665517	0.061615554221648	0.40486991687406293	0.3488372093023256	NA	NA	0.1697792869269949	0.1697792869269949	NA	NA	Phe	Ser	FALSE	NA	4	0	0	0	0	0	1	0	0	0	0	3	0	0	0	0	0	0	0	0	0	0	0	0	0	0	0	0	0	0	0	0	0	0	0	0	0	0	0	0	0	0	0	0	0	0	0	0	0	0	0	0	0	0	0	0	0	0	0	0	0	0	0	0	0	0	23.77	FALSE	FALSE	FALSE	615	0.03
MYH1p.Ser1881Phe	MYH1	0.03011921697608965	0.02079434393844874	0.00718552417665517	0.061615554221648	0.40486991687406293	0.3488372093023256	NA	NA	0.1697792869269949	0.1697792869269949	NA	NA	Phe	Ser	FALSE	NA	4	0	0	0	0	0	1	0	0	0	0	3	0	0	0	0	0	0	0	0	0	0	0	0	0	0	0	0	0	0	0	0	0	0	0	0	0	0	0	0	0	0	0	0	0	0	0	0	0	0	0	0	0	0	0	0	0	0	0	0	0	0	0	0	0	0	23.98	FALSE	FALSE	FALSE	615	0.03
A2Mp.Arg147Cys	A2M	0.03011919867918467	0.02079434393844874	0.00718551981157313	0.06161551679126099	0.40486991687406293	0.3488372093023256	NA	NA	0.1697792869269949	0.1697792869269949	NA	NA	Cys	Arg	TRUE	NA	4	0	0	0	0	0	1	0	0	0	0	3	0	0	0	0	0	0	0	0	0	0	0	0	0	0	0	0	0	0	0	0	0	0	0	0	0	0	0	0	0	0	0	0	0	0	0	0	0	0	0	0	0	0	0	0	0	0	0	0	0	0	0	0	0	0	23.71	FALSE	FALSE	FALSE	615	0.03
ACRp.Ser153Leu	ACR	0.03011919867918467	0.02079434393844874	0.00718551981157313	0.06161551679126099	0.40486991687406293	0.3488372093023256	NA	NA	0.1697792869269949	0.1697792869269949	NA	NA	Leu	Ser	FALSE	NA	4	0	0	0	0	0	1	0	0	0	0	3	0	0	0	0	0	0	0	0	0	0	0	0	0	0	0	0	0	0	0	0	0	0	0	0	0	0	0	0	0	0	0	0	0	0	0	0	0	0	0	0	0	0	0	0	0	0	0	0	0	0	0	0	0	0	24.32	FALSE	FALSE	FALSE	615	0.03
AK8p.His189Tyr	AK8	0.03011919867918467	0.02079434393844874	0.00718551981157313	0.06161551679126099	0.40486991687406293	0.3488372093023256	NA	NA	0.1697792869269949	0.1697792869269949	NA	NA	Tyr	His	TRUE	NA	4	0	0	0	0	0	1	0	0	0	0	3	0	0	0	0	0	0	0	0	0	0	0	0	0	0	0	0	0	0	0	0	0	0	0	0	0	0	0	0	0	0	0	0	0	0	0	0	0	0	0	0	0	0	0	0	0	0	0	0	0	0	0	0	0	0	24.16	FALSE	FALSE	FALSE	615	0.03
CCNB3p.Arg1224Cys	CCNB3	0.03011919867918467	0.02079434393844874	0.00718551981157313	0.06161551679126099	0.40486991687406293	0.3488372093023256	NA	NA	0.1697792869269949	0.1697792869269949	NA	NA	Cys	Arg	TRUE	NA	4	0	0	0	0	0	1	0	0	0	0	3	0	0	0	0	0	0	0	0	0	0	0	0	0	0	0	0	0	0	0	0	0	0	0	0	0	0	0	0	0	0	0	0	0	0	0	0	0	0	0	0	0	0	0	0	0	0	0	0	0	0	0	0	0	0	23.48	FALSE	FALSE	FALSE	615	0.03
CDHR5p.Pro576Ala	CDHR5	0.03011919867918467	0.02079434393844874	0.00718551981157313	0.06161551679126099	0.40486991687406293	0.3488372093023256	NA	NA	0.1697792869269949	0.1697792869269949	NA	NA	Ala	Pro	FALSE	NA	4	0	0	0	0	0	1	0	0	0	0	3	0	0	0	0	0	0	0	0	0	0	0	0	0	0	0	0	0	0	0	0	0	0	0	0	0	0	0	0	0	0	0	0	0	0	0	0	0	0	0	0	0	0	0	0	0	0	0	0	0	0	0	0	0	0	23.38	FALSE	FALSE	FALSE	615	0.03
COL4A4p.Gln1263Ter	COL4A4	0.03011919867918467	0.02079434393844874	0.00718551981157313	0.06161551679126099	0.40486991687406293	0.3488372093023256	NA	NA	0.1697792869269949	0.1697792869269949	NA	NA	Ter	Gln	FALSE	NA	4	0	0	0	0	0	1	0	0	0	0	3	0	0	0	0	0	0	0	0	0	0	0	0	0	0	0	0	0	0	0	0	0	0	0	0	0	0	0	0	0	0	0	0	0	0	0	0	0	0	0	0	0	0	0	0	0	0	0	0	0	0	0	0	0	0	23.89	FALSE	FALSE	FALSE	615	0.03
FATE1p.Glu153Lys	FATE1	0.03011919867918467	0.02079434393844874	0.00718551981157313	0.062992636224153	0.40486991687406293	0.3488372093023256	NA	NA	0.1697792869269949	0.1697792869269949	NA	NA	Lys	Glu	TRUE	NA	4	0	0	0	0	0	1	0	0	0	0	3	0	0	0	0	0	0	0	0	0	0	0	0	0	0	0	0	0	0	0	0	0	0	0	0	0	0	0	0	0	0	0	0	0	0	0	0	0	0	0	0	0	0	0	0	0	0	0	0	0	0	0	0	0	0	24.41	FALSE	FALSE	FALSE	615	0.03
KCNIP4p.Asp190Asn	KCNIP4	0.03011919867918467	0.02079434393844874	0.00718551981157313	0.06161551679126099	0.40486991687406293	0.3488372093023256	NA	NA	0.1697792869269949	0.1697792869269949	NA	NA	Asn	Asp	FALSE	NA	4	0	0	0	0	0	1	0	0	0	0	3	0	0	0	0	0	0	0	0	0	0	0	0	0	0	0	0	0	0	0	0	0	0	0	0	0	0	0	0	0	0	0	0	0	0	0	0	0	0	0	0	0	0	0	0	0	0	0	0	0	0	0	0	0	0	24.36	FALSE	FALSE	FALSE	615	0.03
KCNK5p.Glu401Lys	KCNK5	0.03011919867918467	0.02079434393844874	0.00718551981157313	0.06161551679126099	0.40486991687406293	0.3488372093023256	NA	NA	0.1697792869269949	0.1697792869269949	NA	NA	Lys	Glu	TRUE	NA	4	0	0	0	0	0	1	0	0	0	0	3	0	0	0	0	0	0	0	0	0	0	0	0	0	0	0	0	0	0	0	0	0	0	0	0	0	0	0	0	0	0	0	0	0	0	0	0	0	0	0	0	0	0	0	0	0	0	0	0	0	0	0	0	0	0	23.91	FALSE	FALSE	FALSE	615	0.03
KCNQ3p.Arg183Gln	KCNQ3	0.03011919867918467	0.02079434393844874	0.00718551981157313	0.06161551679126099	0.40486991687406293	0.3488372093023256	NA	NA	0.1697792869269949	0.1697792869269949	NA	NA	Gln	Arg	FALSE	NA	4	0	0	0	0	0	1	0	0	0	0	3	0	0	0	0	0	0	0	0	0	0	0	0	0	0	0	0	0	0	0	0	0	0	0	0	0	0	0	0	0	0	0	0	0	0	0	0	0	0	0	0	0	0	0	0	0	0	0	0	0	0	0	0	0	0	24.3	FALSE	FALSE	FALSE	615	0.03
OR2T27p.Gly312Glu	OR2T27	0.03011919867918467	0.02079434393844874	0.00718551981157313	0.062992636224153	0.40486991687406293	0.3488372093023256	NA	NA	0.1697792869269949	0.1697792869269949	NA	NA	Glu	Gly	FALSE	NA	4	0	0	0	0	0	1	0	0	0	0	3	0	0	0	0	0	0	0	0	0	0	0	0	0	0	0	0	0	0	0	0	0	0	0	0	0	0	0	0	0	0	0	0	0	0	0	0	0	0	0	0	0	0	0	0	0	0	0	0	0	0	0	0	0	0	24.89	FALSE	FALSE	FALSE	615	0.03
OR4K5p.Gly41Glu	OR4K5	0.03011919867918467	0.02079434393844874	0.00718551981157313	0.062992636224153	0.40486991687406293	0.3488372093023256	NA	NA	0.1697792869269949	0.1697792869269949	NA	NA	Glu	Gly	FALSE	NA	4	0	0	0	0	0	1	0	0	0	0	3	0	0	0	0	0	0	0	0	0	0	0	0	0	0	0	0	0	0	0	0	0	0	0	0	0	0	0	0	0	0	0	0	0	0	0	0	0	0	0	0	0	0	0	0	0	0	0	0	0	0	0	0	0	0	23.63	FALSE	FALSE	FALSE	615	0.03
OR5H2p.Arg127Cys	OR5H2	0.03011919867918467	0.02079434393844874	0.00718551981157313	0.06161551679126099	0.40486991687406293	0.3488372093023256	NA	NA	0.1697792869269949	0.1697792869269949	NA	NA	Cys	Arg	TRUE	NA	4	0	0	0	0	0	1	0	0	0	0	3	0	0	0	0	0	0	0	0	0	0	0	0	0	0	0	0	0	0	0	0	0	0	0	0	0	0	0	0	0	0	0	0	0	0	0	0	0	0	0	0	0	0	0	0	0	0	0	0	0	0	0	0	0	0	22.91	FALSE	FALSE	FALSE	615	0.03
RAD51Cp.Arg249Cys	RAD51C	0.03011919867918467	0.02079434393844874	0.00718551981157313	0.061649944777083	0.40486991687406293	0.3488372093023256	NA	NA	0.1697792869269949	0.1697792869269949	NA	NA	Cys	Arg	TRUE	1	4	0	0	0	0	0	1	0	0	0	0	3	0	0	0	0	0	0	0	0	0	0	0	0	0	0	0	0	0	0	0	0	0	0	0	0	0	0	0	0	0	0	0	0	0	0	0	0	0	0	0	0	0	0	0	0	0	0	0	0	0	0	0	0	0	0	24.17	FALSE	FALSE	FALSE	615	0.03
RIMS1p.Glu74Lys	RIMS1	0.03011919867918467	0.02079434393844874	0.00718551981157313	0.06161551679126099	0.40486991687406293	0.3488372093023256	NA	NA	0.1697792869269949	0.1697792869269949	NA	NA	Lys	Glu	TRUE	NA	4	0	0	0	0	0	1	0	0	0	0	3	0	0	0	0	0	0	0	0	0	0	0	0	0	0	0	0	0	0	0	0	0	0	0	0	0	0	0	0	0	0	0	0	0	0	0	0	0	0	0	0	0	0	0	0	0	0	0	0	0	0	0	0	0	0	23.74	FALSE	FALSE	FALSE	615	0.03
ZNF208p.Lys852Glu	ZNF208	0.03011919867918467	0.02079434393844874	0.00718551981157313	0.06161551679126099	0.40486991687406293	0.3488372093023256	NA	NA	0.1697792869269949	0.1697792869269949	NA	NA	Glu	Lys	FALSE	NA	4	0	0	0	0	0	1	0	0	0	0	3	0	0	0	0	0	0	0	0	0	0	0	0	0	0	0	0	0	0	0	0	0	0	0	0	0	0	0	0	0	0	0	0	0	0	0	0	0	0	0	0	0	0	0	0	0	0	0	0	0	0	0	0	0	0	23.73	FALSE	FALSE	FALSE	615	0.03
ZNF479p.Arg457Lys	ZNF479	0.03011919867918467	0.02079434393844874	0.00718551981157313	0.06161551679126099	0.40486991687406293	0.3488372093023256	NA	NA	0.1697792869269949	0.1697792869269949	NA	NA	Lys	Arg	TRUE	2	4	0	0	0	0	0	1	0	0	0	0	3	0	0	0	0	0	0	0	0	0	0	0	0	0	0	0	0	0	0	0	0	0	0	0	0	0	0	0	0	0	0	0	0	0	0	0	0	0	0	0	0	0	0	0	0	0	0	0	0	0	0	0	0	0	0	24.08	FALSE	FALSE	FALSE	615	0.03
ZNF626p.Glu226Gly	ZNF626	0.03011919867918467	0.02079434393844874	0.00718551981157313	0.06161551679126099	0.40486991687406293	0.3488372093023256	NA	NA	0.1697792869269949	0.1697792869269949	NA	NA	Gly	Glu	FALSE	NA	4	0	0	0	0	0	1	0	0	0	0	3	0	0	0	0	0	0	0	0	0	0	0	0	0	0	0	0	0	0	0	0	0	0	0	0	0	0	0	0	0	0	0	0	0	0	0	0	0	0	0	0	0	0	0	0	0	0	0	0	0	0	0	0	0	0	23.93	FALSE	FALSE	FALSE	615	0.03
ZNF700p.Ser602Arg	ZNF700	0.03011919867918467	0.02079434393844874	0.00718551981157313	0.062992636224153	0.40486991687406293	0.3488372093023256	NA	NA	0.1697792869269949	0.1697792869269949	NA	NA	Arg	Ser	TRUE	NA	4	0	0	0	0	0	1	0	0	0	0	3	0	0	0	0	0	0	0	0	0	0	0	0	0	0	0	0	0	0	0	0	0	0	0	0	0	0	0	0	0	0	0	0	0	0	0	0	0	0	0	0	0	0	0	0	0	0	0	0	0	0	0	0	0	0	23.88	FALSE	FALSE	FALSE	615	0.03
OPRM1p.Arg462Cys	OPRM1	0.03011510724493932	0.0363901018922853	0.00728280665645502	0.05809755419227	NA	NA	NA	NA	NA	NA	0.0365826288249354	0.0383914003263269	Cys	Arg	TRUE	NA	7	0	0	1	0	0	0	0	3	0	0	0	0	0	0	0	0	0	0	2	0	0	0	0	0	0	0	0	0	0	0	0	0	0	0	0	0	0	0	0	0	0	0	0	0	0	0	0	0	0	0	0	0	0	0	0	0	0	0	0	0	0	0	0	0	1	71.69	FALSE	FALSE	FALSE	615	0.03
CD1Ap.Arg263His	CD1A	0.0301125866076114	0.02079434393844874	0.00406842617254224	0.06640776388472	NA	NA	NA	NA	NA	NA	0.0434068591460046	0.0383914003263269	His	Arg	TRUE	NA	4	0	0	0	0	2	0	0	1	0	0	0	0	1	0	0	0	0	0	0	0	0	0	0	0	0	0	0	0	0	0	0	0	0	0	0	0	0	0	0	0	0	0	0	0	0	0	0	0	0	0	0	0	0	0	0	0	0	0	0	0	0	0	0	0	0	32.95	FALSE	FALSE	FALSE	615	0.03
CNBD1p.Val407Ile	CNBD1	0.0301125866076114	0.02079434393844874	0.00406842617254224	0.06640776388472	NA	NA	NA	NA	NA	NA	0.0434068591460046	0.0383914003263269	Ile	Val	FALSE	2	4	0	0	0	0	2	0	0	1	0	0	0	0	1	0	0	0	0	0	0	0	0	0	0	0	0	0	0	0	0	0	0	0	0	0	0	0	0	0	0	0	0	0	0	0	0	0	0	0	0	0	0	0	0	0	0	0	0	0	0	0	0	0	0	0	0	32	FALSE	FALSE	FALSE	615	0.03
NUAK2p.Arg569Trp	NUAK2	0.0301125866076114	0.02079434393844874	0.00406842617254224	0.064934063306274	NA	NA	NA	NA	NA	NA	0.0434068591460046	0.0383914003263269	Trp	Arg	FALSE	NA	4	0	0	0	0	2	0	0	1	0	0	0	0	1	0	0	0	0	0	0	0	0	0	0	0	0	0	0	0	0	0	0	0	0	0	0	0	0	0	0	0	0	0	0	0	0	0	0	0	0	0	0	0	0	0	0	0	0	0	0	0	0	0	0	0	0	32.97	FALSE	FALSE	FALSE	615	0.03
PCIF1p.Arg265Cys	PCIF1	0.0301125866076114	0.02079434393844874	0.00406842617254224	0.06557452722478299	NA	NA	NA	NA	NA	NA	0.0434068591460046	0.0383914003263269	Cys	Arg	TRUE	NA	4	0	0	0	0	2	0	0	1	0	0	0	0	1	0	0	0	0	0	0	0	0	0	0	0	0	0	0	0	0	0	0	0	0	0	0	0	0	0	0	0	0	0	0	0	0	0	0	0	0	0	0	0	0	0	0	0	0	0	0	0	0	0	0	0	0	33.35	FALSE	FALSE	FALSE	615	0.03
DDX4p.Arg630His	DDX4	0.0300878435528989	0.02599292992306092	0.00425128838256269	0.063826087147868	NA	NA	NA	NA	NA	NA	0.04154613426146864	0.0383914003263269	His	Arg	TRUE	NA	5	0	0	0	1	2	0	0	0	0	0	0	0	1	0	0	0	0	0	0	0	0	0	0	0	0	0	0	1	0	0	0	0	0	0	0	0	0	0	0	0	0	0	0	0	0	0	0	0	0	0	0	0	0	0	0	0	0	0	0	0	0	0	0	0	0	43.69	FALSE	FALSE	FALSE	614	0.03
ADAMTS10p.Arg779Ter	ADAMTS10	0.03008731185429408	0.02079434393844874	0.00554212675098871	0.064840159344681	NA	NA	NA	NA	NA	NA	0.04337042595374879	0.0383914003263269	Ter	Arg	FALSE	NA	4	0	0	1	0	1	0	0	2	0	0	0	0	0	0	0	0	0	0	0	0	0	0	0	0	0	0	0	0	0	0	0	0	0	0	0	0	0	0	0	0	0	0	0	0	0	0	0	0	0	0	0	0	0	0	0	0	0	0	0	0	0	0	0	0	0	29.85	FALSE	FALSE	FALSE	614	0.03
CDH18p.Arg558Gln	CDH18	0.03008731185429408	0.02079434393844874	0.00554212675098871	0.064883513799639	NA	NA	NA	NA	NA	NA	0.04337042595374879	0.0383914003263269	Gln	Arg	FALSE	NA	4	0	0	1	0	1	0	0	2	0	0	0	0	0	0	0	0	0	0	0	0	0	0	0	0	0	0	0	0	0	0	0	0	0	0	0	0	0	0	0	0	0	0	0	0	0	0	0	0	0	0	0	0	0	0	0	0	0	0	0	0	0	0	0	0	0	30.27	FALSE	FALSE	FALSE	614	0.03
CR2p.Arg840Ter	CR2	0.03008731185429408	0.02079434393844874	0.00554212675098871	0.064217775127813	NA	NA	NA	NA	NA	NA	0.04337042595374879	0.0383914003263269	Ter	Arg	FALSE	NA	4	0	0	1	0	1	0	0	2	0	0	0	0	0	0	0	0	0	0	0	0	0	0	0	0	0	0	0	0	0	0	0	0	0	0	0	0	0	0	0	0	0	0	0	0	0	0	0	0	0	0	0	0	0	0	0	0	0	0	0	0	0	0	0	0	0	29.53	FALSE	FALSE	FALSE	614	0.03
EPHA5p.Arg718His	EPHA5	0.03008731185429408	0.02079434393844874	0.00554212675098871	0.064883513799639	NA	NA	NA	NA	NA	NA	0.04337042595374879	0.0383914003263269	His	Arg	TRUE	NA	4	0	0	1	0	1	0	0	2	0	0	0	0	0	0	0	0	0	0	0	0	0	0	0	0	0	0	0	0	0	0	0	0	0	0	0	0	0	0	0	0	0	0	0	0	0	0	0	0	0	0	0	0	0	0	0	0	0	0	0	0	0	0	0	0	0	29.85	FALSE	FALSE	FALSE	614	0.03
FOXO1p.Arg314His	FOXO1	0.03008731185429408	0.02079434393844874	0.00554212675098871	0.064050277139702	NA	NA	NA	NA	NA	NA	0.04337042595374879	0.0383914003263269	His	Arg	TRUE	1	4	0	0	1	0	1	0	0	2	0	0	0	0	0	0	0	0	0	0	0	0	0	0	0	0	0	0	0	0	0	0	0	0	0	0	0	0	0	0	0	0	0	0	0	0	0	0	0	0	0	0	0	0	0	0	0	0	0	0	0	0	0	0	0	0	0	29.21	FALSE	FALSE	FALSE	614	0.03
GPHNp.Arg479Ter	GPHN	0.03008731185429408	0.02079434393844874	0.00554212675098871	0.06405335293671299	NA	NA	NA	NA	NA	NA	0.04337042595374879	0.0383914003263269	Ter	Arg	FALSE	1	4	0	0	1	0	1	0	0	2	0	0	0	0	0	0	0	0	0	0	0	0	0	0	0	0	0	0	0	0	0	0	0	0	0	0	0	0	0	0	0	0	0	0	0	0	0	0	0	0	0	0	0	0	0	0	0	0	0	0	0	0	0	0	0	0	0	29.74	FALSE	FALSE	FALSE	614	0.03
GYPBp.Arg86His	GYPB	0.03008731185429408	0.02079434393844874	0.00554212675098871	0.06338453846787499	NA	NA	NA	NA	NA	NA	0.04337042595374879	0.0383914003263269	His	Arg	TRUE	NA	4	0	0	1	0	1	0	0	2	0	0	0	0	0	0	0	0	0	0	0	0	0	0	0	0	0	0	0	0	0	0	0	0	0	0	0	0	0	0	0	0	0	0	0	0	0	0	0	0	0	0	0	0	0	0	0	0	0	0	0	0	0	0	0	0	0	30.42	FALSE	FALSE	FALSE	614	0.03
HDAC7p.Ala688Thr	HDAC7	0.03008731185429408	0.02079434393844874	0.00554212675098871	0.064883513799639	NA	NA	NA	NA	NA	NA	0.04337042595374879	0.0383914003263269	Thr	Ala	TRUE	NA	4	0	0	1	0	1	0	0	2	0	0	0	0	0	0	0	0	0	0	0	0	0	0	0	0	0	0	0	0	0	0	0	0	0	0	0	0	0	0	0	0	0	0	0	0	0	0	0	0	0	0	0	0	0	0	0	0	0	0	0	0	0	0	0	0	0	29.98	FALSE	FALSE	FALSE	614	0.03
HSPD1p.Arg370Cys	HSPD1	0.03008731185429408	0.02079434393844874	0.00554212675098871	0.064217775127813	NA	NA	NA	NA	NA	NA	0.04337042595374879	0.0383914003263269	Cys	Arg	TRUE	NA	4	0	0	1	0	1	0	0	2	0	0	0	0	0	0	0	0	0	0	0	0	0	0	0	0	0	0	0	0	0	0	0	0	0	0	0	0	0	0	0	0	0	0	0	0	0	0	0	0	0	0	0	0	0	0	0	0	0	0	0	0	0	0	0	0	0	29.95	FALSE	FALSE	FALSE	614	0.03
IGLV7-46p.Ala99Val	IGLV7-46	0.03008731185429408	0.02079434393844874	0.00554212675098871	0.064883513799639	NA	NA	NA	NA	NA	NA	0.04337042595374879	0.0383914003263269	Val	Ala	FALSE	NA	4	0	0	1	0	1	0	0	2	0	0	0	0	0	0	0	0	0	0	0	0	0	0	0	0	0	0	0	0	0	0	0	0	0	0	0	0	0	0	0	0	0	0	0	0	0	0	0	0	0	0	0	0	0	0	0	0	0	0	0	0	0	0	0	0	0	30.87	FALSE	FALSE	FALSE	614	0.03
IL24p.Thr88Met	IL24	0.03008731185429408	0.02079434393844874	0.00554212675098871	0.064883513799639	NA	NA	NA	NA	NA	NA	0.04337042595374879	0.0383914003263269	Met	Thr	FALSE	NA	4	0	0	1	0	1	0	0	2	0	0	0	0	0	0	0	0	0	0	0	0	0	0	0	0	0	0	0	0	0	0	0	0	0	0	0	0	0	0	0	0	0	0	0	0	0	0	0	0	0	0	0	0	0	0	0	0	0	0	0	0	0	0	0	0	0	29.14	FALSE	FALSE	FALSE	614	0.03
KIAA1462p.Pro350Leu	KIAA1462	0.03008731185429408	0.02079434393844874	0.00554212675098871	0.064883513799639	NA	NA	NA	NA	NA	NA	0.04337042595374879	0.0383914003263269	Leu	Pro	FALSE	NA	4	0	0	1	0	1	0	0	2	0	0	0	0	0	0	0	0	0	0	0	0	0	0	0	0	0	0	0	0	0	0	0	0	0	0	0	0	0	0	0	0	0	0	0	0	0	0	0	0	0	0	0	0	0	0	0	0	0	0	0	0	0	0	0	0	0	30.12	FALSE	FALSE	FALSE	614	0.03
LRRC4Bp.Ala342Val	LRRC4B	0.03008731185429408	0.02079434393844874	0.00554212675098871	0.064217775127813	NA	NA	NA	NA	NA	NA	0.04337042595374879	0.0383914003263269	Val	Ala	FALSE	NA	4	0	0	1	0	1	0	0	2	0	0	0	0	0	0	0	0	0	0	0	0	0	0	0	0	0	0	0	0	0	0	0	0	0	0	0	0	0	0	0	0	0	0	0	0	0	0	0	0	0	0	0	0	0	0	0	0	0	0	0	0	0	0	0	0	0	29.68	FALSE	FALSE	FALSE	614	0.03
MAP3K1p.Arg306His	MAP3K1	0.03008731185429408	0.02079434393844874	0.00554212675098871	0.064054464589405	NA	NA	NA	NA	NA	NA	0.04337042595374879	0.0383914003263269	His	Arg	TRUE	1	4	0	0	1	0	1	0	0	2	0	0	0	0	0	0	0	0	0	0	0	0	0	0	0	0	0	0	0	0	0	0	0	0	0	0	0	0	0	0	0	0	0	0	0	0	0	0	0	0	0	0	0	0	0	0	0	0	0	0	0	0	0	0	0	0	0	29.52	FALSE	FALSE	FALSE	614	0.03
METTL14p.Ser399Leu	METTL14	0.03008731185429408	0.02079434393844874	0.00554212675098871	0.06571675045957599	NA	NA	NA	NA	NA	NA	0.04337042595374879	0.0383914003263269	Leu	Ser	FALSE	NA	4	0	0	1	0	1	0	0	2	0	0	0	0	0	0	0	0	0	0	0	0	0	0	0	0	0	0	0	0	0	0	0	0	0	0	0	0	0	0	0	0	0	0	0	0	0	0	0	0	0	0	0	0	0	0	0	0	0	0	0	0	0	0	0	0	0	30.11	FALSE	FALSE	FALSE	614	0.03
MYOCp.Arg272Ter	MYOC	0.03008731185429408	0.02079434393844874	0.00554212675098871	0.064883513799639	NA	NA	NA	NA	NA	NA	0.04337042595374879	0.0383914003263269	Ter	Arg	FALSE	NA	4	0	0	1	0	1	0	0	2	0	0	0	0	0	0	0	0	0	0	0	0	0	0	0	0	0	0	0	0	0	0	0	0	0	0	0	0	0	0	0	0	0	0	0	0	0	0	0	0	0	0	0	0	0	0	0	0	0	0	0	0	0	0	0	0	0	29.17	FALSE	FALSE	FALSE	614	0.03
OR2T27p.Asp11Asn	OR2T27	0.03008731185429408	0.02079434393844874	0.00554212675098871	0.06571675045957599	NA	NA	NA	NA	NA	NA	0.04337042595374879	0.0383914003263269	Asn	Asp	FALSE	NA	4	0	0	1	0	1	0	0	2	0	0	0	0	0	0	0	0	0	0	0	0	0	0	0	0	0	0	0	0	0	0	0	0	0	0	0	0	0	0	0	0	0	0	0	0	0	0	0	0	0	0	0	0	0	0	0	0	0	0	0	0	0	0	0	0	0	29.9	FALSE	FALSE	FALSE	614	0.03
OR52N5p.Arg174His	OR52N5	0.03008731185429408	0.02079434393844874	0.00554212675098871	0.064217775127813	NA	NA	NA	NA	NA	NA	0.04337042595374879	0.0383914003263269	His	Arg	TRUE	NA	4	0	0	1	0	1	0	0	2	0	0	0	0	0	0	0	0	0	0	0	0	0	0	0	0	0	0	0	0	0	0	0	0	0	0	0	0	0	0	0	0	0	0	0	0	0	0	0	0	0	0	0	0	0	0	0	0	0	0	0	0	0	0	0	0	0	29.47	FALSE	FALSE	FALSE	614	0.03
OR5K4p.Ala116Val	OR5K4	0.03008731185429408	0.02079434393844874	0.00554212675098871	0.06338453846787499	NA	NA	NA	NA	NA	NA	0.04337042595374879	0.0383914003263269	Val	Ala	FALSE	NA	4	0	0	1	0	1	0	0	2	0	0	0	0	0	0	0	0	0	0	0	0	0	0	0	0	0	0	0	0	0	0	0	0	0	0	0	0	0	0	0	0	0	0	0	0	0	0	0	0	0	0	0	0	0	0	0	0	0	0	0	0	0	0	0	0	0	30.51	FALSE	FALSE	FALSE	614	0.03
PCDHB12p.Asp443Asn	PCDHB12	0.03008731185429408	0.02079434393844874	0.00554212675098871	0.064005811032052	NA	NA	NA	NA	NA	NA	0.04337042595374879	0.0383914003263269	Asn	Asp	FALSE	NA	4	0	0	1	0	1	0	0	2	0	0	0	0	0	0	0	0	0	0	0	0	0	0	0	0	0	0	0	0	0	0	0	0	0	0	0	0	0	0	0	0	0	0	0	0	0	0	0	0	0	0	0	0	0	0	0	0	0	0	0	0	0	0	0	0	0	30.08	FALSE	FALSE	FALSE	614	0.03
PTGS1p.Arg178His	PTGS1	0.03008731185429408	0.02079434393844874	0.00554212675098871	0.064883513799639	NA	NA	NA	NA	NA	NA	0.04337042595374879	0.0383914003263269	His	Arg	TRUE	NA	4	0	0	1	0	1	0	0	2	0	0	0	0	0	0	0	0	0	0	0	0	0	0	0	0	0	0	0	0	0	0	0	0	0	0	0	0	0	0	0	0	0	0	0	0	0	0	0	0	0	0	0	0	0	0	0	0	0	0	0	0	0	0	0	0	0	30.2	FALSE	FALSE	FALSE	614	0.03
RAF1p.Val537Ile	RAF1	0.03008731185429408	0.02079434393844874	0.00554212675098871	0.064883513799639	NA	NA	NA	NA	NA	NA	0.04337042595374879	0.0383914003263269	Ile	Val	FALSE	1	4	0	0	1	0	1	0	0	2	0	0	0	0	0	0	0	0	0	0	0	0	0	0	0	0	0	0	0	0	0	0	0	0	0	0	0	0	0	0	0	0	0	0	0	0	0	0	0	0	0	0	0	0	0	0	0	0	0	0	0	0	0	0	0	0	0	29.9	TRUE	FALSE	FALSE	614	0.03
SART3p.Ala667Thr	SART3	0.03008731185429408	0.02079434393844874	0.00554212675098871	0.064883513799639	NA	NA	NA	NA	NA	NA	0.04337042595374879	0.0383914003263269	Thr	Ala	TRUE	NA	4	0	0	1	0	1	0	0	2	0	0	0	0	0	0	0	0	0	0	0	0	0	0	0	0	0	0	0	0	0	0	0	0	0	0	0	0	0	0	0	0	0	0	0	0	0	0	0	0	0	0	0	0	0	0	0	0	0	0	0	0	0	0	0	0	0	29.34	FALSE	FALSE	FALSE	614	0.03
SEMA5Ap.Glu69Ter	SEMA5A	0.03008731185429408	0.02079434393844874	0.00554212675098871	0.064217775127813	NA	NA	NA	NA	NA	NA	0.04337042595374879	0.0383914003263269	Ter	Glu	FALSE	NA	4	0	0	1	0	1	0	0	2	0	0	0	0	0	0	0	0	0	0	0	0	0	0	0	0	0	0	0	0	0	0	0	0	0	0	0	0	0	0	0	0	0	0	0	0	0	0	0	0	0	0	0	0	0	0	0	0	0	0	0	0	0	0	0	0	0	30.4	FALSE	FALSE	FALSE	614	0.03
SYT11p.Arg342Cys	SYT11	0.03008731185429408	0.02079434393844874	0.00554212675098871	0.064217775127813	NA	NA	NA	NA	NA	NA	0.04337042595374879	0.0383914003263269	Cys	Arg	TRUE	NA	4	0	0	1	0	1	0	0	2	0	0	0	0	0	0	0	0	0	0	0	0	0	0	0	0	0	0	0	0	0	0	0	0	0	0	0	0	0	0	0	0	0	0	0	0	0	0	0	0	0	0	0	0	0	0	0	0	0	0	0	0	0	0	0	0	0	29.56	FALSE	FALSE	FALSE	614	0.03
TIMELESSp.Arg860Cys	TIMELESS	0.03008731185429408	0.02079434393844874	0.00554212675098871	0.064050277139702	NA	NA	NA	NA	NA	NA	0.04337042595374879	0.0383914003263269	Cys	Arg	TRUE	NA	4	0	0	1	0	1	0	0	2	0	0	0	0	0	0	0	0	0	0	0	0	0	0	0	0	0	0	0	0	0	0	0	0	0	0	0	0	0	0	0	0	0	0	0	0	0	0	0	0	0	0	0	0	0	0	0	0	0	0	0	0	0	0	0	0	0	30.49	FALSE	FALSE	FALSE	614	0.03
TPTEp.Ala335Val	TPTE	0.03008731185429408	0.02079434393844874	0.00554212675098871	0.064005811032052	NA	NA	NA	NA	NA	NA	0.04337042595374879	0.0383914003263269	Val	Ala	FALSE	NA	4	0	0	1	0	1	0	0	2	0	0	0	0	0	0	0	0	0	0	0	0	0	0	0	0	0	0	0	0	0	0	0	0	0	0	0	0	0	0	0	0	0	0	0	0	0	0	0	0	0	0	0	0	0	0	0	0	0	0	0	0	0	0	0	0	0	30.5	FALSE	FALSE	FALSE	614	0.03
TSSK2p.Arg85Trp	TSSK2	0.03008731185429408	0.02079434393844874	0.00554212675098871	0.064054464589405	NA	NA	NA	NA	NA	NA	0.04337042595374879	0.0383914003263269	Trp	Arg	FALSE	NA	4	0	0	1	0	1	0	0	2	0	0	0	0	0	0	0	0	0	0	0	0	0	0	0	0	0	0	0	0	0	0	0	0	0	0	0	0	0	0	0	0	0	0	0	0	0	0	0	0	0	0	0	0	0	0	0	0	0	0	0	0	0	0	0	0	0	29.55	FALSE	FALSE	FALSE	614	0.03
UBAP2Lp.Arg1062His	UBAP2L	0.03008731185429408	0.02079434393844874	0.00554212675098871	0.064218886780504	NA	NA	NA	NA	NA	NA	0.04337042595374879	0.0383914003263269	His	Arg	TRUE	NA	4	0	0	1	0	1	0	0	2	0	0	0	0	0	0	0	0	0	0	0	0	0	0	0	0	0	0	0	0	0	0	0	0	0	0	0	0	0	0	0	0	0	0	0	0	0	0	0	0	0	0	0	0	0	0	0	0	0	0	0	0	0	0	0	0	0	29.58	FALSE	FALSE	FALSE	614	0.03
ALDH1A3p.Ala470Thr	ALDH1A3	0.03008189738983193	0.02079434393844874	0.00406842617254224	0.064604756803858	NA	NA	0.0965712051909014	0.056980056980056974	NA	NA	0.03109646076481122	0.028793550244745177	Thr	Ala	TRUE	NA	4	0	0	2	0	0	0	0	0	0	1	0	0	1	0	0	0	0	0	0	0	0	0	0	0	0	0	0	0	0	0	0	0	0	0	0	0	0	0	0	0	0	0	0	0	0	0	0	0	0	0	0	0	0	0	0	0	0	0	0	0	0	0	0	0	0	27.32	FALSE	FALSE	FALSE	614	0.03
GRIK3p.Thr646Met	GRIK3	0.03008189738983193	0.02079434393844874	0.00406842617254224	0.064362103490318	NA	NA	0.0965712051909014	0.056980056980056974	NA	NA	0.03109646076481122	0.028793550244745177	Met	Thr	FALSE	NA	4	0	0	2	0	0	0	0	0	0	1	0	0	1	0	0	0	0	0	0	0	0	0	0	0	0	0	0	0	0	0	0	0	0	0	0	0	0	0	0	0	0	0	0	0	0	0	0	0	0	0	0	0	0	0	0	0	0	0	0	0	0	0	0	0	0	27.76	FALSE	FALSE	FALSE	614	0.03
AVPR2p.Arg337Gln	AVPR2	0.03008019341567445	0.02079434393844874	0.00300665333721778	0.064709899927735	NA	NA	0.0341218580764375	0.056980056980056974	0.1697792869269949	0.1697792869269949	0.026683196486469437	0.01919570016316345	Gln	Arg	FALSE	NA	4	0	0	1	0	0	1	0	0	1	0	0	0	0	0	0	0	0	0	0	0	0	0	0	0	0	0	0	0	0	0	0	0	0	0	0	0	0	0	0	1	0	0	0	0	0	0	0	0	0	0	0	0	0	0	0	0	0	0	0	0	0	0	0	0	0	31.1	FALSE	FALSE	FALSE	614	0.03
PKD1p.Arg2469Cys	PKD1	0.03008019341567445	0.02079434393844874	0.00300665333721778	0.064173857982005	NA	NA	0.0341218580764375	0.056980056980056974	0.1697792869269949	0.1697792869269949	0.026683196486469437	0.01919570016316345	Cys	Arg	TRUE	NA	4	0	0	1	0	0	1	0	0	1	0	0	0	0	0	0	0	0	0	0	0	0	0	0	0	0	0	0	0	0	0	0	0	0	0	0	0	0	0	0	1	0	0	0	0	0	0	0	0	0	0	0	0	0	0	0	0	0	0	0	0	0	0	0	0	0	30.73	FALSE	FALSE	FALSE	614	0.03
SYNE2p.Arg1256His	SYNE2	0.03007650722552725	0.02599292992306092	0.00382038269469798	0.063818577952919	NA	NA	NA	NA	NA	NA	0.0415297931091171	0.0383914003263269	His	Arg	TRUE	NA	5	0	0	3	1	0	0	0	0	0	0	0	0	0	0	0	1	0	0	0	0	0	0	0	0	0	0	0	0	0	0	0	0	0	0	0	0	0	0	0	0	0	0	0	0	0	0	0	0	0	0	0	0	0	0	0	0	0	0	0	0	0	0	0	0	0	40.23	FALSE	FALSE	FALSE	614	0.03
C5ORF49p.Arg105Cys	C5ORF49	0.03007541125538935	0.03119151590767311	0.0057465812446875	0.062381060734685	NA	NA	0.05253690155982787	0.056980056980056974	NA	NA	0.03668020508978805	0.04798925040790863	Cys	Arg	TRUE	NA	6	1	0	2	0	0	0	0	1	0	0	0	0	0	0	1	0	0	0	0	0	0	0	0	0	0	0	0	0	0	0	0	0	0	0	0	0	0	0	0	0	0	0	0	0	0	0	0	0	0	0	0	0	0	0	0	0	0	1	0	0	0	0	0	0	0	56.65	FALSE	FALSE	FALSE	614	0.03
RBP4p.Thr131Met	RBP4	0.03007459991271405	0.02079434393844874	0.00406842617254224	0.065466336125999	NA	NA	NA	NA	NA	NA	0.04335210187336251	0.0383914003263269	Met	Thr	FALSE	NA	4	0	1	0	0	0	0	0	1	1	0	0	0	1	0	0	0	0	0	0	0	0	0	0	0	0	0	0	0	0	0	0	0	0	0	0	0	0	0	0	0	0	0	0	0	0	0	0	0	0	0	0	0	0	0	0	0	0	0	0	0	0	0	0	0	0	32.79	FALSE	FALSE	FALSE	614	0.03
BRWD3p.Arg1692Ser	BRWD3	0.0300687141105603	0.01559575795383655	0	0.070126056467606	0.134956638958021	0.11627906976744186	NA	NA	NA	NA	0.015431373570846509	0.009597850081581726	Ser	Arg	TRUE	NA	3	0	1	0	0	0	0	1	0	0	0	1	0	0	0	0	0	0	0	0	0	0	0	0	0	0	0	0	0	0	0	0	0	0	0	0	0	0	0	0	0	0	0	0	0	0	0	0	0	0	0	0	0	0	0	0	0	0	0	0	0	0	0	0	0	0	21.51	FALSE	FALSE	FALSE	614	0.03
CD163L1p.Gly911Trp	CD163L1	0.0300687141105603	0.01559575795383655	0	0.068649582896961	0.134956638958021	0.11627906976744186	NA	NA	NA	NA	0.015431373570846509	0.009597850081581726	Trp	Gly	FALSE	NA	3	0	1	0	0	0	0	1	0	0	0	1	0	0	0	0	0	0	0	0	0	0	0	0	0	0	0	0	0	0	0	0	0	0	0	0	0	0	0	0	0	0	0	0	0	0	0	0	0	0	0	0	0	0	0	0	0	0	0	0	0	0	0	0	0	0	22.34	FALSE	FALSE	FALSE	614	0.03
CHATp.Gln747Lys	CHAT	0.0300687141105603	0.01559575795383655	0	0.070126056467606	0.134956638958021	0.11627906976744186	NA	NA	NA	NA	0.015431373570846509	0.009597850081581726	Lys	Gln	TRUE	NA	3	0	1	0	0	0	0	1	0	0	0	1	0	0	0	0	0	0	0	0	0	0	0	0	0	0	0	0	0	0	0	0	0	0	0	0	0	0	0	0	0	0	0	0	0	0	0	0	0	0	0	0	0	0	0	0	0	0	0	0	0	0	0	0	0	0	22.42	FALSE	FALSE	FALSE	614	0.03
CSMD2p.Pro585Gln	CSMD2	0.0300687141105603	0.01559575795383655	0	0.07012240186501201	0.134956638958021	0.11627906976744186	NA	NA	NA	NA	0.015431373570846509	0.009597850081581726	Gln	Pro	FALSE	NA	3	0	1	0	0	0	0	1	0	0	0	1	0	0	0	0	0	0	0	0	0	0	0	0	0	0	0	0	0	0	0	0	0	0	0	0	0	0	0	0	0	0	0	0	0	0	0	0	0	0	0	0	0	0	0	0	0	0	0	0	0	0	0	0	0	0	22.31	FALSE	FALSE	FALSE	614	0.03
OR13D1p.Leu64Val	OR13D1	0.0300687141105603	0.01559575795383655	0	0.07012240186501201	0.134956638958021	0.11627906976744186	NA	NA	NA	NA	0.015431373570846509	0.009597850081581726	Val	Leu	FALSE	NA	3	0	1	0	0	0	0	1	0	0	0	1	0	0	0	0	0	0	0	0	0	0	0	0	0	0	0	0	0	0	0	0	0	0	0	0	0	0	0	0	0	0	0	0	0	0	0	0	0	0	0	0	0	0	0	0	0	0	0	0	0	0	0	0	0	0	22.11	FALSE	FALSE	FALSE	614	0.03
OR8J1p.Gln100Lys	OR8J1	0.0300687141105603	0.01559575795383655	0	0.07012240186501201	0.134956638958021	0.11627906976744186	NA	NA	NA	NA	0.015431373570846509	0.009597850081581726	Lys	Gln	TRUE	NA	3	0	1	0	0	0	0	1	0	0	0	1	0	0	0	0	0	0	0	0	0	0	0	0	0	0	0	0	0	0	0	0	0	0	0	0	0	0	0	0	0	0	0	0	0	0	0	0	0	0	0	0	0	0	0	0	0	0	0	0	0	0	0	0	0	0	22.86	FALSE	FALSE	FALSE	614	0.03
TLL1p.Gly566Trp	TLL1	0.0300687141105603	0.01559575795383655	0	0.07084261588658801	0.134956638958021	0.11627906976744186	NA	NA	NA	NA	0.015431373570846509	0.009597850081581726	Trp	Gly	FALSE	NA	3	0	1	0	0	0	0	1	0	0	0	1	0	0	0	0	0	0	0	0	0	0	0	0	0	0	0	0	0	0	0	0	0	0	0	0	0	0	0	0	0	0	0	0	0	0	0	0	0	0	0	0	0	0	0	0	0	0	0	0	0	0	0	0	0	0	21.88	FALSE	FALSE	FALSE	614	0.03
TLR4p.Arg804Gln	TLR4	0.0300687141105603	0.01559575795383655	0	0.06879576700074401	0.134956638958021	0.11627906976744186	NA	NA	NA	NA	0.015431373570846509	0.009597850081581726	Gln	Arg	FALSE	NA	3	0	1	0	0	0	0	1	0	0	0	1	0	0	0	0	0	0	0	0	0	0	0	0	0	0	0	0	0	0	0	0	0	0	0	0	0	0	0	0	0	0	0	0	0	0	0	0	0	0	0	0	0	0	0	0	0	0	0	0	0	0	0	0	0	0	22.74	FALSE	FALSE	FALSE	614	0.03
ZBED4p.Pro376Ser	ZBED4	0.0300687141105603	0.01559575795383655	0	0.06936979691853701	0.134956638958021	0.11627906976744186	NA	NA	NA	NA	0.015431373570846509	0.009597850081581726	Ser	Pro	TRUE	NA	3	0	1	0	0	0	0	1	0	0	0	1	0	0	0	0	0	0	0	0	0	0	0	0	0	0	0	0	0	0	0	0	0	0	0	0	0	0	0	0	0	0	0	0	0	0	0	0	0	0	0	0	0	0	0	0	0	0	0	0	0	0	0	0	0	0	22.02	FALSE	FALSE	FALSE	614	0.03
ZNF234p.Gln391His	ZNF234	0.0300687141105603	0.01559575795383655	0	0.07084261588658801	0.134956638958021	0.11627906976744186	NA	NA	NA	NA	0.015431373570846509	0.009597850081581726	His	Gln	TRUE	NA	3	0	1	0	0	0	0	1	0	0	0	1	0	0	0	0	0	0	0	0	0	0	0	0	0	0	0	0	0	0	0	0	0	0	0	0	0	0	0	0	0	0	0	0	0	0	0	0	0	0	0	0	0	0	0	0	0	0	0	0	0	0	0	0	0	0	22.17	FALSE	FALSE	FALSE	614	0.03
GLDNp.Ala475Thr	GLDN	0.03006673393003795	0.02079434393844874	0.00255428738098446	0.065275909940147	NA	NA	0.0965712051909014	0.056980056980056974	NA	NA	0.031074602856288783	0.028793550244745177	Thr	Ala	TRUE	NA	4	0	0	1	0	1	0	0	0	0	1	0	0	0	0	0	1	0	0	0	0	0	0	0	0	0	0	0	0	0	0	0	0	0	0	0	0	0	0	0	0	0	0	0	0	0	0	0	0	0	0	0	0	0	0	0	0	0	0	0	0	0	0	0	0	0	31.61	FALSE	FALSE	FALSE	614	0.03
H2AFY2p.Ala269Thr	H2AFY2	0.03006673393003795	0.02079434393844874	0.00255428738098446	0.064832246657604	NA	NA	0.0965712051909014	0.056980056980056974	NA	NA	0.031074602856288783	0.028793550244745177	Thr	Ala	TRUE	NA	4	0	0	1	0	1	0	0	0	0	1	0	0	0	0	0	1	0	0	0	0	0	0	0	0	0	0	0	0	0	0	0	0	0	0	0	0	0	0	0	0	0	0	0	0	0	0	0	0	0	0	0	0	0	0	0	0	0	0	0	0	0	0	0	0	0	31.95	FALSE	FALSE	FALSE	614	0.03
TEKT3p.Arg310Cys	TEKT3	0.03006673393003795	0.02079434393844874	0.00255428738098446	0.065075919983926	NA	NA	0.0965712051909014	0.056980056980056974	NA	NA	0.031074602856288783	0.028793550244745177	Cys	Arg	TRUE	NA	4	0	0	1	0	1	0	0	0	0	1	0	0	0	0	0	1	0	0	0	0	0	0	0	0	0	0	0	0	0	0	0	0	0	0	0	0	0	0	0	0	0	0	0	0	0	0	0	0	0	0	0	0	0	0	0	0	0	0	0	0	0	0	0	0	0	30.48	FALSE	FALSE	FALSE	614	0.03
MAGT1p.Ser105Phe	MAGT1	0.0300659658960121	0.02079434393844874	0.00718552417665517	0.062779670170807	0.40486991687406293	0.3488372093023256	0.0965712051909014	0.056980056980056974	NA	NA	NA	NA	Phe	Ser	FALSE	NA	4	0	0	0	0	0	0	0	0	0	1	3	0	0	0	0	0	0	0	0	0	0	0	0	0	0	0	0	0	0	0	0	0	0	0	0	0	0	0	0	0	0	0	0	0	0	0	0	0	0	0	0	0	0	0	0	0	0	0	0	0	0	0	0	0	0	24.25	FALSE	FALSE	FALSE	614	0.03
OR5I1p.Ser95Phe	OR5I1	0.0300659658960121	0.02079434393844874	0.00718552417665517	0.061455800981415	0.40486991687406293	0.3488372093023256	0.0965712051909014	0.056980056980056974	NA	NA	NA	NA	Phe	Ser	FALSE	NA	4	0	0	0	0	0	0	0	0	0	1	3	0	0	0	0	0	0	0	0	0	0	0	0	0	0	0	0	0	0	0	0	0	0	0	0	0	0	0	0	0	0	0	0	0	0	0	0	0	0	0	0	0	0	0	0	0	0	0	0	0	0	0	0	0	0	23.29	FALSE	FALSE	FALSE	614	0.03
PCDHB8p.Ser279Phe	PCDHB8	0.0300659658960121	0.02079434393844874	0.00718552417665517	0.062779670170807	0.40486991687406293	0.3488372093023256	0.0965712051909014	0.056980056980056974	NA	NA	NA	NA	Phe	Ser	FALSE	NA	4	0	0	0	0	0	0	0	0	0	1	3	0	0	0	0	0	0	0	0	0	0	0	0	0	0	0	0	0	0	0	0	0	0	0	0	0	0	0	0	0	0	0	0	0	0	0	0	0	0	0	0	0	0	0	0	0	0	0	0	0	0	0	0	0	0	24.73	FALSE	FALSE	FALSE	614	0.03
ADAM18p.Glu240Lys	ADAM18	0.03006594763145623	0.02079434393844874	0.00718551981157313	0.062779632033239	0.40486991687406293	0.3488372093023256	0.0965712051909014	0.056980056980056974	NA	NA	NA	NA	Lys	Glu	TRUE	NA	4	0	0	0	0	0	0	0	0	0	1	3	0	0	0	0	0	0	0	0	0	0	0	0	0	0	0	0	0	0	0	0	0	0	0	0	0	0	0	0	0	0	0	0	0	0	0	0	0	0	0	0	0	0	0	0	0	0	0	0	0	0	0	0	0	0	23.87	FALSE	FALSE	FALSE	614	0.03
AKT3p.Glu17Lys	AKT3	0.03006594763145623	0.02079434393844874	0.00718551981157313	0.062779632033239	0.40486991687406293	0.3488372093023256	0.0965712051909014	0.056980056980056974	NA	NA	NA	NA	Lys	Glu	TRUE	2	4	0	0	0	0	0	0	0	0	0	1	3	0	0	0	0	0	0	0	0	0	0	0	0	0	0	0	0	0	0	0	0	0	0	0	0	0	0	0	0	0	0	0	0	0	0	0	0	0	0	0	0	0	0	0	0	0	0	0	0	0	0	0	0	0	0	22.83	FALSE	FALSE	TRUE	614	0.03
ASIC4p.Glu410Lys	ASIC4	0.03006594763145623	0.02079434393844874	0.00718551981157313	0.062779632033239	0.40486991687406293	0.3488372093023256	0.0965712051909014	0.056980056980056974	NA	NA	NA	NA	Lys	Glu	TRUE	NA	4	0	0	0	0	0	0	0	0	0	1	3	0	0	0	0	0	0	0	0	0	0	0	0	0	0	0	0	0	0	0	0	0	0	0	0	0	0	0	0	0	0	0	0	0	0	0	0	0	0	0	0	0	0	0	0	0	0	0	0	0	0	0	0	0	0	24.36	FALSE	FALSE	FALSE	614	0.03
BRINP3p.Trp618Ter	BRINP3	0.03006594763145623	0.02079434393844874	0.00718551981157313	0.061455763648076	0.40486991687406293	0.3488372093023256	0.0965712051909014	0.056980056980056974	NA	NA	NA	NA	Ter	Trp	FALSE	NA	4	0	0	0	0	0	0	0	0	0	1	3	0	0	0	0	0	0	0	0	0	0	0	0	0	0	0	0	0	0	0	0	0	0	0	0	0	0	0	0	0	0	0	0	0	0	0	0	0	0	0	0	0	0	0	0	0	0	0	0	0	0	0	0	0	0	23.69	FALSE	FALSE	FALSE	614	0.03
CCDC181p.Arg360Gln	CCDC181	0.03006594763145623	0.02079434393844874	0.00718551981157313	0.062779632033239	0.40486991687406293	0.3488372093023256	0.0965712051909014	0.056980056980056974	NA	NA	NA	NA	Gln	Arg	FALSE	NA	4	0	0	0	0	0	0	0	0	0	1	3	0	0	0	0	0	0	0	0	0	0	0	0	0	0	0	0	0	0	0	0	0	0	0	0	0	0	0	0	0	0	0	0	0	0	0	0	0	0	0	0	0	0	0	0	0	0	0	0	0	0	0	0	0	0	23.91	FALSE	FALSE	FALSE	614	0.03
CD163L1p.Pro1447Ser	CD163L1	0.03006594763145623	0.02079434393844874	0.00718551981157313	0.062779632033239	0.40486991687406293	0.3488372093023256	0.0965712051909014	0.056980056980056974	NA	NA	NA	NA	Ser	Pro	TRUE	NA	4	0	0	0	0	0	0	0	0	0	1	3	0	0	0	0	0	0	0	0	0	0	0	0	0	0	0	0	0	0	0	0	0	0	0	0	0	0	0	0	0	0	0	0	0	0	0	0	0	0	0	0	0	0	0	0	0	0	0	0	0	0	0	0	0	0	24.11	FALSE	FALSE	FALSE	614	0.03
CD53p.Arg165Gln	CD53	0.03006594763145623	0.02079434393844874	0.00718551981157313	0.062779632033239	0.40486991687406293	0.3488372093023256	0.0965712051909014	0.056980056980056974	NA	NA	NA	NA	Gln	Arg	FALSE	NA	4	0	0	0	0	0	0	0	0	0	1	3	0	0	0	0	0	0	0	0	0	0	0	0	0	0	0	0	0	0	0	0	0	0	0	0	0	0	0	0	0	0	0	0	0	0	0	0	0	0	0	0	0	0	0	0	0	0	0	0	0	0	0	0	0	0	23.24	FALSE	FALSE	FALSE	614	0.03
CPA2p.Pro70Ser	CPA2	0.03006594763145623	0.02079434393844874	0.00718551981157313	0.062779632033239	0.40486991687406293	0.3488372093023256	0.0965712051909014	0.056980056980056974	NA	NA	NA	NA	Ser	Pro	TRUE	NA	4	0	0	0	0	0	0	0	0	0	1	3	0	0	0	0	0	0	0	0	0	0	0	0	0	0	0	0	0	0	0	0	0	0	0	0	0	0	0	0	0	0	0	0	0	0	0	0	0	0	0	0	0	0	0	0	0	0	0	0	0	0	0	0	0	0	24.18	FALSE	FALSE	FALSE	614	0.03
CRYGBp.Asp173Asn	CRYGB	0.03006594763145623	0.02079434393844874	0.00718551981157313	0.061455763648076	0.40486991687406293	0.3488372093023256	0.0965712051909014	0.056980056980056974	NA	NA	NA	NA	Asn	Asp	FALSE	NA	4	0	0	0	0	0	0	0	0	0	1	3	0	0	0	0	0	0	0	0	0	0	0	0	0	0	0	0	0	0	0	0	0	0	0	0	0	0	0	0	0	0	0	0	0	0	0	0	0	0	0	0	0	0	0	0	0	0	0	0	0	0	0	0	0	0	24.09	FALSE	FALSE	FALSE	614	0.03
EPHA7p.Pro603Ser	EPHA7	0.03006594763145623	0.02079434393844874	0.00718551981157313	0.062779632033239	0.40486991687406293	0.3488372093023256	0.0965712051909014	0.056980056980056974	NA	NA	NA	NA	Ser	Pro	TRUE	2	4	0	0	0	0	0	0	0	0	0	1	3	0	0	0	0	0	0	0	0	0	0	0	0	0	0	0	0	0	0	0	0	0	0	0	0	0	0	0	0	0	0	0	0	0	0	0	0	0	0	0	0	0	0	0	0	0	0	0	0	0	0	0	0	0	0	23.45	FALSE	FALSE	FALSE	614	0.03
FAT4p.Arg1815Cys	FAT4	0.03006594763145623	0.02079434393844874	0.00718551981157313	0.062779632033239	0.40486991687406293	0.3488372093023256	0.0965712051909014	0.056980056980056974	NA	NA	NA	NA	Cys	Arg	TRUE	1	4	0	0	0	0	0	0	0	0	0	1	3	0	0	0	0	0	0	0	0	0	0	0	0	0	0	0	0	0	0	0	0	0	0	0	0	0	0	0	0	0	0	0	0	0	0	0	0	0	0	0	0	0	0	0	0	0	0	0	0	0	0	0	0	0	0	24.07	FALSE	FALSE	FALSE	614	0.03
HRASLS5p.Gly126Glu	HRASLS5	0.03006594763145623	0.02079434393844874	0.00718551981157313	0.061455763648076	0.40486991687406293	0.3488372093023256	0.0965712051909014	0.056980056980056974	NA	NA	NA	NA	Glu	Gly	FALSE	NA	4	0	0	0	0	0	0	0	0	0	1	3	0	0	0	0	0	0	0	0	0	0	0	0	0	0	0	0	0	0	0	0	0	0	0	0	0	0	0	0	0	0	0	0	0	0	0	0	0	0	0	0	0	0	0	0	0	0	0	0	0	0	0	0	0	0	24.04	FALSE	FALSE	FALSE	614	0.03
KDM5Ap.Arg719Cys	KDM5A	0.03006594763145623	0.02079434393844874	0.00718551981157313	0.062779632033239	0.40486991687406293	0.3488372093023256	0.0965712051909014	0.056980056980056974	NA	NA	NA	NA	Cys	Arg	TRUE	1	4	0	0	0	0	0	0	0	0	0	1	3	0	0	0	0	0	0	0	0	0	0	0	0	0	0	0	0	0	0	0	0	0	0	0	0	0	0	0	0	0	0	0	0	0	0	0	0	0	0	0	0	0	0	0	0	0	0	0	0	0	0	0	0	0	0	24.08	FALSE	FALSE	FALSE	614	0.03
KMT2Ep.Arg1163Ser	KMT2E	0.03006594763145623	0.02079434393844874	0.00718551981157313	0.061455763648076	0.40486991687406293	0.3488372093023256	0.0965712051909014	0.056980056980056974	NA	NA	NA	NA	Ser	Arg	TRUE	NA	4	0	0	0	0	0	0	0	0	0	1	3	0	0	0	0	0	0	0	0	0	0	0	0	0	0	0	0	0	0	0	0	0	0	0	0	0	0	0	0	0	0	0	0	0	0	0	0	0	0	0	0	0	0	0	0	0	0	0	0	0	0	0	0	0	0	24.18	FALSE	FALSE	FALSE	614	0.03
MAGEC1p.Pro439Ser	MAGEC1	0.03006594763145623	0.02079434393844874	0.00718551981157313	0.062779632033239	0.40486991687406293	0.3488372093023256	0.0965712051909014	0.056980056980056974	NA	NA	NA	NA	Ser	Pro	TRUE	NA	4	0	0	0	0	0	0	0	0	0	1	3	0	0	0	0	0	0	0	0	0	0	0	0	0	0	0	0	0	0	0	0	0	0	0	0	0	0	0	0	0	0	0	0	0	0	0	0	0	0	0	0	0	0	0	0	0	0	0	0	0	0	0	0	0	0	24.22	FALSE	FALSE	FALSE	614	0.03
NBEAp.His494Tyr	NBEA	0.03006594763145623	0.02079434393844874	0.00718551981157313	0.062779632033239	0.40486991687406293	0.3488372093023256	0.0965712051909014	0.056980056980056974	NA	NA	NA	NA	Tyr	His	TRUE	2	4	0	0	0	0	0	0	0	0	0	1	3	0	0	0	0	0	0	0	0	0	0	0	0	0	0	0	0	0	0	0	0	0	0	0	0	0	0	0	0	0	0	0	0	0	0	0	0	0	0	0	0	0	0	0	0	0	0	0	0	0	0	0	0	0	0	23.51	FALSE	FALSE	FALSE	614	0.03
OR1A1p.Glu3Lys	OR1A1	0.03006594763145623	0.02079434393844874	0.00718551981157313	0.062779632033239	0.40486991687406293	0.3488372093023256	0.0965712051909014	0.056980056980056974	NA	NA	NA	NA	Lys	Glu	TRUE	NA	4	0	0	0	0	0	0	0	0	0	1	3	0	0	0	0	0	0	0	0	0	0	0	0	0	0	0	0	0	0	0	0	0	0	0	0	0	0	0	0	0	0	0	0	0	0	0	0	0	0	0	0	0	0	0	0	0	0	0	0	0	0	0	0	0	0	23.93	FALSE	FALSE	FALSE	614	0.03
OR51L1p.Arg302Cys	OR51L1	0.03006594763145623	0.02079434393844874	0.00718551981157313	0.062779632033239	0.40486991687406293	0.3488372093023256	0.0965712051909014	0.056980056980056974	NA	NA	NA	NA	Cys	Arg	TRUE	NA	4	0	0	0	0	0	0	0	0	0	1	3	0	0	0	0	0	0	0	0	0	0	0	0	0	0	0	0	0	0	0	0	0	0	0	0	0	0	0	0	0	0	0	0	0	0	0	0	0	0	0	0	0	0	0	0	0	0	0	0	0	0	0	0	0	0	24.5	FALSE	FALSE	FALSE	614	0.03
OR52E2p.Glu317Lys	OR52E2	0.03006594763145623	0.02079434393844874	0.00718551981157313	0.061455763648076	0.40486991687406293	0.3488372093023256	0.0965712051909014	0.056980056980056974	NA	NA	NA	NA	Lys	Glu	TRUE	NA	4	0	0	0	0	0	0	0	0	0	1	3	0	0	0	0	0	0	0	0	0	0	0	0	0	0	0	0	0	0	0	0	0	0	0	0	0	0	0	0	0	0	0	0	0	0	0	0	0	0	0	0	0	0	0	0	0	0	0	0	0	0	0	0	0	0	23.92	FALSE	FALSE	FALSE	614	0.03
OR5T1p.Ser280Leu	OR5T1	0.03006594763145623	0.02079434393844874	0.00718551981157313	0.061455763648076	0.40486991687406293	0.3488372093023256	0.0965712051909014	0.056980056980056974	NA	NA	NA	NA	Leu	Ser	FALSE	NA	4	0	0	0	0	0	0	0	0	0	1	3	0	0	0	0	0	0	0	0	0	0	0	0	0	0	0	0	0	0	0	0	0	0	0	0	0	0	0	0	0	0	0	0	0	0	0	0	0	0	0	0	0	0	0	0	0	0	0	0	0	0	0	0	0	0	23.2	FALSE	FALSE	FALSE	614	0.03
PAK7p.Glu447Lys	PAK7	0.03006594763145623	0.02079434393844874	0.00718551981157313	0.062779632033239	0.40486991687406293	0.3488372093023256	0.0965712051909014	0.056980056980056974	NA	NA	NA	NA	Lys	Glu	TRUE	NA	4	0	0	0	0	0	0	0	0	0	1	3	0	0	0	0	0	0	0	0	0	0	0	0	0	0	0	0	0	0	0	0	0	0	0	0	0	0	0	0	0	0	0	0	0	0	0	0	0	0	0	0	0	0	0	0	0	0	0	0	0	0	0	0	0	0	23.72	FALSE	FALSE	FALSE	614	0.03
PCTPp.Pro184Leu	PCTP	0.03006594763145623	0.02079434393844874	0.00718551981157313	0.062779632033239	0.40486991687406293	0.3488372093023256	0.0965712051909014	0.056980056980056974	NA	NA	NA	NA	Leu	Pro	FALSE	NA	4	0	0	0	0	0	0	0	0	0	1	3	0	0	0	0	0	0	0	0	0	0	0	0	0	0	0	0	0	0	0	0	0	0	0	0	0	0	0	0	0	0	0	0	0	0	0	0	0	0	0	0	0	0	0	0	0	0	0	0	0	0	0	0	0	0	23.93	FALSE	FALSE	FALSE	614	0.03
PDE1Ap.Arg136Gln	PDE1A	0.03006594763145623	0.02079434393844874	0.00718551981157313	0.062779632033239	0.40486991687406293	0.3488372093023256	0.0965712051909014	0.056980056980056974	NA	NA	NA	NA	Gln	Arg	FALSE	NA	4	0	0	0	0	0	0	0	0	0	1	3	0	0	0	0	0	0	0	0	0	0	0	0	0	0	0	0	0	0	0	0	0	0	0	0	0	0	0	0	0	0	0	0	0	0	0	0	0	0	0	0	0	0	0	0	0	0	0	0	0	0	0	0	0	0	23.69	FALSE	FALSE	FALSE	614	0.03
PDPNp.Arg230Gln	PDPN	0.03006594763145623	0.02079434393844874	0.00718551981157313	0.061455763648076	0.40486991687406293	0.3488372093023256	0.0965712051909014	0.056980056980056974	NA	NA	NA	NA	Gln	Arg	FALSE	NA	4	0	0	0	0	0	0	0	0	0	1	3	0	0	0	0	0	0	0	0	0	0	0	0	0	0	0	0	0	0	0	0	0	0	0	0	0	0	0	0	0	0	0	0	0	0	0	0	0	0	0	0	0	0	0	0	0	0	0	0	0	0	0	0	0	0	24.18	FALSE	FALSE	FALSE	614	0.03
PRAMEF10p.Arg94Cys	PRAMEF10	0.03006594763145623	0.02079434393844874	0.00718551981157313	0.061455763648076	0.40486991687406293	0.3488372093023256	0.0965712051909014	0.056980056980056974	NA	NA	NA	NA	Cys	Arg	TRUE	NA	4	0	0	0	0	0	0	0	0	0	1	3	0	0	0	0	0	0	0	0	0	0	0	0	0	0	0	0	0	0	0	0	0	0	0	0	0	0	0	0	0	0	0	0	0	0	0	0	0	0	0	0	0	0	0	0	0	0	0	0	0	0	0	0	0	0	24.14	FALSE	FALSE	FALSE	614	0.03
RTP2p.Arg200Cys	RTP2	0.03006594763145623	0.02079434393844874	0.00718551981157313	0.061455763648076	0.40486991687406293	0.3488372093023256	0.0965712051909014	0.056980056980056974	NA	NA	NA	NA	Cys	Arg	TRUE	NA	4	0	0	0	0	0	0	0	0	0	1	3	0	0	0	0	0	0	0	0	0	0	0	0	0	0	0	0	0	0	0	0	0	0	0	0	0	0	0	0	0	0	0	0	0	0	0	0	0	0	0	0	0	0	0	0	0	0	0	0	0	0	0	0	0	0	24.06	FALSE	FALSE	FALSE	614	0.03
SCN7Ap.Glu809Lys	SCN7A	0.03006594763145623	0.02079434393844874	0.00718551981157313	0.061455763648076	0.40486991687406293	0.3488372093023256	0.0965712051909014	0.056980056980056974	NA	NA	NA	NA	Lys	Glu	TRUE	NA	4	0	0	0	0	0	0	0	0	0	1	3	0	0	0	0	0	0	0	0	0	0	0	0	0	0	0	0	0	0	0	0	0	0	0	0	0	0	0	0	0	0	0	0	0	0	0	0	0	0	0	0	0	0	0	0	0	0	0	0	0	0	0	0	0	0	23.45	FALSE	FALSE	FALSE	614	0.03
ST6GAL2p.Glu455Lys	ST6GAL2	0.03006594763145623	0.02079434393844874	0.00718551981157313	0.062779632033239	0.40486991687406293	0.3488372093023256	0.0965712051909014	0.056980056980056974	NA	NA	NA	NA	Lys	Glu	TRUE	NA	4	0	0	0	0	0	0	0	0	0	1	3	0	0	0	0	0	0	0	0	0	0	0	0	0	0	0	0	0	0	0	0	0	0	0	0	0	0	0	0	0	0	0	0	0	0	0	0	0	0	0	0	0	0	0	0	0	0	0	0	0	0	0	0	0	0	24.14	FALSE	FALSE	FALSE	614	0.03
STACp.Arg63Gln	STAC	0.03006594763145623	0.02079434393844874	0.00718551981157313	0.061455763648076	0.40486991687406293	0.3488372093023256	0.0965712051909014	0.056980056980056974	NA	NA	NA	NA	Gln	Arg	FALSE	NA	4	0	0	0	0	0	0	0	0	0	1	3	0	0	0	0	0	0	0	0	0	0	0	0	0	0	0	0	0	0	0	0	0	0	0	0	0	0	0	0	0	0	0	0	0	0	0	0	0	0	0	0	0	0	0	0	0	0	0	0	0	0	0	0	0	0	23.96	FALSE	FALSE	FALSE	614	0.03
TBCEp.Pro194Ser	TBCE	0.03006594763145623	0.02079434393844874	0.00718551981157313	0.061455763648076	0.40486991687406293	0.3488372093023256	0.0965712051909014	0.056980056980056974	NA	NA	NA	NA	Ser	Pro	TRUE	NA	4	0	0	0	0	0	0	0	0	0	1	3	0	0	0	0	0	0	0	0	0	0	0	0	0	0	0	0	0	0	0	0	0	0	0	0	0	0	0	0	0	0	0	0	0	0	0	0	0	0	0	0	0	0	0	0	0	0	0	0	0	0	0	0	0	0	24.06	FALSE	FALSE	FALSE	614	0.03
TNNp.Ser23Leu	TNN	0.03006594763145623	0.02079434393844874	0.00718551981157313	0.061455763648076	0.40486991687406293	0.3488372093023256	0.0965712051909014	0.056980056980056974	NA	NA	NA	NA	Leu	Ser	FALSE	NA	4	0	0	0	0	0	0	0	0	0	1	3	0	0	0	0	0	0	0	0	0	0	0	0	0	0	0	0	0	0	0	0	0	0	0	0	0	0	0	0	0	0	0	0	0	0	0	0	0	0	0	0	0	0	0	0	0	0	0	0	0	0	0	0	0	0	22.9	FALSE	FALSE	FALSE	614	0.03
TPTEp.Gly384Arg	TPTE	0.03006594763145623	0.02079434393844874	0.00718551981157313	0.061488860357704	0.40486991687406293	0.3488372093023256	0.0965712051909014	0.056980056980056974	NA	NA	NA	NA	Arg	Gly	TRUE	NA	4	0	0	0	0	0	0	0	0	0	1	3	0	0	0	0	0	0	0	0	0	0	0	0	0	0	0	0	0	0	0	0	0	0	0	0	0	0	0	0	0	0	0	0	0	0	0	0	0	0	0	0	0	0	0	0	0	0	0	0	0	0	0	0	0	0	23.36	FALSE	FALSE	FALSE	614	0.03
VWA3Bp.Glu721Lys	VWA3B	0.03006594763145623	0.02079434393844874	0.00718551981157313	0.061455763648076	0.40486991687406293	0.3488372093023256	0.0965712051909014	0.056980056980056974	NA	NA	NA	NA	Lys	Glu	TRUE	NA	4	0	0	0	0	0	0	0	0	0	1	3	0	0	0	0	0	0	0	0	0	0	0	0	0	0	0	0	0	0	0	0	0	0	0	0	0	0	0	0	0	0	0	0	0	0	0	0	0	0	0	0	0	0	0	0	0	0	0	0	0	0	0	0	0	0	23.59	FALSE	FALSE	FALSE	614	0.03
STK17Bp.Arg355Cys	STK17B	0.03006444030568086	0.02599292992306092	0.00554212675098871	0.06012888061136099	NA	NA	0.0965712051909014	0.056980056980056974	NA	NA	0.023966687257812456	0.028793550244745177	Cys	Arg	TRUE	NA	5	0	0	0	0	0	0	0	3	0	1	0	0	0	0	0	0	0	0	0	0	0	0	0	0	0	0	0	0	0	0	0	0	0	0	1	0	0	0	0	0	0	0	0	0	0	0	0	0	0	0	0	0	0	0	0	0	0	0	0	0	0	0	0	0	0	41.34	FALSE	FALSE	FALSE	614	0.03
ZNF610p.Ala340Val	ZNF610	0.03004495860275587	0.03119151590767311	0.00554212675098871	0.061977336698034	NA	NA	0.05253690155982787	0.056980056980056974	NA	NA	0.03375762809790726	0.0383914003263269	Val	Ala	FALSE	NA	6	0	0	2	0	0	0	0	1	0	0	0	0	0	0	1	0	0	0	0	0	0	0	0	0	0	0	0	0	1	0	0	0	0	0	0	0	0	0	0	0	0	0	0	0	0	0	0	0	0	0	0	0	0	0	0	0	0	1	0	0	0	0	0	0	0	56.49	FALSE	FALSE	FALSE	613	0.03
TLR10p.Thr348Met	TLR10	0.03004334226219814	0.02079434393844874	3.3509624441335545e-4	0.06955141116307	NA	NA	NA	NA	NA	NA	0.042824008019386996	0.028793550244745177	Met	Thr	FALSE	NA	4	0	1	1	0	1	0	0	0	0	0	0	0	0	0	0	0	0	0	0	0	0	0	0	0	0	0	0	0	0	0	0	0	0	0	0	0	0	0	0	0	0	1	0	0	0	0	0	0	0	0	0	0	0	0	0	0	0	0	0	0	0	0	0	0	0	33.14	FALSE	FALSE	FALSE	613	0.03
ACBD3p.Arg238Trp	ACBD3	0.03004232731730355	0.02079434393844874	0.00554212675098871	0.06310516712808299	0.134956638958021	0.11627906976744186	NA	NA	0.1697792869269949	0.1697792869269949	0.020604837319727086	0.01919570016316345	Trp	Arg	FALSE	NA	4	0	0	1	0	0	1	0	1	0	0	1	0	0	0	0	0	0	0	0	0	0	0	0	0	0	0	0	0	0	0	0	0	0	0	0	0	0	0	0	0	0	0	0	0	0	0	0	0	0	0	0	0	0	0	0	0	0	0	0	0	0	0	0	0	0	28.27	FALSE	FALSE	FALSE	613	0.03
AFTPHp.Arg736Gln	AFTPH	0.03004232731730355	0.02079434393844874	0.00554212675098871	0.063030217550249	0.134956638958021	0.11627906976744186	NA	NA	0.1697792869269949	0.1697792869269949	0.020604837319727086	0.01919570016316345	Gln	Arg	FALSE	NA	4	0	0	1	0	0	1	0	1	0	0	1	0	0	0	0	0	0	0	0	0	0	0	0	0	0	0	0	0	0	0	0	0	0	0	0	0	0	0	0	0	0	0	0	0	0	0	0	0	0	0	0	0	0	0	0	0	0	0	0	0	0	0	0	0	0	27.45	FALSE	FALSE	FALSE	613	0.03
C20ORF26p.Arg17Gln	C20ORF26	0.03004232731730355	0.02079434393844874	0.00554212675098871	0.062465665250899	0.134956638958021	0.11627906976744186	NA	NA	0.1697792869269949	0.1697792869269949	0.020604837319727086	0.01919570016316345	Gln	Arg	FALSE	NA	4	0	0	1	0	0	1	0	1	0	0	1	0	0	0	0	0	0	0	0	0	0	0	0	0	0	0	0	0	0	0	0	0	0	0	0	0	0	0	0	0	0	0	0	0	0	0	0	0	0	0	0	0	0	0	0	0	0	0	0	0	0	0	0	0	0	27.76	FALSE	FALSE	FALSE	613	0.03
MROH2Bp.Arg1556Cys	MROH2B	0.03004232731730355	0.02079434393844874	0.00554212675098871	0.063483971659705	0.134956638958021	0.11627906976744186	NA	NA	0.1697792869269949	0.1697792869269949	0.020604837319727086	0.01919570016316345	Cys	Arg	TRUE	NA	4	0	0	1	0	0	1	0	1	0	0	1	0	0	0	0	0	0	0	0	0	0	0	0	0	0	0	0	0	0	0	0	0	0	0	0	0	0	0	0	0	0	0	0	0	0	0	0	0	0	0	0	0	0	0	0	0	0	0	0	0	0	0	0	0	0	28.11	FALSE	FALSE	FALSE	613	0.03
MYO1Dp.Arg504Gln	MYO1D	0.03004232731730355	0.02079434393844874	0.00554212675098871	0.064249661952703	0.134956638958021	0.11627906976744186	NA	NA	0.1697792869269949	0.1697792869269949	0.020604837319727086	0.01919570016316345	Gln	Arg	FALSE	NA	4	0	0	1	0	0	1	0	1	0	0	1	0	0	0	0	0	0	0	0	0	0	0	0	0	0	0	0	0	0	0	0	0	0	0	0	0	0	0	0	0	0	0	0	0	0	0	0	0	0	0	0	0	0	0	0	0	0	0	0	0	0	0	0	0	0	27.05	FALSE	FALSE	FALSE	613	0.03
PIK3C2Gp.Arg927Cys	PIK3C2G	0.03004232731730355	0.02079434393844874	0.00554212675098871	0.06329456939389401	0.134956638958021	0.11627906976744186	NA	NA	0.1697792869269949	0.1697792869269949	0.020604837319727086	0.01919570016316345	Cys	Arg	TRUE	NA	4	0	0	1	0	0	1	0	1	0	0	1	0	0	0	0	0	0	0	0	0	0	0	0	0	0	0	0	0	0	0	0	0	0	0	0	0	0	0	0	0	0	0	0	0	0	0	0	0	0	0	0	0	0	0	0	0	0	0	0	0	0	0	0	0	0	27.58	FALSE	FALSE	FALSE	613	0.03
TESp.Glu185Lys	TES	0.03004232731730355	0.02079434393844874	0.00554212675098871	0.06283973472587599	0.134956638958021	0.11627906976744186	NA	NA	0.1697792869269949	0.1697792869269949	0.020604837319727086	0.01919570016316345	Lys	Glu	TRUE	NA	4	0	0	1	0	0	1	0	1	0	0	1	0	0	0	0	0	0	0	0	0	0	0	0	0	0	0	0	0	0	0	0	0	0	0	0	0	0	0	0	0	0	0	0	0	0	0	0	0	0	0	0	0	0	0	0	0	0	0	0	0	0	0	0	0	0	28.37	FALSE	FALSE	FALSE	613	0.03
TTC21Bp.Arg1050Trp	TTC21B	0.03004232731730355	0.02079434393844874	0.00554212675098871	0.063483971659705	0.134956638958021	0.11627906976744186	NA	NA	0.1697792869269949	0.1697792869269949	0.020604837319727086	0.01919570016316345	Trp	Arg	FALSE	NA	4	0	0	1	0	0	1	0	1	0	0	1	0	0	0	0	0	0	0	0	0	0	0	0	0	0	0	0	0	0	0	0	0	0	0	0	0	0	0	0	0	0	0	0	0	0	0	0	0	0	0	0	0	0	0	0	0	0	0	0	0	0	0	0	0	0	28.05	FALSE	FALSE	FALSE	613	0.03
USP53p.Arg235Cys	USP53	0.03004232731730355	0.02079434393844874	0.00554212675098871	0.06310516712808299	0.134956638958021	0.11627906976744186	NA	NA	0.1697792869269949	0.1697792869269949	0.020604837319727086	0.01919570016316345	Cys	Arg	TRUE	NA	4	0	0	1	0	0	1	0	1	0	0	1	0	0	0	0	0	0	0	0	0	0	0	0	0	0	0	0	0	0	0	0	0	0	0	0	0	0	0	0	0	0	0	0	0	0	0	0	0	0	0	0	0	0	0	0	0	0	0	0	0	0	0	0	0	0	28.47	FALSE	FALSE	FALSE	613	0.03
GPR115p.Glu373Lys	GPR115	0.03003857469825997	0.02599292992306092	0.00718551981157313	0.06137364484848701	0.539826555832084	0.46511627906976744	0.014713646319371386	0.056980056980056974	NA	NA	NA	NA	Lys	Glu	TRUE	NA	5	0	0	0	0	0	0	0	0	0	0	4	0	0	0	0	0	0	0	0	0	0	0	0	0	0	1	0	0	0	0	0	0	0	0	0	0	0	0	0	0	0	0	0	0	0	0	0	0	0	0	0	0	0	0	0	0	0	0	0	0	0	0	0	0	0	43.19	FALSE	FALSE	FALSE	613	0.03
KIAA1462p.Arg174Gln	KIAA1462	0.03003352654537448	0.02599292992306092	0.00554212675098871	0.061556703427571	0.2956126973525725	0.3488372093023256	NA	NA	NA	NA	0.020604837319727086	0.01919570016316345	Gln	Arg	FALSE	NA	5	0	0	1	0	0	0	0	1	0	0	2	0	0	0	0	0	0	0	0	0	0	0	0	0	0	0	0	0	0	0	0	0	0	0	0	0	0	0	0	0	0	0	0	0	0	0	1	0	0	0	0	0	0	0	0	0	0	0	0	0	0	0	0	0	0	43.94	FALSE	FALSE	FALSE	613	0.03
PIK3CAp.Met1043Val	PIK3CA	0.03003190213708288	0.05718444583073404	0.00871558754753653	0.057860798493506	NA	NA	0.08196419419857064	0.17094017094017094	NA	NA	0.022773741511940872	0.028793550244745177	Val	Met	FALSE	1	11	0	0	0	0	0	0	0	1	1	0	0	0	0	0	1	0	0	0	0	1	0	0	0	0	0	2	0	0	2	0	0	0	0	0	0	0	0	0	0	0	0	0	0	0	0	0	0	0	2	0	1	0	0	0	0	0	0	0	0	0	0	0	0	0	0	97.29	FALSE	FALSE	TRUE	613	0.03
B3GAT2p.Asp243Asn	B3GAT2	0.03002565569968902	0.02599292992306092	0.00554212675098871	0.062624650911519	0.134956638958021	0.11627906976744186	NA	NA	NA	NA	0.0300450464245548	0.028793550244745177	Asn	Asp	FALSE	NA	5	0	0	0	0	0	0	0	2	1	0	1	0	0	0	0	0	0	0	0	0	0	0	0	0	0	0	0	0	1	0	0	0	0	0	0	0	0	0	0	0	0	0	0	0	0	0	0	0	0	0	0	0	0	0	0	0	0	0	0	0	0	0	0	0	0	42.08	FALSE	FALSE	FALSE	613	0.03
SCN7Ap.Arg1358His	SCN7A	0.030023628615078658	0.0363901018922853	0.00662632109326597	0.061517906869601	NA	NA	0.05253690155982787	0.056980056980056974	NA	NA	0.030365164894217728	0.028793550244745177	His	Arg	TRUE	NA	7	0	0	1	0	0	0	0	0	1	0	0	0	0	0	1	1	0	0	0	0	0	0	0	0	0	0	0	0	2	0	0	0	0	0	0	0	0	0	0	0	0	1	0	0	0	0	0	0	0	0	0	0	0	0	0	0	0	0	0	0	0	0	0	0	0	68.95	FALSE	FALSE	FALSE	613	0.03
NUAK1p.Arg366Trp	NUAK1	0.03002213676993113	0.02079434393844874	0.00554212675098871	0.063254188299149	NA	NA	NA	NA	NA	NA	0.033220778886850016	0.028793550244745177	Trp	Arg	FALSE	NA	4	0	0	2	0	0	0	0	1	0	0	0	0	0	0	0	0	1	0	0	0	0	0	0	0	0	0	0	0	0	0	0	0	0	0	0	0	0	0	0	0	0	0	0	0	0	0	0	0	0	0	0	0	0	0	0	0	0	0	0	0	0	0	0	0	0	27.75	FALSE	FALSE	FALSE	613	0.03
PCDHGA7p.Val662Met	PCDHGA7	0.03002213676993113	0.02079434393844874	0.00554212675098871	0.063254188299149	NA	NA	NA	NA	NA	NA	0.033220778886850016	0.028793550244745177	Met	Val	FALSE	NA	4	0	0	2	0	0	0	0	1	0	0	0	0	0	0	0	0	1	0	0	0	0	0	0	0	0	0	0	0	0	0	0	0	0	0	0	0	0	0	0	0	0	0	0	0	0	0	0	0	0	0	0	0	0	0	0	0	0	0	0	0	0	0	0	0	0	28.06	FALSE	FALSE	FALSE	613	0.03
POM121L12p.Arg99His	POM121L12	0.03002213676993113	0.02079434393844874	0.00554212675098871	0.063254188299149	NA	NA	NA	NA	NA	NA	0.033220778886850016	0.028793550244745177	His	Arg	TRUE	NA	4	0	0	2	0	0	0	0	1	0	0	0	0	0	0	0	0	1	0	0	0	0	0	0	0	0	0	0	0	0	0	0	0	0	0	0	0	0	0	0	0	0	0	0	0	0	0	0	0	0	0	0	0	0	0	0	0	0	0	0	0	0	0	0	0	0	27.09	FALSE	FALSE	FALSE	613	0.03
ZBTB46p.Arg269Ter	ZBTB46	0.03002046890193396	0.01559575795383655	0	0.077701117882107	NA	NA	NA	NA	NA	NA	0.01781717801148339	0.01919570016316345	Ter	Arg	FALSE	NA	3	0	0	1	0	0	0	0	0	0	0	0	0	0	0	0	0	0	0	0	0	0	0	1	0	0	0	0	0	0	0	0	0	0	0	0	0	0	0	0	0	0	0	0	1	0	0	0	0	0	0	0	0	0	0	0	0	0	0	0	0	0	0	0	0	0	24.23	FALSE	FALSE	FALSE	613	0.03
C8Ap.His465Tyr	C8A	0.03000817456000604	0.02599292992306092	0.00718551981157313	0.060016349120012	0.539826555832084	0.46511627906976744	NA	NA	NA	NA	NA	NA	Tyr	His	TRUE	NA	5	0	0	0	1	0	0	0	0	0	0	4	0	0	0	0	0	0	0	0	0	0	0	0	0	0	0	0	0	0	0	0	0	0	0	0	0	0	0	0	0	0	0	0	0	0	0	0	0	0	0	0	0	0	0	0	0	0	0	0	0	0	0	0	0	0	42.24	FALSE	FALSE	FALSE	613	0.03
OR2M7p.Arg293His	OR2M7	0.03000771979408505	0.02599292992306092	0.00554212675098871	0.059508885036761	NA	NA	0.05253690155982787	0.056980056980056974	NA	NA	0.0365826288249354	0.0383914003263269	His	Arg	TRUE	NA	5	0	0	1	0	0	0	0	3	0	0	0	0	0	0	1	0	0	0	0	0	0	0	0	0	0	0	0	0	0	0	0	0	0	0	0	0	0	0	0	0	0	0	0	0	0	0	0	0	0	0	0	0	0	0	0	0	0	0	0	0	0	0	0	0	0	42.5	FALSE	FALSE	FALSE	613	0.03
RPIAp.Ala196Thr	RPIA	0.03000771979408505	0.02599292992306092	0.00554212675098871	0.06001543958817	NA	NA	0.05253690155982787	0.056980056980056974	NA	NA	0.0365826288249354	0.0383914003263269	Thr	Ala	TRUE	NA	5	0	0	1	0	0	0	0	3	0	0	0	0	0	0	1	0	0	0	0	0	0	0	0	0	0	0	0	0	0	0	0	0	0	0	0	0	0	0	0	0	0	0	0	0	0	0	0	0	0	0	0	0	0	0	0	0	0	0	0	0	0	0	0	0	0	43.51	FALSE	FALSE	FALSE	613	0.03
TICRRp.Arg703Ter	TICRR	0.03000771979408505	0.02599292992306092	0.00554212675098871	0.06001543958817	NA	NA	0.05253690155982787	0.056980056980056974	NA	NA	0.0365826288249354	0.0383914003263269	Ter	Arg	FALSE	NA	5	0	0	1	0	0	0	0	3	0	0	0	0	0	0	1	0	0	0	0	0	0	0	0	0	0	0	0	0	0	0	0	0	0	0	0	0	0	0	0	0	0	0	0	0	0	0	0	0	0	0	0	0	0	0	0	0	0	0	0	0	0	0	0	0	0	43.09	FALSE	FALSE	FALSE	613	0.03
ZNF671p.Arg386Ter	ZNF671	0.03000771979408505	0.02599292992306092	0.00554212675098871	0.059103489016837	NA	NA	0.05253690155982787	0.056980056980056974	NA	NA	0.0365826288249354	0.0383914003263269	Ter	Arg	FALSE	NA	5	0	0	1	0	0	0	0	3	0	0	0	0	0	0	1	0	0	0	0	0	0	0	0	0	0	0	0	0	0	0	0	0	0	0	0	0	0	0	0	0	0	0	0	0	0	0	0	0	0	0	0	0	0	0	0	0	0	0	0	0	0	0	0	0	0	42.52	FALSE	FALSE	FALSE	613	0.03
SEMA3Ep.Arg337Ter	SEMA3E	0.03000660356853165	0.03119151590767311	0.0075391498134122	0.05854575849547899	0.269913277916042	0.23255813953488372	NA	NA	NA	NA	0.0196597599129566	0.028793550244745177	Ter	Arg	FALSE	NA	6	0	0	0	0	0	0	0	2	0	0	2	0	0	0	0	1	0	0	0	0	0	0	0	0	0	0	0	0	1	0	0	0	0	0	0	0	0	0	0	0	0	0	0	0	0	0	0	0	0	0	0	0	0	0	0	0	0	0	0	0	0	0	0	0	0	56.56	FALSE	FALSE	FALSE	613	0.03
ACADSp.Glu173Lys	ACADS	0.03000303232637455	0.02599292992306092	0.00500367639964127	0.06411561838520201	NA	NA	0.0341218580764375	0.056980056980056974	NA	NA	0.0360362108905736	0.028793550244745177	Lys	Glu	TRUE	NA	5	0	1	1	0	0	0	0	1	0	0	0	0	0	0	0	0	0	0	0	0	0	0	0	0	0	0	0	0	1	0	0	0	0	0	0	0	0	0	0	1	0	0	0	0	0	0	0	0	0	0	0	0	0	0	0	0	0	0	0	0	0	0	0	0	0	43.25	FALSE	FALSE	FALSE	613	0.03
METRNLp.Val229Met	METRNL	0.02999862594160494	0.02079434393844874	0.00202747571505696	0.066733617689318	NA	NA	NA	NA	NA	NA	0.025688165625902492	0.028793550244745177	Met	Val	FALSE	NA	4	1	0	0	0	1	0	1	1	0	0	0	0	0	0	0	0	0	0	0	0	0	0	0	0	0	0	0	0	0	0	0	0	0	0	0	0	0	0	0	0	0	0	0	0	0	0	0	0	0	0	0	0	0	0	0	0	0	0	0	0	0	0	0	0	0	32	FALSE	FALSE	FALSE	613	0.03
ASPMp.Arg3244Gln	ASPM	0.02999765362135776	0.01039717196922437	0	0.081430321619607	NA	NA	0.24326133957017085	0.056980056980056974	0.1697792869269949	0.1697792869269949	NA	NA	Gln	Arg	FALSE	2	2	0	0	0	0	0	1	0	0	0	0	0	0	0	0	0	0	0	0	0	0	0	0	0	0	0	0	0	0	0	1	0	0	0	0	0	0	0	0	0	0	0	0	0	0	0	0	0	0	0	0	0	0	0	0	0	0	0	0	0	0	0	0	0	0	0	26.9	FALSE	FALSE	FALSE	613	0.03
CADPSp.Glu1085Lys	CADPS	0.02999765362135776	0.01039717196922437	0	0.081430321619607	NA	NA	0.24326133957017085	0.056980056980056974	0.1697792869269949	0.1697792869269949	NA	NA	Lys	Glu	TRUE	NA	2	0	0	0	0	0	1	0	0	0	0	0	0	0	0	0	0	0	0	0	0	0	0	0	0	0	0	0	0	0	1	0	0	0	0	0	0	0	0	0	0	0	0	0	0	0	0	0	0	0	0	0	0	0	0	0	0	0	0	0	0	0	0	0	0	0	26.83	FALSE	FALSE	FALSE	613	0.03
CRHBPp.Ser234Leu	CRHBP	0.02999765362135776	0.01039717196922437	0	0.085740057507569	NA	NA	0.24326133957017085	0.056980056980056974	0.1697792869269949	0.1697792869269949	NA	NA	Leu	Ser	FALSE	NA	2	0	0	0	0	0	1	0	0	0	0	0	0	0	0	0	0	0	0	0	0	0	0	0	0	0	0	0	0	0	1	0	0	0	0	0	0	0	0	0	0	0	0	0	0	0	0	0	0	0	0	0	0	0	0	0	0	0	0	0	0	0	0	0	0	0	27.32	FALSE	FALSE	FALSE	613	0.03
EIF4A1p.Arg319Cys	EIF4A1	0.02999765362135776	0.01039717196922437	0	0.081430321619607	NA	NA	0.24326133957017085	0.056980056980056974	0.1697792869269949	0.1697792869269949	NA	NA	Cys	Arg	TRUE	NA	2	0	0	0	0	0	1	0	0	0	0	0	0	0	0	0	0	0	0	0	0	0	0	0	0	0	0	0	0	0	1	0	0	0	0	0	0	0	0	0	0	0	0	0	0	0	0	0	0	0	0	0	0	0	0	0	0	0	0	0	0	0	0	0	0	0	27.35	FALSE	FALSE	FALSE	613	0.03
IMPDH2p.Glu491Gln	IMPDH2	0.02999765362135776	0.01039717196922437	0	0.085740057507569	NA	NA	0.24326133957017085	0.056980056980056974	0.1697792869269949	0.1697792869269949	NA	NA	Gln	Glu	FALSE	NA	2	0	0	0	0	0	1	0	0	0	0	0	0	0	0	0	0	0	0	0	0	0	0	0	0	0	0	0	0	0	1	0	0	0	0	0	0	0	0	0	0	0	0	0	0	0	0	0	0	0	0	0	0	0	0	0	0	0	0	0	0	0	0	0	0	0	26.96	FALSE	FALSE	FALSE	613	0.03
INADLp.Arg451Ter	INADL	0.02999765362135776	0.01039717196922437	0	0.085740057507569	NA	NA	0.24326133957017085	0.056980056980056974	0.1697792869269949	0.1697792869269949	NA	NA	Ter	Arg	FALSE	NA	2	0	0	0	0	0	1	0	0	0	0	0	0	0	0	0	0	0	0	0	0	0	0	0	0	0	0	0	0	0	1	0	0	0	0	0	0	0	0	0	0	0	0	0	0	0	0	0	0	0	0	0	0	0	0	0	0	0	0	0	0	0	0	0	0	0	26.78	FALSE	FALSE	FALSE	613	0.03
MYO7Ap.Ala1005Val	MYO7A	0.02999765362135776	0.01039717196922437	0	0.081430321619607	NA	NA	0.24326133957017085	0.056980056980056974	0.1697792869269949	0.1697792869269949	NA	NA	Val	Ala	FALSE	NA	2	0	0	0	0	0	1	0	0	0	0	0	0	0	0	0	0	0	0	0	0	0	0	0	0	0	0	0	0	0	1	0	0	0	0	0	0	0	0	0	0	0	0	0	0	0	0	0	0	0	0	0	0	0	0	0	0	0	0	0	0	0	0	0	0	0	26.98	FALSE	FALSE	FALSE	613	0.03
NKX2-5p.Glu60Gln	NKX2-5	0.02999765362135776	0.01039717196922437	0	0.081430321619607	NA	NA	0.24326133957017085	0.056980056980056974	0.1697792869269949	0.1697792869269949	NA	NA	Gln	Glu	FALSE	NA	2	0	0	0	0	0	1	0	0	0	0	0	0	0	0	0	0	0	0	0	0	0	0	0	0	0	0	0	0	0	1	0	0	0	0	0	0	0	0	0	0	0	0	0	0	0	0	0	0	0	0	0	0	0	0	0	0	0	0	0	0	0	0	0	0	0	27.24	FALSE	FALSE	FALSE	613	0.03
NLRP14p.Glu833Lys	NLRP14	0.02999765362135776	0.01039717196922437	0	0.081430321619607	NA	NA	0.24326133957017085	0.056980056980056974	0.1697792869269949	0.1697792869269949	NA	NA	Lys	Glu	TRUE	NA	2	0	0	0	0	0	1	0	0	0	0	0	0	0	0	0	0	0	0	0	0	0	0	0	0	0	0	0	0	0	1	0	0	0	0	0	0	0	0	0	0	0	0	0	0	0	0	0	0	0	0	0	0	0	0	0	0	0	0	0	0	0	0	0	0	0	27.96	FALSE	FALSE	FALSE	613	0.03
NUDT19p.Arg142Gln	NUDT19	0.02999765362135776	0.01039717196922437	0	0.081430321619607	NA	NA	0.24326133957017085	0.056980056980056974	0.1697792869269949	0.1697792869269949	NA	NA	Gln	Arg	FALSE	NA	2	0	0	0	0	0	1	0	0	0	0	0	0	0	0	0	0	0	0	0	0	0	0	0	0	0	0	0	0	0	1	0	0	0	0	0	0	0	0	0	0	0	0	0	0	0	0	0	0	0	0	0	0	0	0	0	0	0	0	0	0	0	0	0	0	0	26.58	FALSE	FALSE	FALSE	613	0.03
SLC35E4p.Ser252Cys	SLC35E4	0.02999765362135776	0.01039717196922437	0	0.081430321619607	NA	NA	0.24326133957017085	0.056980056980056974	0.1697792869269949	0.1697792869269949	NA	NA	Cys	Ser	TRUE	NA	2	0	0	0	0	0	1	0	0	0	0	0	0	0	0	0	0	0	0	0	0	0	0	0	0	0	0	0	0	0	1	0	0	0	0	0	0	0	0	0	0	0	0	0	0	0	0	0	0	0	0	0	0	0	0	0	0	0	0	0	0	0	0	0	0	0	26.87	FALSE	FALSE	FALSE	613	0.03
SLC8A3p.Thr679Met	SLC8A3	0.02999765362135776	0.01039717196922437	0	0.081430321619607	NA	NA	0.24326133957017085	0.056980056980056974	0.1697792869269949	0.1697792869269949	NA	NA	Met	Thr	FALSE	NA	2	0	0	0	0	0	1	0	0	0	0	0	0	0	0	0	0	0	0	0	0	0	0	0	0	0	0	0	0	0	1	0	0	0	0	0	0	0	0	0	0	0	0	0	0	0	0	0	0	0	0	0	0	0	0	0	0	0	0	0	0	0	0	0	0	0	26.87	FALSE	FALSE	FALSE	613	0.03
UBAP2p.Ser580Ter	UBAP2	0.02999765362135776	0.01039717196922437	0	0.085740057507569	NA	NA	0.24326133957017085	0.056980056980056974	0.1697792869269949	0.1697792869269949	NA	NA	Ter	Ser	FALSE	NA	2	0	0	0	0	0	1	0	0	0	0	0	0	0	0	0	0	0	0	0	0	0	0	0	0	0	0	0	0	0	1	0	0	0	0	0	0	0	0	0	0	0	0	0	0	0	0	0	0	0	0	0	0	0	0	0	0	0	0	0	0	0	0	0	0	0	27	FALSE	FALSE	FALSE	613	0.03
ZNF337p.Arg327Gln	ZNF337	0.02999765362135776	0.01039717196922437	0	0.081430321619607	NA	NA	0.24326133957017085	0.056980056980056974	0.1697792869269949	0.1697792869269949	NA	NA	Gln	Arg	FALSE	NA	2	0	0	0	0	0	1	0	0	0	0	0	0	0	0	0	0	0	0	0	0	0	0	0	0	0	0	0	0	0	1	0	0	0	0	0	0	0	0	0	0	0	0	0	0	0	0	0	0	0	0	0	0	0	0	0	0	0	0	0	0	0	0	0	0	0	27.37	FALSE	FALSE	FALSE	613	0.03
ARID1Ap.Arg2158Ter	ARID1A	0.02999285798275632	0.03119151590767311	0.00713605047702589	0.06045345574183999	NA	NA	NA	NA	0.1697792869269949	0.1697792869269949	0.030891351127104477	0.04798925040790863	Ter	Arg	FALSE	1	6	1	0	1	0	0	1	0	1	0	0	0	0	0	0	0	2	0	0	0	0	0	0	0	0	0	0	0	0	0	0	0	0	0	0	0	0	0	0	0	0	0	0	0	0	0	0	0	0	0	0	0	0	0	0	0	0	0	0	0	0	0	0	0	0	0	56.6	FALSE	FALSE	FALSE	612	0.03
EDIL3p.Thr343Met	EDIL3	0.02998920590765176	0.03119151590767311	0.00809641413197318	0.057701962647753	NA	NA	NA	NA	NA	NA	0.04322900764708588	0.05758710048949035	Met	Thr	FALSE	NA	6	0	0	0	0	0	0	0	2	0	0	0	0	0	0	0	1	0	0	0	0	0	0	0	0	0	0	0	2	0	0	0	1	0	0	0	0	0	0	0	0	0	0	0	0	0	0	0	0	0	0	0	0	0	0	0	0	0	0	0	0	0	0	0	0	0	56.99	FALSE	FALSE	FALSE	612	0.03
CCDC70p.Arg59Cys	CCDC70	0.02998907626957511	0.02079434393844874	0.00554212675098871	0.063188067298437	0.134956638958021	0.11627906976744186	0.0965712051909014	0.056980056980056974	NA	NA	0.020604837319727086	0.01919570016316345	Cys	Arg	TRUE	NA	4	0	0	1	0	0	0	0	1	0	1	1	0	0	0	0	0	0	0	0	0	0	0	0	0	0	0	0	0	0	0	0	0	0	0	0	0	0	0	0	0	0	0	0	0	0	0	0	0	0	0	0	0	0	0	0	0	0	0	0	0	0	0	0	0	0	27.65	FALSE	FALSE	FALSE	612	0.03
CCR9p.Asp84Asn	CCR9	0.02998907626957511	0.02079434393844874	0.00554212675098871	0.063192211847229	0.134956638958021	0.11627906976744186	0.0965712051909014	0.056980056980056974	NA	NA	0.020604837319727086	0.01919570016316345	Asn	Asp	FALSE	NA	4	0	0	1	0	0	0	0	1	0	1	1	0	0	0	0	0	0	0	0	0	0	0	0	0	0	0	0	0	0	0	0	0	0	0	0	0	0	0	0	0	0	0	0	0	0	0	0	0	0	0	0	0	0	0	0	0	0	0	0	0	0	0	0	0	0	28.9	FALSE	FALSE	FALSE	612	0.03
CNTN6p.Ser745Leu	CNTN6	0.02998907626957511	0.02079434393844874	0.00554212675098871	0.06270276067135801	0.134956638958021	0.11627906976744186	0.0965712051909014	0.056980056980056974	NA	NA	0.020604837319727086	0.01919570016316345	Leu	Ser	FALSE	NA	4	0	0	1	0	0	0	0	1	0	1	1	0	0	0	0	0	0	0	0	0	0	0	0	0	0	0	0	0	0	0	0	0	0	0	0	0	0	0	0	0	0	0	0	0	0	0	0	0	0	0	0	0	0	0	0	0	0	0	0	0	0	0	0	0	0	28.7	FALSE	FALSE	FALSE	612	0.03
COL6A3p.Glu1521Lys	COL6A3	0.02998907626957511	0.02079434393844874	0.00554212675098871	0.06343072061197699	0.134956638958021	0.11627906976744186	0.0965712051909014	0.056980056980056974	NA	NA	0.020604837319727086	0.01919570016316345	Lys	Glu	TRUE	NA	4	0	0	1	0	0	0	0	1	0	1	1	0	0	0	0	0	0	0	0	0	0	0	0	0	0	0	0	0	0	0	0	0	0	0	0	0	0	0	0	0	0	0	0	0	0	0	0	0	0	0	0	0	0	0	0	0	0	0	0	0	0	0	0	0	0	27.51	FALSE	FALSE	FALSE	612	0.03
KRT23p.Glu289Lys	KRT23	0.02998907626957511	0.02079434393844874	0.00554212675098871	0.063432642396024	0.134956638958021	0.11627906976744186	0.0965712051909014	0.056980056980056974	NA	NA	0.020604837319727086	0.01919570016316345	Lys	Glu	TRUE	NA	4	0	0	1	0	0	0	0	1	0	1	1	0	0	0	0	0	0	0	0	0	0	0	0	0	0	0	0	0	0	0	0	0	0	0	0	0	0	0	0	0	0	0	0	0	0	0	0	0	0	0	0	0	0	0	0	0	0	0	0	0	0	0	0	0	0	28.11	FALSE	FALSE	FALSE	612	0.03
P2RX3p.Asp266Asn	P2RX3	0.02998907626957511	0.02079434393844874	0.00554212675098871	0.063188067298437	0.134956638958021	0.11627906976744186	0.0965712051909014	0.056980056980056974	NA	NA	0.020604837319727086	0.01919570016316345	Asn	Asp	FALSE	NA	4	0	0	1	0	0	0	0	1	0	1	1	0	0	0	0	0	0	0	0	0	0	0	0	0	0	0	0	0	0	0	0	0	0	0	0	0	0	0	0	0	0	0	0	0	0	0	0	0	0	0	0	0	0	0	0	0	0	0	0	0	0	0	0	0	0	27.86	FALSE	FALSE	FALSE	612	0.03
PCDH10p.Arg844Trp	PCDH10	0.02998907626957511	0.02079434393844874	0.00554212675098871	0.064196410904975	0.134956638958021	0.11627906976744186	0.0965712051909014	0.056980056980056974	NA	NA	0.020604837319727086	0.01919570016316345	Trp	Arg	FALSE	NA	4	0	0	1	0	0	0	0	1	0	1	1	0	0	0	0	0	0	0	0	0	0	0	0	0	0	0	0	0	0	0	0	0	0	0	0	0	0	0	0	0	0	0	0	0	0	0	0	0	0	0	0	0	0	0	0	0	0	0	0	0	0	0	0	0	0	27.54	FALSE	FALSE	FALSE	612	0.03
SLFN12Lp.Arg235Gln	SLFN12L	0.02998907626957511	0.02079434393844874	0.00554212675098871	0.064271204154109	0.134956638958021	0.11627906976744186	0.0965712051909014	0.056980056980056974	NA	NA	0.020604837319727086	0.01919570016316345	Gln	Arg	FALSE	NA	4	0	0	1	0	0	0	0	1	0	1	1	0	0	0	0	0	0	0	0	0	0	0	0	0	0	0	0	0	0	0	0	0	0	0	0	0	0	0	0	0	0	0	0	0	0	0	0	0	0	0	0	0	0	0	0	0	0	0	0	0	0	0	0	0	0	27.73	FALSE	FALSE	FALSE	612	0.03
WDR52p.Ser118Leu	WDR52	0.02998907626957511	0.02079434393844874	0.00554212675098871	0.063953757591435	0.134956638958021	0.11627906976744186	0.0965712051909014	0.056980056980056974	NA	NA	0.020604837319727086	0.01919570016316345	Leu	Ser	FALSE	NA	4	0	0	1	0	0	0	0	1	0	1	1	0	0	0	0	0	0	0	0	0	0	0	0	0	0	0	0	0	0	0	0	0	0	0	0	0	0	0	0	0	0	0	0	0	0	0	0	0	0	0	0	0	0	0	0	0	0	0	0	0	0	0	0	0	0	28.13	FALSE	FALSE	FALSE	612	0.03
ZNF559p.Arg345Gln	ZNF559	0.02998907626957511	0.02079434393844874	0.00554212675098871	0.064026629056522	0.134956638958021	0.11627906976744186	0.0965712051909014	0.056980056980056974	NA	NA	0.020604837319727086	0.01919570016316345	Gln	Arg	FALSE	NA	4	0	0	1	0	0	0	0	1	0	1	1	0	0	0	0	0	0	0	0	0	0	0	0	0	0	0	0	0	0	0	0	0	0	0	0	0	0	0	0	0	0	0	0	0	0	0	0	0	0	0	0	0	0	0	0	0	0	0	0	0	0	0	0	0	0	27.83	FALSE	FALSE	FALSE	612	0.03
SLC6A3p.Ala576Val	SLC6A3	0.02998801001041184	0.02599292992306092	0.00554212675098871	0.06014632321078	0.134956638958021	0.11627906976744186	0.05253690155982787	0.056980056980056974	0.1697792869269949	0.1697792869269949	0.013853473383169503	0.01919570016316345	Val	Ala	FALSE	NA	5	0	0	0	0	0	1	0	1	0	0	1	0	1	0	1	0	0	0	0	0	0	0	0	0	0	0	0	0	0	0	0	0	0	0	0	0	0	0	0	0	0	0	0	0	0	0	0	0	0	0	0	0	0	0	0	0	0	0	0	0	0	0	0	0	0	42.14	FALSE	FALSE	FALSE	612	0.03
TEKT3p.Thr221Met	TEKT3	0.02998714186982893	0.02599292992306092	0.00554212675098871	0.06154468695413	NA	NA	0.14910810675072927	0.11396011396011395	NA	NA	0.024286805727475384	0.028793550244745177	Met	Thr	FALSE	NA	5	0	0	1	0	0	0	0	1	0	1	0	0	0	0	1	1	0	0	0	0	0	0	0	0	0	0	0	0	0	0	0	0	0	0	0	0	0	0	0	0	0	0	0	0	0	0	0	0	0	0	0	0	0	0	0	0	0	0	0	0	0	0	0	0	0	41.64	FALSE	FALSE	FALSE	612	0.03
ZMPSTE24p.Ser261Phe	ZMPSTE24	0.02997303278350215	0.01559575795383655	0	0.070651259735693	NA	NA	NA	NA	0.1697792869269949	0.1697792869269949	0.030862747141693018	0.01919570016316345	Phe	Ser	FALSE	NA	3	0	2	0	0	0	1	0	0	0	0	0	0	0	0	0	0	0	0	0	0	0	0	0	0	0	0	0	0	0	0	0	0	0	0	0	0	0	0	0	0	0	0	0	0	0	0	0	0	0	0	0	0	0	0	0	0	0	0	0	0	0	0	0	0	0	20.12	FALSE	FALSE	FALSE	612	0.03
CORO6p.Arg244Gln	CORO6	0.02997301457540155	0.01559575795383655	0	0.068508668395268	NA	NA	NA	NA	0.1697792869269949	0.1697792869269949	0.030862747141693018	0.01919570016316345	Gln	Arg	FALSE	NA	3	0	2	0	0	0	1	0	0	0	0	0	0	0	0	0	0	0	0	0	0	0	0	0	0	0	0	0	0	0	0	0	0	0	0	0	0	0	0	0	0	0	0	0	0	0	0	0	0	0	0	0	0	0	0	0	0	0	0	0	0	0	0	0	0	0	20.1	FALSE	FALSE	FALSE	612	0.03
CYP2C19p.Glu354Lys	CYP2C19	0.02997301457540155	0.01559575795383655	0	0.068508668395268	NA	NA	NA	NA	0.1697792869269949	0.1697792869269949	0.030862747141693018	0.01919570016316345	Lys	Glu	TRUE	NA	3	0	2	0	0	0	1	0	0	0	0	0	0	0	0	0	0	0	0	0	0	0	0	0	0	0	0	0	0	0	0	0	0	0	0	0	0	0	0	0	0	0	0	0	0	0	0	0	0	0	0	0	0	0	0	0	0	0	0	0	0	0	0	0	0	0	20.01	FALSE	FALSE	FALSE	612	0.03
NRG1p.Val486Leu	NRG1	0.02997301457540155	0.01559575795383655	0	0.068508668395268	NA	NA	NA	NA	0.1697792869269949	0.1697792869269949	0.030862747141693018	0.01919570016316345	Leu	Val	FALSE	1	3	0	2	0	0	0	1	0	0	0	0	0	0	0	0	0	0	0	0	0	0	0	0	0	0	0	0	0	0	0	0	0	0	0	0	0	0	0	0	0	0	0	0	0	0	0	0	0	0	0	0	0	0	0	0	0	0	0	0	0	0	0	0	0	0	0	19.74	FALSE	FALSE	FALSE	612	0.03
OR52J3p.Arg82Cys	OR52J3	0.02997301457540155	0.01559575795383655	0	0.070651216816271	NA	NA	NA	NA	0.1697792869269949	0.1697792869269949	0.030862747141693018	0.01919570016316345	Cys	Arg	TRUE	NA	3	0	2	0	0	0	1	0	0	0	0	0	0	0	0	0	0	0	0	0	0	0	0	0	0	0	0	0	0	0	0	0	0	0	0	0	0	0	0	0	0	0	0	0	0	0	0	0	0	0	0	0	0	0	0	0	0	0	0	0	0	0	0	0	0	0	19.21	FALSE	FALSE	FALSE	612	0.03
POTEHp.Gly155Cys	POTEH	0.02997301457540155	0.01559575795383655	0	0.068508668395268	NA	NA	NA	NA	0.1697792869269949	0.1697792869269949	0.030862747141693018	0.01919570016316345	Cys	Gly	TRUE	NA	3	0	2	0	0	0	1	0	0	0	0	0	0	0	0	0	0	0	0	0	0	0	0	0	0	0	0	0	0	0	0	0	0	0	0	0	0	0	0	0	0	0	0	0	0	0	0	0	0	0	0	0	0	0	0	0	0	0	0	0	0	0	0	0	0	0	19.9	FALSE	FALSE	FALSE	612	0.03
TP53p.Val157Leu	TP53	0.02997301457540155	0.01559575795383655	0	0.070651216816271	NA	NA	NA	NA	0.1697792869269949	0.1697792869269949	0.030862747141693018	0.01919570016316345	Leu	Val	FALSE	1	3	0	2	0	0	0	1	0	0	0	0	0	0	0	0	0	0	0	0	0	0	0	0	0	0	0	0	0	0	0	0	0	0	0	0	0	0	0	0	0	0	0	0	0	0	0	0	0	0	0	0	0	0	0	0	0	0	0	0	0	0	0	0	0	0	0	19.63	FALSE	FALSE	FALSE	612	0.03
ZNF257p.Arg253Gly	ZNF257	0.02997301457540155	0.01559575795383655	0	0.070651216816271	NA	NA	NA	NA	0.1697792869269949	0.1697792869269949	0.030862747141693018	0.01919570016316345	Gly	Arg	FALSE	NA	3	0	2	0	0	0	1	0	0	0	0	0	0	0	0	0	0	0	0	0	0	0	0	0	0	0	0	0	0	0	0	0	0	0	0	0	0	0	0	0	0	0	0	0	0	0	0	0	0	0	0	0	0	0	0	0	0	0	0	0	0	0	0	0	0	0	19.32	FALSE	FALSE	FALSE	612	0.03
PTHLHp.Arg142Gln	PTHLH	0.02997233580085792	0.03119151590767311	0.00603564719191707	0.06034926941137399	0.269913277916042	0.23255813953488372	NA	NA	NA	NA	0.01997987838261953	0.028793550244745177	Gln	Arg	FALSE	NA	6	0	0	1	0	0	0	0	0	0	0	2	0	0	0	0	2	0	0	1	0	0	0	0	0	0	0	0	0	0	0	0	0	0	0	0	0	0	0	0	0	0	0	0	0	0	0	0	0	0	0	0	0	0	0	0	0	0	0	0	0	0	0	0	0	0	56.9	FALSE	FALSE	FALSE	612	0.03
FHDC1p.Arg254Trp	FHDC1	0.02997190468994292	0.02599292992306092	0.00554212675098871	0.06177015597176	NA	NA	NA	NA	NA	NA	0.033220778886850016	0.028793550244745177	Trp	Arg	FALSE	NA	5	0	0	2	0	0	0	0	1	0	0	0	0	0	0	0	0	0	0	0	0	0	0	0	0	0	0	0	0	1	0	0	0	0	0	1	0	0	0	0	0	0	0	0	0	0	0	0	0	0	0	0	0	0	0	0	0	0	0	0	0	0	0	0	0	0	42.47	FALSE	FALSE	FALSE	612	0.03
MYL2p.Asp48Asn	MYL2	0.02996244117809304	0.02599292992306092	0.00718551981157313	0.059924882356186	0.5627470889246033	0.5813953488372093	NA	NA	NA	NA	NA	NA	Asn	Asp	FALSE	NA	5	0	0	0	0	0	0	0	0	0	0	4	0	0	0	0	0	0	0	0	0	0	0	0	0	1	0	0	0	0	0	0	0	0	0	0	0	0	0	0	0	0	0	0	0	0	0	0	0	0	0	0	0	0	0	0	0	0	0	0	0	0	0	0	0	0	42.63	FALSE	FALSE	FALSE	612	0.03
OR4A15p.Arg262Gln	OR4A15	0.02996244117809304	0.02599292992306092	0.00718551981157313	0.059924882356186	0.5627470889246033	0.5813953488372093	NA	NA	NA	NA	NA	NA	Gln	Arg	FALSE	NA	5	0	0	0	0	0	0	0	0	0	0	4	0	0	0	0	0	0	0	0	0	0	0	0	0	1	0	0	0	0	0	0	0	0	0	0	0	0	0	0	0	0	0	0	0	0	0	0	0	0	0	0	0	0	0	0	0	0	0	0	0	0	0	0	0	0	43.08	FALSE	FALSE	FALSE	612	0.03
ARMC10p.Arg279Ter	ARMC10	0.02994770902812721	0.02079434393844874	0.00425128838256269	0.06439617118396801	0.134956638958021	0.11627906976744186	NA	NA	NA	NA	0.03281136735453763	0.028793550244745177	Ter	Arg	FALSE	NA	4	0	0	1	0	0	0	0	0	1	0	1	0	0	0	0	0	0	0	0	0	0	0	0	0	0	0	0	1	0	0	0	0	0	0	0	0	0	0	0	0	0	0	0	0	0	0	0	0	0	0	0	0	0	0	0	0	0	0	0	0	0	0	0	0	0	29.16	FALSE	FALSE	FALSE	612	0.03
B4GALT3p.Pro44Leu	B4GALT3	0.02994725811281258	0.02599292992306092	0.00554212675098871	0.06166224026958	NA	NA	NA	NA	NA	NA	0.0392354502083307	0.0383914003263269	Leu	Pro	FALSE	NA	5	0	0	2	0	0	0	0	1	0	0	0	0	0	0	0	0	0	0	0	0	0	0	0	0	0	0	0	0	0	0	0	0	0	0	0	1	0	0	0	0	0	0	0	0	0	0	0	1	0	0	0	0	0	0	0	0	0	0	0	0	0	0	0	0	0	43.78	FALSE	FALSE	FALSE	611	0.03
OR51B4p.Arg124His	OR51B4	0.02994626085894439	0.02599292992306092	2.641712048725094e-4	0.068380392023292	NA	NA	NA	NA	NA	NA	0.02523188313424587	0.01919570016316345	His	Arg	TRUE	NA	5	0	0	2	0	0	0	1	0	0	0	0	0	0	0	0	0	0	0	0	0	0	0	0	2	0	0	0	0	0	0	0	0	0	0	0	0	0	0	0	0	0	0	0	0	0	0	0	0	0	0	0	0	0	0	0	0	0	0	0	0	0	0	0	0	0	42.69	FALSE	FALSE	FALSE	611	0.03
WDR33p.Arg1257Gln	WDR33	0.02994574617174922	0.02079434393844874	0.00406842617254224	0.063770516250229	NA	NA	NA	NA	0.3395585738539898	0.3395585738539898	0.018480519197688287	0.01919570016316345	Gln	Arg	FALSE	NA	4	0	0	1	0	0	2	0	0	0	0	0	0	1	0	0	0	0	0	0	0	0	0	0	0	0	0	0	0	0	0	0	0	0	0	0	0	0	0	0	0	0	0	0	0	0	0	0	0	0	0	0	0	0	0	0	0	0	0	0	0	0	0	0	0	0	27.79	FALSE	FALSE	FALSE	611	0.03
CLPSL1p.Ile102Met	CLPSL1	0.02994440257362932	0.01039717196922437	0	0.081323819524151	NA	NA	0.3398325447610723	0.11396011396011395	NA	NA	NA	NA	Met	Ile	FALSE	NA	2	0	0	0	0	0	0	0	0	0	1	0	0	0	0	0	0	0	0	0	0	0	0	0	0	0	0	0	0	0	1	0	0	0	0	0	0	0	0	0	0	0	0	0	0	0	0	0	0	0	0	0	0	0	0	0	0	0	0	0	0	0	0	0	0	0	27.98	FALSE	FALSE	FALSE	611	0.03
IFT122p.Val77Ile	IFT122	0.02994440257362932	0.01039717196922437	0	0.081323819524151	NA	NA	0.3398325447610723	0.11396011396011395	NA	NA	NA	NA	Ile	Val	FALSE	NA	2	0	0	0	0	0	0	0	0	0	1	0	0	0	0	0	0	0	0	0	0	0	0	0	0	0	0	0	0	0	1	0	0	0	0	0	0	0	0	0	0	0	0	0	0	0	0	0	0	0	0	0	0	0	0	0	0	0	0	0	0	0	0	0	0	0	26.94	FALSE	FALSE	FALSE	611	0.03
LRRC8Dp.Gly827Arg	LRRC8D	0.02994440257362932	0.01039717196922437	0	0.081323819524151	NA	NA	0.3398325447610723	0.11396011396011395	NA	NA	NA	NA	Arg	Gly	TRUE	NA	2	0	0	0	0	0	0	0	0	0	1	0	0	0	0	0	0	0	0	0	0	0	0	0	0	0	0	0	0	0	1	0	0	0	0	0	0	0	0	0	0	0	0	0	0	0	0	0	0	0	0	0	0	0	0	0	0	0	0	0	0	0	0	0	0	0	26.84	FALSE	FALSE	FALSE	611	0.03
POLEp.Arg1041Gln	POLE	0.02994440257362932	0.01039717196922437	0	0.081323819524151	NA	NA	0.3398325447610723	0.11396011396011395	NA	NA	NA	NA	Gln	Arg	FALSE	1	2	0	0	0	0	0	0	0	0	0	1	0	0	0	0	0	0	0	0	0	0	0	0	0	0	0	0	0	0	0	1	0	0	0	0	0	0	0	0	0	0	0	0	0	0	0	0	0	0	0	0	0	0	0	0	0	0	0	0	0	0	0	0	0	0	0	26.73	FALSE	FALSE	FALSE	611	0.03
ZFRp.Arg717Cys	ZFR	0.02994440257362932	0.01039717196922437	0	0.085416969737469	NA	NA	0.3398325447610723	0.11396011396011395	NA	NA	NA	NA	Cys	Arg	TRUE	NA	2	0	0	0	0	0	0	0	0	0	1	0	0	0	0	0	0	0	0	0	0	0	0	0	0	0	0	0	0	0	1	0	0	0	0	0	0	0	0	0	0	0	0	0	0	0	0	0	0	0	0	0	0	0	0	0	0	0	0	0	0	0	0	0	0	0	27.63	FALSE	FALSE	FALSE	611	0.03
ZFXp.Ser126Ter	ZFX	0.02994440257362932	0.01039717196922437	0	0.085416969737469	NA	NA	0.3398325447610723	0.11396011396011395	NA	NA	NA	NA	Ter	Ser	FALSE	NA	2	0	0	0	0	0	0	0	0	0	1	0	0	0	0	0	0	0	0	0	0	0	0	0	0	0	0	0	0	0	1	0	0	0	0	0	0	0	0	0	0	0	0	0	0	0	0	0	0	0	0	0	0	0	0	0	0	0	0	0	0	0	0	0	0	0	26.53	FALSE	FALSE	FALSE	611	0.03
NLRP3p.Arg327Pro	NLRP3	0.02994331867713341	0.01559575795383655	0	0.06840272479883	NA	NA	0.0965712051909014	0.056980056980056974	NA	NA	0.030862747141693018	0.01919570016316345	Pro	Arg	FALSE	NA	3	0	2	0	0	0	0	0	0	0	1	0	0	0	0	0	0	0	0	0	0	0	0	0	0	0	0	0	0	0	0	0	0	0	0	0	0	0	0	0	0	0	0	0	0	0	0	0	0	0	0	0	0	0	0	0	0	0	0	0	0	0	0	0	0	0	18.92	FALSE	FALSE	FALSE	611	0.03
MASTLp.Thr357Met	MASTL	0.02993623859785145	0.02599292992306092	0.00305210078520592	0.064186795575712	NA	NA	NA	NA	0.3395585738539898	0.3395585738539898	0.018466814167085014	0.028793550244745177	Met	Thr	FALSE	NA	5	0	0	0	0	0	2	0	0	1	0	0	0	0	0	0	1	0	0	0	1	0	0	0	0	0	0	0	0	0	0	0	0	0	0	0	0	0	0	0	0	0	0	0	0	0	0	0	0	0	0	0	0	0	0	0	0	0	0	0	0	0	0	0	0	0	41.92	FALSE	FALSE	FALSE	611	0.03
IKZF3p.Glu318Lys	IKZF3	0.02993130319812492	0.02599292992306092	0.00554212675098871	0.061806425841824	0.269913277916042	0.23255813953488372	NA	NA	NA	NA	0.020604837319727086	0.01919570016316345	Lys	Glu	TRUE	1	5	0	0	1	1	0	0	0	1	0	0	2	0	0	0	0	0	0	0	0	0	0	0	0	0	0	0	0	0	0	0	0	0	0	0	0	0	0	0	0	0	0	0	0	0	0	0	0	0	0	0	0	0	0	0	0	0	0	0	0	0	0	0	0	0	0	43.12	FALSE	FALSE	FALSE	611	0.03
LRRK2p.Arg1957Cys	LRRK2	0.02993058271195525	0.02079434393844874	0.00255428738098446	0.064181139689816	NA	NA	NA	NA	0.3395585738539898	0.3395585738539898	0.018458661289165845	0.01919570016316345	Cys	Arg	TRUE	NA	4	0	0	0	0	1	2	0	0	0	0	0	0	0	0	0	1	0	0	0	0	0	0	0	0	0	0	0	0	0	0	0	0	0	0	0	0	0	0	0	0	0	0	0	0	0	0	0	0	0	0	0	0	0	0	0	0	0	0	0	0	0	0	0	0	0	31.58	FALSE	FALSE	FALSE	611	0.03
MGST1p.Arg64Gln	MGST1	0.02992973220665053	0.03119151590767311	0.0075391498134122	0.059730960426045	NA	NA	NA	NA	NA	NA	0.04026459723268369	0.04798925040790863	Gln	Arg	FALSE	NA	6	0	0	1	0	0	0	0	3	0	0	0	0	0	0	0	1	0	0	0	0	0	0	0	0	0	0	0	0	1	0	0	0	0	0	0	0	0	0	0	0	0	0	0	0	0	0	0	0	0	0	0	0	0	0	0	0	0	0	0	0	0	0	0	0	0	57.67	FALSE	FALSE	FALSE	611	0.03
NMT2p.Ser258Leu	NMT2	0.02992973220665053	0.03119151590767311	0.0075391498134122	0.058984100930765	NA	NA	NA	NA	NA	NA	0.04026459723268369	0.04798925040790863	Leu	Ser	FALSE	NA	6	0	0	1	0	0	0	0	3	0	0	0	0	0	0	0	1	0	0	0	0	0	0	0	0	0	0	0	0	1	0	0	0	0	0	0	0	0	0	0	0	0	0	0	0	0	0	0	0	0	0	0	0	0	0	0	0	0	0	0	0	0	0	0	0	0	58.02	FALSE	FALSE	FALSE	611	0.03
OR2T27p.Arg138His	OR2T27	0.02992973220665053	0.03119151590767311	0.00710559782439242	0.058648912001487	NA	NA	NA	NA	NA	NA	0.04026459723268369	0.04798925040790863	His	Arg	TRUE	NA	6	0	0	1	0	0	0	0	3	0	0	0	0	0	0	0	1	0	0	0	0	0	0	0	0	0	0	0	0	1	0	0	0	0	0	0	0	0	0	0	0	0	0	0	0	0	0	0	0	0	0	0	0	0	0	0	0	0	0	0	0	0	0	0	0	0	58.28	FALSE	FALSE	FALSE	611	0.03
ADAMTS16p.Val877Met	ADAMTS16	0.02992802778271114	0.02079434393844874	0.00492867185597787	0.065023479869703	NA	NA	NA	NA	NA	NA	0.0360362108905736	0.028793550244745177	Met	Val	FALSE	NA	4	0	1	1	0	0	0	0	1	0	0	0	0	0	0	0	0	0	0	0	0	0	0	0	0	0	0	0	0	0	0	0	0	0	0	1	0	0	0	0	0	0	0	0	0	0	0	0	0	0	0	0	0	0	0	0	0	0	0	0	0	0	0	0	0	0	30.89	FALSE	FALSE	FALSE	611	0.03
ANK2p.Arg308Gln	ANK2	0.0299209176872409	0.02079434393844874	0.00554212675098871	0.064612100177912	0.134956638958021	0.11627906976744186	NA	NA	NA	NA	0.03277274802318166	0.028793550244745177	Gln	Arg	FALSE	NA	4	0	1	0	0	0	0	0	1	0	0	1	0	0	0	0	0	0	0	0	0	0	0	0	0	0	0	0	0	0	0	0	0	0	0	0	0	0	0	0	0	0	0	0	0	0	0	0	0	0	0	0	1	0	0	0	0	0	0	0	0	0	0	0	0	0	29.89	FALSE	FALSE	FALSE	611	0.03
ABCD2p.Met199Ile	ABCD2	0.02991976352767311	0.01559575795383655	0	0.068348915252083	NA	NA	0.0965712051909014	0.056980056980056974	NA	NA	0.030862747141693018	0.01919570016316345	Ile	Met	FALSE	NA	3	0	2	0	0	0	0	0	0	0	1	0	0	0	0	0	0	0	0	0	0	0	0	0	0	0	0	0	0	0	0	0	0	0	0	0	0	0	0	0	0	0	0	0	0	0	0	0	0	0	0	0	0	0	0	0	0	0	0	0	0	0	0	0	0	0	20.39	FALSE	FALSE	FALSE	611	0.03
ACTRT1p.Ser199Arg	ACTRT1	0.02991976352767311	0.01559575795383655	0	0.068348915252083	NA	NA	0.0965712051909014	0.056980056980056974	NA	NA	0.030862747141693018	0.01919570016316345	Arg	Ser	TRUE	NA	3	0	2	0	0	0	0	0	0	0	1	0	0	0	0	0	0	0	0	0	0	0	0	0	0	0	0	0	0	0	0	0	0	0	0	0	0	0	0	0	0	0	0	0	0	0	0	0	0	0	0	0	0	0	0	0	0	0	0	0	0	0	0	0	0	0	19.56	FALSE	FALSE	FALSE	611	0.03
ANKS1Bp.Asp587Tyr	ANKS1B	0.02991976352767311	0.01559575795383655	0	0.068348915252083	NA	NA	0.0965712051909014	0.056980056980056974	NA	NA	0.030862747141693018	0.01919570016316345	Tyr	Asp	TRUE	NA	3	0	2	0	0	0	0	0	0	0	1	0	0	0	0	0	0	0	0	0	0	0	0	0	0	0	0	0	0	0	0	0	0	0	0	0	0	0	0	0	0	0	0	0	0	0	0	0	0	0	0	0	0	0	0	0	0	0	0	0	0	0	0	0	0	0	19.41	FALSE	FALSE	FALSE	611	0.03
CDH10p.Arg128Ser	CDH10	0.02991976352767311	0.01559575795383655	0	0.068348915252083	NA	NA	0.0965712051909014	0.056980056980056974	NA	NA	0.030862747141693018	0.01919570016316345	Ser	Arg	TRUE	2	3	0	2	0	0	0	0	0	0	0	1	0	0	0	0	0	0	0	0	0	0	0	0	0	0	0	0	0	0	0	0	0	0	0	0	0	0	0	0	0	0	0	0	0	0	0	0	0	0	0	0	0	0	0	0	0	0	0	0	0	0	0	0	0	0	0	19.56	FALSE	FALSE	FALSE	611	0.03
CDH10p.Ser577Arg	CDH10	0.02991976352767311	0.01559575795383655	0	0.068348915252083	NA	NA	0.0965712051909014	0.056980056980056974	NA	NA	0.030862747141693018	0.01919570016316345	Arg	Ser	TRUE	2	3	0	2	0	0	0	0	0	0	0	1	0	0	0	0	0	0	0	0	0	0	0	0	0	0	0	0	0	0	0	0	0	0	0	0	0	0	0	0	0	0	0	0	0	0	0	0	0	0	0	0	0	0	0	0	0	0	0	0	0	0	0	0	0	0	0	19.62	FALSE	FALSE	FALSE	611	0.03
CDH10p.Ser610Arg	CDH10	0.02991976352767311	0.01559575795383655	0	0.068348915252083	NA	NA	0.0965712051909014	0.056980056980056974	NA	NA	0.030862747141693018	0.01919570016316345	Arg	Ser	TRUE	2	3	0	2	0	0	0	0	0	0	0	1	0	0	0	0	0	0	0	0	0	0	0	0	0	0	0	0	0	0	0	0	0	0	0	0	0	0	0	0	0	0	0	0	0	0	0	0	0	0	0	0	0	0	0	0	0	0	0	0	0	0	0	0	0	0	0	19.83	FALSE	FALSE	FALSE	611	0.03
FMN2p.Asp162Tyr	FMN2	0.02991976352767311	0.01559575795383655	0	0.070544714720814	NA	NA	0.0965712051909014	0.056980056980056974	NA	NA	0.030862747141693018	0.01919570016316345	Tyr	Asp	TRUE	NA	3	0	2	0	0	0	0	0	0	0	1	0	0	0	0	0	0	0	0	0	0	0	0	0	0	0	0	0	0	0	0	0	0	0	0	0	0	0	0	0	0	0	0	0	0	0	0	0	0	0	0	0	0	0	0	0	0	0	0	0	0	0	0	0	0	0	19.98	FALSE	FALSE	FALSE	611	0.03
GCC2p.Glu964Ter	GCC2	0.02991976352767311	0.01559575795383655	0	0.070544714720814	NA	NA	0.0965712051909014	0.056980056980056974	NA	NA	0.030862747141693018	0.01919570016316345	Ter	Glu	FALSE	NA	3	0	2	0	0	0	0	0	0	0	1	0	0	0	0	0	0	0	0	0	0	0	0	0	0	0	0	0	0	0	0	0	0	0	0	0	0	0	0	0	0	0	0	0	0	0	0	0	0	0	0	0	0	0	0	0	0	0	0	0	0	0	0	0	0	0	19.62	FALSE	FALSE	FALSE	611	0.03
GIMAP8p.Trp293Arg	GIMAP8	0.02991976352767311	0.01559575795383655	0	0.068348915252083	NA	NA	0.0965712051909014	0.056980056980056974	NA	NA	0.030862747141693018	0.01919570016316345	Arg	Trp	TRUE	NA	3	0	2	0	0	0	0	0	0	0	1	0	0	0	0	0	0	0	0	0	0	0	0	0	0	0	0	0	0	0	0	0	0	0	0	0	0	0	0	0	0	0	0	0	0	0	0	0	0	0	0	0	0	0	0	0	0	0	0	0	0	0	0	0	0	0	20.48	FALSE	FALSE	FALSE	611	0.03
GPR158p.Pro762Thr	GPR158	0.02991976352767311	0.01559575795383655	0	0.070544714720814	NA	NA	0.0965712051909014	0.056980056980056974	NA	NA	0.030862747141693018	0.01919570016316345	Thr	Pro	TRUE	NA	3	0	2	0	0	0	0	0	0	0	1	0	0	0	0	0	0	0	0	0	0	0	0	0	0	0	0	0	0	0	0	0	0	0	0	0	0	0	0	0	0	0	0	0	0	0	0	0	0	0	0	0	0	0	0	0	0	0	0	0	0	0	0	0	0	0	19.49	FALSE	FALSE	FALSE	611	0.03
HIST1H3Dp.Glu106Gln	HIST1H3D	0.02991976352767311	0.01559575795383655	0	0.068348915252083	NA	NA	0.0965712051909014	0.056980056980056974	NA	NA	0.030862747141693018	0.01919570016316345	Gln	Glu	FALSE	NA	3	0	2	0	0	0	0	0	0	0	1	0	0	0	0	0	0	0	0	0	0	0	0	0	0	0	0	0	0	0	0	0	0	0	0	0	0	0	0	0	0	0	0	0	0	0	0	0	0	0	0	0	0	0	0	0	0	0	0	0	0	0	0	0	0	0	20.16	FALSE	FALSE	FALSE	611	0.03
KCNK13p.Gly297Val	KCNK13	0.02991976352767311	0.01559575795383655	0	0.070544714720814	NA	NA	0.0965712051909014	0.056980056980056974	NA	NA	0.030862747141693018	0.01919570016316345	Val	Gly	FALSE	NA	3	0	2	0	0	0	0	0	0	0	1	0	0	0	0	0	0	0	0	0	0	0	0	0	0	0	0	0	0	0	0	0	0	0	0	0	0	0	0	0	0	0	0	0	0	0	0	0	0	0	0	0	0	0	0	0	0	0	0	0	0	0	0	0	0	0	20.22	FALSE	FALSE	FALSE	611	0.03
KIAA1549Lp.Pro1171Thr	KIAA1549L	0.02991976352767311	0.01559575795383655	0	0.070544714720814	NA	NA	0.0965712051909014	0.056980056980056974	NA	NA	0.030862747141693018	0.01919570016316345	Thr	Pro	TRUE	NA	3	0	2	0	0	0	0	0	0	0	1	0	0	0	0	0	0	0	0	0	0	0	0	0	0	0	0	0	0	0	0	0	0	0	0	0	0	0	0	0	0	0	0	0	0	0	0	0	0	0	0	0	0	0	0	0	0	0	0	0	0	0	0	0	0	0	19.82	FALSE	FALSE	FALSE	611	0.03
OPN1LWp.Pro283His	OPN1LW	0.02991976352767311	0.01559575795383655	0	0.068348915252083	NA	NA	0.0965712051909014	0.056980056980056974	NA	NA	0.030862747141693018	0.01919570016316345	His	Pro	TRUE	NA	3	0	2	0	0	0	0	0	0	0	1	0	0	0	0	0	0	0	0	0	0	0	0	0	0	0	0	0	0	0	0	0	0	0	0	0	0	0	0	0	0	0	0	0	0	0	0	0	0	0	0	0	0	0	0	0	0	0	0	0	0	0	0	0	0	0	19.91	FALSE	FALSE	FALSE	611	0.03
OR2L13p.Met106Ile	OR2L13	0.02991976352767311	0.01559575795383655	0	0.068348915252083	NA	NA	0.0965712051909014	0.056980056980056974	NA	NA	0.030862747141693018	0.01919570016316345	Ile	Met	FALSE	NA	3	0	2	0	0	0	0	0	0	0	1	0	0	0	0	0	0	0	0	0	0	0	0	0	0	0	0	0	0	0	0	0	0	0	0	0	0	0	0	0	0	0	0	0	0	0	0	0	0	0	0	0	0	0	0	0	0	0	0	0	0	0	0	0	0	0	20.26	FALSE	FALSE	FALSE	611	0.03
OR2M5p.Pro79His	OR2M5	0.02991976352767311	0.01559575795383655	0	0.068348915252083	NA	NA	0.0965712051909014	0.056980056980056974	NA	NA	0.030862747141693018	0.01919570016316345	His	Pro	TRUE	NA	3	0	2	0	0	0	0	0	0	0	1	0	0	0	0	0	0	0	0	0	0	0	0	0	0	0	0	0	0	0	0	0	0	0	0	0	0	0	0	0	0	0	0	0	0	0	0	0	0	0	0	0	0	0	0	0	0	0	0	0	0	0	0	0	0	0	20.41	FALSE	FALSE	FALSE	611	0.03
OR2W3p.Gly106Cys	OR2W3	0.02991976352767311	0.01559575795383655	0	0.070544714720814	NA	NA	0.0965712051909014	0.056980056980056974	NA	NA	0.030862747141693018	0.01919570016316345	Cys	Gly	TRUE	NA	3	0	2	0	0	0	0	0	0	0	1	0	0	0	0	0	0	0	0	0	0	0	0	0	0	0	0	0	0	0	0	0	0	0	0	0	0	0	0	0	0	0	0	0	0	0	0	0	0	0	0	0	0	0	0	0	0	0	0	0	0	0	0	0	0	0	20.13	FALSE	FALSE	FALSE	611	0.03
PCDH15p.Thr582Lys	PCDH15	0.02991976352767311	0.01559575795383655	0	0.068348915252083	NA	NA	0.0965712051909014	0.056980056980056974	NA	NA	0.030862747141693018	0.01919570016316345	Lys	Thr	TRUE	NA	3	0	2	0	0	0	0	0	0	0	1	0	0	0	0	0	0	0	0	0	0	0	0	0	0	0	0	0	0	0	0	0	0	0	0	0	0	0	0	0	0	0	0	0	0	0	0	0	0	0	0	0	0	0	0	0	0	0	0	0	0	0	0	0	0	0	19.29	FALSE	FALSE	FALSE	611	0.03
POTEGp.Asp48Asn	POTEG	0.02991976352767311	0.01559575795383655	0	0.070544714720814	NA	NA	0.0965712051909014	0.056980056980056974	NA	NA	0.030862747141693018	0.01919570016316345	Asn	Asp	FALSE	NA	3	0	2	0	0	0	0	0	0	0	1	0	0	0	0	0	0	0	0	0	0	0	0	0	0	0	0	0	0	0	0	0	0	0	0	0	0	0	0	0	0	0	0	0	0	0	0	0	0	0	0	0	0	0	0	0	0	0	0	0	0	0	0	0	0	0	19.41	FALSE	FALSE	FALSE	611	0.03
POTEGp.Lys414Asn	POTEG	0.02991976352767311	0.01559575795383655	0	0.068348915252083	NA	NA	0.0965712051909014	0.056980056980056974	NA	NA	0.030862747141693018	0.01919570016316345	Asn	Lys	FALSE	NA	3	0	2	0	0	0	0	0	0	0	1	0	0	0	0	0	0	0	0	0	0	0	0	0	0	0	0	0	0	0	0	0	0	0	0	0	0	0	0	0	0	0	0	0	0	0	0	0	0	0	0	0	0	0	0	0	0	0	0	0	0	0	0	0	0	0	19.47	FALSE	FALSE	FALSE	611	0.03
PREX2p.Gln1234His	PREX2	0.02991976352767311	0.01559575795383655	0	0.070544714720814	NA	NA	0.0965712051909014	0.056980056980056974	NA	NA	0.030862747141693018	0.01919570016316345	His	Gln	TRUE	1	3	0	2	0	0	0	0	0	0	0	1	0	0	0	0	0	0	0	0	0	0	0	0	0	0	0	0	0	0	0	0	0	0	0	0	0	0	0	0	0	0	0	0	0	0	0	0	0	0	0	0	0	0	0	0	0	0	0	0	0	0	0	0	0	0	0	19.33	FALSE	FALSE	FALSE	611	0.03
PRR23Ap.Ala177Ser	PRR23A	0.02991976352767311	0.01559575795383655	0	0.068348915252083	NA	NA	0.0965712051909014	0.056980056980056974	NA	NA	0.030862747141693018	0.01919570016316345	Ser	Ala	TRUE	NA	3	0	2	0	0	0	0	0	0	0	1	0	0	0	0	0	0	0	0	0	0	0	0	0	0	0	0	0	0	0	0	0	0	0	0	0	0	0	0	0	0	0	0	0	0	0	0	0	0	0	0	0	0	0	0	0	0	0	0	0	0	0	0	0	0	0	19.97	FALSE	FALSE	FALSE	611	0.03
RIMS1p.Arg630Leu	RIMS1	0.02991976352767311	0.01559575795383655	0	0.068348915252083	NA	NA	0.0965712051909014	0.056980056980056974	NA	NA	0.030862747141693018	0.01919570016316345	Leu	Arg	FALSE	NA	3	0	2	0	0	0	0	0	0	0	1	0	0	0	0	0	0	0	0	0	0	0	0	0	0	0	0	0	0	0	0	0	0	0	0	0	0	0	0	0	0	0	0	0	0	0	0	0	0	0	0	0	0	0	0	0	0	0	0	0	0	0	0	0	0	0	20.12	FALSE	FALSE	FALSE	611	0.03
SPANXN1p.Pro36Thr	SPANXN1	0.02991976352767311	0.01559575795383655	0	0.068348915252083	NA	NA	0.0965712051909014	0.056980056980056974	NA	NA	0.030862747141693018	0.01919570016316345	Thr	Pro	TRUE	NA	3	0	2	0	0	0	0	0	0	0	1	0	0	0	0	0	0	0	0	0	0	0	0	0	0	0	0	0	0	0	0	0	0	0	0	0	0	0	0	0	0	0	0	0	0	0	0	0	0	0	0	0	0	0	0	0	0	0	0	0	0	0	0	0	0	0	20.04	FALSE	FALSE	FALSE	611	0.03
SYNE2p.Ser3341Ter	SYNE2	0.02991976352767311	0.01559575795383655	0	0.068348915252083	NA	NA	0.0965712051909014	0.056980056980056974	NA	NA	0.030862747141693018	0.01919570016316345	Ter	Ser	FALSE	NA	3	0	2	0	0	0	0	0	0	0	1	0	0	0	0	0	0	0	0	0	0	0	0	0	0	0	0	0	0	0	0	0	0	0	0	0	0	0	0	0	0	0	0	0	0	0	0	0	0	0	0	0	0	0	0	0	0	0	0	0	0	0	0	0	0	0	20.25	FALSE	FALSE	FALSE	611	0.03
ZNF716p.Ala332Asp	ZNF716	0.02991976352767311	0.01559575795383655	0	0.070544714720814	NA	NA	0.0965712051909014	0.056980056980056974	NA	NA	0.030862747141693018	0.01919570016316345	Asp	Ala	FALSE	NA	3	0	2	0	0	0	0	0	0	0	1	0	0	0	0	0	0	0	0	0	0	0	0	0	0	0	0	0	0	0	0	0	0	0	0	0	0	0	0	0	0	0	0	0	0	0	0	0	0	0	0	0	0	0	0	0	0	0	0	0	0	0	0	0	0	0	19.93	FALSE	FALSE	FALSE	611	0.03
HTR1Ap.Arg217His	HTR1A	0.02990088599473505	0.03119151590767311	0.00554212675098871	0.061311149980921	NA	NA	NA	NA	NA	NA	0.04127663763870268	0.04798925040790863	His	Arg	TRUE	NA	6	1	0	1	1	0	0	0	1	1	0	0	0	0	0	0	1	0	0	0	0	0	0	0	0	0	0	0	0	0	0	0	0	0	0	0	0	0	0	0	0	0	0	0	0	0	0	0	0	0	0	0	0	0	0	0	0	0	0	0	0	0	0	0	0	0	57.48	FALSE	FALSE	FALSE	611	0.03
MT1Hp.Ala53Val	MT1H	0.02989814001802678	0.01559575795383655	0	0.071974286669572	NA	NA	NA	NA	NA	NA	0.007988895752604152	0.009597850081581726	Val	Ala	FALSE	NA	3	0	0	0	0	0	0	2	1	0	0	0	0	0	0	0	0	0	0	0	0	0	0	0	0	0	0	0	0	0	0	0	0	0	0	0	0	0	0	0	0	0	0	0	0	0	0	0	0	0	0	0	0	0	0	0	0	0	0	0	0	0	0	0	0	0	23.36	FALSE	FALSE	FALSE	610	0.03
DLL3p.Arg308Trp	DLL3	0.02989790958848294	0.02079434393844874	0.00554212675098871	0.063679831068679	NA	NA	NA	NA	0.1697792869269949	0.1697792869269949	0.030754484386625855	0.028793550244745177	Trp	Arg	FALSE	NA	4	0	0	0	0	1	1	0	2	0	0	0	0	0	0	0	0	0	0	0	0	0	0	0	0	0	0	0	0	0	0	0	0	0	0	0	0	0	0	0	0	0	0	0	0	0	0	0	0	0	0	0	0	0	0	0	0	0	0	0	0	0	0	0	0	0	29.92	FALSE	FALSE	FALSE	610	0.03
MEP1Ap.Thr705Met	MEP1A	0.02989643166933364	0.03119151590767311	0.00506438125485408	0.063269024574721	NA	NA	NA	NA	0.1697792869269949	0.1697792869269949	0.02710223773119896	0.028793550244745177	Met	Thr	FALSE	NA	6	0	1	0	2	0	1	0	1	0	0	0	0	0	0	0	1	0	0	0	0	0	0	0	0	0	0	0	0	0	0	0	0	0	0	0	0	0	0	0	0	0	0	0	0	0	0	0	0	0	0	0	0	0	0	0	0	0	0	0	0	0	0	0	0	0	56.91	FALSE	FALSE	FALSE	610	0.03
CYP2A7p.Arg446Lys	CYP2A7	0.02989079114986331	0.02079434393844874	0.00300665333721778	0.06472335502825499	NA	NA	0.0341218580764375	0.056980056980056974	0.3395585738539898	0.3395585738539898	0.014067254919346498	0.009597850081581726	Lys	Arg	TRUE	NA	4	0	0	0	0	0	2	0	0	1	0	0	0	0	0	0	0	0	0	0	0	0	0	0	0	0	0	0	0	0	0	0	0	0	0	0	0	0	0	0	1	0	0	0	0	0	0	0	0	0	0	0	0	0	0	0	0	0	0	0	0	0	0	0	0	0	32.19	FALSE	FALSE	FALSE	610	0.03
FAM86Ap.Arg198Gln	FAM86A	0.02989079114986331	0.02079434393844874	0.00300665333721778	0.06533756820697399	NA	NA	0.0341218580764375	0.056980056980056974	0.3395585738539898	0.3395585738539898	0.014067254919346498	0.009597850081581726	Gln	Arg	FALSE	NA	4	0	0	0	0	0	2	0	0	1	0	0	0	0	0	0	0	0	0	0	0	0	0	0	0	0	0	0	0	0	0	0	0	0	0	0	0	0	0	0	1	0	0	0	0	0	0	0	0	0	0	0	0	0	0	0	0	0	0	0	0	0	0	0	0	0	31.6	FALSE	FALSE	FALSE	610	0.03
SPDYE3p.Asp544Asn	SPDYE3	0.02989079114986331	0.02079434393844874	0.00300665333721778	0.064141348127724	NA	NA	0.0341218580764375	0.056980056980056974	0.3395585738539898	0.3395585738539898	0.014067254919346498	0.009597850081581726	Asn	Asp	FALSE	NA	4	0	0	0	0	0	2	0	0	1	0	0	0	0	0	0	0	0	0	0	0	0	0	0	0	0	0	0	0	0	0	0	0	0	0	0	0	0	0	0	1	0	0	0	0	0	0	0	0	0	0	0	0	0	0	0	0	0	0	0	0	0	0	0	0	0	31.79	FALSE	FALSE	FALSE	610	0.03
CACNA1Cp.Ala317Val	CACNA1C	0.02988865132753607	0.02599292992306092	0.00300665333721778	0.065875266859742	NA	NA	0.10137240595563674	0.17094017094017094	NA	NA	0.03020806645226406	0.01919570016316345	Val	Ala	FALSE	NA	5	0	1	0	0	1	0	0	0	0	0	0	0	0	0	1	0	0	0	0	0	0	0	0	0	0	1	0	0	0	0	0	0	0	0	0	0	0	0	0	1	0	0	0	0	0	0	0	0	0	0	0	0	0	0	0	0	0	0	0	0	0	0	0	0	0	45.22	FALSE	FALSE	FALSE	610	0.03
GPR128p.Ala528Val	GPR128	0.02988585529941875	0.02599292992306092	0.00554212675098871	0.062380484132332	NA	NA	NA	NA	NA	NA	0.04308002923640727	0.04798925040790863	Val	Ala	FALSE	NA	5	0	1	0	0	0	0	0	3	0	0	0	0	0	0	0	1	0	0	0	0	0	0	0	0	0	0	0	0	0	0	0	0	0	0	0	0	0	0	0	0	0	0	0	0	0	0	0	0	0	0	0	0	0	0	0	0	0	0	0	0	0	0	0	0	0	42.14	FALSE	FALSE	FALSE	610	0.03
ARMC2p.Glu266Lys	ARMC2	0.02988483197449773	0.02599292992306092	0.00554212675098871	0.06271879979604901	NA	NA	0.014713646319371386	0.056980056980056974	NA	NA	0.04120967463945417	0.0383914003263269	Lys	Glu	TRUE	NA	5	0	0	2	0	0	0	0	2	0	0	0	0	0	0	0	0	0	0	0	0	0	0	0	0	0	1	0	0	0	0	0	0	0	0	0	0	0	0	0	0	0	0	0	0	0	0	0	0	0	0	0	0	0	0	0	0	0	0	0	0	0	0	0	0	0	42.91	FALSE	FALSE	FALSE	610	0.03
GRHL1p.Arg536Ter	GRHL1	0.02988483197449773	0.02599292992306092	0.00554212675098871	0.061943862168549003	NA	NA	0.014713646319371386	0.056980056980056974	NA	NA	0.04120967463945417	0.0383914003263269	Ter	Arg	FALSE	NA	5	0	0	2	0	0	0	0	2	0	0	0	0	0	0	0	0	0	0	0	0	0	0	0	0	0	1	0	0	0	0	0	0	0	0	0	0	0	0	0	0	0	0	0	0	0	0	0	0	0	0	0	0	0	0	0	0	0	0	0	0	0	0	0	0	0	42.7	FALSE	FALSE	FALSE	610	0.03
ZNF789p.Arg221Ile	ZNF789	0.02988483197449773	0.02599292992306092	0.00554212675098871	0.061683083256315	NA	NA	0.014713646319371386	0.056980056980056974	NA	NA	0.04120967463945417	0.0383914003263269	Ile	Arg	FALSE	NA	5	0	0	2	0	0	0	0	2	0	0	0	0	0	0	0	0	0	0	0	0	0	0	0	0	0	1	0	0	0	0	0	0	0	0	0	0	0	0	0	0	0	0	0	0	0	0	0	0	0	0	0	0	0	0	0	0	0	0	0	0	0	0	0	0	0	43.01	FALSE	FALSE	FALSE	610	0.03
PCDHB10p.Ala130Val	PCDHB10	0.02986454312976715	0.02599292992306092	0.00382038269469798	0.064902512372257	NA	NA	NA	NA	NA	NA	0.041224249923187545	0.0383914003263269	Val	Ala	FALSE	NA	5	0	0	0	1	2	0	0	1	0	0	0	0	0	0	0	1	0	0	0	0	0	0	0	0	0	0	0	0	0	0	0	0	0	0	0	0	0	0	0	0	0	0	0	0	0	0	0	0	0	0	0	0	0	0	0	0	0	0	0	0	0	0	0	0	0	43.55	FALSE	FALSE	FALSE	610	0.03
CD1Dp.Val334Ile	CD1D	0.0298643718442469	0.02079434393844874	0.00360824731341763	0.06487253788535201	NA	NA	NA	NA	NA	NA	0.043049061145729255	0.0383914003263269	Ile	Val	FALSE	NA	4	0	0	3	0	0	0	0	0	0	0	0	0	0	0	0	0	0	0	0	0	0	0	1	0	0	0	0	0	0	0	0	0	0	0	0	0	0	0	0	0	0	0	0	0	0	0	0	0	0	0	0	0	0	0	0	0	0	0	0	0	0	0	0	0	0	27.5	FALSE	FALSE	FALSE	610	0.03
GPR113p.Ala771Val	GPR113	0.0298643718442469	0.02079434393844874	0.00360824731341763	0.06487253788535201	NA	NA	NA	NA	NA	NA	0.043049061145729255	0.0383914003263269	Val	Ala	FALSE	NA	4	0	0	3	0	0	0	0	0	0	0	0	0	0	0	0	0	0	0	0	0	0	0	1	0	0	0	0	0	0	0	0	0	0	0	0	0	0	0	0	0	0	0	0	0	0	0	0	0	0	0	0	0	0	0	0	0	0	0	0	0	0	0	0	0	0	28.09	FALSE	FALSE	FALSE	610	0.03
LRRIQ3p.Arg525His	LRRIQ3	0.0298643718442469	0.02079434393844874	0.00360824731341763	0.06487253788535201	NA	NA	NA	NA	NA	NA	0.043049061145729255	0.0383914003263269	His	Arg	TRUE	NA	4	0	0	3	0	0	0	0	0	0	0	0	0	0	0	0	0	0	0	0	0	0	0	1	0	0	0	0	0	0	0	0	0	0	0	0	0	0	0	0	0	0	0	0	0	0	0	0	0	0	0	0	0	0	0	0	0	0	0	0	0	0	0	0	0	0	27.77	FALSE	FALSE	FALSE	610	0.03
MAPK7p.Arg326His	MAPK7	0.0298643718442469	0.02079434393844874	0.00360824731341763	0.06487253788535201	NA	NA	NA	NA	NA	NA	0.043049061145729255	0.0383914003263269	His	Arg	TRUE	NA	4	0	0	3	0	0	0	0	0	0	0	0	0	0	0	0	0	0	0	0	0	0	0	1	0	0	0	0	0	0	0	0	0	0	0	0	0	0	0	0	0	0	0	0	0	0	0	0	0	0	0	0	0	0	0	0	0	0	0	0	0	0	0	0	0	0	28.27	FALSE	FALSE	FALSE	610	0.03
NPAP1p.Ala80Thr	NPAP1	0.0298643718442469	0.02079434393844874	0.00360824731341763	0.06487253788535201	NA	NA	NA	NA	NA	NA	0.043049061145729255	0.0383914003263269	Thr	Ala	TRUE	NA	4	0	0	3	0	0	0	0	0	0	0	0	0	0	0	0	0	0	0	0	0	0	0	1	0	0	0	0	0	0	0	0	0	0	0	0	0	0	0	0	0	0	0	0	0	0	0	0	0	0	0	0	0	0	0	0	0	0	0	0	0	0	0	0	0	0	27.25	FALSE	FALSE	FALSE	610	0.03
OR13F1p.Ala264Thr	OR13F1	0.0298643718442469	0.02079434393844874	0.00360824731341763	0.06487253788535201	NA	NA	NA	NA	NA	NA	0.043049061145729255	0.0383914003263269	Thr	Ala	TRUE	NA	4	0	0	3	0	0	0	0	0	0	0	0	0	0	0	0	0	0	0	0	0	0	0	1	0	0	0	0	0	0	0	0	0	0	0	0	0	0	0	0	0	0	0	0	0	0	0	0	0	0	0	0	0	0	0	0	0	0	0	0	0	0	0	0	0	0	28.16	FALSE	FALSE	FALSE	610	0.03
SLC4A4p.Arg943Cys	SLC4A4	0.0298643718442469	0.02079434393844874	0.00360824731341763	0.06487253788535201	NA	NA	NA	NA	NA	NA	0.043049061145729255	0.0383914003263269	Cys	Arg	TRUE	NA	4	0	0	3	0	0	0	0	0	0	0	0	0	0	0	0	0	0	0	0	0	0	0	1	0	0	0	0	0	0	0	0	0	0	0	0	0	0	0	0	0	0	0	0	0	0	0	0	0	0	0	0	0	0	0	0	0	0	0	0	0	0	0	0	0	0	27.85	FALSE	FALSE	FALSE	610	0.03
OPRK1p.Val285Ile	OPRK1	0.02986213366298864	0.02599292992306092	0.00554212675098871	0.062514542276551	NA	NA	NA	NA	NA	NA	0.040536669869638935	0.0383914003263269	Ile	Val	FALSE	NA	5	0	0	1	0	0	0	0	1	1	0	0	0	1	0	0	0	0	0	1	0	0	0	0	0	0	0	0	0	0	0	0	0	0	0	0	0	0	0	0	0	0	0	0	0	0	0	0	0	0	0	0	0	0	0	0	0	0	0	0	0	0	0	0	0	0	43.11	FALSE	FALSE	FALSE	610	0.03
SMAD4p.Gly386Val	SMAD4	0.02985960481629349	0.02079434393844874	0.00255428738098446	0.065614151736959	NA	NA	NA	NA	NA	NA	0.043042189543710634	0.0383914003263269	Val	Gly	FALSE	1	4	0	1	1	0	0	0	0	0	0	0	0	0	0	0	0	1	0	0	0	0	0	0	0	0	0	0	0	0	0	0	0	1	0	0	0	0	0	0	0	0	0	0	0	0	0	0	0	0	0	0	0	0	0	0	0	0	0	0	0	0	0	0	0	0	0	31.93	FALSE	FALSE	FALSE	610	0.03
ZNF221p.Arg436Ter	ZNF221	0.02985960481629349	0.02079434393844874	0.00255428738098446	0.065315822536086	NA	NA	NA	NA	NA	NA	0.043042189543710634	0.0383914003263269	Ter	Arg	FALSE	NA	4	0	1	1	0	0	0	0	0	0	0	0	0	0	0	0	1	0	0	0	0	0	0	0	0	0	0	0	0	0	0	0	1	0	0	0	0	0	0	0	0	0	0	0	0	0	0	0	0	0	0	0	0	0	0	0	0	0	0	0	0	0	0	0	0	0	30.39	FALSE	FALSE	FALSE	610	0.03
TECRLp.Arg12Cys	TECRL	0.0298544318362438	0.02599292992306092	0.00554212675098871	0.062041075664188	NA	NA	NA	NA	NA	NA	0.04120967463945417	0.0383914003263269	Cys	Arg	TRUE	NA	5	0	0	2	1	0	0	0	2	0	0	0	0	0	0	0	0	0	0	0	0	0	0	0	0	0	0	0	0	0	0	0	0	0	0	0	0	0	0	0	0	0	0	0	0	0	0	0	0	0	0	0	0	0	0	0	0	0	0	0	0	0	0	0	0	0	43.91	FALSE	FALSE	FALSE	610	0.03
GRIA1p.Thr673Met	GRIA1	0.0298446585407545	0.02079434393844874	0.00554212675098871	0.063564970512623	NA	NA	0.0965712051909014	0.056980056980056974	NA	NA	0.030754484386625855	0.028793550244745177	Met	Thr	FALSE	NA	4	0	0	0	0	1	0	0	2	0	1	0	0	0	0	0	0	0	0	0	0	0	0	0	0	0	0	0	0	0	0	0	0	0	0	0	0	0	0	0	0	0	0	0	0	0	0	0	0	0	0	0	0	0	0	0	0	0	0	0	0	0	0	0	0	0	29.58	FALSE	FALSE	FALSE	609	0.03
HYLS1p.Arg19Ter	HYLS1	0.0298446585407545	0.02079434393844874	0.00554212675098871	0.064005811032052	NA	NA	0.0965712051909014	0.056980056980056974	NA	NA	0.030754484386625855	0.028793550244745177	Ter	Arg	FALSE	NA	4	0	0	0	0	1	0	0	2	0	1	0	0	0	0	0	0	0	0	0	0	0	0	0	0	0	0	0	0	0	0	0	0	0	0	0	0	0	0	0	0	0	0	0	0	0	0	0	0	0	0	0	0	0	0	0	0	0	0	0	0	0	0	0	0	0	30.19	FALSE	FALSE	FALSE	609	0.03
EMR1p.Ala341Thr	EMR1	0.0298402108542125	0.02599292992306092	0.00554212675098871	0.059828728108609	NA	NA	NA	NA	NA	NA	0.03590962405512015	0.0383914003263269	Thr	Ala	TRUE	NA	5	0	0	0	0	0	0	0	2	1	0	0	0	1	0	0	0	0	0	0	0	0	0	0	0	0	0	0	0	0	0	0	0	0	0	1	0	0	0	0	0	0	0	0	0	0	0	0	0	0	0	0	0	0	0	0	0	0	0	0	0	0	0	0	0	0	44.59	FALSE	FALSE	FALSE	609	0.03
NASPp.Ala239Val	NASP	0.02983818671175894	0.01039717196922437	0	0.077336553501757	NA	NA	NA	NA	NA	NA	NA	NA	Val	Ala	FALSE	NA	2	0	0	0	0	0	0	1	0	0	0	0	0	0	0	0	0	0	0	0	0	0	0	0	0	0	0	0	0	0	0	0	0	0	0	0	0	0	0	0	0	0	0	0	1	0	0	0	0	0	0	0	0	0	0	0	0	0	0	0	0	0	0	0	0	0	13.35	FALSE	FALSE	FALSE	609	0.03
SEMA4Dp.Ala72Thr	SEMA4D	0.02983818671175894	0.01039717196922437	0	0.077336553501757	NA	NA	NA	NA	NA	NA	NA	NA	Thr	Ala	TRUE	NA	2	0	0	0	0	0	0	1	0	0	0	0	0	0	0	0	0	0	0	0	0	0	0	0	0	0	0	0	0	0	0	0	0	0	0	0	0	0	0	0	0	0	0	0	1	0	0	0	0	0	0	0	0	0	0	0	0	0	0	0	0	0	0	0	0	0	12.82	FALSE	FALSE	FALSE	609	0.03
ZNF804Ap.Ser625Thr	ZNF804A	0.02983818671175894	0.01039717196922437	0	0.077336553501757	NA	NA	NA	NA	NA	NA	NA	NA	Thr	Ser	TRUE	NA	2	0	0	0	0	0	0	1	0	0	0	0	0	0	0	0	0	0	0	0	0	0	0	0	0	0	0	0	0	0	0	0	0	0	0	0	0	0	0	0	0	0	0	0	1	0	0	0	0	0	0	0	0	0	0	0	0	0	0	0	0	0	0	0	0	0	13.86	FALSE	FALSE	FALSE	609	0.03
ZNF527p.Arg378Ile	ZNF527	0.02982567671845189	0.03119151590767311	0.00827062460950787	0.056309400683373	NA	NA	NA	NA	NA	NA	0.03195558301041661	0.0383914003263269	Ile	Arg	FALSE	NA	6	0	0	0	0	0	0	0	4	0	0	0	0	0	0	0	0	0	0	0	0	0	0	0	0	0	0	0	0	0	0	0	0	0	0	1	1	0	0	0	0	0	0	0	0	0	0	0	0	0	0	0	0	0	0	0	0	0	0	0	0	0	0	0	0	0	57.61	FALSE	FALSE	FALSE	609	0.03
CCNFp.Val705Ile	CCNF	0.02981722972525227	0.02079434393844874	0.00255428738098446	0.064825395766357	NA	NA	NA	NA	NA	NA	0.042981106461340665	0.0383914003263269	Ile	Val	FALSE	NA	4	0	0	2	0	0	0	0	0	1	0	0	0	0	0	0	1	0	0	0	0	0	0	0	0	0	0	0	0	0	0	0	0	0	0	0	0	0	0	0	0	0	0	0	0	0	0	0	0	0	0	0	0	0	0	0	0	0	0	0	0	0	0	0	0	0	31.56	FALSE	FALSE	FALSE	609	0.03
DNAH17p.Thr1477Met	DNAH17	0.02981722972525227	0.02079434393844874	0.00255428738098446	0.065749852025912	NA	NA	NA	NA	NA	NA	0.042981106461340665	0.0383914003263269	Met	Thr	FALSE	NA	4	0	0	2	0	0	0	0	0	1	0	0	0	0	0	0	1	0	0	0	0	0	0	0	0	0	0	0	0	0	0	0	0	0	0	0	0	0	0	0	0	0	0	0	0	0	0	0	0	0	0	0	0	0	0	0	0	0	0	0	0	0	0	0	0	0	31.86	FALSE	FALSE	FALSE	609	0.03
GRM6p.Ala358Thr	GRM6	0.02981722972525227	0.02079434393844874	0.00255428738098446	0.065291561825689	NA	NA	NA	NA	NA	NA	0.042981106461340665	0.0383914003263269	Thr	Ala	TRUE	NA	4	0	0	2	0	0	0	0	0	1	0	0	0	0	0	0	1	0	0	0	0	0	0	0	0	0	0	0	0	0	0	0	0	0	0	0	0	0	0	0	0	0	0	0	0	0	0	0	0	0	0	0	0	0	0	0	0	0	0	0	0	0	0	0	0	0	32.18	FALSE	FALSE	FALSE	609	0.03
KLHL6p.Thr328Met	KLHL6	0.02981722972525227	0.02079434393844874	0.00255428738098446	0.065751911064759	NA	NA	NA	NA	NA	NA	0.042981106461340665	0.0383914003263269	Met	Thr	FALSE	NA	4	0	0	2	0	0	0	0	0	1	0	0	0	0	0	0	1	0	0	0	0	0	0	0	0	0	0	0	0	0	0	0	0	0	0	0	0	0	0	0	0	0	0	0	0	0	0	0	0	0	0	0	0	0	0	0	0	0	0	0	0	0	0	0	0	0	30.45	FALSE	FALSE	FALSE	609	0.03
LRRCC1p.Ala6Val	LRRCC1	0.02981722972525227	0.02079434393844874	0.00255428738098446	0.065832213579796	NA	NA	NA	NA	NA	NA	0.042981106461340665	0.0383914003263269	Val	Ala	FALSE	NA	4	0	0	2	0	0	0	0	0	1	0	0	0	0	0	0	1	0	0	0	0	0	0	0	0	0	0	0	0	0	0	0	0	0	0	0	0	0	0	0	0	0	0	0	0	0	0	0	0	0	0	0	0	0	0	0	0	0	0	0	0	0	0	0	0	0	32.19	FALSE	FALSE	FALSE	609	0.03
MAGIXp.Ala102Thr	MAGIX	0.02981722972525227	0.02079434393844874	0.00255428738098446	0.065832213579796	NA	NA	NA	NA	NA	NA	0.042981106461340665	0.0383914003263269	Thr	Ala	TRUE	NA	4	0	0	2	0	0	0	0	0	1	0	0	0	0	0	0	1	0	0	0	0	0	0	0	0	0	0	0	0	0	0	0	0	0	0	0	0	0	0	0	0	0	0	0	0	0	0	0	0	0	0	0	0	0	0	0	0	0	0	0	0	0	0	0	0	0	31.69	FALSE	FALSE	FALSE	609	0.03
NPR2p.Ala28Val	NPR2	0.02981722972525227	0.02079434393844874	0.00255428738098446	0.065291561825689	NA	NA	NA	NA	NA	NA	0.042981106461340665	0.0383914003263269	Val	Ala	FALSE	NA	4	0	0	2	0	0	0	0	0	1	0	0	0	0	0	0	1	0	0	0	0	0	0	0	0	0	0	0	0	0	0	0	0	0	0	0	0	0	0	0	0	0	0	0	0	0	0	0	0	0	0	0	0	0	0	0	0	0	0	0	0	0	0	0	0	0	31.56	FALSE	FALSE	FALSE	609	0.03
OPRK1p.Val68Ile	OPRK1	0.02981722972525227	0.02079434393844874	0.00255428738098446	0.065291561825689	NA	NA	NA	NA	NA	NA	0.042981106461340665	0.0383914003263269	Ile	Val	FALSE	NA	4	0	0	2	0	0	0	0	0	1	0	0	0	0	0	0	1	0	0	0	0	0	0	0	0	0	0	0	0	0	0	0	0	0	0	0	0	0	0	0	0	0	0	0	0	0	0	0	0	0	0	0	0	0	0	0	0	0	0	0	0	0	0	0	0	0	31.71	FALSE	FALSE	FALSE	609	0.03
PEG3p.Arg107Ter	PEG3	0.02981722972525227	0.02079434393844874	0.00255428738098446	0.06428474401225	NA	NA	NA	NA	NA	NA	0.042981106461340665	0.0383914003263269	Ter	Arg	FALSE	NA	4	0	0	2	0	0	0	0	0	1	0	0	0	0	0	0	1	0	0	0	0	0	0	0	0	0	0	0	0	0	0	0	0	0	0	0	0	0	0	0	0	0	0	0	0	0	0	0	0	0	0	0	0	0	0	0	0	0	0	0	0	0	0	0	0	0	31.87	FALSE	FALSE	FALSE	609	0.03
PLECp.Glu2010Lys	PLEC	0.02981722972525227	0.02079434393844874	0.00255428738098446	0.065832213579796	NA	NA	NA	NA	NA	NA	0.042981106461340665	0.0383914003263269	Lys	Glu	TRUE	2	4	0	0	2	0	0	0	0	0	1	0	0	0	0	0	0	1	0	0	0	0	0	0	0	0	0	0	0	0	0	0	0	0	0	0	0	0	0	0	0	0	0	0	0	0	0	0	0	0	0	0	0	0	0	0	0	0	0	0	0	0	0	0	0	0	0	31.72	FALSE	FALSE	FALSE	609	0.03
RBM33p.Glu152Lys	RBM33	0.02981722972525227	0.02079434393844874	0.00255428738098446	0.064825395766357	NA	NA	NA	NA	NA	NA	0.042981106461340665	0.0383914003263269	Lys	Glu	TRUE	NA	4	0	0	2	0	0	0	0	0	1	0	0	0	0	0	0	1	0	0	0	0	0	0	0	0	0	0	0	0	0	0	0	0	0	0	0	0	0	0	0	0	0	0	0	0	0	0	0	0	0	0	0	0	0	0	0	0	0	0	0	0	0	0	0	0	0	31.29	FALSE	FALSE	FALSE	609	0.03
ST7p.Arg137Gln	ST7	0.02981722972525227	0.02079434393844874	0.00255428738098446	0.065291561825689	NA	NA	NA	NA	NA	NA	0.042981106461340665	0.0383914003263269	Gln	Arg	FALSE	NA	4	0	0	2	0	0	0	0	0	1	0	0	0	0	0	0	1	0	0	0	0	0	0	0	0	0	0	0	0	0	0	0	0	0	0	0	0	0	0	0	0	0	0	0	0	0	0	0	0	0	0	0	0	0	0	0	0	0	0	0	0	0	0	0	0	0	30.86	FALSE	FALSE	FALSE	609	0.03
TMEM181p.Ala517Val	TMEM181	0.02981722972525227	0.02079434393844874	0.00255428738098446	0.065832213579796	NA	NA	NA	NA	NA	NA	0.042981106461340665	0.0383914003263269	Val	Ala	FALSE	NA	4	0	0	2	0	0	0	0	0	1	0	0	0	0	0	0	1	0	0	0	0	0	0	0	0	0	0	0	0	0	0	0	0	0	0	0	0	0	0	0	0	0	0	0	0	0	0	0	0	0	0	0	0	0	0	0	0	0	0	0	0	0	0	0	0	0	32.58	FALSE	FALSE	FALSE	609	0.03
DDX60Lp.Ser647Leu	DDX60L	0.0298131091827087	0.02599292992306092	0.00273956910425203	0.06529001428738	NA	NA	NA	NA	0.1697792869269949	0.1697792869269949	0.030365164894217728	0.028793550244745177	Leu	Ser	FALSE	NA	5	0	0	1	0	0	1	0	0	1	0	0	0	0	0	0	1	0	0	0	0	0	0	0	0	0	0	0	0	0	0	0	0	0	0	0	0	0	0	0	0	1	0	0	0	0	0	0	0	0	0	0	0	0	0	0	0	0	0	0	0	0	0	0	0	0	41.86	FALSE	FALSE	FALSE	609	0.03
RGS9p.Arg128Gln	RGS9	0.02980994900220056	0.03119151590767311	0.00741936660896223	0.058620896417631	NA	NA	NA	NA	NA	NA	0.04026459723268369	0.04798925040790863	Gln	Arg	FALSE	NA	6	0	0	1	0	0	0	0	3	0	0	0	0	0	0	0	1	0	0	0	0	0	0	0	0	0	0	0	0	0	0	0	0	0	0	0	0	0	0	0	0	0	0	0	0	0	0	0	0	0	0	1	0	0	0	0	0	0	0	0	0	0	0	0	0	0	58.07	FALSE	FALSE	FALSE	609	0.03
RPS2p.Arg284Gln	RPS2	0.02980803793030233	0.02079434393844874	5.539627359454716e-4	0.06781415463493501	NA	NA	NA	NA	NA	NA	0.04216932732995803	0.028793550244745177	Gln	Arg	FALSE	NA	4	0	0	1	0	2	0	0	0	0	0	0	0	0	0	0	0	0	0	0	0	0	0	0	0	0	0	0	0	0	0	0	0	0	0	0	0	0	1	0	0	0	0	0	0	0	0	0	0	0	0	0	0	0	0	0	0	0	0	0	0	0	0	0	0	0	35.75	FALSE	FALSE	FALSE	609	0.03
IFI44Lp.Leu24Phe	IFI44L	0.02980470892757399	0.02079434393844874	0.00202747694671425	0.066144585354557	NA	NA	0.0965712051909014	0.056980056980056974	0.1697792869269949	0.1697792869269949	0.018353950562727303	0.01919570016316345	Phe	Leu	FALSE	NA	4	1	1	0	0	0	1	0	0	0	1	0	0	0	0	0	0	0	0	0	0	0	0	0	0	0	0	0	0	0	0	0	0	0	0	0	0	0	0	0	0	0	0	0	0	0	0	0	0	0	0	0	0	0	0	0	0	0	0	0	0	0	0	0	0	0	31.6	FALSE	FALSE	FALSE	609	0.03
C10ORF54p.Arg134His	C10ORF54	0.02980329129930659	0.02079434393844874	0.00425128838256269	0.064773074398153	NA	NA	NA	NA	NA	NA	0.04296101442143639	0.0383914003263269	His	Arg	TRUE	NA	4	0	0	0	0	1	0	0	1	1	0	0	0	0	0	0	0	0	0	0	0	0	0	0	0	0	0	0	1	0	0	0	0	0	0	0	0	0	0	0	0	0	0	0	0	0	0	0	0	0	0	0	0	0	0	0	0	0	0	0	0	0	0	0	0	0	32.88	FALSE	FALSE	FALSE	609	0.03
CTNNA2p.Arg229His	CTNNA2	0.02979967400376397	0.02079434393844874	0.00554212675098871	0.062729025608574	0.134956638958021	0.11627906976744186	0.0965712051909014	0.056980056980056974	0.1697792869269949	0.1697792869269949	0.007988895752604152	0.009597850081581726	His	Arg	TRUE	2	4	0	0	0	0	0	1	0	1	0	1	1	0	0	0	0	0	0	0	0	0	0	0	0	0	0	0	0	0	0	0	0	0	0	0	0	0	0	0	0	0	0	0	0	0	0	0	0	0	0	0	0	0	0	0	0	0	0	0	0	0	0	0	0	0	0	28.44	FALSE	FALSE	FALSE	608	0.03
HNRNPKp.Arg414Cys	HNRNPK	0.0297981775940949	0.02599292992306092	0.00510857476196893	0.06272939858559601	0.134956638958021	0.11627906976744186	NA	NA	NA	NA	0.03259581994974246	0.0383914003263269	Cys	Arg	TRUE	NA	5	0	0	2	0	0	0	0	0	0	0	1	0	0	0	0	2	0	0	0	0	0	0	0	0	0	0	0	0	0	0	0	0	0	0	0	0	0	0	0	0	0	0	0	0	0	0	0	0	0	0	0	0	0	0	0	0	0	0	0	0	0	0	0	0	0	42.46	FALSE	FALSE	FALSE	608	0.03
BOLLp.Val90Ile	BOLL	0.02978823146354624	0.02599292992306092	0.00202747571505696	0.065291561825689	NA	NA	NA	NA	NA	NA	0.04293930588546338	0.04798925040790863	Ile	Val	FALSE	NA	5	1	0	2	0	0	0	0	0	1	0	0	0	0	0	0	0	0	0	0	1	0	0	0	0	0	0	0	0	0	0	0	0	0	0	0	0	0	0	0	0	0	0	0	0	0	0	0	0	0	0	0	0	0	0	0	0	0	0	0	0	0	0	0	0	0	42.31	FALSE	FALSE	FALSE	608	0.03
CACNA1Ep.Arg378His	CACNA1E	0.02978257557765003	0.02079434393844874	0.00202747571505696	0.066289716950519	NA	NA	NA	NA	NA	NA	0.042931153007544215	0.0383914003263269	His	Arg	TRUE	NA	4	1	0	2	0	1	0	0	0	0	0	0	0	0	0	0	0	0	0	0	0	0	0	0	0	0	0	0	0	0	0	0	0	0	0	0	0	0	0	0	0	0	0	0	0	0	0	0	0	0	0	0	0	0	0	0	0	0	0	0	0	0	0	0	0	0	32.49	FALSE	FALSE	FALSE	608	0.03
DLC1p.Arg351Trp	DLC1	0.02978257557765003	0.02079434393844874	0.00202747571505696	0.065761216567226	NA	NA	NA	NA	NA	NA	0.042931153007544215	0.0383914003263269	Trp	Arg	FALSE	NA	4	1	0	2	0	1	0	0	0	0	0	0	0	0	0	0	0	0	0	0	0	0	0	0	0	0	0	0	0	0	0	0	0	0	0	0	0	0	0	0	0	0	0	0	0	0	0	0	0	0	0	0	0	0	0	0	0	0	0	0	0	0	0	0	0	0	32.13	FALSE	FALSE	FALSE	608	0.03
PCDHB2p.Ala658Thr	PCDHB2	0.02978257557765003	0.02079434393844874	0.00202747571505696	0.066289716950519	NA	NA	NA	NA	NA	NA	0.042931153007544215	0.0383914003263269	Thr	Ala	TRUE	NA	4	1	0	2	0	1	0	0	0	0	0	0	0	0	0	0	0	0	0	0	0	0	0	0	0	0	0	0	0	0	0	0	0	0	0	0	0	0	0	0	0	0	0	0	0	0	0	0	0	0	0	0	0	0	0	0	0	0	0	0	0	0	0	0	0	0	31.58	FALSE	FALSE	FALSE	608	0.03
ZNF577p.Glu402Lys	ZNF577	0.02978043605923638	0.02599292992306092	0.00554212675098871	0.062590137197574	NA	NA	NA	NA	NA	NA	0.04266098799167774	0.0383914003263269	Lys	Glu	TRUE	NA	5	0	0	1	0	0	0	0	2	1	0	0	0	0	0	0	0	0	0	0	0	0	0	0	0	0	0	0	0	0	0	0	0	0	0	0	0	0	0	0	0	1	0	0	0	0	0	0	0	0	0	0	0	0	0	0	0	0	0	0	0	0	0	0	0	0	44.23	FALSE	FALSE	FALSE	608	0.03
CCBE1p.Arg346Cys	CCBE1	0.02977948345639156	0.02079434393844874	0.00554212675098871	0.06276888167207	NA	NA	0.0965712051909014	0.056980056980056974	NA	NA	0.020604837319727086	0.01919570016316345	Cys	Arg	TRUE	NA	4	0	0	1	0	0	0	0	1	0	1	0	0	0	0	0	0	1	0	0	0	0	0	0	0	0	0	0	0	0	0	0	0	0	0	0	0	0	0	0	0	0	0	0	0	0	0	0	0	0	0	0	0	0	0	0	0	0	0	0	0	0	0	0	0	0	28.16	FALSE	FALSE	FALSE	608	0.03
NTSR1p.Ser93Leu	NTSR1	0.02977948345639156	0.02079434393844874	0.00554212675098871	0.063013304756928	NA	NA	0.0965712051909014	0.056980056980056974	NA	NA	0.020604837319727086	0.01919570016316345	Leu	Ser	FALSE	NA	4	0	0	1	0	0	0	0	1	0	1	0	0	0	0	0	0	1	0	0	0	0	0	0	0	0	0	0	0	0	0	0	0	0	0	0	0	0	0	0	0	0	0	0	0	0	0	0	0	0	0	0	0	0	0	0	0	0	0	0	0	0	0	0	0	0	27.95	FALSE	FALSE	FALSE	608	0.03
FOXA1p.Asp226Gly	FOXA1	0.02976873548947014	0.01559575795383655	0	0.069296330302655	NA	NA	NA	NA	NA	NA	0.04291120272011054	0.028793550244745177	Gly	Asp	FALSE	1	3	0	0	0	0	1	0	0	0	2	0	0	0	0	0	0	0	0	0	0	0	0	0	0	0	0	0	0	0	0	0	0	0	0	0	0	0	0	0	0	0	0	0	0	0	0	0	0	0	0	0	0	0	0	0	0	0	0	0	0	0	0	0	0	0	0	19.42	FALSE	FALSE	FALSE	608	0.03
GOLGA3p.Glu1274Ter	GOLGA3	0.02976873548947014	0.01559575795383655	0	0.069296330302655	NA	NA	NA	NA	NA	NA	0.04291120272011054	0.028793550244745177	Ter	Glu	FALSE	NA	3	0	0	0	0	1	0	0	0	2	0	0	0	0	0	0	0	0	0	0	0	0	0	0	0	0	0	0	0	0	0	0	0	0	0	0	0	0	0	0	0	0	0	0	0	0	0	0	0	0	0	0	0	0	0	0	0	0	0	0	0	0	0	0	0	0	19.65	FALSE	FALSE	FALSE	608	0.03
MAGED1p.Ser124Leu	MAGED1	0.02976873548947014	0.01559575795383655	0	0.069296330302655	NA	NA	NA	NA	NA	NA	0.04291120272011054	0.028793550244745177	Leu	Ser	FALSE	NA	3	0	0	0	0	1	0	0	0	2	0	0	0	0	0	0	0	0	0	0	0	0	0	0	0	0	0	0	0	0	0	0	0	0	0	0	0	0	0	0	0	0	0	0	0	0	0	0	0	0	0	0	0	0	0	0	0	0	0	0	0	0	0	0	0	0	19.7	FALSE	FALSE	FALSE	608	0.03
MUC17p.Arg4415His	MUC17	0.02976873548947014	0.01559575795383655	0	0.069296330302655	NA	NA	NA	NA	NA	NA	0.04291120272011054	0.028793550244745177	His	Arg	TRUE	NA	3	0	0	0	0	1	0	0	0	2	0	0	0	0	0	0	0	0	0	0	0	0	0	0	0	0	0	0	0	0	0	0	0	0	0	0	0	0	0	0	0	0	0	0	0	0	0	0	0	0	0	0	0	0	0	0	0	0	0	0	0	0	0	0	0	0	19.82	FALSE	FALSE	FALSE	608	0.03
OR5AK2p.Arg143His	OR5AK2	0.02976873548947014	0.01559575795383655	0	0.069296330302655	NA	NA	NA	NA	NA	NA	0.04291120272011054	0.028793550244745177	His	Arg	TRUE	NA	3	0	0	0	0	1	0	0	0	2	0	0	0	0	0	0	0	0	0	0	0	0	0	0	0	0	0	0	0	0	0	0	0	0	0	0	0	0	0	0	0	0	0	0	0	0	0	0	0	0	0	0	0	0	0	0	0	0	0	0	0	0	0	0	0	0	19.77	FALSE	FALSE	FALSE	608	0.03
PTENp.Gln149Ter	PTEN	0.02976873548947014	0.01559575795383655	0	0.069296330302655	NA	NA	NA	NA	NA	NA	0.04291120272011054	0.028793550244745177	Ter	Gln	FALSE	1	3	0	0	0	0	1	0	0	0	2	0	0	0	0	0	0	0	0	0	0	0	0	0	0	0	0	0	0	0	0	0	0	0	0	0	0	0	0	0	0	0	0	0	0	0	0	0	0	0	0	0	0	0	0	0	0	0	0	0	0	0	0	0	0	0	0	19.75	FALSE	FALSE	TRUE	608	0.03
SLC36A2p.Ala417Thr	SLC36A2	0.02976873548947014	0.01559575795383655	0	0.069296330302655	NA	NA	NA	NA	NA	NA	0.04291120272011054	0.028793550244745177	Thr	Ala	TRUE	NA	3	0	0	0	0	1	0	0	0	2	0	0	0	0	0	0	0	0	0	0	0	0	0	0	0	0	0	0	0	0	0	0	0	0	0	0	0	0	0	0	0	0	0	0	0	0	0	0	0	0	0	0	0	0	0	0	0	0	0	0	0	0	0	0	0	0	20.38	FALSE	FALSE	FALSE	608	0.03
VWFp.Arg2478Trp	VWF	0.02976484681810675	0.02079434393844874	0.00406842617254224	0.063653605088682	0.134956638958021	0.11627906976744186	NA	NA	NA	NA	0.032547774117034786	0.028793550244745177	Trp	Arg	FALSE	NA	4	0	0	1	0	0	0	0	0	1	0	1	0	1	0	0	0	0	0	0	0	0	0	0	0	0	0	0	0	0	0	0	0	0	0	0	0	0	0	0	0	0	0	0	0	0	0	0	0	0	0	0	0	0	0	0	0	0	0	0	0	0	0	0	0	0	29.8	FALSE	FALSE	FALSE	608	0.03
FBXO24p.Met553Val	FBXO24	0.0297606297457654	0.02079434393844874	0.00462929803084247	0.065142978302728	NA	NA	0.10507380311965574	0.11396011396011395	NA	NA	0.0295533857628351	0.01919570016316345	Val	Met	FALSE	NA	4	0	0	0	0	2	0	0	0	0	0	0	0	0	0	2	0	0	0	0	0	0	0	0	0	0	0	0	0	0	0	0	0	0	0	0	0	0	0	0	0	0	0	0	0	0	0	0	0	0	0	0	0	0	0	0	0	0	0	0	0	0	0	0	0	0	35.57	FALSE	FALSE	FALSE	608	0.03
ARID1Ap.Gln1212Ter	ARID1A	0.02975634390593809	0.02079434393844874	0.00406842617254224	0.064006900883799	NA	NA	NA	NA	0.5093378607809848	0.5093378607809848	0.005864577630565352	0.009597850081581726	Ter	Gln	FALSE	1	4	0	0	0	0	0	3	0	0	0	0	0	0	1	0	0	0	0	0	0	0	0	0	0	0	0	0	0	0	0	0	0	0	0	0	0	0	0	0	0	0	0	0	0	0	0	0	0	0	0	0	0	0	0	0	0	0	0	0	0	0	0	0	0	0	0	27.93	FALSE	FALSE	FALSE	608	0.03
OR52N5p.Arg140His	OR52N5	0.02975634390593809	0.02079434393844874	0.00406842617254224	0.064006900883799	NA	NA	NA	NA	0.5093378607809848	0.5093378607809848	0.005864577630565352	0.009597850081581726	His	Arg	TRUE	NA	4	0	0	0	0	0	3	0	0	0	0	0	0	1	0	0	0	0	0	0	0	0	0	0	0	0	0	0	0	0	0	0	0	0	0	0	0	0	0	0	0	0	0	0	0	0	0	0	0	0	0	0	0	0	0	0	0	0	0	0	0	0	0	0	0	0	27.34	FALSE	FALSE	FALSE	608	0.03
ARSIp.Arg314Cys	ARSI	0.02975212292501656	0.02079434393844874	0.00199702306242349	0.065761216567226	NA	NA	NA	NA	NA	NA	0.04000857601566342	0.028793550244745177	Cys	Arg	TRUE	NA	4	0	0	2	0	1	0	0	0	0	0	0	0	0	0	0	0	0	0	0	0	0	0	0	0	0	0	0	0	1	0	0	0	0	0	0	0	0	0	0	0	0	0	0	0	0	0	0	0	0	0	0	0	0	0	0	0	0	0	0	0	0	0	0	0	0	31.3	FALSE	FALSE	FALSE	608	0.03
FILIP1p.Glu650Lys	FILIP1	0.02975212292501656	0.02079434393844874	0.00199702306242349	0.065761216567226	NA	NA	NA	NA	NA	NA	0.04000857601566342	0.028793550244745177	Lys	Glu	TRUE	NA	4	0	0	2	0	1	0	0	0	0	0	0	0	0	0	0	0	0	0	0	0	0	0	0	0	0	0	0	0	1	0	0	0	0	0	0	0	0	0	0	0	0	0	0	0	0	0	0	0	0	0	0	0	0	0	0	0	0	0	0	0	0	0	0	0	0	32.03	FALSE	FALSE	FALSE	608	0.03
GPR20p.Val308Ile	GPR20	0.02975188859857833	0.02079434393844874	4.978134042214635e-4	0.068255818707433	NA	NA	NA	NA	NA	NA	0.04288691816994826	0.0383914003263269	Ile	Val	FALSE	NA	4	0	0	1	0	2	0	0	0	0	0	0	0	0	0	0	0	0	0	0	1	0	0	0	0	0	0	0	0	0	0	0	0	0	0	0	0	0	0	0	0	0	0	0	0	0	0	0	0	0	0	0	0	0	0	0	0	0	0	0	0	0	0	0	0	0	35.660000000000004	FALSE	FALSE	FALSE	608	0.03
TMEM200Cp.Arg19Cys	TMEM200C	0.02974579468694939	0.02599292992306092	0.0066227135535267	0.060443832736129	0.269913277916042	0.23255813953488372	NA	NA	NA	NA	0.022162487605436584	0.028793550244745177	Cys	Arg	TRUE	NA	5	0	0	1	0	0	0	0	0	0	0	2	0	1	0	0	1	0	0	0	0	0	0	0	0	0	0	0	0	0	0	0	0	0	0	0	0	0	0	0	0	0	0	0	0	0	0	0	0	0	0	0	0	0	0	0	0	0	0	0	0	0	0	0	0	0	43.53	FALSE	FALSE	FALSE	607	0.03
RASA3p.Ala440Thr	RASA3	0.02974343422111996	0.02079434393844874	5.273457216604424e-4	0.068192233163381	NA	NA	NA	NA	NA	NA	0.04287473130681741	0.0383914003263269	Thr	Ala	TRUE	NA	4	0	1	1	0	0	0	0	0	1	0	0	0	0	0	0	0	0	0	0	0	0	0	0	0	0	0	0	0	0	0	0	0	1	0	0	0	0	0	0	0	0	0	0	0	0	0	0	0	0	0	0	0	0	0	0	0	0	0	0	0	0	0	0	0	0	36.63	TRUE	FALSE	FALSE	607	0.03
LAMB1p.Ala1440Thr	LAMB1	0.02971309481096435	0.02599292992306092	0.00405495143011393	0.065095443367927	NA	NA	0.05253690155982787	0.056980056980056974	NA	NA	0.03615793116246419	0.0383914003263269	Thr	Ala	TRUE	NA	5	1	0	0	0	2	0	0	0	0	0	0	0	0	0	1	1	0	0	0	0	0	0	0	0	0	0	0	0	0	0	0	0	0	0	0	0	0	0	0	0	0	0	0	0	0	0	0	0	0	0	0	0	0	0	0	0	0	0	0	0	0	0	0	0	0	45.32	FALSE	FALSE	FALSE	607	0.03
PABPC3p.Ala217Thr	PABPC3	0.02970936153817956	0.02599292992306092	0.00406842617254224	0.06003391224155099	NA	NA	NA	NA	NA	NA	0.042825616025941926	0.04798925040790863	Thr	Ala	TRUE	NA	5	0	0	2	0	0	0	0	0	0	0	0	0	3	0	0	0	0	0	0	0	0	0	0	0	0	0	0	0	0	0	0	0	0	0	0	0	0	0	0	0	0	0	0	0	0	0	0	0	0	0	0	0	0	0	0	0	0	0	0	0	0	0	0	0	0	46.25	FALSE	FALSE	FALSE	607	0.03
C1ORF177p.Arg227Ter	C1ORF177	0.02970824601778478	0.01559575795383655	0	0.069213338054181	NA	NA	NA	NA	NA	NA	0.042824008019386996	0.028793550244745177	Ter	Arg	FALSE	NA	3	0	1	1	0	1	0	0	0	0	0	0	0	0	0	0	0	0	0	0	0	0	0	0	0	0	0	0	0	0	0	0	0	0	0	0	0	0	0	0	0	0	0	0	0	0	0	0	0	0	0	0	0	0	0	0	0	0	0	0	0	0	0	0	0	0	19.83	FALSE	FALSE	FALSE	607	0.03
CCER1p.Arg209His	CCER1	0.02970824601778478	0.01559575795383655	0	0.068168533545845	NA	NA	NA	NA	NA	NA	0.042824008019386996	0.028793550244745177	His	Arg	TRUE	NA	3	0	1	1	0	1	0	0	0	0	0	0	0	0	0	0	0	0	0	0	0	0	0	0	0	0	0	0	0	0	0	0	0	0	0	0	0	0	0	0	0	0	0	0	0	0	0	0	0	0	0	0	0	0	0	0	0	0	0	0	0	0	0	0	0	0	19.82	FALSE	FALSE	FALSE	607	0.03
CRYBB1p.Arg110His	CRYBB1	0.02970824601778478	0.01559575795383655	0	0.068179887816431	NA	NA	NA	NA	NA	NA	0.042824008019386996	0.028793550244745177	His	Arg	TRUE	NA	3	0	1	1	0	1	0	0	0	0	0	0	0	0	0	0	0	0	0	0	0	0	0	0	0	0	0	0	0	0	0	0	0	0	0	0	0	0	0	0	0	0	0	0	0	0	0	0	0	0	0	0	0	0	0	0	0	0	0	0	0	0	0	0	0	0	20.34	FALSE	FALSE	FALSE	607	0.03
CYP26B1p.Val479Ile	CYP26B1	0.02970824601778478	0.01559575795383655	0	0.068168533545845	NA	NA	NA	NA	NA	NA	0.042824008019386996	0.028793550244745177	Ile	Val	FALSE	NA	3	0	1	1	0	1	0	0	0	0	0	0	0	0	0	0	0	0	0	0	0	0	0	0	0	0	0	0	0	0	0	0	0	0	0	0	0	0	0	0	0	0	0	0	0	0	0	0	0	0	0	0	0	0	0	0	0	0	0	0	0	0	0	0	0	0	19.89	FALSE	FALSE	FALSE	607	0.03
DEAF1p.Pro365Leu	DEAF1	0.02970824601778478	0.01559575795383655	0	0.069076875192701	NA	NA	NA	NA	NA	NA	0.042824008019386996	0.028793550244745177	Leu	Pro	FALSE	NA	3	0	1	1	0	1	0	0	0	0	0	0	0	0	0	0	0	0	0	0	0	0	0	0	0	0	0	0	0	0	0	0	0	0	0	0	0	0	0	0	0	0	0	0	0	0	0	0	0	0	0	0	0	0	0	0	0	0	0	0	0	0	0	0	0	0	20.14	FALSE	FALSE	FALSE	607	0.03
ENC1p.Arg225His	ENC1	0.02970824601778478	0.01559575795383655	0	0.069667508877609	NA	NA	NA	NA	NA	NA	0.042824008019386996	0.028793550244745177	His	Arg	TRUE	NA	3	0	1	1	0	1	0	0	0	0	0	0	0	0	0	0	0	0	0	0	0	0	0	0	0	0	0	0	0	0	0	0	0	0	0	0	0	0	0	0	0	0	0	0	0	0	0	0	0	0	0	0	0	0	0	0	0	0	0	0	0	0	0	0	0	0	20.58	FALSE	FALSE	FALSE	607	0.03
FKBP15p.Ala829Thr	FKBP15	0.02970824601778478	0.01559575795383655	0	0.068622704369273	NA	NA	NA	NA	NA	NA	0.042824008019386996	0.028793550244745177	Thr	Ala	TRUE	NA	3	0	1	1	0	1	0	0	0	0	0	0	0	0	0	0	0	0	0	0	0	0	0	0	0	0	0	0	0	0	0	0	0	0	0	0	0	0	0	0	0	0	0	0	0	0	0	0	0	0	0	0	0	0	0	0	0	0	0	0	0	0	0	0	0	0	19.86	FALSE	FALSE	FALSE	607	0.03
MRVI1p.Pro345Leu	MRVI1	0.02970824601778478	0.01559575795383655	0	0.068168533545845	NA	NA	NA	NA	NA	NA	0.042824008019386996	0.028793550244745177	Leu	Pro	FALSE	NA	3	0	1	1	0	1	0	0	0	0	0	0	0	0	0	0	0	0	0	0	0	0	0	0	0	0	0	0	0	0	0	0	0	0	0	0	0	0	0	0	0	0	0	0	0	0	0	0	0	0	0	0	0	0	0	0	0	0	0	0	0	0	0	0	0	0	20.33	FALSE	FALSE	FALSE	607	0.03
NASPp.Gly743Arg	NASP	0.02970824601778478	0.01559575795383655	0	0.070121679701037	NA	NA	NA	NA	NA	NA	0.042824008019386996	0.028793550244745177	Arg	Gly	TRUE	NA	3	0	1	1	0	1	0	0	0	0	0	0	0	0	0	0	0	0	0	0	0	0	0	0	0	0	0	0	0	0	0	0	0	0	0	0	0	0	0	0	0	0	0	0	0	0	0	0	0	0	0	0	0	0	0	0	0	0	0	0	0	0	0	0	0	0	19.82	FALSE	FALSE	FALSE	607	0.03
NPAS3p.Arg117Ter	NPAS3	0.02970824601778478	0.01559575795383655	0	0.068622704369273	NA	NA	NA	NA	NA	NA	0.042824008019386996	0.028793550244745177	Ter	Arg	FALSE	NA	3	0	1	1	0	1	0	0	0	0	0	0	0	0	0	0	0	0	0	0	0	0	0	0	0	0	0	0	0	0	0	0	0	0	0	0	0	0	0	0	0	0	0	0	0	0	0	0	0	0	0	0	0	0	0	0	0	0	0	0	0	0	0	0	0	0	19.84	FALSE	FALSE	FALSE	607	0.03
NTSR1p.Thr100Met	NTSR1	0.02970824601778478	0.01559575795383655	0	0.068622704369273	NA	NA	NA	NA	NA	NA	0.042824008019386996	0.028793550244745177	Met	Thr	FALSE	NA	3	0	1	1	0	1	0	0	0	0	0	0	0	0	0	0	0	0	0	0	0	0	0	0	0	0	0	0	0	0	0	0	0	0	0	0	0	0	0	0	0	0	0	0	0	0	0	0	0	0	0	0	0	0	0	0	0	0	0	0	0	0	0	0	0	0	19.8	FALSE	FALSE	FALSE	607	0.03
NYXp.Arg449His	NYX	0.02970824601778478	0.01559575795383655	0	0.068622704369273	NA	NA	NA	NA	NA	NA	0.042824008019386996	0.028793550244745177	His	Arg	TRUE	NA	3	0	1	1	0	1	0	0	0	0	0	0	0	0	0	0	0	0	0	0	0	0	0	0	0	0	0	0	0	0	0	0	0	0	0	0	0	0	0	0	0	0	0	0	0	0	0	0	0	0	0	0	0	0	0	0	0	0	0	0	0	0	0	0	0	0	19.49	FALSE	FALSE	FALSE	607	0.03
OTOGLp.Ala2196Val	OTOGL	0.02970824601778478	0.01559575795383655	0	0.069213338054181	NA	NA	NA	NA	NA	NA	0.042824008019386996	0.028793550244745177	Val	Ala	FALSE	NA	3	0	1	1	0	1	0	0	0	0	0	0	0	0	0	0	0	0	0	0	0	0	0	0	0	0	0	0	0	0	0	0	0	0	0	0	0	0	0	0	0	0	0	0	0	0	0	0	0	0	0	0	0	0	0	0	0	0	0	0	0	0	0	0	0	0	19.75	FALSE	FALSE	FALSE	607	0.03
PIK3CGp.Ala57Val	PIK3CG	0.02970824601778478	0.01559575795383655	0	0.069213338054181	NA	NA	NA	NA	NA	NA	0.042824008019386996	0.028793550244745177	Val	Ala	FALSE	NA	3	0	1	1	0	1	0	0	0	0	0	0	0	0	0	0	0	0	0	0	0	0	0	0	0	0	0	0	0	0	0	0	0	0	0	0	0	0	0	0	0	0	0	0	0	0	0	0	0	0	0	0	0	0	0	0	0	0	0	0	0	0	0	0	0	0	20.63	FALSE	FALSE	FALSE	607	0.03
PLCE1p.Arg693His	PLCE1	0.02970824601778478	0.01559575795383655	0	0.068622704369273	NA	NA	NA	NA	NA	NA	0.042824008019386996	0.028793550244745177	His	Arg	TRUE	NA	3	0	1	1	0	1	0	0	0	0	0	0	0	0	0	0	0	0	0	0	0	0	0	0	0	0	0	0	0	0	0	0	0	0	0	0	0	0	0	0	0	0	0	0	0	0	0	0	0	0	0	0	0	0	0	0	0	0	0	0	0	0	0	0	0	0	19.54	FALSE	FALSE	FALSE	607	0.03
PLP1p.Ala115Thr	PLP1	0.02970824601778478	0.01559575795383655	0	0.068622704369273	NA	NA	NA	NA	NA	NA	0.042824008019386996	0.028793550244745177	Thr	Ala	TRUE	NA	3	0	1	1	0	1	0	0	0	0	0	0	0	0	0	0	0	0	0	0	0	0	0	0	0	0	0	0	0	0	0	0	0	0	0	0	0	0	0	0	0	0	0	0	0	0	0	0	0	0	0	0	0	0	0	0	0	0	0	0	0	0	0	0	0	0	19.96	FALSE	FALSE	FALSE	607	0.03
PLXNA4p.Ala1059Thr	PLXNA4	0.02970824601778478	0.01559575795383655	0	0.069667508877609	NA	NA	NA	NA	NA	NA	0.042824008019386996	0.028793550244745177	Thr	Ala	TRUE	NA	3	0	1	1	0	1	0	0	0	0	0	0	0	0	0	0	0	0	0	0	0	0	0	0	0	0	0	0	0	0	0	0	0	0	0	0	0	0	0	0	0	0	0	0	0	0	0	0	0	0	0	0	0	0	0	0	0	0	0	0	0	0	0	0	0	0	20.46	FALSE	FALSE	FALSE	607	0.03
POM121L12p.Arg208Trp	POM121L12	0.02970824601778478	0.01559575795383655	0	0.068168533545845	NA	NA	NA	NA	NA	NA	0.042824008019386996	0.028793550244745177	Trp	Arg	FALSE	NA	3	0	1	1	0	1	0	0	0	0	0	0	0	0	0	0	0	0	0	0	0	0	0	0	0	0	0	0	0	0	0	0	0	0	0	0	0	0	0	0	0	0	0	0	0	0	0	0	0	0	0	0	0	0	0	0	0	0	0	0	0	0	0	0	0	0	20.15	FALSE	FALSE	FALSE	607	0.03
PTENp.Trp111Ter	PTEN	0.02970824601778478	0.01559575795383655	0	0.069667508877609	NA	NA	NA	NA	NA	NA	0.042824008019386996	0.028793550244745177	Ter	Trp	FALSE	1	3	0	1	1	0	1	0	0	0	0	0	0	0	0	0	0	0	0	0	0	0	0	0	0	0	0	0	0	0	0	0	0	0	0	0	0	0	0	0	0	0	0	0	0	0	0	0	0	0	0	0	0	0	0	0	0	0	0	0	0	0	0	0	0	0	0	19.56	FALSE	FALSE	TRUE	607	0.03
RUNX2p.Gln71Glu	RUNX2	0.02970824601778478	0.01559575795383655	0	0.068168533545845	NA	NA	NA	NA	NA	NA	0.042824008019386996	0.028793550244745177	Glu	Gln	FALSE	NA	3	0	1	1	0	1	0	0	0	0	0	0	0	0	0	0	0	0	0	0	0	0	0	0	0	0	0	0	0	0	0	0	0	0	0	0	0	0	0	0	0	0	0	0	0	0	0	0	0	0	0	0	0	0	0	0	0	0	0	0	0	0	0	0	0	0	19.61	FALSE	FALSE	FALSE	607	0.03
RYR2p.Arg1383His	RYR2	0.02970824601778478	0.01559575795383655	0	0.067714362722418	NA	NA	NA	NA	NA	NA	0.042824008019386996	0.028793550244745177	His	Arg	TRUE	NA	3	0	1	1	0	1	0	0	0	0	0	0	0	0	0	0	0	0	0	0	0	0	0	0	0	0	0	0	0	0	0	0	0	0	0	0	0	0	0	0	0	0	0	0	0	0	0	0	0	0	0	0	0	0	0	0	0	0	0	0	0	0	0	0	0	0	20.27	FALSE	FALSE	FALSE	607	0.03
SEC63p.His401Tyr	SEC63	0.02970824601778478	0.01559575795383655	0	0.068622704369273	NA	NA	NA	NA	NA	NA	0.042824008019386996	0.028793550244745177	Tyr	His	TRUE	NA	3	0	1	1	0	1	0	0	0	0	0	0	0	0	0	0	0	0	0	0	0	0	0	0	0	0	0	0	0	0	0	0	0	0	0	0	0	0	0	0	0	0	0	0	0	0	0	0	0	0	0	0	0	0	0	0	0	0	0	0	0	0	0	0	0	0	19.55	FALSE	FALSE	FALSE	607	0.03
SERPINC1p.Gly360Ser	SERPINC1	0.02970824601778478	0.01559575795383655	0	0.06908028676423801	NA	NA	NA	NA	NA	NA	0.042824008019386996	0.028793550244745177	Ser	Gly	TRUE	NA	3	0	1	1	0	1	0	0	0	0	0	0	0	0	0	0	0	0	0	0	0	0	0	0	0	0	0	0	0	0	0	0	0	0	0	0	0	0	0	0	0	0	0	0	0	0	0	0	0	0	0	0	0	0	0	0	0	0	0	0	0	0	0	0	0	0	20.17	FALSE	FALSE	FALSE	607	0.03
SLC17A8p.Arg444Cys	SLC17A8	0.02970824601778478	0.01559575795383655	0	0.069213338054181	NA	NA	NA	NA	NA	NA	0.042824008019386996	0.028793550244745177	Cys	Arg	TRUE	NA	3	0	1	1	0	1	0	0	0	0	0	0	0	0	0	0	0	0	0	0	0	0	0	0	0	0	0	0	0	0	0	0	0	0	0	0	0	0	0	0	0	0	0	0	0	0	0	0	0	0	0	0	0	0	0	0	0	0	0	0	0	0	0	0	0	0	19.99	FALSE	FALSE	FALSE	607	0.03
TGM5p.Arg274Cys	TGM5	0.02970824601778478	0.01559575795383655	0	0.068622704369273	NA	NA	NA	NA	NA	NA	0.042824008019386996	0.028793550244745177	Cys	Arg	TRUE	NA	3	0	1	1	0	1	0	0	0	0	0	0	0	0	0	0	0	0	0	0	0	0	0	0	0	0	0	0	0	0	0	0	0	0	0	0	0	0	0	0	0	0	0	0	0	0	0	0	0	0	0	0	0	0	0	0	0	0	0	0	0	0	0	0	0	0	19.83	FALSE	FALSE	FALSE	607	0.03
TRIP13p.Val249Met	TRIP13	0.02970824601778478	0.01559575795383655	0	0.068168533545845	NA	NA	NA	NA	NA	NA	0.042824008019386996	0.028793550244745177	Met	Val	FALSE	NA	3	0	1	1	0	1	0	0	0	0	0	0	0	0	0	0	0	0	0	0	0	0	0	0	0	0	0	0	0	0	0	0	0	0	0	0	0	0	0	0	0	0	0	0	0	0	0	0	0	0	0	0	0	0	0	0	0	0	0	0	0	0	0	0	0	0	20.24	FALSE	FALSE	FALSE	607	0.03
TSHZ3p.Ala888Thr	TSHZ3	0.02970824601778478	0.01559575795383655	0	0.068622704369273	NA	NA	NA	NA	NA	NA	0.042824008019386996	0.028793550244745177	Thr	Ala	TRUE	NA	3	0	1	1	0	1	0	0	0	0	0	0	0	0	0	0	0	0	0	0	0	0	0	0	0	0	0	0	0	0	0	0	0	0	0	0	0	0	0	0	0	0	0	0	0	0	0	0	0	0	0	0	0	0	0	0	0	0	0	0	0	0	0	0	0	0	19.7	FALSE	FALSE	FALSE	607	0.03
TSPO2p.Arg24His	TSPO2	0.02970824601778478	0.01559575795383655	0	0.069667508877609	NA	NA	NA	NA	NA	NA	0.042824008019386996	0.028793550244745177	His	Arg	TRUE	NA	3	0	1	1	0	1	0	0	0	0	0	0	0	0	0	0	0	0	0	0	0	0	0	0	0	0	0	0	0	0	0	0	0	0	0	0	0	0	0	0	0	0	0	0	0	0	0	0	0	0	0	0	0	0	0	0	0	0	0	0	0	0	0	0	0	0	20.27	FALSE	FALSE	FALSE	607	0.03
USP6p.Val338Met	USP6	0.02970824601778478	0.01559575795383655	0	0.069213338054181	NA	NA	NA	NA	NA	NA	0.042824008019386996	0.028793550244745177	Met	Val	FALSE	1	3	0	1	1	0	1	0	0	0	0	0	0	0	0	0	0	0	0	0	0	0	0	0	0	0	0	0	0	0	0	0	0	0	0	0	0	0	0	0	0	0	0	0	0	0	0	0	0	0	0	0	0	0	0	0	0	0	0	0	0	0	0	0	0	0	0	19.68	FALSE	FALSE	FALSE	607	0.03
ZNF423p.Thr973Met	ZNF423	0.02970824601778478	0.01559575795383655	0	0.069667508877609	NA	NA	NA	NA	NA	NA	0.042824008019386996	0.028793550244745177	Met	Thr	FALSE	NA	3	0	1	1	0	1	0	0	0	0	0	0	0	0	0	0	0	0	0	0	0	0	0	0	0	0	0	0	0	0	0	0	0	0	0	0	0	0	0	0	0	0	0	0	0	0	0	0	0	0	0	0	0	0	0	0	0	0	0	0	0	0	0	0	0	0	20.09	FALSE	FALSE	FALSE	607	0.03
ZNF85p.Lys346Glu	ZNF85	0.02970824601778478	0.01559575795383655	0	0.068622704369273	NA	NA	NA	NA	NA	NA	0.042824008019386996	0.028793550244745177	Glu	Lys	FALSE	NA	3	0	1	1	0	1	0	0	0	0	0	0	0	0	0	0	0	0	0	0	0	0	0	0	0	0	0	0	0	0	0	0	0	0	0	0	0	0	0	0	0	0	0	0	0	0	0	0	0	0	0	0	0	0	0	0	0	0	0	0	0	0	0	0	0	0	19.85	FALSE	FALSE	FALSE	607	0.03
SIAEp.Glu96Lys	SIAE	0.02970765681736708	0.03119151590767311	0.0075391498134122	0.05741829057231	NA	NA	NA	NA	NA	NA	0.03994447876302076	0.04798925040790863	Lys	Glu	TRUE	NA	6	0	0	0	0	0	0	0	5	0	0	0	0	0	0	0	0	0	0	0	0	0	0	0	0	0	0	0	0	1	0	0	0	0	0	0	0	0	0	0	0	0	0	0	0	0	0	0	0	0	0	0	0	0	0	0	0	0	0	0	0	0	0	0	0	0	57.11	FALSE	FALSE	FALSE	607	0.03
ACSM4p.Glu530Asp	ACSM4	0.0297031686296314	0.02599292992306092	0.00554212675098871	0.061504784450499	NA	NA	NA	NA	NA	NA	0.04120967463945417	0.0383914003263269	Asp	Glu	FALSE	NA	5	0	0	2	0	0	0	0	2	0	0	0	0	0	0	0	0	0	0	0	0	0	1	0	0	0	0	0	0	0	0	0	0	0	0	0	0	0	0	0	0	0	0	0	0	0	0	0	0	0	0	0	0	0	0	0	0	0	0	0	0	0	0	0	0	0	43.5	FALSE	FALSE	FALSE	607	0.03
SCN5Ap.Arg1195Cys	SCN5A	0.02969419807838559	0.02599292992306092	0.00406842617254224	0.061502560653726	NA	NA	NA	NA	NA	NA	0.04280375811741949	0.04798925040790863	Cys	Arg	TRUE	NA	5	0	0	1	0	1	0	0	0	0	0	0	0	2	0	0	1	0	0	0	0	0	0	0	0	0	0	0	0	0	0	0	0	0	0	0	0	0	0	0	0	0	0	0	0	0	0	0	0	0	0	0	0	0	0	0	0	0	0	0	0	0	0	0	0	0	43.98	FALSE	FALSE	FALSE	606	0.03
FKBP5p.Ser309Leu	FKBP5	0.02969363872420959	0.02599292992306092	0.00554212675098871	0.058281975246739	NA	NA	NA	NA	NA	NA	0.028593733072331238	0.028793550244745177	Leu	Ser	FALSE	NA	5	0	0	1	0	0	0	0	2	0	0	0	0	0	0	0	0	0	0	0	0	0	0	0	0	0	0	0	0	0	0	0	0	0	0	2	0	0	0	0	0	0	0	0	0	0	0	0	0	0	0	0	0	0	0	0	0	0	0	0	0	0	0	0	0	0	43.32	FALSE	FALSE	FALSE	606	0.03
RSRC1p.Arg84Gln	RSRC1	0.02969363872420959	0.02599292992306092	0.00554212675098871	0.05889543014175	NA	NA	NA	NA	NA	NA	0.028593733072331238	0.028793550244745177	Gln	Arg	FALSE	NA	5	0	0	1	0	0	0	0	2	0	0	0	0	0	0	0	0	0	0	0	0	0	0	0	0	0	0	0	0	0	0	0	0	0	0	2	0	0	0	0	0	0	0	0	0	0	0	0	0	0	0	0	0	0	0	0	0	0	0	0	0	0	0	0	0	0	43.57	FALSE	FALSE	FALSE	606	0.03
NCKAP1Lp.Arg1114Gln	NCKAP1L	0.02969327923176725	0.02599292992306092	0.00399404612484698	0.063134923574169	0.134956638958021	0.11627906976744186	0.0341218580764375	0.056980056980056974	NA	NA	0.02523188313424587	0.01919570016316345	Gln	Arg	FALSE	NA	5	0	0	2	0	0	0	0	0	0	0	1	0	0	0	0	0	0	0	0	0	0	0	0	0	0	0	0	0	1	0	0	0	0	0	0	0	0	0	0	1	0	0	0	0	0	0	0	0	0	0	0	0	0	0	0	0	0	0	0	0	0	0	0	0	0	42.68	FALSE	FALSE	FALSE	606	0.03
KIAA2022p.Arg1064Cys	KIAA2022	0.02969306368712124	0.02599292992306092	0.00554212675098871	0.060041754752545	NA	NA	NA	NA	NA	NA	0.036902747294598325	0.0383914003263269	Cys	Arg	TRUE	NA	5	0	0	2	0	0	0	0	1	0	0	0	0	0	0	0	1	0	0	0	0	0	0	0	0	0	0	0	0	0	0	0	0	0	0	0	0	0	0	0	0	0	0	0	0	0	0	0	0	0	0	0	0	0	0	0	0	0	0	0	0	1	0	0	0	0	44.16	FALSE	FALSE	FALSE	606	0.03
MUC16p.Thr8518Ile	MUC16	0.02968457655807707	0.02079434393844874	0.00199702306242349	0.065626123833347	0.134956638958021	0.11627906976744186	NA	NA	NA	NA	0.0295533857628351	0.01919570016316345	Ile	Thr	FALSE	2	4	0	0	0	0	2	0	0	0	0	0	1	0	0	0	0	0	0	0	0	0	0	0	0	0	0	0	0	0	1	0	0	0	0	0	0	0	0	0	0	0	0	0	0	0	0	0	0	0	0	0	0	0	0	0	0	0	0	0	0	0	0	0	0	0	0	32.54	FALSE	FALSE	FALSE	606	0.03
AGAP6p.His109Arg	AGAP6	0.02968208965407188	0.01559575795383655	0	0.06811622081842	NA	NA	NA	NA	NA	NA	0.02523188313424587	0.01919570016316345	Arg	His	TRUE	NA	3	0	0	2	0	0	0	1	0	0	0	0	0	0	0	0	0	0	0	0	0	0	0	0	0	0	0	0	0	0	0	0	0	0	0	0	0	0	0	0	0	0	0	0	0	0	0	0	0	0	0	0	0	0	0	0	0	0	0	0	0	0	0	0	0	0	19.75	FALSE	FALSE	FALSE	606	0.03
BAI3p.Arg977Gln	BAI3	0.02968208965407188	0.01559575795383655	0	0.06811622081842	NA	NA	NA	NA	NA	NA	0.02523188313424587	0.01919570016316345	Gln	Arg	FALSE	NA	3	0	0	2	0	0	0	1	0	0	0	0	0	0	0	0	0	0	0	0	0	0	0	0	0	0	0	0	0	0	0	0	0	0	0	0	0	0	0	0	0	0	0	0	0	0	0	0	0	0	0	0	0	0	0	0	0	0	0	0	0	0	0	0	0	0	19.9	FALSE	FALSE	FALSE	606	0.03
BBS2p.Val461Met	BBS2	0.02968208965407188	0.01559575795383655	0	0.06811622081842	NA	NA	NA	NA	NA	NA	0.02523188313424587	0.01919570016316345	Met	Val	FALSE	NA	3	0	0	2	0	0	0	1	0	0	0	0	0	0	0	0	0	0	0	0	0	0	0	0	0	0	0	0	0	0	0	0	0	0	0	0	0	0	0	0	0	0	0	0	0	0	0	0	0	0	0	0	0	0	0	0	0	0	0	0	0	0	0	0	0	0	19.77	FALSE	FALSE	FALSE	606	0.03
CCDC60p.Ala548Thr	CCDC60	0.02968208965407188	0.01559575795383655	0	0.06811622081842	NA	NA	NA	NA	NA	NA	0.02523188313424587	0.01919570016316345	Thr	Ala	TRUE	NA	3	0	0	2	0	0	0	1	0	0	0	0	0	0	0	0	0	0	0	0	0	0	0	0	0	0	0	0	0	0	0	0	0	0	0	0	0	0	0	0	0	0	0	0	0	0	0	0	0	0	0	0	0	0	0	0	0	0	0	0	0	0	0	0	0	0	19.15	FALSE	FALSE	FALSE	606	0.03
CDH12p.Phe524Leu	CDH12	0.02968208965407188	0.01559575795383655	0	0.06811622081842	NA	NA	NA	NA	NA	NA	0.02523188313424587	0.01919570016316345	Leu	Phe	FALSE	NA	3	0	0	2	0	0	0	1	0	0	0	0	0	0	0	0	0	0	0	0	0	0	0	0	0	0	0	0	0	0	0	0	0	0	0	0	0	0	0	0	0	0	0	0	0	0	0	0	0	0	0	0	0	0	0	0	0	0	0	0	0	0	0	0	0	0	19.49	FALSE	FALSE	FALSE	606	0.03
CFTRp.Arg487Ile	CFTR	0.02968208965407188	0.01559575795383655	0	0.06811622081842	NA	NA	NA	NA	NA	NA	0.02523188313424587	0.01919570016316345	Ile	Arg	FALSE	NA	3	0	0	2	0	0	0	1	0	0	0	0	0	0	0	0	0	0	0	0	0	0	0	0	0	0	0	0	0	0	0	0	0	0	0	0	0	0	0	0	0	0	0	0	0	0	0	0	0	0	0	0	0	0	0	0	0	0	0	0	0	0	0	0	0	0	19.74	FALSE	FALSE	FALSE	606	0.03
CRAMP1Lp.Glu402Lys	CRAMP1L	0.02968208965407188	0.01559575795383655	0	0.06811622081842	NA	NA	NA	NA	NA	NA	0.02523188313424587	0.01919570016316345	Lys	Glu	TRUE	NA	3	0	0	2	0	0	0	1	0	0	0	0	0	0	0	0	0	0	0	0	0	0	0	0	0	0	0	0	0	0	0	0	0	0	0	0	0	0	0	0	0	0	0	0	0	0	0	0	0	0	0	0	0	0	0	0	0	0	0	0	0	0	0	0	0	0	19.74	FALSE	FALSE	FALSE	606	0.03
CRYBA4p.Arg71Ter	CRYBA4	0.02968208965407188	0.01559575795383655	0	0.06811622081842	NA	NA	NA	NA	NA	NA	0.02523188313424587	0.01919570016316345	Ter	Arg	FALSE	NA	3	0	0	2	0	0	0	1	0	0	0	0	0	0	0	0	0	0	0	0	0	0	0	0	0	0	0	0	0	0	0	0	0	0	0	0	0	0	0	0	0	0	0	0	0	0	0	0	0	0	0	0	0	0	0	0	0	0	0	0	0	0	0	0	0	0	20.37	FALSE	FALSE	FALSE	606	0.03
GABBR2p.Val176Ile	GABBR2	0.02968208965407188	0.01559575795383655	0	0.06811622081842	NA	NA	NA	NA	NA	NA	0.02523188313424587	0.01919570016316345	Ile	Val	FALSE	NA	3	0	0	2	0	0	0	1	0	0	0	0	0	0	0	0	0	0	0	0	0	0	0	0	0	0	0	0	0	0	0	0	0	0	0	0	0	0	0	0	0	0	0	0	0	0	0	0	0	0	0	0	0	0	0	0	0	0	0	0	0	0	0	0	0	0	20.41	FALSE	FALSE	FALSE	606	0.03
HMMRp.Arg580Cys	HMMR	0.02968208965407188	0.01559575795383655	0	0.06811622081842	NA	NA	NA	NA	NA	NA	0.02523188313424587	0.01919570016316345	Cys	Arg	TRUE	NA	3	0	0	2	0	0	0	1	0	0	0	0	0	0	0	0	0	0	0	0	0	0	0	0	0	0	0	0	0	0	0	0	0	0	0	0	0	0	0	0	0	0	0	0	0	0	0	0	0	0	0	0	0	0	0	0	0	0	0	0	0	0	0	0	0	0	20.26	FALSE	FALSE	FALSE	606	0.03
JAG2p.Val1174Ile	JAG2	0.02968208965407188	0.01559575795383655	0	0.06811622081842	NA	NA	NA	NA	NA	NA	0.02523188313424587	0.01919570016316345	Ile	Val	FALSE	NA	3	0	0	2	0	0	0	1	0	0	0	0	0	0	0	0	0	0	0	0	0	0	0	0	0	0	0	0	0	0	0	0	0	0	0	0	0	0	0	0	0	0	0	0	0	0	0	0	0	0	0	0	0	0	0	0	0	0	0	0	0	0	0	0	0	0	19.82	FALSE	FALSE	FALSE	606	0.03
KYNUp.Arg28Lys	KYNU	0.02968208965407188	0.01559575795383655	0	0.06811622081842	NA	NA	NA	NA	NA	NA	0.02523188313424587	0.01919570016316345	Lys	Arg	TRUE	NA	3	0	0	2	0	0	0	1	0	0	0	0	0	0	0	0	0	0	0	0	0	0	0	0	0	0	0	0	0	0	0	0	0	0	0	0	0	0	0	0	0	0	0	0	0	0	0	0	0	0	0	0	0	0	0	0	0	0	0	0	0	0	0	0	0	0	19.69	FALSE	FALSE	FALSE	606	0.03
MAN2A1p.Ser591Leu	MAN2A1	0.02968208965407188	0.01559575795383655	0	0.06811622081842	NA	NA	NA	NA	NA	NA	0.02523188313424587	0.01919570016316345	Leu	Ser	FALSE	NA	3	0	0	2	0	0	0	1	0	0	0	0	0	0	0	0	0	0	0	0	0	0	0	0	0	0	0	0	0	0	0	0	0	0	0	0	0	0	0	0	0	0	0	0	0	0	0	0	0	0	0	0	0	0	0	0	0	0	0	0	0	0	0	0	0	0	20.78	FALSE	FALSE	FALSE	606	0.03
MED24p.Pro432Leu	MED24	0.02968208965407188	0.01559575795383655	0	0.06811622081842	NA	NA	NA	NA	NA	NA	0.02523188313424587	0.01919570016316345	Leu	Pro	FALSE	NA	3	0	0	2	0	0	0	1	0	0	0	0	0	0	0	0	0	0	0	0	0	0	0	0	0	0	0	0	0	0	0	0	0	0	0	0	0	0	0	0	0	0	0	0	0	0	0	0	0	0	0	0	0	0	0	0	0	0	0	0	0	0	0	0	0	0	20.45	FALSE	FALSE	FALSE	606	0.03
OR10G3p.Arg236Cys	OR10G3	0.02968208965407188	0.01559575795383655	0	0.06811622081842	NA	NA	NA	NA	NA	NA	0.02523188313424587	0.01919570016316345	Cys	Arg	TRUE	NA	3	0	0	2	0	0	0	1	0	0	0	0	0	0	0	0	0	0	0	0	0	0	0	0	0	0	0	0	0	0	0	0	0	0	0	0	0	0	0	0	0	0	0	0	0	0	0	0	0	0	0	0	0	0	0	0	0	0	0	0	0	0	0	0	0	0	19.59	FALSE	FALSE	FALSE	606	0.03
OR2A14p.Val246Met	OR2A14	0.02968208965407188	0.01559575795383655	0	0.06811622081842	NA	NA	NA	NA	NA	NA	0.02523188313424587	0.01919570016316345	Met	Val	FALSE	NA	3	0	0	2	0	0	0	1	0	0	0	0	0	0	0	0	0	0	0	0	0	0	0	0	0	0	0	0	0	0	0	0	0	0	0	0	0	0	0	0	0	0	0	0	0	0	0	0	0	0	0	0	0	0	0	0	0	0	0	0	0	0	0	0	0	0	19.42	FALSE	FALSE	FALSE	606	0.03
PFKPp.Asp175Asn	PFKP	0.02968208965407188	0.01559575795383655	0	0.06811622081842	NA	NA	NA	NA	NA	NA	0.02523188313424587	0.01919570016316345	Asn	Asp	FALSE	NA	3	0	0	2	0	0	0	1	0	0	0	0	0	0	0	0	0	0	0	0	0	0	0	0	0	0	0	0	0	0	0	0	0	0	0	0	0	0	0	0	0	0	0	0	0	0	0	0	0	0	0	0	0	0	0	0	0	0	0	0	0	0	0	0	0	0	19.97	FALSE	FALSE	FALSE	606	0.03
PTPRDp.Arg1883Ter	PTPRD	0.02968208965407188	0.01559575795383655	0	0.06811622081842	NA	NA	NA	NA	NA	NA	0.02523188313424587	0.01919570016316345	Ter	Arg	FALSE	2	3	0	0	2	0	0	0	1	0	0	0	0	0	0	0	0	0	0	0	0	0	0	0	0	0	0	0	0	0	0	0	0	0	0	0	0	0	0	0	0	0	0	0	0	0	0	0	0	0	0	0	0	0	0	0	0	0	0	0	0	0	0	0	0	0	0	19.63	FALSE	FALSE	FALSE	606	0.03
RCOR1p.Arg371Gln	RCOR1	0.02968208965407188	0.01559575795383655	0	0.06811622081842	NA	NA	NA	NA	NA	NA	0.02523188313424587	0.01919570016316345	Gln	Arg	FALSE	NA	3	0	0	2	0	0	0	1	0	0	0	0	0	0	0	0	0	0	0	0	0	0	0	0	0	0	0	0	0	0	0	0	0	0	0	0	0	0	0	0	0	0	0	0	0	0	0	0	0	0	0	0	0	0	0	0	0	0	0	0	0	0	0	0	0	0	21.02	FALSE	FALSE	FALSE	606	0.03
SDAD1p.Lys645Asn	SDAD1	0.02968208965407188	0.01559575795383655	0	0.06811622081842	NA	NA	NA	NA	NA	NA	0.02523188313424587	0.01919570016316345	Asn	Lys	FALSE	NA	3	0	0	2	0	0	0	1	0	0	0	0	0	0	0	0	0	0	0	0	0	0	0	0	0	0	0	0	0	0	0	0	0	0	0	0	0	0	0	0	0	0	0	0	0	0	0	0	0	0	0	0	0	0	0	0	0	0	0	0	0	0	0	0	0	0	19.67	FALSE	FALSE	FALSE	606	0.03
IRF4p.Lys123Arg	IRF4	0.02967982250544514	0.02079434393844874	0.00697592699838957	0.064559457497393	NA	NA	NA	NA	NA	NA	0.012615941567122936	0.009597850081581726	Arg	Lys	TRUE	1	4	0	0	1	0	0	0	0	0	0	0	0	0	0	0	0	0	3	0	0	0	0	0	0	0	0	0	0	0	0	0	0	0	0	0	0	0	0	0	0	0	0	0	0	0	0	0	0	0	0	0	0	0	0	0	0	0	0	0	0	0	0	0	0	0	0	23.85	FALSE	FALSE	FALSE	606	0.03
NFASCp.Val689Ile	NFASC	0.02967496957843576	0.02079434393844874	0.00360824731341763	0.063346969334125	NA	NA	NA	NA	0.1697792869269949	0.1697792869269949	0.030433119578606328	0.028793550244745177	Ile	Val	FALSE	NA	4	0	0	2	0	0	1	0	0	0	0	0	0	0	0	0	0	0	0	0	0	0	0	1	0	0	0	0	0	0	0	0	0	0	0	0	0	0	0	0	0	0	0	0	0	0	0	0	0	0	0	0	0	0	0	0	0	0	0	0	0	0	0	0	0	0	29.11	FALSE	FALSE	FALSE	606	0.03
TP53p.Leu257Gln	TP53	0.02967496957843576	0.02079434393844874	0.00360824731341763	0.064304331087919	NA	NA	NA	NA	0.1697792869269949	0.1697792869269949	0.030433119578606328	0.028793550244745177	Gln	Leu	FALSE	1	4	0	0	2	0	0	1	0	0	0	0	0	0	0	0	0	0	0	0	0	0	0	0	1	0	0	0	0	0	0	0	0	0	0	0	0	0	0	0	0	0	0	0	0	0	0	0	0	0	0	0	0	0	0	0	0	0	0	0	0	0	0	0	0	0	0	28.56	FALSE	FALSE	FALSE	606	0.03
MARCH4p.Arg33His	MARCH4	0.02967253086480753	0.02599292992306092	0.00554212675098871	0.06089742649631	NA	NA	0.05253690155982787	0.056980056980056974	NA	NA	0.033220778886850016	0.028793550244745177	His	Arg	TRUE	NA	5	0	0	2	0	0	0	0	1	0	0	0	0	0	0	1	0	0	0	0	0	0	0	0	0	0	0	0	0	1	0	0	0	0	0	0	0	0	0	0	0	0	0	0	0	0	0	0	0	0	0	0	0	0	0	0	0	0	0	0	0	0	0	0	0	0	42.71	FALSE	FALSE	FALSE	606	0.03
CYP2C8p.Arg241Gln	CYP2C8	0.02967202569784994	0.02079434393844874	0.00554212675098871	0.062320788606604	0.269913277916042	0.23255813953488372	NA	NA	NA	NA	0.02205615067195065	0.01919570016316345	Gln	Arg	FALSE	2	4	0	0	0	0	0	0	0	1	1	0	2	0	0	0	0	0	0	0	0	0	0	0	0	0	0	0	0	0	0	0	0	0	0	0	0	0	0	0	0	0	0	0	0	0	0	0	0	0	0	0	0	0	0	0	0	0	0	0	0	0	0	0	0	0	0	29.19	FALSE	FALSE	FALSE	606	0.03
DAPK1p.Arg310Cys	DAPK1	0.02967202569784994	0.02079434393844874	0.00554212675098871	0.063242785086104	0.269913277916042	0.23255813953488372	NA	NA	NA	NA	0.02205615067195065	0.01919570016316345	Cys	Arg	TRUE	NA	4	0	0	0	0	0	0	0	1	1	0	2	0	0	0	0	0	0	0	0	0	0	0	0	0	0	0	0	0	0	0	0	0	0	0	0	0	0	0	0	0	0	0	0	0	0	0	0	0	0	0	0	0	0	0	0	0	0	0	0	0	0	0	0	0	0	29.32	FALSE	FALSE	FALSE	606	0.03
DNM3p.Arg228Cys	DNM3	0.02967202569784994	0.02079434393844874	0.00554212675098871	0.063242785086104	0.269913277916042	0.23255813953488372	NA	NA	NA	NA	0.02205615067195065	0.01919570016316345	Cys	Arg	TRUE	NA	4	0	0	0	0	0	0	0	1	1	0	2	0	0	0	0	0	0	0	0	0	0	0	0	0	0	0	0	0	0	0	0	0	0	0	0	0	0	0	0	0	0	0	0	0	0	0	0	0	0	0	0	0	0	0	0	0	0	0	0	0	0	0	0	0	0	30.16	FALSE	FALSE	FALSE	606	0.03
GJA10p.Arg38Cys	GJA10	0.02967202569784994	0.02079434393844874	0.00554212675098871	0.063026285243573	0.269913277916042	0.23255813953488372	NA	NA	NA	NA	0.02205615067195065	0.01919570016316345	Cys	Arg	TRUE	NA	4	0	0	0	0	0	0	0	1	1	0	2	0	0	0	0	0	0	0	0	0	0	0	0	0	0	0	0	0	0	0	0	0	0	0	0	0	0	0	0	0	0	0	0	0	0	0	0	0	0	0	0	0	0	0	0	0	0	0	0	0	0	0	0	0	0	29.57	FALSE	FALSE	FALSE	606	0.03
GLRA2p.Asp144Asn	GLRA2	0.02967202569784994	0.02079434393844874	0.00554212675098871	0.063560783968426	0.269913277916042	0.23255813953488372	NA	NA	NA	NA	0.02205615067195065	0.01919570016316345	Asn	Asp	FALSE	NA	4	0	0	0	0	0	0	0	1	1	0	2	0	0	0	0	0	0	0	0	0	0	0	0	0	0	0	0	0	0	0	0	0	0	0	0	0	0	0	0	0	0	0	0	0	0	0	0	0	0	0	0	0	0	0	0	0	0	0	0	0	0	0	0	0	0	30.11	FALSE	FALSE	FALSE	606	0.03
NDUFS7p.Arg135Cys	NDUFS7	0.02967202569784994	0.02079434393844874	0.00554212675098871	0.062630837516868	0.269913277916042	0.23255813953488372	NA	NA	NA	NA	0.02205615067195065	0.01919570016316345	Cys	Arg	TRUE	NA	4	0	0	0	0	0	0	0	1	1	0	2	0	0	0	0	0	0	0	0	0	0	0	0	0	0	0	0	0	0	0	0	0	0	0	0	0	0	0	0	0	0	0	0	0	0	0	0	0	0	0	0	0	0	0	0	0	0	0	0	0	0	0	0	0	0	29.93	FALSE	FALSE	FALSE	606	0.03
OR13A1p.Ser36Leu	OR13A1	0.02967202569784994	0.02079434393844874	0.00554212675098871	0.062312838634546	0.269913277916042	0.23255813953488372	NA	NA	NA	NA	0.02205615067195065	0.01919570016316345	Leu	Ser	FALSE	NA	4	0	0	0	0	0	0	0	1	1	0	2	0	0	0	0	0	0	0	0	0	0	0	0	0	0	0	0	0	0	0	0	0	0	0	0	0	0	0	0	0	0	0	0	0	0	0	0	0	0	0	0	0	0	0	0	0	0	0	0	0	0	0	0	0	0	30.82	FALSE	FALSE	FALSE	606	0.03
OR5C1p.Asp184Asn	OR5C1	0.02967202569784994	0.02079434393844874	0.00554212675098871	0.063560783968426	0.269913277916042	0.23255813953488372	NA	NA	NA	NA	0.02205615067195065	0.01919570016316345	Asn	Asp	FALSE	NA	4	0	0	0	0	0	0	0	1	1	0	2	0	0	0	0	0	0	0	0	0	0	0	0	0	0	0	0	0	0	0	0	0	0	0	0	0	0	0	0	0	0	0	0	0	0	0	0	0	0	0	0	0	0	0	0	0	0	0	0	0	0	0	0	0	0	29.28	FALSE	FALSE	FALSE	606	0.03
PROL1p.Arg77Gln	PROL1	0.02967202569784994	0.02079434393844874	0.00554212675098871	0.063560783968426	0.269913277916042	0.23255813953488372	NA	NA	NA	NA	0.02205615067195065	0.01919570016316345	Gln	Arg	FALSE	NA	4	0	0	0	0	0	0	0	1	1	0	2	0	0	0	0	0	0	0	0	0	0	0	0	0	0	0	0	0	0	0	0	0	0	0	0	0	0	0	0	0	0	0	0	0	0	0	0	0	0	0	0	0	0	0	0	0	0	0	0	0	0	0	0	0	0	29.6	FALSE	FALSE	FALSE	606	0.03
SEH1Lp.Arg62His	SEH1L	0.02967202569784994	0.02079434393844874	0.00554212675098871	0.06316533624172099	0.269913277916042	0.23255813953488372	NA	NA	NA	NA	0.02205615067195065	0.01919570016316345	His	Arg	TRUE	NA	4	0	0	0	0	0	0	0	1	1	0	2	0	0	0	0	0	0	0	0	0	0	0	0	0	0	0	0	0	0	0	0	0	0	0	0	0	0	0	0	0	0	0	0	0	0	0	0	0	0	0	0	0	0	0	0	0	0	0	0	0	0	0	0	0	0	29.87	FALSE	FALSE	FALSE	606	0.03
SLC6A13p.Arg251Ter	SLC6A13	0.02967202569784994	0.02079434393844874	0.00554212675098871	0.061917390907841	0.269913277916042	0.23255813953488372	NA	NA	NA	NA	0.02205615067195065	0.01919570016316345	Ter	Arg	FALSE	NA	4	0	0	0	0	0	0	0	1	1	0	2	0	0	0	0	0	0	0	0	0	0	0	0	0	0	0	0	0	0	0	0	0	0	0	0	0	0	0	0	0	0	0	0	0	0	0	0	0	0	0	0	0	0	0	0	0	0	0	0	0	0	0	0	0	0	29.79	FALSE	FALSE	FALSE	606	0.03
THEMISp.Glu251Lys	THEMIS	0.02967202569784994	0.02079434393844874	0.00554212675098871	0.06263625001293101	0.269913277916042	0.23255813953488372	NA	NA	NA	NA	0.02205615067195065	0.01919570016316345	Lys	Glu	TRUE	NA	4	0	0	0	0	0	0	0	1	1	0	2	0	0	0	0	0	0	0	0	0	0	0	0	0	0	0	0	0	0	0	0	0	0	0	0	0	0	0	0	0	0	0	0	0	0	0	0	0	0	0	0	0	0	0	0	0	0	0	0	0	0	0	0	0	0	29.44	FALSE	FALSE	FALSE	606	0.03
TENM2p.Glu452Asp	TENM2	0.02967020255048235	0.02079434393844874	0.00255428738098446	0.064751791887852	NA	NA	NA	NA	0.1697792869269949	0.1697792869269949	0.030426247976587696	0.028793550244745177	Asp	Glu	FALSE	NA	4	0	1	0	0	0	1	0	0	0	0	0	0	0	0	0	1	0	0	0	0	0	0	0	0	0	0	0	0	0	0	0	1	0	0	0	0	0	0	0	0	0	0	0	0	0	0	0	0	0	0	0	0	0	0	0	0	0	0	0	0	0	0	0	0	0	31.08	FALSE	FALSE	FALSE	606	0.03
ZNF208p.Val773Gly	ZNF208	0.02966064772300206	0.02599292992306092	0.0014467449938994	0.066436678196031	NA	NA	NA	NA	NA	NA	0.040663256705092375	0.028793550244745177	Gly	Val	FALSE	NA	5	0	1	2	1	0	0	0	0	0	0	0	0	0	0	0	0	0	0	0	0	0	0	0	0	0	0	0	0	0	0	0	0	0	0	0	0	0	0	0	0	1	0	0	0	0	0	0	0	0	0	0	0	0	0	0	0	0	0	0	0	0	0	0	0	0	42.9	FALSE	FALSE	FALSE	606	0.03
ARMC4p.Arg841Cys	ARMC4	0.02965297356669257	0.02599292992306092	0.00718551981157313	0.059783289464765	0.40486991687406293	0.3488372093023256	NA	NA	NA	NA	0.01167086416035245	0.01919570016316345	Cys	Arg	TRUE	NA	5	0	0	0	0	0	0	0	1	0	0	3	0	0	0	0	1	0	0	0	0	0	0	0	0	0	0	0	0	0	0	0	0	0	0	0	0	0	0	0	0	0	0	0	0	0	0	0	0	0	0	0	0	0	0	0	0	0	0	0	0	0	0	0	0	0	42.01	FALSE	FALSE	FALSE	605	0.03
C1QTNF2p.Arg104Gln	C1QTNF2	0.02965297356669257	0.02599292992306092	0.00718551981157313	0.060038445873569	0.40486991687406293	0.3488372093023256	NA	NA	NA	NA	0.01167086416035245	0.01919570016316345	Gln	Arg	FALSE	NA	5	0	0	0	0	0	0	0	1	0	0	3	0	0	0	0	1	0	0	0	0	0	0	0	0	0	0	0	0	0	0	0	0	0	0	0	0	0	0	0	0	0	0	0	0	0	0	0	0	0	0	0	0	0	0	0	0	0	0	0	0	0	0	0	0	0	42.2	FALSE	FALSE	FALSE	605	0.03
KCNK9p.Asp104Asn	KCNK9	0.02965297356669257	0.02599292992306092	0.00718551981157313	0.059739499122404	0.40486991687406293	0.3488372093023256	NA	NA	NA	NA	0.01167086416035245	0.01919570016316345	Asn	Asp	FALSE	NA	5	0	0	0	0	0	0	0	1	0	0	3	0	0	0	0	1	0	0	0	0	0	0	0	0	0	0	0	0	0	0	0	0	0	0	0	0	0	0	0	0	0	0	0	0	0	0	0	0	0	0	0	0	0	0	0	0	0	0	0	0	0	0	0	0	0	41.99	FALSE	FALSE	FALSE	605	0.03
NAP1L2p.Arg359Gln	NAP1L2	0.0296514662409172	0.03119151590767311	0.00809641413197318	0.055701638216819	NA	NA	NA	NA	NA	NA	0.03563755141816491	0.04798925040790863	Gln	Arg	FALSE	NA	6	0	0	0	0	0	0	0	4	0	0	0	0	0	0	0	1	0	0	0	0	0	0	0	0	0	0	0	0	0	0	0	0	0	0	1	0	0	0	0	0	0	0	0	0	0	0	0	0	0	0	0	0	0	0	0	0	0	0	0	0	0	0	0	0	0	56.7	FALSE	FALSE	FALSE	605	0.03
IGSF9Bp.Val834Met	IGSF9B	0.02964746792478928	0.02599292992306092	0.00462929803084247	0.062992801052186	NA	NA	0.08665875963626536	0.11396011396011395	NA	NA	0.031729283545717746	0.028793550244745177	Met	Val	FALSE	NA	5	0	1	1	0	0	0	0	0	0	0	0	0	0	0	1	1	0	0	0	0	0	0	0	0	0	0	0	0	0	0	0	0	0	0	0	0	0	0	0	1	0	0	0	0	0	0	0	0	0	0	0	0	0	0	0	0	0	0	0	0	0	0	0	0	0	45.13	FALSE	FALSE	FALSE	605	0.03
TIGD7p.Arg130Ter	TIGD7	0.02963752942701003	0.02079434393844874	0.00554212675098871	0.064064228776382	NA	NA	NA	NA	NA	NA	0.0427220710740477	0.0383914003263269	Ter	Arg	FALSE	NA	4	0	1	0	0	0	0	0	2	0	0	0	0	0	0	0	0	0	0	0	0	0	0	0	0	0	0	0	0	0	0	0	1	0	0	0	0	0	0	0	0	0	0	0	0	0	0	0	0	0	0	0	0	0	0	0	0	0	0	0	0	0	0	0	0	0	29.88	FALSE	FALSE	FALSE	605	0.03
THEMISp.Arg556His	THEMIS	0.02963510722352984	0.03119151590767311	0.00458176309604143	0.064382203874497	NA	NA	NA	NA	NA	NA	0.039839899570212486	0.04798925040790863	His	Arg	TRUE	NA	6	1	0	0	0	2	0	0	0	0	0	0	0	0	0	0	2	0	0	0	0	0	0	0	0	0	0	0	0	1	0	0	0	0	0	0	0	0	0	0	0	0	0	0	0	0	0	0	0	0	0	0	0	0	0	0	0	0	0	0	0	0	0	0	0	0	58.47	FALSE	FALSE	FALSE	605	0.03
SDC3p.Arg410Cys	SDC3	0.02962961902223868	0.02599292992306092	0.00650653788881599	0.06119402350666699	0.269913277916042	0.23255813953488372	0.05253690155982787	0.056980056980056974	NA	NA	0.012615941567122936	0.009597850081581726	Cys	Arg	TRUE	NA	5	0	0	1	0	0	0	0	0	0	0	2	0	0	0	1	0	0	0	0	0	0	0	0	0	0	0	0	0	0	0	0	0	0	0	0	0	0	0	0	0	0	0	0	0	0	0	0	0	0	0	1	0	0	0	0	0	0	0	0	0	0	0	0	0	0	42.69	FALSE	FALSE	FALSE	605	0.03
CCDC40p.Thr112Met	CCDC40	0.02962865395757575	0.02079434393844874	0.00462929803084247	0.063508418258298	NA	NA	0.05253690155982787	0.056980056980056974	NA	NA	0.0360362108905736	0.028793550244745177	Met	Thr	FALSE	NA	4	0	1	1	0	0	0	0	1	0	0	0	0	0	0	1	0	0	0	0	0	0	0	0	0	0	0	0	0	0	0	0	0	0	0	0	0	0	0	0	0	0	0	0	0	0	0	0	0	0	0	0	0	0	0	0	0	0	0	0	0	0	0	0	0	0	31.16	FALSE	FALSE	FALSE	605	0.03
EXTL1p.Thr526Met	EXTL1	0.02962865395757575	0.02079434393844874	0.00462929803084247	0.062661776745046	NA	NA	0.05253690155982787	0.056980056980056974	NA	NA	0.0360362108905736	0.028793550244745177	Met	Thr	FALSE	NA	4	0	1	1	0	0	0	0	1	0	0	0	0	0	0	1	0	0	0	0	0	0	0	0	0	0	0	0	0	0	0	0	0	0	0	0	0	0	0	0	0	0	0	0	0	0	0	0	0	0	0	0	0	0	0	0	0	0	0	0	0	0	0	0	0	0	31.01	FALSE	FALSE	FALSE	605	0.03
INTS3p.Glu1008Lys	INTS3	0.02962865395757575	0.02079434393844874	0.00462929803084247	0.063913814278222	NA	NA	0.05253690155982787	0.056980056980056974	NA	NA	0.0360362108905736	0.028793550244745177	Lys	Glu	TRUE	NA	4	0	1	1	0	0	0	0	1	0	0	0	0	0	0	1	0	0	0	0	0	0	0	0	0	0	0	0	0	0	0	0	0	0	0	0	0	0	0	0	0	0	0	0	0	0	0	0	0	0	0	0	0	0	0	0	0	0	0	0	0	0	0	0	0	0	30.29	FALSE	FALSE	FALSE	605	0.03
PAPD4p.Asp80Asn	PAPD4	0.02962865395757575	0.02079434393844874	0.00462929803084247	0.063702094180092	NA	NA	0.05253690155982787	0.056980056980056974	NA	NA	0.0360362108905736	0.028793550244745177	Asn	Asp	FALSE	NA	4	0	1	1	0	0	0	0	1	0	0	0	0	0	0	1	0	0	0	0	0	0	0	0	0	0	0	0	0	0	0	0	0	0	0	0	0	0	0	0	0	0	0	0	0	0	0	0	0	0	0	0	0	0	0	0	0	0	0	0	0	0	0	0	0	0	30.62	FALSE	FALSE	FALSE	605	0.03
SHCBP1Lp.Arg371His	SHCBP1L	0.02962865395757575	0.02079434393844874	0.00462929803084247	0.06442036882963001	NA	NA	0.05253690155982787	0.056980056980056974	NA	NA	0.0360362108905736	0.028793550244745177	His	Arg	TRUE	NA	4	0	1	1	0	0	0	0	1	0	0	0	0	0	0	1	0	0	0	0	0	0	0	0	0	0	0	0	0	0	0	0	0	0	0	0	0	0	0	0	0	0	0	0	0	0	0	0	0	0	0	0	0	0	0	0	0	0	0	0	0	0	0	0	0	0	30.86	FALSE	FALSE	FALSE	605	0.03
SLC26A9p.Arg38Cys	SLC26A9	0.02962865395757575	0.02079434393844874	0.00462929803084247	0.06492692338103899	NA	NA	0.05253690155982787	0.056980056980056974	NA	NA	0.0360362108905736	0.028793550244745177	Cys	Arg	TRUE	NA	4	0	1	1	0	0	0	0	1	0	0	0	0	0	0	1	0	0	0	0	0	0	0	0	0	0	0	0	0	0	0	0	0	0	0	0	0	0	0	0	0	0	0	0	0	0	0	0	0	0	0	0	0	0	0	0	0	0	0	0	0	0	0	0	0	0	30.93	FALSE	FALSE	FALSE	605	0.03
ANKRD36p.Arg922Gln	ANKRD36	0.02962782745944113	0.02079434393844874	0.00255428738098446	0.064068475579196	NA	NA	NA	NA	0.1697792869269949	0.1697792869269949	0.030365164894217728	0.028793550244745177	Gln	Arg	FALSE	NA	4	0	0	1	0	0	1	0	0	1	0	0	0	0	0	0	1	0	0	0	0	0	0	0	0	0	0	0	0	0	0	0	0	0	0	0	0	0	0	0	0	0	0	0	0	0	0	0	0	0	0	0	0	0	0	0	0	0	0	0	0	0	0	0	0	0	31.19	FALSE	FALSE	FALSE	605	0.03
CHIT1p.Ala57Thr	CHIT1	0.02962782745944113	0.02079434393844874	0.00255428738098446	0.06488520225074	NA	NA	NA	NA	0.1697792869269949	0.1697792869269949	0.030365164894217728	0.028793550244745177	Thr	Ala	TRUE	NA	4	0	0	1	0	0	1	0	0	1	0	0	0	0	0	0	1	0	0	0	0	0	0	0	0	0	0	0	0	0	0	0	0	0	0	0	0	0	0	0	0	0	0	0	0	0	0	0	0	0	0	0	0	0	0	0	0	0	0	0	0	0	0	0	0	0	31.37	FALSE	FALSE	FALSE	605	0.03
DEFB119p.Arg48Trp	DEFB119	0.02962782745944113	0.02079434393844874	0.00255428738098446	0.064727401208817	NA	NA	NA	NA	0.1697792869269949	0.1697792869269949	0.030365164894217728	0.028793550244745177	Trp	Arg	FALSE	NA	4	0	0	1	0	0	1	0	0	1	0	0	0	0	0	0	1	0	0	0	0	0	0	0	0	0	0	0	0	0	0	0	0	0	0	0	0	0	0	0	0	0	0	0	0	0	0	0	0	0	0	0	0	0	0	0	0	0	0	0	0	0	0	0	0	0	32.02	FALSE	FALSE	FALSE	605	0.03
GAD2p.Ala469Val	GAD2	0.02962782745944113	0.02079434393844874	0.00255428738098446	0.065102159559877	NA	NA	NA	NA	0.1697792869269949	0.1697792869269949	0.030365164894217728	0.028793550244745177	Val	Ala	FALSE	NA	4	0	0	1	0	0	1	0	0	1	0	0	0	0	0	0	1	0	0	0	0	0	0	0	0	0	0	0	0	0	0	0	0	0	0	0	0	0	0	0	0	0	0	0	0	0	0	0	0	0	0	0	0	0	0	0	0	0	0	0	0	0	0	0	0	0	32.04	FALSE	FALSE	FALSE	605	0.03
UNC45Ap.Arg836Trp	UNC45A	0.02962782745944113	0.02079434393844874	0.00255428738098446	0.064635993500546	NA	NA	NA	NA	0.1697792869269949	0.1697792869269949	0.030365164894217728	0.028793550244745177	Trp	Arg	FALSE	NA	4	0	0	1	0	0	1	0	0	1	0	0	0	0	0	0	1	0	0	0	0	0	0	0	0	0	0	0	0	0	0	0	0	0	0	0	0	0	0	0	0	0	0	0	0	0	0	0	0	0	0	0	0	0	0	0	0	0	0	0	0	0	0	0	0	0	32.17	FALSE	FALSE	FALSE	605	0.03
CNGA3p.Thr565Met	CNGA3	0.02962171853070732	0.02079434393844874	0.00360824731341763	0.063901924631194	NA	NA	0.0965712051909014	0.056980056980056974	NA	NA	0.030433119578606328	0.028793550244745177	Met	Thr	FALSE	NA	4	0	0	2	0	0	0	0	0	0	1	0	0	0	0	0	0	0	0	0	0	0	0	1	0	0	0	0	0	0	0	0	0	0	0	0	0	0	0	0	0	0	0	0	0	0	0	0	0	0	0	0	0	0	0	0	0	0	0	0	0	0	0	0	0	0	29.15	FALSE	FALSE	FALSE	605	0.03
LACTB2p.Arg220Ter	LACTB2	0.02962042908928614	0.02079434393844874	0.00406842617254224	0.064782984929561	NA	NA	NA	NA	NA	NA	0.04269742118393355	0.0383914003263269	Ter	Arg	FALSE	NA	4	0	0	0	0	1	0	0	1	1	0	0	0	1	0	0	0	0	0	0	0	0	0	0	0	0	0	0	0	0	0	0	0	0	0	0	0	0	0	0	0	0	0	0	0	0	0	0	0	0	0	0	0	0	0	0	0	0	0	0	0	0	0	0	0	0	33.14	FALSE	FALSE	FALSE	605	0.03
ACPPp.Arg105Gln	ACPP	0.02961827468810384	0.02079434393844874	0.00492867185597787	0.061915257034392	0.134956638958021	0.11627906976744186	NA	NA	NA	NA	0.02523188313424587	0.01919570016316345	Gln	Arg	FALSE	NA	4	0	0	2	0	0	0	0	0	0	0	1	0	0	0	0	0	0	0	0	0	0	0	0	0	0	0	0	0	0	0	0	0	0	0	1	0	0	0	0	0	0	0	0	0	0	0	0	0	0	0	0	0	0	0	0	0	0	0	0	0	0	0	0	0	0	27.51	FALSE	FALSE	FALSE	605	0.03
CA3p.Arg91Cys	CA3	0.02961827468810384	0.02079434393844874	0.00492867185597787	0.063289025790374	0.134956638958021	0.11627906976744186	NA	NA	NA	NA	0.02523188313424587	0.01919570016316345	Cys	Arg	TRUE	NA	4	0	0	2	0	0	0	0	0	0	0	1	0	0	0	0	0	0	0	0	0	0	0	0	0	0	0	0	0	0	0	0	0	0	0	1	0	0	0	0	0	0	0	0	0	0	0	0	0	0	0	0	0	0	0	0	0	0	0	0	0	0	0	0	0	0	28.19	FALSE	FALSE	FALSE	605	0.03
CHD5p.Glu1664Lys	CHD5	0.02961827468810384	0.02079434393844874	0.00492867185597787	0.063059919030506	0.134956638958021	0.11627906976744186	NA	NA	NA	NA	0.02523188313424587	0.01919570016316345	Lys	Glu	TRUE	NA	4	0	0	2	0	0	0	0	0	0	0	1	0	0	0	0	0	0	0	0	0	0	0	0	0	0	0	0	0	0	0	0	0	0	0	1	0	0	0	0	0	0	0	0	0	0	0	0	0	0	0	0	0	0	0	0	0	0	0	0	0	0	0	0	0	0	27.13	FALSE	FALSE	FALSE	605	0.03
SH3BP1p.Arg229Cys	SH3BP1	0.02961827468810384	0.02079434393844874	0.00492867185597787	0.063059919030506	0.134956638958021	0.11627906976744186	NA	NA	NA	NA	0.02523188313424587	0.01919570016316345	Cys	Arg	TRUE	NA	4	0	0	2	0	0	0	0	0	0	0	1	0	0	0	0	0	0	0	0	0	0	0	0	0	0	0	0	0	0	0	0	0	0	0	1	0	0	0	0	0	0	0	0	0	0	0	0	0	0	0	0	0	0	0	0	0	0	0	0	0	0	0	0	0	0	27.98	FALSE	FALSE	FALSE	605	0.03
SLC39A5p.Glu428Lys	SLC39A5	0.02961827468810384	0.02079434393844874	0.00492867185597787	0.063059919030506	0.134956638958021	0.11627906976744186	NA	NA	NA	NA	0.02523188313424587	0.01919570016316345	Lys	Glu	TRUE	NA	4	0	0	2	0	0	0	0	0	0	0	1	0	0	0	0	0	0	0	0	0	0	0	0	0	0	0	0	0	0	0	0	0	0	0	1	0	0	0	0	0	0	0	0	0	0	0	0	0	0	0	0	0	0	0	0	0	0	0	0	0	0	0	0	0	0	27.66	FALSE	FALSE	FALSE	605	0.03
CHRNA4p.Ser46Phe	CHRNA4	0.02961456127746774	0.01559575795383655	0	0.067553154662202	0.134956638958021	0.11627906976744186	NA	NA	NA	NA	0.01477669288141755	0.009597850081581726	Phe	Ser	FALSE	NA	3	0	0	0	0	1	0	1	0	0	0	1	0	0	0	0	0	0	0	0	0	0	0	0	0	0	0	0	0	0	0	0	0	0	0	0	0	0	0	0	0	0	0	0	0	0	0	0	0	0	0	0	0	0	0	0	0	0	0	0	0	0	0	0	0	0	22.3	FALSE	FALSE	FALSE	605	0.03
HIST1H2AAp.Asp91Asn	HIST1H2AA	0.02961454328713239	0.01559575795383655	0	0.068341596177316	0.134956638958021	0.11627906976744186	NA	NA	NA	NA	0.01477669288141755	0.009597850081581726	Asn	Asp	FALSE	NA	3	0	0	0	0	1	0	1	0	0	0	1	0	0	0	0	0	0	0	0	0	0	0	0	0	0	0	0	0	0	0	0	0	0	0	0	0	0	0	0	0	0	0	0	0	0	0	0	0	0	0	0	0	0	0	0	0	0	0	0	0	0	0	0	0	0	22.73	FALSE	FALSE	FALSE	605	0.03
BRINP3p.Arg598Trp	BRINP3	0.02961442105358945	0.02079434393844874	0.00360824731341763	0.064433125775723	NA	NA	NA	NA	NA	NA	0.042688760687157615	0.0383914003263269	Trp	Arg	FALSE	NA	4	0	1	0	0	0	0	0	1	1	0	0	0	0	0	0	0	0	0	0	0	0	0	1	0	0	0	0	0	0	0	0	0	0	0	0	0	0	0	0	0	0	0	0	0	0	0	0	0	0	0	0	0	0	0	0	0	0	0	0	0	0	0	0	0	0	31.96	FALSE	FALSE	FALSE	605	0.03
TAS1R2p.Ala658Thr	TAS1R2	0.02961442105358945	0.02079434393844874	0.00360824731341763	0.065000388280966	NA	NA	NA	NA	NA	NA	0.042688760687157615	0.0383914003263269	Thr	Ala	TRUE	NA	4	0	1	0	0	0	0	0	1	1	0	0	0	0	0	0	0	0	0	0	0	0	0	1	0	0	0	0	0	0	0	0	0	0	0	0	0	0	0	0	0	0	0	0	0	0	0	0	0	0	0	0	0	0	0	0	0	0	0	0	0	0	0	0	0	0	32.2	FALSE	FALSE	FALSE	605	0.03
TRIM51p.Arg60Trp	TRIM51	0.02961396830318234	0.02599292992306092	0.00554212675098871	0.061412219585	NA	NA	0.0341218580764375	0.056980056980056974	NA	NA	0.03835406064682188	0.0383914003263269	Trp	Arg	FALSE	NA	5	0	0	1	0	0	0	0	1	1	0	0	0	0	0	0	1	0	0	0	0	0	0	0	0	0	0	0	0	0	0	0	0	0	0	0	0	0	0	0	1	0	0	0	0	0	0	0	0	0	0	0	0	0	0	0	0	0	0	0	0	0	0	0	0	0	43.68	FALSE	FALSE	FALSE	605	0.03
DBHp.Ala270Thr	DBH	0.0296111558418266	0.02599292992306092	0.00455131044340795	0.063758231679799	NA	NA	NA	NA	NA	NA	0.03980537399904545	0.0383914003263269	Thr	Ala	TRUE	NA	5	0	0	0	0	0	0	0	1	2	0	0	0	0	0	0	1	0	0	0	0	0	0	0	0	0	0	0	0	1	0	0	0	0	0	0	0	0	0	0	0	0	0	0	0	0	0	0	0	0	0	0	0	0	0	0	0	0	0	0	0	0	0	0	0	0	43.96	FALSE	FALSE	FALSE	605	0.03
OR52N1p.Phe45Val	OR52N1	0.02959751339905004	0.0363901018922853	0.00766286214295339	0.059133779870897	NA	NA	NA	NA	NA	NA	0.04083933041892607	0.05758710048949035	Val	Phe	FALSE	NA	7	0	0	1	1	0	0	0	0	0	0	0	0	1	0	0	3	0	0	0	0	0	0	0	0	0	0	0	0	0	0	0	1	0	0	0	0	0	0	0	0	0	0	0	0	0	0	0	0	0	0	0	0	0	0	0	0	0	0	0	0	0	0	0	0	0	72.28	FALSE	FALSE	FALSE	604	0.03
ADH6p.Ala165Thr	ADH6	0.02959515433596881	0.02079434393844874	0.00554212675098871	0.064413859058102	NA	NA	NA	NA	NA	NA	0.04266098799167774	0.0383914003263269	Thr	Ala	TRUE	NA	4	0	0	1	0	0	0	0	2	1	0	0	0	0	0	0	0	0	0	0	0	0	0	0	0	0	0	0	0	0	0	0	0	0	0	0	0	0	0	0	0	0	0	0	0	0	0	0	0	0	0	0	0	0	0	0	0	0	0	0	0	0	0	0	0	0	29.58	FALSE	FALSE	FALSE	604	0.03
AGMOp.Ala344Val	AGMO	0.02959515433596881	0.02079434393844874	0.00554212675098871	0.063596502563635	NA	NA	NA	NA	NA	NA	0.04266098799167774	0.0383914003263269	Val	Ala	FALSE	NA	4	0	0	1	0	0	0	0	2	1	0	0	0	0	0	0	0	0	0	0	0	0	0	0	0	0	0	0	0	0	0	0	0	0	0	0	0	0	0	0	0	0	0	0	0	0	0	0	0	0	0	0	0	0	0	0	0	0	0	0	0	0	0	0	0	0	30.14	FALSE	FALSE	FALSE	604	0.03
AMACRp.Glu362Lys	AMACR	0.02959515433596881	0.02079434393844874	0.00554212675098871	0.06340704124466301	NA	NA	NA	NA	NA	NA	0.04266098799167774	0.0383914003263269	Lys	Glu	TRUE	NA	4	0	0	1	0	0	0	0	2	1	0	0	0	0	0	0	0	0	0	0	0	0	0	0	0	0	0	0	0	0	0	0	0	0	0	0	0	0	0	0	0	0	0	0	0	0	0	0	0	0	0	0	0	0	0	0	0	0	0	0	0	0	0	0	0	0	30.4	FALSE	FALSE	FALSE	604	0.03
ARHGAP36p.Arg463His	ARHGAP36	0.02959515433596881	0.02079434393844874	0.00554212675098871	0.06308846487983899	NA	NA	NA	NA	NA	NA	0.04266098799167774	0.0383914003263269	His	Arg	TRUE	NA	4	0	0	1	0	0	0	0	2	1	0	0	0	0	0	0	0	0	0	0	0	0	0	0	0	0	0	0	0	0	0	0	0	0	0	0	0	0	0	0	0	0	0	0	0	0	0	0	0	0	0	0	0	0	0	0	0	0	0	0	0	0	0	0	0	0	29.95	FALSE	FALSE	FALSE	604	0.03
AWAT2p.Glu152Ter	AWAT2	0.02959515433596881	0.02079434393844874	0.00554212675098871	0.06308846487983899	NA	NA	NA	NA	NA	NA	0.04266098799167774	0.0383914003263269	Ter	Glu	FALSE	NA	4	0	0	1	0	0	0	0	2	1	0	0	0	0	0	0	0	0	0	0	0	0	0	0	0	0	0	0	0	0	0	0	0	0	0	0	0	0	0	0	0	0	0	0	0	0	0	0	0	0	0	0	0	0	0	0	0	0	0	0	0	0	0	0	0	0	29.73	FALSE	FALSE	FALSE	604	0.03
CHRNB2p.Arg106Trp	CHRNB2	0.02959515433596881	0.02079434393844874	0.00554212675098871	0.06340704124466301	NA	NA	NA	NA	NA	NA	0.04266098799167774	0.0383914003263269	Trp	Arg	FALSE	NA	4	0	0	1	0	0	0	0	2	1	0	0	0	0	0	0	0	0	0	0	0	0	0	0	0	0	0	0	0	0	0	0	0	0	0	0	0	0	0	0	0	0	0	0	0	0	0	0	0	0	0	0	0	0	0	0	0	0	0	0	0	0	0	0	0	0	29.69	FALSE	FALSE	FALSE	604	0.03
CLEC1Ap.Ala185Thr	CLEC1A	0.02959515433596881	0.02079434393844874	0.00554212675098871	0.06340704124466301	NA	NA	NA	NA	NA	NA	0.04266098799167774	0.0383914003263269	Thr	Ala	TRUE	NA	4	0	0	1	0	0	0	0	2	1	0	0	0	0	0	0	0	0	0	0	0	0	0	0	0	0	0	0	0	0	0	0	0	0	0	0	0	0	0	0	0	0	0	0	0	0	0	0	0	0	0	0	0	0	0	0	0	0	0	0	0	0	0	0	0	0	29.37	FALSE	FALSE	FALSE	604	0.03
CLSPNp.Arg1139Ter	CLSPN	0.02959515433596881	0.02079434393844874	0.00554212675098871	0.062400223431225	NA	NA	NA	NA	NA	NA	0.04266098799167774	0.0383914003263269	Ter	Arg	FALSE	NA	4	0	0	1	0	0	0	0	2	1	0	0	0	0	0	0	0	0	0	0	0	0	0	0	0	0	0	0	0	0	0	0	0	0	0	0	0	0	0	0	0	0	0	0	0	0	0	0	0	0	0	0	0	0	0	0	0	0	0	0	0	0	0	0	0	0	29.63	FALSE	FALSE	FALSE	604	0.03
COL15A1p.Glu467Lys	COL15A1	0.02959515433596881	0.02079434393844874	0.00554212675098871	0.06340704124466301	NA	NA	NA	NA	NA	NA	0.04266098799167774	0.0383914003263269	Lys	Glu	TRUE	NA	4	0	0	1	0	0	0	0	2	1	0	0	0	0	0	0	0	0	0	0	0	0	0	0	0	0	0	0	0	0	0	0	0	0	0	0	0	0	0	0	0	0	0	0	0	0	0	0	0	0	0	0	0	0	0	0	0	0	0	0	0	0	0	0	0	0	29.67	FALSE	FALSE	FALSE	604	0.03
CTNND1p.Arg461Gln	CTNND1	0.02959515433596881	0.02079434393844874	0.00554212675098871	0.063725617609487	NA	NA	NA	NA	NA	NA	0.04266098799167774	0.0383914003263269	Gln	Arg	FALSE	2	4	0	0	1	0	0	0	0	2	1	0	0	0	0	0	0	0	0	0	0	0	0	0	0	0	0	0	0	0	0	0	0	0	0	0	0	0	0	0	0	0	0	0	0	0	0	0	0	0	0	0	0	0	0	0	0	0	0	0	0	0	0	0	0	0	0	30.54	FALSE	FALSE	FALSE	604	0.03
DEFB112p.Arg60Ter	DEFB112	0.02959515433596881	0.02079434393844874	0.00554212675098871	0.06340704124466301	NA	NA	NA	NA	NA	NA	0.04266098799167774	0.0383914003263269	Ter	Arg	FALSE	NA	4	0	0	1	0	0	0	0	2	1	0	0	0	0	0	0	0	0	0	0	0	0	0	0	0	0	0	0	0	0	0	0	0	0	0	0	0	0	0	0	0	0	0	0	0	0	0	0	0	0	0	0	0	0	0	0	0	0	0	0	0	0	0	0	0	0	30.08	FALSE	FALSE	FALSE	604	0.03
DISP1p.Glu553Lys	DISP1	0.02959515433596881	0.02079434393844874	0.00554212675098871	0.06340704124466301	NA	NA	NA	NA	NA	NA	0.04266098799167774	0.0383914003263269	Lys	Glu	TRUE	NA	4	0	0	1	0	0	0	0	2	1	0	0	0	0	0	0	0	0	0	0	0	0	0	0	0	0	0	0	0	0	0	0	0	0	0	0	0	0	0	0	0	0	0	0	0	0	0	0	0	0	0	0	0	0	0	0	0	0	0	0	0	0	0	0	0	0	29.77	FALSE	FALSE	FALSE	604	0.03
DUSP16p.Arg505Ter	DUSP16	0.02959515433596881	0.02079434393844874	0.00554212675098871	0.06340704124466301	NA	NA	NA	NA	NA	NA	0.04266098799167774	0.0383914003263269	Ter	Arg	FALSE	NA	4	0	0	1	0	0	0	0	2	1	0	0	0	0	0	0	0	0	0	0	0	0	0	0	0	0	0	0	0	0	0	0	0	0	0	0	0	0	0	0	0	0	0	0	0	0	0	0	0	0	0	0	0	0	0	0	0	0	0	0	0	0	0	0	0	0	30.2	FALSE	FALSE	FALSE	604	0.03
EFHBp.Arg726Gln	EFHB	0.02959515433596881	0.02079434393844874	0.00554212675098871	0.06340704124466301	NA	NA	NA	NA	NA	NA	0.04266098799167774	0.0383914003263269	Gln	Arg	FALSE	NA	4	0	0	1	0	0	0	0	2	1	0	0	0	0	0	0	0	0	0	0	0	0	0	0	0	0	0	0	0	0	0	0	0	0	0	0	0	0	0	0	0	0	0	0	0	0	0	0	0	0	0	0	0	0	0	0	0	0	0	0	0	0	0	0	0	0	30.02	FALSE	FALSE	FALSE	604	0.03
EIF2B1p.Arg147Ter	EIF2B1	0.02959515433596881	0.02079434393844874	0.00554212675098871	0.062403451307371	NA	NA	NA	NA	NA	NA	0.04266098799167774	0.0383914003263269	Ter	Arg	FALSE	NA	4	0	0	1	0	0	0	0	2	1	0	0	0	0	0	0	0	0	0	0	0	0	0	0	0	0	0	0	0	0	0	0	0	0	0	0	0	0	0	0	0	0	0	0	0	0	0	0	0	0	0	0	0	0	0	0	0	0	0	0	0	0	0	0	0	0	29.62	FALSE	FALSE	FALSE	604	0.03
ENTPD7p.Glu325Lys	ENTPD7	0.02959515433596881	0.02079434393844874	0.00554212675098871	0.063725617609487	NA	NA	NA	NA	NA	NA	0.04266098799167774	0.0383914003263269	Lys	Glu	TRUE	NA	4	0	0	1	0	0	0	0	2	1	0	0	0	0	0	0	0	0	0	0	0	0	0	0	0	0	0	0	0	0	0	0	0	0	0	0	0	0	0	0	0	0	0	0	0	0	0	0	0	0	0	0	0	0	0	0	0	0	0	0	0	0	0	0	0	0	29.76	FALSE	FALSE	FALSE	604	0.03
EXOSC9p.Glu91Lys	EXOSC9	0.02959515433596881	0.02079434393844874	0.00554212675098871	0.06428474401225	NA	NA	NA	NA	NA	NA	0.04266098799167774	0.0383914003263269	Lys	Glu	TRUE	NA	4	0	0	1	0	0	0	0	2	1	0	0	0	0	0	0	0	0	0	0	0	0	0	0	0	0	0	0	0	0	0	0	0	0	0	0	0	0	0	0	0	0	0	0	0	0	0	0	0	0	0	0	0	0	0	0	0	0	0	0	0	0	0	0	0	0	29.55	FALSE	FALSE	FALSE	604	0.03
FAM129Ap.Pro400Leu	FAM129A	0.02959515433596881	0.02079434393844874	0.00554212675098871	0.06308846487983899	NA	NA	NA	NA	NA	NA	0.04266098799167774	0.0383914003263269	Leu	Pro	FALSE	NA	4	0	0	1	0	0	0	0	2	1	0	0	0	0	0	0	0	0	0	0	0	0	0	0	0	0	0	0	0	0	0	0	0	0	0	0	0	0	0	0	0	0	0	0	0	0	0	0	0	0	0	0	0	0	0	0	0	0	0	0	0	0	0	0	0	0	28.88	FALSE	FALSE	FALSE	604	0.03
FIGFp.Arg108Ile	FIGF	0.02959515433596881	0.02079434393844874	0.00554212675098871	0.06340704124466301	NA	NA	NA	NA	NA	NA	0.04266098799167774	0.0383914003263269	Ile	Arg	FALSE	NA	4	0	0	1	0	0	0	0	2	1	0	0	0	0	0	0	0	0	0	0	0	0	0	0	0	0	0	0	0	0	0	0	0	0	0	0	0	0	0	0	0	0	0	0	0	0	0	0	0	0	0	0	0	0	0	0	0	0	0	0	0	0	0	0	0	0	29.35	FALSE	FALSE	FALSE	604	0.03
GABRB1p.Arg405His	GABRB1	0.02959515433596881	0.02079434393844874	0.00554212675098871	0.062400223431225	NA	NA	NA	NA	NA	NA	0.04266098799167774	0.0383914003263269	His	Arg	TRUE	NA	4	0	0	1	0	0	0	0	2	1	0	0	0	0	0	0	0	0	0	0	0	0	0	0	0	0	0	0	0	0	0	0	0	0	0	0	0	0	0	0	0	0	0	0	0	0	0	0	0	0	0	0	0	0	0	0	0	0	0	0	0	0	0	0	0	0	30	FALSE	FALSE	FALSE	604	0.03
GALR1p.Ala288Thr	GALR1	0.02959515433596881	0.02079434393844874	0.00554212675098871	0.063725617609487	NA	NA	NA	NA	NA	NA	0.04266098799167774	0.0383914003263269	Thr	Ala	TRUE	NA	4	0	0	1	0	0	0	0	2	1	0	0	0	0	0	0	0	0	0	0	0	0	0	0	0	0	0	0	0	0	0	0	0	0	0	0	0	0	0	0	0	0	0	0	0	0	0	0	0	0	0	0	0	0	0	0	0	0	0	0	0	0	0	0	0	0	30.56	FALSE	FALSE	FALSE	604	0.03
GLAp.Asp427Tyr	GLA	0.02959515433596881	0.02079434393844874	0.00554212675098871	0.063725617609487	NA	NA	NA	NA	NA	NA	0.04266098799167774	0.0383914003263269	Tyr	Asp	TRUE	NA	4	0	0	1	0	0	0	0	2	1	0	0	0	0	0	0	0	0	0	0	0	0	0	0	0	0	0	0	0	0	0	0	0	0	0	0	0	0	0	0	0	0	0	0	0	0	0	0	0	0	0	0	0	0	0	0	0	0	0	0	0	0	0	0	0	0	30.06	FALSE	FALSE	FALSE	604	0.03
GTF2Bp.Arg132Gln	GTF2B	0.02959515433596881	0.02079434393844874	0.00554212675098871	0.06340704124466301	NA	NA	NA	NA	NA	NA	0.04266098799167774	0.0383914003263269	Gln	Arg	FALSE	NA	4	0	0	1	0	0	0	0	2	1	0	0	0	0	0	0	0	0	0	0	0	0	0	0	0	0	0	0	0	0	0	0	0	0	0	0	0	0	0	0	0	0	0	0	0	0	0	0	0	0	0	0	0	0	0	0	0	0	0	0	0	0	0	0	0	0	29.64	FALSE	FALSE	FALSE	604	0.03
HEATR5Ap.Ser932Tyr	HEATR5A	0.02959515433596881	0.02079434393844874	0.00554212675098871	0.06308846487983899	NA	NA	NA	NA	NA	NA	0.04266098799167774	0.0383914003263269	Tyr	Ser	TRUE	NA	4	0	0	1	0	0	0	0	2	1	0	0	0	0	0	0	0	0	0	0	0	0	0	0	0	0	0	0	0	0	0	0	0	0	0	0	0	0	0	0	0	0	0	0	0	0	0	0	0	0	0	0	0	0	0	0	0	0	0	0	0	0	0	0	0	0	30.68	FALSE	FALSE	FALSE	604	0.03
HMSDp.Arg51Ile	HMSD	0.02959515433596881	0.02079434393844874	0.00554212675098871	0.062403451307371	NA	NA	NA	NA	NA	NA	0.04266098799167774	0.0383914003263269	Ile	Arg	FALSE	NA	4	0	0	1	0	0	0	0	2	1	0	0	0	0	0	0	0	0	0	0	0	0	0	0	0	0	0	0	0	0	0	0	0	0	0	0	0	0	0	0	0	0	0	0	0	0	0	0	0	0	0	0	0	0	0	0	0	0	0	0	0	0	0	0	0	0	30.44	FALSE	FALSE	FALSE	604	0.03
IFT88p.Arg256Ile	IFT88	0.02959515433596881	0.02079434393844874	0.00554212675098871	0.062400223431225	NA	NA	NA	NA	NA	NA	0.04266098799167774	0.0383914003263269	Ile	Arg	FALSE	NA	4	0	0	1	0	0	0	0	2	1	0	0	0	0	0	0	0	0	0	0	0	0	0	0	0	0	0	0	0	0	0	0	0	0	0	0	0	0	0	0	0	0	0	0	0	0	0	0	0	0	0	0	0	0	0	0	0	0	0	0	0	0	0	0	0	0	30.94	FALSE	FALSE	FALSE	604	0.03
INSIG2p.Asp128Asn	INSIG2	0.02959515433596881	0.02079434393844874	0.00554212675098871	0.06340704124466301	NA	NA	NA	NA	NA	NA	0.04266098799167774	0.0383914003263269	Asn	Asp	FALSE	NA	4	0	0	1	0	0	0	0	2	1	0	0	0	0	0	0	0	0	0	0	0	0	0	0	0	0	0	0	0	0	0	0	0	0	0	0	0	0	0	0	0	0	0	0	0	0	0	0	0	0	0	0	0	0	0	0	0	0	0	0	0	0	0	0	0	0	29.44	FALSE	FALSE	FALSE	604	0.03
KDM4Cp.Arg121His	KDM4C	0.02959515433596881	0.02079434393844874	0.00554212675098871	0.06340704124466301	NA	NA	NA	NA	NA	NA	0.04266098799167774	0.0383914003263269	His	Arg	TRUE	NA	4	0	0	1	0	0	0	0	2	1	0	0	0	0	0	0	0	0	0	0	0	0	0	0	0	0	0	0	0	0	0	0	0	0	0	0	0	0	0	0	0	0	0	0	0	0	0	0	0	0	0	0	0	0	0	0	0	0	0	0	0	0	0	0	0	0	29.32	FALSE	FALSE	FALSE	604	0.03
LINSp.Asp221Asn	LINS	0.02959515433596881	0.02079434393844874	0.00554212675098871	0.062400223431225	NA	NA	NA	NA	NA	NA	0.04266098799167774	0.0383914003263269	Asn	Asp	FALSE	NA	4	0	0	1	0	0	0	0	2	1	0	0	0	0	0	0	0	0	0	0	0	0	0	0	0	0	0	0	0	0	0	0	0	0	0	0	0	0	0	0	0	0	0	0	0	0	0	0	0	0	0	0	0	0	0	0	0	0	0	0	0	0	0	0	0	0	30.12	FALSE	FALSE	FALSE	604	0.03
MAOAp.Arg109Trp	MAOA	0.02959515433596881	0.02079434393844874	0.00554212675098871	0.06340704124466301	NA	NA	NA	NA	NA	NA	0.04266098799167774	0.0383914003263269	Trp	Arg	FALSE	NA	4	0	0	1	0	0	0	0	2	1	0	0	0	0	0	0	0	0	0	0	0	0	0	0	0	0	0	0	0	0	0	0	0	0	0	0	0	0	0	0	0	0	0	0	0	0	0	0	0	0	0	0	0	0	0	0	0	0	0	0	0	0	0	0	0	0	29.67	FALSE	FALSE	FALSE	604	0.03
MAPK6p.Arg399Gln	MAPK6	0.02959515433596881	0.02079434393844874	0.00554212675098871	0.06340704124466301	NA	NA	NA	NA	NA	NA	0.04266098799167774	0.0383914003263269	Gln	Arg	FALSE	NA	4	0	0	1	0	0	0	0	2	1	0	0	0	0	0	0	0	0	0	0	0	0	0	0	0	0	0	0	0	0	0	0	0	0	0	0	0	0	0	0	0	0	0	0	0	0	0	0	0	0	0	0	0	0	0	0	0	0	0	0	0	0	0	0	0	0	29.04	FALSE	FALSE	FALSE	604	0.03
OBSCNp.Ser1394Leu	OBSCN	0.02959515433596881	0.02079434393844874	0.00554212675098871	0.06308846487983899	NA	NA	NA	NA	NA	NA	0.04266098799167774	0.0383914003263269	Leu	Ser	FALSE	NA	4	0	0	1	0	0	0	0	2	1	0	0	0	0	0	0	0	0	0	0	0	0	0	0	0	0	0	0	0	0	0	0	0	0	0	0	0	0	0	0	0	0	0	0	0	0	0	0	0	0	0	0	0	0	0	0	0	0	0	0	0	0	0	0	0	0	30.42	FALSE	FALSE	FALSE	604	0.03
ODF3L1p.Ala226Thr	ODF3L1	0.02959515433596881	0.02079434393844874	0.00554212675098871	0.062400223431225	NA	NA	NA	NA	NA	NA	0.04266098799167774	0.0383914003263269	Thr	Ala	TRUE	NA	4	0	0	1	0	0	0	0	2	1	0	0	0	0	0	0	0	0	0	0	0	0	0	0	0	0	0	0	0	0	0	0	0	0	0	0	0	0	0	0	0	0	0	0	0	0	0	0	0	0	0	0	0	0	0	0	0	0	0	0	0	0	0	0	0	0	29.56	FALSE	FALSE	FALSE	604	0.03
OR4K17p.Ser124Tyr	OR4K17	0.02959515433596881	0.02079434393844874	0.00554212675098871	0.063725617609487	NA	NA	NA	NA	NA	NA	0.04266098799167774	0.0383914003263269	Tyr	Ser	TRUE	NA	4	0	0	1	0	0	0	0	2	1	0	0	0	0	0	0	0	0	0	0	0	0	0	0	0	0	0	0	0	0	0	0	0	0	0	0	0	0	0	0	0	0	0	0	0	0	0	0	0	0	0	0	0	0	0	0	0	0	0	0	0	0	0	0	0	0	29.58	FALSE	FALSE	FALSE	604	0.03
OR4X1p.Ala188Thr	OR4X1	0.02959515433596881	0.02079434393844874	0.00554212675098871	0.06340704124466301	NA	NA	NA	NA	NA	NA	0.04266098799167774	0.0383914003263269	Thr	Ala	TRUE	NA	4	0	0	1	0	0	0	0	2	1	0	0	0	0	0	0	0	0	0	0	0	0	0	0	0	0	0	0	0	0	0	0	0	0	0	0	0	0	0	0	0	0	0	0	0	0	0	0	0	0	0	0	0	0	0	0	0	0	0	0	0	0	0	0	0	0	29.48	FALSE	FALSE	FALSE	604	0.03
OR51G1p.Val128Ile	OR51G1	0.02959515433596881	0.02079434393844874	0.00554212675098871	0.06340704124466301	NA	NA	NA	NA	NA	NA	0.04266098799167774	0.0383914003263269	Ile	Val	FALSE	NA	4	0	0	1	0	0	0	0	2	1	0	0	0	0	0	0	0	0	0	0	0	0	0	0	0	0	0	0	0	0	0	0	0	0	0	0	0	0	0	0	0	0	0	0	0	0	0	0	0	0	0	0	0	0	0	0	0	0	0	0	0	0	0	0	0	0	29.1	FALSE	FALSE	FALSE	604	0.03
OR52K1p.Gln52Ter	OR52K1	0.02959515433596881	0.02079434393844874	0.00554212675098871	0.06340704124466301	NA	NA	NA	NA	NA	NA	0.04266098799167774	0.0383914003263269	Ter	Gln	FALSE	NA	4	0	0	1	0	0	0	0	2	1	0	0	0	0	0	0	0	0	0	0	0	0	0	0	0	0	0	0	0	0	0	0	0	0	0	0	0	0	0	0	0	0	0	0	0	0	0	0	0	0	0	0	0	0	0	0	0	0	0	0	0	0	0	0	0	0	30.27	FALSE	FALSE	FALSE	604	0.03
PARP2p.Arg290Trp	PARP2	0.02959515433596881	0.02079434393844874	0.00554212675098871	0.06340704124466301	NA	NA	NA	NA	NA	NA	0.04266098799167774	0.0383914003263269	Trp	Arg	FALSE	NA	4	0	0	1	0	0	0	0	2	1	0	0	0	0	0	0	0	0	0	0	0	0	0	0	0	0	0	0	0	0	0	0	0	0	0	0	0	0	0	0	0	0	0	0	0	0	0	0	0	0	0	0	0	0	0	0	0	0	0	0	0	0	0	0	0	0	30.47	FALSE	FALSE	FALSE	604	0.03
PEX5Lp.Ser91Leu	PEX5L	0.02959515433596881	0.02079434393844874	0.00554212675098871	0.062400223431225	NA	NA	NA	NA	NA	NA	0.04266098799167774	0.0383914003263269	Leu	Ser	FALSE	NA	4	0	0	1	0	0	0	0	2	1	0	0	0	0	0	0	0	0	0	0	0	0	0	0	0	0	0	0	0	0	0	0	0	0	0	0	0	0	0	0	0	0	0	0	0	0	0	0	0	0	0	0	0	0	0	0	0	0	0	0	0	0	0	0	0	0	29.69	FALSE	FALSE	FALSE	604	0.03
POLR1Bp.Arg241Gln	POLR1B	0.02959515433596881	0.02079434393844874	0.00554212675098871	0.063725617609487	NA	NA	NA	NA	NA	NA	0.04266098799167774	0.0383914003263269	Gln	Arg	FALSE	NA	4	0	0	1	0	0	0	0	2	1	0	0	0	0	0	0	0	0	0	0	0	0	0	0	0	0	0	0	0	0	0	0	0	0	0	0	0	0	0	0	0	0	0	0	0	0	0	0	0	0	0	0	0	0	0	0	0	0	0	0	0	0	0	0	0	0	29.84	FALSE	FALSE	FALSE	604	0.03
POMPp.Glu125Lys	POMP	0.02959515433596881	0.02079434393844874	0.00554212675098871	0.062861893001969	NA	NA	NA	NA	NA	NA	0.04266098799167774	0.0383914003263269	Lys	Glu	TRUE	NA	4	0	0	1	0	0	0	0	2	1	0	0	0	0	0	0	0	0	0	0	0	0	0	0	0	0	0	0	0	0	0	0	0	0	0	0	0	0	0	0	0	0	0	0	0	0	0	0	0	0	0	0	0	0	0	0	0	0	0	0	0	0	0	0	0	0	29.93	FALSE	FALSE	FALSE	604	0.03
PRR23Bp.Ser86Leu	PRR23B	0.02959515433596881	0.02079434393844874	0.00554212675098871	0.062400223431225	NA	NA	NA	NA	NA	NA	0.04266098799167774	0.0383914003263269	Leu	Ser	FALSE	NA	4	0	0	1	0	0	0	0	2	1	0	0	0	0	0	0	0	0	0	0	0	0	0	0	0	0	0	0	0	0	0	0	0	0	0	0	0	0	0	0	0	0	0	0	0	0	0	0	0	0	0	0	0	0	0	0	0	0	0	0	0	0	0	0	0	0	30.05	FALSE	FALSE	FALSE	604	0.03
PSMC6p.Glu49Ter	PSMC6	0.02959515433596881	0.02079434393844874	0.00554212675098871	0.061522520663638	NA	NA	NA	NA	NA	NA	0.04266098799167774	0.0383914003263269	Ter	Glu	FALSE	NA	4	0	0	1	0	0	0	0	2	1	0	0	0	0	0	0	0	0	0	0	0	0	0	0	0	0	0	0	0	0	0	0	0	0	0	0	0	0	0	0	0	0	0	0	0	0	0	0	0	0	0	0	0	0	0	0	0	0	0	0	0	0	0	0	0	0	30.57	FALSE	FALSE	FALSE	604	0.03
PXKp.Arg39Ter	PXK	0.02959515433596881	0.02079434393844874	0.00554212675098871	0.06340704124466301	NA	NA	NA	NA	NA	NA	0.04266098799167774	0.0383914003263269	Ter	Arg	FALSE	NA	4	0	0	1	0	0	0	0	2	1	0	0	0	0	0	0	0	0	0	0	0	0	0	0	0	0	0	0	0	0	0	0	0	0	0	0	0	0	0	0	0	0	0	0	0	0	0	0	0	0	0	0	0	0	0	0	0	0	0	0	0	0	0	0	0	0	30.03	FALSE	FALSE	FALSE	604	0.03
RNF139p.Arg217Gln	RNF139	0.02959515433596881	0.02079434393844874	0.00554212675098871	0.063281154074958	NA	NA	NA	NA	NA	NA	0.04266098799167774	0.0383914003263269	Gln	Arg	FALSE	NA	4	0	0	1	0	0	0	0	2	1	0	0	0	0	0	0	0	0	0	0	0	0	0	0	0	0	0	0	0	0	0	0	0	0	0	0	0	0	0	0	0	0	0	0	0	0	0	0	0	0	0	0	0	0	0	0	0	0	0	0	0	0	0	0	0	0	30.21	FALSE	FALSE	FALSE	604	0.03
SETDB1p.Arg1059Gln	SETDB1	0.02959515433596881	0.02079434393844874	0.00554212675098871	0.062400223431225	NA	NA	NA	NA	NA	NA	0.04266098799167774	0.0383914003263269	Gln	Arg	FALSE	2	4	0	0	1	0	0	0	0	2	1	0	0	0	0	0	0	0	0	0	0	0	0	0	0	0	0	0	0	0	0	0	0	0	0	0	0	0	0	0	0	0	0	0	0	0	0	0	0	0	0	0	0	0	0	0	0	0	0	0	0	0	0	0	0	0	0	29.68	FALSE	FALSE	FALSE	604	0.03
SPICE1p.Arg354His	SPICE1	0.02959515433596881	0.02079434393844874	0.00554212675098871	0.062400223431225	NA	NA	NA	NA	NA	NA	0.04266098799167774	0.0383914003263269	His	Arg	TRUE	NA	4	0	0	1	0	0	0	0	2	1	0	0	0	0	0	0	0	0	0	0	0	0	0	0	0	0	0	0	0	0	0	0	0	0	0	0	0	0	0	0	0	0	0	0	0	0	0	0	0	0	0	0	0	0	0	0	0	0	0	0	0	0	0	0	0	0	29.71	FALSE	FALSE	FALSE	604	0.03
SPTA1p.Arg1694His	SPTA1	0.02959515433596881	0.02079434393844874	0.00554212675098871	0.063725617609487	NA	NA	NA	NA	NA	NA	0.04266098799167774	0.0383914003263269	His	Arg	TRUE	NA	4	0	0	1	0	0	0	0	2	1	0	0	0	0	0	0	0	0	0	0	0	0	0	0	0	0	0	0	0	0	0	0	0	0	0	0	0	0	0	0	0	0	0	0	0	0	0	0	0	0	0	0	0	0	0	0	0	0	0	0	0	0	0	0	0	0	29.96	FALSE	FALSE	FALSE	604	0.03
TLR5p.Arg459Cys	TLR5	0.02959515433596881	0.02079434393844874	0.00554212675098871	0.06340704124466301	NA	NA	NA	NA	NA	NA	0.04266098799167774	0.0383914003263269	Cys	Arg	TRUE	NA	4	0	0	1	0	0	0	0	2	1	0	0	0	0	0	0	0	0	0	0	0	0	0	0	0	0	0	0	0	0	0	0	0	0	0	0	0	0	0	0	0	0	0	0	0	0	0	0	0	0	0	0	0	0	0	0	0	0	0	0	0	0	0	0	0	0	30.06	FALSE	FALSE	FALSE	604	0.03
TMEM215p.Arg84Trp	TMEM215	0.02959515433596881	0.02079434393844874	0.00554212675098871	0.06340704124466301	NA	NA	NA	NA	NA	NA	0.04266098799167774	0.0383914003263269	Trp	Arg	FALSE	NA	4	0	0	1	0	0	0	0	2	1	0	0	0	0	0	0	0	0	0	0	0	0	0	0	0	0	0	0	0	0	0	0	0	0	0	0	0	0	0	0	0	0	0	0	0	0	0	0	0	0	0	0	0	0	0	0	0	0	0	0	0	0	0	0	0	0	29.44	FALSE	FALSE	FALSE	604	0.03
TRIB1p.Arg316His	TRIB1	0.02959515433596881	0.02079434393844874	0.00554212675098871	0.06340704124466301	NA	NA	NA	NA	NA	NA	0.04266098799167774	0.0383914003263269	His	Arg	TRUE	NA	4	0	0	1	0	0	0	0	2	1	0	0	0	0	0	0	0	0	0	0	0	0	0	0	0	0	0	0	0	0	0	0	0	0	0	0	0	0	0	0	0	0	0	0	0	0	0	0	0	0	0	0	0	0	0	0	0	0	0	0	0	0	0	0	0	0	29.74	FALSE	FALSE	FALSE	604	0.03
UBQLN4p.Gly71Arg	UBQLN4	0.02959515433596881	0.02079434393844874	0.00554212675098871	0.062722027672195	NA	NA	NA	NA	NA	NA	0.04266098799167774	0.0383914003263269	Arg	Gly	TRUE	NA	4	0	0	1	0	0	0	0	2	1	0	0	0	0	0	0	0	0	0	0	0	0	0	0	0	0	0	0	0	0	0	0	0	0	0	0	0	0	0	0	0	0	0	0	0	0	0	0	0	0	0	0	0	0	0	0	0	0	0	0	0	0	0	0	0	0	30.17	FALSE	FALSE	FALSE	604	0.03
URI1p.Glu170Lys	URI1	0.02959515433596881	0.02079434393844874	0.00554212675098871	0.06340704124466301	NA	NA	NA	NA	NA	NA	0.04266098799167774	0.0383914003263269	Lys	Glu	TRUE	NA	4	0	0	1	0	0	0	0	2	1	0	0	0	0	0	0	0	0	0	0	0	0	0	0	0	0	0	0	0	0	0	0	0	0	0	0	0	0	0	0	0	0	0	0	0	0	0	0	0	0	0	0	0	0	0	0	0	0	0	0	0	0	0	0	0	0	29.98	FALSE	FALSE	FALSE	604	0.03
VPS54p.Glu899Lys	VPS54	0.02959515433596881	0.02079434393844874	0.00554212675098871	0.06340704124466301	NA	NA	NA	NA	NA	NA	0.04266098799167774	0.0383914003263269	Lys	Glu	TRUE	NA	4	0	0	1	0	0	0	0	2	1	0	0	0	0	0	0	0	0	0	0	0	0	0	0	0	0	0	0	0	0	0	0	0	0	0	0	0	0	0	0	0	0	0	0	0	0	0	0	0	0	0	0	0	0	0	0	0	0	0	0	0	0	0	0	0	0	30.28	FALSE	FALSE	FALSE	604	0.03
ZDHHC22p.Phe173Leu	ZDHHC22	0.02959515433596881	0.02079434393844874	0.00554212675098871	0.062534075010051	NA	NA	NA	NA	NA	NA	0.04266098799167774	0.0383914003263269	Leu	Phe	FALSE	NA	4	0	0	1	0	0	0	0	2	1	0	0	0	0	0	0	0	0	0	0	0	0	0	0	0	0	0	0	0	0	0	0	0	0	0	0	0	0	0	0	0	0	0	0	0	0	0	0	0	0	0	0	0	0	0	0	0	0	0	0	0	0	0	0	0	0	29.92	FALSE	FALSE	FALSE	604	0.03
ZFP2p.Arg234Ile	ZFP2	0.02959515433596881	0.02079434393844874	0.00554212675098871	0.062081647066401	NA	NA	NA	NA	NA	NA	0.04266098799167774	0.0383914003263269	Ile	Arg	FALSE	NA	4	0	0	1	0	0	0	0	2	1	0	0	0	0	0	0	0	0	0	0	0	0	0	0	0	0	0	0	0	0	0	0	0	0	0	0	0	0	0	0	0	0	0	0	0	0	0	0	0	0	0	0	0	0	0	0	0	0	0	0	0	0	0	0	0	0	30.75	FALSE	FALSE	FALSE	604	0.03
BAZ1Ap.Arg1480Cys	BAZ1A	0.02957610220481145	0.02599292992306092	0.00554212675098871	0.059884703149807	0.134956638958021	0.11627906976744186	NA	NA	NA	NA	0.032275701480079536	0.0383914003263269	Cys	Arg	TRUE	2	5	0	0	1	0	0	0	0	2	0	0	1	0	0	0	0	1	0	0	0	0	0	0	0	0	0	0	0	0	0	0	0	0	0	0	0	0	0	0	0	0	0	0	0	0	0	0	0	0	0	0	0	0	0	0	0	0	0	0	0	0	0	0	0	0	0	43.5	FALSE	FALSE	FALSE	604	0.03
DNMT3Bp.Arg840Ter	DNMT3B	0.02957610220481145	0.02599292992306092	0.00554212675098871	0.06137435348662899	0.134956638958021	0.11627906976744186	NA	NA	NA	NA	0.032275701480079536	0.0383914003263269	Ter	Arg	FALSE	NA	5	0	0	1	0	0	0	0	2	0	0	1	0	0	0	0	1	0	0	0	0	0	0	0	0	0	0	0	0	0	0	0	0	0	0	0	0	0	0	0	0	0	0	0	0	0	0	0	0	0	0	0	0	0	0	0	0	0	0	0	0	0	0	0	0	0	43.76	FALSE	FALSE	FALSE	604	0.03
KIF5Ap.Arg111Gln	KIF5A	0.02957610220481145	0.02599292992306092	0.00554212675098871	0.059374279798906	0.134956638958021	0.11627906976744186	NA	NA	NA	NA	0.032275701480079536	0.0383914003263269	Gln	Arg	FALSE	NA	5	0	0	1	0	0	0	0	2	0	0	1	0	0	0	0	1	0	0	0	0	0	0	0	0	0	0	0	0	0	0	0	0	0	0	0	0	0	0	0	0	0	0	0	0	0	0	0	0	0	0	0	0	0	0	0	0	0	0	0	0	0	0	0	0	0	42.77	FALSE	FALSE	FALSE	604	0.03
KNG1p.Arg240Gln	KNG1	0.02957610220481145	0.02599292992306092	0.00554212675098871	0.05980783178792599	0.134956638958021	0.11627906976744186	NA	NA	NA	NA	0.032275701480079536	0.0383914003263269	Gln	Arg	FALSE	NA	5	0	0	1	0	0	0	0	2	0	0	1	0	0	0	0	1	0	0	0	0	0	0	0	0	0	0	0	0	0	0	0	0	0	0	0	0	0	0	0	0	0	0	0	0	0	0	0	0	0	0	0	0	0	0	0	0	0	0	0	0	0	0	0	0	0	44.41	FALSE	FALSE	FALSE	604	0.03
SPDYAp.Asp81Asn	SPDYA	0.02957610220481145	0.02599292992306092	0.00554212675098871	0.060720647892373	0.134956638958021	0.11627906976744186	NA	NA	NA	NA	0.032275701480079536	0.0383914003263269	Asn	Asp	FALSE	NA	5	0	0	1	0	0	0	0	2	0	0	1	0	0	0	0	1	0	0	0	0	0	0	0	0	0	0	0	0	0	0	0	0	0	0	0	0	0	0	0	0	0	0	0	0	0	0	0	0	0	0	0	0	0	0	0	0	0	0	0	0	0	0	0	0	0	43.59	FALSE	FALSE	FALSE	604	0.03
SYNCRIPp.Arg448Cys	SYNCRIP	0.02957610220481145	0.02599292992306092	0.00554212675098871	0.05984211533596599	0.134956638958021	0.11627906976744186	NA	NA	NA	NA	0.032275701480079536	0.0383914003263269	Cys	Arg	TRUE	NA	5	0	0	1	0	0	0	0	2	0	0	1	0	0	0	0	1	0	0	0	0	0	0	0	0	0	0	0	0	0	0	0	0	0	0	0	0	0	0	0	0	0	0	0	0	0	0	0	0	0	0	0	0	0	0	0	0	0	0	0	0	0	0	0	0	0	42.68	FALSE	FALSE	FALSE	604	0.03
TEAD2p.Arg97Gln	TEAD2	0.02957610220481145	0.02599292992306092	0.00554212675098871	0.06071872610832599	0.134956638958021	0.11627906976744186	NA	NA	NA	NA	0.032275701480079536	0.0383914003263269	Gln	Arg	FALSE	NA	5	0	0	1	0	0	0	0	2	0	0	1	0	0	0	0	1	0	0	0	0	0	0	0	0	0	0	0	0	0	0	0	0	0	0	0	0	0	0	0	0	0	0	0	0	0	0	0	0	0	0	0	0	0	0	0	0	0	0	0	0	0	0	0	0	0	43.33	FALSE	FALSE	FALSE	604	0.03
THSD7Bp.Arg151Gln	THSD7B	0.02957610220481145	0.02599292992306092	0.00554212675098871	0.05995303581532799	0.134956638958021	0.11627906976744186	NA	NA	NA	NA	0.032275701480079536	0.0383914003263269	Gln	Arg	FALSE	NA	5	0	0	1	0	0	0	0	2	0	0	1	0	0	0	0	1	0	0	0	0	0	0	0	0	0	0	0	0	0	0	0	0	0	0	0	0	0	0	0	0	0	0	0	0	0	0	0	0	0	0	0	0	0	0	0	0	0	0	0	0	0	0	0	0	0	43.92	FALSE	FALSE	FALSE	604	0.03
ZFAND4p.Glu290Lys	ZFAND4	0.02957610220481145	0.02599292992306092	0.00554212675098871	0.05984102334073901	0.134956638958021	0.11627906976744186	NA	NA	NA	NA	0.032275701480079536	0.0383914003263269	Lys	Glu	TRUE	NA	5	0	0	1	0	0	0	0	2	0	0	1	0	0	0	0	1	0	0	0	0	0	0	0	0	0	0	0	0	0	0	0	0	0	0	0	0	0	0	0	0	0	0	0	0	0	0	0	0	0	0	0	0	0	0	0	0	0	0	0	0	0	0	0	0	0	42.68	FALSE	FALSE	FALSE	604	0.03
CKMT2p.Ala71Thr	CKMT2	0.02957457641171269	0.02079434393844874	0.00255428738098446	0.065048908512149	NA	NA	0.0965712051909014	0.056980056980056974	NA	NA	0.030365164894217728	0.028793550244745177	Thr	Ala	TRUE	NA	4	0	0	1	0	0	0	0	0	1	1	0	0	0	0	0	1	0	0	0	0	0	0	0	0	0	0	0	0	0	0	0	0	0	0	0	0	0	0	0	0	0	0	0	0	0	0	0	0	0	0	0	0	0	0	0	0	0	0	0	0	0	0	0	0	0	31.51	FALSE	FALSE	FALSE	604	0.03
DCCp.Arg450His	DCC	0.02957457641171269	0.02079434393844874	0.00255428738098446	0.06428474401225	NA	NA	0.0965712051909014	0.056980056980056974	NA	NA	0.030365164894217728	0.028793550244745177	His	Arg	TRUE	2	4	0	0	1	0	0	0	0	0	1	1	0	0	0	0	0	1	0	0	0	0	0	0	0	0	0	0	0	0	0	0	0	0	0	0	0	0	0	0	0	0	0	0	0	0	0	0	0	0	0	0	0	0	0	0	0	0	0	0	0	0	0	0	0	0	0	31.82	FALSE	FALSE	FALSE	604	0.03
NAALADL1p.Glu231Lys	NAALADL1	0.02957457641171269	0.02079434393844874	0.00255428738098446	0.065348290580893	NA	NA	0.0965712051909014	0.056980056980056974	NA	NA	0.030365164894217728	0.028793550244745177	Lys	Glu	TRUE	NA	4	0	0	1	0	0	0	0	0	1	1	0	0	0	0	0	1	0	0	0	0	0	0	0	0	0	0	0	0	0	0	0	0	0	0	0	0	0	0	0	0	0	0	0	0	0	0	0	0	0	0	0	0	0	0	0	0	0	0	0	0	0	0	0	0	0	31.75	FALSE	FALSE	FALSE	604	0.03
PLXNA4p.Arg308His	PLXNA4	0.02957457641171269	0.02079434393844874	0.00255428738098446	0.065048908512149	NA	NA	0.0965712051909014	0.056980056980056974	NA	NA	0.030365164894217728	0.028793550244745177	His	Arg	TRUE	NA	4	0	0	1	0	0	0	0	0	1	1	0	0	0	0	0	1	0	0	0	0	0	0	0	0	0	0	0	0	0	0	0	0	0	0	0	0	0	0	0	0	0	0	0	0	0	0	0	0	0	0	0	0	0	0	0	0	0	0	0	0	0	0	0	0	0	32.26	FALSE	FALSE	FALSE	604	0.03
IGF2BP3p.Ile503Thr	IGF2BP3	0.02957186672197695	0.01559575795383655	0	0.080578747820846	NA	NA	0.24326133957017085	0.056980056980056974	NA	NA	0.011729155261130704	0.01919570016316345	Thr	Ile	TRUE	NA	3	0	0	0	0	0	0	0	0	0	0	0	0	2	0	0	0	0	0	0	0	0	0	0	0	0	0	0	0	0	1	0	0	0	0	0	0	0	0	0	0	0	0	0	0	0	0	0	0	0	0	0	0	0	0	0	0	0	0	0	0	0	0	0	0	0	31.41	FALSE	FALSE	FALSE	604	0.03
KRT1p.Ser557Gly	KRT1	0.02957186672197695	0.01559575795383655	0	0.080578747820846	NA	NA	0.24326133957017085	0.056980056980056974	NA	NA	0.011729155261130704	0.01919570016316345	Gly	Ser	FALSE	NA	3	0	0	0	0	0	0	0	0	0	0	0	0	2	0	0	0	0	0	0	0	0	0	0	0	0	0	0	0	0	1	0	0	0	0	0	0	0	0	0	0	0	0	0	0	0	0	0	0	0	0	0	0	0	0	0	0	0	0	0	0	0	0	0	0	0	31.49	FALSE	FALSE	FALSE	604	0.03
HYDINp.Glu4185Lys	HYDIN	0.02956625560967379	0.02079434393844874	0.00129649545196745	0.067305197452566	NA	NA	0.014713646319371386	0.056980056980056974	NA	NA	0.04075045140581593	0.028793550244745177	Lys	Glu	TRUE	NA	4	0	0	1	0	0	0	0	0	2	0	0	0	0	0	0	0	0	0	0	0	0	0	0	0	0	1	0	0	0	0	0	0	0	0	0	0	0	0	0	0	0	0	0	0	0	0	0	0	0	0	0	0	0	0	0	0	0	0	0	0	0	0	0	0	0	33.18	FALSE	FALSE	FALSE	604	0.03
SIGLEC6p.Thr176Met	SIGLEC6	0.02956272065920542	0.02079434393844874	0.00199702306242349	0.06569105750045201	NA	NA	NA	NA	0.1697792869269949	0.1697792869269949	0.027392634448540485	0.01919570016316345	Met	Thr	FALSE	NA	4	0	0	1	0	1	1	0	0	0	0	0	0	0	0	0	0	0	0	0	0	0	0	0	0	0	0	0	0	1	0	0	0	0	0	0	0	0	0	0	0	0	0	0	0	0	0	0	0	0	0	0	0	0	0	0	0	0	0	0	0	0	0	0	0	0	31.58	FALSE	FALSE	FALSE	604	0.03
NACA2p.Glu4Lys	NACA2	0.02955999996087751	0.02599292992306092	0.00662632109326597	0.060934354175589	0.269913277916042	0.23255813953488372	0.05253690155982787	0.056980056980056974	0.1697792869269949	0.1697792869269949	NA	NA	Lys	Glu	TRUE	NA	5	0	0	0	0	0	1	0	0	0	0	2	0	0	0	1	0	0	0	0	0	0	0	0	0	0	0	0	0	1	0	0	0	0	0	0	0	0	0	0	0	0	0	0	0	0	0	0	0	0	0	0	0	0	0	0	0	0	0	0	0	0	0	0	0	0	43.3	FALSE	FALSE	FALSE	604	0.03
MAST1p.Val108Ile	MAST1	0.0295595679840698	0.02079434393844874	0.00406842617254224	0.06349725851616	NA	NA	NA	NA	NA	NA	0.04260969077883684	0.0383914003263269	Ile	Val	FALSE	NA	4	0	0	1	0	1	0	0	0	0	0	0	0	1	0	0	0	0	0	0	0	0	0	0	0	0	0	0	0	0	0	0	0	0	0	0	0	0	0	0	0	0	0	0	0	0	0	0	0	0	0	0	1	0	0	0	0	0	0	0	0	0	0	0	0	0	29.92	FALSE	FALSE	FALSE	604	0.03
TMEM100p.Glu28Asp	TMEM100	0.02955024247607918	0.02079434393844874	0.00255428738098446	0.077981211948066	NA	NA	0.27738319764660835	0.11396011396011395	NA	NA	0.007363936815496596	0.01919570016316345	Asp	Glu	FALSE	NA	4	0	0	0	0	0	0	0	0	0	0	0	0	0	0	0	2	0	0	0	0	0	0	0	0	0	0	0	0	0	1	0	0	0	0	0	0	0	0	0	1	0	0	0	0	0	0	0	0	0	0	0	0	0	0	0	0	0	0	0	0	0	0	0	0	0	36.28	FALSE	FALSE	FALSE	603	0.03
RPH3Ap.Arg234Cys	RPH3A	0.02954886150294664	0.02599292992306092	0.00500367639964127	0.06256084740459	NA	NA	0.0341218580764375	0.056980056980056974	NA	NA	0.03538153020114464	0.028793550244745177	Cys	Arg	TRUE	NA	5	0	0	1	0	1	0	0	1	0	0	0	0	0	0	0	0	0	0	0	0	0	0	0	0	0	0	0	0	1	0	0	0	0	0	0	0	0	0	0	1	0	0	0	0	0	0	0	0	0	0	0	0	0	0	0	0	0	0	0	0	0	0	0	0	0	43.97	FALSE	FALSE	FALSE	603	0.03
MYO3Ap.Arg1495Ter	MYO3A	0.02954009054512922	0.02079434393844874	0.00255428738098446	0.064417400796568	NA	NA	NA	NA	NA	NA	0.03252591620851234	0.028793550244745177	Ter	Arg	FALSE	NA	4	0	0	0	0	1	0	0	0	1	0	0	0	0	0	0	1	1	0	0	0	0	0	0	0	0	0	0	0	0	0	0	0	0	0	0	0	0	0	0	0	0	0	0	0	0	0	0	0	0	0	0	0	0	0	0	0	0	0	0	0	0	0	0	0	0	33.52	FALSE	FALSE	FALSE	603	0.03
AMER3p.Arg196Trp	AMER3	0.02953992226411045	0.02079434393844874	0.00202747571505696	0.06584760407965401	NA	NA	0.0965712051909014	0.056980056980056974	NA	NA	0.030315211440421277	0.028793550244745177	Trp	Arg	FALSE	NA	4	1	0	1	0	1	0	0	0	0	1	0	0	0	0	0	0	0	0	0	0	0	0	0	0	0	0	0	0	0	0	0	0	0	0	0	0	0	0	0	0	0	0	0	0	0	0	0	0	0	0	0	0	0	0	0	0	0	0	0	0	0	0	0	0	0	32.75	FALSE	FALSE	FALSE	603	0.03
SPPL2Ap.Arg307Gln	SPPL2A	0.02953429323075248	0.02079434393844874	0.00554212675098871	0.062278501220792	NA	NA	NA	NA	NA	NA	0.04257325758658102	0.0383914003263269	Gln	Arg	FALSE	NA	4	0	0	2	0	0	0	0	1	0	0	0	0	0	0	0	0	0	0	0	0	0	0	0	0	0	0	0	0	0	0	0	0	0	0	0	0	0	0	0	0	0	0	0	0	0	0	0	0	0	0	0	1	0	0	0	0	0	0	0	0	0	0	0	0	0	32.09	FALSE	FALSE	FALSE	603	0.03
CAND2p.Asp345Asn	CAND2	0.02953142850886566	0.01559575795383655	0	0.08093142338364301	NA	NA	0.24326133957017085	0.056980056980056974	NA	NA	0.01167086416035245	0.01919570016316345	Asn	Asp	FALSE	NA	3	0	0	0	0	0	0	0	1	0	0	0	0	0	0	0	1	0	0	0	0	0	0	0	0	0	0	0	0	0	1	0	0	0	0	0	0	0	0	0	0	0	0	0	0	0	0	0	0	0	0	0	0	0	0	0	0	0	0	0	0	0	0	0	0	0	31.62	FALSE	FALSE	FALSE	603	0.03
MKRN3p.Arg477Trp	MKRN3	0.02953142850886566	0.01559575795383655	0	0.080497871394623	NA	NA	0.24326133957017085	0.056980056980056974	NA	NA	0.01167086416035245	0.01919570016316345	Trp	Arg	FALSE	NA	3	0	0	0	0	0	0	0	1	0	0	0	0	0	0	0	1	0	0	0	0	0	0	0	0	0	0	0	0	0	1	0	0	0	0	0	0	0	0	0	0	0	0	0	0	0	0	0	0	0	0	0	0	0	0	0	0	0	0	0	0	0	0	0	0	0	31.73	FALSE	FALSE	FALSE	603	0.03
ZBTB41p.Val131Ile	ZBTB41	0.02953142850886566	0.01559575795383655	0	0.083052158775608	NA	NA	0.24326133957017085	0.056980056980056974	NA	NA	0.01167086416035245	0.01919570016316345	Ile	Val	FALSE	NA	3	0	0	0	0	0	0	0	1	0	0	0	0	0	0	0	1	0	0	0	0	0	0	0	0	0	0	0	0	0	1	0	0	0	0	0	0	0	0	0	0	0	0	0	0	0	0	0	0	0	0	0	0	0	0	0	0	0	0	0	0	0	0	0	0	0	31.89	FALSE	FALSE	FALSE	603	0.03
PCDHB6p.Glu291Lys	PCDHB6	0.02952371929766593	0.02599292992306092	0.00554212675098871	0.058265798543958	0.269913277916042	0.23255813953488372	NA	NA	NA	NA	0.021842369135773657	0.028793550244745177	Lys	Glu	TRUE	NA	5	0	0	0	0	0	0	0	2	0	0	2	0	1	0	0	0	0	0	0	0	0	0	0	0	0	0	0	0	0	0	0	0	0	0	0	0	0	0	0	0	0	0	0	0	0	0	0	0	0	0	0	0	0	0	0	0	0	0	0	0	0	0	0	0	0	42.29	FALSE	FALSE	FALSE	603	0.03
SLC23A2p.Arg86Ter	SLC23A2	0.02951924290696628	0.02599292992306092	0.00326311837613701	0.063261313634358	NA	NA	NA	NA	NA	NA	0.0378478247013688	0.028793550244745177	Ter	Arg	FALSE	NA	5	0	0	3	1	0	0	0	0	0	0	0	0	0	0	0	0	0	0	0	0	0	0	0	0	0	0	0	0	1	0	0	0	0	0	0	0	0	0	0	0	0	0	0	0	0	0	0	0	0	0	0	0	0	0	0	0	0	0	0	0	0	0	0	0	0	42.01	FALSE	FALSE	FALSE	603	0.03
GALNT8p.Arg251Trp	GALNT8	0.02951884375197364	0.01559575795383655	0	0.06928870434598701	NA	NA	NA	NA	0.1697792869269949	0.1697792869269949	0.03020806645226406	0.01919570016316345	Trp	Arg	FALSE	NA	3	0	1	0	0	1	1	0	0	0	0	0	0	0	0	0	0	0	0	0	0	0	0	0	0	0	0	0	0	0	0	0	0	0	0	0	0	0	0	0	0	0	0	0	0	0	0	0	0	0	0	0	0	0	0	0	0	0	0	0	0	0	0	0	0	0	19.49	FALSE	FALSE	FALSE	603	0.03
ADCK5p.Ser359Trp	ADCK5	0.02951827301328586	0.01039717196922437	0	0.076696726104811	NA	NA	NA	NA	NA	NA	NA	NA	Trp	Ser	FALSE	NA	2	0	0	0	0	0	0	0	0	0	0	0	0	0	0	0	0	0	0	0	0	0	0	0	0	0	0	0	0	0	0	0	0	0	0	0	0	0	0	0	0	0	0	0	1	0	0	0	0	0	0	0	0	0	0	0	1	0	0	0	0	0	0	0	0	0	14.16	FALSE	FALSE	FALSE	603	0.03
GDPD5p.Arg234His	GDPD5	0.02950946961147698	0.02079434393844874	0.00199702306242349	0.064790603313068	NA	NA	0.0965712051909014	0.056980056980056974	NA	NA	0.027392634448540485	0.01919570016316345	His	Arg	TRUE	NA	4	0	0	1	0	1	0	0	0	0	1	0	0	0	0	0	0	0	0	0	0	0	0	0	0	0	0	0	0	1	0	0	0	0	0	0	0	0	0	0	0	0	0	0	0	0	0	0	0	0	0	0	0	0	0	0	0	0	0	0	0	0	0	0	0	0	33.97	FALSE	FALSE	FALSE	603	0.03
TBC1D1p.Glu210Lys	TBC1D1	0.02950678946290945	0.02079434393844874	0.00255428738098446	0.06499873431174	NA	NA	NA	NA	NA	NA	0.042533611302045464	0.0383914003263269	Lys	Glu	TRUE	NA	4	0	2	0	0	0	0	0	1	0	0	0	0	0	0	0	1	0	0	0	0	0	0	0	0	0	0	0	0	0	0	0	0	0	0	0	0	0	0	0	0	0	0	0	0	0	0	0	0	0	0	0	0	0	0	0	0	0	0	0	0	0	0	0	0	0	30.2	FALSE	FALSE	FALSE	603	0.03
SLC1A3p.Val382Met	SLC1A3	0.02949577976805937	0.02079434393844874	0.0017406799054663	0.065761216567226	NA	NA	NA	NA	NA	NA	0.04000857601566342	0.028793550244745177	Met	Val	FALSE	NA	4	0	0	2	0	1	0	0	0	0	0	0	0	0	0	0	0	0	0	1	0	0	0	0	0	0	0	0	0	0	0	0	0	0	0	0	0	0	0	0	0	0	0	0	0	0	0	0	0	0	0	0	0	0	0	0	0	0	0	0	0	0	0	0	0	0	35.45	FALSE	FALSE	FALSE	602	0.029
ZNF821p.Arg245His	ZNF821	0.02949268738826074	0.01559575795383655	0	0.067737416286797	NA	NA	NA	NA	0.1697792869269949	0.1697792869269949	0.012615941567122936	0.009597850081581726	His	Arg	TRUE	NA	3	0	0	1	0	0	1	1	0	0	0	0	0	0	0	0	0	0	0	0	0	0	0	0	0	0	0	0	0	0	0	0	0	0	0	0	0	0	0	0	0	0	0	0	0	0	0	0	0	0	0	0	0	0	0	0	0	0	0	0	0	0	0	0	0	0	19.94	FALSE	FALSE	FALSE	602	0.029
ABCC11p.Ala647Thr	ABCC11	0.0294753659997345	0.02079434393844874	0.00126609531371352	0.066436678196031	NA	NA	NA	NA	NA	NA	0.040663256705092375	0.028793550244745177	Thr	Ala	TRUE	NA	4	0	1	2	1	0	0	0	0	0	0	0	0	0	0	0	0	0	0	0	0	0	0	0	0	0	0	0	0	0	0	0	0	0	0	0	0	0	0	0	0	0	0	0	0	0	0	0	0	0	0	0	0	0	0	0	0	0	0	0	0	0	0	0	0	0	36.72	FALSE	FALSE	FALSE	602	0.029
ESR2p.Ala262Thr	ESR2	0.0294753659997345	0.02079434393844874	0.00126609531371352	0.06633137198602	NA	NA	NA	NA	NA	NA	0.040663256705092375	0.028793550244745177	Thr	Ala	TRUE	NA	4	0	1	2	1	0	0	0	0	0	0	0	0	0	0	0	0	0	0	0	0	0	0	0	0	0	0	0	0	0	0	0	0	0	0	0	0	0	0	0	0	0	0	0	0	0	0	0	0	0	0	0	0	0	0	0	0	0	0	0	0	0	0	0	0	0	36.47	FALSE	FALSE	FALSE	602	0.029
SRPXp.Arg119Ter	SRPX	0.0294753659997345	0.02079434393844874	0.00126609531371352	0.065757793315158	NA	NA	NA	NA	NA	NA	0.040663256705092375	0.028793550244745177	Ter	Arg	FALSE	NA	4	0	1	2	1	0	0	0	0	0	0	0	0	0	0	0	0	0	0	0	0	0	0	0	0	0	0	0	0	0	0	0	0	0	0	0	0	0	0	0	0	0	0	0	0	0	0	0	0	0	0	0	0	0	0	0	0	0	0	0	0	0	0	0	0	0	36.43	FALSE	FALSE	FALSE	602	0.029
KIF4Bp.Arg652His	KIF4B	0.02946942481471081	0.03119151590767311	0.00536236478581006	0.061663848874062	0.025699419436530497	0.11627906976744186	NA	NA	NA	NA	0.031729283545717746	0.028793550244745177	His	Arg	TRUE	NA	6	0	1	1	0	0	0	0	0	0	0	0	0	0	0	0	1	0	0	0	0	0	0	0	0	0	0	0	0	1	0	0	0	0	0	0	0	0	0	0	0	0	0	0	0	0	0	1	0	0	0	0	0	0	0	0	0	0	0	0	0	1	0	0	0	0	59.18	FALSE	FALSE	FALSE	602	0.029
ASTN2p.Arg372His	ASTN2	0.0294655927042452	0.01559575795383655	0	0.068348915252083	NA	NA	0.0965712051909014	0.056980056980056974	NA	NA	0.03020806645226406	0.01919570016316345	His	Arg	TRUE	NA	3	0	1	0	0	1	0	0	0	0	1	0	0	0	0	0	0	0	0	0	0	0	0	0	0	0	0	0	0	0	0	0	0	0	0	0	0	0	0	0	0	0	0	0	0	0	0	0	0	0	0	0	0	0	0	0	0	0	0	0	0	0	0	0	0	0	19.93	FALSE	FALSE	FALSE	602	0.029
KMT2Cp.Arg199Ter	KMT2C	0.0294655927042452	0.01559575795383655	0	0.067894744428655	NA	NA	0.0965712051909014	0.056980056980056974	NA	NA	0.03020806645226406	0.01919570016316345	Ter	Arg	FALSE	1	3	0	1	0	0	1	0	0	0	0	1	0	0	0	0	0	0	0	0	0	0	0	0	0	0	0	0	0	0	0	0	0	0	0	0	0	0	0	0	0	0	0	0	0	0	0	0	0	0	0	0	0	0	0	0	0	0	0	0	0	0	0	0	0	0	0	19.72	FALSE	FALSE	FALSE	602	0.029
TP53p.His193Asn	TP53	0.0294655927042452	0.01559575795383655	0	0.067440573605227	NA	NA	0.0965712051909014	0.056980056980056974	NA	NA	0.03020806645226406	0.01919570016316345	Asn	His	FALSE	1	3	0	1	0	0	1	0	0	0	0	1	0	0	0	0	0	0	0	0	0	0	0	0	0	0	0	0	0	0	0	0	0	0	0	0	0	0	0	0	0	0	0	0	0	0	0	0	0	0	0	0	0	0	0	0	0	0	0	0	0	0	0	0	0	0	0	20.43	FALSE	FALSE	FALSE	602	0.029
UNC13Cp.Trp2168Leu	UNC13C	0.0294655927042452	0.01559575795383655	0	0.067894744428655	NA	NA	0.0965712051909014	0.056980056980056974	NA	NA	0.03020806645226406	0.01919570016316345	Leu	Trp	FALSE	NA	3	0	1	0	0	1	0	0	0	0	1	0	0	0	0	0	0	0	0	0	0	0	0	0	0	0	0	0	0	0	0	0	0	0	0	0	0	0	0	0	0	0	0	0	0	0	0	0	0	0	0	0	0	0	0	0	0	0	0	0	0	0	0	0	0	0	20.38	FALSE	FALSE	FALSE	602	0.029
XIRP2p.Thr1858Met	XIRP2	0.0294655927042452	0.01559575795383655	0	0.068273860603674	NA	NA	0.0965712051909014	0.056980056980056974	NA	NA	0.03020806645226406	0.01919570016316345	Met	Thr	FALSE	NA	3	0	1	0	0	1	0	0	0	0	1	0	0	0	0	0	0	0	0	0	0	0	0	0	0	0	0	0	0	0	0	0	0	0	0	0	0	0	0	0	0	0	0	0	0	0	0	0	0	0	0	0	0	0	0	0	0	0	0	0	0	0	0	0	0	0	19.91	FALSE	FALSE	FALSE	602	0.029
PPM1Jp.Arg479His	PPM1J	0.02946275675677843	0.0363901018922853	0.00632616543168383	0.06077813713091799	NA	NA	NA	NA	NA	NA	0.03622974252478308	0.0383914003263269	His	Arg	TRUE	NA	7	0	0	1	0	0	0	0	0	1	0	0	0	1	0	0	1	0	0	0	0	0	0	0	0	0	0	0	0	2	0	0	0	0	0	0	0	0	0	0	0	0	1	0	0	0	0	0	0	0	0	0	0	0	0	0	0	0	0	0	0	0	0	0	0	0	71.3	FALSE	FALSE	FALSE	602	0.029
ITGAMp.Ser174Ter	ITGAM	0.02946000005872433	0.02079434393844874	0.00300665333721778	0.063762485998483	0.134956638958021	0.11627906976744186	0.0341218580764375	0.056980056980056974	0.1697792869269949	0.1697792869269949	0.015431373570846509	0.009597850081581726	Ter	Ser	FALSE	NA	4	0	1	0	0	0	1	0	0	0	0	1	0	0	0	0	0	0	0	0	0	0	0	0	0	0	0	0	0	0	0	0	0	0	0	0	0	0	0	0	1	0	0	0	0	0	0	0	0	0	0	0	0	0	0	0	0	0	0	0	0	0	0	0	0	0	31.57	FALSE	FALSE	FALSE	602	0.029
SIGLEC8p.Arg125Trp	SIGLEC8	0.02944684793578481	0.02599292992306092	0.00554212675098871	0.059508885036761	NA	NA	NA	NA	NA	NA	0.04244720645550074	0.04798925040790863	Trp	Arg	FALSE	NA	5	0	0	1	0	0	0	0	3	0	0	0	0	1	0	0	0	0	0	0	0	0	0	0	0	0	0	0	0	0	0	0	0	0	0	0	0	0	0	0	0	0	0	0	0	0	0	0	0	0	0	0	0	0	0	0	0	0	0	0	0	0	0	0	0	0	42.88	FALSE	FALSE	FALSE	601	0.029
MAP4K4p.Arg477Gln	MAP4K4	0.0294394363405323	0.01559575795383655	0	0.06787356750488001	NA	NA	0.0965712051909014	0.056980056980056974	NA	NA	0.012615941567122936	0.009597850081581726	Gln	Arg	FALSE	NA	3	0	0	1	0	0	0	1	0	0	1	0	0	0	0	0	0	0	0	0	0	0	0	0	0	0	0	0	0	0	0	0	0	0	0	0	0	0	0	0	0	0	0	0	0	0	0	0	0	0	0	0	0	0	0	0	0	0	0	0	0	0	0	0	0	0	20	FALSE	FALSE	FALSE	601	0.029
OR5H15p.Lys88Asn	OR5H15	0.0294394363405323	0.01559575795383655	0	0.067630914191341	NA	NA	0.0965712051909014	0.056980056980056974	NA	NA	0.012615941567122936	0.009597850081581726	Asn	Lys	FALSE	NA	3	0	0	1	0	0	0	1	0	0	1	0	0	0	0	0	0	0	0	0	0	0	0	0	0	0	0	0	0	0	0	0	0	0	0	0	0	0	0	0	0	0	0	0	0	0	0	0	0	0	0	0	0	0	0	0	0	0	0	0	0	0	0	0	0	0	20.25	FALSE	FALSE	FALSE	601	0.029
FGD1p.Glu345Asp	FGD1	0.02943935691762443	0.02079434393844874	1.852817232675683e-4	0.06875916723075301	NA	NA	NA	NA	NA	NA	0.04216932732995803	0.028793550244745177	Asp	Glu	FALSE	NA	4	0	0	1	0	2	0	0	0	0	0	0	0	0	0	0	0	0	0	0	0	0	0	0	0	0	0	0	0	0	0	0	0	0	0	0	0	0	0	0	0	1	0	0	0	0	0	0	0	0	0	0	0	0	0	0	0	0	0	0	0	0	0	0	0	0	39.78	FALSE	FALSE	FALSE	601	0.029
NDUFAF6p.Arg113Ter	NDUFAF6	0.02943168447599084	0.02599292992306092	0.00554212675098871	0.061017971662048	NA	NA	NA	NA	NA	NA	0.0424253485469783	0.04798925040790863	Ter	Arg	FALSE	NA	5	0	0	0	0	1	0	0	3	0	0	0	0	0	0	0	1	0	0	0	0	0	0	0	0	0	0	0	0	0	0	0	0	0	0	0	0	0	0	0	0	0	0	0	0	0	0	0	0	0	0	0	0	0	0	0	0	0	0	0	0	0	0	0	0	0	42.42	FALSE	FALSE	FALSE	601	0.029
PTPRFp.Arg63His	PTPRF	0.02943168447599084	0.02599292992306092	0.00554212675098871	0.061017971662048	NA	NA	NA	NA	NA	NA	0.0424253485469783	0.04798925040790863	His	Arg	TRUE	NA	5	0	0	0	0	1	0	0	3	0	0	0	0	0	0	0	1	0	0	0	0	0	0	0	0	0	0	0	0	0	0	0	0	0	0	0	0	0	0	0	0	0	0	0	0	0	0	0	0	0	0	0	0	0	0	0	0	0	0	0	0	0	0	0	0	0	42.45	FALSE	FALSE	FALSE	601	0.029
PCDHB5p.Arg62Trp	PCDHB5	0.0294288724222927	0.02079434393844874	0.00492867185597787	0.062491712233072	0.134956638958021	0.11627906976744186	NA	NA	0.1697792869269949	0.1697792869269949	0.012615941567122936	0.009597850081581726	Trp	Arg	FALSE	NA	4	0	0	1	0	0	1	0	0	0	0	1	0	0	0	0	0	0	0	0	0	0	0	0	0	0	0	0	0	0	0	0	0	0	0	1	0	0	0	0	0	0	0	0	0	0	0	0	0	0	0	0	0	0	0	0	0	0	0	0	0	0	0	0	0	0	29.85	FALSE	FALSE	FALSE	601	0.029
FAM60Ap.Arg11Gln	FAM60A	0.02940575207015768	0.02079434393844874	0.00554212675098871	0.063028236713041	NA	NA	NA	NA	0.1697792869269949	0.1697792869269949	0.0300450464245548	0.028793550244745177	Gln	Arg	FALSE	NA	4	0	0	0	0	0	1	0	2	1	0	0	0	0	0	0	0	0	0	0	0	0	0	0	0	0	0	0	0	0	0	0	0	0	0	0	0	0	0	0	0	0	0	0	0	0	0	0	0	0	0	0	0	0	0	0	0	0	0	0	0	0	0	0	0	0	29.79	FALSE	FALSE	FALSE	600	0.029
FOXJ2p.Phe241Leu	FOXJ2	0.02940575207015768	0.02079434393844874	0.00554212675098871	0.063028236713041	NA	NA	NA	NA	0.1697792869269949	0.1697792869269949	0.0300450464245548	0.028793550244745177	Leu	Phe	FALSE	NA	4	0	0	0	0	0	1	0	2	1	0	0	0	0	0	0	0	0	0	0	0	0	0	0	0	0	0	0	0	0	0	0	0	0	0	0	0	0	0	0	0	0	0	0	0	0	0	0	0	0	0	0	0	0	0	0	0	0	0	0	0	0	0	0	0	0	30.18	FALSE	FALSE	FALSE	600	0.029
PTPDC1p.Arg321Cys	PTPDC1	0.02940575207015768	0.02079434393844874	0.00554212675098871	0.063028236713041	NA	NA	NA	NA	0.1697792869269949	0.1697792869269949	0.0300450464245548	0.028793550244745177	Cys	Arg	TRUE	NA	4	0	0	0	0	0	1	0	2	1	0	0	0	0	0	0	0	0	0	0	0	0	0	0	0	0	0	0	0	0	0	0	0	0	0	0	0	0	0	0	0	0	0	0	0	0	0	0	0	0	0	0	0	0	0	0	0	0	0	0	0	0	0	0	0	0	29.67	FALSE	FALSE	FALSE	600	0.029
TRIM38p.Asp282Asn	TRIM38	0.02940575207015768	0.02079434393844874	0.00554212675098871	0.061702842534779	NA	NA	NA	NA	0.1697792869269949	0.1697792869269949	0.0300450464245548	0.028793550244745177	Asn	Asp	FALSE	NA	4	0	0	0	0	0	1	0	2	1	0	0	0	0	0	0	0	0	0	0	0	0	0	0	0	0	0	0	0	0	0	0	0	0	0	0	0	0	0	0	0	0	0	0	0	0	0	0	0	0	0	0	0	0	0	0	0	0	0	0	0	0	0	0	0	0	30.3	FALSE	FALSE	FALSE	600	0.029
EMILIN2p.Arg476Trp	EMILIN2	0.02940562304427998	0.02599292992306092	0.00333890077926185	0.064034984553763	NA	NA	0.0341218580764375	0.056980056980056974	0.1697792869269949	0.1697792869269949	0.02571081302845769	0.028793550244745177	Trp	Arg	FALSE	NA	5	0	0	2	0	0	1	0	0	0	0	0	0	0	0	0	0	0	0	0	0	0	0	0	0	0	0	0	0	0	0	0	0	0	0	0	0	1	0	0	1	0	0	0	0	0	0	0	0	0	0	0	0	0	0	0	0	0	0	0	0	0	0	0	0	0	41.4	FALSE	FALSE	FALSE	600	0.029
FCRL3p.Arg293Trp	FCRL3	0.02940543399286558	0.02079434393844874	0.00255428738098446	0.063953310065802	NA	NA	NA	NA	NA	NA	0.04238750885428167	0.0383914003263269	Trp	Arg	FALSE	NA	4	0	0	1	0	1	0	0	0	0	0	0	0	0	0	0	1	0	0	0	0	0	0	0	0	0	0	0	0	0	0	0	1	0	0	0	0	0	0	0	0	0	0	0	0	0	0	0	0	0	0	0	0	0	0	0	0	0	0	0	0	0	0	0	0	0	33.13	FALSE	FALSE	FALSE	600	0.029
ERP27p.Arg262Cys	ERP27	0.02940314036850848	0.02599292992306092	0.00554212675098871	0.058806280737016	NA	NA	NA	NA	NA	NA	0.03527959325580535	0.0383914003263269	Cys	Arg	TRUE	NA	5	0	0	0	0	0	0	0	3	0	0	0	0	0	0	0	0	0	0	0	0	0	0	0	0	0	0	0	0	0	0	0	1	0	0	1	0	0	0	0	0	0	0	0	0	0	0	0	0	0	0	0	0	0	0	0	0	0	0	0	0	0	0	0	0	0	40.67	FALSE	FALSE	FALSE	600	0.029
NKAPp.Arg368Gln	NKAP	0.02939189291389889	0.02599292992306092	0.00554212675098871	0.05999386506330599	NA	NA	0.0341218580764375	0.056980056980056974	NA	NA	0.038033942177158955	0.0383914003263269	Gln	Arg	FALSE	NA	5	0	0	0	0	0	0	0	3	1	0	0	0	0	0	0	0	0	0	0	0	0	0	0	0	0	0	0	0	0	0	0	0	0	0	0	0	0	0	0	1	0	0	0	0	0	0	0	0	0	0	0	0	0	0	0	0	0	0	0	0	0	0	0	0	0	43.56	FALSE	FALSE	FALSE	600	0.029
SCN3Ap.Arg15His	SCN3A	0.02938600064403617	0.02079434393844874	0.00462929803084247	0.064151063536664	NA	NA	0.14910810675072927	0.11396011396011395	NA	NA	0.023420269323450663	0.01919570016316345	His	Arg	TRUE	NA	4	0	1	0	0	0	0	0	1	0	1	0	0	0	0	1	0	0	0	0	0	0	0	0	0	0	0	0	0	0	0	0	0	0	0	0	0	0	0	0	0	0	0	0	0	0	0	0	0	0	0	0	0	0	0	0	0	0	0	0	0	0	0	0	0	0	31.11	FALSE	FALSE	FALSE	600	0.029
FNDC1p.Arg667Trp	FNDC1	0.02938078696113816	0.02079434393844874	0.00162568709854509	0.065764384361395	NA	NA	NA	NA	NA	NA	0.04000857601566342	0.028793550244745177	Trp	Arg	FALSE	NA	4	0	0	2	0	1	0	0	0	0	0	0	0	0	1	0	0	0	0	0	0	0	0	0	0	0	0	0	0	0	0	0	0	0	0	0	0	0	0	0	0	0	0	0	0	0	0	0	0	0	0	0	0	0	0	0	0	0	0	0	0	0	0	0	0	0	36.36	FALSE	FALSE	FALSE	600	0.029
COL1A2p.Arg1123Cys	COL1A2	0.02937331839339428	0.02079434393844874	0.00199702306242349	0.065003607503981	NA	NA	NA	NA	0.3395585738539898	0.3395585738539898	0.01477669288141755	0.009597850081581726	Cys	Arg	TRUE	NA	4	0	0	0	0	1	2	0	0	0	0	0	0	0	0	0	0	0	0	0	0	0	0	0	0	0	0	0	0	1	0	0	0	0	0	0	0	0	0	0	0	0	0	0	0	0	0	0	0	0	0	0	0	0	0	0	0	0	0	0	0	0	0	0	0	0	31.15	FALSE	FALSE	FALSE	600	0.029
TRAT1p.Arg38Ter	TRAT1	0.02936771191817371	0.03119151590767311	0.00525154070834118	0.061228611094376	NA	NA	NA	NA	NA	NA	0.037899104252310564	0.0383914003263269	Ter	Arg	FALSE	NA	6	0	0	1	0	0	0	0	0	1	0	0	0	0	0	0	0	0	0	0	0	0	0	1	0	0	0	0	0	1	0	0	0	0	0	0	0	0	0	0	0	0	0	1	0	0	0	0	1	0	0	0	0	0	0	0	0	0	0	0	0	0	0	0	0	0	58.1	FALSE	FALSE	FALSE	600	0.029
KRTAP19-1p.Arg77His	KRTAP19-1	0.02936650939162789	0.02599292992306092	0.00554212675098871	0.059075333047741	NA	NA	NA	NA	NA	NA	0.032275701480079536	0.0383914003263269	His	Arg	TRUE	NA	5	0	0	1	0	0	0	0	2	0	0	0	0	0	0	0	1	1	0	0	0	0	0	0	0	0	0	0	0	0	0	0	0	0	0	0	0	0	0	0	0	0	0	0	0	0	0	0	0	0	0	0	0	0	0	0	0	0	0	0	0	0	0	0	0	0	43.02	FALSE	FALSE	FALSE	600	0.029
ORM1p.Arg51Gln	ORM1	0.02936650939162789	0.02599292992306092	0.00554212675098871	0.059702684304142	NA	NA	NA	NA	NA	NA	0.032275701480079536	0.0383914003263269	Gln	Arg	FALSE	NA	5	0	0	1	0	0	0	0	2	0	0	0	0	0	0	0	1	1	0	0	0	0	0	0	0	0	0	0	0	0	0	0	0	0	0	0	0	0	0	0	0	0	0	0	0	0	0	0	0	0	0	0	0	0	0	0	0	0	0	0	0	0	0	0	0	0	43.94	FALSE	FALSE	FALSE	600	0.029
GNAZp.Val50Ile	GNAZ	0.0293621759555988	0.01559575795383655	0	0.06747639342147399	NA	NA	NA	NA	NA	NA	0.02523188313424587	0.01919570016316345	Ile	Val	FALSE	NA	3	0	0	2	0	0	0	0	0	0	0	0	0	0	0	0	0	0	0	0	0	0	0	0	0	0	0	0	0	0	0	0	0	0	0	0	0	0	0	0	0	0	0	0	0	0	0	0	0	0	0	0	0	0	0	0	1	0	0	0	0	0	0	0	0	0	20.1	FALSE	FALSE	FALSE	600	0.029
HSF2BPp.Arg304His	HSF2BP	0.0293621759555988	0.01559575795383655	0	0.06747639342147399	NA	NA	NA	NA	NA	NA	0.02523188313424587	0.01919570016316345	His	Arg	TRUE	NA	3	0	0	2	0	0	0	0	0	0	0	0	0	0	0	0	0	0	0	0	0	0	0	0	0	0	0	0	0	0	0	0	0	0	0	0	0	0	0	0	0	0	0	0	0	0	0	0	0	0	0	0	0	0	0	0	1	0	0	0	0	0	0	0	0	0	20.06	FALSE	FALSE	FALSE	600	0.029
PCDHGA11p.Thr187Met	PCDHGA11	0.0293621759555988	0.01559575795383655	0	0.06747639342147399	NA	NA	NA	NA	NA	NA	0.02523188313424587	0.01919570016316345	Met	Thr	FALSE	NA	3	0	0	2	0	0	0	0	0	0	0	0	0	0	0	0	0	0	0	0	0	0	0	0	0	0	0	0	0	0	0	0	0	0	0	0	0	0	0	0	0	0	0	0	0	0	0	0	0	0	0	0	0	0	0	0	1	0	0	0	0	0	0	0	0	0	19.76	FALSE	FALSE	FALSE	600	0.029
ANKRD22p.Glu127Lys	ANKRD22	0.029354026815528	0.02599292992306092	0.00554212675098871	0.057064660570471	0.134956638958021	0.11627906976744186	NA	NA	NA	NA	0.03195558301041661	0.0383914003263269	Lys	Glu	TRUE	NA	5	0	0	0	0	0	0	0	4	0	0	1	0	0	0	0	0	0	0	0	0	0	0	0	0	0	0	0	0	0	0	0	0	0	0	0	0	0	0	0	0	0	0	0	0	0	0	0	0	0	0	0	0	0	0	0	0	0	0	0	0	0	0	0	0	0	43.02	FALSE	FALSE	FALSE	599	0.029
BGNp.Glu245Lys	BGN	0.029354026815528	0.02599292992306092	0.00554212675098871	0.058708053631056	0.134956638958021	0.11627906976744186	NA	NA	NA	NA	0.03195558301041661	0.0383914003263269	Lys	Glu	TRUE	NA	5	0	0	0	0	0	0	0	4	0	0	1	0	0	0	0	0	0	0	0	0	0	0	0	0	0	0	0	0	0	0	0	0	0	0	0	0	0	0	0	0	0	0	0	0	0	0	0	0	0	0	0	0	0	0	0	0	0	0	0	0	0	0	0	0	0	43.8	FALSE	FALSE	FALSE	599	0.029
C11ORF70p.Arg205Ter	C11ORF70	0.029354026815528	0.02599292992306092	0.00554212675098871	0.057090446707754	0.134956638958021	0.11627906976744186	NA	NA	NA	NA	0.03195558301041661	0.0383914003263269	Ter	Arg	FALSE	NA	5	0	0	0	0	0	0	0	4	0	0	1	0	0	0	0	0	0	0	0	0	0	0	0	0	0	0	0	0	0	0	0	0	0	0	0	0	0	0	0	0	0	0	0	0	0	0	0	0	0	0	0	0	0	0	0	0	0	0	0	0	0	0	0	0	0	43.12	FALSE	FALSE	FALSE	599	0.029
CPA6p.Arg264Cys	CPA6	0.029354026815528	0.02599292992306092	0.00554212675098871	0.05809610606181999	0.134956638958021	0.11627906976744186	NA	NA	NA	NA	0.03195558301041661	0.0383914003263269	Cys	Arg	TRUE	NA	5	0	0	0	0	0	0	0	4	0	0	1	0	0	0	0	0	0	0	0	0	0	0	0	0	0	0	0	0	0	0	0	0	0	0	0	0	0	0	0	0	0	0	0	0	0	0	0	0	0	0	0	0	0	0	0	0	0	0	0	0	0	0	0	0	0	43.32	FALSE	FALSE	FALSE	599	0.029
F12p.Ser19Leu	F12	0.029354026815528	0.02599292992306092	0.00554212675098871	0.057064660570471	0.134956638958021	0.11627906976744186	NA	NA	NA	NA	0.03195558301041661	0.0383914003263269	Leu	Ser	FALSE	NA	5	0	0	0	0	0	0	0	4	0	0	1	0	0	0	0	0	0	0	0	0	0	0	0	0	0	0	0	0	0	0	0	0	0	0	0	0	0	0	0	0	0	0	0	0	0	0	0	0	0	0	0	0	0	0	0	0	0	0	0	0	0	0	0	0	0	43.38	FALSE	FALSE	FALSE	599	0.029
GPSM2p.Arg17Cys	GPSM2	0.029354026815528	0.02599292992306092	0.00554212675098871	0.058708053631056	0.134956638958021	0.11627906976744186	NA	NA	NA	NA	0.03195558301041661	0.0383914003263269	Cys	Arg	TRUE	NA	5	0	0	0	0	0	0	0	4	0	0	1	0	0	0	0	0	0	0	0	0	0	0	0	0	0	0	0	0	0	0	0	0	0	0	0	0	0	0	0	0	0	0	0	0	0	0	0	0	0	0	0	0	0	0	0	0	0	0	0	0	0	0	0	0	0	43.02	FALSE	FALSE	FALSE	599	0.029
HDXp.Arg495Cys	HDX	0.029354026815528	0.02599292992306092	0.00554212675098871	0.057064660570471	0.134956638958021	0.11627906976744186	NA	NA	NA	NA	0.03195558301041661	0.0383914003263269	Cys	Arg	TRUE	NA	5	0	0	0	0	0	0	0	4	0	0	1	0	0	0	0	0	0	0	0	0	0	0	0	0	0	0	0	0	0	0	0	0	0	0	0	0	0	0	0	0	0	0	0	0	0	0	0	0	0	0	0	0	0	0	0	0	0	0	0	0	0	0	0	0	0	43.64	FALSE	FALSE	FALSE	599	0.029
PTGER3p.Arg333Cys	PTGER3	0.029354026815528	0.02599292992306092	0.00554212675098871	0.05809610606181999	0.134956638958021	0.11627906976744186	NA	NA	NA	NA	0.03195558301041661	0.0383914003263269	Cys	Arg	TRUE	NA	5	0	0	0	0	0	0	0	4	0	0	1	0	0	0	0	0	0	0	0	0	0	0	0	0	0	0	0	0	0	0	0	0	0	0	0	0	0	0	0	0	0	0	0	0	0	0	0	0	0	0	0	0	0	0	0	0	0	0	0	0	0	0	0	0	0	43.8	FALSE	FALSE	FALSE	599	0.029
UGGT2p.Arg1346Ter	UGGT2	0.029354026815528	0.02599292992306092	0.00554212675098871	0.058708053631056	0.134956638958021	0.11627906976744186	NA	NA	NA	NA	0.03195558301041661	0.0383914003263269	Ter	Arg	FALSE	NA	5	0	0	0	0	0	0	0	4	0	0	1	0	0	0	0	0	0	0	0	0	0	0	0	0	0	0	0	0	0	0	0	0	0	0	0	0	0	0	0	0	0	0	0	0	0	0	0	0	0	0	0	0	0	0	0	0	0	0	0	0	0	0	0	0	0	43.11	FALSE	FALSE	FALSE	599	0.029
GRM5p.Ser406Leu	GRM5	0.02935250102242924	0.02079434393844874	0.00554212675098871	0.062923632693866	NA	NA	0.0965712051909014	0.056980056980056974	NA	NA	0.0300450464245548	0.028793550244745177	Leu	Ser	FALSE	NA	4	0	0	0	0	0	0	0	2	1	1	0	0	0	0	0	0	0	0	0	0	0	0	0	0	0	0	0	0	0	0	0	0	0	0	0	0	0	0	0	0	0	0	0	0	0	0	0	0	0	0	0	0	0	0	0	0	0	0	0	0	0	0	0	0	0	29.53	FALSE	FALSE	FALSE	599	0.029
POTEHp.Arg340Ile	POTEH	0.02935250102242924	0.02079434393844874	0.00554212675098871	0.062921734617584	NA	NA	0.0965712051909014	0.056980056980056974	NA	NA	0.0300450464245548	0.028793550244745177	Ile	Arg	FALSE	NA	4	0	0	0	0	0	0	0	2	1	1	0	0	0	0	0	0	0	0	0	0	0	0	0	0	0	0	0	0	0	0	0	0	0	0	0	0	0	0	0	0	0	0	0	0	0	0	0	0	0	0	0	0	0	0	0	0	0	0	0	0	0	0	0	0	0	30.07	FALSE	FALSE	FALSE	599	0.029
PRB2p.Ala39Pro	PRB2	0.02934198296691624	0.02079434393844874	0.00463294257191353	0.06280995515545801	0.134956638958021	0.11627906976744186	0.05253690155982787	0.056980056980056974	NA	NA	0.02523188313424587	0.01919570016316345	Pro	Ala	FALSE	NA	4	0	0	2	0	0	0	0	0	0	0	1	0	0	0	1	0	0	0	0	0	0	0	0	0	0	0	0	0	0	0	0	0	0	0	0	0	0	0	0	0	0	0	0	0	0	0	0	0	0	0	0	0	0	0	0	0	0	0	0	0	0	0	0	0	0	31.38	FALSE	FALSE	FALSE	599	0.029
FMO2p.Arg244His	FMO2	0.02934181568932285	0.02599292992306092	0.00528878810434275	0.06330363994115601	0.02292053309251936	0.11627906976744186	NA	NA	NA	NA	0.040536669869638935	0.0383914003263269	His	Arg	TRUE	NA	5	0	0	1	0	0	0	0	1	1	0	0	0	1	0	0	0	0	0	0	0	0	0	0	0	1	0	0	0	0	0	0	0	0	0	0	0	0	0	0	0	0	0	0	0	0	0	0	0	0	0	0	0	0	0	0	0	0	0	0	0	0	0	0	0	0	44.65	FALSE	FALSE	FALSE	599	0.029
ZNF569p.Lys469Asn	ZNF569	0.0293356427742443	0.02599292992306092	0.00360824731341763	0.060735561501932	NA	NA	NA	NA	NA	NA	0.042286905819550795	0.04798925040790863	Asn	Lys	FALSE	NA	5	0	0	1	0	0	0	0	0	1	0	0	0	0	0	0	0	0	0	0	0	0	0	3	0	0	0	0	0	0	0	0	0	0	0	0	0	0	0	0	0	0	0	0	0	0	0	0	0	0	0	0	0	0	0	0	0	0	0	0	0	0	0	0	0	0	45.32	FALSE	FALSE	FALSE	599	0.029
TCEAL6p.Arg48Gln	TCEAL6	0.02932777633240274	0.02079434393844874	0.00554212675098871	0.061463682016554	0.134956638958021	0.11627906976744186	NA	NA	NA	NA	0.031917743317719974	0.028793550244745177	Gln	Arg	FALSE	NA	4	0	0	1	0	0	0	0	1	0	0	1	0	0	0	0	0	0	0	0	0	0	0	0	0	0	0	0	0	0	0	0	1	0	0	0	0	0	0	0	0	0	0	0	0	0	0	0	0	0	0	0	0	0	0	0	0	0	0	0	0	0	0	0	0	0	29.84	FALSE	FALSE	FALSE	599	0.029
OR52J3p.Arg264Ter	OR52J3	0.02932751567117709	0.02079434393844874	0.00425128838256269	0.061589262771364	0.269913277916042	0.23255813953488372	NA	NA	NA	NA	0.021559544438914703	0.01919570016316345	Ter	Arg	FALSE	NA	4	0	1	0	0	0	0	0	0	0	0	2	0	0	0	0	0	0	0	0	0	0	0	0	0	0	0	0	1	0	0	0	0	0	0	0	0	0	0	0	0	0	0	0	0	0	0	0	0	0	0	0	0	0	0	0	0	0	0	0	0	0	0	0	0	0	30.99	FALSE	FALSE	FALSE	599	0.029
CNGA1p.Arg547His	CNGA1	0.02932584193265655	0.02599292992306092	0.00554212675098871	0.06047781076250599	NA	NA	0.05253690155982787	0.056980056980056974	NA	NA	0.035599711725468275	0.0383914003263269	His	Arg	TRUE	NA	5	0	0	1	0	0	0	0	1	0	0	0	0	0	0	1	1	0	0	0	0	0	0	0	0	0	0	0	0	0	0	0	1	0	0	0	0	0	0	0	0	0	0	0	0	0	0	0	0	0	0	0	0	0	0	0	0	0	0	0	0	0	0	0	0	0	43.35	FALSE	FALSE	FALSE	599	0.029
ABI3BPp.Arg413Cys	ABI3BP	0.02931890086296845	0.02079434393844874	0.00462929803084247	0.06276054520537	0.134956638958021	0.11627906976744186	0.05253690155982787	0.056980056980056974	NA	NA	0.02523188313424587	0.01919570016316345	Cys	Arg	TRUE	NA	4	0	0	2	0	0	0	0	0	0	0	1	0	0	0	1	0	0	0	0	0	0	0	0	0	0	0	0	0	0	0	0	0	0	0	0	0	0	0	0	0	0	0	0	0	0	0	0	0	0	0	0	0	0	0	0	0	0	0	0	0	0	0	0	0	0	31.46	FALSE	FALSE	FALSE	599	0.029
KIF5Cp.Gly929Arg	KIF5C	0.02931890086296845	0.02079434393844874	0.00462929803084247	0.06170057805807599	0.134956638958021	0.11627906976744186	0.05253690155982787	0.056980056980056974	NA	NA	0.02523188313424587	0.01919570016316345	Arg	Gly	TRUE	NA	4	0	0	2	0	0	0	0	0	0	0	1	0	0	0	1	0	0	0	0	0	0	0	0	0	0	0	0	0	0	0	0	0	0	0	0	0	0	0	0	0	0	0	0	0	0	0	0	0	0	0	0	0	0	0	0	0	0	0	0	0	0	0	0	0	0	32.03	FALSE	FALSE	FALSE	599	0.029
OR4K15p.Ser234Phe	OR4K15	0.02931186092302255	0.02599292992306092	0.00718552417665517	0.058623721846045	0.539826555832084	0.46511627906976744	NA	NA	NA	NA	NA	NA	Phe	Ser	FALSE	NA	5	0	0	0	0	0	0	0	0	0	0	4	0	0	0	0	0	0	0	0	0	0	0	0	0	0	0	0	0	0	0	0	0	0	0	0	0	0	0	0	0	0	0	0	0	0	0	0	0	1	0	0	0	0	0	0	0	0	0	0	0	0	0	0	0	0	43.57	FALSE	FALSE	FALSE	599	0.029
SF3B1p.Arg625Cys	SF3B1	0.02930556289793407	0.06238303181534623	0.0094524478590064	0.05631576301068899	0.3148525750137345	0.9302325581395349	NA	NA	0.1697792869269949	0.1697792869269949	7.175908399902203e-4	0.009597850081581726	Cys	Arg	TRUE	1	12	0	0	0	0	0	1	0	0	0	0	1	0	0	0	0	0	0	0	2	1	0	0	0	0	0	0	0	0	0	0	0	0	0	0	0	0	0	0	0	0	0	0	0	0	0	0	7	0	0	0	0	0	0	0	0	0	0	0	0	0	0	0	0	0	0	98.97	FALSE	FALSE	FALSE	598	0.029
FAM184Ap.Thr723Met	FAM184A	0.02930466795898215	0.02079434393844874	0.00360824731341763	0.062777287116646	0.134956638958021	0.11627906976744186	NA	NA	NA	NA	0.03188443293082989	0.028793550244745177	Met	Thr	FALSE	NA	4	0	0	1	0	0	0	0	0	1	0	1	0	0	0	0	0	0	0	0	0	0	0	1	0	0	0	0	0	0	0	0	0	0	0	0	0	0	0	0	0	0	0	0	0	0	0	0	0	0	0	0	0	0	0	0	0	0	0	0	0	0	0	0	0	0	32.21	FALSE	FALSE	FALSE	598	0.029
MYH2p.Arg445His	MYH2	0.02930466795898215	0.02079434393844874	0.00360824731341763	0.062746312301384	0.134956638958021	0.11627906976744186	NA	NA	NA	NA	0.03188443293082989	0.028793550244745177	His	Arg	TRUE	NA	4	0	0	1	0	0	0	0	0	1	0	1	0	0	0	0	0	0	0	0	0	0	0	1	0	0	0	0	0	0	0	0	0	0	0	0	0	0	0	0	0	0	0	0	0	0	0	0	0	0	0	0	0	0	0	0	0	0	0	0	0	0	0	0	0	0	32.1	FALSE	FALSE	FALSE	598	0.029
PRKAR2Bp.Glu223Lys	PRKAR2B	0.02930466795898215	0.02079434393844874	0.00360824731341763	0.063194128479254	0.134956638958021	0.11627906976744186	NA	NA	NA	NA	0.03188443293082989	0.028793550244745177	Lys	Glu	TRUE	NA	4	0	0	1	0	0	0	0	0	1	0	1	0	0	0	0	0	0	0	0	0	0	0	1	0	0	0	0	0	0	0	0	0	0	0	0	0	0	0	0	0	0	0	0	0	0	0	0	0	0	0	0	0	0	0	0	0	0	0	0	0	0	0	0	0	0	32.31	FALSE	FALSE	FALSE	598	0.029
EIF4A3p.Glu59Gln	EIF4A3	0.0293032851224496	0.01559575795383655	0	0.067169209489364	NA	NA	NA	NA	0.3395585738539898	0.3395585738539898	NA	NA	Gln	Glu	FALSE	NA	3	0	0	0	0	0	2	1	0	0	0	0	0	0	0	0	0	0	0	0	0	0	0	0	0	0	0	0	0	0	0	0	0	0	0	0	0	0	0	0	0	0	0	0	0	0	0	0	0	0	0	0	0	0	0	0	0	0	0	0	0	0	0	0	0	0	19.76	FALSE	FALSE	FALSE	598	0.029
KCNJ12p.Glu116Lys	KCNJ12	0.0293032851224496	0.01559575795383655	0	0.067169209489364	NA	NA	NA	NA	0.3395585738539898	0.3395585738539898	NA	NA	Lys	Glu	TRUE	NA	3	0	0	0	0	0	2	1	0	0	0	0	0	0	0	0	0	0	0	0	0	0	0	0	0	0	0	0	0	0	0	0	0	0	0	0	0	0	0	0	0	0	0	0	0	0	0	0	0	0	0	0	0	0	0	0	0	0	0	0	0	0	0	0	0	0	20.51	FALSE	FALSE	FALSE	598	0.029
THp.Arg441Pro	TH	0.02929962675524234	0.01559575795383655	0	0.068365795762232	NA	NA	NA	NA	NA	NA	0.042201764758039495	0.028793550244745177	Pro	Arg	FALSE	NA	3	0	0	0	0	0	0	0	0	3	0	0	0	0	0	0	0	0	0	0	0	0	0	0	0	0	0	0	0	0	0	0	0	0	0	0	0	0	0	0	0	0	0	0	0	0	0	0	0	0	0	0	0	0	0	0	0	0	0	0	0	0	0	0	0	0	20.59	FALSE	FALSE	FALSE	598	0.029
UQCR10p.Asp37Asn	UQCR10	0.02929616504681348	0.02079434393844874	0.00360824731341763	0.06223423102248399	NA	NA	NA	NA	0.5093378607809848	0.5093378607809848	0.005201236444360455	0.009597850081581726	Asn	Asp	FALSE	NA	4	0	0	0	0	0	3	0	0	0	0	0	0	0	0	0	0	0	0	0	0	0	0	1	0	0	0	0	0	0	0	0	0	0	0	0	0	0	0	0	0	0	0	0	0	0	0	0	0	0	0	0	0	0	0	0	0	0	0	0	0	0	0	0	0	0	35.24	FALSE	FALSE	FALSE	598	0.029
GNA12p.Glu357Lys	GNA12	0.02929472795097905	0.02599292992306092	0.00554212675098871	0.061203944298814	0.134956638958021	0.11627906976744186	NA	NA	NA	NA	0.0300450464245548	0.028793550244745177	Lys	Glu	TRUE	NA	5	0	0	0	1	0	0	0	2	1	0	1	0	0	0	0	0	0	0	0	0	0	0	0	0	0	0	0	0	0	0	0	0	0	0	0	0	0	0	0	0	0	0	0	0	0	0	0	0	0	0	0	0	0	0	0	0	0	0	0	0	0	0	0	0	0	44.14	FALSE	FALSE	FALSE	598	0.029
DPP6p.Ala317Thr	DPP6	0.02929251834598945	0.02599292992306092	0.00348135981093261	0.062348257952711	NA	NA	0.0341218580764375	0.056980056980056974	NA	NA	0.03538153020114464	0.028793550244745177	Thr	Ala	TRUE	NA	5	0	0	1	0	1	0	0	1	0	0	0	0	0	0	0	0	0	0	1	0	0	0	0	0	0	0	0	0	0	0	0	0	0	0	0	0	0	0	0	1	0	0	0	0	0	0	0	0	0	0	0	0	0	0	0	0	0	0	0	0	0	0	0	0	0	44.54	FALSE	FALSE	FALSE	598	0.029
ST8SIA4p.Arg57Ter	ST8SIA4	0.02929041805932477	0.02079434393844874	0.00202747571505696	0.06530540191386901	NA	NA	NA	NA	NA	NA	0.04222171504547316	0.0383914003263269	Ter	Arg	FALSE	NA	4	1	0	2	0	0	0	0	0	1	0	0	0	0	0	0	0	0	0	0	0	0	0	0	0	0	0	0	0	0	0	0	0	0	0	0	0	0	0	0	0	0	0	0	0	0	0	0	0	0	0	0	0	0	0	0	0	0	0	0	0	0	0	0	0	0	36.19	FALSE	FALSE	FALSE	598	0.029
TNCp.Glu1687Lys	TNC	0.02929041805932477	0.02079434393844874	0.00202747571505696	0.06429858410043	NA	NA	NA	NA	NA	NA	0.04222171504547316	0.0383914003263269	Lys	Glu	TRUE	2	4	1	0	2	0	0	0	0	0	1	0	0	0	0	0	0	0	0	0	0	0	0	0	0	0	0	0	0	0	0	0	0	0	0	0	0	0	0	0	0	0	0	0	0	0	0	0	0	0	0	0	0	0	0	0	0	0	0	0	0	0	0	0	0	0	0	35.18	FALSE	FALSE	FALSE	598	0.029
MYRFp.Arg316His	MYRF	0.02928596373392336	0.02079434393844874	0.00126609531371352	0.065873206455243	NA	NA	NA	NA	0.1697792869269949	0.1697792869269949	0.02804731513796944	0.01919570016316345	His	Arg	TRUE	NA	4	0	1	1	1	0	1	0	0	0	0	0	0	0	0	0	0	0	0	0	0	0	0	0	0	0	0	0	0	0	0	0	0	0	0	0	0	0	0	0	0	0	0	0	0	0	0	0	0	0	0	0	0	0	0	0	0	0	0	0	0	0	0	0	0	0	37.68	FALSE	FALSE	FALSE	598	0.029
NCBP1p.Val155Ile	NCBP1	0.02928310263645694	0.01039717196922437	0	0.08005395090985	NA	NA	0.24326133957017085	0.056980056980056974	NA	NA	0.011312905997992888	0.009597850081581726	Ile	Val	FALSE	NA	2	0	0	0	0	0	0	0	0	0	0	0	0	0	0	0	0	0	0	0	0	0	0	0	0	0	0	0	0	0	1	0	1	0	0	0	0	0	0	0	0	0	0	0	0	0	0	0	0	0	0	0	0	0	0	0	0	0	0	0	0	0	0	0	0	0	27.71	FALSE	FALSE	FALSE	598	0.029
DENND4Cp.Ser703Pro	DENND4C	0.02927710626252986	0.01559575795383655	0	0.06881329975955501	NA	NA	NA	NA	NA	NA	0.04216932732995803	0.028793550244745177	Pro	Ser	FALSE	NA	3	0	0	1	0	2	0	0	0	0	0	0	0	0	0	0	0	0	0	0	0	0	0	0	0	0	0	0	0	0	0	0	0	0	0	0	0	0	0	0	0	0	0	0	0	0	0	0	0	0	0	0	0	0	0	0	0	0	0	0	0	0	0	0	0	0	19.43	FALSE	FALSE	FALSE	598	0.029
OR7E24p.His72Pro	OR7E24	0.02927710626252986	0.01559575795383655	0	0.067313144318598	NA	NA	NA	NA	NA	NA	0.04216932732995803	0.028793550244745177	Pro	His	FALSE	NA	3	0	0	1	0	2	0	0	0	0	0	0	0	0	0	0	0	0	0	0	0	0	0	0	0	0	0	0	0	0	0	0	0	0	0	0	0	0	0	0	0	0	0	0	0	0	0	0	0	0	0	0	0	0	0	0	0	0	0	0	0	0	0	0	0	0	19.97	FALSE	FALSE	FALSE	598	0.029
BCL11Bp.Ser765Leu	BCL11B	0.02927657797114488	0.01559575795383655	0	0.068312015266004	NA	NA	NA	NA	NA	NA	0.042201764758039495	0.028793550244745177	Leu	Ser	FALSE	1	3	0	0	0	0	0	0	0	0	3	0	0	0	0	0	0	0	0	0	0	0	0	0	0	0	0	0	0	0	0	0	0	0	0	0	0	0	0	0	0	0	0	0	0	0	0	0	0	0	0	0	0	0	0	0	0	0	0	0	0	0	0	0	0	0	0	19.79	FALSE	FALSE	FALSE	598	0.029
CDH1p.Glu243Lys	CDH1	0.02927657797114488	0.01559575795383655	0	0.068312015266004	NA	NA	NA	NA	NA	NA	0.042201764758039495	0.028793550244745177	Lys	Glu	TRUE	1	3	0	0	0	0	0	0	0	0	3	0	0	0	0	0	0	0	0	0	0	0	0	0	0	0	0	0	0	0	0	0	0	0	0	0	0	0	0	0	0	0	0	0	0	0	0	0	0	0	0	0	0	0	0	0	0	0	0	0	0	0	0	0	0	0	0	19.14	FALSE	FALSE	FALSE	598	0.029
EDNRAp.Arg145Cys	EDNRA	0.02927657797114488	0.01559575795383655	0	0.068312015266004	NA	NA	NA	NA	NA	NA	0.042201764758039495	0.028793550244745177	Cys	Arg	TRUE	NA	3	0	0	0	0	0	0	0	0	3	0	0	0	0	0	0	0	0	0	0	0	0	0	0	0	0	0	0	0	0	0	0	0	0	0	0	0	0	0	0	0	0	0	0	0	0	0	0	0	0	0	0	0	0	0	0	0	0	0	0	0	0	0	0	0	0	20.06	FALSE	FALSE	FALSE	598	0.029
HIST2H2ACp.Lys75Asn	HIST2H2AC	0.02927657797114488	0.01559575795383655	0	0.068312015266004	NA	NA	NA	NA	NA	NA	0.042201764758039495	0.028793550244745177	Asn	Lys	FALSE	NA	3	0	0	0	0	0	0	0	0	3	0	0	0	0	0	0	0	0	0	0	0	0	0	0	0	0	0	0	0	0	0	0	0	0	0	0	0	0	0	0	0	0	0	0	0	0	0	0	0	0	0	0	0	0	0	0	0	0	0	0	0	0	0	0	0	0	20.19	FALSE	FALSE	FALSE	598	0.029
HORMAD1p.Ser376Cys	HORMAD1	0.02927657797114488	0.01559575795383655	0	0.068312015266004	NA	NA	NA	NA	NA	NA	0.042201764758039495	0.028793550244745177	Cys	Ser	TRUE	NA	3	0	0	0	0	0	0	0	0	3	0	0	0	0	0	0	0	0	0	0	0	0	0	0	0	0	0	0	0	0	0	0	0	0	0	0	0	0	0	0	0	0	0	0	0	0	0	0	0	0	0	0	0	0	0	0	0	0	0	0	0	0	0	0	0	0	20.13	FALSE	FALSE	FALSE	598	0.029
KIF1Bp.Arg1274Trp	KIF1B	0.02927657797114488	0.01559575795383655	0	0.068312015266004	NA	NA	NA	NA	NA	NA	0.042201764758039495	0.028793550244745177	Trp	Arg	FALSE	NA	3	0	0	0	0	0	0	0	0	3	0	0	0	0	0	0	0	0	0	0	0	0	0	0	0	0	0	0	0	0	0	0	0	0	0	0	0	0	0	0	0	0	0	0	0	0	0	0	0	0	0	0	0	0	0	0	0	0	0	0	0	0	0	0	0	0	20.11	FALSE	FALSE	FALSE	598	0.029
PIK3CAp.Pro366Arg	PIK3CA	0.02927657797114488	0.01559575795383655	0	0.068312015266004	NA	NA	NA	NA	NA	NA	0.042201764758039495	0.028793550244745177	Arg	Pro	TRUE	1	3	0	0	0	0	0	0	0	0	3	0	0	0	0	0	0	0	0	0	0	0	0	0	0	0	0	0	0	0	0	0	0	0	0	0	0	0	0	0	0	0	0	0	0	0	0	0	0	0	0	0	0	0	0	0	0	0	0	0	0	0	0	0	0	0	0	19.62	FALSE	FALSE	TRUE	598	0.029
TSPAN11p.Glu176Lys	TSPAN11	0.02927657797114488	0.01559575795383655	0	0.068312015266004	NA	NA	NA	NA	NA	NA	0.042201764758039495	0.028793550244745177	Lys	Glu	TRUE	NA	3	0	0	0	0	0	0	0	0	3	0	0	0	0	0	0	0	0	0	0	0	0	0	0	0	0	0	0	0	0	0	0	0	0	0	0	0	0	0	0	0	0	0	0	0	0	0	0	0	0	0	0	0	0	0	0	0	0	0	0	0	0	0	0	0	0	19.11	FALSE	FALSE	FALSE	598	0.029
TUBGCP2p.Ala643Ser	TUBGCP2	0.02927657797114488	0.01559575795383655	0	0.068312015266004	NA	NA	NA	NA	NA	NA	0.042201764758039495	0.028793550244745177	Ser	Ala	TRUE	NA	3	0	0	0	0	0	0	0	0	3	0	0	0	0	0	0	0	0	0	0	0	0	0	0	0	0	0	0	0	0	0	0	0	0	0	0	0	0	0	0	0	0	0	0	0	0	0	0	0	0	0	0	0	0	0	0	0	0	0	0	0	0	0	0	0	0	20.83	FALSE	FALSE	FALSE	598	0.029
ZNF257p.Lys368Glu	ZNF257	0.02927657797114488	0.01559575795383655	0	0.068312015266004	NA	NA	NA	NA	NA	NA	0.042201764758039495	0.028793550244745177	Glu	Lys	FALSE	NA	3	0	0	0	0	0	0	0	0	3	0	0	0	0	0	0	0	0	0	0	0	0	0	0	0	0	0	0	0	0	0	0	0	0	0	0	0	0	0	0	0	0	0	0	0	0	0	0	0	0	0	0	0	0	0	0	0	0	0	0	0	0	0	0	0	0	20	FALSE	FALSE	FALSE	598	0.029
TJP1p.Arg1356Gln	TJP1	0.0292724004044079	0.02599292992306092	0.00554212675098871	0.061948294297125	NA	NA	NA	NA	NA	NA	0.035091133483803105	0.0383914003263269	Gln	Arg	FALSE	NA	5	0	1	0	0	0	0	0	2	0	0	0	0	0	0	0	1	0	0	0	0	0	0	0	0	0	0	0	0	0	0	0	0	0	0	1	0	0	0	0	0	0	0	0	0	0	0	0	0	0	0	0	0	0	0	0	0	0	0	0	0	0	0	0	0	0	43.5	FALSE	FALSE	FALSE	598	0.029
SLITRK3p.Glu968Lys	SLITRK3	0.02927177439970965	0.03119151590767311	0.00587437419303279	0.059541499107072	NA	NA	NA	NA	NA	NA	0.04219484047911907	0.05758710048949035	Lys	Glu	TRUE	NA	6	0	0	0	0	0	0	0	3	1	0	0	0	0	0	0	1	0	0	0	0	0	0	0	0	0	0	0	0	0	0	0	0	0	0	0	0	1	0	0	0	0	0	0	0	0	0	0	0	0	0	0	0	0	0	0	0	0	0	0	0	0	0	0	0	0	58.94	FALSE	FALSE	FALSE	598	0.029
NOTCH1p.Ala465Thr	NOTCH1	0.02926980647814939	0.04158868787689748	0.00775302227977555	0.05682497976068199	NA	NA	0.1345010957583985	0.2279202279202279	NA	NA	0.024286805727475384	0.028793550244745177	Thr	Ala	TRUE	1	8	0	0	1	0	0	0	0	1	0	0	0	0	0	0	2	1	0	0	0	0	0	0	0	0	0	2	0	0	0	0	0	0	0	0	0	0	0	0	0	0	0	0	0	0	0	0	0	0	1	0	0	0	0	0	0	0	0	0	0	0	0	0	0	0	0	83.81	FALSE	FALSE	FALSE	598	0.029
CACNB4p.Arg220His	CACNB4	0.02926277786804705	0.02079434393844874	0.00300665333721778	0.061532209073311	NA	NA	0.0341218580764375	0.056980056980056974	NA	NA	0.0378478247013688	0.028793550244745177	His	Arg	TRUE	NA	4	0	0	3	0	0	0	0	0	0	0	0	0	0	0	0	0	0	0	0	0	0	0	0	0	0	0	0	0	0	0	0	0	0	0	0	0	0	0	0	1	0	0	0	0	0	0	0	0	0	0	0	0	0	0	0	0	0	0	0	0	0	0	0	0	0	36.89	FALSE	FALSE	FALSE	598	0.029
FAM135Bp.Ser11Leu	FAM135B	0.02926277786804705	0.02079434393844874	0.00300665333721778	0.064270943909152	NA	NA	0.0341218580764375	0.056980056980056974	NA	NA	0.0378478247013688	0.028793550244745177	Leu	Ser	FALSE	2	4	0	0	3	0	0	0	0	0	0	0	0	0	0	0	0	0	0	0	0	0	0	0	0	0	0	0	0	0	0	0	0	0	0	0	0	0	0	0	0	1	0	0	0	0	0	0	0	0	0	0	0	0	0	0	0	0	0	0	0	0	0	0	0	0	0	35.83	FALSE	FALSE	FALSE	598	0.029
HPSE2p.Lys58Asn	HPSE2	0.02926277786804705	0.02079434393844874	0.00300665333721778	0.064270943909152	NA	NA	0.0341218580764375	0.056980056980056974	NA	NA	0.0378478247013688	0.028793550244745177	Asn	Lys	FALSE	NA	4	0	0	3	0	0	0	0	0	0	0	0	0	0	0	0	0	0	0	0	0	0	0	0	0	0	0	0	0	0	0	0	0	0	0	0	0	0	0	0	1	0	0	0	0	0	0	0	0	0	0	0	0	0	0	0	0	0	0	0	0	0	0	0	0	0	36.34	FALSE	FALSE	FALSE	598	0.029
KMT2Cp.Arg3079Ter	KMT2C	0.02926277786804705	0.02079434393844874	0.00300665333721778	0.064270943909152	NA	NA	0.0341218580764375	0.056980056980056974	NA	NA	0.0378478247013688	0.028793550244745177	Ter	Arg	FALSE	1	4	0	0	3	0	0	0	0	0	0	0	0	0	0	0	0	0	0	0	0	0	0	0	0	0	0	0	0	0	0	0	0	0	0	0	0	0	0	0	0	1	0	0	0	0	0	0	0	0	0	0	0	0	0	0	0	0	0	0	0	0	0	0	0	0	0	35.54	FALSE	FALSE	FALSE	598	0.029
MAGI2p.Asp843Asn	MAGI2	0.02926277786804705	0.02079434393844874	0.00300665333721778	0.061532209073311	NA	NA	0.0341218580764375	0.056980056980056974	NA	NA	0.0378478247013688	0.028793550244745177	Asn	Asp	FALSE	NA	4	0	0	3	0	0	0	0	0	0	0	0	0	0	0	0	0	0	0	0	0	0	0	0	0	0	0	0	0	0	0	0	0	0	0	0	0	0	0	0	1	0	0	0	0	0	0	0	0	0	0	0	0	0	0	0	0	0	0	0	0	0	0	0	0	0	36.28	FALSE	FALSE	FALSE	598	0.029
MRPL30p.Arg33Cys	MRPL30	0.02926277786804705	0.02079434393844874	0.00300665333721778	0.064270943909152	NA	NA	0.0341218580764375	0.056980056980056974	NA	NA	0.0378478247013688	0.028793550244745177	Cys	Arg	TRUE	NA	4	0	0	3	0	0	0	0	0	0	0	0	0	0	0	0	0	0	0	0	0	0	0	0	0	0	0	0	0	0	0	0	0	0	0	0	0	0	0	0	1	0	0	0	0	0	0	0	0	0	0	0	0	0	0	0	0	0	0	0	0	0	0	0	0	0	36.05	FALSE	FALSE	FALSE	598	0.029
NPAS2p.Ala99Thr	NPAS2	0.02926277786804705	0.02079434393844874	0.00300665333721778	0.064270943909152	NA	NA	0.0341218580764375	0.056980056980056974	NA	NA	0.0378478247013688	0.028793550244745177	Thr	Ala	TRUE	NA	4	0	0	3	0	0	0	0	0	0	0	0	0	0	0	0	0	0	0	0	0	0	0	0	0	0	0	0	0	0	0	0	0	0	0	0	0	0	0	0	1	0	0	0	0	0	0	0	0	0	0	0	0	0	0	0	0	0	0	0	0	0	0	0	0	0	36.8	FALSE	FALSE	FALSE	598	0.029
STXBP3p.Arg545Cys	STXBP3	0.02926277786804705	0.02079434393844874	0.00300665333721778	0.064270943909152	NA	NA	0.0341218580764375	0.056980056980056974	NA	NA	0.0378478247013688	0.028793550244745177	Cys	Arg	TRUE	NA	4	0	0	3	0	0	0	0	0	0	0	0	0	0	0	0	0	0	0	0	0	0	0	0	0	0	0	0	0	0	0	0	0	0	0	0	0	0	0	0	1	0	0	0	0	0	0	0	0	0	0	0	0	0	0	0	0	0	0	0	0	0	0	0	0	0	36.29	FALSE	FALSE	FALSE	598	0.029
TBX2p.Arg620Cys	TBX2	0.02926277786804705	0.02079434393844874	0.00300665333721778	0.064270943909152	NA	NA	0.0341218580764375	0.056980056980056974	NA	NA	0.0378478247013688	0.028793550244745177	Cys	Arg	TRUE	NA	4	0	0	3	0	0	0	0	0	0	0	0	0	0	0	0	0	0	0	0	0	0	0	0	0	0	0	0	0	0	0	0	0	0	0	0	0	0	0	0	1	0	0	0	0	0	0	0	0	0	0	0	0	0	0	0	0	0	0	0	0	0	0	0	0	0	36.53	FALSE	FALSE	FALSE	598	0.029
TLL1p.Thr153Met	TLL1	0.02926277786804705	0.02079434393844874	0.00300665333721778	0.064270943909152	NA	NA	0.0341218580764375	0.056980056980056974	NA	NA	0.0378478247013688	0.028793550244745177	Met	Thr	FALSE	NA	4	0	0	3	0	0	0	0	0	0	0	0	0	0	0	0	0	0	0	0	0	0	0	0	0	0	0	0	0	0	0	0	0	0	0	0	0	0	0	0	1	0	0	0	0	0	0	0	0	0	0	0	0	0	0	0	0	0	0	0	0	0	0	0	0	0	35.67	FALSE	FALSE	FALSE	598	0.029
ZIC3p.Arg341His	ZIC3	0.02926277786804705	0.02079434393844874	0.00300665333721778	0.064270943909152	NA	NA	0.0341218580764375	0.056980056980056974	NA	NA	0.0378478247013688	0.028793550244745177	His	Arg	TRUE	NA	4	0	0	3	0	0	0	0	0	0	0	0	0	0	0	0	0	0	0	0	0	0	0	0	0	0	0	0	0	0	0	0	0	0	0	0	0	0	0	0	1	0	0	0	0	0	0	0	0	0	0	0	0	0	0	0	0	0	0	0	0	0	0	0	0	0	36.22	FALSE	FALSE	FALSE	598	0.029
DDX46p.Arg86Gln	DDX46	0.0292599654066913	0.02079434393844874	0.00199702306242349	0.06428474401225	NA	NA	NA	NA	NA	NA	0.03929913805359237	0.028793550244745177	Gln	Arg	FALSE	NA	4	0	0	2	0	0	0	0	0	1	0	0	0	0	0	0	0	0	0	0	0	0	0	0	0	0	0	0	0	1	0	0	0	0	0	0	0	0	0	0	0	0	0	0	0	0	0	0	0	0	0	0	0	0	0	0	0	0	0	0	0	0	0	0	0	0	35.4	FALSE	FALSE	FALSE	597	0.029
TAF4Bp.Pro253Leu	TAF4B	0.0292599654066913	0.02079434393844874	0.00199702306242349	0.06428474401225	NA	NA	NA	NA	NA	NA	0.03929913805359237	0.028793550244745177	Leu	Pro	FALSE	NA	4	0	0	2	0	0	0	0	0	1	0	0	0	0	0	0	0	0	0	0	0	0	0	0	0	0	0	0	0	1	0	0	0	0	0	0	0	0	0	0	0	0	0	0	0	0	0	0	0	0	0	0	0	0	0	0	0	0	0	0	0	0	0	0	0	0	35.22	FALSE	FALSE	FALSE	597	0.029
USP50p.Ala231Thr	USP50	0.0292599654066913	0.02079434393844874	0.00199702306242349	0.065291561825689	NA	NA	NA	NA	NA	NA	0.03929913805359237	0.028793550244745177	Thr	Ala	TRUE	NA	4	0	0	2	0	0	0	0	0	1	0	0	0	0	0	0	0	0	0	0	0	0	0	0	0	0	0	0	0	1	0	0	0	0	0	0	0	0	0	0	0	0	0	0	0	0	0	0	0	0	0	0	0	0	0	0	0	0	0	0	0	0	0	0	0	0	36.02	FALSE	FALSE	FALSE	597	0.029
ZFP64p.Arg511His	ZFP64	0.0292599654066913	0.02079434393844874	0.00199702306242349	0.065291561825689	NA	NA	NA	NA	NA	NA	0.03929913805359237	0.028793550244745177	His	Arg	TRUE	NA	4	0	0	2	0	0	0	0	0	1	0	0	0	0	0	0	0	0	0	0	0	0	0	0	0	0	0	0	0	1	0	0	0	0	0	0	0	0	0	0	0	0	0	0	0	0	0	0	0	0	0	0	0	0	0	0	0	0	0	0	0	0	0	0	0	0	35.17	FALSE	FALSE	FALSE	597	0.029
ZNF329p.Arg223Gln	ZNF329	0.0292599654066913	0.02079434393844874	0.00199702306242349	0.06428474401225	NA	NA	NA	NA	NA	NA	0.03929913805359237	0.028793550244745177	Gln	Arg	FALSE	NA	4	0	0	2	0	0	0	0	0	1	0	0	0	0	0	0	0	0	0	0	0	0	0	0	0	0	0	0	0	1	0	0	0	0	0	0	0	0	0	0	0	0	0	0	0	0	0	0	0	0	0	0	0	0	0	0	0	0	0	0	0	0	0	0	0	0	35.96	FALSE	FALSE	FALSE	597	0.029
HEATR1p.Phe1877Val	HEATR1	0.02925846359050074	0.01559575795383655	0	0.06922211484646901	NA	NA	NA	NA	NA	NA	0.0421756531396859	0.028793550244745177	Val	Phe	FALSE	NA	3	0	2	0	0	0	0	0	0	0	0	0	0	0	0	0	0	0	0	0	0	0	0	0	0	0	0	0	0	0	0	0	1	0	0	0	0	0	0	0	0	0	0	0	0	0	0	0	0	0	0	0	0	0	0	0	0	0	0	0	0	0	0	0	0	0	20.33	FALSE	FALSE	FALSE	597	0.029
ZNF479p.Ser54Phe	ZNF479	0.02925409296571393	0.01559575795383655	0	0.068759209000787	NA	NA	NA	NA	NA	NA	0.04216932732995803	0.028793550244745177	Phe	Ser	FALSE	2	3	0	0	1	0	2	0	0	0	0	0	0	0	0	0	0	0	0	0	0	0	0	0	0	0	0	0	0	0	0	0	0	0	0	0	0	0	0	0	0	0	0	0	0	0	0	0	0	0	0	0	0	0	0	0	0	0	0	0	0	0	0	0	0	0	0	20.13	FALSE	FALSE	FALSE	597	0.029
ABCC9p.Ala351Thr	ABCC9	0.02925407519435687	0.01559575795383655	0	0.06875916723075301	NA	NA	NA	NA	NA	NA	0.04216932732995803	0.028793550244745177	Thr	Ala	TRUE	NA	3	0	0	1	0	2	0	0	0	0	0	0	0	0	0	0	0	0	0	0	0	0	0	0	0	0	0	0	0	0	0	0	0	0	0	0	0	0	0	0	0	0	0	0	0	0	0	0	0	0	0	0	0	0	0	0	0	0	0	0	0	0	0	0	0	0	19.43	FALSE	FALSE	FALSE	597	0.029
ADCY1p.Ala817Thr	ADCY1	0.02925407519435687	0.01559575795383655	0	0.06875916723075301	NA	NA	NA	NA	NA	NA	0.04216932732995803	0.028793550244745177	Thr	Ala	TRUE	NA	3	0	0	1	0	2	0	0	0	0	0	0	0	0	0	0	0	0	0	0	0	0	0	0	0	0	0	0	0	0	0	0	0	0	0	0	0	0	0	0	0	0	0	0	0	0	0	0	0	0	0	0	0	0	0	0	0	0	0	0	0	0	0	0	0	0	19.74	FALSE	FALSE	FALSE	597	0.029
ARSDp.Pro87Leu	ARSD	0.02925407519435687	0.01559575795383655	0	0.06726019189899	NA	NA	NA	NA	NA	NA	0.04216932732995803	0.028793550244745177	Leu	Pro	FALSE	NA	3	0	0	1	0	2	0	0	0	0	0	0	0	0	0	0	0	0	0	0	0	0	0	0	0	0	0	0	0	0	0	0	0	0	0	0	0	0	0	0	0	0	0	0	0	0	0	0	0	0	0	0	0	0	0	0	0	0	0	0	0	0	0	0	0	0	19.52	FALSE	FALSE	FALSE	597	0.029
ASS1p.Ala286Thr	ASS1	0.02925407519435687	0.01559575795383655	0	0.06726019189899	NA	NA	NA	NA	NA	NA	0.04216932732995803	0.028793550244745177	Thr	Ala	TRUE	NA	3	0	0	1	0	2	0	0	0	0	0	0	0	0	0	0	0	0	0	0	0	0	0	0	0	0	0	0	0	0	0	0	0	0	0	0	0	0	0	0	0	0	0	0	0	0	0	0	0	0	0	0	0	0	0	0	0	0	0	0	0	0	0	0	0	0	19.85	FALSE	FALSE	FALSE	597	0.029
ATP9Bp.Arg74Ter	ATP9B	0.02925407519435687	0.01559575795383655	0	0.06875916723075301	NA	NA	NA	NA	NA	NA	0.04216932732995803	0.028793550244745177	Ter	Arg	FALSE	NA	3	0	0	1	0	2	0	0	0	0	0	0	0	0	0	0	0	0	0	0	0	0	0	0	0	0	0	0	0	0	0	0	0	0	0	0	0	0	0	0	0	0	0	0	0	0	0	0	0	0	0	0	0	0	0	0	0	0	0	0	0	0	0	0	0	0	19.53	FALSE	FALSE	FALSE	597	0.029
BCANp.Val98Ile	BCAN	0.02925407519435687	0.01559575795383655	0	0.06726019189899	NA	NA	NA	NA	NA	NA	0.04216932732995803	0.028793550244745177	Ile	Val	FALSE	NA	3	0	0	1	0	2	0	0	0	0	0	0	0	0	0	0	0	0	0	0	0	0	0	0	0	0	0	0	0	0	0	0	0	0	0	0	0	0	0	0	0	0	0	0	0	0	0	0	0	0	0	0	0	0	0	0	0	0	0	0	0	0	0	0	0	0	19.22	FALSE	FALSE	FALSE	597	0.029
BCAR3p.Arg623Ter	BCAR3	0.02925407519435687	0.01559575795383655	0	0.06875916723075301	NA	NA	NA	NA	NA	NA	0.04216932732995803	0.028793550244745177	Ter	Arg	FALSE	NA	3	0	0	1	0	2	0	0	0	0	0	0	0	0	0	0	0	0	0	0	0	0	0	0	0	0	0	0	0	0	0	0	0	0	0	0	0	0	0	0	0	0	0	0	0	0	0	0	0	0	0	0	0	0	0	0	0	0	0	0	0	0	0	0	0	0	20.26	FALSE	FALSE	FALSE	597	0.029
BCAS3p.Val199Ile	BCAS3	0.02925407519435687	0.01559575795383655	0	0.06726019189899	NA	NA	NA	NA	NA	NA	0.04216932732995803	0.028793550244745177	Ile	Val	FALSE	NA	3	0	0	1	0	2	0	0	0	0	0	0	0	0	0	0	0	0	0	0	0	0	0	0	0	0	0	0	0	0	0	0	0	0	0	0	0	0	0	0	0	0	0	0	0	0	0	0	0	0	0	0	0	0	0	0	0	0	0	0	0	0	0	0	0	0	20.22	FALSE	FALSE	FALSE	597	0.029
BTNL9p.Arg218Gln	BTNL9	0.02925407519435687	0.01559575795383655	0	0.067297666282283	NA	NA	NA	NA	NA	NA	0.04216932732995803	0.028793550244745177	Gln	Arg	FALSE	NA	3	0	0	1	0	2	0	0	0	0	0	0	0	0	0	0	0	0	0	0	0	0	0	0	0	0	0	0	0	0	0	0	0	0	0	0	0	0	0	0	0	0	0	0	0	0	0	0	0	0	0	0	0	0	0	0	0	0	0	0	0	0	0	0	0	0	19.74	FALSE	FALSE	FALSE	597	0.029
BVESp.Val82Ile	BVES	0.02925407519435687	0.01559575795383655	0	0.06726019189899	NA	NA	NA	NA	NA	NA	0.04216932732995803	0.028793550244745177	Ile	Val	FALSE	NA	3	0	0	1	0	2	0	0	0	0	0	0	0	0	0	0	0	0	0	0	0	0	0	0	0	0	0	0	0	0	0	0	0	0	0	0	0	0	0	0	0	0	0	0	0	0	0	0	0	0	0	0	0	0	0	0	0	0	0	0	0	0	0	0	0	0	20.06	FALSE	FALSE	FALSE	597	0.029
C20ORF112p.Arg288His	C20ORF112	0.02925407519435687	0.01559575795383655	0	0.06875916723075301	NA	NA	NA	NA	NA	NA	0.04216932732995803	0.028793550244745177	His	Arg	TRUE	NA	3	0	0	1	0	2	0	0	0	0	0	0	0	0	0	0	0	0	0	0	0	0	0	0	0	0	0	0	0	0	0	0	0	0	0	0	0	0	0	0	0	0	0	0	0	0	0	0	0	0	0	0	0	0	0	0	0	0	0	0	0	0	0	0	0	0	20.39	FALSE	FALSE	FALSE	597	0.029
CACNG1p.Arg60Cys	CACNG1	0.02925407519435687	0.01559575795383655	0	0.06726019189899	NA	NA	NA	NA	NA	NA	0.04216932732995803	0.028793550244745177	Cys	Arg	TRUE	NA	3	0	0	1	0	2	0	0	0	0	0	0	0	0	0	0	0	0	0	0	0	0	0	0	0	0	0	0	0	0	0	0	0	0	0	0	0	0	0	0	0	0	0	0	0	0	0	0	0	0	0	0	0	0	0	0	0	0	0	0	0	0	0	0	0	0	19.68	FALSE	FALSE	FALSE	597	0.029
CCDC114p.Val560Ile	CCDC114	0.02925407519435687	0.01559575795383655	0	0.06875916723075301	NA	NA	NA	NA	NA	NA	0.04216932732995803	0.028793550244745177	Ile	Val	FALSE	NA	3	0	0	1	0	2	0	0	0	0	0	0	0	0	0	0	0	0	0	0	0	0	0	0	0	0	0	0	0	0	0	0	0	0	0	0	0	0	0	0	0	0	0	0	0	0	0	0	0	0	0	0	0	0	0	0	0	0	0	0	0	0	0	0	0	0	20.09	FALSE	FALSE	FALSE	597	0.029
CHD4p.Ala1178Val	CHD4	0.02925407519435687	0.01559575795383655	0	0.06875916723075301	NA	NA	NA	NA	NA	NA	0.04216932732995803	0.028793550244745177	Val	Ala	FALSE	1	3	0	0	1	0	2	0	0	0	0	0	0	0	0	0	0	0	0	0	0	0	0	0	0	0	0	0	0	0	0	0	0	0	0	0	0	0	0	0	0	0	0	0	0	0	0	0	0	0	0	0	0	0	0	0	0	0	0	0	0	0	0	0	0	0	0	19.24	FALSE	TRUE	FALSE	597	0.029
CHST2p.Ala312Val	CHST2	0.02925407519435687	0.01559575795383655	0	0.06875916723075301	NA	NA	NA	NA	NA	NA	0.04216932732995803	0.028793550244745177	Val	Ala	FALSE	NA	3	0	0	1	0	2	0	0	0	0	0	0	0	0	0	0	0	0	0	0	0	0	0	0	0	0	0	0	0	0	0	0	0	0	0	0	0	0	0	0	0	0	0	0	0	0	0	0	0	0	0	0	0	0	0	0	0	0	0	0	0	0	0	0	0	0	19.51	FALSE	FALSE	FALSE	597	0.029
CMTM7p.Gly143Arg	CMTM7	0.02925407519435687	0.01559575795383655	0	0.06726019189899	NA	NA	NA	NA	NA	NA	0.04216932732995803	0.028793550244745177	Arg	Gly	TRUE	NA	3	0	0	1	0	2	0	0	0	0	0	0	0	0	0	0	0	0	0	0	0	0	0	0	0	0	0	0	0	0	0	0	0	0	0	0	0	0	0	0	0	0	0	0	0	0	0	0	0	0	0	0	0	0	0	0	0	0	0	0	0	0	0	0	0	0	20.15	FALSE	FALSE	FALSE	597	0.029
COL7A1p.Gly1314Arg	COL7A1	0.02925407519435687	0.01559575795383655	0	0.06726019189899	NA	NA	NA	NA	NA	NA	0.04216932732995803	0.028793550244745177	Arg	Gly	TRUE	NA	3	0	0	1	0	2	0	0	0	0	0	0	0	0	0	0	0	0	0	0	0	0	0	0	0	0	0	0	0	0	0	0	0	0	0	0	0	0	0	0	0	0	0	0	0	0	0	0	0	0	0	0	0	0	0	0	0	0	0	0	0	0	0	0	0	0	19.58	FALSE	FALSE	FALSE	597	0.029
[truncated: 679,922,413 more chars]
