## Supplementary Table 1 for "A catalogue of missense and nonsense mutation abundances for the U.S. cancer patient population": supplemental-table-1.xlsx (part 1 of 3)

### Sheet: Sheet1
Mutation	Gene	EG	NPC	LB EG (2.5%)	UB EG (97.5%)	EG mm	NPC mm	EG scc	NPC scc	EG tcc	NPC tcc	EG ac	NPC ac	End AA	Start AA	Nucleophile	Tier	Net No. of Mutations	Hepatocellular Carcinoma	Lung Adenocarcinoma	Colorectal Adenocarcinoma	Diffuse large B cell lymphoma	Prostate Cancer	Urothelial Cancer	Lung Small Cell Carcionoma	Endometrial Cancer	Breast Carcinoma	Lung Squamous Cell Carcinoma	Malignant Melanoma	Nephroblastoma NOS	Pancreatic Adenocarcinoma	Acute myeloid leukemia NOS	Head Neck Squamous Cell Carcinoma	Gastric Adenocarcinoma	Plasma cell myeloma	Neuroblastoma NOS	Chronic lymphocytic leukemiasmall lymphocytic lymphoma	Salivary Adenoid Cystic Carcinoma	Mesothelioma	B lymphoblastic leukemia or lymphoma	Ovarian Cancer	Medulloblastoma	Acral lentiginous melanoma malignant	Esophageal Squamous Cell Carcinoma	Malignant peripheral nerve sheath tumor	Renal Cell Carcinoma	Glioblastoma NOS	Vulval Squamous Cell Carcinoma	Mantle cell lymphoma	Esophageal Adenocarcinoma	Renal cell carcinoma chromophobe type	Mixed germ cell tumor	Mullerian mixed tumor	Myomatous neoplasms	Adrenal cortical carcinoma	Carcinoma of the Thymus	Embryonal carcinoma NOS	Cervical Squamous Cell Carcinoma	Ewing sarcoma	Mixed glioma	Astrocytoma	Gallbladder Cancer	Pancreatic Neuroendocrine Tumor	Sarcoma	Uveal Melanoma	Cholangiocarcinoma	Oligodendroma	Thyroid Carcinoma	Hemangiosarcoma	Cervical Carcinoma	Sezary syndrome	Seminoma	Synovial Sarcoma	Fibromatous Neoplasms	Paraganglioma	Acinar Cell Carcinoma of the Pancreas	Rhabdomyosarcoma	Myelodysplastic syndrome unclassifiable	Lipomatous neoplasms	Malignant rhabdoid tumor	Pilocytic astrocytoma malignant	Primary cutaneous T cell lymphoma	Precursor cell lymphoblastic leukemia NOS	NPC Percentile	RTK/RAS Pathway	WNT/Beta-catenin pathway	PI3K pathway	Patients Affected Per Year	Incident Cases Affected Per Year (%)
BRAFp.Val600Glu	BRAF	5.17413	3.96132	4.80323	5.55375	36.9578	32.3256	0.0525369	0.0569801	0.169779	0.169779	4.52715	4.4534	Glu	Val	FALSE	1	762	1	11	160	0	0	1	0	0	2	0	273	0	3	0	1	0	5	0	1	0	0	0	0	0	5	0	0	2	5	0	0	0	0	0	0	0	0	0	0	0	1	1	1	0	0	0	0	1	0	283	0	0	0	0	0	0	0	1	0	0	0	0	4	0	0	0	TRUE	FALSE	FALSE	105651	5.174
KRASp.Gly12Asp	KRAS	2.6486	2.43814	2.39264	2.91856	0.292834	0.348837	0.0341219	0.0569801	1.01868	1.01868	3.63498	4.20386	Asp	Gly	FALSE	1	469	2	25	110	0	2	6	0	33	1	0	2	1	241	6	0	13	3	0	1	0	0	2	0	0	1	0	0	3	2	0	0	2	0	0	3	0	0	1	0	1	0	0	0	0	0	0	0	3	0	0	0	3	0	0	0	0	0	0	1	0	0	0	0	0	1	5.51	TRUE	FALSE	FALSE	54082	2.649
PIK3CAp.Glu545Lys	PIK3CA	2.58052	1.79351	2.28668	2.87572	0.40487	0.348837	4.4084	4.72934	7.30051	7.30051	2.46792	1.93877	Lys	Glu	TRUE	1	345	1	9	52	0	4	43	1	15	97	14	3	0	1	0	27	13	0	0	0	0	0	0	1	0	0	11	0	2	3	2	0	0	0	0	5	0	0	0	0	29	0	1	0	2	1	0	0	1	0	0	0	5	0	2	0	0	0	0	0	0	0	0	0	0	0	0	FALSE	FALSE	TRUE	52692	2.581
PIK3CAp.His1047Arg	PIK3CA	2.51022	1.63755	2.22083	2.79995	0.40487	0.348837	1.50308	1.59544	1.18846	1.18846	3.2735	2.57222	Arg	His	TRUE	1	315	4	2	30	0	6	7	0	27	174	5	3	0	3	0	17	16	0	0	0	0	0	2	2	0	0	4	0	2	2	0	0	0	1	0	2	1	1	0	0	2	0	0	1	0	0	1	0	0	0	0	0	0	0	0	0	0	0	0	0	0	0	0	0	0	0	0	FALSE	FALSE	TRUE	51256	2.51
KRASp.Gly12Val	KRAS	2.34056	1.99626	2.08861	2.59638			0.18323	0.17094	0.509338	0.509338	3.23378	3.47442	Val	Gly	FALSE	1	384	0	47	85	0	1	3	0	19	6	1	0	0	190	2	1	3	1	0	1	0	0	2	4	0	0	0	0	2	0	0	0	0	1	0	4	0	0	0	0	1	0	0	0	0	1	0	0	1	0	1	0	1	0	3	0	0	0	0	0	0	0	0	0	0	3	0.35	TRUE	FALSE	FALSE	47792	2.341
PIK3CAp.Glu542Lys	PIK3CA	1.68888	1.16448	1.45359	1.93444	0.0229205	0.116279	2.75455	2.73504	3.90492	3.90492	1.78769	1.42048	Lys	Glu	TRUE	1	224	1	5	32	0	3	23	0	16	72	12	0	0	2	0	21	8	0	0	0	0	0	0	0	0	1	1	0	2	1	0	0	0	0	0	1	0	0	0	0	14	0	1	0	0	0	0	0	0	1	0	0	7	0	0	0	0	0	0	0	0	0	0	0	0	0	0	FALSE	FALSE	TRUE	34485	1.689
TP53p.Arg175His	TP53	1.50035	1.28925	1.29394	1.7191	0.134957	0.116279	1.18697	1.4245	0.848896	0.848896	1.79866	1.68922	His	Arg	TRUE	1	248	2	1	72	11	7	5	1	7	28	4	1	3	21	0	13	17	0	0	2	0	0	0	15	1	0	8	0	0	8	0	0	4	1	0	3	3	0	0	0	0	2	1	4	1	0	1	0	1	0	0	0	0	0	0	0	0	0	0	0	0	0	0	0	0	0	2.25	FALSE	FALSE	FALSE	30636	1.5
KRASp.Gly12Cys	KRAS	1.48536	0.842171	1.25182	1.72819	0.134957	0.116279	0.0341219	0.0569801	0.848896	0.848896	2.04548	1.44928	Cys	Gly	TRUE	1	162	1	98	31	0	0	5	0	5	1	0	1	0	10	0	0	3	0	0	0	0	1	0	0	0	0	0	0	1	0	0	0	0	0	0	2	0	0	0	0	1	0	0	0	0	0	0	0	0	0	0	0	1	0	0	0	0	0	0	0	0	0	0	0	0	1	0	TRUE	FALSE	FALSE	30330	1.485
TP53p.Arg248Gln	TP53	1.14276	0.987731	0.967029	1.33278			1.32355	1.36752	3.22581	3.22581	1.14377	1.06536	Gln	Arg	FALSE	1	190	2	1	33	11	14	19	1	8	16	4	0	0	12	1	17	9	0	0	1	0	0	1	9	1	0	3	0	0	7	0	0	5	1	0	3	1	0	0	0	0	0	3	4	0	1	0	0	0	1	0	1	0	0	0	0	0	0	0	0	0	0	0	0	0	0	4.35	FALSE	FALSE	FALSE	23334	1.143
KRASp.Gly13Asp	KRAS	1.06822	0.800582	0.887338	1.25566	0.134957	0.116279	0.0341219	0.0569801	0.339559	0.339559	1.37426	1.18054	Asp	Gly	FALSE	1	154	1	8	85	7	0	2	0	11	0	0	1	0	2	4	0	13	9	0	2	0	0	3	0	0	0	0	0	0	0	0	0	0	0	0	0	0	0	0	0	1	0	0	0	0	0	0	0	0	0	0	0	3	0	0	0	0	0	0	1	0	0	0	0	0	1	0.2	TRUE	FALSE	FALSE	21812	1.068
NRASp.Gln61Arg	NRAS	0.961582	0.795384	0.810381	1.12598	10.2567	8.83721	0.279801	0.22792	0.679117	0.679117	0.367441	0.441501	Arg	Gln	TRUE	1	153	1	0	4	0	0	4	0	5	0	2	76	0	0	3	1	1	11	0	4	0	0	0	3	0	0	0	0	0	0	0	0	0	0	0	0	0	0	1	0	1	1	0	0	0	0	0	0	1	1	31	0	0	0	2	0	0	0	0	0	0	0	0	0	0	0	1.43	TRUE	FALSE	FALSE	19635	0.962
TP53p.Arg273Cys	TP53	0.845446	0.904554	0.691634	1.00799			0.590435	0.797721	0.848896	0.848896	0.959968	0.8926	Cys	Arg	TRUE	1	174	1	1	28	1	15	5	3	10	11	1	0	0	8	1	8	11	0	0	1	0	1	0	4	1	0	5	1	0	4	0	0	2	1	0	0	0	1	1	0	0	3	18	18	0	0	0	0	0	9	0	0	0	0	0	0	0	0	0	0	0	0	0	0	0	0	76.69	FALSE	FALSE	FALSE	17263	0.845
TP53p.Arg282Trp	TP53	0.829146	0.727802	0.678381	0.987713	0.40487	0.348837	1.29194	1.36752	0.509338	0.509338	0.918767	0.8926	Trp	Arg	FALSE	1	140	2	3	38	4	6	3	1	6	5	5	3	0	15	0	14	10	0	0	0	0	0	0	4	3	0	5	0	0	5	0	0	3	1	0	0	0	0	0	0	0	0	1	2	0	0	0	0	0	1	0	0	0	0	0	0	0	0	0	0	0	0	0	0	0	0	9.64	FALSE	FALSE	FALSE	16930	0.829
TP53p.Arg273His	TP53	0.813063	0.738199	0.663414	0.967718			0.918078	1.1396			0.98359	0.959785	His	Arg	TRUE	1	142	1	3	30	0	2	0	1	8	18	3	0	0	15	0	10	11	1	0	1	0	1	1	9	0	0	7	0	0	4	0	0	3	0	0	1	1	0	0	0	0	0	3	6	0	0	0	0	0	1	0	1	0	0	0	0	0	0	0	0	0	0	0	0	0	0	17.42	FALSE	FALSE	FALSE	16602	0.813
TP53p.Arg248Trp	TP53	0.801867	0.691412	0.649388	0.965478	0.585668	0.697674	1.01202	0.740741	0.679117	0.679117	0.873785	0.844611	Trp	Arg	FALSE	1	133	2	2	28	4	4	4	0	7	12	4	4	2	7	0	7	8	1	0	0	0	0	0	9	0	2	1	0	1	5	1	0	6	0	0	1	3	0	0	0	0	0	0	2	0	1	0	0	1	2	0	1	0	0	0	0	0	0	0	0	1	0	0	0	0	0	7.84	FALSE	FALSE	FALSE	16373	0.802
TP53p.Arg213Ter	TP53	0.721789	0.613433	0.579965	0.870815	1.48452	1.27907	0.798291	0.968661	0.169779	0.169779	0.764428	0.739034	Ter	Arg	FALSE	1	118	2	5	21	4	4	1	0	5	13	3	11	0	9	0	8	8	0	0	0	1	0	0	3	0	0	6	0	1	1	0	0	2	1	0	2	0	1	0	0	0	1	1	0	0	0	0	0	1	0	0	0	0	1	0	0	1	0	0	0	0	1	0	0	0	0	7.17	FALSE	FALSE	FALSE	14738	0.722
NRASp.Gln61Lys	NRAS	0.697974	0.603036	0.562682	0.838024	7.08651	6.39535	0.0965712	0.0569801	0.169779	0.169779	0.296849	0.278338	Lys	Gln	TRUE	1	116	1	1	16	0	0	1	0	1	0	1	52	0	0	10	0	1	9	1	1	0	0	1	0	0	3	0	0	0	1	0	0	0	1	0	0	0	0	0	0	0	0	0	0	0	0	0	0	0	1	8	1	0	0	1	0	0	0	0	4	0	0	0	0	0	0	8.66	TRUE	FALSE	FALSE	14252	0.698
AKT1p.Glu17Lys	AKT1	0.674735	0.410688	0.524926	0.835423	0.134957	0.116279	0.217352	0.22792	0.509338	0.509338	0.897626	0.681447	Lys	Glu	TRUE	1	79	1	3	6	0	6	3	0	7	42	1	1	0	1	0	1	2	0	0	0	0	0	0	0	0	0	0	0	0	0	0	0	0	0	0	0	0	0	0	0	2	0	0	0	0	0	0	0	0	0	3	0	0	0	0	0	0	0	0	0	0	0	0	0	0	0	0.03	FALSE	FALSE	TRUE	13777	0.675
TP53p.Tyr220Cys	TP53	0.540701	0.509461	0.417118	0.672544	0.134957	0.116279	0.941081	0.911681	0.339559	0.339559	0.551616	0.547077	Cys	Tyr	TRUE	1	98	5	4	2	1	8	2	2	4	14	4	1	0	5	0	10	4	0	0	2	0	0	0	9	0	0	2	0	0	5	0	0	1	1	0	0	1	0	0	0	0	1	2	7	0	0	0	0	0	1	0	0	0	0	0	0	0	0	0	0	0	0	0	0	0	0	31.99	FALSE	FALSE	FALSE	11041	0.541
KRASp.Gly12Arg	KRAS	0.537343	0.62383	0.440168	0.640555	0.134957	0.116279			0.339559	0.339559	0.710873	1.08456	Arg	Gly	TRUE	1	120	0	0	5	0	1	2	0	0	1	0	1	0	103	0	0	1	1	0	0	0	0	1	1	0	0	0	0	0	0	0	0	0	0	0	0	0	0	0	0	0	0	0	0	0	0	0	0	1	0	0	0	0	0	2	0	0	0	0	0	0	0	0	0	0	0	95.55	TRUE	FALSE	FALSE	10972	0.537
PIK3CAp.Arg88Gln	PIK3CA	0.478687	0.395093	0.366531	0.593891			0.105074	0.11396	0.679117	0.679117	0.610913	0.62386	Gln	Arg	FALSE	1	76	0	1	21	0	1	4	0	35	1	0	0	0	0	0	2	6	0	0	0	0	0	0	0	0	0	0	0	0	2	0	0	0	0	0	1	0	0	0	0	0	0	0	0	0	0	0	0	0	1	0	1	0	0	0	0	0	0	0	0	0	0	0	0	0	0	7.13	FALSE	FALSE	TRUE	9774	0.479
KRASp.Gly12Ala	KRAS	0.47683	0.306717	0.352857	0.611932			0.0965712	0.0569801	0.169779	0.169779	0.610623	0.460697	Ala	Gly	FALSE	1	59	0	20	17	2	0	1	0	8	1	1	0	0	1	0	0	1	3	0	0	0	0	0	0	0	0	0	0	0	0	0	0	0	0	0	1	0	0	1	0	0	0	0	0	0	0	0	0	0	0	0	0	0	0	1	0	0	0	0	1	0	0	0	0	0	0	0.2	TRUE	FALSE	FALSE	9736	0.477
APCp.Arg876Ter	APC	0.415177	0.249532	0.30223	0.532164							0.598472	0.460697	Ter	Arg	FALSE	1	48	0	0	45	0	1	0	0	2	0	0	0	0	0	0	0	0	0	0	0	0	0	0	0	0	0	0	0	0	0	0	0	0	0	0	0	0	0	0	0	0	0	0	0	0	0	0	0	0	0	0	0	0	0	0	0	0	0	0	0	0	0	0	0	0	0	0.19	FALSE	TRUE	FALSE	8478	0.415
TP53p.Arg342Ter	TP53	0.410025	0.3691	0.301907	0.525562	0.674783	0.581395	0.342464	0.569801			0.446197	0.422305	Ter	Arg	FALSE	1	71	1	2	13	3	1	0	1	2	9	1	5	2	7	0	3	3	0	0	0	1	0	0	3	0	0	6	0	0	2	0	0	2	0	0	0	0	0	1	0	0	0	0	1	0	0	0	0	0	0	0	0	0	1	0	0	1	0	0	0	0	0	0	0	0	0	25.19	FALSE	FALSE	FALSE	8372	0.41
PGM5p.Ile98Val	PGM5	0.403608	0.337908	0.297022	0.51737			0.0866588	0.11396			0.563684	0.595067	Val	Ile	FALSE		65	0	0	34	0	1	0	0	3	0	0	0	0	0	0	1	23	0	0	0	0	0	0	0	0	0	0	0	0	0	0	0	1	0	0	1	0	0	0	0	1	0	0	0	0	0	0	0	0	0	0	0	0	0	0	0	0	0	0	0	0	0	0	0	0	0	11.55	FALSE	FALSE	FALSE	8241	0.404
PIK3CAp.His1047Leu	PIK3CA	0.383488	0.301518	0.279584	0.50098	0.269913	0.232558	0.548803	0.683761	0.339559	0.339559	0.435939	0.383914	Leu	His	FALSE	1	58	3	1	3	0	0	2	0	7	21	2	2	0	0	0	5	1	0	0	0	1	0	0	0	1	0	4	0	1	0	0	0	0	0	0	0	0	0	0	0	1	0	0	1	0	0	0	0	2	0	0	0	0	0	0	0	0	0	0	0	0	0	0	0	0	0	6.59	FALSE	FALSE	TRUE	7830	0.383
TP53p.Arg196Ter	TP53	0.383306	0.353504	0.283058	0.491028	0.40487	0.348837	0.628258	0.797721			0.422345	0.431903	Ter	Arg	FALSE	1	68	0	3	8	2	2	0	0	0	8	1	3	0	9	0	9	6	1	0	0	0	1	0	4	0	0	4	0	0	0	0	0	3	1	0	0	0	0	0	0	0	0	0	1	0	1	0	0	0	1	0	0	0	0	0	0	0	0	0	0	0	0	0	0	0	0	29.97	FALSE	FALSE	FALSE	7827	0.383
BRAFp.Val600Lys	BRAF	0.374867	0.275525	0.27549	0.48143	7.04067	6.16279							Lys	Val	TRUE	1	53	0	0	0	0	0	0	0	0	0	0	52	0	0	0	0	0	0	0	0	0	0	0	0	0	1	0	0	0	0	0	0	0	0	0	0	0	0	0	0	0	0	0	0	0	0	0	0	0	0	0	0	0	0	0	0	0	0	0	0	0	0	0	0	0	0	2.53	TRUE	FALSE	FALSE	7654	0.375
TP53p.Gly245Ser	TP53	0.374291	0.353504	0.273716	0.477713			0.359256	0.34188	0.339559	0.339559	0.440329	0.431903	Ser	Gly	TRUE	1	68	1	0	15	6	5	2	0	2	4	1	0	0	8	0	5	6	0	0	0	0	1	2	2	0	0	0	0	0	3	0	0	2	0	0	0	0	0	0	0	0	0	1	1	0	0	0	0	0	1	0	0	0	0	0	0	0	0	0	0	0	0	0	0	0	0	35.06	FALSE	FALSE	FALSE	7643	0.374
PIK3CAp.Asn345Lys	PIK3CA	0.365956	0.244334	0.257505	0.48251			0.0525369	0.0569801			0.505539	0.412708	Lys	Asn	TRUE	1	47	0	1	1	0	1	0	0	4	29	0	0	0	0	0	1	6	0	0	0	1	0	0	0	0	0	0	0	0	1	0	0	0	0	0	0	1	0	0	0	0	0	0	0	0	0	0	0	0	0	0	0	0	0	1	0	0	0	0	0	0	0	0	0	0	0	1.34	FALSE	FALSE	TRUE	7472	0.366
FBXW7p.Arg465Cys	FBXW7	0.364692	0.291121	0.264418	0.469132			0.169616	0.2849	0.339559	0.339559	0.469854	0.451099	Cys	Arg	TRUE	1	56	0	0	27	0	0	2	0	7	2	0	0	0	0	0	1	9	0	0	1	0	0	0	0	0	0	1	0	0	0	0	0	0	0	0	1	0	0	0	0	3	0	0	0	0	0	0	0	2	0	0	0	0	0	0	0	0	0	0	0	0	0	0	0	0	0	8.11	FALSE	FALSE	FALSE	7447	0.365
TP53p.Arg306Ter	TP53	0.361886	0.327511	0.264696	0.470996			0.581932	0.740741	0.169779	0.169779	0.429355	0.441501	Ter	Arg	FALSE	1	63	3	1	16	0	0	1	0	1	8	2	0	0	5	0	6	7	0	0	0	0	0	1	3	0	0	5	0	0	1	0	0	1	1	0	0	0	0	0	0	0	0	0	1	0	0	0	0	0	0	0	0	0	0	0	0	0	0	0	0	0	0	0	0	0	0	25.97	FALSE	FALSE	FALSE	7389	0.362
FGFR3p.Ser249Cys	FGFR3	0.356498	0.228738	0.253853	0.467171			0.596432	0.45584	5.94228	5.94228	0.00612817	0.00959785	Cys	Ser	TRUE	1	44	0	0	0	0	0	35	0	0	0	4	0	0	0	0	4	0	0	0	0	0	0	0	0	0	0	0	0	1	0	0	0	0	0	0	0	0	0	0	0	0	0	0	0	0	0	0	0	0	0	0	0	0	0	0	0	0	0	0	0	0	0	0	0	0	0	0.65	TRUE	FALSE	FALSE	7279	0.356
KRASp.Gln61His	KRAS	0.339259	0.327511	0.252528	0.433192			0.0965712	0.0569801	0.169779	0.169779	0.348625	0.431903	His	Gln	TRUE	1	63	0	3	8	0	0	1	0	3	0	1	0	0	29	2	0	2	10	0	2	0	0	1	0	0	0	0	0	0	0	0	0	0	0	0	0	1	0	0	0	0	0	0	0	0	0	0	0	0	0	0	0	0	0	0	0	0	0	0	0	0	0	0	0	0	0	42.13	TRUE	FALSE	FALSE	6927	0.339
IDH1p.Arg132His	IDH1	0.336104	1.91308	0.281467	0.396687					0.169779	0.169779	0.0738916	0.0575871	His	Arg	TRUE	1	368	0	0	0	0	4	1	0	0	1	0	0	0	0	5	0	0	0	0	0	1	0	0	0	0	0	0	0	0	22	0	0	0	0	0	0	0	0	0	0	0	0	92	109	0	0	0	0	0	133	0	0	0	0	0	0	0	0	0	0	0	0	0	0	0	0	100	FALSE	FALSE	FALSE	6863	0.336
TP53p.Arg273Leu	TP53	0.332547	0.213142	0.228343	0.447755			0.869141	0.512821	0.169779	0.169779	0.300618	0.230348	Leu	Arg	FALSE	1	41	1	10	1	0	4	1	3	1	3	9	0	0	1	0	0	0	0	0	0	0	0	0	3	0	0	0	0	0	0	0	0	0	0	0	0	0	0	0	0	0	0	2	1	0	0	0	0	0	1	0	0	0	0	0	0	0	0	0	0	0	0	0	0	0	0	1.15	FALSE	FALSE	FALSE	6790	0.333
TRIM48p.Tyr192His	TRIM48	0.326168	0.197546	0.224743	0.435236							0.470166	0.364718	His	Tyr	TRUE		38	0	0	34	0	2	0	0	1	0	0	0	0	0	0	0	1	0	0	0	0	0	0	0	0	0	0	0	0	0	0	0	0	0	0	0	0	0	0	0	0	0	0	0	0	0	0	0	0	0	0	0	0	0	0	0	0	0	0	0	0	0	0	0	0	0	0.51	FALSE	FALSE	FALSE	6660	0.326
TP53p.His179Arg	TP53	0.324565	0.285922	0.225619	0.431925			0.558716	0.626781	0.169779	0.169779	0.263513	0.249544	Arg	His	TRUE	1	55	0	1	2	0	2	1	4	3	9	3	0	0	3	1	4	4	0	0	0	0	0	0	2	0	0	4	0	0	3	0	0	0	0	0	1	0	0	0	0	0	0	2	3	1	0	0	0	0	2	0	0	0	0	0	0	0	0	0	0	0	0	0	0	0	0	24.02	FALSE	FALSE	FALSE	6627	0.325
ERBB2p.Ser310Phe	ERBB2	0.322951	0.239135	0.224261	0.428705			0.120781	0.17094	4.0747	4.0747	0.152063	0.172761	Phe	Ser	FALSE	1	46	0	1	1	0	0	24	0	1	3	0	0	0	0	0	1	6	0	0	0	0	0	0	2	0	0	0	0	0	0	0	0	2	0	0	0	0	0	0	0	2	0	0	0	0	0	0	0	0	0	0	0	2	0	0	0	0	0	0	1	0	0	0	0	0	0	4.63	TRUE	FALSE	FALSE	6594	0.323
TP53p.Glu285Lys	TP53	0.321836	0.218341	0.221163	0.431228			0.206446	0.2849	2.37691	2.37691	0.241869	0.182359	Lys	Glu	TRUE	1	42	0	3	2	3	2	14	1	0	8	0	0	0	1	0	3	1	0	0	0	0	0	0	0	0	0	1	0	0	0	0	0	0	0	0	0	0	0	0	0	1	0	0	0	0	0	0	0	0	0	0	0	2	0	0	0	0	0	0	0	0	0	0	0	0	0	2.22	FALSE	FALSE	FALSE	6572	0.322
FBXW7p.Arg465His	FBXW7	0.321354	0.265128	0.229965	0.420799			0.164815	0.17094			0.416519	0.383914	His	Arg	TRUE	1	51	0	1	23	2	0	0	0	10	1	1	0	0	0	0	0	3	0	0	2	1	0	0	1	1	0	0	0	0	0	0	0	0	0	0	2	0	0	0	0	2	0	0	0	0	0	0	0	0	0	0	1	0	0	0	0	0	0	0	0	0	0	0	0	0	0	12.42	FALSE	FALSE	FALSE	6562	0.321
CDKN2Ap.Arg80Ter	CDKN2A	0.31924	0.296319	0.232868	0.411601	1.07965	0.930233	1.47495	1.53846	0.679117	0.679117	0.140602	0.172761	Ter	Arg	FALSE	1	57	0	2	1	0	1	4	0	0	0	3	8	0	11	0	22	1	0	0	0	0	0	0	0	0	0	2	0	1	0	0	0	0	0	0	0	0	0	0	0	0	0	0	0	0	0	0	0	0	0	1	0	0	0	0	0	0	0	0	0	0	0	0	0	0	0	31.64	FALSE	FALSE	FALSE	6519	0.319
U2AF1p.Ser34Phe	U2AF1	0.316527	0.228738	0.217459	0.424081			0.0341219	0.0569801	0.509338	0.509338	0.394888	0.316729	Phe	Ser	FALSE	1	44	0	17	0	0	3	3	0	4	0	0	0	0	8	5	0	0	0	0	0	0	0	0	0	0	0	0	0	0	0	0	0	0	0	0	0	0	0	0	0	1	0	0	0	0	0	0	0	0	0	0	0	1	0	0	0	0	0	0	0	0	0	0	0	1	1	4.4	FALSE	FALSE	FALSE	6463	0.317
SF3B1p.Lys700Glu	SF3B1	0.311876	0.317114	0.218609	0.417554	0.134957	0.116279					0.361749	0.26874	Glu	Lys	FALSE	1	61	0	0	1	0	3	0	0	0	20	0	1	0	4	1	0	0	0	0	25	0	0	0	0	1	0	0	0	0	0	0	0	0	0	0	0	0	0	2	0	0	0	0	0	0	0	1	0	0	0	0	1	0	0	0	0	0	0	0	0	1	0	0	0	0	0	55.86	FALSE	FALSE	FALSE	6368	0.312
IDH1p.Arg132Cys	IDH1	0.307373	0.384695	0.223798	0.398273	2.29426	1.97674			0.169779	0.169779	0.1598	0.182359	Cys	Arg	TRUE	1	74	3	1	3	0	2	1	0	0	1	0	17	0	0	13	0	0	2	0	0	0	0	0	0	1	0	0	0	0	1	0	0	0	0	0	0	0	0	1	0	0	0	3	13	0	0	0	0	9	2	0	0	0	0	0	0	1	0	0	0	0	0	0	0	0	0	95.13	FALSE	FALSE	FALSE	6276	0.307
TP53p.Val157Phe	TP53	0.306416	0.223539	0.209883	0.41254			1.44246	1.02564			0.223368	0.220751	Phe	Val	FALSE	1	43	4	6	2	0	1	0	2	0	3	13	0	0	3	0	3	1	0	0	0	0	0	0	3	0	0	2	0	0	0	0	0	0	0	0	0	0	0	0	0	0	0	0	0	0	0	0	0	0	0	0	0	0	0	0	0	0	0	0	0	0	0	0	0	0	0	4.63	FALSE	FALSE	FALSE	6257	0.306
PTENp.Arg130Gln	PTEN	0.295666	0.249532	0.211252	0.390564			0.217352	0.22792			0.364687	0.374316	Gln	Arg	FALSE	1	48	0	0	5	0	3	0	1	26	3	1	0	0	0	0	1	2	0	0	0	0	0	0	0	0	0	0	0	0	2	0	0	0	0	0	0	0	0	0	0	2	0	0	0	0	0	1	0	0	0	0	1	0	0	0	0	0	0	0	0	0	0	0	0	0	0	15.72	FALSE	FALSE	TRUE	6037	0.296
EGFRp.Leu858Arg	EGFR	0.28904	0.140362	0.181988	0.406797							0.416647	0.259142	Arg	Leu	TRUE	1	27	0	27	0	0	0	0	0	0	0	0	0	0	0	0	0	0	0	0	0	0	0	0	0	0	0	0	0	0	0	0	0	0	0	0	0	0	0	0	0	0	0	0	0	0	0	0	0	0	0	0	0	0	0	0	0	0	0	0	0	0	0	0	0	0	0	0.26	TRUE	FALSE	FALSE	5902	0.289
TP53p.Tyr163Cys	TP53	0.281391	0.218341	0.190991	0.378527			0.982824	0.854701			0.245195	0.230348	Cys	Tyr	TRUE	1	42	0	4	2	0	2	0	2	0	5	7	0	0	4	0	5	1	0	0	0	0	0	0	6	0	0	3	0	0	0	0	0	0	0	0	0	0	0	0	0	0	0	1	0	0	0	0	0	0	0	0	0	0	0	0	0	0	0	0	0	0	0	0	0	0	0	9.3	FALSE	FALSE	FALSE	5746	0.281
KRASp.Ala146Thr	KRAS	0.273039	0.197546	0.184568	0.368445							0.357639	0.307131	Thr	Ala	TRUE	1	38	0	0	25	1	0	0	0	2	0	0	0	0	1	1	0	3	3	0	0	0	0	1	0	0	0	0	0	0	0	0	0	0	0	0	0	0	0	0	0	0	0	0	0	0	0	0	0	0	0	0	0	1	0	0	0	0	0	0	0	0	0	0	0	0	0	4.94	TRUE	FALSE	FALSE	5575	0.273
CTNNB1p.Thr41Ala	CTNNB1	0.271008	0.285922	0.187976	0.366024	0.134957	0.116279	0.0341219	0.0569801	0.169779	0.169779	0.361169	0.479893	Ala	Thr	FALSE	1	55	26	1	6	0	10	1	0	5	0	0	1	1	1	0	0	0	0	0	0	0	0	0	0	0	0	0	0	0	0	0	0	0	0	0	0	0	1	0	0	1	0	0	0	0	0	0	0	0	0	0	0	0	0	0	0	0	0	0	1	0	0	0	0	0	0	64.44	FALSE	TRUE	FALSE	5534	0.271
NRASp.Gln61Leu	NRAS	0.270306	0.192348	0.185602	0.366846	3.23896	2.7907			0.169779	0.169779	0.0841419	0.0575871	Leu	Gln	FALSE	1	37	0	3	3	0	0	1	0	0	0	0	24	0	0	0	0	0	2	0	0	0	0	1	0	0	0	0	0	0	2	0	0	0	0	0	0	0	0	0	0	0	0	0	0	0	0	0	0	0	0	0	0	0	0	0	0	1	0	0	0	0	0	0	0	0	0	3.58	TRUE	FALSE	FALSE	5519	0.27
APCp.Arg1450Ter	APC	0.266615	0.161156	0.17654	0.363298							0.384321	0.297533	Ter	Arg	FALSE	1	31	0	0	29	0	1	0	0	0	0	0	0	0	0	0	0	1	0	0	0	0	0	0	0	0	0	0	0	0	0	0	0	0	0	0	0	0	0	0	0	0	0	0	0	0	0	0	0	0	0	0	0	0	0	0	0	0	0	0	0	0	0	0	0	0	0	1.06	FALSE	TRUE	FALSE	5444	0.267
TP53p.Arg158Leu	TP53	0.264763	0.150759	0.169112	0.371097			1.37521	0.911681			0.154314	0.0959785	Leu	Arg	FALSE	1	29	0	10	0	0	0	0	3	0	0	13	0	0	0	0	2	0	0	0	0	0	0	0	0	0	0	1	0	0	0	0	0	0	0	0	0	0	0	0	0	0	0	0	0	0	0	0	0	0	0	0	0	0	0	0	0	0	0	0	0	0	0	0	0	0	0	0.73	FALSE	FALSE	FALSE	5406	0.265
APCp.Arg1114Ter	APC	0.261838	0.161156	0.173474	0.358837	0.134957	0.116279					0.367078	0.287936	Ter	Arg	FALSE	1	31	0	0	27	0	1	0	0	1	0	0	1	0	0	0	0	1	0	0	0	0	0	0	0	0	0	0	0	0	0	0	0	0	0	0	0	0	0	0	0	0	0	0	0	0	0	0	0	0	0	0	0	0	0	0	0	0	0	0	0	0	0	0	0	0	0	1.19	FALSE	TRUE	FALSE	5346	0.262
KRASp.Gly12Ser	KRAS	0.254005	0.176752	0.166421	0.351008							0.354434	0.297533	Ser	Gly	TRUE	1	34	0	7	16	0	0	0	0	3	0	0	0	0	1	0	0	4	0	0	0	0	0	2	0	0	0	0	0	0	0	0	0	0	0	0	0	0	0	0	0	0	0	0	0	0	0	0	0	0	0	0	0	0	0	1	0	0	0	0	0	0	0	0	0	0	0	4.32	TRUE	FALSE	FALSE	5187	0.254
PIK3CAp.Gln546Lys	PIK3CA	0.243151	0.171553	0.15796	0.339056					0.169779	0.169779	0.325305	0.26874	Lys	Gln	TRUE	1	33	0	0	12	0	0	1	0	5	9	0	0	0	0	0	0	2	0	0	0	0	0	0	0	1	0	0	0	0	1	0	0	0	0	0	0	0	0	0	0	0	0	0	0	0	0	1	0	0	0	0	0	0	0	0	0	0	0	0	1	0	0	0	0	0	0	5.34	FALSE	FALSE	TRUE	4965	0.243
MYD88p.Leu265Pro	MYD88	0.242003	0.857767	0.198921	0.28935					0.169779	0.169779	0.0147767	0.00959785	Pro	Leu	FALSE	1	165	0	0	0	139	1	1	0	0	0	0	0	0	0	0	0	0	1	0	23	0	0	0	0	0	0	0	0	0	0	0	0	0	0	0	0	0	0	0	0	0	0	0	0	0	0	0	0	0	0	0	0	0	0	0	0	0	0	0	0	0	0	0	0	0	0	100	FALSE	FALSE	FALSE	4941	0.242
APCp.Arg213Ter	APC	0.241873	0.14556	0.154353	0.338146							0.348657	0.26874	Ter	Arg	FALSE	1	28	0	0	27	0	0	0	0	0	0	0	0	0	0	0	0	0	0	0	0	0	0	0	0	0	0	0	0	0	0	0	0	0	0	0	0	0	0	0	0	0	0	0	0	0	0	0	0	0	0	1	0	0	0	0	0	0	0	0	0	0	0	0	0	0	0	1.11	FALSE	TRUE	FALSE	4939	0.242
CHEK2p.Lys373Glu	CHEK2	0.241628	0.150759	0.156786	0.335467	0.539827	0.465116					0.306872	0.239946	Glu	Lys	FALSE	1	29	0	1	21	0	1	0	0	0	0	0	4	0	2	0	0	0	0	0	0	0	0	0	0	0	0	0	0	0	0	0	0	0	0	0	0	0	0	0	0	0	0	0	0	0	0	0	0	0	0	0	0	0	0	0	0	0	0	0	0	0	0	0	0	0	0	1.69	FALSE	FALSE	FALSE	4934	0.242
RAC1p.Pro29Ser	RAC1	0.237162	0.176752	0.160335	0.320482	3.91374	3.37209	0.201645	0.17094			0.0079889	0.00959785	Ser	Pro	TRUE	1	34	0	0	0	0	0	0	0	1	0	1	29	0	0	0	2	0	0	0	0	0	0	0	0	0	0	0	0	0	0	0	0	0	0	0	0	0	0	0	0	0	0	0	0	0	0	1	0	0	0	0	0	0	0	0	0	0	0	0	0	0	0	0	0	0	0	6.49	TRUE	FALSE	FALSE	4843	0.237
TP53p.Ile195Thr	TP53	0.234005	0.192348	0.154992	0.324197			0.0525369	0.0569801			0.314378	0.307131	Thr	Ile	TRUE	1	37	1	1	5	0	3	0	0	1	8	0	0	0	3	0	1	1	1	0	1	0	0	0	9	0	0	0	0	0	1	0	0	0	0	0	0	0	0	0	0	0	0	0	0	0	0	0	0	0	1	0	0	0	0	0	0	0	0	0	0	0	0	0	0	0	0	16.19	FALSE	FALSE	FALSE	4778	0.234
PCBP1p.Leu100Gln	PCBP1	0.226396	0.140362	0.14206	0.317101							0.326347	0.259142	Gln	Leu	FALSE	2	27	1	0	25	0	0	0	0	0	0	0	0	0	0	0	0	0	0	0	0	0	0	0	0	0	0	0	0	0	0	0	0	0	0	0	0	0	0	0	0	0	0	0	0	0	0	0	0	0	0	1	0	0	0	0	0	0	0	0	0	0	0	0	0	0	0	2.35	FALSE	FALSE	FALSE	4623	0.226
TP53p.Cys176Phe	TP53	0.222842	0.202745	0.142299	0.309356			0.31293	0.2849			0.275382	0.259142	Phe	Cys	FALSE	1	39	2	3	4	2	2	0	0	0	6	2	0	0	1	0	2	4	0	0	0	0	0	0	3	0	0	1	0	0	0	0	0	2	0	0	0	0	0	0	0	0	3	0	0	0	0	0	0	0	2	0	0	0	0	0	0	0	0	0	0	0	0	0	0	0	0	33.05	FALSE	FALSE	FALSE	4550	0.223
TP53p.Arg249Ser	TP53	0.222546	0.213142	0.143923	0.30768			0.640467	0.45584	0.169779	0.169779	0.191805	0.278338	Ser	Arg	TRUE	1	41	16	4	1	0	2	1	2	1	1	5	0	0	2	0	3	2	0	0	0	0	0	0	0	1	0	0	0	0	0	0	0	0	0	0	0	0	0	0	0	0	0	0	0	0	0	0	0	0	0	0	0	0	0	0	0	0	0	0	0	0	0	0	0	0	0	42.05	FALSE	FALSE	FALSE	4544	0.223
PTENp.Arg130Gly	PTEN	0.221552	0.202745	0.153339	0.294697							0.2876	0.345523	Gly	Arg	FALSE	1	39	0	0	0	0	0	0	1	36	0	0	0	0	0	0	0	0	0	0	0	0	0	0	0	0	0	0	0	0	0	0	0	0	0	0	2	0	0	0	0	0	0	0	0	0	0	0	0	0	0	0	0	0	0	0	0	0	0	0	0	0	0	0	0	0	0	29.91	FALSE	FALSE	TRUE	4524	0.222
CTNNB1p.Ser37Phe	CTNNB1	0.221283	0.192348	0.143877	0.307067	0.269913	0.232558			0.509338	0.509338	0.261041	0.297533	Phe	Ser	FALSE	1	37	8	7	1	0	1	3	0	10	0	0	2	0	0	0	0	3	0	0	0	0	0	0	0	1	0	0	0	0	0	0	0	1	0	0	0	0	0	0	0	0	0	0	0	0	0	0	0	0	0	0	0	0	0	0	0	0	0	0	0	0	0	0	0	0	0	25	FALSE	TRUE	FALSE	4518	0.221
PIK3CAp.Cys420Arg	PIK3CA	0.220643	0.176752	0.144438	0.306645			0.164815	0.17094			0.293767	0.26874	Arg	Cys	TRUE	1	34	0	0	9	0	0	0	0	7	8	1	0	0	0	0	0	3	0	0	0	1	0	1	0	1	0	0	0	0	0	0	0	0	0	0	0	0	0	0	0	2	0	0	1	0	0	0	0	0	0	0	0	0	0	0	0	0	0	0	0	0	0	0	0	0	0	14.14	FALSE	FALSE	TRUE	4505	0.221
TP53p.Met237Ile	TP53	0.216428	0.197546	0.138679	0.300967			0.327644	0.34188	0.169779	0.169779	0.2207	0.220751	Ile	Met	FALSE	1	38	1	4	4	3	2	1	0	2	1	2	0	0	1	0	2	5	0	0	0	0	0	0	2	1	0	2	0	0	0	0	0	1	0	0	1	0	0	0	0	0	0	0	1	0	0	0	0	0	0	0	0	0	0	0	0	1	0	0	0	0	1	0	0	0	0	33.61	FALSE	FALSE	FALSE	4419	0.216
PIK3CAp.Gly118Asp	PIK3CA	0.21578	0.181951	0.139432	0.299098			0.0965712	0.0569801			0.2832	0.259142	Asp	Gly	FALSE	1	35	0	0	3	0	1	0	0	7	9	1	0	0	1	0	0	2	0	0	0	0	0	0	0	0	0	0	0	1	1	0	0	1	0	0	1	0	0	0	0	0	0	0	1	0	0	0	0	0	3	1	0	1	0	0	0	0	0	0	0	0	0	0	1	0	0	20.9	FALSE	FALSE	TRUE	4406	0.216
TP53p.Gln331Ter	TP53	0.207884	0.155958	0.13095	0.293883	0.40487	0.348837	0.105074	0.11396	1.35823	1.35823	0.146659	0.124772	Ter	Gln	FALSE	1	30	1	3	1	1	0	8	0	1	4	0	3	0	0	0	2	0	0	0	0	0	2	0	1	0	0	0	0	0	0	0	0	0	0	0	0	0	0	0	0	0	0	0	1	0	0	0	0	1	0	0	0	1	0	0	0	0	0	0	0	0	0	0	0	0	0	10.41	FALSE	FALSE	FALSE	4245	0.208
BCORp.Asn1459Ser	BCOR	0.203332	0.187149	0.136526	0.276843			0.0341219	0.0569801			0.28329	0.307131	Ser	Asn	TRUE	1	36	0	4	0	3	0	0	0	27	0	0	0	0	1	0	0	0	0	0	0	0	0	0	0	0	0	0	0	0	0	0	0	0	0	0	0	0	0	0	0	1	0	0	0	0	0	0	0	0	0	0	0	0	0	0	0	0	0	0	0	0	0	0	0	0	0	33.48	FALSE	FALSE	FALSE	4152	0.203
APCp.Arg216Ter	APC	0.202796	0.119567	0.122529	0.288817							0.292327	0.220751	Ter	Arg	FALSE	1	23	0	0	22	0	1	0	0	0	0	0	0	0	0	0	0	0	0	0	0	0	0	0	0	0	0	0	0	0	0	0	0	0	0	0	0	0	0	0	0	0	0	0	0	0	0	0	0	0	0	0	0	0	0	0	0	0	0	0	0	0	0	0	0	0	0	1.8	FALSE	TRUE	FALSE	4141	0.203
TP53p.His193Arg	TP53	0.202593	0.166355	0.125366	0.287244			0.178535	0.22792			0.245814	0.230348	Arg	His	TRUE	1	32	4	2	0	0	1	0	1	2	11	1	0	0	0	0	1	2	0	0	0	0	0	0	2	0	0	2	0	0	1	0	0	0	0	0	0	0	0	0	0	0	0	0	2	0	0	0	0	0	0	0	0	0	0	0	0	0	0	0	0	0	0	0	0	0	0	20.06	FALSE	FALSE	FALSE	4137	0.203
TP53p.Gln192Ter	TP53	0.19827	0.155958	0.125151	0.281471			0.288304	0.2849	0.509338	0.509338	0.21033	0.201555	Ter	Gln	FALSE	1	30	2	4	0	1	1	3	0	0	6	1	0	0	1	0	3	1	0	0	0	0	0	0	5	0	0	0	0	0	0	0	0	0	0	0	0	0	0	0	0	1	0	0	0	0	0	0	0	0	0	1	0	0	0	0	0	0	0	0	0	0	0	0	0	0	0	13.87	FALSE	FALSE	FALSE	4048	0.198
SMAD4p.Arg361His	SMAD4	0.197105	0.150759	0.125514	0.275641			0.173318	0.22792			0.26211	0.239946	His	Arg	TRUE	1	29	0	1	14	0	0	0	0	1	1	0	0	0	5	0	2	2	0	0	0	0	0	0	0	0	0	0	0	0	0	0	0	1	0	0	0	0	0	0	0	2	0	0	0	0	0	0	0	0	0	0	0	0	0	0	0	0	0	0	0	0	0	0	0	0	0	11.32	FALSE	FALSE	FALSE	4025	0.197
PIK3CAp.Gln546Arg	PIK3CA	0.19347	0.14556	0.12085	0.274112	0.134957	0.116279	0.139196	0.17094	0.169779	0.169779	0.230915	0.201555	Arg	Gln	TRUE	1	28	0	0	5	0	0	1	0	6	8	0	1	0	0	0	2	2	0	0	0	0	0	0	0	0	0	0	0	0	0	0	0	0	0	0	1	0	0	0	0	1	0	1	0	0	0	0	0	0	0	0	0	0	0	0	0	0	0	0	0	0	0	0	0	0	0	11	FALSE	FALSE	TRUE	3950	0.193
GNASp.Arg201His	GNAS	0.191369	0.14556	0.119644	0.274028	0.269913	0.232558	0.0147136	0.0569801			0.253271	0.239946	His	Arg	TRUE	1	28	0	3	12	0	0	0	0	0	0	0	2	0	6	0	0	3	0	0	0	0	0	0	0	0	0	1	0	0	0	0	0	0	0	0	0	0	0	0	0	0	0	0	0	0	0	0	0	0	0	0	0	1	0	0	0	0	0	0	0	0	0	0	0	0	0	11.34	FALSE	FALSE	FALSE	3908	0.191
MB21D2p.Gln311Glu	MB21D2	0.189119	0.119567	0.112897	0.27369			0.804288	0.626781	0.509338	0.509338	0.133426	0.0863807	Glu	Gln	FALSE	2	23	0	5	0	0	0	3	0	0	4	6	0	0	0	0	4	0	0	0	0	0	0	0	0	0	0	1	0	0	0	0	0	0	0	0	0	0	0	0	0	0	0	0	0	0	0	0	0	0	0	0	0	0	0	0	0	0	0	0	0	0	0	0	0	0	0	3.78	FALSE	FALSE	FALSE	3862	0.189
TP53p.Gly245Val	TP53	0.187416	0.114369	0.109831	0.274611			0.602643	0.45584	0.339559	0.339559	0.151372	0.105576	Val	Gly	FALSE	1	22	0	8	0	0	0	2	1	1	1	5	0	0	1	0	2	0	0	0	0	0	0	0	0	0	0	1	0	0	0	0	0	0	0	0	0	0	0	0	0	0	0	0	0	0	0	0	0	0	0	0	0	0	0	0	0	0	0	0	0	0	0	0	0	0	0	3.22	FALSE	FALSE	FALSE	3827	0.187
ARp.Leu702His	AR	0.184518	0.0935745	0.10251	0.276777							0.26598	0.172761	His	Leu	TRUE	1	18	0	0	0	0	18	0	0	0	0	0	0	0	0	0	0	0	0	0	0	0	0	0	0	0	0	0	0	0	0	0	0	0	0	0	0	0	0	0	0	0	0	0	0	0	0	0	0	0	0	0	0	0	0	0	0	0	0	0	0	0	0	0	0	0	0	1.59	FALSE	FALSE	FALSE	3768	0.185
SPOPp.Phe133Val	SPOP	0.184518	0.0935745	0.10251	0.276777							0.26598	0.172761	Val	Phe	FALSE	1	18	0	0	0	0	18	0	0	0	0	0	0	0	0	0	0	0	0	0	0	0	0	0	0	0	0	0	0	0	0	0	0	0	0	0	0	0	0	0	0	0	0	0	0	0	0	0	0	0	0	0	0	0	0	0	0	0	0	0	0	0	0	0	0	0	0	1.66	FALSE	FALSE	FALSE	3768	0.185
KRASp.Gly13Cys	KRAS	0.183332	0.10917	0.106195	0.268606			0.0965712	0.0569801			0.246104	0.182359	Cys	Gly	TRUE	1	21	0	12	2	0	0	0	0	3	0	1	0	0	2	0	0	0	0	0	0	0	0	0	0	0	0	0	0	0	0	0	0	0	0	0	0	0	0	0	0	0	0	0	0	0	0	0	0	0	0	0	0	0	0	0	0	0	0	0	0	0	1	0	0	0	0	3.06	TRUE	FALSE	FALSE	3743	0.183
PIK3CAp.Glu726Lys	PIK3CA	0.182412	0.124766	0.109376	0.262366			0.284602	0.34188	0.509338	0.509338	0.189766	0.143968	Lys	Glu	TRUE	1	24	1	1	6	0	0	3	0	0	6	1	0	0	0	0	2	0	0	0	0	0	0	0	0	0	0	1	0	0	0	0	0	1	0	0	0	0	0	0	0	2	0	0	0	0	0	0	0	0	0	0	0	0	0	0	0	0	0	0	0	0	0	0	0	0	0	6.37	FALSE	FALSE	TRUE	3725	0.182
CDKN2Ap.Arg58Ter	CDKN2A	0.182297	0.187149	0.1191	0.250833	0.944696	0.813953	0.823585	0.797721			0.0728888	0.0767828	Ter	Arg	FALSE	1	36	0	1	0	7	0	0	0	0	2	2	7	0	5	0	12	0	0	0	0	0	0	0	0	0	0	0	0	0	0	0	0	0	0	0	0	0	0	0	0	0	0	0	0	0	0	0	0	0	0	0	0	0	0	0	0	0	0	0	0	0	0	0	0	0	0	56.35	FALSE	FALSE	FALSE	3722	0.182
TP53p.Arg280Thr	TP53	0.181856	0.114369	0.109319	0.263409			0.235767	0.22792	2.54669	2.54669	0.0294986	0.0191957	Thr	Arg	TRUE	1	22	0	1	0	0	0	15	1	0	1	1	0	0	0	0	2	0	0	0	0	0	0	0	0	0	0	0	0	0	0	0	0	0	0	0	0	0	0	0	0	1	0	0	0	0	0	0	0	0	0	0	0	0	0	0	0	0	0	0	0	0	0	0	0	0	0	3.57	FALSE	FALSE	FALSE	3713	0.182
TP53p.Tyr234Cys	TP53	0.177581	0.166355	0.109733	0.25455			0.757963	0.569801	0.509338	0.509338	0.090949	0.115174	Cys	Tyr	TRUE	1	32	1	0	0	2	0	3	1	0	4	7	0	0	1	0	1	1	0	0	0	0	1	0	3	0	0	2	0	1	1	0	0	0	0	0	0	1	1	0	0	0	0	1	0	0	0	0	0	0	0	0	0	0	0	0	0	0	0	0	0	0	0	0	0	0	0	39.27	FALSE	FALSE	FALSE	3626	0.178
RXRAp.Ser427Phe	RXRA	0.177349	0.114369	0.104779	0.256454					3.39559	3.39559	0.00878715	0.0191957	Phe	Ser	FALSE	1	22	1	0	0	0	0	20	0	0	0	0	0	0	1	0	0	0	0	0	0	0	0	0	0	0	0	0	0	0	0	0	0	0	0	0	0	0	0	0	0	0	0	0	0	0	0	0	0	0	0	0	0	0	0	0	0	0	0	0	0	0	0	0	0	0	0	4.42	FALSE	FALSE	FALSE	3621	0.177
TP53p.Cys242Phe	TP53	0.175792	0.124766	0.103014	0.257886			0.65518	0.512821	0.169779	0.169779	0.110608	0.0863807	Phe	Cys	FALSE	1	24	1	3	1	0	1	1	2	0	2	5	0	0	1	0	3	0	0	0	2	0	0	0	0	0	0	1	0	0	0	0	0	0	0	0	1	0	0	0	0	0	0	0	0	0	0	0	0	0	0	0	0	0	0	0	0	0	0	0	0	0	0	0	0	0	0	9.51	FALSE	FALSE	FALSE	3590	0.176
SPOPp.Phe133Leu	SPOP	0.174267	0.088376	0.0922592	0.266526							0.251204	0.163163	Leu	Phe	FALSE	1	17	0	0	0	0	17	0	0	0	0	0	0	0	0	0	0	0	0	0	0	0	0	0	0	0	0	0	0	0	0	0	0	0	0	0	0	0	0	0	0	0	0	0	0	0	0	0	0	0	0	0	0	0	0	0	0	0	0	0	0	0	0	0	0	0	0	1.24	FALSE	FALSE	FALSE	3558	0.174
PIK3CAp.Glu545Ala	PIK3CA	0.172471	0.119567	0.100394	0.252035					0.169779	0.169779	0.231838	0.191957	Ala	Glu	FALSE	1	23	1	1	5	0	1	1	0	4	7	0	0	0	0	0	0	0	0	0	0	0	0	0	1	0	0	0	0	0	1	0	0	0	0	0	0	0	0	0	0	0	0	0	1	0	0	0	0	0	0	0	0	0	0	0	0	0	0	0	0	0	0	0	0	0	0	7.61	FALSE	FALSE	TRUE	3522	0.172
TP53p.Glu298Ter	TP53	0.171726	0.119567	0.0991209	0.251157			0.961899	0.797721			0.0823668	0.0575871	Ter	Glu	FALSE	1	23	0	4	0	0	1	0	2	0	0	6	0	0	1	0	7	0	0	0	0	0	0	0	0	0	0	1	0	0	0	0	0	0	0	0	0	0	0	0	0	0	0	0	0	0	0	1	0	0	0	0	0	0	0	0	0	0	0	0	0	0	0	0	0	0	0	8.58	FALSE	FALSE	FALSE	3506	0.172
TP53p.Gln317Ter	TP53	0.170458	0.140362	0.100589	0.248847	0.539827	0.465116	0.125998	0.17094	0.169779	0.169779	0.147305	0.124772	Ter	Gln	FALSE	1	27	0	4	0	1	1	1	1	1	3	1	4	0	2	1	0	1	0	0	0	0	0	0	1	0	0	2	0	0	0	0	0	0	0	0	0	1	0	0	0	0	1	0	0	0	0	0	0	0	0	0	1	0	0	0	0	0	0	0	0	0	0	0	0	0	0	22.56	FALSE	FALSE	FALSE	3481	0.17
TP53p.Ser241Phe	TP53	0.170017	0.140362	0.104721	0.243276	0.40487	0.348837	0.0341219	0.0569801	0.848896	0.848896	0.119808	0.143968	Phe	Ser	FALSE	1	27	0	1	0	0	0	5	1	2	2	0	3	0	2	0	0	0	0	0	0	0	0	0	6	0	0	0	0	0	0	0	0	1	0	0	0	0	0	0	0	1	0	0	0	0	0	1	0	1	0	0	1	0	0	0	0	0	0	0	0	0	0	0	0	0	0	21	FALSE	FALSE	FALSE	3472	0.17
TP53p.Cys176Tyr	TP53	0.169062	0.166355	0.103587	0.241888			0.394894	0.45584			0.161673	0.163163	Tyr	Cys	TRUE	1	32	0	1	5	0	1	0	1	3	1	2	0	0	1	1	3	1	0	0	1	0	0	1	4	0	0	3	0	0	0	0	0	0	0	0	1	0	0	0	0	0	1	1	0	0	0	0	0	0	0	0	0	0	0	0	0	0	0	0	0	0	0	0	0	0	0	49.15	FALSE	FALSE	FALSE	3452	0.169
FBXW7p.Arg505Cys	FBXW7	0.169006	0.135163	0.103247	0.241761	0.134957	0.116279	0.0147136	0.0569801			0.22178	0.211153	Cys	Arg	TRUE	1	26	0	0	9	0	1	0	0	8	0	0	1	0	0	0	0	1	0	0	1	0	0	0	1	0	0	1	0	0	0	0	0	1	0	0	1	0	0	0	0	0	0	0	0	0	0	0	0	0	0	0	0	1	0	0	0	0	0	0	0	0	0	0	0	0	0	16.68	FALSE	FALSE	FALSE	3451	0.169
APCp.Arg232Ter	APC	0.167296	0.0987731	0.0972793	0.246064							0.241154	0.182359	Ter	Arg	FALSE	1	19	0	0	18	0	0	0	0	0	1	0	0	0	0	0	0	0	0	0	0	0	0	0	0	0	0	0	0	0	0	0	0	0	0	0	0	0	0	0	0	0	0	0	0	0	0	0	0	0	0	0	0	0	0	0	0	0	0	0	0	0	0	0	0	0	0	3.22	FALSE	TRUE	FALSE	3416	0.167
RARS2p.Arg6Cys	RARS2	0.167172	0.103972	0.0956606	0.248638			0.130693	0.11396	1.18846	1.18846	0.137976	0.105576	Cys	Arg	TRUE		20	0	3	0	0	0	7	0	0	5	1	0	0	1	0	0	0	0	0	0	0	0	0	0	0	0	0	0	1	0	0	0	0	0	0	0	0	0	0	0	1	0	0	0	0	0	0	0	0	0	0	0	1	0	0	0	0	0	0	0	0	0	0	0	0	0	4.39	FALSE	FALSE	FALSE	3414	0.167
APCp.Arg564Ter	APC	0.166289	0.0987731	0.0962725	0.245057							0.239703	0.182359	Ter	Arg	FALSE	1	19	0	0	19	0	0	0	0	0	0	0	0	0	0	0	0	0	0	0	0	0	0	0	0	0	0	0	0	0	0	0	0	0	0	0	0	0	0	0	0	0	0	0	0	0	0	0	0	0	0	0	0	0	0	0	0	0	0	0	0	0	0	0	0	0	0	3.54	FALSE	TRUE	FALSE	3395	0.166
PPP2R1Ap.Pro179Arg	PPP2R1A	0.165832	0.161156	0.110229	0.226795							0.220901	0.26874	Arg	Pro	TRUE	1	31	0	0	0	0	0	0	0	27	0	0	0	0	0	0	0	0	0	0	0	0	0	0	1	0	0	0	0	0	0	0	0	0	0	0	2	1	0	0	0	0	0	0	0	0	0	0	0	0	0	0	0	0	0	0	0	0	0	0	0	0	0	0	0	0	0	45.31	FALSE	FALSE	TRUE	3386	0.166
CDKN2Ap.Trp110Ter	CDKN2A	0.164606	0.166355	0.106098	0.232925	0.80974	0.697674	0.993618	0.968661			0.0330251	0.0383914	Ter	Trp	FALSE	1	32	0	1	0	2	0	0	0	0	0	4	6	0	3	0	11	0	0	0	0	0	0	0	0	0	0	2	0	0	2	0	0	0	0	0	0	0	0	0	0	0	0	0	0	0	0	0	0	0	0	0	0	0	0	0	0	0	0	0	0	0	0	0	0	1	0	53.19	FALSE	FALSE	FALSE	3361	0.165
NRASp.Gly12Asp	NRAS	0.164464	0.197546	0.102265	0.233744	0.157877	0.232558					0.162119	0.143968	Asp	Gly	FALSE	1	38	0	0	10	0	0	0	0	3	0	0	1	0	1	5	0	0	2	0	0	0	0	5	0	0	1	0	0	1	0	0	0	0	0	0	0	0	0	0	0	0	0	0	0	0	0	0	0	0	0	0	0	0	0	1	0	0	0	0	0	0	0	0	0	0	8	83.55	TRUE	FALSE	FALSE	3358	0.164
TP53p.Glu286Lys	TP53	0.164155	0.14556	0.098053	0.237938	0.539827	0.465116	0.268896	0.2849	0.169779	0.169779	0.134456	0.13437	Lys	Glu	TRUE	1	28	2	2	2	2	0	1	0	0	4	1	4	0	0	0	3	3	0	0	0	0	0	0	1	0	0	1	0	0	0	0	0	0	0	0	0	0	0	0	0	0	0	0	0	0	0	1	0	0	0	0	1	0	0	0	0	0	0	0	0	0	0	0	0	0	0	31.91	FALSE	FALSE	FALSE	3352	0.164
ARp.Thr878Ala	AR	0.164016	0.0831774	0.0922592	0.246024							0.236427	0.153566	Ala	Thr	FALSE	1	16	0	0	0	0	16	0	0	0	0	0	0	0	0	0	0	0	0	0	0	0	0	0	0	0	0	0	0	0	0	0	0	0	0	0	0	0	0	0	0	0	0	0	0	0	0	0	0	0	0	0	0	0	0	0	0	0	0	0	0	0	0	0	0	0	0	1.93	FALSE	FALSE	FALSE	3349	0.164
SPOPp.Trp131Gly	SPOP	0.164016	0.0831774	0.0922592	0.246024							0.236427	0.153566	Gly	Trp	FALSE	1	16	0	0	0	0	16	0	0	0	0	0	0	0	0	0	0	0	0	0	0	0	0	0	0	0	0	0	0	0	0	0	0	0	0	0	0	0	0	0	0	0	0	0	0	0	0	0	0	0	0	0	0	0	0	0	0	0	0	0	0	0	0	0	0	0	0	2.17	FALSE	FALSE	FALSE	3349	0.164
PTH2p.Leu22Val	PTH2	0.161176	0.103972	0.0915729	0.238658	0.697704	0.697674					0.178784	0.13437	Val	Leu	FALSE		20	0	0	13	0	1	0	0	0	0	0	5	0	0	0	0	0	0	0	0	0	0	0	0	0	1	0	0	0	0	0	0	0	0	0	0	0	0	0	0	0	0	0	0	0	0	0	0	0	0	0	0	0	0	0	0	0	0	0	0	0	0	0	0	0	0	5.77	FALSE	FALSE	FALSE	3291	0.161
TP53p.Gly266Val	TP53	0.159375	0.124766	0.0910724	0.235299			0.245679	0.17094			0.155526	0.153566	Val	Gly	FALSE	1	24	2	3	3	0	2	0	2	1	0	2	0	0	3	0	1	0	0	0	2	0	0	0	2	0	0	0	0	0	1	0	0	0	0	0	0	0	0	0	0	0	0	0	0	0	0	0	0	0	0	0	0	0	0	0	0	0	0	0	0	0	0	0	0	0	0	18.37	FALSE	FALSE	FALSE	3254	0.159
GNASp.Arg201Cys	GNAS	0.158247	0.176752	0.0982391	0.223388	0.134957	0.116279	0.0672505	0.11396			0.209211	0.297533	Cys	Arg	TRUE	1	34	4	1	6	0	0	0	0	0	1	0	1	0	12	0	1	3	0	0	0	0	0	0	0	0	0	1	0	0	0	0	0	0	0	0	0	0	1	0	0	0	0	0	0	0	0	0	0	0	0	0	0	1	0	0	0	0	0	2	0	0	0	0	0	0	0	72.84	FALSE	FALSE	FALSE	3231	0.158
TP53p.Glu294Ter	TP53	0.157931	0.129965	0.0930632	0.233015			0.432717	0.45584	0.339559	0.339559	0.130453	0.13437	Ter	Glu	FALSE	1	25	1	2	1	0	0	2	1	1	3	2	0	0	4	0	4	0	0	0	0	0	0	0	2	0	0	2	0	0	0	0	0	0	0	0	0	0	0	0	0	0	0	0	0	0	0	0	0	0	0	0	0	0	0	0	0	0	0	0	0	0	0	0	0	0	0	22.16	FALSE	FALSE	FALSE	3225	0.158
PTENp.Arg233Ter	PTEN	0.157535	0.166355	0.0983409	0.221154	0.134957	0.116279	0.0341219	0.0569801			0.196173	0.230348	Ter	Arg	FALSE	1	32	0	0	5	1	1	0	0	13	0	0	1	0	0	0	0	3	0	0	0	0	0	0	0	0	0	0	0	0	5	0	0	0	1	0	0	0	0	0	0	1	0	0	0	0	1	0	0	0	0	0	0	0	0	0	0	0	0	0	0	0	0	0	0	0	0	62.78	FALSE	FALSE	TRUE	3217	0.158
C3ORF70p.Ser6Leu	C3ORF70	0.157399	0.10917	0.0915864	0.232735			0.406793	0.39886	1.86757	1.86757	0.0394474	0.0287936	Leu	Ser	FALSE		21	0	0	0	0	0	11	0	0	2	3	0	0	0	0	0	0	0	0	0	0	0	0	0	0	0	1	0	0	0	0	0	1	0	0	0	0	0	0	0	3	0	0	0	0	0	0	0	0	0	0	0	0	0	0	0	0	0	0	0	0	0	0	0	0	0	8.6	FALSE	FALSE	FALSE	3214	0.157
FBXW7p.Arg505Gly	FBXW7	0.156858	0.140362	0.0967064	0.22392			0.74523	0.854701	1.18846	1.18846	0.0379462	0.0383914	Gly	Arg	FALSE	1	27	0	0	1	0	0	7	0	2	0	2	0	0	0	0	8	0	0	0	0	0	0	0	0	0	0	2	0	0	0	0	0	0	0	0	1	0	0	0	0	3	0	0	0	0	0	0	0	0	0	0	0	1	0	0	0	0	0	0	0	0	0	0	0	0	0	32.06	FALSE	FALSE	FALSE	3203	0.157
HRASp.Gln61Arg	HRAS	0.15539	0.124766	0.0925939	0.225649					1.01868	1.01868	0.14867	0.153566	Arg	Gln	TRUE	1	24	0	0	0	0	3	6	0	0	0	0	0	0	0	0	0	0	0	0	0	0	0	0	0	0	0	0	0	0	0	0	0	0	0	0	0	0	0	1	0	0	0	0	0	0	0	0	0	0	0	13	0	0	0	0	0	0	1	0	0	0	0	0	0	0	0	18.96	TRUE	FALSE	FALSE	3173	0.155
TP53p.Tyr236Cys	TP53	0.15433	0.129965	0.0895265	0.228786			0.447324	0.34188	0.169779	0.169779	0.148958	0.13437	Cys	Tyr	TRUE	1	25	0	2	2	1	3	1	0	1	1	3	0	0	3	0	3	1	0	0	0	0	0	0	1	0	0	0	0	0	0	0	0	0	0	0	0	0	0	0	0	0	0	2	1	0	0	0	0	0	0	0	0	0	0	0	0	0	0	0	0	0	0	0	0	0	0	25.27	FALSE	FALSE	FALSE	3151	0.154
TP53p.His214Arg	TP53	0.152698	0.135163	0.0900054	0.224243			0.289714	0.17094	0.339559	0.339559	0.109761	0.143968	Arg	His	TRUE	1	26	1	1	3	0	0	2	2	1	0	3	0	0	5	0	0	3	0	0	1	0	0	0	1	0	0	0	0	0	1	0	0	0	0	0	0	0	0	0	0	0	0	1	0	0	0	1	0	0	0	0	0	0	0	0	0	0	0	0	0	0	0	0	0	0	0	31.59	FALSE	FALSE	FALSE	3118	0.153
ARID1Ap.Arg1989Ter	ARID1A	0.152584	0.129965	0.0902436	0.221847			0.0341219	0.0569801	0.169779	0.169779	0.201255	0.201555	Ter	Arg	FALSE	1	25	0	0	6	1	0	1	0	11	2	0	0	0	1	0	0	1	0	0	0	0	0	0	0	1	0	0	0	0	0	0	0	0	0	0	0	0	0	0	0	1	0	0	0	0	0	0	0	0	0	0	0	0	0	0	0	0	0	0	0	0	0	0	0	0	0	25.52	FALSE	FALSE	FALSE	3116	0.153
ERBB2p.Leu755Ser	ERBB2	0.148307	0.103972	0.0833915	0.222099					0.169779	0.169779	0.201439	0.182359	Ser	Leu	TRUE	1	20	0	0	2	0	0	1	0	3	9	0	0	0	0	0	0	2	0	0	0	0	0	0	0	0	0	0	0	2	0	0	0	0	0	0	0	0	0	0	0	0	0	0	0	0	0	0	0	1	0	0	0	0	0	0	0	0	0	0	0	0	0	0	0	0	0	10.26	TRUE	FALSE	FALSE	3028	0.148
ERBB2p.Arg678Gln	ERBB2	0.14768	0.124766	0.0864465	0.216262					0.679117	0.679117	0.163506	0.191957	Gln	Arg	FALSE	1	24	0	0	5	0	1	4	0	5	1	0	0	0	1	0	0	7	0	0	0	0	0	0	0	0	0	0	0	0	0	0	0	0	0	0	0	0	0	0	0	0	0	0	0	0	0	0	0	0	0	0	0	0	0	0	0	0	0	0	0	0	0	0	0	0	0	25.12	TRUE	FALSE	FALSE	3015	0.148
ISXp.Arg86Cys	ISX	0.146696	0.10917	0.0862262	0.211377	2.56418	2.2093	0.0525369	0.0569801			0.0079889	0.00959785	Cys	Arg	TRUE	2	21	0	0	0	0	0	0	0	1	0	0	19	0	0	0	1	0	0	0	0	0	0	0	0	0	0	0	0	0	0	0	0	0	0	0	0	0	0	0	0	0	0	0	0	0	0	0	0	0	0	0	0	0	0	0	0	0	0	0	0	0	0	0	0	0	0	12.09	FALSE	FALSE	FALSE	2995	0.147
TP53p.Ala159Pro	TP53	0.145926	0.088376	0.0775002	0.225642			0.149108	0.11396	0.169779	0.169779	0.098629	0.0863807	Pro	Ala	FALSE	1	17	1	4	2	0	0	1	4	1	0	1	0	0	0	0	1	0	1	0	0	0	0	0	0	0	0	0	0	0	0	0	0	0	1	0	0	0	0	0	0	0	0	0	0	0	0	0	0	0	0	0	0	0	0	0	0	0	0	0	0	0	0	0	0	0	0	5.68	FALSE	FALSE	FALSE	2980	0.146
TP53p.Glu271Lys	TP53	0.145813	0.103972	0.0832448	0.218406			0.298216	0.22792	1.35823	1.35823	0.0706875	0.067185	Lys	Glu	TRUE	1	20	1	1	2	0	0	8	0	0	1	2	0	0	0	0	2	1	0	0	0	0	0	0	0	0	0	0	0	0	1	0	0	0	0	0	0	0	0	0	0	0	0	0	0	0	0	0	0	0	0	0	0	1	0	0	0	0	0	0	0	0	0	0	0	0	0	10.85	FALSE	FALSE	FALSE	2977	0.146
NFE2L2p.Arg34Gly	NFE2L2	0.144204	0.114369	0.0835513	0.21162			0.676105	0.569801	1.01868	1.01868	0.0479334	0.0575871	Gly	Arg	FALSE	1	22	0	0	0	0	0	6	0	6	0	6	0	0	0	0	1	0	0	0	0	0	0	0	0	0	0	3	0	0	0	0	0	0	0	0	0	0	0	0	0	0	0	0	0	0	0	0	0	0	0	0	0	0	0	0	0	0	0	0	0	0	0	0	0	0	0	18.59	FALSE	FALSE	FALSE	2945	0.144
ERBB3p.Val104Met	ERBB3	0.144173	0.140362	0.0866352	0.209575			0.102366	0.17094	0.169779	0.169779	0.175373	0.211153	Met	Val	FALSE	1	27	0	0	8	0	0	1	0	4	0	0	0	0	0	0	0	9	0	0	0	0	0	0	0	0	0	0	0	0	0	0	0	0	0	0	1	0	0	0	0	3	0	0	0	0	0	0	0	0	0	0	0	1	0	0	0	0	0	0	0	0	0	0	0	0	0	47.19	TRUE	FALSE	FALSE	2944	0.144
TP53p.Val173Leu	TP53	0.143789	0.119567	0.0805485	0.216144	0.134957	0.116279	0.321432	0.34188			0.153093	0.13437	Leu	Val	FALSE	1	23	0	3	2	0	2	0	0	1	2	1	1	0	2	0	4	1	0	0	1	0	0	0	0	0	0	1	0	0	0	0	0	0	0	0	0	0	1	0	0	0	0	1	0	0	0	0	0	0	0	0	0	0	0	0	0	0	0	0	0	0	0	0	0	0	0	24.66	FALSE	FALSE	FALSE	2936	0.144
PPP2R1Ap.Arg183Trp	PPP2R1A	0.143589	0.0987731	0.0806338	0.2147							0.206981	0.182359	Trp	Arg	FALSE	1	19	0	2	8	0	0	0	0	7	1	0	0	0	0	0	0	0	0	0	0	0	0	0	1	0	0	0	0	0	0	0	0	0	0	0	0	0	0	0	0	0	0	0	0	0	0	0	0	0	0	0	0	0	0	0	0	0	0	0	0	0	0	0	0	0	0	9.15	FALSE	FALSE	TRUE	2932	0.144
EEF1B2p.Ser43Gly	EEF1B2	0.143386	0.0935745	0.0806387	0.214255	0.944696	0.813953					0.134185	0.105576	Gly	Ser	FALSE		18	0	0	9	0	1	0	0	0	0	0	7	0	1	0	0	0	0	0	0	0	0	0	0	0	0	0	0	0	0	0	0	0	0	0	0	0	0	0	0	0	0	0	0	0	0	0	0	0	0	0	0	0	0	0	0	0	0	0	0	0	0	0	0	0	0	6.49	FALSE	FALSE	FALSE	2928	0.143
SMAD2p.Ser464Ter	SMAD2	0.141712	0.088376	0.0738096	0.222421			0.243261	0.0569801	0.169779	0.169779	0.161035	0.143968	Ter	Ser	FALSE	1	17	0	0	9	0	0	1	0	0	2	0	0	0	1	0	0	2	0	0	0	0	0	0	0	0	0	0	0	1	0	1	0	0	0	0	0	0	0	0	0	0	0	0	0	0	0	0	0	0	0	0	0	0	0	0	0	0	0	0	0	0	0	0	0	0	0	7.25	FALSE	FALSE	FALSE	2894	0.142
CTNNB1p.Ser45Phe	CTNNB1	0.140823	0.135163	0.0818817	0.208403	0.539827	0.465116			0.169779	0.169779	0.148664	0.191957	Phe	Ser	FALSE	1	26	9	1	6	0	1	1	0	2	0	0	4	1	0	0	0	0	0	0	0	0	0	0	0	0	0	0	0	0	0	0	0	0	0	0	0	0	1	0	0	0	0	0	0	0	0	0	0	0	0	0	0	0	0	0	0	0	0	0	0	0	0	0	0	0	0	45.39	FALSE	TRUE	FALSE	2875	0.141
ZNF479p.Arg295Lys	ZNF479	0.140729	0.0779788	0.0734685	0.217062							0.202858	0.143968	Lys	Arg	TRUE	2	15	0	1	9	0	5	0	0	0	0	0	0	0	0	0	0	0	0	0	0	0	0	0	0	0	0	0	0	0	0	0	0	0	0	0	0	0	0	0	0	0	0	0	0	0	0	0	0	0	0	0	0	0	0	0	0	0	0	0	0	0	0	0	0	0	0	3.75	FALSE	FALSE	FALSE	2874	0.141
APCp.Gln1367Ter	APC	0.140033	0.0831774	0.0787684	0.210049							0.201855	0.153566	Ter	Gln	FALSE	1	16	0	0	16	0	0	0	0	0	0	0	0	0	0	0	0	0	0	0	0	0	0	0	0	0	0	0	0	0	0	0	0	0	0	0	0	0	0	0	0	0	0	0	0	0	0	0	0	0	0	0	0	0	0	0	0	0	0	0	0	0	0	0	0	0	0	4.68	FALSE	TRUE	FALSE	2859	0.14
PTENp.Arg130Ter	PTEN	0.139051	0.135163	0.0827202	0.20247	0.269913	0.232558	0.101372	0.17094			0.157729	0.163163	Ter	Arg	FALSE	1	26	0	0	2	0	1	0	0	10	2	0	2	0	0	0	1	1	0	0	0	0	0	0	0	0	0	1	0	0	3	0	0	0	0	0	0	0	0	0	0	1	0	1	0	0	0	0	0	1	0	0	0	0	0	0	0	0	0	0	0	0	0	0	0	0	0	45.98	FALSE	FALSE	TRUE	2839	0.139
TP53p.Cys275Phe	TP53	0.138653	0.114369	0.0742706	0.212081			0.201752	0.34188			0.13602	0.115174	Phe	Cys	FALSE	1	22	1	6	0	0	1	0	2	1	0	0	0	0	2	0	3	0	0	0	0	0	0	0	0	0	0	3	0	0	0	0	0	0	0	0	0	0	0	0	0	0	0	0	2	0	0	0	0	1	0	0	0	0	0	0	0	0	0	0	0	0	0	0	0	0	0	25.77	FALSE	FALSE	FALSE	2831	0.139
TP53p.Gly266Glu	TP53	0.138214	0.114369	0.0775271	0.209104	0.134957	0.116279	0.187038	0.2849	0.169779	0.169779	0.135222	0.13437	Glu	Gly	FALSE	1	22	1	0	1	0	2	1	1	0	4	0	1	0	4	0	3	0	0	0	0	0	0	0	2	0	0	2	0	0	0	0	0	0	0	0	0	0	0	0	0	0	0	0	0	0	0	0	0	0	0	0	0	0	0	0	0	0	0	0	0	0	0	0	0	0	0	24.4	FALSE	FALSE	FALSE	2822	0.138
APCp.Arg499Ter	APC	0.137903	0.088376	0.0740848	0.208822							0.198786	0.163163	Ter	Arg	FALSE	1	17	0	0	15	0	0	0	0	0	0	0	0	0	1	0	0	1	0	0	0	0	0	0	0	0	0	0	0	0	0	0	0	0	0	0	0	0	0	0	0	0	0	0	0	0	0	0	0	0	0	0	0	0	0	0	0	0	0	0	0	0	0	0	0	0	0	7.28	FALSE	TRUE	FALSE	2816	0.138
PPP6Cp.Arg264Cys	PPP6C	0.137849	0.0987731	0.0790407	0.202518	2.42922	2.09302	0.0965712	0.0569801					Cys	Arg	TRUE	1	19	0	0	0	0	0	0	0	0	0	1	18	0	0	0	0	0	0	0	0	0	0	0	0	0	0	0	0	0	0	0	0	0	0	0	0	0	0	0	0	0	0	0	0	0	0	0	0	0	0	0	0	0	0	0	0	0	0	0	0	0	0	0	0	0	0	10.04	FALSE	FALSE	FALSE	2815	0.138
TP53p.Pro278Ser	TP53	0.137269	0.119567	0.0791726	0.203526	0.134957	0.116279	0.567112	0.512821			0.105425	0.115174	Ser	Pro	TRUE	1	23	1	0	1	0	1	0	0	0	3	3	1	0	3	0	5	0	1	0	0	0	0	0	1	0	0	1	0	0	0	0	0	0	1	0	0	0	0	0	0	0	0	0	0	0	0	0	0	0	0	0	0	1	0	0	0	0	0	0	0	0	0	0	0	0	0	29.99	FALSE	FALSE	FALSE	2803	0.137
TP53p.Cys135Phe	TP53	0.136559	0.0987731	0.0722213	0.20979			0.111285	0.11396			0.178796	0.13437	Phe	Cys	FALSE	1	19	0	2	3	2	3	0	0	0	2	1	0	0	0	0	0	1	0	0	0	0	0	0	0	0	0	1	0	0	0	0	0	3	0	0	0	0	0	0	0	0	1	0	0	0	0	0	0	0	0	0	0	0	0	0	0	0	0	0	0	0	0	0	0	0	0	13.63	FALSE	FALSE	FALSE	2788	0.137
ERBB2p.Val842Ile	ERBB2	0.134893	0.0987731	0.0729775	0.208133					0.679117	0.679117	0.105408	0.115174	Ile	Val	FALSE	1	19	0	0	4	0	0	4	0	3	1	0	0	0	1	0	0	3	0	0	0	0	0	0	0	0	0	0	0	0	0	0	0	0	0	0	2	0	0	0	0	0	0	0	0	1	0	0	0	0	0	0	0	0	0	0	0	0	0	0	0	0	0	0	0	0	0	14.32	TRUE	FALSE	FALSE	2754	0.135
SMAD4p.Arg361Cys	SMAD4	0.13393	0.10917	0.0775387	0.19715							0.193058	0.201555	Cys	Arg	TRUE	1	21	0	0	10	0	0	0	0	0	0	0	0	0	6	0	0	3	0	0	0	0	0	0	0	0	0	0	0	0	0	0	0	1	0	0	0	0	0	0	0	0	0	0	0	0	0	0	0	0	0	0	0	1	0	0	0	0	0	0	0	0	0	0	0	0	0	22.38	FALSE	FALSE	FALSE	2735	0.134
TP53p.Tyr205Cys	TP53	0.13356	0.124766	0.0750407	0.200698			0.193249	0.2849			0.164045	0.172761	Cys	Tyr	TRUE	1	24	4	4	3	0	0	0	0	3	1	1	0	0	1	0	1	1	0	0	0	0	0	0	1	0	0	3	0	0	0	0	0	0	0	0	0	1	0	0	0	0	0	0	0	0	0	0	0	0	0	0	0	0	0	0	0	0	0	0	0	0	0	0	0	0	0	41.01	FALSE	FALSE	FALSE	2727	0.134
CDKN2Ap.Pro114Leu	CDKN2A	0.130997	0.0935745	0.0732683	0.197234	1.88939	1.62791	0.245679	0.17094			0.0126159	0.00959785	Leu	Pro	FALSE	1	18	0	0	1	0	0	0	0	0	0	2	14	0	0	0	1	0	0	0	0	0	0	0	0	0	0	0	0	0	0	0	0	0	0	0	0	0	0	0	0	0	0	0	0	0	0	0	0	0	0	0	0	0	0	0	0	0	0	0	0	0	0	0	0	0	0	10.66	FALSE	FALSE	FALSE	2675	0.131
TP53p.Val272Met	TP53	0.130668	0.124766	0.0735504	0.194219			0.119787	0.17094			0.153841	0.172761	Met	Val	FALSE	1	24	0	1	3	0	0	0	1	1	3	0	0	0	3	0	2	3	0	0	0	0	0	0	3	1	0	1	0	1	0	0	0	0	0	0	0	0	0	0	0	0	0	0	1	0	0	0	0	0	0	0	0	0	0	0	0	0	0	0	0	0	0	0	0	0	0	43.54	FALSE	FALSE	FALSE	2668	0.131
FGFR2p.Ser252Trp	FGFR2	0.130464	0.124766	0.081198	0.185723							0.180957	0.220751	Trp	Ser	FALSE	1	24	0	0	0	0	0	0	0	22	0	0	0	0	0	0	0	0	0	0	0	0	0	0	1	0	0	0	0	0	0	0	0	0	0	0	1	0	0	0	0	0	0	0	0	0	0	0	0	0	0	0	0	0	0	0	0	0	0	0	0	0	0	0	0	0	0	41.97	TRUE	FALSE	FALSE	2664	0.13
TP53p.Cys238Phe	TP53	0.129243	0.10917	0.0713221	0.197			0.216359	0.22792	0.509338	0.509338	0.11125	0.0959785	Phe	Cys	FALSE	1	21	0	1	1	0	1	3	0	1	3	1	0	0	0	0	2	1	0	0	0	0	1	0	1	0	0	1	0	0	2	0	0	0	0	0	0	0	0	0	0	0	0	0	1	0	0	0	0	0	0	0	0	1	0	0	0	0	0	0	0	0	0	0	0	0	0	27.84	FALSE	FALSE	FALSE	2639	0.129
TP53p.His179Tyr	TP53	0.128908	0.103972	0.0703888	0.196901	0.134957	0.116279	0.394787	0.2849			0.104883	0.115174	Tyr	His	TRUE	1	20	1	1	1	0	0	0	1	1	2	3	1	0	3	0	2	1	0	0	0	0	0	0	1	0	0	0	0	0	1	0	0	1	0	0	0	0	0	0	0	0	0	0	0	0	0	0	0	0	0	0	0	0	0	0	0	0	0	0	0	0	0	0	0	0	0	22.13	FALSE	FALSE	FALSE	2632	0.129
PIK3R1p.Arg348Ter	PIK3R1	0.128777	0.0987731	0.0729254	0.191177							0.18563	0.182359	Ter	Arg	FALSE	1	19	0	0	6	0	0	0	0	12	1	0	0	0	0	0	0	0	0	0	0	0	0	0	0	0	0	0	0	0	0	0	0	0	0	0	0	0	0	0	0	0	0	0	0	0	0	0	0	0	0	0	0	0	0	0	0	0	0	0	0	0	0	0	0	0	0	16	FALSE	FALSE	TRUE	2630	0.129
TP53p.Lys132Asn	TP53	0.128549	0.0987731	0.0672741	0.196306			0.0866588	0.11396	0.679117	0.679117	0.114749	0.0863807	Asn	Lys	FALSE	1	19	0	1	3	0	0	4	0	0	4	0	0	0	0	0	1	0	0	0	1	0	1	0	1	0	0	0	0	0	1	0	0	0	0	0	0	0	0	0	0	1	0	0	1	0	0	0	0	0	0	0	0	0	0	0	0	0	0	0	0	0	0	0	0	0	0	18.37	FALSE	FALSE	FALSE	2625	0.129
ZNF83p.Glu293Val	ZNF83	0.12844	0.0779788	0.0685011	0.196941					2.54669	2.54669			Val	Glu	FALSE		15	0	0	0	0	0	15	0	0	0	0	0	0	0	0	0	0	0	0	0	0	0	0	0	0	0	0	0	0	0	0	0	0	0	0	0	0	0	0	0	0	0	0	0	0	0	0	0	0	0	0	0	0	0	0	0	0	0	0	0	0	0	0	0	0	0	7.23	FALSE	FALSE	FALSE	2623	0.128
TP53p.Cys238Tyr	TP53	0.12807	0.114369	0.0723655	0.192074							0.163883	0.163163	Tyr	Cys	TRUE	1	22	0	1	3	0	2	0	0	1	2	0	0	0	5	0	0	0	0	0	0	0	0	0	3	0	0	0	0	0	2	0	0	0	0	0	1	2	0	0	0	0	0	0	0	0	0	0	0	0	0	0	0	0	0	0	0	0	0	0	0	0	0	0	0	0	0	34.41	FALSE	FALSE	FALSE	2615	0.128
CDKN2Ap.His83Tyr	CDKN2A	0.127463	0.114369	0.0724541	0.192304	0.134957	0.116279	0.31293	0.2849	0.339559	0.339559	0.108946	0.13437	Tyr	His	TRUE	1	22	1	3	0	0	0	2	0	0	0	2	1	0	7	0	2	2	0	0	0	0	0	0	0	0	0	1	0	0	0	0	0	1	0	0	0	0	0	0	0	0	0	0	0	0	0	0	0	0	0	0	0	0	0	0	0	0	0	0	0	0	0	0	0	0	0	33.74	FALSE	FALSE	FALSE	2603	0.127
TP53p.Arg280Lys	TP53	0.126909	0.10917	0.0693447	0.191293	0.40487	0.348837	0.201645	0.17094	0.848896	0.848896	0.0620151	0.067185	Lys	Arg	TRUE	1	21	2	0	0	0	0	5	0	0	3	1	3	0	0	0	2	0	0	0	0	0	0	0	0	0	0	0	0	0	0	0	0	1	0	0	0	0	0	0	0	0	0	2	1	0	1	0	0	0	0	0	0	0	0	0	0	0	0	0	0	0	0	0	0	0	0	30.63	FALSE	FALSE	FALSE	2591	0.127
TP53p.Arg337Cys	TP53	0.126772	0.10917	0.0687152	0.194332			0.306719	0.2849			0.137183	0.115174	Cys	Arg	TRUE	1	21	0	2	2	0	2	0	0	1	2	1	0	1	2	1	4	1	0	0	0	0	0	0	0	0	0	0	0	0	1	0	0	0	0	0	0	0	0	0	0	0	0	0	0	0	0	0	0	0	1	0	0	0	0	0	0	0	0	0	0	0	0	0	0	0	0	29.66	FALSE	FALSE	FALSE	2589	0.127
TP53p.Ala159Val	TP53	0.126498	0.103972	0.0685648	0.192829			0.391086	0.34188	0.509338	0.509338	0.0940861	0.0959785	Val	Ala	FALSE	1	20	1	2	1	0	1	3	0	2	0	3	0	0	2	0	1	0	0	0	0	0	0	0	1	0	0	1	0	0	0	0	0	0	0	0	0	0	0	0	0	1	0	0	1	0	0	0	0	0	0	0	0	0	0	0	0	0	0	0	0	0	0	0	0	0	0	24.23	FALSE	FALSE	FALSE	2583	0.126
TP53p.Cys275Tyr	TP53	0.126354	0.124766	0.0706833	0.189289	0.134957	0.116279	0.0672505	0.11396	0.169779	0.169779	0.131884	0.13437	Tyr	Cys	TRUE	1	24	1	0	4	0	0	1	0	0	4	0	1	0	1	0	1	0	0	0	1	0	0	0	3	0	0	1	0	0	3	0	0	0	1	0	0	2	0	0	0	0	0	0	0	0	0	0	0	0	0	0	0	0	0	0	0	0	0	0	0	0	0	0	0	0	0	50.42	FALSE	FALSE	FALSE	2580	0.126
MAP2K1p.Pro124Ser	MAP2K1	0.125097	0.088376	0.0678027	0.186824	2.02435	1.74419			0.169779	0.169779	0.0126159	0.00959785	Ser	Pro	TRUE	1	17	0	0	1	0	0	1	0	0	0	0	15	0	0	0	0	0	0	0	0	0	0	0	0	0	0	0	0	0	0	0	0	0	0	0	0	0	0	0	0	0	0	0	0	0	0	0	0	0	0	0	0	0	0	0	0	0	0	0	0	0	0	0	0	0	0	11.54	TRUE	FALSE	FALSE	2554	0.125
TP53p.Glu198Ter	TP53	0.124862	0.0935745	0.0640591	0.193576	0.134957	0.116279	0.111285	0.11396	0.169779	0.169779	0.143152	0.13437	Ter	Glu	FALSE	1	18	1	3	1	0	2	1	0	0	2	1	1	0	1	0	0	2	0	0	0	0	0	0	2	0	0	1	0	0	0	0	0	0	0	0	0	0	0	0	0	0	0	0	0	0	0	0	0	0	0	0	0	0	0	0	0	0	0	0	0	0	0	0	0	0	0	17.04	FALSE	FALSE	FALSE	2550	0.125
BRAFp.Lys601Glu	BRAF	0.124762	0.103972	0.0662813	0.190137	0.40487	0.348837					0.132469	0.105576	Glu	Lys	FALSE	1	20	0	2	0	4	5	0	0	1	0	0	3	0	0	0	0	1	0	0	1	0	0	0	0	0	0	0	0	0	0	0	0	0	0	0	0	0	0	0	0	0	0	0	0	0	0	0	0	0	0	2	0	0	0	0	0	0	0	0	0	0	0	0	0	1	0	26.91	TRUE	FALSE	FALSE	2548	0.125
PIK3CAp.Glu453Lys	PIK3CA	0.123849	0.0987731	0.0659694	0.190454			0.217352	0.22792	0.169779	0.169779	0.1362	0.115174	Lys	Glu	TRUE	1	19	0	0	1	0	0	1	0	0	8	1	0	0	0	0	1	3	0	0	0	0	0	0	0	0	0	0	0	0	0	0	0	0	0	0	0	0	0	0	0	2	0	0	1	0	0	0	0	0	1	0	0	0	0	0	0	0	0	0	0	0	0	0	0	0	0	22.82	FALSE	FALSE	TRUE	2529	0.124
TP53p.Gly245Asp	TP53	0.123837	0.135163	0.0680262	0.187069			0.0672505	0.11396	0.169779	0.169779	0.1458	0.153566	Asp	Gly	FALSE	1	26	2	0	3	5	2	1	0	0	3	0	0	0	1	0	1	1	0	0	1	0	0	0	4	1	0	1	0	0	0	0	0	0	0	0	0	0	0	0	0	0	0	0	0	0	0	0	0	0	0	0	0	0	0	0	0	0	0	0	0	0	0	0	0	0	0	66.4	FALSE	FALSE	FALSE	2529	0.124
ATMp.Arg337Cys	ATM	0.123147	0.0987731	0.0654865	0.18839	0.269913	0.232558	0.0525369	0.0569801			0.146193	0.143968	Cys	Arg	TRUE	1	19	1	2	6	0	1	0	0	1	0	0	2	0	1	0	1	2	0	0	0	1	0	0	0	0	0	0	0	0	0	0	0	0	0	0	0	1	0	0	0	0	0	0	0	0	0	0	0	0	0	0	0	0	0	0	0	0	0	0	0	0	0	0	0	0	0	22.53	FALSE	FALSE	FALSE	2515	0.123
RQCD1p.Pro131Leu	RQCD1	0.122154	0.088376	0.0646697	0.186824	2.29426	1.97674							Leu	Pro	FALSE		17	0	0	0	0	0	0	0	0	0	0	17	0	0	0	0	0	0	0	0	0	0	0	0	0	0	0	0	0	0	0	0	0	0	0	0	0	0	0	0	0	0	0	0	0	0	0	0	0	0	0	0	0	0	0	0	0	0	0	0	0	0	0	0	0	0	13.31	FALSE	FALSE	FALSE	2494	0.122
TP53p.Trp91Ter	TP53	0.121847	0.0935745	0.0608723	0.19423			0.245679	0.17094	0.169779	0.169779	0.0767812	0.0767828	Ter	Trp	FALSE	1	18	0	1	2	0	0	1	1	0	0	2	0	0	0	0	1	2	0	0	0	0	0	0	0	0	0	0	0	1	1	0	0	2	0	0	0	2	0	0	0	0	0	0	1	1	0	0	0	0	0	0	0	0	0	0	0	0	0	0	0	0	0	0	0	0	0	21.54	FALSE	FALSE	FALSE	2488	0.122
PIK3CAp.Arg108His	PIK3CA	0.121493	0.0935745	0.063567	0.187783							0.173038	0.153566	His	Arg	TRUE	1	18	0	1	5	1	1	0	0	6	2	0	0	0	0	0	0	1	0	0	0	0	0	0	0	0	0	0	0	0	0	0	0	0	0	0	0	0	0	0	0	0	1	0	0	0	0	0	0	0	0	0	0	0	0	0	0	0	0	0	0	0	0	0	0	0	0	18.44	FALSE	FALSE	TRUE	2481	0.122
TP53p.Cys141Tyr	TP53	0.12144	0.0831774	0.0638855	0.186116			0.0525369	0.0569801	0.169779	0.169779	0.145982	0.124772	Tyr	Cys	TRUE	1	16	0	0	2	0	1	1	0	4	5	0	0	0	0	0	1	1	1	0	0	0	0	0	0	0	0	0	0	0	0	0	0	0	0	0	0	0	0	0	0	0	0	0	0	0	0	0	0	0	0	0	0	0	0	0	0	0	0	0	0	0	0	0	0	0	0	11.06	FALSE	FALSE	FALSE	2480	0.121
ASTN1p.Glu502Lys	ASTN1	0.120434	0.088376	0.0661593	0.181742	1.88939	1.62791					0.0285937	0.0287936	Lys	Glu	TRUE		17	0	0	1	0	0	0	0	2	0	0	14	0	0	0	0	0	0	0	0	0	0	0	0	0	0	0	0	0	0	0	0	0	0	0	0	0	0	0	0	0	0	0	0	0	0	0	0	0	0	0	0	0	0	0	0	0	0	0	0	0	0	0	0	0	0	13.88	FALSE	FALSE	FALSE	2459	0.12
TP53p.Leu194Arg	TP53	0.119985	0.114369	0.0637852	0.182064			0.0525369	0.0569801	0.169779	0.169779	0.149224	0.153566	Arg	Leu	TRUE	1	22	2	2	2	0	0	1	0	0	4	0	0	1	2	0	1	1	0	0	0	0	0	0	3	0	0	0	0	0	1	0	0	0	0	0	0	0	0	1	0	0	0	1	0	0	0	0	0	0	0	0	0	0	0	0	0	0	0	0	0	0	0	0	0	0	0	45.38	FALSE	FALSE	FALSE	2450	0.12
FGFR3p.Tyr373Cys	FGFR3	0.119817	0.0779788	0.0641297	0.184067					2.20713	2.20713	0.0122563	0.0191957	Cys	Tyr	TRUE	1	15	0	0	0	0	0	13	0	0	0	0	0	0	0	0	0	0	0	0	0	0	0	0	0	0	0	0	0	2	0	0	0	0	0	0	0	0	0	0	0	0	0	0	0	0	0	0	0	0	0	0	0	0	0	0	0	0	0	0	0	0	0	0	0	0	0	9.11	TRUE	FALSE	FALSE	2447	0.12
OR6C1p.Ser70Leu	OR6C1	0.1196	0.0987731	0.0667779	0.180494	1.48452	1.27907					0.0528805	0.0575871	Leu	Ser	FALSE		19	0	0	2	0	0	0	0	3	0	0	11	0	0	0	0	1	0	0	0	0	0	0	0	0	0	0	0	0	1	0	0	0	0	0	0	0	0	0	0	0	0	0	0	0	0	0	0	0	0	0	1	0	0	0	0	0	0	0	0	0	0	0	0	0	0	23.31	FALSE	FALSE	FALSE	2442	0.12
ERBB2p.Val777Leu	ERBB2	0.119542	0.0675816	0.0565395	0.188757					0.339559	0.339559	0.147632	0.105576	Leu	Val	FALSE	1	13	0	0	3	0	0	2	0	0	7	0	0	0	0	0	0	0	0	0	0	0	0	0	0	0	0	0	0	0	0	0	0	1	0	0	0	0	0	0	0	0	0	0	0	0	0	0	0	0	0	0	0	0	0	0	0	0	0	0	0	0	0	0	0	0	0	5.48	TRUE	FALSE	FALSE	2441	0.12
MED12p.Leu1224Phe	MED12	0.118892	0.0675816	0.0573857	0.191179							0.171381	0.124772	Phe	Leu	FALSE	1	13	0	0	0	0	10	0	0	0	1	0	0	0	1	0	0	1	0	0	0	0	0	0	0	0	0	0	0	0	0	0	0	0	0	0	0	0	0	0	0	0	0	0	0	0	0	0	0	0	0	0	0	0	0	0	0	0	0	0	0	0	0	0	0	0	0	5.11	FALSE	FALSE	FALSE	2428	0.119
TP53p.Arg248Leu	TP53	0.118215	0.088376	0.0589374	0.185792	0.134957	0.116279	0.289714	0.17094			0.119572	0.105576	Leu	Arg	FALSE	1	17	2	4	2	0	1	0	0	0	0	3	1	0	1	0	0	0	0	0	0	0	0	0	0	0	0	0	0	1	1	0	0	0	0	0	0	0	0	1	0	0	0	0	0	0	0	0	0	0	0	0	0	0	0	0	0	0	0	0	0	0	0	0	0	0	0	18.09	FALSE	FALSE	FALSE	2414	0.118
FBXW7p.Arg479Gln	FBXW7	0.117098	0.10917	0.0616755	0.183799	0.160656	0.232558	0.400872	0.22792			0.0813555	0.105576	Gln	Arg	FALSE	1	21	0	0	1	0	0	0	0	5	1	0	1	0	0	0	3	4	0	0	0	0	0	0	0	0	0	0	0	0	1	1	0	0	0	0	3	0	0	0	0	0	0	0	0	0	0	0	1	0	0	0	0	0	0	0	0	0	0	0	0	0	0	0	0	0	0	42.94	FALSE	FALSE	FALSE	2391	0.117
HRASp.Gln61Lys	HRAS	0.116403	0.0779788	0.0605059	0.180814	0.40487	0.348837	0.149108	0.11396	0.679117	0.679117	0.0684085	0.0575871	Lys	Gln	TRUE	1	15	0	0	0	0	3	4	0	0	0	1	3	0	0	0	1	0	0	0	0	0	0	0	0	0	0	0	0	0	0	0	0	0	0	0	0	0	0	0	0	0	0	0	0	0	0	0	0	0	0	3	0	0	0	0	0	0	0	0	0	0	0	0	0	0	0	10.09	TRUE	FALSE	FALSE	2377	0.116
BRAFp.Gly469Ala	BRAF	0.116392	0.088376	0.0585453	0.18537	0.134957	0.116279	0.0965712	0.0569801	0.339559	0.339559	0.0914907	0.067185	Ala	Gly	FALSE	1	17	0	2	1	2	3	2	0	0	0	1	1	0	0	0	0	1	2	0	1	0	0	0	0	0	0	0	0	0	0	0	0	0	0	0	0	0	0	0	0	0	0	0	0	0	0	0	0	0	0	0	1	0	0	0	0	0	0	0	0	0	0	0	0	0	0	19.2	TRUE	FALSE	FALSE	2377	0.116
KDM4Ap.Ala482Glu	KDM4A	0.115084	0.0467873	0.048712	0.194848									Glu	Ala	FALSE		9	0	0	0	0	0	0	8	0	0	0	0	0	0	0	0	0	0	0	0	0	0	0	0	0	0	0	0	0	0	0	0	0	0	0	0	0	0	0	0	0	0	0	0	1	0	0	0	0	0	0	0	0	0	0	0	0	0	0	0	0	0	0	0	0	0	2.22	FALSE	FALSE	FALSE	2350	0.115
KRASp.Gln61Lys	KRAS	0.114777	0.0831774	0.0600169	0.177986	0.134957	0.116279			0.169779	0.169779	0.142749	0.13437	Lys	Gln	TRUE	1	16	0	0	7	0	1	1	0	0	0	0	1	0	3	0	0	0	0	0	0	0	0	0	0	0	0	0	0	0	0	0	0	0	0	0	0	0	0	0	0	0	0	0	0	0	0	0	0	1	0	2	0	0	0	0	0	0	0	0	0	0	0	0	0	0	0	14.31	TRUE	FALSE	FALSE	2344	0.115
APCp.Arg283Ter	APC	0.113777	0.0675816	0.0525122	0.183793							0.164007	0.124772	Ter	Arg	FALSE	1	13	0	0	13	0	0	0	0	0	0	0	0	0	0	0	0	0	0	0	0	0	0	0	0	0	0	0	0	0	0	0	0	0	0	0	0	0	0	0	0	0	0	0	0	0	0	0	0	0	0	0	0	0	0	0	0	0	0	0	0	0	0	0	0	0	0	5.44	FALSE	TRUE	FALSE	2323	0.114
NRASp.Gln61His	NRAS	0.113119	0.088376	0.0615228	0.17166	1.07965	0.930233					0.0252319	0.0191957	His	Gln	TRUE	1	17	0	0	2	0	0	0	0	0	0	0	8	0	0	2	0	0	5	0	0	0	0	0	0	0	0	0	0	0	0	0	0	0	0	0	0	0	0	0	0	0	0	0	0	0	0	0	0	0	0	0	0	0	0	0	0	0	0	0	0	0	0	0	0	0	0	19.28	TRUE	FALSE	FALSE	2310	0.113
KRASp.Gln61Leu	KRAS	0.112285	0.0727802	0.0553829	0.176537	0.134957	0.116279			0.169779	0.169779	0.112109	0.0863807	Leu	Gln	FALSE	1	14	0	3	3	0	1	1	0	1	0	0	1	0	0	0	0	0	1	0	0	0	0	0	1	0	0	0	0	0	0	0	0	0	0	0	0	0	0	0	0	0	0	0	0	0	0	0	0	0	0	0	0	0	0	2	0	0	0	0	0	0	0	0	0	0	0	9.74	TRUE	FALSE	FALSE	2293	0.112
PIK3CAp.Glu545Gly	PIK3CA	0.111835	0.0779788	0.0563056	0.176077	0.134957	0.116279	0.0525369	0.0569801			0.144177	0.124772	Gly	Glu	FALSE	1	15	0	0	6	0	2	0	0	2	1	0	1	0	0	0	1	1	0	0	0	0	0	0	1	0	0	0	0	0	0	0	0	0	0	0	0	0	0	0	0	0	0	0	0	0	0	0	0	0	0	0	0	0	0	0	0	0	0	0	0	0	0	0	0	0	0	13.11	FALSE	FALSE	TRUE	2284	0.112
APCp.Arg302Ter	APC	0.110976	0.0779788	0.0569552	0.173084							0.159971	0.143968	Ter	Arg	FALSE	1	15	0	0	10	0	1	0	0	1	0	0	0	0	0	0	0	3	0	0	0	0	0	0	0	0	0	0	0	0	0	0	0	0	0	0	0	0	0	0	0	0	0	0	0	0	0	0	0	0	0	0	0	0	0	0	0	0	0	0	0	0	0	0	0	0	0	13.83	FALSE	TRUE	FALSE	2266	0.111
TP53p.Trp146Ter	TP53	0.109204	0.114369	0.0583259	0.165831			0.125998	0.17094	0.169779	0.169779	0.123864	0.143968	Ter	Trp	FALSE	1	22	0	1	2	2	1	1	0	2	1	1	0	0	2	0	0	3	0	0	0	0	0	0	3	0	0	2	0	0	0	0	0	0	0	0	0	0	0	0	0	0	0	0	1	0	0	0	0	0	0	0	0	0	0	0	0	0	0	0	0	0	0	0	0	0	0	58.9	FALSE	FALSE	FALSE	2230	0.109
FBXW7p.Arg658Ter	FBXW7	0.109	0.0935745	0.0566581	0.167945	0.134957	0.116279	0.120781	0.17094			0.124894	0.105576	Ter	Arg	FALSE	1	18	0	0	8	2	0	0	0	3	0	0	1	0	0	0	1	0	0	0	0	0	0	0	0	0	0	0	0	0	1	0	0	0	0	0	0	0	0	0	0	2	0	0	0	0	0	0	0	0	0	0	0	0	0	0	0	0	0	0	0	0	0	0	0	0	0	31.02	FALSE	FALSE	FALSE	2226	0.109
TP53p.Val173Met	TP53	0.10888	0.114369	0.0578682	0.167781			0.306719	0.2849			0.112966	0.115174	Met	Val	FALSE	1	22	0	1	2	1	0	0	0	1	3	1	0	1	1	0	4	3	0	0	0	0	0	0	1	0	0	0	0	0	0	0	0	0	0	0	0	0	0	0	0	0	1	0	1	0	0	0	0	0	1	0	0	0	0	0	0	0	0	0	0	0	0	0	0	0	0	60	FALSE	FALSE	FALSE	2223	0.109
PIK3CAp.Met1043Ile	PIK3CA	0.108111	0.0727802	0.0526033	0.169904			0.0147136	0.0569801	0.339559	0.339559	0.129285	0.105576	Ile	Met	FALSE	1	14	0	0	5	0	0	2	0	2	3	0	0	0	0	0	0	0	0	0	0	0	0	0	0	0	0	1	0	0	0	0	0	0	0	0	0	0	0	0	0	0	0	0	0	0	0	0	0	0	0	1	0	0	0	0	0	0	0	0	0	0	0	0	0	0	0	12.1	FALSE	FALSE	TRUE	2208	0.108
NFE2L2p.Asp29His	NFE2L2	0.108025	0.0935745	0.0585073	0.166524			0.775961	0.683761	0.339559	0.339559	0.032471	0.0383914	His	Asp	TRUE	1	18	1	1	0	0	0	2	0	1	0	5	0	0	0	0	4	0	0	0	0	0	0	0	0	0	0	1	0	1	0	0	0	0	0	0	0	0	0	0	0	2	0	0	0	0	0	0	0	0	0	0	0	0	0	0	0	0	0	0	0	0	0	0	0	0	0	31.49	FALSE	FALSE	FALSE	2206	0.108
ZNF708p.Lys417Glu	ZNF708	0.10779	0.062383	0.0501291	0.174325	0.539827	0.465116			0.339559	0.339559	0.0892601	0.0575871	Glu	Lys	FALSE		12	0	2	0	0	3	2	0	0	1	0	4	0	0	0	0	0	0	0	0	0	0	0	0	0	0	0	0	0	0	0	0	0	0	0	0	0	0	0	0	0	0	0	0	0	0	0	0	0	0	0	0	0	0	0	0	0	0	0	0	0	0	0	0	0	0	6.55	FALSE	FALSE	FALSE	2201	0.108
XPO1p.Glu571Lys	XPO1	0.107542	0.166355	0.0602512	0.16185							0.106886	0.0863807	Lys	Glu	TRUE	1	32	0	0	2	14	2	0	0	3	2	0	0	0	0	0	0	0	0	0	9	0	0	0	0	0	0	0	0	0	0	0	0	0	0	0	0	0	0	0	0	0	0	0	0	0	0	0	0	0	0	0	0	0	0	0	0	0	0	0	0	0	0	0	0	0	0	98.14	FALSE	FALSE	FALSE	2196	0.108
CDH1p.Gln23Ter	CDH1	0.107347	0.0571844	0.0487943	0.175659							0.15474	0.105576	Ter	Gln	FALSE	1	11	0	0	0	0	0	0	0	0	11	0	0	0	0	0	0	0	0	0	0	0	0	0	0	0	0	0	0	0	0	0	0	0	0	0	0	0	0	0	0	0	0	0	0	0	0	0	0	0	0	0	0	0	0	0	0	0	0	0	0	0	0	0	0	0	0	3.82	FALSE	FALSE	FALSE	2192	0.107
ING1p.Arg339Ter	ING1	0.107094	0.0935745	0.056742	0.164333			0.0341219	0.0569801	0.169779	0.169779	0.134317	0.13437	Ter	Arg	FALSE		18	0	0	6	1	0	1	0	5	0	0	0	0	0	0	0	2	0	0	0	0	0	0	0	0	0	0	0	0	0	0	0	1	0	0	0	0	0	0	0	1	0	0	1	0	0	0	0	0	0	0	0	0	0	0	0	0	0	0	0	0	0	0	0	0	0	32.47	FALSE	FALSE	FALSE	2187	0.107
LTV1p.Arg377Ter	LTV1	0.107088	0.088376	0.0586312	0.16049					0.169779	0.169779	0.142024	0.153566	Ter	Arg	FALSE		17	0	0	4	0	0	1	0	11	0	0	0	0	0	0	0	1	0	0	0	0	0	0	0	0	0	0	0	0	0	0	0	0	0	0	0	0	0	0	0	0	0	0	0	0	0	0	0	0	0	0	0	0	0	0	0	0	0	0	0	0	0	0	0	0	0	25.65	FALSE	FALSE	FALSE	2187	0.107
TP53p.Arg337Leu	TP53	0.106659	0.0779788	0.0513502	0.172877			0.298216	0.22792			0.111936	0.0959785	Leu	Arg	FALSE	1	15	1	5	2	0	0	0	0	0	0	2	0	0	1	0	2	0	0	0	0	0	0	0	0	0	0	0	0	0	0	0	0	0	1	0	0	1	0	0	0	0	0	0	0	0	0	0	0	0	0	0	0	0	0	0	0	0	0	0	0	0	0	0	0	0	0	18.08	FALSE	FALSE	FALSE	2178	0.107
TP53p.Arg110Leu	TP53	0.10658	0.0831774	0.0516493	0.16995			0.283609	0.34188	0.169779	0.169779	0.105267	0.0863807	Leu	Arg	FALSE	1	16	1	4	0	0	2	1	0	0	0	1	0	0	1	0	3	0	0	0	0	0	0	0	1	0	0	2	0	0	0	0	0	0	0	0	0	0	0	0	0	0	0	0	0	0	0	0	0	0	0	0	0	0	0	0	0	0	0	0	0	0	0	0	0	0	0	23.08	FALSE	FALSE	FALSE	2176	0.107
CTNNB1p.Ser33Cys	CTNNB1	0.106227	0.155958	0.0621419	0.15706	0.134957	0.116279					0.1349	0.230348	Cys	Ser	TRUE	1	30	12	0	1	0	1	0	0	9	0	0	1	0	0	0	0	0	0	0	0	0	0	0	0	4	0	0	0	0	0	0	0	0	0	0	1	0	0	0	0	0	0	0	0	0	0	0	0	0	0	0	0	0	0	0	0	0	0	1	0	0	0	0	0	0	0	97.29	FALSE	TRUE	FALSE	2169	0.106
FGFR2p.Asn549Lys	FGFR2	0.105944	0.0727802	0.0523565	0.168313			0.0525369	0.0569801	0.169779	0.169779	0.133701	0.115174	Lys	Asn	TRUE	1	14	0	1	0	0	0	1	0	6	5	0	0	0	0	0	1	0	0	0	0	0	0	0	0	0	0	0	0	0	0	0	0	0	0	0	0	0	0	0	0	0	0	0	0	0	0	0	0	0	0	0	0	0	0	0	0	0	0	0	0	0	0	0	0	0	0	13.21	TRUE	FALSE	FALSE	2163	0.106
TTC38p.Phe243Leu	TTC38	0.105933	0.0467873	0.0450434	0.180174			0.0965712	0.0569801					Leu	Phe	FALSE		9	0	0	0	0	0	0	8	0	0	1	0	0	0	0	0	0	0	0	0	0	0	0	0	0	0	0	0	0	0	0	0	0	0	0	0	0	0	0	0	0	0	0	0	0	0	0	0	0	0	0	0	0	0	0	0	0	0	0	0	0	0	0	0	0	0	3.41	FALSE	FALSE	FALSE	2163	0.106
TP53p.Arg158His	TP53	0.105074	0.10917	0.0536516	0.163598			0.111285	0.11396	0.509338	0.509338	0.083596	0.0863807	His	Arg	TRUE	1	21	1	1	2	2	2	3	0	0	0	1	0	0	0	0	0	1	0	0	0	0	0	0	0	0	0	1	0	0	3	0	0	0	1	0	0	1	0	0	0	0	0	1	0	0	0	0	0	1	0	0	0	0	0	0	0	0	0	0	0	0	0	0	0	0	0	57.51	FALSE	FALSE	FALSE	2146	0.105
AMER1p.Arg358Ter	AMER1	0.105024	0.062383	0.0525122	0.166289							0.151391	0.115174	Ter	Arg	FALSE	1	12	0	0	12	0	0	0	0	0	0	0	0	0	0	0	0	0	0	0	0	0	0	0	0	0	0	0	0	0	0	0	0	0	0	0	0	0	0	0	0	0	0	0	0	0	0	0	0	0	0	0	0	0	0	0	0	0	0	0	0	0	0	0	0	0	0	8.84	FALSE	TRUE	FALSE	2145	0.105
MANBAp.Thr701Met	MANBA	0.10461	0.0467873	0.0387271	0.179871	0.134957	0.116279							Met	Thr	FALSE		9	0	0	0	0	0	0	8	0	0	0	1	0	0	0	0	0	0	0	0	0	0	0	0	0	0	0	0	0	0	0	0	0	0	0	0	0	0	0	0	0	0	0	0	0	0	0	0	0	0	0	0	0	0	0	0	0	0	0	0	0	0	0	0	0	0	3.76	FALSE	FALSE	FALSE	2136	0.105
PGLYRP4p.Gly192Val	PGLYRP4	0.10461	0.0467873	0.0437195	0.177678	0.134957	0.116279							Val	Gly	FALSE		9	0	0	0	0	0	0	8	0	0	0	1	0	0	0	0	0	0	0	0	0	0	0	0	0	0	0	0	0	0	0	0	0	0	0	0	0	0	0	0	0	0	0	0	0	0	0	0	0	0	0	0	0	0	0	0	0	0	0	0	0	0	0	0	0	0	3.54	FALSE	FALSE	FALSE	2136	0.105
CTNNB1p.Ser45Pro	CTNNB1	0.104303	0.171553	0.0606781	0.15363	0.269913	0.232558			0.169779	0.169779	0.117175	0.287936	Pro	Ser	FALSE	1	33	20	0	4	0	0	1	0	0	0	0	2	0	1	0	0	0	0	0	0	0	0	0	0	0	0	0	0	0	0	0	0	0	0	0	0	0	5	0	0	0	0	0	0	0	0	0	0	0	0	0	0	0	0	0	0	0	0	0	0	0	0	0	0	0	0	99.53	FALSE	TRUE	FALSE	2130	0.104
FBXW7p.Arg367Ter	FBXW7	0.104137	0.0779788	0.0522679	0.163862			0.18323	0.17094			0.117225	0.0959785	Ter	Arg	FALSE	1	15	0	0	9	0	0	0	0	0	0	1	0	0	0	0	1	1	0	0	1	0	0	0	0	0	0	0	0	0	0	0	0	0	0	0	1	0	0	0	0	1	0	0	0	0	0	0	0	0	0	0	0	0	0	0	0	0	0	0	0	0	0	0	0	0	0	18.67	FALSE	FALSE	FALSE	2126	0.104
CTNNB1p.Ser37Cys	CTNNB1	0.103159	0.10917	0.0566464	0.156315					0.169779	0.169779	0.13636	0.191957	Cys	Ser	TRUE	1	21	6	1	0	0	1	1	0	9	0	0	0	0	0	0	0	2	0	0	0	0	0	0	0	0	0	0	0	0	0	0	0	0	0	0	0	0	0	0	0	0	0	0	0	0	0	0	0	0	0	0	0	1	0	0	0	0	0	0	0	0	0	0	0	0	0	61.55	FALSE	TRUE	FALSE	2106	0.103
HRNRp.Ser245Thr	HRNR	0.102766	0.062383	0.0472562	0.166028							0.145258	0.105576	Thr	Ser	TRUE		12	0	0	8	0	3	0	0	0	0	0	0	0	0	0	0	0	0	0	0	0	0	0	0	0	0	0	0	0	1	0	0	0	0	0	0	0	0	0	0	0	0	0	0	0	0	0	0	0	0	0	0	0	0	0	0	0	0	0	0	0	0	0	0	0	0	8.29	FALSE	FALSE	FALSE	2098	0.103
ERBB4p.Ser1289Ala	ERBB4	0.102752	0.062383	0.0513758	0.16269					2.03735	2.03735			Ala	Ser	FALSE	1	12	0	0	0	0	0	12	0	0	0	0	0	0	0	0	0	0	0	0	0	0	0	0	0	0	0	0	0	0	0	0	0	0	0	0	0	0	0	0	0	0	0	0	0	0	0	0	0	0	0	0	0	0	0	0	0	0	0	0	0	0	0	0	0	0	0	8.99	TRUE	FALSE	FALSE	2098	0.103
TPTEp.Ser423Leu	TPTE	0.102553	0.0675816	0.0508419	0.162252	0.40487	0.348837					0.0996623	0.0863807	Leu	Ser	FALSE		13	0	0	6	0	0	0	0	3	0	0	3	0	0	0	0	0	0	0	0	0	0	0	0	0	0	0	0	0	0	0	0	0	0	0	0	0	0	0	0	0	0	0	0	0	0	0	0	0	0	0	0	0	0	0	0	1	0	0	0	0	0	0	0	0	0	10.79	FALSE	FALSE	FALSE	2094	0.103
RAF1p.Ser257Leu	RAF1	0.102465	0.0727802	0.050367	0.163626	0.40487	0.348837					0.113922	0.0959785	Leu	Ser	FALSE	1	14	0	2	6	0	0	0	0	0	0	0	3	0	0	0	0	2	0	0	0	0	0	0	0	0	0	0	0	0	0	0	0	0	0	0	0	0	0	0	0	0	0	0	0	0	0	0	0	0	0	0	1	0	0	0	0	0	0	0	0	0	0	0	0	0	0	15.42	TRUE	FALSE	FALSE	2092	0.102
TP53p.Ser127Phe	TP53	0.102417	0.0935745	0.0533091	0.158572	0.539827	0.465116	0.105074	0.11396			0.0913004	0.105576	Phe	Ser	FALSE	1	18	1	2	2	0	0	0	0	1	0	0	4	0	2	0	2	2	0	0	0	0	0	0	1	0	0	0	0	0	0	0	0	0	0	0	0	0	0	0	0	0	0	0	1	0	0	0	0	0	0	0	0	0	0	0	0	0	0	0	0	0	0	0	0	0	0	39.64	FALSE	FALSE	FALSE	2091	0.102
TP53p.His193Tyr	TP53	0.102209	0.0987731	0.0532026	0.159229			0.0525369	0.0569801	0.339559	0.339559	0.112566	0.124772	Tyr	His	TRUE	1	19	0	0	2	0	0	2	0	1	3	0	0	0	2	1	1	1	0	0	0	0	0	0	3	0	0	0	0	1	0	0	0	0	0	0	0	0	0	1	0	0	1	0	0	0	0	0	0	0	0	0	0	0	0	0	0	0	0	0	0	0	0	0	0	0	0	47.22	FALSE	FALSE	FALSE	2087	0.102
POLEp.Pro286Arg	POLE	0.102202	0.0779788	0.0528997	0.158501					0.169779	0.169779	0.13498	0.13437	Arg	Pro	TRUE	1	15	0	0	5	0	0	1	0	9	0	0	0	0	0	0	0	0	0	0	0	0	0	0	0	0	0	0	0	0	0	0	0	0	0	0	0	0	0	0	0	0	0	0	0	0	0	0	0	0	0	0	0	0	0	0	0	0	0	0	0	0	0	0	0	0	0	18.46	FALSE	FALSE	FALSE	2087	0.102
SCO2p.Arg20Pro	SCO2	0.102134	0.0467873	0.0411957	0.175259			0.0525369	0.0569801					Pro	Arg	FALSE		9	0	0	0	0	0	0	8	0	0	0	0	0	0	0	1	0	0	0	0	0	0	0	0	0	0	0	0	0	0	0	0	0	0	0	0	0	0	0	0	0	0	0	0	0	0	0	0	0	0	0	0	0	0	0	0	0	0	0	0	0	0	0	0	0	0	3.7	FALSE	FALSE	FALSE	2085	0.102
PLD4p.Glu27Gln	PLD4	0.102053	0.0467873	0.0411633	0.175121			0.0525369	0.0569801					Gln	Glu	FALSE		9	0	0	0	0	0	0	8	0	0	0	0	0	0	0	1	0	0	0	0	0	0	0	0	0	0	0	0	0	0	0	0	0	0	0	0	0	0	0	0	0	0	0	0	0	0	0	0	0	0	0	0	0	0	0	0	0	0	0	0	0	0	0	0	0	0	3.93	FALSE	FALSE	FALSE	2084	0.102
RGS7p.Arg44Cys	RGS7	0.101921	0.0727802	0.0516225	0.159405	1.75444	1.51163	0.0965712	0.0569801					Cys	Arg	TRUE	2	14	0	0	0	0	0	0	0	0	0	1	13	0	0	0	0	0	0	0	0	0	0	0	0	0	0	0	0	0	0	0	0	0	0	0	0	0	0	0	0	0	0	0	0	0	0	0	0	0	0	0	0	0	0	0	0	0	0	0	0	0	0	0	0	0	0	14.15	FALSE	FALSE	FALSE	2081	0.102
APCp.Arg805Ter	APC	0.101815	0.062383	0.0493023	0.163079							0.146764	0.115174	Ter	Arg	FALSE	1	12	0	0	11	0	0	0	0	1	0	0	0	0	0	0	0	0	0	0	0	0	0	0	0	0	0	0	0	0	0	0	0	0	0	0	0	0	0	0	0	0	0	0	0	0	0	0	0	0	0	0	0	0	0	0	0	0	0	0	0	0	0	0	0	0	0	9.21	FALSE	TRUE	FALSE	2079	0.102
DHTKD1p.Phe20Leu	DHTKD1	0.101675	0.0467873	0.0407853	0.174743							0.00612817	0.00959785	Leu	Phe	FALSE		9	0	0	0	0	0	0	8	0	0	0	0	0	0	0	0	0	0	0	0	0	0	0	0	0	0	0	0	1	0	0	0	0	0	0	0	0	0	0	0	0	0	0	0	0	0	0	0	0	0	0	0	0	0	0	0	0	0	0	0	0	0	0	0	0	0	3.68	FALSE	FALSE	FALSE	2076	0.102
RPGRIP1Lp.Arg1150Trp	RPGRIP1L	0.101571	0.0727802	0.0498036	0.160219	0.134957	0.116279			0.169779	0.169779	0.11373	0.0959785	Trp	Arg	FALSE		14	0	0	6	0	0	1	0	3	1	0	1	0	0	0	0	0	0	0	0	0	0	0	0	0	0	0	0	0	1	0	0	0	0	0	1	0	0	0	0	0	0	0	0	0	0	0	0	0	0	0	0	0	0	0	0	0	0	0	0	0	0	0	0	0	0	15.61	FALSE	FALSE	FALSE	2074	0.102
GOLGA8Ap.Val598Ile	GOLGA8A	0.101492	0.0467873	0.0406024	0.174561							0.00586458	0.00959785	Ile	Val	FALSE		9	0	0	0	0	0	0	8	0	0	0	0	0	1	0	0	0	0	0	0	0	0	0	0	0	0	0	0	0	0	0	0	0	0	0	0	0	0	0	0	0	0	0	0	0	0	0	0	0	0	0	0	0	0	0	0	0	0	0	0	0	0	0	0	0	0	3.52	FALSE	FALSE	FALSE	2072	0.101
MYO10p.Ser1663Thr	MYO10	0.101492	0.0467873	0.0406024	0.174561							0.00586458	0.00959785	Thr	Ser	TRUE		9	0	0	0	0	0	0	8	0	0	0	0	0	1	0	0	0	0	0	0	0	0	0	0	0	0	0	0	0	0	0	0	0	0	0	0	0	0	0	0	0	0	0	0	0	0	0	0	0	0	0	0	0	0	0	0	0	0	0	0	0	0	0	0	0	0	3.88	FALSE	FALSE	FALSE	2072	0.101
SVOPLp.Phe385Cys	SVOPL	0.101492	0.0467873	0.0365613	0.174561							0.00586458	0.00959785	Cys	Phe	TRUE		9	0	0	0	0	0	0	8	0	0	0	0	0	1	0	0	0	0	0	0	0	0	0	0	0	0	0	0	0	0	0	0	0	0	0	0	0	0	0	0	0	0	0	0	0	0	0	0	0	0	0	0	0	0	0	0	0	0	0	0	0	0	0	0	0	0	4.29	FALSE	FALSE	FALSE	2072	0.101
TP53p.Gly245Cys	TP53	0.101195	0.0675816	0.04751	0.163646			0.743249	0.512821			0.0339119	0.0287936	Cys	Gly	TRUE	1	13	0	1	1	0	0	0	1	0	0	7	0	0	1	0	1	0	0	0	0	0	0	0	0	0	0	1	0	0	0	0	0	0	0	0	0	0	0	0	0	0	0	0	0	0	0	0	0	0	0	0	0	0	0	0	0	0	0	0	0	0	0	0	0	0	0	12.37	FALSE	FALSE	FALSE	2066	0.101
C5ORF45p.Gln42Arg	C5ORF45	0.100568	0.0519859	0.0406024	0.172685	0.134957	0.116279					0.0117292	0.0191957	Arg	Gln	TRUE		10	0	0	0	0	0	0	7	0	0	0	1	0	2	0	0	0	0	0	0	0	0	0	0	0	0	0	0	0	0	0	0	0	0	0	0	0	0	0	0	0	0	0	0	0	0	0	0	0	0	0	0	0	0	0	0	0	0	0	0	0	0	0	0	0	0	6.64	FALSE	FALSE	FALSE	2054	0.101
NPIPA1p.Leu270Gln	NPIPA1	0.100542	0.0571844	0.0453327	0.163495					0.169779	0.169779	0.132587	0.0959785	Gln	Leu	FALSE		11	0	1	7	0	1	1	0	0	1	0	0	0	0	0	0	0	0	0	0	0	0	0	0	0	0	0	0	0	0	0	0	0	0	0	0	0	0	0	0	0	0	0	0	0	0	0	0	0	0	0	0	0	0	0	0	0	0	0	0	0	0	0	0	0	0	7.24	FALSE	FALSE	FALSE	2053	0.101
ERBB3p.Val104Leu	ERBB3	0.100206	0.0519859	0.0397322	0.17513					0.848896	0.848896	0.0318165	0.0287936	Leu	Val	FALSE	1	10	0	0	0	0	0	5	0	0	2	0	0	0	0	0	0	1	0	0	0	0	0	0	0	0	0	0	0	0	0	0	0	0	0	0	0	0	0	0	0	0	0	0	0	2	0	0	0	0	0	0	0	0	0	0	0	0	0	0	0	0	0	0	0	0	0	6.16	TRUE	FALSE	FALSE	2046	0.1
TP53p.His193Leu	TP53	0.100195	0.0935745	0.0512902	0.154495			0.575614	0.569801			0.0708336	0.067185	Leu	His	FALSE	1	18	1	1	1	0	0	0	0	0	2	2	0	0	2	0	7	0	0	0	0	0	0	0	0	0	0	1	0	0	0	0	0	0	0	0	0	0	0	0	0	0	0	1	0	0	0	0	0	0	0	0	0	0	0	0	0	0	0	0	0	0	0	0	0	0	0	41.84	FALSE	FALSE	FALSE	2046	0.1
EP300p.Asp1399Asn	EP300	0.0996645	0.103972	0.0529335	0.152344			0.77085	0.854701	0.169779	0.169779	0.0332208	0.0287936	Asn	Asp	FALSE	1	20	0	0	2	0	0	1	0	1	0	3	0	0	0	0	6	0	0	0	0	0	0	0	0	1	0	2	0	0	0	0	0	0	0	0	0	0	0	0	0	4	0	0	0	0	0	0	0	0	0	0	0	0	0	0	0	0	0	0	0	0	0	0	0	0	0	58.78	FALSE	FALSE	FALSE	2035	0.1
TP53p.Ser241Cys	TP53	0.0994907	0.062383	0.0434888	0.165978			0.149108	0.11396	0.339559	0.339559	0.0567781	0.0575871	Cys	Ser	TRUE	1	12	0	0	1	0	0	2	1	3	1	1	0	0	0	0	1	0	0	0	0	0	0	0	0	0	0	0	0	1	0	0	0	0	0	0	0	0	0	0	0	0	0	0	0	1	0	0	0	0	0	0	0	0	0	0	0	0	0	0	0	0	0	0	0	0	0	11.58	FALSE	FALSE	FALSE	2032	0.1
TP53p.Gln144Ter	TP53	0.0987786	0.062383	0.0428208	0.1651			0.0525369	0.0569801	0.169779	0.169779	0.105818	0.0863807	Ter	Gln	FALSE	1	12	1	5	0	0	0	1	1	1	1	0	0	0	0	0	1	1	0	0	0	0	0	0	0	0	0	0	0	0	0	0	0	0	0	0	0	0	0	0	0	0	0	0	0	0	0	0	0	0	0	0	0	0	0	0	0	0	0	0	0	0	0	0	0	0	0	11.95	FALSE	FALSE	FALSE	2017	0.099
NUP93p.Glu14Lys	NUP93	0.0977771	0.0571844	0.0436647	0.16096			0.0525369	0.0569801	0.169779	0.169779	0.121928	0.0863807	Lys	Glu	TRUE		11	0	1	0	0	0	1	0	0	7	0	0	0	0	0	1	0	0	0	0	0	0	0	0	0	0	0	0	0	0	0	0	0	0	0	0	0	0	0	0	0	0	0	0	0	0	0	0	0	0	1	0	0	0	0	0	0	0	0	0	0	0	0	0	0	0	7.56	FALSE	FALSE	FALSE	1997	0.098
C2ORF57p.Ser261Pro	C2ORF57	0.0975008	0.0415887	0.0365628	0.170626									Pro	Ser	FALSE		8	0	0	0	0	0	0	8	0	0	0	0	0	0	0	0	0	0	0	0	0	0	0	0	0	0	0	0	0	0	0	0	0	0	0	0	0	0	0	0	0	0	0	0	0	0	0	0	0	0	0	0	0	0	0	0	0	0	0	0	0	0	0	0	0	0	4.48	FALSE	FALSE	FALSE	1991	0.098
CAMTA2p.Ala267Pro	CAMTA2	0.0975008	0.0415887	0.0365628	0.170626									Pro	Ala	FALSE		8	0	0	0	0	0	0	8	0	0	0	0	0	0	0	0	0	0	0	0	0	0	0	0	0	0	0	0	0	0	0	0	0	0	0	0	0	0	0	0	0	0	0	0	0	0	0	0	0	0	0	0	0	0	0	0	0	0	0	0	0	0	0	0	0	0	4.25	FALSE	FALSE	FALSE	1991	0.098
CYP8B1p.Ser88Pro	CYP8B1	0.0975008	0.0415887	0.0365628	0.170626									Pro	Ser	FALSE		8	0	0	0	0	0	0	8	0	0	0	0	0	0	0	0	0	0	0	0	0	0	0	0	0	0	0	0	0	0	0	0	0	0	0	0	0	0	0	0	0	0	0	0	0	0	0	0	0	0	0	0	0	0	0	0	0	0	0	0	0	0	0	0	0	0	4.34	FALSE	FALSE	FALSE	1991	0.098
DBN1p.Ser553Pro	DBN1	0.0975008	0.0415887	0.0365628	0.170626									Pro	Ser	FALSE		8	0	0	0	0	0	0	8	0	0	0	0	0	0	0	0	0	0	0	0	0	0	0	0	0	0	0	0	0	0	0	0	0	0	0	0	0	0	0	0	0	0	0	0	0	0	0	0	0	0	0	0	0	0	0	0	0	0	0	0	0	0	0	0	0	0	4.56	FALSE	FALSE	FALSE	1991	0.098
MFHAS1p.Leu892Pro	MFHAS1	0.0975008	0.0415887	0.0365628	0.170626									Pro	Leu	FALSE		8	0	0	0	0	0	0	8	0	0	0	0	0	0	0	0	0	0	0	0	0	0	0	0	0	0	0	0	0	0	0	0	0	0	0	0	0	0	0	0	0	0	0	0	0	0	0	0	0	0	0	0	0	0	0	0	0	0	0	0	0	0	0	0	0	0	4.14	FALSE	FALSE	FALSE	1991	0.098
OVCH1p.Ala881Pro	OVCH1	0.0975008	0.0415887	0.0365628	0.170626									Pro	Ala	FALSE		8	0	0	0	0	0	0	8	0	0	0	0	0	0	0	0	0	0	0	0	0	0	0	0	0	0	0	0	0	0	0	0	0	0	0	0	0	0	0	0	0	0	0	0	0	0	0	0	0	0	0	0	0	0	0	0	0	0	0	0	0	0	0	0	0	0	4.16	FALSE	FALSE	FALSE	1991	0.098
CLCA1p.Leu65Phe	CLCA1	0.0974241	0.0415887	0.036534	0.170492									Phe	Leu	FALSE		8	0	0	0	0	0	0	8	0	0	0	0	0	0	0	0	0	0	0	0	0	0	0	0	0	0	0	0	0	0	0	0	0	0	0	0	0	0	0	0	0	0	0	0	0	0	0	0	0	0	0	0	0	0	0	0	0	0	0	0	0	0	0	0	0	0	4.18	FALSE	FALSE	FALSE	1989	0.097
POLR2Ep.Ser44Phe	POLR2E	0.0974241	0.0415887	0.036534	0.170492									Phe	Ser	FALSE		8	0	0	0	0	0	0	8	0	0	0	0	0	0	0	0	0	0	0	0	0	0	0	0	0	0	0	0	0	0	0	0	0	0	0	0	0	0	0	0	0	0	0	0	0	0	0	0	0	0	0	0	0	0	0	0	0	0	0	0	0	0	0	0	0	0	4	FALSE	FALSE	FALSE	1989	0.097
ABCB11p.Val444Ala	ABCB11	0.0974241	0.0415887	0.036534	0.170492									Ala	Val	FALSE		8	0	0	0	0	0	0	8	0	0	0	0	0	0	0	0	0	0	0	0	0	0	0	0	0	0	0	0	0	0	0	0	0	0	0	0	0	0	0	0	0	0	0	0	0	0	0	0	0	0	0	0	0	0	0	0	0	0	0	0	0	0	0	0	0	0	4.09	FALSE	FALSE	FALSE	1989	0.097
ADAM22p.Pro81Arg	ADAM22	0.0974241	0.0415887	0.036534	0.170492									Arg	Pro	TRUE		8	0	0	0	0	0	0	8	0	0	0	0	0	0	0	0	0	0	0	0	0	0	0	0	0	0	0	0	0	0	0	0	0	0	0	0	0	0	0	0	0	0	0	0	0	0	0	0	0	0	0	0	0	0	0	0	0	0	0	0	0	0	0	0	0	0	4.05	FALSE	FALSE	FALSE	1989	0.097
AKAP9p.Pro2979Ser	AKAP9	0.0974241	0.0415887	0.036534	0.170492									Ser	Pro	TRUE	2	8	0	0	0	0	0	0	8	0	0	0	0	0	0	0	0	0	0	0	0	0	0	0	0	0	0	0	0	0	0	0	0	0	0	0	0	0	0	0	0	0	0	0	0	0	0	0	0	0	0	0	0	0	0	0	0	0	0	0	0	0	0	0	0	0	0	4.13	FALSE	FALSE	FALSE	1989	0.097
ANKS6p.Val644Ile	ANKS6	0.0974241	0.0415887	0.036534	0.170492									Ile	Val	FALSE		8	0	0	0	0	0	0	8	0	0	0	0	0	0	0	0	0	0	0	0	0	0	0	0	0	0	0	0	0	0	0	0	0	0	0	0	0	0	0	0	0	0	0	0	0	0	0	0	0	0	0	0	0	0	0	0	0	0	0	0	0	0	0	0	0	0	4.32	FALSE	FALSE	FALSE	1989	0.097
AP3B1p.Val585Glu	AP3B1	0.0974241	0.0415887	0.036534	0.170492									Glu	Val	FALSE		8	0	0	0	0	0	0	8	0	0	0	0	0	0	0	0	0	0	0	0	0	0	0	0	0	0	0	0	0	0	0	0	0	0	0	0	0	0	0	0	0	0	0	0	0	0	0	0	0	0	0	0	0	0	0	0	0	0	0	0	0	0	0	0	0	0	4.16	FALSE	FALSE	FALSE	1989	0.097
ARMC9p.Ile180Val	ARMC9	0.0974241	0.0415887	0.036534	0.170492									Val	Ile	FALSE		8	0	0	0	0	0	0	8	0	0	0	0	0	0	0	0	0	0	0	0	0	0	0	0	0	0	0	0	0	0	0	0	0	0	0	0	0	0	0	0	0	0	0	0	0	0	0	0	0	0	0	0	0	0	0	0	0	0	0	0	0	0	0	0	0	0	4.38	FALSE	FALSE	FALSE	1989	0.097
ATG2Bp.Ile1567Thr	ATG2B	0.0974241	0.0415887	0.036534	0.170492									Thr	Ile	TRUE		8	0	0	0	0	0	0	8	0	0	0	0	0	0	0	0	0	0	0	0	0	0	0	0	0	0	0	0	0	0	0	0	0	0	0	0	0	0	0	0	0	0	0	0	0	0	0	0	0	0	0	0	0	0	0	0	0	0	0	0	0	0	0	0	0	0	4.05	FALSE	FALSE	FALSE	1989	0.097
BCL2L2p.Gln133Arg	BCL2L2	0.0974241	0.0415887	0.036534	0.170492									Arg	Gln	TRUE		8	0	0	0	0	0	0	8	0	0	0	0	0	0	0	0	0	0	0	0	0	0	0	0	0	0	0	0	0	0	0	0	0	0	0	0	0	0	0	0	0	0	0	0	0	0	0	0	0	0	0	0	0	0	0	0	0	0	0	0	0	0	0	0	0	0	4.13	FALSE	FALSE	FALSE	1989	0.097
C12ORF10p.Gln4Arg	C12ORF10	0.0974241	0.0415887	0.036534	0.170492									Arg	Gln	TRUE		8	0	0	0	0	0	0	8	0	0	0	0	0	0	0	0	0	0	0	0	0	0	0	0	0	0	0	0	0	0	0	0	0	0	0	0	0	0	0	0	0	0	0	0	0	0	0	0	0	0	0	0	0	0	0	0	0	0	0	0	0	0	0	0	0	0	4.27	FALSE	FALSE	FALSE	1989	0.097
C21ORF88p.Cys81Trp	C21ORF88	0.0974241	0.0415887	0.036534	0.170492									Trp	Cys	FALSE		8	0	0	0	0	0	0	8	0	0	0	0	0	0	0	0	0	0	0	0	0	0	0	0	0	0	0	0	0	0	0	0	0	0	0	0	0	0	0	0	0	0	0	0	0	0	0	0	0	0	0	0	0	0	0	0	0	0	0	0	0	0	0	0	0	0	4.5	FALSE	FALSE	FALSE	1989	0.097
C4ORF36p.Ser36Tyr	C4ORF36	0.0974241	0.0415887	0.036534	0.170492									Tyr	Ser	TRUE		8	0	0	0	0	0	0	8	0	0	0	0	0	0	0	0	0	0	0	0	0	0	0	0	0	0	0	0	0	0	0	0	0	0	0	0	0	0	0	0	0	0	0	0	0	0	0	0	0	0	0	0	0	0	0	0	0	0	0	0	0	0	0	0	0	0	4.25	FALSE	FALSE	FALSE	1989	0.097
CCDC102Ap.Arg96Trp	CCDC102A	0.0974241	0.0415887	0.036534	0.170492									Trp	Arg	FALSE		8	0	0	0	0	0	0	8	0	0	0	0	0	0	0	0	0	0	0	0	0	0	0	0	0	0	0	0	0	0	0	0	0	0	0	0	0	0	0	0	0	0	0	0	0	0	0	0	0	0	0	0	0	0	0	0	0	0	0	0	0	0	0	0	0	0	4.03	FALSE	FALSE	FALSE	1989	0.097
CCDC183p.Trp342Arg	CCDC183	0.0974241	0.0415887	0.036534	0.170492									Arg	Trp	TRUE		8	0	0	0	0	0	0	8	0	0	0	0	0	0	0	0	0	0	0	0	0	0	0	0	0	0	0	0	0	0	0	0	0	0	0	0	0	0	0	0	0	0	0	0	0	0	0	0	0	0	0	0	0	0	0	0	0	0	0	0	0	0	0	0	0	0	4.21	FALSE	FALSE	FALSE	1989	0.097
CCDC90Bp.Phe10Leu	CCDC90B	0.0974241	0.0415887	0.036534	0.170492									Leu	Phe	FALSE		8	0	0	0	0	0	0	8	0	0	0	0	0	0	0	0	0	0	0	0	0	0	0	0	0	0	0	0	0	0	0	0	0	0	0	0	0	0	0	0	0	0	0	0	0	0	0	0	0	0	0	0	0	0	0	0	0	0	0	0	0	0	0	0	0	0	4.33	FALSE	FALSE	FALSE	1989	0.097
CDONp.Ile1244Asn	CDON	0.0974241	0.0415887	0.036534	0.170492									Asn	Ile	FALSE		8	0	0	0	0	0	0	8	0	0	0	0	0	0	0	0	0	0	0	0	0	0	0	0	0	0	0	0	0	0	0	0	0	0	0	0	0	0	0	0	0	0	0	0	0	0	0	0	0	0	0	0	0	0	0	0	0	0	0	0	0	0	0	0	0	0	4.23	FALSE	FALSE	FALSE	1989	0.097
CHEK1p.Ile471Val	CHEK1	0.0974241	0.0415887	0.036534	0.170492									Val	Ile	FALSE		8	0	0	0	0	0	0	8	0	0	0	0	0	0	0	0	0	0	0	0	0	0	0	0	0	0	0	0	0	0	0	0	0	0	0	0	0	0	0	0	0	0	0	0	0	0	0	0	0	0	0	0	0	0	0	0	0	0	0	0	0	0	0	0	0	0	4.34	FALSE	FALSE	FALSE	1989	0.097
CHGBp.Thr243Ala	CHGB	0.0974241	0.0415887	0.036534	0.170492									Ala	Thr	FALSE		8	0	0	0	0	0	0	8	0	0	0	0	0	0	0	0	0	0	0	0	0	0	0	0	0	0	0	0	0	0	0	0	0	0	0	0	0	0	0	0	0	0	0	0	0	0	0	0	0	0	0	0	0	0	0	0	0	0	0	0	0	0	0	0	0	0	4.03	FALSE	FALSE	FALSE	1989	0.097
CKAP2Lp.Ile375Val	CKAP2L	0.0974241	0.0415887	0.036534	0.170492									Val	Ile	FALSE		8	0	0	0	0	0	0	8	0	0	0	0	0	0	0	0	0	0	0	0	0	0	0	0	0	0	0	0	0	0	0	0	0	0	0	0	0	0	0	0	0	0	0	0	0	0	0	0	0	0	0	0	0	0	0	0	0	0	0	0	0	0	0	0	0	0	4.61	FALSE	FALSE	FALSE	1989	0.097
CLCN6p.Glu198Gly	CLCN6	0.0974241	0.0415887	0.036534	0.170492									Gly	Glu	FALSE		8	0	0	0	0	0	0	8	0	0	0	0	0	0	0	0	0	0	0	0	0	0	0	0	0	0	0	0	0	0	0	0	0	0	0	0	0	0	0	0	0	0	0	0	0	0	0	0	0	0	0	0	0	0	0	0	0	0	0	0	0	0	0	0	0	0	4.37	FALSE	FALSE	FALSE	1989	0.097
CLEC12Bp.Val116Leu	CLEC12B	0.0974241	0.0415887	0.036534	0.170492									Leu	Val	FALSE		8	0	0	0	0	0	0	8	0	0	0	0	0	0	0	0	0	0	0	0	0	0	0	0	0	0	0	0	0	0	0	0	0	0	0	0	0	0	0	0	0	0	0	0	0	0	0	0	0	0	0	0	0	0	0	0	0	0	0	0	0	0	0	0	0	0	4.73	FALSE	FALSE	FALSE	1989	0.097
COQ3p.Ser272Gly	COQ3	0.0974241	0.0415887	0.036534	0.170492									Gly	Ser	FALSE		8	0	0	0	0	0	0	8	0	0	0	0	0	0	0	0	0	0	0	0	0	0	0	0	0	0	0	0	0	0	0	0	0	0	0	0	0	0	0	0	0	0	0	0	0	0	0	0	0	0	0	0	0	0	0	0	0	0	0	0	0	0	0	0	0	0	4.25	FALSE	FALSE	FALSE	1989	0.097
COQ4p.Gly50Ala	COQ4	0.0974241	0.0415887	0.036534	0.170492									Ala	Gly	FALSE		8	0	0	0	0	0	0	8	0	0	0	0	0	0	0	0	0	0	0	0	0	0	0	0	0	0	0	0	0	0	0	0	0	0	0	0	0	0	0	0	0	0	0	0	0	0	0	0	0	0	0	0	0	0	0	0	0	0	0	0	0	0	0	0	0	0	4.09	FALSE	FALSE	FALSE	1989	0.097
CRB2p.Thr90Asn	CRB2	0.0974241	0.0415887	0.036534	0.170492									Asn	Thr	FALSE		8	0	0	0	0	0	0	8	0	0	0	0	0	0	0	0	0	0	0	0	0	0	0	0	0	0	0	0	0	0	0	0	0	0	0	0	0	0	0	0	0	0	0	0	0	0	0	0	0	0	0	0	0	0	0	0	0	0	0	0	0	0	0	0	0	0	4.29	FALSE	FALSE	FALSE	1989	0.097
CTSWp.Ser139Gly	CTSW	0.0974241	0.0415887	0.036534	0.170492									Gly	Ser	FALSE		8	0	0	0	0	0	0	8	0	0	0	0	0	0	0	0	0	0	0	0	0	0	0	0	0	0	0	0	0	0	0	0	0	0	0	0	0	0	0	0	0	0	0	0	0	0	0	0	0	0	0	0	0	0	0	0	0	0	0	0	0	0	0	0	0	0	4	FALSE	FALSE	FALSE	1989	0.097
CUX2p.Val1472Leu	CUX2	0.0974241	0.0415887	0.036534	0.170492									Leu	Val	FALSE		8	0	0	0	0	0	0	8	0	0	0	0	0	0	0	0	0	0	0	0	0	0	0	0	0	0	0	0	0	0	0	0	0	0	0	0	0	0	0	0	0	0	0	0	0	0	0	0	0	0	0	0	0	0	0	0	0	0	0	0	0	0	0	0	0	0	4.09	FALSE	FALSE	FALSE	1989	0.097
DDX28p.Thr4Ala	DDX28	0.0974241	0.0415887	0.036534	0.170492									Ala	Thr	FALSE		8	0	0	0	0	0	0	8	0	0	0	0	0	0	0	0	0	0	0	0	0	0	0	0	0	0	0	0	0	0	0	0	0	0	0	0	0	0	0	0	0	0	0	0	0	0	0	0	0	0	0	0	0	0	0	0	0	0	0	0	0	0	0	0	0	0	4.34	FALSE	FALSE	FALSE	1989	0.097
DGKGp.Arg316Lys	DGKG	0.0974241	0.0415887	0.036534	0.170492									Lys	Arg	TRUE		8	0	0	0	0	0	0	8	0	0	0	0	0	0	0	0	0	0	0	0	0	0	0	0	0	0	0	0	0	0	0	0	0	0	0	0	0	0	0	0	0	0	0	0	0	0	0	0	0	0	0	0	0	0	0	0	0	0	0	0	0	0	0	0	0	0	4.29	FALSE	FALSE	FALSE	1989	0.097
DLK1p.Arg101Gly	DLK1	0.0974241	0.0415887	0.036534	0.170492									Gly	Arg	FALSE		8	0	0	0	0	0	0	8	0	0	0	0	0	0	0	0	0	0	0	0	0	0	0	0	0	0	0	0	0	0	0	0	0	0	0	0	0	0	0	0	0	0	0	0	0	0	0	0	0	0	0	0	0	0	0	0	0	0	0	0	0	0	0	0	0	0	3.98	FALSE	FALSE	FALSE	1989	0.097
DTLp.Ala436Val	DTL	0.0974241	0.0415887	0.036534	0.170492									Val	Ala	FALSE		8	0	0	0	0	0	0	8	0	0	0	0	0	0	0	0	0	0	0	0	0	0	0	0	0	0	0	0	0	0	0	0	0	0	0	0	0	0	0	0	0	0	0	0	0	0	0	0	0	0	0	0	0	0	0	0	0	0	0	0	0	0	0	0	0	0	4.32	FALSE	FALSE	FALSE	1989	0.097
E4F1p.Arg167His	E4F1	0.0974241	0.0415887	0.036534	0.170492									His	Arg	TRUE		8	0	0	0	0	0	0	8	0	0	0	0	0	0	0	0	0	0	0	0	0	0	0	0	0	0	0	0	0	0	0	0	0	0	0	0	0	0	0	0	0	0	0	0	0	0	0	0	0	0	0	0	0	0	0	0	0	0	0	0	0	0	0	0	0	0	4.17	FALSE	FALSE	FALSE	1989	0.097
EHBP1L1p.Val133Leu	EHBP1L1	0.0974241	0.0415887	0.036534	0.170492									Leu	Val	FALSE		8	0	0	0	0	0	0	8	0	0	0	0	0	0	0	0	0	0	0	0	0	0	0	0	0	0	0	0	0	0	0	0	0	0	0	0	0	0	0	0	0	0	0	0	0	0	0	0	0	0	0	0	0	0	0	0	0	0	0	0	0	0	0	0	0	0	4.54	FALSE	FALSE	FALSE	1989	0.097
EIF4G1p.Thr161Ala	EIF4G1	0.0974241	0.0415887	0.036534	0.170492									Ala	Thr	FALSE		8	0	0	0	0	0	0	8	0	0	0	0	0	0	0	0	0	0	0	0	0	0	0	0	0	0	0	0	0	0	0	0	0	0	0	0	0	0	0	0	0	0	0	0	0	0	0	0	0	0	0	0	0	0	0	0	0	0	0	0	0	0	0	0	0	0	4.07	FALSE	FALSE	FALSE	1989	0.097
EPN2p.Val401Ala	EPN2	0.0974241	0.0415887	0.036534	0.170492									Ala	Val	FALSE		8	0	0	0	0	0	0	8	0	0	0	0	0	0	0	0	0	0	0	0	0	0	0	0	0	0	0	0	0	0	0	0	0	0	0	0	0	0	0	0	0	0	0	0	0	0	0	0	0	0	0	0	0	0	0	0	0	0	0	0	0	0	0	0	0	0	4.35	FALSE	FALSE	FALSE	1989	0.097
FAM71E2p.Pro711Arg	FAM71E2	0.0974241	0.0415887	0.036534	0.170492									Arg	Pro	TRUE		8	0	0	0	0	0	0	8	0	0	0	0	0	0	0	0	0	0	0	0	0	0	0	0	0	0	0	0	0	0	0	0	0	0	0	0	0	0	0	0	0	0	0	0	0	0	0	0	0	0	0	0	0	0	0	0	0	0	0	0	0	0	0	0	0	0	4.04	FALSE	FALSE	FALSE	1989	0.097
FASTKD3p.Lys56Arg	FASTKD3	0.0974241	0.0415887	0.036534	0.170492									Arg	Lys	TRUE		8	0	0	0	0	0	0	8	0	0	0	0	0	0	0	0	0	0	0	0	0	0	0	0	0	0	0	0	0	0	0	0	0	0	0	0	0	0	0	0	0	0	0	0	0	0	0	0	0	0	0	0	0	0	0	0	0	0	0	0	0	0	0	0	0	0	4.03	FALSE	FALSE	FALSE	1989	0.097
FN1p.Val2170Ile	FN1	0.0974241	0.0415887	0.036534	0.170492									Ile	Val	FALSE		8	0	0	0	0	0	0	8	0	0	0	0	0	0	0	0	0	0	0	0	0	0	0	0	0	0	0	0	0	0	0	0	0	0	0	0	0	0	0	0	0	0	0	0	0	0	0	0	0	0	0	0	0	0	0	0	0	0	0	0	0	0	0	0	0	0	4.17	FALSE	FALSE	FALSE	1989	0.097
GALCp.Thr641Ala	GALC	0.0974241	0.0415887	0.036534	0.170492									Ala	Thr	FALSE		8	0	0	0	0	0	0	8	0	0	0	0	0	0	0	0	0	0	0	0	0	0	0	0	0	0	0	0	0	0	0	0	0	0	0	0	0	0	0	0	0	0	0	0	0	0	0	0	0	0	0	0	0	0	0	0	0	0	0	0	0	0	0	0	0	0	4.01	FALSE	FALSE	FALSE	1989	0.097
GARTp.Val421Ile	GART	0.0974241	0.0415887	0.036534	0.170492									Ile	Val	FALSE		8	0	0	0	0	0	0	8	0	0	0	0	0	0	0	0	0	0	0	0	0	0	0	0	0	0	0	0	0	0	0	0	0	0	0	0	0	0	0	0	0	0	0	0	0	0	0	0	0	0	0	0	0	0	0	0	0	0	0	0	0	0	0	0	0	0	4.5	FALSE	FALSE	FALSE	1989	0.097
GOLGA1p.Leu317Val	GOLGA1	0.0974241	0.0415887	0.036534	0.170492									Val	Leu	FALSE		8	0	0	0	0	0	0	8	0	0	0	0	0	0	0	0	0	0	0	0	0	0	0	0	0	0	0	0	0	0	0	0	0	0	0	0	0	0	0	0	0	0	0	0	0	0	0	0	0	0	0	0	0	0	0	0	0	0	0	0	0	0	0	0	0	0	4.42	FALSE	FALSE	FALSE	1989	0.097
GPR126p.Gln1127Arg	GPR126	0.0974241	0.0415887	0.036534	0.170492									Arg	Gln	TRUE		8	0	0	0	0	0	0	8	0	0	0	0	0	0	0	0	0	0	0	0	0	0	0	0	0	0	0	0	0	0	0	0	0	0	0	0	0	0	0	0	0	0	0	0	0	0	0	0	0	0	0	0	0	0	0	0	0	0	0	0	0	0	0	0	0	0	4.34	FALSE	FALSE	FALSE	1989	0.097
GPR142p.His132Asn	GPR142	0.0974241	0.0415887	0.036534	0.170492									Asn	His	FALSE		8	0	0	0	0	0	0	8	0	0	0	0	0	0	0	0	0	0	0	0	0	0	0	0	0	0	0	0	0	0	0	0	0	0	0	0	0	0	0	0	0	0	0	0	0	0	0	0	0	0	0	0	0	0	0	0	0	0	0	0	0	0	0	0	0	0	4.1	FALSE	FALSE	FALSE	1989	0.097
HCRTR2p.Ile308Val	HCRTR2	0.0974241	0.0415887	0.036534	0.170492									Val	Ile	FALSE		8	0	0	0	0	0	0	8	0	0	0	0	0	0	0	0	0	0	0	0	0	0	0	0	0	0	0	0	0	0	0	0	0	0	0	0	0	0	0	0	0	0	0	0	0	0	0	0	0	0	0	0	0	0	0	0	0	0	0	0	0	0	0	0	0	0	4.11	FALSE	FALSE	FALSE	1989	0.097
HECTD2p.Pro19Ala	HECTD2	0.0974241	0.0415887	0.036534	0.170492									Ala	Pro	FALSE		8	0	0	0	0	0	0	8	0	0	0	0	0	0	0	0	0	0	0	0	0	0	0	0	0	0	0	0	0	0	0	0	0	0	0	0	0	0	0	0	0	0	0	0	0	0	0	0	0	0	0	0	0	0	0	0	0	0	0	0	0	0	0	0	0	0	4.41	FALSE	FALSE	FALSE	1989	0.097
HELQp.Val35Glu	HELQ	0.0974241	0.0415887	0.036534	0.170492									Glu	Val	FALSE		8	0	0	0	0	0	0	8	0	0	0	0	0	0	0	0	0	0	0	0	0	0	0	0	0	0	0	0	0	0	0	0	0	0	0	0	0	0	0	0	0	0	0	0	0	0	0	0	0	0	0	0	0	0	0	0	0	0	0	0	0	0	0	0	0	0	4.26	FALSE	FALSE	FALSE	1989	0.097
HOMER3p.Ser342Arg	HOMER3	0.0974241	0.0415887	0.036534	0.170492									Arg	Ser	TRUE		8	0	0	0	0	0	0	8	0	0	0	0	0	0	0	0	0	0	0	0	0	0	0	0	0	0	0	0	0	0	0	0	0	0	0	0	0	0	0	0	0	0	0	0	0	0	0	0	0	0	0	0	0	0	0	0	0	0	0	0	0	0	0	0	0	0	4.5	FALSE	FALSE	FALSE	1989	0.097
HOXB1p.Glu265Gly	HOXB1	0.0974241	0.0415887	0.036534	0.170492									Gly	Glu	FALSE		8	0	0	0	0	0	0	8	0	0	0	0	0	0	0	0	0	0	0	0	0	0	0	0	0	0	0	0	0	0	0	0	0	0	0	0	0	0	0	0	0	0	0	0	0	0	0	0	0	0	0	0	0	0	0	0	0	0	0	0	0	0	0	0	0	0	4.04	FALSE	FALSE	FALSE	1989	0.097
HPS4p.Val552Met	HPS4	0.0974241	0.0415887	0.036534	0.170492									Met	Val	FALSE		8	0	0	0	0	0	0	8	0	0	0	0	0	0	0	0	0	0	0	0	0	0	0	0	0	0	0	0	0	0	0	0	0	0	0	0	0	0	0	0	0	0	0	0	0	0	0	0	0	0	0	0	0	0	0	0	0	0	0	0	0	0	0	0	0	0	4.23	FALSE	FALSE	FALSE	1989	0.097
IFITM1p.Pro13Ala	IFITM1	0.0974241	0.0415887	0.036534	0.170492									Ala	Pro	FALSE		8	0	0	0	0	0	0	8	0	0	0	0	0	0	0	0	0	0	0	0	0	0	0	0	0	0	0	0	0	0	0	0	0	0	0	0	0	0	0	0	0	0	0	0	0	0	0	0	0	0	0	0	0	0	0	0	0	0	0	0	0	0	0	0	0	0	4.43	FALSE	FALSE	FALSE	1989	0.097
IFNKp.Lys133Glu	IFNK	0.0974241	0.0415887	0.036534	0.170492									Glu	Lys	FALSE		8	0	0	0	0	0	0	8	0	0	0	0	0	0	0	0	0	0	0	0	0	0	0	0	0	0	0	0	0	0	0	0	0	0	0	0	0	0	0	0	0	0	0	0	0	0	0	0	0	0	0	0	0	0	0	0	0	0	0	0	0	0	0	0	0	0	4.02	FALSE	FALSE	FALSE	1989	0.097
INTS2p.Asn768His	INTS2	0.0974241	0.0415887	0.036534	0.170492									His	Asn	TRUE		8	0	0	0	0	0	0	8	0	0	0	0	0	0	0	0	0	0	0	0	0	0	0	0	0	0	0	0	0	0	0	0	0	0	0	0	0	0	0	0	0	0	0	0	0	0	0	0	0	0	0	0	0	0	0	0	0	0	0	0	0	0	0	0	0	0	4.04	FALSE	FALSE	FALSE	1989	0.097
IREB2p.Ile580Thr	IREB2	0.0974241	0.0415887	0.036534	0.170492									Thr	Ile	TRUE		8	0	0	0	0	0	0	8	0	0	0	0	0	0	0	0	0	0	0	0	0	0	0	0	0	0	0	0	0	0	0	0	0	0	0	0	0	0	0	0	0	0	0	0	0	0	0	0	0	0	0	0	0	0	0	0	0	0	0	0	0	0	0	0	0	0	4.34	FALSE	FALSE	FALSE	1989	0.097
ITPKBp.Pro552Gln	ITPKB	0.0974241	0.0415887	0.036534	0.170492									Gln	Pro	FALSE		8	0	0	0	0	0	0	8	0	0	0	0	0	0	0	0	0	0	0	0	0	0	0	0	0	0	0	0	0	0	0	0	0	0	0	0	0	0	0	0	0	0	0	0	0	0	0	0	0	0	0	0	0	0	0	0	0	0	0	0	0	0	0	0	0	0	4.11	FALSE	FALSE	FALSE	1989	0.097
KRT7p.Gly364Ala	KRT7	0.0974241	0.0415887	0.036534	0.170492									Ala	Gly	FALSE		8	0	0	0	0	0	0	8	0	0	0	0	0	0	0	0	0	0	0	0	0	0	0	0	0	0	0	0	0	0	0	0	0	0	0	0	0	0	0	0	0	0	0	0	0	0	0	0	0	0	0	0	0	0	0	0	0	0	0	0	0	0	0	0	0	0	4.4	FALSE	FALSE	FALSE	1989	0.097
LCA10p.Pro183Ala	LCA10	0.0974241	0.0415887	0.036534	0.170492									Ala	Pro	FALSE		8	0	0	0	0	0	0	8	0	0	0	0	0	0	0	0	0	0	0	0	0	0	0	0	0	0	0	0	0	0	0	0	0	0	0	0	0	0	0	0	0	0	0	0	0	0	0	0	0	0	0	0	0	0	0	0	0	0	0	0	0	0	0	0	0	0	4.3	FALSE	FALSE	FALSE	1989	0.097
MAP1Bp.Ile594Val	MAP1B	0.0974241	0.0415887	0.036534	0.170492									Val	Ile	FALSE		8	0	0	0	0	0	0	8	0	0	0	0	0	0	0	0	0	0	0	0	0	0	0	0	0	0	0	0	0	0	0	0	0	0	0	0	0	0	0	0	0	0	0	0	0	0	0	0	0	0	0	0	0	0	0	0	0	0	0	0	0	0	0	0	0	0	4	FALSE	FALSE	FALSE	1989	0.097
MCPH1p.Arg171Ser	MCPH1	0.0974241	0.0415887	0.036534	0.170492									Ser	Arg	TRUE		8	0	0	0	0	0	0	8	0	0	0	0	0	0	0	0	0	0	0	0	0	0	0	0	0	0	0	0	0	0	0	0	0	0	0	0	0	0	0	0	0	0	0	0	0	0	0	0	0	0	0	0	0	0	0	0	0	0	0	0	0	0	0	0	0	0	4.16	FALSE	FALSE	FALSE	1989	0.097
MIA3p.Lys482Glu	MIA3	0.0974241	0.0415887	0.036534	0.170492									Glu	Lys	FALSE		8	0	0	0	0	0	0	8	0	0	0	0	0	0	0	0	0	0	0	0	0	0	0	0	0	0	0	0	0	0	0	0	0	0	0	0	0	0	0	0	0	0	0	0	0	0	0	0	0	0	0	0	0	0	0	0	0	0	0	0	0	0	0	0	0	0	3.97	FALSE	FALSE	FALSE	1989	0.097
MTG1p.Ile293Val	MTG1	0.0974241	0.0415887	0.036534	0.170492									Val	Ile	FALSE		8	0	0	0	0	0	0	8	0	0	0	0	0	0	0	0	0	0	0	0	0	0	0	0	0	0	0	0	0	0	0	0	0	0	0	0	0	0	0	0	0	0	0	0	0	0	0	0	0	0	0	0	0	0	0	0	0	0	0	0	0	0	0	0	0	0	4.22	FALSE	FALSE	FALSE	1989	0.097
MTHFSDp.Gly315Arg	MTHFSD	0.0974241	0.0415887	0.036534	0.170492									Arg	Gly	TRUE		8	0	0	0	0	0	0	8	0	0	0	0	0	0	0	0	0	0	0	0	0	0	0	0	0	0	0	0	0	0	0	0	0	0	0	0	0	0	0	0	0	0	0	0	0	0	0	0	0	0	0	0	0	0	0	0	0	0	0	0	0	0	0	0	0	0	4.15	FALSE	FALSE	FALSE	1989	0.097
NAGLUp.Arg737Gly	NAGLU	0.0974241	0.0415887	0.036534	0.170492									Gly	Arg	FALSE		8	0	0	0	0	0	0	8	0	0	0	0	0	0	0	0	0	0	0	0	0	0	0	0	0	0	0	0	0	0	0	0	0	0	0	0	0	0	0	0	0	0	0	0	0	0	0	0	0	0	0	0	0	0	0	0	0	0	0	0	0	0	0	0	0	0	3.93	FALSE	FALSE	FALSE	1989	0.097
NUGGCp.Gln328Arg	NUGGC	0.0974241	0.0415887	0.036534	0.170492									Arg	Gln	TRUE		8	0	0	0	0	0	0	8	0	0	0	0	0	0	0	0	0	0	0	0	0	0	0	0	0	0	0	0	0	0	0	0	0	0	0	0	0	0	0	0	0	0	0	0	0	0	0	0	0	0	0	0	0	0	0	0	0	0	0	0	0	0	0	0	0	0	4.21	FALSE	FALSE	FALSE	1989	0.097
OR10H3p.Arg7Ser	OR10H3	0.0974241	0.0415887	0.036534	0.170492									Ser	Arg	TRUE		8	0	0	0	0	0	0	8	0	0	0	0	0	0	0	0	0	0	0	0	0	0	0	0	0	0	0	0	0	0	0	0	0	0	0	0	0	0	0	0	0	0	0	0	0	0	0	0	0	0	0	0	0	0	0	0	0	0	0	0	0	0	0	0	0	0	4.16	FALSE	FALSE	FALSE	1989	0.097
OR13H1p.Tyr266Ser	OR13H1	0.0974241	0.0415887	0.036534	0.170492									Ser	Tyr	TRUE		8	0	0	0	0	0	0	8	0	0	0	0	0	0	0	0	0	0	0	0	0	0	0	0	0	0	0	0	0	0	0	0	0	0	0	0	0	0	0	0	0	0	0	0	0	0	0	0	0	0	0	0	0	0	0	0	0	0	0	0	0	0	0	0	0	0	4.21	FALSE	FALSE	FALSE	1989	0.097
PDCD4p.Ile36Val	PDCD4	0.0974241	0.0415887	0.036534	0.170492									Val	Ile	FALSE		8	0	0	0	0	0	0	8	0	0	0	0	0	0	0	0	0	0	0	0	0	0	0	0	0	0	0	0	0	0	0	0	0	0	0	0	0	0	0	0	0	0	0	0	0	0	0	0	0	0	0	0	0	0	0	0	0	0	0	0	0	0	0	0	0	0	4.58	FALSE	FALSE	FALSE	1989	0.097
PDE11Ap.Arg184Gln	PDE11A	0.0974241	0.0415887	0.036534	0.170492									Gln	Arg	FALSE		8	0	0	0	0	0	0	8	0	0	0	0	0	0	0	0	0	0	0	0	0	0	0	0	0	0	0	0	0	0	0	0	0	0	0	0	0	0	0	0	0	0	0	0	0	0	0	0	0	0	0	0	0	0	0	0	0	0	0	0	0	0	0	0	0	0	4.27	FALSE	FALSE	FALSE	1989	0.097
PGM2L1p.Val531Ile	PGM2L1	0.0974241	0.0415887	0.036534	0.170492									Ile	Val	FALSE		8	0	0	0	0	0	0	8	0	0	0	0	0	0	0	0	0	0	0	0	0	0	0	0	0	0	0	0	0	0	0	0	0	0	0	0	0	0	0	0	0	0	0	0	0	0	0	0	0	0	0	0	0	0	0	0	0	0	0	0	0	0	0	0	0	0	4.26	FALSE	FALSE	FALSE	1989	0.097
PIKFYVEp.Leu932Ser	PIKFYVE	0.0974241	0.0415887	0.036534	0.170492									Ser	Leu	TRUE		8	0	0	0	0	0	0	8	0	0	0	0	0	0	0	0	0	0	0	0	0	0	0	0	0	0	0	0	0	0	0	0	0	0	0	0	0	0	0	0	0	0	0	0	0	0	0	0	0	0	0	0	0	0	0	0	0	0	0	0	0	0	0	0	0	0	4.16	FALSE	FALSE	FALSE	1989	0.097
PRAP1p.His101Arg	PRAP1	0.0974241	0.0415887	0.036534	0.170492									Arg	His	TRUE		8	0	0	0	0	0	0	8	0	0	0	0	0	0	0	0	0	0	0	0	0	0	0	0	0	0	0	0	0	0	0	0	0	0	0	0	0	0	0	0	0	0	0	0	0	0	0	0	0	0	0	0	0	0	0	0	0	0	0	0	0	0	0	0	0	0	4.69	FALSE	FALSE	FALSE	1989	0.097
PRG3p.Ile109Thr	PRG3	0.0974241	0.0415887	0.036534	0.170492									Thr	Ile	TRUE		8	0	0	0	0	0	0	8	0	0	0	0	0	0	0	0	0	0	0	0	0	0	0	0	0	0	0	0	0	0	0	0	0	0	0	0	0	0	0	0	0	0	0	0	0	0	0	0	0	0	0	0	0	0	0	0	0	0	0	0	0	0	0	0	0	0	4.01	FALSE	FALSE	FALSE	1989	0.097
PROM2p.Gln508Arg	PROM2	0.0974241	0.0415887	0.036534	0.170492									Arg	Gln	TRUE		8	0	0	0	0	0	0	8	0	0	0	0	0	0	0	0	0	0	0	0	0	0	0	0	0	0	0	0	0	0	0	0	0	0	0	0	0	0	0	0	0	0	0	0	0	0	0	0	0	0	0	0	0	0	0	0	0	0	0	0	0	0	0	0	0	0	4.08	FALSE	FALSE	FALSE	1989	0.097
PYYp.Arg37Gly	PYY	0.0974241	0.0415887	0.036534	0.170492									Gly	Arg	FALSE		8	0	0	0	0	0	0	8	0	0	0	0	0	0	0	0	0	0	0	0	0	0	0	0	0	0	0	0	0	0	0	0	0	0	0	0	0	0	0	0	0	0	0	0	0	0	0	0	0	0	0	0	0	0	0	0	0	0	0	0	0	0	0	0	0	0	4.15	FALSE	FALSE	FALSE	1989	0.097
RAPGEF3p.Arg193Gly	RAPGEF3	0.0974241	0.0415887	0.036534	0.170492									Gly	Arg	FALSE		8	0	0	0	0	0	0	8	0	0	0	0	0	0	0	0	0	0	0	0	0	0	0	0	0	0	0	0	0	0	0	0	0	0	0	0	0	0	0	0	0	0	0	0	0	0	0	0	0	0	0	0	0	0	0	0	0	0	0	0	0	0	0	0	0	0	4.21	FALSE	FALSE	FALSE	1989	0.097
RBFOX2p.His8Gln	RBFOX2	0.0974241	0.0415887	0.036534	0.170492									Gln	His	FALSE		8	0	0	0	0	0	0	8	0	0	0	0	0	0	0	0	0	0	0	0	0	0	0	0	0	0	0	0	0	0	0	0	0	0	0	0	0	0	0	0	0	0	0	0	0	0	0	0	0	0	0	0	0	0	0	0	0	0	0	0	0	0	0	0	0	0	4.49	FALSE	FALSE	FALSE	1989	0.097
RP11-553A10.1p.Ser180Leu	RP11-553A1	0.0974241	0.0415887	0.036534	0.170492									Leu	Ser	FALSE		8	0	0	0	0	0	0	8	0	0	0	0	0	0	0	0	0	0	0	0	0	0	0	0	0	0	0	0	0	0	0	0	0	0	0	0	0	0	0	0	0	0	0	0	0	0	0	0	0	0	0	0	0	0	0	0	0	0	0	0	0	0	0	0	0	0	4.26	FALSE	FALSE	FALSE	1989	0.097
SHCBP1p.Met21Thr	SHCBP1	0.0974241	0.0415887	0.036534	0.170492									Thr	Met	TRUE		8	0	0	0	0	0	0	8	0	0	0	0	0	0	0	0	0	0	0	0	0	0	0	0	0	0	0	0	0	0	0	0	0	0	0	0	0	0	0	0	0	0	0	0	0	0	0	0	0	0	0	0	0	0	0	0	0	0	0	0	0	0	0	0	0	0	4	FALSE	FALSE	FALSE	1989	0.097
SIGLEC12p.His217Gln	SIGLEC12	0.0974241	0.0415887	0.036534	0.170492									Gln	His	FALSE		8	0	0	0	0	0	0	8	0	0	0	0	0	0	0	0	0	0	0	0	0	0	0	0	0	0	0	0	0	0	0	0	0	0	0	0	0	0	0	0	0	0	0	0	0	0	0	0	0	0	0	0	0	0	0	0	0	0	0	0	0	0	0	0	0	0	4.25	FALSE	FALSE	FALSE	1989	0.097
SIX5p.Leu556Val	SIX5	0.0974241	0.0415887	0.036534	0.170492									Val	Leu	FALSE		8	0	0	0	0	0	0	8	0	0	0	0	0	0	0	0	0	0	0	0	0	0	0	0	0	0	0	0	0	0	0	0	0	0	0	0	0	0	0	0	0	0	0	0	0	0	0	0	0	0	0	0	0	0	0	0	0	0	0	0	0	0	0	0	0	0	3.98	FALSE	FALSE	FALSE	1989	0.097
SLC26A2p.Ile574Thr	SLC26A2	0.0974241	0.0415887	0.036534	0.170492									Thr	Ile	TRUE		8	0	0	0	0	0	0	8	0	0	0	0	0	0	0	0	0	0	0	0	0	0	0	0	0	0	0	0	0	0	0	0	0	0	0	0	0	0	0	0	0	0	0	0	0	0	0	0	0	0	0	0	0	0	0	0	0	0	0	0	0	0	0	0	0	0	4.25	FALSE	FALSE	FALSE	1989	0.097
SLC9A3p.Cys799Arg	SLC9A3	0.0974241	0.0415887	0.036534	0.170492									Arg	Cys	TRUE		8	0	0	0	0	0	0	8	0	0	0	0	0	0	0	0	0	0	0	0	0	0	0	0	0	0	0	0	0	0	0	0	0	0	0	0	0	0	0	0	0	0	0	0	0	0	0	0	0	0	0	0	0	0	0	0	0	0	0	0	0	0	0	0	0	0	3.69	FALSE	FALSE	FALSE	1989	0.097
SLU7p.Met229Thr	SLU7	0.0974241	0.0415887	0.036534	0.170492									Thr	Met	TRUE		8	0	0	0	0	0	0	8	0	0	0	0	0	0	0	0	0	0	0	0	0	0	0	0	0	0	0	0	0	0	0	0	0	0	0	0	0	0	0	0	0	0	0	0	0	0	0	0	0	0	0	0	0	0	0	0	0	0	0	0	0	0	0	0	0	0	4.43	FALSE	FALSE	FALSE	1989	0.097
SONp.Ser1202Leu	SON	0.0974241	0.0415887	0.036534	0.170492									Leu	Ser	FALSE		8	0	0	0	0	0	0	8	0	0	0	0	0	0	0	0	0	0	0	0	0	0	0	0	0	0	0	0	0	0	0	0	0	0	0	0	0	0	0	0	0	0	0	0	0	0	0	0	0	0	0	0	0	0	0	0	0	0	0	0	0	0	0	0	0	0	4.31	FALSE	FALSE	FALSE	1989	0.097
STEAP4p.Gly75Asp	STEAP4	0.0974241	0.0415887	0.036534	0.170492									Asp	Gly	FALSE		8	0	0	0	0	0	0	8	0	0	0	0	0	0	0	0	0	0	0	0	0	0	0	0	0	0	0	0	0	0	0	0	0	0	0	0	0	0	0	0	0	0	0	0	0	0	0	0	0	0	0	0	0	0	0	0	0	0	0	0	0	0	0	0	0	0	4.36	FALSE	FALSE	FALSE	1989	0.097
SYNE2p.Ile2942Val	SYNE2	0.0974241	0.0415887	0.036534	0.170492									Val	Ile	FALSE		8	0	0	0	0	0	0	8	0	0	0	0	0	0	0	0	0	0	0	0	0	0	0	0	0	0	0	0	0	0	0	0	0	0	0	0	0	0	0	0	0	0	0	0	0	0	0	0	0	0	0	0	0	0	0	0	0	0	0	0	0	0	0	0	0	0	4.27	FALSE	FALSE	FALSE	1989	0.097
TAF1Cp.Cys91Tyr	TAF1C	0.0974241	0.0415887	0.036534	0.170492									Tyr	Cys	TRUE		8	0	0	0	0	0	0	8	0	0	0	0	0	0	0	0	0	0	0	0	0	0	0	0	0	0	0	0	0	0	0	0	0	0	0	0	0	0	0	0	0	0	0	0	0	0	0	0	0	0	0	0	0	0	0	0	0	0	0	0	0	0	0	0	0	0	4.03	FALSE	FALSE	FALSE	1989	0.097
TRAPPC8p.Leu137Ser	TRAPPC8	0.0974241	0.0415887	0.036534	0.170492									Ser	Leu	TRUE		8	0	0	0	0	0	0	8	0	0	0	0	0	0	0	0	0	0	0	0	0	0	0	0	0	0	0	0	0	0	0	0	0	0	0	0	0	0	0	0	0	0	0	0	0	0	0	0	0	0	0	0	0	0	0	0	0	0	0	0	0	0	0	0	0	0	4.7	FALSE	FALSE	FALSE	1989	0.097
TRIM42p.Lys244Arg	TRIM42	0.0974241	0.0415887	0.036534	0.170492									Arg	Lys	TRUE		8	0	0	0	0	0	0	8	0	0	0	0	0	0	0	0	0	0	0	0	0	0	0	0	0	0	0	0	0	0	0	0	0	0	0	0	0	0	0	0	0	0	0	0	0	0	0	0	0	0	0	0	0	0	0	0	0	0	0	0	0	0	0	0	0	0	3.97	FALSE	FALSE	FALSE	1989	0.097
TTC30Ap.Val446Ile	TTC30A	0.0974241	0.0415887	0.036534	0.170492									Ile	Val	FALSE		8	0	0	0	0	0	0	8	0	0	0	0	0	0	0	0	0	0	0	0	0	0	0	0	0	0	0	0	0	0	0	0	0	0	0	0	0	0	0	0	0	0	0	0	0	0	0	0	0	0	0	0	0	0	0	0	0	0	0	0	0	0	0	0	0	0	4.31	FALSE	FALSE	FALSE	1989	0.097
TTC30Bp.Arg117His	TTC30B	0.0974241	0.0415887	0.036534	0.170492									His	Arg	TRUE		8	0	0	0	0	0	0	8	0	0	0	0	0	0	0	0	0	0	0	0	0	0	0	0	0	0	0	0	0	0	0	0	0	0	0	0	0	0	0	0	0	0	0	0	0	0	0	0	0	0	0	0	0	0	0	0	0	0	0	0	0	0	0	0	0	0	4.32	FALSE	FALSE	FALSE	1989	0.097
UBXN11p.Leu312Arg	UBXN11	0.0974241	0.0415887	0.036534	0.170492									Arg	Leu	TRUE		8	0	0	0	0	0	0	8	0	0	0	0	0	0	0	0	0	0	0	0	0	0	0	0	0	0	0	0	0	0	0	0	0	0	0	0	0	0	0	0	0	0	0	0	0	0	0	0	0	0	0	0	0	0	0	0	0	0	0	0	0	0	0	0	0	0	4.29	FALSE	FALSE	FALSE	1989	0.097
VGLL4p.Ile32Met	VGLL4	0.0974241	0.0415887	0.036534	0.170492									Met	Ile	FALSE		8	0	0	0	0	0	0	8	0	0	0	0	0	0	0	0	0	0	0	0	0	0	0	0	0	0	0	0	0	0	0	0	0	0	0	0	0	0	0	0	0	0	0	0	0	0	0	0	0	0	0	0	0	0	0	0	0	0	0	0	0	0	0	0	0	0	4.05	FALSE	FALSE	FALSE	1989	0.097
VNN2p.Leu404Met	VNN2	0.0974241	0.0415887	0.036534	0.170492									Met	Leu	FALSE		8	0	0	0	0	0	0	8	0	0	0	0	0	0	0	0	0	0	0	0	0	0	0	0	0	0	0	0	0	0	0	0	0	0	0	0	0	0	0	0	0	0	0	0	0	0	0	0	0	0	0	0	0	0	0	0	0	0	0	0	0	0	0	0	0	0	4.06	FALSE	FALSE	FALSE	1989	0.097
WDR34p.Trp60Gly	WDR34	0.0974241	0.0415887	0.036534	0.170492									Gly	Trp	FALSE		8	0	0	0	0	0	0	8	0	0	0	0	0	0	0	0	0	0	0	0	0	0	0	0	0	0	0	0	0	0	0	0	0	0	0	0	0	0	0	0	0	0	0	0	0	0	0	0	0	0	0	0	0	0	0	0	0	0	0	0	0	0	0	0	0	0	4.5	FALSE	FALSE	FALSE	1989	0.097
XIRP1p.Gln346Arg	XIRP1	0.0974241	0.0415887	0.036534	0.170492									Arg	Gln	TRUE		8	0	0	0	0	0	0	8	0	0	0	0	0	0	0	0	0	0	0	0	0	0	0	0	0	0	0	0	0	0	0	0	0	0	0	0	0	0	0	0	0	0	0	0	0	0	0	0	0	0	0	0	0	0	0	0	0	0	0	0	0	0	0	0	0	0	4.25	FALSE	FALSE	FALSE	1989	0.097
ZBP1p.Gln258Arg	ZBP1	0.0974241	0.0415887	0.036534	0.170492									Arg	Gln	TRUE		8	0	0	0	0	0	0	8	0	0	0	0	0	0	0	0	0	0	0	0	0	0	0	0	0	0	0	0	0	0	0	0	0	0	0	0	0	0	0	0	0	0	0	0	0	0	0	0	0	0	0	0	0	0	0	0	0	0	0	0	0	0	0	0	0	0	4.63	FALSE	FALSE	FALSE	1989	0.097
ZNF160p.Pro82Arg	ZNF160	0.0974241	0.0415887	0.036534	0.170492									Arg	Pro	TRUE		8	0	0	0	0	0	0	8	0	0	0	0	0	0	0	0	0	0	0	0	0	0	0	0	0	0	0	0	0	0	0	0	0	0	0	0	0	0	0	0	0	0	0	0	0	0	0	0	0	0	0	0	0	0	0	0	0	0	0	0	0	0	0	0	0	0	4.16	FALSE	FALSE	FALSE	1989	0.097
ZNF28p.Met524Thr	ZNF28	0.0974241	0.0415887	0.036534	0.170492									Thr	Met	TRUE		8	0	0	0	0	0	0	8	0	0	0	0	0	0	0	0	0	0	0	0	0	0	0	0	0	0	0	0	0	0	0	0	0	0	0	0	0	0	0	0	0	0	0	0	0	0	0	0	0	0	0	0	0	0	0	0	0	0	0	0	0	0	0	0	0	0	4.59	FALSE	FALSE	FALSE	1989	0.097
ZNF441p.Val122Ile	ZNF441	0.0974241	0.0415887	0.036534	0.170492									Ile	Val	FALSE		8	0	0	0	0	0	0	8	0	0	0	0	0	0	0	0	0	0	0	0	0	0	0	0	0	0	0	0	0	0	0	0	0	0	0	0	0	0	0	0	0	0	0	0	0	0	0	0	0	0	0	0	0	0	0	0	0	0	0	0	0	0	0	0	0	0	4.06	FALSE	FALSE	FALSE	1989	0.097
ZNF529p.Leu131Val	ZNF529	0.0974241	0.0415887	0.036534	0.170492									Val	Leu	FALSE		8	0	0	0	0	0	0	8	0	0	0	0	0	0	0	0	0	0	0	0	0	0	0	0	0	0	0	0	0	0	0	0	0	0	0	0	0	0	0	0	0	0	0	0	0	0	0	0	0	0	0	0	0	0	0	0	0	0	0	0	0	0	0	0	0	0	4.39	FALSE	FALSE	FALSE	1989	0.097
ZNF534p.Phe166Ser	ZNF534	0.0974241	0.0415887	0.036534	0.170492									Ser	Phe	TRUE		8	0	0	0	0	0	0	8	0	0	0	0	0	0	0	0	0	0	0	0	0	0	0	0	0	0	0	0	0	0	0	0	0	0	0	0	0	0	0	0	0	0	0	0	0	0	0	0	0	0	0	0	0	0	0	0	0	0	0	0	0	0	0	0	0	0	4.12	FALSE	FALSE	FALSE	1989	0.097
ZNF665p.His92Arg	ZNF665	0.0974241	0.0415887	0.036534	0.170492									Arg	His	TRUE		8	0	0	0	0	0	0	8	0	0	0	0	0	0	0	0	0	0	0	0	0	0	0	0	0	0	0	0	0	0	0	0	0	0	0	0	0	0	0	0	0	0	0	0	0	0	0	0	0	0	0	0	0	0	0	0	0	0	0	0	0	0	0	0	0	0	4.08	FALSE	FALSE	FALSE	1989	0.097
GNA11p.Gln209Leu	GNA11	0.097158	0.280724	0.0660232	0.132742	1.8248	6.27907							Leu	Gln	FALSE	1	54	0	0	0	0	0	0	0	0	0	0	4	0	0	0	0	0	0	0	0	0	0	0	0	0	0	0	0	0	0	0	0	0	0	0	0	0	0	0	0	0	0	0	0	0	0	0	50	0	0	0	0	0	0	0	0	0	0	0	0	0	0	0	0	0	0	100	FALSE	FALSE	FALSE	1984	0.097
BRAFp.Gly466Val	BRAF	0.0969201	0.0571844	0.0428208	0.161063	0.134957	0.116279	0.0965712	0.0569801			0.105204	0.067185	Val	Gly	FALSE	1	11	0	6	1	1	0	0	0	0	0	1	1	0	0	0	0	0	1	0	0	0	0	0	0	0	0	0	0	0	0	0	0	0	0	0	0	0	0	0	0	0	0	0	0	0	0	0	0	0	0	0	0	0	0	0	0	0	0	0	0	0	0	0	0	0	0	8.44	TRUE	FALSE	FALSE	1979	0.097
ZNF814p.Ala337Val	ZNF814	0.0965752	0.114369	0.0500806	0.15465	0.134957	0.116279					0.0975355	0.143968	Val	Ala	FALSE		22	0	1	0	0	0	0	0	0	0	0	1	2	14	1	0	0	0	0	0	0	0	1	0	0	0	0	0	0	0	0	0	0	0	0	0	0	0	1	0	0	0	0	0	1	0	0	0	0	0	0	0	0	0	0	0	0	0	0	0	0	0	0	0	0	0	76.23	FALSE	FALSE	FALSE	1972	0.097
C12ORF29p.Val238Leu	C12ORF29	0.0965	0.0467873	0.036534	0.167693	0.134957	0.116279					0.00586458	0.00959785	Leu	Val	FALSE		9	0	0	0	0	0	0	7	0	0	0	1	0	1	0	0	0	0	0	0	0	0	0	0	0	0	0	0	0	0	0	0	0	0	0	0	0	0	0	0	0	0	0	0	0	0	0	0	0	0	0	0	0	0	0	0	0	0	0	0	0	0	0	0	0	0	6.1	FALSE	FALSE	FALSE	1970	0.096
APCp.Gln1378Ter	APC	0.0962725	0.0571844	0.0437602	0.157537							0.138775	0.105576	Ter	Gln	FALSE	1	11	0	0	11	0	0	0	0	0	0	0	0	0	0	0	0	0	0	0	0	0	0	0	0	0	0	0	0	0	0	0	0	0	0	0	0	0	0	0	0	0	0	0	0	0	0	0	0	0	0	0	0	0	0	0	0	0	0	0	0	0	0	0	0	0	0	8.12	FALSE	TRUE	FALSE	1966	0.096
APCp.Glu1397Ter	APC	0.0962725	0.0571844	0.0437602	0.157537							0.138775	0.105576	Ter	Glu	FALSE	1	11	0	0	11	0	0	0	0	0	0	0	0	0	0	0	0	0	0	0	0	0	0	0	0	0	0	0	0	0	0	0	0	0	0	0	0	0	0	0	0	0	0	0	0	0	0	0	0	0	0	0	0	0	0	0	0	0	0	0	0	0	0	0	0	0	0	8.33	FALSE	TRUE	FALSE	1966	0.096
TP53p.Cys135Tyr	TP53	0.0962144	0.0727802	0.0440151	0.156527			0.111285	0.11396	0.169779	0.169779	0.112214	0.105576	Tyr	Cys	TRUE	1	14	0	0	2	0	2	1	0	0	3	1	0	0	1	0	0	1	0	0	0	0	0	0	1	0	0	1	0	0	0	0	0	0	0	0	0	0	1	0	0	0	0	0	0	0	0	0	0	0	0	0	0	0	0	0	0	0	0	0	0	0	0	0	0	0	0	21.74	FALSE	FALSE	FALSE	1965	0.096
TP53p.Pro278Ala	TP53	0.0960885	0.0675816	0.0445706	0.156072			0.468249	0.39886	0.169779	0.169779	0.0666918	0.0479893	Ala	Pro	FALSE	1	13	0	0	3	0	1	1	0	0	1	4	0	0	0	0	1	0	0	0	0	0	0	0	0	0	0	2	0	0	0	0	0	0	0	0	0	0	0	0	0	0	0	0	0	0	0	0	0	0	0	0	0	0	0	0	0	0	0	0	0	0	0	0	0	0	0	16.68	FALSE	FALSE	FALSE	1962	0.096
ATP11Ap.Met317Val	ATP11A	0.0959512	0.0415887	0.036534	0.167546							0.0154314	0.00959785	Val	Met	FALSE		8	0	1	0	0	0	0	7	0	0	0	0	0	0	0	0	0	0	0	0	0	0	0	0	0	0	0	0	0	0	0	0	0	0	0	0	0	0	0	0	0	0	0	0	0	0	0	0	0	0	0	0	0	0	0	0	0	0	0	0	0	0	0	0	0	0	4.19	FALSE	FALSE	FALSE	1959	0.096
S100Zp.Glu23Ala	S100Z	0.0954971	0.0415887	0.036534	0.166638							0.0147767	0.00959785	Ala	Glu	FALSE		8	0	0	0	0	1	0	7	0	0	0	0	0	0	0	0	0	0	0	0	0	0	0	0	0	0	0	0	0	0	0	0	0	0	0	0	0	0	0	0	0	0	0	0	0	0	0	0	0	0	0	0	0	0	0	0	0	0	0	0	0	0	0	0	0	0	4.3	FALSE	FALSE	FALSE	1950	0.095
KLHDC7Ap.Glu635Lys	KLHDC7A	0.0949783	0.0675816	0.0502986	0.152462	1.61948	1.39535					0.0126159	0.00959785	Lys	Glu	TRUE		13	0	0	1	0	0	0	0	0	0	0	12	0	0	0	0	0	0	0	0	0	0	0	0	0	0	0	0	0	0	0	0	0	0	0	0	0	0	0	0	0	0	0	0	0	0	0	0	0	0	0	0	0	0	0	0	0	0	0	0	0	0	0	0	0	0	15.42	FALSE	FALSE	FALSE	1939	0.095
MDC1p.Gly1558Cys	MDC1	0.0948115	0.0571844	0.0428132	0.155373	0.269913	0.232558			1.18846	1.18846	0.0295534	0.0191957	Cys	Gly	TRUE		11	0	0	0	0	2	7	0	0	0	0	2	0	0	0	0	0	0	0	0	0	0	0	0	0	0	0	0	0	0	0	0	0	0	0	0	0	0	0	0	0	0	0	0	0	0	0	0	0	0	0	0	0	0	0	0	0	0	0	0	0	0	0	0	0	0	8.84	FALSE	FALSE	FALSE	1936	0.095
ERCC2p.Asn238Ser	ERCC2	0.0947164	0.062383	0.0433405	0.154655					1.86757	1.86757	0.000760161	0.00959785	Ser	Asn	TRUE	1	12	0	0	0	0	0	11	0	0	0	0	0	0	0	0	0	0	0	0	0	0	0	0	0	0	0	0	0	0	0	0	0	0	1	0	0	0	0	0	0	0	0	0	0	0	0	0	0	0	0	0	0	0	0	0	0	0	0	0	0	0	0	0	0	0	0	14.5	FALSE	FALSE	FALSE	1934	0.095
TP53p.Arg249Met	TP53	0.0944842	0.062383	0.039825	0.160097							0.115497	0.0863807	Met	Arg	FALSE	1	12	1	5	0	0	2	0	1	0	0	0	0	0	1	0	0	0	0	0	0	0	0	0	0	0	0	0	0	0	1	0	0	0	0	0	0	0	0	0	0	0	1	0	0	0	0	0	0	0	0	0	0	0	0	0	0	0	0	0	0	0	0	0	0	0	0	15.23	FALSE	FALSE	FALSE	1929	0.094
TP53p.Glu286Ter	TP53	0.0943972	0.0519859	0.0389662	0.158928			0.0525369	0.0569801			0.0767359	0.0575871	Ter	Glu	FALSE	1	10	0	2	2	0	1	0	3	0	0	0	0	0	1	0	1	0	0	0	0	0	0	0	0	0	0	0	0	0	0	0	0	0	0	0	0	0	0	0	0	0	0	0	0	0	0	0	0	0	0	0	0	0	0	0	0	0	0	0	0	0	0	0	0	0	0	7.32	FALSE	FALSE	FALSE	1928	0.094
HRASp.Gly12Ser	HRAS	0.0943287	0.0727802	0.0442051	0.159649			0.716093	0.569801	0.509338	0.509338	0.0079889	0.00959785	Ser	Gly	TRUE	1	14	0	0	0	0	0	3	0	1	0	0	0	0	0	0	9	0	0	0	0	0	0	0	0	0	0	0	0	0	0	1	0	0	0	0	0	0	0	0	0	0	0	0	0	0	0	0	0	0	0	0	0	0	0	0	0	0	0	0	0	0	0	0	0	0	0	24.51	TRUE	FALSE	FALSE	1926	0.094
ARp.Gln58Leu	AR	0.0942573	0.0727802	0.0436482	0.154463	0.134957	0.116279					0.122202	0.0959785	Leu	Gln	FALSE	1	14	0	1	7	0	1	0	0	0	0	0	1	1	0	0	0	1	0	1	1	0	0	0	0	0	0	0	0	0	0	0	0	0	0	0	0	0	0	0	0	0	0	0	0	0	0	0	0	0	0	0	0	0	0	0	0	0	0	0	0	0	0	0	0	0	0	23.29	FALSE	FALSE	FALSE	1925	0.094
SCNN1Ap.Thr663Ala	SCNN1A	0.0938087	0.0415887	0.036534	0.163261					0.169779	0.169779			Ala	Thr	FALSE		8	0	0	0	0	0	1	7	0	0	0	0	0	0	0	0	0	0	0	0	0	0	0	0	0	0	0	0	0	0	0	0	0	0	0	0	0	0	0	0	0	0	0	0	0	0	0	0	0	0	0	0	0	0	0	0	0	0	0	0	0	0	0	0	0	0	4.16	FALSE	FALSE	FALSE	1915	0.094
NFE2L2p.Glu79Gln	NFE2L2	0.0935417	0.0831774	0.0471856	0.147457			0.964409	0.854701	0.169779	0.169779			Gln	Glu	FALSE	1	16	0	0	0	0	0	1	0	0	0	7	0	0	0	0	4	0	0	0	0	0	0	0	0	0	0	3	0	0	0	0	0	0	0	0	0	0	0	0	0	1	0	0	0	0	0	0	0	0	0	0	0	0	0	0	0	0	0	0	0	0	0	0	0	0	0	35.38	FALSE	FALSE	FALSE	1910	0.094
ZC3H4p.Glu779Gln	ZC3H4	0.0935344	0.0779788	0.0452253	0.150615	0.134957	0.116279					0.124471	0.13437	Gln	Glu	FALSE		15	0	0	7	0	0	0	0	0	1	0	1	0	0	0	0	6	0	0	0	0	0	0	0	0	0	0	0	0	0	0	0	0	0	0	0	0	0	0	0	0	0	0	0	0	0	0	0	0	0	0	0	0	0	0	0	0	0	0	0	0	0	0	0	0	0	29.42	FALSE	FALSE	FALSE	1910	0.094
KNSTRNp.Ser24Phe	KNSTRN	0.0934118	0.0675816	0.0502987	0.150896	1.75444	1.51163							Phe	Ser	FALSE	2	13	0	0	0	0	0	0	0	0	0	0	13	0	0	0	0	0	0	0	0	0	0	0	0	0	0	0	0	0	0	0	0	0	0	0	0	0	0	0	0	0	0	0	0	0	0	0	0	0	0	0	0	0	0	0	0	0	0	0	0	0	0	0	0	0	0	15.92	FALSE	FALSE	FALSE	1907	0.093
HRASp.Gly13Arg	HRAS	0.0933816	0.0831774	0.0444377	0.151212			0.306719	0.2849	0.848896	0.848896	0.0294986	0.0191957	Arg	Gly	TRUE	1	16	0	1	0	0	0	5	0	0	1	1	0	0	0	0	4	0	0	0	0	0	0	0	0	0	0	0	0	0	0	0	0	0	0	0	0	0	0	1	0	0	0	0	0	0	0	0	0	0	0	0	1	0	0	0	0	0	2	0	0	0	0	0	0	0	0	36.83	TRUE	FALSE	FALSE	1907	0.093
PIK3CAp.Glu81Lys	PIK3CA	0.0932448	0.0727802	0.0429442	0.149436			0.18323	0.17094			0.10538	0.0863807	Lys	Glu	TRUE	1	14	0	1	3	0	0	0	0	3	2	1	0	0	0	0	1	0	0	0	0	0	0	0	0	0	0	0	0	0	2	0	0	0	0	0	0	0	0	0	0	1	0	0	0	0	0	0	0	0	0	0	0	0	0	0	0	0	0	0	0	0	0	0	0	0	0	22.78	FALSE	FALSE	TRUE	1904	0.093
ZNF680p.Ser377Pro	ZNF680	0.0932108	0.0519859	0.038036	0.15527					0.339559	0.339559	0.109571	0.0767828	Pro	Ser	FALSE		10	0	0	4	0	4	2	0	0	0	0	0	0	0	0	0	0	0	0	0	0	0	0	0	0	0	0	0	0	0	0	0	0	0	0	0	0	0	0	0	0	0	0	0	0	0	0	0	0	0	0	0	0	0	0	0	0	0	0	0	0	0	0	0	0	0	7.21	FALSE	FALSE	FALSE	1903	0.093
AGAP6p.His132Arg	AGAP6	0.0931903	0.0935745	0.0501196	0.140304			0.0341219	0.0569801			0.129998	0.163163	Arg	His	TRUE		18	0	0	1	0	1	0	0	11	0	0	0	0	0	0	0	4	0	0	0	0	0	0	0	0	0	0	0	0	0	0	0	0	0	0	0	0	0	0	0	1	0	0	0	0	0	0	0	0	0	0	0	0	0	0	0	0	0	0	0	0	0	0	0	0	0	52.28	FALSE	FALSE	FALSE	1903	0.093
NRASp.Gly13Arg	NRAS	0.0930857	0.0779788	0.0451544	0.147861	0.269913	0.232558	0.0965712	0.0569801	0.169779	0.169779	0.0438625	0.0383914	Arg	Gly	TRUE	1	15	0	0	3	0	0	1	0	0	0	1	2	0	0	1	0	0	4	0	0	0	0	1	0	0	0	0	0	0	0	0	0	0	0	0	0	0	0	0	0	0	0	0	0	0	0	0	0	1	1	0	0	0	0	0	0	0	0	0	0	0	0	0	0	0	0	29.12	TRUE	FALSE	FALSE	1901	0.093
RANBP6p.Ile984Leu	RANBP6	0.0928825	0.0571844	0.0421937	0.152649	0.40487	0.348837			0.169779	0.169779	0.0904723	0.067185	Leu	Ile	FALSE		11	0	0	6	0	1	1	0	0	0	0	3	0	0	0	0	0	0	0	0	0	0	0	0	0	0	0	0	0	0	0	0	0	0	0	0	0	0	0	0	0	0	0	0	0	0	0	0	0	0	0	0	0	0	0	0	0	0	0	0	0	0	0	0	0	0	9.46	FALSE	FALSE	FALSE	1897	0.093
TP53p.Trp53Ter	TP53	0.0924968	0.0675816	0.0361836	0.159774			0.0147136	0.0569801	0.169779	0.169779	0.0653286	0.0767828	Ter	Trp	FALSE	1	13	0	2	0	0	0	1	0	1	0	0	0	0	3	0	0	1	0	0	0	0	0	0	1	0	0	1	0	0	1	0	0	0	0	0	0	0	0	0	0	0	0	0	0	2	0	0	0	0	0	0	0	0	0	0	0	0	0	0	0	0	0	0	0	0	0	22.76	FALSE	FALSE	FALSE	1889	0.093
ARp.Trp742Cys	AR	0.0922592	0.0467873	0.0410041	0.153765							0.13299	0.0863807	Cys	Trp	TRUE	1	9	0	0	0	0	9	0	0	0	0	0	0	0	0	0	0	0	0	0	0	0	0	0	0	0	0	0	0	0	0	0	0	0	0	0	0	0	0	0	0	0	0	0	0	0	0	0	0	0	0	0	0	0	0	0	0	0	0	0	0	0	0	0	0	0	0	5.29	FALSE	FALSE	FALSE	1884	0.092
SPOPp.Phe102Cys	SPOP	0.0922592	0.0467873	0.0410041	0.153765							0.13299	0.0863807	Cys	Phe	TRUE	1	9	0	0	0	0	9	0	0	0	0	0	0	0	0	0	0	0	0	0	0	0	0	0	0	0	0	0	0	0	0	0	0	0	0	0	0	0	0	0	0	0	0	0	0	0	0	0	0	0	0	0	0	0	0	0	0	0	0	0	0	0	0	0	0	0	0	5.54	FALSE	FALSE	FALSE	1884	0.092
CHD4p.Arg975His	CHD4	0.0920058	0.0727802	0.0451654	0.146353							0.130282	0.124772	His	Arg	TRUE	1	14	0	0	5	0	0	0	0	6	1	0	0	0	0	1	0	0	0	0	0	0	0	0	1	0	0	0	0	0	0	0	0	0	0	0	0	0	0	0	0	0	0	0	0	0	0	0	0	0	0	0	0	0	0	0	0	0	0	0	0	0	0	0	0	0	0	24.24	FALSE	TRUE	FALSE	1879	0.092
OAS1p.Gly162Ser	OAS1	0.0918688	0.0467873	0.0350472	0.160868							0.00954655	0.0191957	Ser	Gly	TRUE		9	0	0	0	0	0	0	7	0	0	0	0	0	1	0	0	1	0	0	0	0	0	0	0	0	0	0	0	0	0	0	0	0	0	0	0	0	0	0	0	0	0	0	0	0	0	0	0	0	0	0	0	0	0	0	0	0	0	0	0	0	0	0	0	0	0	7.29	FALSE	FALSE	FALSE	1876	0.092
BMP5p.Arg321Gln	BMP5	0.0915877	0.0727802	0.0456674	0.145246	1.34957	1.16279					0.0257381	0.0287936	Gln	Arg	FALSE	2	14	0	0	0	0	0	0	0	1	1	0	10	0	0	0	0	1	0	0	0	0	0	0	0	0	0	0	0	0	0	0	0	0	0	0	0	0	0	0	0	0	0	0	0	0	0	0	0	0	0	0	1	0	0	0	0	0	0	0	0	0	0	0	0	0	0	24.1	FALSE	FALSE	FALSE	1870	0.092
TP53p.Glu285Ter	TP53	0.0913447	0.062383	0.0420768	0.148609			0.201645	0.17094	0.848896	0.848896	0.0443452	0.0383914	Ter	Glu	FALSE	1	12	0	1	2	0	0	5	0	0	0	1	0	0	0	0	2	1	0	0	0	0	0	0	0	0	0	0	0	0	0	0	0	0	0	0	0	0	0	0	0	0	0	0	0	0	0	0	0	0	0	0	0	0	0	0	0	0	0	0	0	0	0	0	0	0	0	13.91	FALSE	FALSE	FALSE	1865	0.091
TP53p.Pro151Ser	TP53	0.0908057	0.088376	0.045226	0.144765			0.119787	0.17094	0.169779	0.169779	0.0631341	0.0767828	Ser	Pro	TRUE	1	17	0	1	1	0	0	1	1	3	0	0	0	0	0	0	2	0	1	0	0	1	0	0	2	0	0	1	0	0	0	0	0	0	0	0	1	1	0	0	0	0	0	0	1	0	0	0	0	0	0	0	0	0	0	0	0	0	0	0	0	0	0	0	0	0	0	47.48	FALSE	FALSE	FALSE	1854	0.091
TP53p.Pro250Leu	TP53	0.0907883	0.0727802	0.0363159	0.15547			0.111285	0.11396			0.086361	0.0767828	Leu	Pro	FALSE	1	14	0	2	1	0	0	0	0	0	2	1	0	0	1	0	0	1	0	0	0	0	0	0	1	0	0	1	0	0	1	0	0	0	0	0	0	0	0	0	0	0	0	1	1	1	0	0	0	0	0	0	0	0	0	0	0	0	0	0	0	0	0	0	0	0	0	30.15	FALSE	FALSE	FALSE	1854	0.091
ARp.His875Tyr	AR	0.0907602	0.0467873	0.0395051	0.153765							0.130829	0.0863807	Tyr	His	TRUE	1	9	0	0	1	0	8	0	0	0	0	0	0	0	0	0	0	0	0	0	0	0	0	0	0	0	0	0	0	0	0	0	0	0	0	0	0	0	0	0	0	0	0	0	0	0	0	0	0	0	0	0	0	0	0	0	0	0	0	0	0	0	0	0	0	0	0	5.79	FALSE	FALSE	FALSE	1853	0.091
KRTAP1-5p.Ile88Thr	KRTAP1-5	0.0904191	0.0727802	0.0421957	0.147854	0.450711	0.581395					0.0955557	0.0767828	Thr	Ile	TRUE		14	1	0	5	0	2	0	0	0	0	0	3	0	0	0	0	0	0	0	0	0	0	0	0	1	2	0	0	0	0	0	0	0	0	0	0	0	0	0	0	0	0	0	0	0	0	0	0	0	0	0	0	0	0	0	0	0	0	0	0	0	0	0	0	0	0	27.42	FALSE	FALSE	FALSE	1846	0.09
TP53p.Gly154Val	TP53	0.0902311	0.0571844	0.0384993	0.152234			0.289714	0.17094			0.0757139	0.067185	Val	Gly	FALSE	1	11	1	4	0	0	0	0	1	0	0	3	0	0	1	0	0	0	0	0	0	0	0	0	1	0	0	0	0	0	0	0	0	0	0	0	0	0	0	0	0	0	0	0	0	0	0	0	0	0	0	0	0	0	0	0	0	0	0	0	0	0	0	0	0	0	0	12.54	FALSE	FALSE	FALSE	1842	0.09
RASGRP3p.Arg60Gln	RASGRP3	0.0899054	0.0727802	0.0423581	0.143817	0.134957	0.116279			0.169779	0.169779	0.106706	0.105576	Gln	Arg	FALSE		14	0	0	5	0	0	1	0	5	0	0	1	0	0	0	0	1	0	0	0	0	0	0	0	1	0	0	0	0	0	0	0	0	0	0	0	0	0	0	0	0	0	0	0	0	0	0	0	0	0	0	0	0	0	0	0	0	0	0	0	0	0	0	0	0	0	27.06	TRUE	FALSE	FALSE	1836	0.09
KRASp.Lys117Asn	KRAS	0.0897239	0.0727802	0.0416681	0.145296	0.134957	0.116279					0.0949161	0.0863807	Asn	Lys	FALSE	1	14	1	0	7	0	0	0	0	0	0	0	1	0	0	1	0	1	2	0	0	0	0	1	0	0	0	0	0	0	0	0	0	0	0	0	0	0	0	0	0	0	0	0	0	0	0	0	0	0	0	0	0	0	0	0	0	0	0	0	0	0	0	0	0	0	0	27.04	TRUE	FALSE	FALSE	1832	0.09
CTNNB1p.Ser33Phe	CTNNB1	0.0895957	0.114369	0.047117	0.138854	0.0229205	0.116279			0.339559	0.339559	0.101944	0.143968	Phe	Ser	FALSE	1	22	5	1	0	0	0	2	0	9	0	0	0	0	0	0	0	0	0	0	0	0	0	0	0	4	1	0	0	0	0	0	0	0	0	0	0	0	0	0	0	0	0	0	0	0	0	0	0	0	0	0	0	0	0	0	0	0	0	0	0	0	0	0	0	0	0	84.85	FALSE	TRUE	FALSE	1829	0.09
NPIPA5p.Leu298Pro	NPIPA5	0.089544	0.0519859	0.0369904	0.150857							0.128975	0.0959785	Pro	Leu	FALSE		10	0	1	9	0	0	0	0	0	0	0	0	0	0	0	0	0	0	0	0	0	0	0	0	0	0	0	0	0	0	0	0	0	0	0	0	0	0	0	0	0	0	0	0	0	0	0	0	0	0	0	0	0	0	0	0	0	0	0	0	0	0	0	0	0	0	6.54	FALSE	FALSE	FALSE	1828	0.09
C1ORF177p.Gly126Cys	C1ORF177	0.0893145	0.0415887	0.0324929	0.158314							0.00586458	0.00959785	Cys	Gly	TRUE		8	0	0	0	0	0	0	7	0	0	0	0	0	1	0	0	0	0	0	0	0	0	0	0	0	0	0	0	0	0	0	0	0	0	0	0	0	0	0	0	0	0	0	0	0	0	0	0	0	0	0	0	0	0	0	0	0	0	0	0	0	0	0	0	0	0	7.22	FALSE	FALSE	FALSE	1824	0.089
MMABp.Met239Lys	MMAB	0.0893145	0.0415887	0.0324929	0.158314							0.00586458	0.00959785	Lys	Met	TRUE		8	0	0	0	0	0	0	7	0	0	0	0	0	1	0	0	0	0	0	0	0	0	0	0	0	0	0	0	0	0	0	0	0	0	0	0	0	0	0	0	0	0	0	0	0	0	0	0	0	0	0	0	0	0	0	0	0	0	0	0	0	0	0	0	0	0	6.87	FALSE	FALSE	FALSE	1824	0.089
MMP17p.Ala182Thr	MMP17	0.0893145	0.0415887	0.0324929	0.158314							0.00586458	0.00959785	Thr	Ala	TRUE		8	0	0	0	0	0	0	7	0	0	0	0	0	1	0	0	0	0	0	0	0	0	0	0	0	0	0	0	0	0	0	0	0	0	0	0	0	0	0	0	0	0	0	0	0	0	0	0	0	0	0	0	0	0	0	0	0	0	0	0	0	0	0	0	0	0	6.65	FALSE	FALSE	FALSE	1824	0.089
OR2T12p.Arg301Leu	OR2T12	0.0893145	0.0415887	0.0324929	0.158314							0.00586458	0.00959785	Leu	Arg	FALSE		8	0	0	0	0	0	0	7	0	0	0	0	0	1	0	0	0	0	0	0	0	0	0	0	0	0	0	0	0	0	0	0	0	0	0	0	0	0	0	0	0	0	0	0	0	0	0	0	0	0	0	0	0	0	0	0	0	0	0	0	0	0	0	0	0	0	6.69	FALSE	FALSE	FALSE	1824	0.089
PLIN1p.Pro194Ala	PLIN1	0.0893145	0.0415887	0.0324929	0.162383							0.00586458	0.00959785	Ala	Pro	FALSE		8	0	0	0	0	0	0	7	0	0	0	0	0	1	0	0	0	0	0	0	0	0	0	0	0	0	0	0	0	0	0	0	0	0	0	0	0	0	0	0	0	0	0	0	0	0	0	0	0	0	0	0	0	0	0	0	0	0	0	0	0	0	0	0	0	0	6.94	FALSE	FALSE	FALSE	1824	0.089
SMPD2p.Arg265Ser	SMPD2	0.0893145	0.0415887	0.0324929	0.158341							0.00586458	0.00959785	Ser	Arg	TRUE		8	0	0	0	0	0	0	7	0	0	0	0	0	1	0	0	0	0	0	0	0	0	0	0	0	0	0	0	0	0	0	0	0	0	0	0	0	0	0	0	0	0	0	0	0	0	0	0	0	0	0	0	0	0	0	0	0	0	0	0	0	0	0	0	0	0	7.06	FALSE	FALSE	FALSE	1824	0.089
SNX19p.Leu878Arg	SNX19	0.0893145	0.0415887	0.0324929	0.158314							0.00586458	0.00959785	Arg	Leu	TRUE		8	0	0	0	0	0	0	7	0	0	0	0	0	1	0	0	0	0	0	0	0	0	0	0	0	0	0	0	0	0	0	0	0	0	0	0	0	0	0	0	0	0	0	0	0	0	0	0	0	0	0	0	0	0	0	0	0	0	0	0	0	0	0	0	0	0	6.94	FALSE	FALSE	FALSE	1824	0.089
TSPYL4p.Arg30Leu	TSPYL4	0.0893145	0.0415887	0.0324929	0.162383							0.00586458	0.00959785	Leu	Arg	FALSE		8	0	0	0	0	0	0	7	0	0	0	0	0	1	0	0	0	0	0	0	0	0	0	0	0	0	0	0	0	0	0	0	0	0	0	0	0	0	0	0	0	0	0	0	0	0	0	0	0	0	0	0	0	0	0	0	0	0	0	0	0	0	0	0	0	0	6.6	FALSE	FALSE	FALSE	1824	0.089
TMC5p.Arg276Cys	TMC5	0.0891699	0.062383	0.0431131	0.142412	1.34957	1.16279			0.169779	0.169779	0.0126159	0.00959785	Cys	Arg	TRUE		12	0	0	1	0	0	1	0	0	0	0	10	0	0	0	0	0	0	0	0	0	0	0	0	0	0	0	0	0	0	0	0	0	0	0	0	0	0	0	0	0	0	0	0	0	0	0	0	0	0	0	0	0	0	0	0	0	0	0	0	0	0	0	0	0	0	15.22	FALSE	FALSE	FALSE	1821	0.089
ESR1p.Asp538Gly	ESR1	0.0891551	0.0519859	0.0390354	0.147708							0.128516	0.0959785	Gly	Asp	FALSE	1	10	0	0	0	0	0	0	0	2	8	0	0	0	0	0	0	0	0	0	0	0	0	0	0	0	0	0	0	0	0	0	0	0	0	0	0	0	0	0	0	0	0	0	0	0	0	0	0	0	0	0	0	0	0	0	0	0	0	0	0	0	0	0	0	0	0	8.93	FALSE	FALSE	FALSE	1820	0.089
KLK5p.Arg164Cys	KLK5	0.0887227	0.062383	0.0430362	0.141518	1.21461	1.04651					0.0346721	0.0287936	Cys	Arg	TRUE		12	0	0	1	0	0	0	0	1	1	0	9	0	0	0	0	0	0	0	0	0	0	0	0	0	0	0	0	0	0	0	0	0	0	0	0	0	0	0	0	0	0	0	0	0	0	0	0	0	0	0	0	0	0	0	0	0	0	0	0	0	0	0	0	0	0	14.75	FALSE	FALSE	FALSE	1812	0.089
KRASp.Gln61Arg	KRAS	0.088624	0.0779788	0.0448717	0.138758							0.0890868	0.105576	Arg	Gln	TRUE	1	15	0	0	2	0	1	0	0	0	0	0	0	0	7	0	0	0	3	0	0	0	0	0	0	0	0	0	0	0	0	0	0	0	0	0	0	0	0	0	0	0	0	0	0	0	0	0	0	0	0	1	0	0	0	1	0	0	0	0	0	0	0	0	0	0	0	34.95	TRUE	FALSE	FALSE	1810	0.089
CCDC50p.Arg103His	CCDC50	0.0883716	0.062383	0.0405503	0.144713							0.120282	0.105576	His	Arg	TRUE		12	0	0	5	0	2	0	0	3	0	0	0	0	0	0	0	1	0	0	0	0	0	0	0	0	0	0	0	0	0	0	0	0	0	0	1	0	0	0	0	0	0	0	0	0	0	0	0	0	0	0	0	0	0	0	0	0	0	0	0	0	0	0	0	0	0	16.01	FALSE	FALSE	FALSE	1804	0.088
TP53p.Ser215Ile	TP53	0.0882672	0.062383	0.0370594	0.148979			0.0294273	0.11396			0.0883892	0.0767828	Ile	Ser	FALSE	1	12	1	2	1	0	0	0	2	1	2	0	0	0	1	0	0	0	0	0	0	0	0	0	0	0	0	2	0	0	0	0	0	0	0	0	0	0	0	0	0	0	0	0	0	0	0	0	0	0	0	0	0	0	0	0	0	0	0	0	0	0	0	0	0	0	0	19.37	FALSE	FALSE	FALSE	1802	0.088
EBF2p.Gly444Glu	EBF2	0.0882233	0.0675816	0.0431131	0.138522	1.61948	1.39535							Glu	Gly	FALSE		13	0	0	0	0	0	0	0	0	0	0	12	0	0	0	0	0	0	0	0	0	0	0	0	0	0	0	0	0	1	0	0	0	0	0	0	0	0	0	0	0	0	0	0	0	0	0	0	0	0	0	0	0	0	0	0	0	0	0	0	0	0	0	0	0	0	22.41	FALSE	FALSE	FALSE	1801	0.088
WHSC1p.Glu1099Lys	WHSC1	0.0878889	0.0987731	0.0426964	0.142545							0.0833242	0.067185	Lys	Glu	TRUE		19	0	1	3	1	0	0	0	2	1	0	0	0	0	0	0	0	1	0	0	0	0	7	0	0	0	0	0	0	0	0	2	0	0	0	0	0	0	0	0	0	0	0	0	0	0	0	0	0	0	0	0	0	0	0	0	0	0	0	0	0	0	0	0	0	1	67.6	FALSE	FALSE	FALSE	1795	0.088
DNAJC5Bp.Glu22Lys	DNAJC5B	0.0877928	0.062383	0.0431131	0.139658	1.48452	1.27907					0.0126159	0.00959785	Lys	Glu	TRUE		12	0	0	1	0	0	0	0	0	0	0	11	0	0	0	0	0	0	0	0	0	0	0	0	0	0	0	0	0	0	0	0	0	0	0	0	0	0	0	0	0	0	0	0	0	0	0	0	0	0	0	0	0	0	0	0	0	0	0	0	0	0	0	0	0	0	15.58	FALSE	FALSE	FALSE	1793	0.088
OR51B2p.Ser163Leu	OR51B2	0.0875501	0.062383	0.0431131	0.139173	1.48452	1.27907	0.0965712	0.0569801					Leu	Ser	FALSE		12	0	0	0	0	0	0	0	0	0	1	11	0	0	0	0	0	0	0	0	0	0	0	0	0	0	0	0	0	0	0	0	0	0	0	0	0	0	0	0	0	0	0	0	0	0	0	0	0	0	0	0	0	0	0	0	0	0	0	0	0	0	0	0	0	0	15.42	FALSE	FALSE	FALSE	1788	0.088
APCp.Tyr935Ter	APC	0.0875204	0.0519859	0.0350082	0.148785							0.126159	0.0959785	Ter	Tyr	FALSE	1	10	0	0	10	0	0	0	0	0	0	0	0	0	0	0	0	0	0	0	0	0	0	0	0	0	0	0	0	0	0	0	0	0	0	0	0	0	0	0	0	0	0	0	0	0	0	0	0	0	0	0	0	0	0	0	0	0	0	0	0	0	0	0	0	0	0	6.43	FALSE	TRUE	FALSE	1787	0.088
UNKNOWNp.Gln99His	UNKNOWN	0.0875204	0.0519859	0.0350082	0.148785							0.126159	0.0959785	His	Gln	TRUE		10	0	0	10	0	0	0	0	0	0	0	0	0	0	0	0	0	0	0	0	0	0	0	0	0	0	0	0	0	0	0	0	0	0	0	0	0	0	0	0	0	0	0	0	0	0	0	0	0	0	0	0	0	0	0	0	0	0	0	0	0	0	0	0	0	0	6.68	FALSE	FALSE	FALSE	1787	0.088
TRRAPp.Ser722Phe	TRRAP	0.0874155	0.0675816	0.0430363	0.140547	1.34957	1.16279					0.0206048	0.0191957	Phe	Ser	FALSE	1	13	0	0	1	1	0	0	0	1	0	0	10	0	0	0	0	0	0	0	0	0	0	0	0	0	0	0	0	0	0	0	0	0	0	0	0	0	0	0	0	0	0	0	0	0	0	0	0	0	0	0	0	0	0	0	0	0	0	0	0	0	0	0	0	0	0	22.65	FALSE	FALSE	FALSE	1785	0.087
DCAF12L2p.Pro334Leu	DCAF12L2	0.0873983	0.062383	0.0392438	0.146003			0.0965712	0.0569801			0.110839	0.0959785	Leu	Pro	FALSE	2	12	0	1	4	0	2	0	0	0	0	1	0	0	0	0	0	2	0	0	0	0	0	0	0	0	0	0	0	0	1	0	0	0	0	0	0	0	0	0	0	0	0	0	0	0	0	0	0	0	0	1	0	0	0	0	0	0	0	0	0	0	0	0	0	0	0	17.52	FALSE	FALSE	FALSE	1785	0.087
MAPK1p.Glu322Lys	MAPK1	0.0870963	0.103972	0.049264	0.129188			0.640733	0.854701	0.169779	0.169779	0.0253303	0.0287936	Lys	Glu	TRUE	1	20	0	0	0	0	0	1	0	2	0	0	0	0	0	0	7	0	0	0	0	0	0	0	0	0	0	0	0	0	0	0	0	0	0	0	0	0	0	0	0	8	0	0	0	0	0	0	0	0	0	0	0	1	0	0	0	0	0	0	0	0	0	0	0	1	0	79.53	TRUE	FALSE	FALSE	1778	0.087
TNFAIP2p.Gln282Glu	TNFAIP2	0.0868717	0.0415887	0.0276074	0.158314									Glu	Gln	FALSE		8	0	0	0	0	0	0	7	0	0	0	0	0	0	1	0	0	0	0	0	0	0	0	0	0	0	0	0	0	0	0	0	0	0	0	0	0	0	0	0	0	0	0	0	0	0	0	0	0	0	0	0	0	0	0	0	0	0	0	0	0	0	0	0	0	0	7.82	FALSE	FALSE	FALSE	1774	0.087
ZNF678p.Lys436Glu	ZNF678	0.0862858	0.0467873	0.0365071	0.145331							0.12438	0.0863807	Glu	Lys	FALSE		9	0	0	3	0	3	0	0	0	3	0	0	0	0	0	0	0	0	0	0	0	0	0	0	0	0	0	0	0	0	0	0	0	0	0	0	0	0	0	0	0	0	0	0	0	0	0	0	0	0	0	0	0	0	0	0	0	0	0	0	0	0	0	0	0	0	6.99	FALSE	FALSE	FALSE	1762	0.086
OR4M2p.Ser268Phe	OR4M2	0.0862263	0.062383	0.0431131	0.136525	1.61948	1.39535							Phe	Ser	FALSE		12	0	0	0	0	0	0	0	0	0	0	12	0	0	0	0	0	0	0	0	0	0	0	0	0	0	0	0	0	0	0	0	0	0	0	0	0	0	0	0	0	0	0	0	0	0	0	0	0	0	0	0	0	0	0	0	0	0	0	0	0	0	0	0	0	0	16.15	FALSE	FALSE	FALSE	1761	0.086
CNTNAP2p.Gly362Glu	CNTNAP2	0.0862262	0.062383	0.0431131	0.136525	1.61948	1.39535							Glu	Gly	FALSE	2	12	0	0	0	0	0	0	0	0	0	0	12	0	0	0	0	0	0	0	0	0	0	0	0	0	0	0	0	0	0	0	0	0	0	0	0	0	0	0	0	0	0	0	0	0	0	0	0	0	0	0	0	0	0	0	0	0	0	0	0	0	0	0	0	0	0	15.78	FALSE	FALSE	FALSE	1761	0.086
OR51S1p.Arg241Cys	OR51S1	0.0862262	0.062383	0.0431131	0.136525	1.61948	1.39535							Cys	Arg	TRUE		12	0	0	0	0	0	0	0	0	0	0	12	0	0	0	0	0	0	0	0	0	0	0	0	0	0	0	0	0	0	0	0	0	0	0	0	0	0	0	0	0	0	0	0	0	0	0	0	0	0	0	0	0	0	0	0	0	0	0	0	0	0	0	0	0	0	16.41	FALSE	FALSE	FALSE	1761	0.086
SLC27A5p.Thr554Ile	SLC27A5	0.0862262	0.062383	0.0431131	0.136525	1.61948	1.39535							Ile	Thr	FALSE		12	0	0	0	0	0	0	0	0	0	0	12	0	0	0	0	0	0	0	0	0	0	0	0	0	0	0	0	0	0	0	0	0	0	0	0	0	0	0	0	0	0	0	0	0	0	0	0	0	0	0	0	0	0	0	0	0	0	0	0	0	0	0	0	0	0	15.34	FALSE	FALSE	FALSE	1761	0.086
ZNF714p.Phe200Tyr	ZNF714	0.0858844	0.0467873	0.0361283	0.145702					0.339559	0.339559	0.0991153	0.067185	Tyr	Phe	TRUE		9	0	0	2	0	5	2	0	0	0	0	0	0	0	0	0	0	0	0	0	0	0	0	0	0	0	0	0	0	0	0	0	0	0	0	0	0	0	0	0	0	0	0	0	0	0	0	0	0	0	0	0	0	0	0	0	0	0	0	0	0	0	0	0	0	0	7.78	FALSE	FALSE	FALSE	1754	0.086
STAG1p.Ala116Thr	STAG1	0.0857957	0.0675816	0.0385834	0.138728							0.123673	0.124772	Thr	Ala	TRUE	2	13	0	1	4	0	1	0	0	4	0	0	0	0	0	0	0	3	0	0	0	0	0	0	0	0	0	0	0	0	0	0	0	0	0	0	0	0	0	0	0	0	0	0	0	0	0	0	0	0	0	0	0	0	0	0	0	0	0	0	0	0	0	0	0	0	0	25.15	FALSE	FALSE	FALSE	1752	0.086
TNRp.Glu930Lys	TNR	0.0857238	0.062383	0.039996	0.140519	1.07965	0.930233					0.0236138	0.0287936	Lys	Glu	TRUE		12	0	0	0	0	0	0	0	0	1	0	8	0	1	0	0	1	0	0	0	0	0	0	0	0	0	0	0	0	0	0	0	0	0	0	0	0	0	0	0	0	0	0	0	0	0	0	0	0	0	0	0	0	0	0	0	1	0	0	0	0	0	0	0	0	0	18.13	FALSE	FALSE	FALSE	1750	0.086
SLCO1B7p.Glu27Lys	SLCO1B7	0.0856983	0.062383	0.0394911	0.139503	0.674783	0.581395	0.0341219	0.0569801			0.064531	0.0479893	Lys	Glu	TRUE		12	0	0	4	0	0	0	0	0	1	0	5	0	0	0	0	0	0	0	0	0	0	0	0	0	0	0	0	0	1	0	0	0	0	0	0	0	0	0	0	1	0	0	0	0	0	0	0	0	0	0	0	0	0	0	0	0	0	0	0	0	0	0	0	0	0	18.46	FALSE	FALSE	FALSE	1750	0.086
KDM6Ap.Gln555Ter	KDM6A	0.0856264	0.0519859	0.0342506	0.145565					1.69779	1.69779			Ter	Gln	FALSE	1	10	0	0	0	0	0	10	0	0	0	0	0	0	0	0	0	0	0	0	0	0	0	0	0	0	0	0	0	0	0	0	0	0	0	0	0	0	0	0	0	0	0	0	0	0	0	0	0	0	0	0	0	0	0	0	0	0	0	0	0	0	0	0	0	0	0	12.88	FALSE	FALSE	FALSE	1748	0.086
KRT15p.Val205Ile	KRT15	0.0855315	0.088376	0.039583	0.139762	0.134957	0.116279	0.0525369	0.0569801			0.0769801	0.0767828	Ile	Val	FALSE		17	1	0	2	0	1	0	0	1	1	0	1	0	1	0	1	0	0	0	0	0	0	0	0	1	0	0	0	1	4	0	0	0	0	0	0	0	0	0	0	0	0	1	0	0	0	0	0	0	0	0	0	0	0	0	0	1	0	0	0	0	0	0	0	0	0	56.49	FALSE	FALSE	FALSE	1746	0.086
AHRp.Gln383His	AHR	0.0854851	0.0571844	0.0383055	0.14308					1.35823	1.35823	0.0244821	0.0287936	His	Gln	TRUE		11	1	1	0	0	0	8	0	0	0	0	0	0	0	0	0	0	0	0	0	0	0	0	0	0	0	0	0	1	0	0	0	0	0	0	0	0	0	0	0	0	0	0	0	0	0	0	0	0	0	0	0	0	0	0	0	0	0	0	0	0	0	0	0	0	0	13.95	FALSE	FALSE	FALSE	1746	0.086
F12p.Ala207Pro	F12	0.0853132	0.0363901	0.0243752	0.158439									Pro	Ala	FALSE		7	0	0	0	0	0	0	7	0	0	0	0	0	0	0	0	0	0	0	0	0	0	0	0	0	0	0	0	0	0	0	0	0	0	0	0	0	0	0	0	0	0	0	0	0	0	0	0	0	0	0	0	0	0	0	0	0	0	0	0	0	0	0	0	0	0	3.22	FALSE	FALSE	FALSE	1742	0.085
FAM65Cp.Leu580Pro	FAM65C	0.0853132	0.0363901	0.0243752	0.158439									Pro	Leu	FALSE		7	0	0	0	0	0	0	7	0	0	0	0	0	0	0	0	0	0	0	0	0	0	0	0	0	0	0	0	0	0	0	0	0	0	0	0	0	0	0	0	0	0	0	0	0	0	0	0	0	0	0	0	0	0	0	0	0	0	0	0	0	0	0	0	0	0	3.11	FALSE	FALSE	FALSE	1742	0.085
GDF5OSp.Gln239Pro	GDF5OS	0.0853132	0.0363901	0.0243752	0.158439									Pro	Gln	FALSE		7	0	0	0	0	0	0	7	0	0	0	0	0	0	0	0	0	0	0	0	0	0	0	0	0	0	0	0	0	0	0	0	0	0	0	0	0	0	0	0	0	0	0	0	0	0	0	0	0	0	0	0	0	0	0	0	0	0	0	0	0	0	0	0	0	0	3.32	FALSE	FALSE	FALSE	1742	0.085
GPR62p.Thr151Pro	GPR62	0.0853132	0.0363901	0.0243752	0.158439									Pro	Thr	FALSE		7	0	0	0	0	0	0	7	0	0	0	0	0	0	0	0	0	0	0	0	0	0	0	0	0	0	0	0	0	0	0	0	0	0	0	0	0	0	0	0	0	0	0	0	0	0	0	0	0	0	0	0	0	0	0	0	0	0	0	0	0	0	0	0	0	0	3.18	FALSE	FALSE	FALSE	1742	0.085
KCNK15p.Thr260Pro	KCNK15	0.0853132	0.0363901	0.0243752	0.158439									Pro	Thr	FALSE		7	0	0	0	0	0	0	7	0	0	0	0	0	0	0	0	0	0	0	0	0	0	0	0	0	0	0	0	0	0	0	0	0	0	0	0	0	0	0	0	0	0	0	0	0	0	0	0	0	0	0	0	0	0	0	0	0	0	0	0	0	0	0	0	0	0	3.2	FALSE	FALSE	FALSE	1742	0.085
MROH2Bp.Leu1179Pro	MROH2B	0.0853132	0.0363901	0.0243752	0.158439									Pro	Leu	FALSE		7	0	0	0	0	0	0	7	0	0	0	0	0	0	0	0	0	0	0	0	0	0	0	0	0	0	0	0	0	0	0	0	0	0	0	0	0	0	0	0	0	0	0	0	0	0	0	0	0	0	0	0	0	0	0	0	0	0	0	0	0	0	0	0	0	0	2.97	FALSE	FALSE	FALSE	1742	0.085
SBK2p.Ala298Pro	SBK2	0.0853132	0.0363901	0.0243752	0.158439									Pro	Ala	FALSE		7	0	0	0	0	0	0	7	0	0	0	0	0	0	0	0	0	0	0	0	0	0	0	0	0	0	0	0	0	0	0	0	0	0	0	0	0	0	0	0	0	0	0	0	0	0	0	0	0	0	0	0	0	0	0	0	0	0	0	0	0	0	0	0	0	0	3.03	FALSE	FALSE	FALSE	1742	0.085
SEZ6L2p.Arg74Pro	SEZ6L2	0.0853132	0.0363901	0.0243752	0.158439									Pro	Arg	FALSE		7	0	0	0	0	0	0	7	0	0	0	0	0	0	0	0	0	0	0	0	0	0	0	0	0	0	0	0	0	0	0	0	0	0	0	0	0	0	0	0	0	0	0	0	0	0	0	0	0	0	0	0	0	0	0	0	0	0	0	0	0	0	0	0	0	0	3.48	FALSE	FALSE	FALSE	1742	0.085
SLC4A3p.His157Pro	SLC4A3	0.0853132	0.0363901	0.0243752	0.158439									Pro	His	FALSE		7	0	0	0	0	0	0	7	0	0	0	0	0	0	0	0	0	0	0	0	0	0	0	0	0	0	0	0	0	0	0	0	0	0	0	0	0	0	0	0	0	0	0	0	0	0	0	0	0	0	0	0	0	0	0	0	0	0	0	0	0	0	0	0	0	0	3.08	FALSE	FALSE	FALSE	1742	0.085
SPIBp.Ala104Pro	SPIB	0.0853132	0.0363901	0.0243752	0.158439									Pro	Ala	FALSE		7	0	0	0	0	0	0	7	0	0	0	0	0	0	0	0	0	0	0	0	0	0	0	0	0	0	0	0	0	0	0	0	0	0	0	0	0	0	0	0	0	0	0	0	0	0	0	0	0	0	0	0	0	0	0	0	0	0	0	0	0	0	0	0	0	0	2.97	FALSE	FALSE	FALSE	1742	0.085
ABCA5p.Ala832Ser	ABCA5	0.085246	0.0363901	0.024356	0.158314									Ser	Ala	TRUE		7	0	0	0	0	0	0	7	0	0	0	0	0	0	0	0	0	0	0	0	0	0	0	0	0	0	0	0	0	0	0	0	0	0	0	0	0	0	0	0	0	0	0	0	0	0	0	0	0	0	0	0	0	0	0	0	0	0	0	0	0	0	0	0	0	0	3	FALSE	FALSE	FALSE	1741	0.085
ABCC8p.Ala1369Ser	ABCC8	0.085246	0.0363901	0.024356	0.146136									Ser	Ala	TRUE		7	0	0	0	0	0	0	7	0	0	0	0	0	0	0	0	0	0	0	0	0	0	0	0	0	0	0	0	0	0	0	0	0	0	0	0	0	0	0	0	0	0	0	0	0	0	0	0	0	0	0	0	0	0	0	0	0	0	0	0	0	0	0	0	0	0	3.07	FALSE	FALSE	FALSE	1741	0.085
ADAMTS19p.Ser367Gly	ADAMTS19	0.085246	0.0363901	0.024356	0.158314									Gly	Ser	FALSE		7	0	0	0	0	0	0	7	0	0	0	0	0	0	0	0	0	0	0	0	0	0	0	0	0	0	0	0	0	0	0	0	0	0	0	0	0	0	0	0	0	0	0	0	0	0	0	0	0	0	0	0	0	0	0	0	0	0	0	0	0	0	0	0	0	0	3.24	FALSE	FALSE	FALSE	1741	0.085
AMACRp.Leu201Ser	AMACR	0.085246	0.0363901	0.024356	0.158314									Ser	Leu	TRUE		7	0	0	0	0	0	0	7	0	0	0	0	0	0	0	0	0	0	0	0	0	0	0	0	0	0	0	0	0	0	0	0	0	0	0	0	0	0	0	0	0	0	0	0	0	0	0	0	0	0	0	0	0	0	0	0	0	0	0	0	0	0	0	0	0	0	3.05	FALSE	FALSE	FALSE	1741	0.085
ARHGAP30p.Leu591Val	ARHGAP30	0.085246	0.0363901	0.024356	0.158314									Val	Leu	FALSE		7	0	0	0	0	0	0	7	0	0	0	0	0	0	0	0	0	0	0	0	0	0	0	0	0	0	0	0	0	0	0	0	0	0	0	0	0	0	0	0	0	0	0	0	0	0	0	0	0	0	0	0	0	0	0	0	0	0	0	0	0	0	0	0	0	0	3.08	FALSE	FALSE	FALSE	1741	0.085
ARHGEF40p.Val956Leu	ARHGEF40	0.085246	0.0363901	0.024356	0.158314									Leu	Val	FALSE		7	0	0	0	0	0	0	7	0	0	0	0	0	0	0	0	0	0	0	0	0	0	0	0	0	0	0	0	0	0	0	0	0	0	0	0	0	0	0	0	0	0	0	0	0	0	0	0	0	0	0	0	0	0	0	0	0	0	0	0	0	0	0	0	0	0	2.84	FALSE	FALSE	FALSE	1741	0.085
ATG2Ap.Pro656Arg	ATG2A	0.085246	0.0363901	0.024356	0.158314									Arg	Pro	TRUE		7	0	0	0	0	0	0	7	0	0	0	0	0	0	0	0	0	0	0	0	0	0	0	0	0	0	0	0	0	0	0	0	0	0	0	0	0	0	0	0	0	0	0	0	0	0	0	0	0	0	0	0	0	0	0	0	0	0	0	0	0	0	0	0	0	0	2.78	FALSE	FALSE	FALSE	1741	0.085
ATP1A4p.Gly83Asp	ATP1A4	0.085246	0.0363901	0.024356	0.158314									Asp	Gly	FALSE		7	0	0	0	0	0	0	7	0	0	0	0	0	0	0	0	0	0	0	0	0	0	0	0	0	0	0	0	0	0	0	0	0	0	0	0	0	0	0	0	0	0	0	0	0	0	0	0	0	0	0	0	0	0	0	0	0	0	0	0	0	0	0	0	0	0	2.84	FALSE	FALSE	FALSE	1741	0.085
ATP8B1p.Ala1152Thr	ATP8B1	0.085246	0.0363901	0.024356	0.158314									Thr	Ala	TRUE		7	0	0	0	0	0	0	7	0	0	0	0	0	0	0	0	0	0	0	0	0	0	0	0	0	0	0	0	0	0	0	0	0	0	0	0	0	0	0	0	0	0	0	0	0	0	0	0	0	0	0	0	0	0	0	0	0	0	0	0	0	0	0	0	0	0	2.8	FALSE	FALSE	FALSE	1741	0.085
AVILp.Lys204Glu	AVIL	0.085246	0.0363901	0.024356	0.146136									Glu	Lys	FALSE		7	0	0	0	0	0	0	7	0	0	0	0	0	0	0	0	0	0	0	0	0	0	0	0	0	0	0	0	0	0	0	0	0	0	0	0	0	0	0	0	0	0	0	0	0	0	0	0	0	0	0	0	0	0	0	0	0	0	0	0	0	0	0	0	0	0	3.27	FALSE	FALSE	FALSE	1741	0.085
BAG1p.Gly45Arg	BAG1	0.085246	0.0363901	0.024356	0.158314									Arg	Gly	TRUE		7	0	0	0	0	0	0	7	0	0	0	0	0	0	0	0	0	0	0	0	0	0	0	0	0	0	0	0	0	0	0	0	0	0	0	0	0	0	0	0	0	0	0	0	0	0	0	0	0	0	0	0	0	0	0	0	0	0	0	0	0	0	0	0	0	0	2.82	FALSE	FALSE	FALSE	1741	0.085
C11ORF48p.Asp104Val	C11ORF48	0.085246	0.0363901	0.024356	0.158314									Val	Asp	FALSE		7	0	0	0	0	0	0	7	0	0	0	0	0	0	0	0	0	0	0	0	0	0	0	0	0	0	0	0	0	0	0	0	0	0	0	0	0	0	0	0	0	0	0	0	0	0	0	0	0	0	0	0	0	0	0	0	0	0	0	0	0	0	0	0	0	0	3.16	FALSE	FALSE	FALSE	1741	0.085
C9ORF117p.Tyr483Ser	C9ORF117	0.085246	0.0363901	0.024356	0.158314									Ser	Tyr	TRUE		7	0	0	0	0	0	0	7	0	0	0	0	0	0	0	0	0	0	0	0	0	0	0	0	0	0	0	0	0	0	0	0	0	0	0	0	0	0	0	0	0	0	0	0	0	0	0	0	0	0	0	0	0	0	0	0	0	0	0	0	0	0	0	0	0	0	2.83	FALSE	FALSE	FALSE	1741	0.085
CACNA2D4p.Ile327Val	CACNA2D4	0.085246	0.0363901	0.024356	0.158314									Val	Ile	FALSE		7	0	0	0	0	0	0	7	0	0	0	0	0	0	0	0	0	0	0	0	0	0	0	0	0	0	0	0	0	0	0	0	0	0	0	0	0	0	0	0	0	0	0	0	0	0	0	0	0	0	0	0	0	0	0	0	0	0	0	0	0	0	0	0	0	0	2.96	FALSE	FALSE	FALSE	1741	0.085
CAPRIN2p.Met519Val	CAPRIN2	0.085246	0.0363901	0.024356	0.146136									Val	Met	FALSE		7	0	0	0	0	0	0	7	0	0	0	0	0	0	0	0	0	0	0	0	0	0	0	0	0	0	0	0	0	0	0	0	0	0	0	0	0	0	0	0	0	0	0	0	0	0	0	0	0	0	0	0	0	0	0	0	0	0	0	0	0	0	0	0	0	0	2.94	FALSE	FALSE	FALSE	1741	0.085
CRATp.Leu372Met	CRAT	0.085246	0.0363901	0.024356	0.158314									Met	Leu	FALSE		7	0	0	0	0	0	0	7	0	0	0	0	0	0	0	0	0	0	0	0	0	0	0	0	0	0	0	0	0	0	0	0	0	0	0	0	0	0	0	0	0	0	0	0	0	0	0	0	0	0	0	0	0	0	0	0	0	0	0	0	0	0	0	0	0	0	3.04	FALSE	FALSE	FALSE	1741	0.085
CSRP2BPp.Val400Gly	CSRP2BP	0.085246	0.0363901	0.024356	0.158314									Gly	Val	FALSE		7	0	0	0	0	0	0	7	0	0	0	0	0	0	0	0	0	0	0	0	0	0	0	0	0	0	0	0	0	0	0	0	0	0	0	0	0	0	0	0	0	0	0	0	0	0	0	0	0	0	0	0	0	0	0	0	0	0	0	0	0	0	0	0	0	0	2.98	FALSE	FALSE	FALSE	1741	0.085
CUBNp.Ser2717Trp	CUBN	0.085246	0.0363901	0.024356	0.158314									Trp	Ser	FALSE		7	0	0	0	0	0	0	7	0	0	0	0	0	0	0	0	0	0	0	0	0	0	0	0	0	0	0	0	0	0	0	0	0	0	0	0	0	0	0	0	0	0	0	0	0	0	0	0	0	0	0	0	0	0	0	0	0	0	0	0	0	0	0	0	0	0	3.11	FALSE	FALSE	FALSE	1741	0.085
DDX11p.Gln567Glu	DDX11	0.085246	0.0363901	0.024356	0.158314									Glu	Gln	FALSE		7	0	0	0	0	0	0	7	0	0	0	0	0	0	0	0	0	0	0	0	0	0	0	0	0	0	0	0	0	0	0	0	0	0	0	0	0	0	0	0	0	0	0	0	0	0	0	0	0	0	0	0	0	0	0	0	0	0	0	0	0	0	0	0	0	0	2.77	FALSE	FALSE	FALSE	1741	0.085
DEF6p.Asn287Thr	DEF6	0.085246	0.0363901	0.024356	0.158314									Thr	Asn	TRUE		7	0	0	0	0	0	0	7	0	0	0	0	0	0	0	0	0	0	0	0	0	0	0	0	0	0	0	0	0	0	0	0	0	0	0	0	0	0	0	0	0	0	0	0	0	0	0	0	0	0	0	0	0	0	0	0	0	0	0	0	0	0	0	0	0	0	3.16	FALSE	FALSE	FALSE	1741	0.085
DNAH11p.Met4165Val	DNAH11	0.085246	0.0363901	0.024356	0.146136									Val	Met	FALSE		7	0	0	0	0	0	0	7	0	0	0	0	0	0	0	0	0	0	0	0	0	0	0	0	0	0	0	0	0	0	0	0	0	0	0	0	0	0	0	0	0	0	0	0	0	0	0	0	0	0	0	0	0	0	0	0	0	0	0	0	0	0	0	0	0	0	3.07	FALSE	FALSE	FALSE	1741	0.085
EBLN1p.Val55Asp	EBLN1	0.085246	0.0363901	0.024356	0.158314									Asp	Val	FALSE		7	0	0	0	0	0	0	7	0	0	0	0	0	0	0	0	0	0	0	0	0	0	0	0	0	0	0	0	0	0	0	0	0	0	0	0	0	0	0	0	0	0	0	0	0	0	0	0	0	0	0	0	0	0	0	0	0	0	0	0	0	0	0	0	0	0	3.28	FALSE	FALSE	FALSE	1741	0.085
EME1p.Glu69Asp	EME1	0.085246	0.0363901	0.024356	0.158314									Asp	Glu	FALSE		7	0	0	0	0	0	0	7	0	0	0	0	0	0	0	0	0	0	0	0	0	0	0	0	0	0	0	0	0	0	0	0	0	0	0	0	0	0	0	0	0	0	0	0	0	0	0	0	0	0	0	0	0	0	0	0	0	0	0	0	0	0	0	0	0	0	3.08	FALSE	FALSE	FALSE	1741	0.085
FAM185Ap.Gly60Ala	FAM185A	0.085246	0.0363901	0.024356	0.158314									Ala	Gly	FALSE		7	0	0	0	0	0	0	7	0	0	0	0	0	0	0	0	0	0	0	0	0	0	0	0	0	0	0	0	0	0	0	0	0	0	0	0	0	0	0	0	0	0	0	0	0	0	0	0	0	0	0	0	0	0	0	0	0	0	0	0	0	0	0	0	0	0	2.74	FALSE	FALSE	FALSE	1741	0.085
FAT3p.Ser3812Gly	FAT3	0.085246	0.0363901	0.024356	0.158314									Gly	Ser	FALSE	2	7	0	0	0	0	0	0	7	0	0	0	0	0	0	0	0	0	0	0	0	0	0	0	0	0	0	0	0	0	0	0	0	0	0	0	0	0	0	0	0	0	0	0	0	0	0	0	0	0	0	0	0	0	0	0	0	0	0	0	0	0	0	0	0	0	0	2.86	FALSE	FALSE	FALSE	1741	0.085
FBLN1p.Gln141Arg	FBLN1	0.085246	0.0363901	0.024356	0.158314									Arg	Gln	TRUE		7	0	0	0	0	0	0	7	0	0	0	0	0	0	0	0	0	0	0	0	0	0	0	0	0	0	0	0	0	0	0	0	0	0	0	0	0	0	0	0	0	0	0	0	0	0	0	0	0	0	0	0	0	0	0	0	0	0	0	0	0	0	0	0	0	0	3.02	FALSE	FALSE	FALSE	1741	0.085
FMNL1p.Pro455Ala	FMNL1	0.085246	0.0363901	0.024356	0.158314									Ala	Pro	FALSE		7	0	0	0	0	0	0	7	0	0	0	0	0	0	0	0	0	0	0	0	0	0	0	0	0	0	0	0	0	0	0	0	0	0	0	0	0	0	0	0	0	0	0	0	0	0	0	0	0	0	0	0	0	0	0	0	0	0	0	0	0	0	0	0	0	0	2.84	FALSE	FALSE	FALSE	1741	0.085
GDF5p.Ala276Ser	GDF5	0.085246	0.0363901	0.024356	0.146136									Ser	Ala	TRUE		7	0	0	0	0	0	0	7	0	0	0	0	0	0	0	0	0	0	0	0	0	0	0	0	0	0	0	0	0	0	0	0	0	0	0	0	0	0	0	0	0	0	0	0	0	0	0	0	0	0	0	0	0	0	0	0	0	0	0	0	0	0	0	0	0	0	2.97	FALSE	FALSE	FALSE	1741	0.085
GEN1p.Ser92Thr	GEN1	0.085246	0.0363901	0.024356	0.146136									Thr	Ser	TRUE		7	0	0	0	0	0	0	7	0	0	0	0	0	0	0	0	0	0	0	0	0	0	0	0	0	0	0	0	0	0	0	0	0	0	0	0	0	0	0	0	0	0	0	0	0	0	0	0	0	0	0	0	0	0	0	0	0	0	0	0	0	0	0	0	0	0	3.11	FALSE	FALSE	FALSE	1741	0.085
GPIHBP1p.Phe14Cys	GPIHBP1	0.085246	0.0363901	0.024356	0.146136									Cys	Phe	TRUE		7	0	0	0	0	0	0	7	0	0	0	0	0	0	0	0	0	0	0	0	0	0	0	0	0	0	0	0	0	0	0	0	0	0	0	0	0	0	0	0	0	0	0	0	0	0	0	0	0	0	0	0	0	0	0	0	0	0	0	0	0	0	0	0	0	0	3.17	FALSE	FALSE	FALSE	1741	0.085
GPR31p.His91Arg	GPR31	0.085246	0.0363901	0.024356	0.158314									Arg	His	TRUE		7	0	0	0	0	0	0	7	0	0	0	0	0	0	0	0	0	0	0	0	0	0	0	0	0	0	0	0	0	0	0	0	0	0	0	0	0	0	0	0	0	0	0	0	0	0	0	0	0	0	0	0	0	0	0	0	0	0	0	0	0	0	0	0	0	0	2.92	FALSE	FALSE	FALSE	1741	0.085
HAT1p.Val314Ala	HAT1	0.085246	0.0363901	0.024356	0.158314									Ala	Val	FALSE		7	0	0	0	0	0	0	7	0	0	0	0	0	0	0	0	0	0	0	0	0	0	0	0	0	0	0	0	0	0	0	0	0	0	0	0	0	0	0	0	0	0	0	0	0	0	0	0	0	0	0	0	0	0	0	0	0	0	0	0	0	0	0	0	0	0	3.16	FALSE	FALSE	FALSE	1741	0.085
HCLS1p.Val436Leu	HCLS1	0.085246	0.0363901	0.024356	0.146136									Leu	Val	FALSE		7	0	0	0	0	0	0	7	0	0	0	0	0	0	0	0	0	0	0	0	0	0	0	0	0	0	0	0	0	0	0	0	0	0	0	0	0	0	0	0	0	0	0	0	0	0	0	0	0	0	0	0	0	0	0	0	0	0	0	0	0	0	0	0	0	0	3.25	FALSE	FALSE	FALSE	1741	0.085
HIVEP3p.Asp2109Ala	HIVEP3	0.085246	0.0363901	0.024356	0.146136									Ala	Asp	FALSE		7	0	0	0	0	0	0	7	0	0	0	0	0	0	0	0	0	0	0	0	0	0	0	0	0	0	0	0	0	0	0	0	0	0	0	0	0	0	0	0	0	0	0	0	0	0	0	0	0	0	0	0	0	0	0	0	0	0	0	0	0	0	0	0	0	0	2.88	FALSE	FALSE	FALSE	1741	0.085
HMGXB4p.Gly165Val	HMGXB4	0.085246	0.0363901	0.024356	0.158314									Val	Gly	FALSE		7	0	0	0	0	0	0	7	0	0	0	0	0	0	0	0	0	0	0	0	0	0	0	0	0	0	0	0	0	0	0	0	0	0	0	0	0	0	0	0	0	0	0	0	0	0	0	0	0	0	0	0	0	0	0	0	0	0	0	0	0	0	0	0	0	0	2.84	FALSE	FALSE	FALSE	1741	0.085
HTR3Dp.Arg225His	HTR3D	0.085246	0.0363901	0.024356	0.158314									His	Arg	TRUE		7	0	0	0	0	0	0	7	0	0	0	0	0	0	0	0	0	0	0	0	0	0	0	0	0	0	0	0	0	0	0	0	0	0	0	0	0	0	0	0	0	0	0	0	0	0	0	0	0	0	0	0	0	0	0	0	0	0	0	0	0	0	0	0	0	0	2.83	FALSE	FALSE	FALSE	1741	0.085
IFIT2p.Asp352Glu	IFIT2	0.085246	0.0363901	0.024356	0.158314									Glu	Asp	FALSE		7	0	0	0	0	0	0	7	0	0	0	0	0	0	0	0	0	0	0	0	0	0	0	0	0	0	0	0	0	0	0	0	0	0	0	0	0	0	0	0	0	0	0	0	0	0	0	0	0	0	0	0	0	0	0	0	0	0	0	0	0	0	0	0	0	0	2.83	FALSE	FALSE	FALSE	1741	0.085
IGKV1D-42p.Thr27Ile	IGKV1D-42	0.085246	0.0363901	0.024356	0.158314									Ile	Thr	FALSE		7	0	0	0	0	0	0	7	0	0	0	0	0	0	0	0	0	0	0	0	0	0	0	0	0	0	0	0	0	0	0	0	0	0	0	0	0	0	0	0	0	0	0	0	0	0	0	0	0	0	0	0	0	0	0	0	0	0	0	0	0	0	0	0	0	0	3.15	FALSE	FALSE	FALSE	1741	0.085
IGLV1-47p.Ser70Arg	IGLV1-47	0.085246	0.0363901	0.024356	0.158314									Arg	Ser	TRUE		7	0	0	0	0	0	0	7	0	0	0	0	0	0	0	0	0	0	0	0	0	0	0	0	0	0	0	0	0	0	0	0	0	0	0	0	0	0	0	0	0	0	0	0	0	0	0	0	0	0	0	0	0	0	0	0	0	0	0	0	0	0	0	0	0	0	2.96	FALSE	FALSE	FALSE	1741	0.085
INADLp.Ile870Met	INADL	0.085246	0.0363901	0.024356	0.158314									Met	Ile	FALSE		7	0	0	0	0	0	0	7	0	0	0	0	0	0	0	0	0	0	0	0	0	0	0	0	0	0	0	0	0	0	0	0	0	0	0	0	0	0	0	0	0	0	0	0	0	0	0	0	0	0	0	0	0	0	0	0	0	0	0	0	0	0	0	0	0	0	3.04	FALSE	FALSE	FALSE	1741	0.085
KCNK17p.Ser21Gly	KCNK17	0.085246	0.0363901	0.024356	0.158314									Gly	Ser	FALSE		7	0	0	0	0	0	0	7	0	0	0	0	0	0	0	0	0	0	0	0	0	0	0	0	0	0	0	0	0	0	0	0	0	0	0	0	0	0	0	0	0	0	0	0	0	0	0	0	0	0	0	0	0	0	0	0	0	0	0	0	0	0	0	0	0	0	3.14	FALSE	FALSE	FALSE	1741	0.085
KIAA0556p.Ala1267Thr	KIAA0556	0.085246	0.0363901	0.024356	0.146136									Thr	Ala	TRUE		7	0	0	0	0	0	0	7	0	0	0	0	0	0	0	0	0	0	0	0	0	0	0	0	0	0	0	0	0	0	0	0	0	0	0	0	0	0	0	0	0	0	0	0	0	0	0	0	0	0	0	0	0	0	0	0	0	0	0	0	0	0	0	0	0	0	2.98	FALSE	FALSE	FALSE	1741	0.085
KIAA0947p.Val901Ile	KIAA0947	0.085246	0.0363901	0.024356	0.146136									Ile	Val	FALSE		7	0	0	0	0	0	0	7	0	0	0	0	0	0	0	0	0	0	0	0	0	0	0	0	0	0	0	0	0	0	0	0	0	0	0	0	0	0	0	0	0	0	0	0	0	0	0	0	0	0	0	0	0	0	0	0	0	0	0	0	0	0	0	0	0	0	2.94	FALSE	FALSE	FALSE	1741	0.085
KRT74p.Glu271Asp	KRT74	0.085246	0.0363901	0.024356	0.158314									Asp	Glu	FALSE		7	0	0	0	0	0	0	7	0	0	0	0	0	0	0	0	0	0	0	0	0	0	0	0	0	0	0	0	0	0	0	0	0	0	0	0	0	0	0	0	0	0	0	0	0	0	0	0	0	0	0	0	0	0	0	0	0	0	0	0	0	0	0	0	0	0	2.97	FALSE	FALSE	FALSE	1741	0.085
LGALS14p.Cys67Arg	LGALS14	0.085246	0.0363901	0.024356	0.158314									Arg	Cys	TRUE		7	0	0	0	0	0	0	7	0	0	0	0	0	0	0	0	0	0	0	0	0	0	0	0	0	0	0	0	0	0	0	0	0	0	0	0	0	0	0	0	0	0	0	0	0	0	0	0	0	0	0	0	0	0	0	0	0	0	0	0	0	0	0	0	0	0	2.79	FALSE	FALSE	FALSE	1741	0.085
LRMPp.Leu141Val	LRMP	0.085246	0.0363901	0.024356	0.158314									Val	Leu	FALSE		7	0	0	0	0	0	0	7	0	0	0	0	0	0	0	0	0	0	0	0	0	0	0	0	0	0	0	0	0	0	0	0	0	0	0	0	0	0	0	0	0	0	0	0	0	0	0	0	0	0	0	0	0	0	0	0	0	0	0	0	0	0	0	0	0	0	2.93	FALSE	FALSE	FALSE	1741	0.085
LTBP1p.Val1378Ala	LTBP1	0.085246	0.0363901	0.024356	0.158314									Ala	Val	FALSE		7	0	0	0	0	0	0	7	0	0	0	0	0	0	0	0	0	0	0	0	0	0	0	0	0	0	0	0	0	0	0	0	0	0	0	0	0	0	0	0	0	0	0	0	0	0	0	0	0	0	0	0	0	0	0	0	0	0	0	0	0	0	0	0	0	0	3.02	FALSE	FALSE	FALSE	1741	0.085
MIB2p.Met102Thr	MIB2	0.085246	0.0363901	0.024356	0.158314									Thr	Met	TRUE		7	0	0	0	0	0	0	7	0	0	0	0	0	0	0	0	0	0	0	0	0	0	0	0	0	0	0	0	0	0	0	0	0	0	0	0	0	0	0	0	0	0	0	0	0	0	0	0	0	0	0	0	0	0	0	0	0	0	0	0	0	0	0	0	0	0	2.96	FALSE	FALSE	FALSE	1741	0.085
MICAL1p.Ala758Thr	MICAL1	0.085246	0.0363901	0.024356	0.158314									Thr	Ala	TRUE		7	0	0	0	0	0	0	7	0	0	0	0	0	0	0	0	0	0	0	0	0	0	0	0	0	0	0	0	0	0	0	0	0	0	0	0	0	0	0	0	0	0	0	0	0	0	0	0	0	0	0	0	0	0	0	0	0	0	0	0	0	0	0	0	0	0	3.06	FALSE	FALSE	FALSE	1741	0.085
MRPL37p.Cys366Ser	MRPL37	0.085246	0.0363901	0.024356	0.158314									Ser	Cys	TRUE		7	0	0	0	0	0	0	7	0	0	0	0	0	0	0	0	0	0	0	0	0	0	0	0	0	0	0	0	0	0	0	0	0	0	0	0	0	0	0	0	0	0	0	0	0	0	0	0	0	0	0	0	0	0	0	0	0	0	0	0	0	0	0	0	0	0	2.81	FALSE	FALSE	FALSE	1741	0.085
MTRF1Lp.Arg76Gln	MTRF1L	0.085246	0.0363901	0.024356	0.158314									Gln	Arg	FALSE		7	0	0	0	0	0	0	7	0	0	0	0	0	0	0	0	0	0	0	0	0	0	0	0	0	0	0	0	0	0	0	0	0	0	0	0	0	0	0	0	0	0	0	0	0	0	0	0	0	0	0	0	0	0	0	0	0	0	0	0	0	0	0	0	0	0	3.21	FALSE	FALSE	FALSE	1741	0.085
NAV3p.Thr45Ala	NAV3	0.085246	0.0363901	0.024356	0.146136									Ala	Thr	FALSE		7	0	0	0	0	0	0	7	0	0	0	0	0	0	0	0	0	0	0	0	0	0	0	0	0	0	0	0	0	0	0	0	0	0	0	0	0	0	0	0	0	0	0	0	0	0	0	0	0	0	0	0	0	0	0	0	0	0	0	0	0	0	0	0	0	0	2.85	FALSE	FALSE	FALSE	1741	0.085
OR10Q1p.Glu12Asp	OR10Q1	0.085246	0.0363901	0.024356	0.158314									Asp	Glu	FALSE		7	0	0	0	0	0	0	7	0	0	0	0	0	0	0	0	0	0	0	0	0	0	0	0	0	0	0	0	0	0	0	0	0	0	0	0	0	0	0	0	0	0	0	0	0	0	0	0	0	0	0	0	0	0	0	0	0	0	0	0	0	0	0	0	0	0	3.04	FALSE	FALSE	FALSE	1741	0.085
OVCH2p.Pro292Ser	OVCH2	0.085246	0.0363901	0.024356	0.158314									Ser	Pro	TRUE		7	0	0	0	0	0	0	7	0	0	0	0	0	0	0	0	0	0	0	0	0	0	0	0	0	0	0	0	0	0	0	0	0	0	0	0	0	0	0	0	0	0	0	0	0	0	0	0	0	0	0	0	0	0	0	0	0	0	0	0	0	0	0	0	0	0	2.77	FALSE	FALSE	FALSE	1741	0.085
P2RY2p.Pro46Leu	P2RY2	0.085246	0.0363901	0.024356	0.158314									Leu	Pro	FALSE		7	0	0	0	0	0	0	7	0	0	0	0	0	0	0	0	0	0	0	0	0	0	0	0	0	0	0	0	0	0	0	0	0	0	0	0	0	0	0	0	0	0	0	0	0	0	0	0	0	0	0	0	0	0	0	0	0	0	0	0	0	0	0	0	0	0	2.93	FALSE	FALSE	FALSE	1741	0.085
PCM1p.Met597Val	PCM1	0.085246	0.0363901	0.024356	0.158314									Val	Met	FALSE	1	7	0	0	0	0	0	0	7	0	0	0	0	0	0	0	0	0	0	0	0	0	0	0	0	0	0	0	0	0	0	0	0	0	0	0	0	0	0	0	0	0	0	0	0	0	0	0	0	0	0	0	0	0	0	0	0	0	0	0	0	0	0	0	0	0	0	3.11	FALSE	FALSE	FALSE	1741	0.085
PCNXL3p.Gln258Arg	PCNXL3	0.085246	0.0363901	0.024356	0.158314									Arg	Gln	TRUE		7	0	0	0	0	0	0	7	0	0	0	0	0	0	0	0	0	0	0	0	0	0	0	0	0	0	0	0	0	0	0	0	0	0	0	0	0	0	0	0	0	0	0	0	0	0	0	0	0	0	0	0	0	0	0	0	0	0	0	0	0	0	0	0	0	0	2.69	FALSE	FALSE	FALSE	1741	0.085
RAI2p.Met252Val	RAI2	0.085246	0.0363901	0.024356	0.146136									Val	Met	FALSE		7	0	0	0	0	0	0	7	0	0	0	0	0	0	0	0	0	0	0	0	0	0	0	0	0	0	0	0	0	0	0	0	0	0	0	0	0	0	0	0	0	0	0	0	0	0	0	0	0	0	0	0	0	0	0	0	0	0	0	0	0	0	0	0	0	0	3.06	FALSE	FALSE	FALSE	1741	0.085
RGS16p.His137Arg	RGS16	0.085246	0.0363901	0.024356	0.146136									Arg	His	TRUE		7	0	0	0	0	0	0	7	0	0	0	0	0	0	0	0	0	0	0	0	0	0	0	0	0	0	0	0	0	0	0	0	0	0	0	0	0	0	0	0	0	0	0	0	0	0	0	0	0	0	0	0	0	0	0	0	0	0	0	0	0	0	0	0	0	0	2.91	FALSE	FALSE	FALSE	1741	0.085
RP11-503N18.3p.His272Arg	RP11-503N1	0.085246	0.0363901	0.024356	0.158314									Arg	His	TRUE		7	0	0	0	0	0	0	7	0	0	0	0	0	0	0	0	0	0	0	0	0	0	0	0	0	0	0	0	0	0	0	0	0	0	0	0	0	0	0	0	0	0	0	0	0	0	0	0	0	0	0	0	0	0	0	0	0	0	0	0	0	0	0	0	0	0	2.9	FALSE	FALSE	FALSE	1741	0.085
RUNDC1p.Trp160Arg	RUNDC1	0.085246	0.0363901	0.024356	0.158314									Arg	Trp	TRUE		7	0	0	0	0	0	0	7	0	0	0	0	0	0	0	0	0	0	0	0	0	0	0	0	0	0	0	0	0	0	0	0	0	0	0	0	0	0	0	0	0	0	0	0	0	0	0	0	0	0	0	0	0	0	0	0	0	0	0	0	0	0	0	0	0	0	3.1	FALSE	FALSE	FALSE	1741	0.085
SCN10Ap.Met1713Val	SCN10A	0.085246	0.0363901	0.024356	0.158314									Val	Met	FALSE		7	0	0	0	0	0	0	7	0	0	0	0	0	0	0	0	0	0	0	0	0	0	0	0	0	0	0	0	0	0	0	0	0	0	0	0	0	0	0	0	0	0	0	0	0	0	0	0	0	0	0	0	0	0	0	0	0	0	0	0	0	0	0	0	0	0	2.82	FALSE	FALSE	FALSE	1741	0.085
SEC23Ap.Leu211Val	SEC23A	0.085246	0.0363901	0.024356	0.158314									Val	Leu	FALSE		7	0	0	0	0	0	0	7	0	0	0	0	0	0	0	0	0	0	0	0	0	0	0	0	0	0	0	0	0	0	0	0	0	0	0	0	0	0	0	0	0	0	0	0	0	0	0	0	0	0	0	0	0	0	0	0	0	0	0	0	0	0	0	0	0	0	3.08	FALSE	FALSE	FALSE	1741	0.085
SEMA5Bp.Val840Asp	SEMA5B	0.085246	0.0363901	0.024356	0.158314									Asp	Val	FALSE		7	0	0	0	0	0	0	7	0	0	0	0	0	0	0	0	0	0	0	0	0	0	0	0	0	0	0	0	0	0	0	0	0	0	0	0	0	0	0	0	0	0	0	0	0	0	0	0	0	0	0	0	0	0	0	0	0	0	0	0	0	0	0	0	0	0	2.9	FALSE	FALSE	FALSE	1741	0.085
SH3RF2p.Trp592Arg	SH3RF2	0.085246	0.0363901	0.024356	0.158314									Arg	Trp	TRUE		7	0	0	0	0	0	0	7	0	0	0	0	0	0	0	0	0	0	0	0	0	0	0	0	0	0	0	0	0	0	0	0	0	0	0	0	0	0	0	0	0	0	0	0	0	0	0	0	0	0	0	0	0	0	0	0	0	0	0	0	0	0	0	0	0	0	2.97	FALSE	FALSE	FALSE	1741	0.085
SIRPB2p.Glu215Ala	SIRPB2	0.085246	0.0363901	0.024356	0.158314									Ala	Glu	FALSE		7	0	0	0	0	0	0	7	0	0	0	0	0	0	0	0	0	0	0	0	0	0	0	0	0	0	0	0	0	0	0	0	0	0	0	0	0	0	0	0	0	0	0	0	0	0	0	0	0	0	0	0	0	0	0	0	0	0	0	0	0	0	0	0	0	0	3.22	FALSE	FALSE	FALSE	1741	0.085
SLC30A9p.Thr97Ala	SLC30A9	0.085246	0.0363901	0.024356	0.158314									Ala	Thr	FALSE		7	0	0	0	0	0	0	7	0	0	0	0	0	0	0	0	0	0	0	0	0	0	0	0	0	0	0	0	0	0	0	0	0	0	0	0	0	0	0	0	0	0	0	0	0	0	0	0	0	0	0	0	0	0	0	0	0	0	0	0	0	0	0	0	0	0	2.65	FALSE	FALSE	FALSE	1741	0.085
SLC41A3p.Thr62Ala	SLC41A3	0.085246	0.0363901	0.024356	0.158314									Ala	Thr	FALSE		7	0	0	0	0	0	0	7	0	0	0	0	0	0	0	0	0	0	0	0	0	0	0	0	0	0	0	0	0	0	0	0	0	0	0	0	0	0	0	0	0	0	0	0	0	0	0	0	0	0	0	0	0	0	0	0	0	0	0	0	0	0	0	0	0	0	2.89	FALSE	FALSE	FALSE	1741	0.085
SOGA1p.Phe66Ser	SOGA1	0.085246	0.0363901	0.024356	0.158314									Ser	Phe	TRUE		7	0	0	0	0	0	0	7	0	0	0	0	0	0	0	0	0	0	0	0	0	0	0	0	0	0	0	0	0	0	0	0	0	0	0	0	0	0	0	0	0	0	0	0	0	0	0	0	0	0	0	0	0	0	0	0	0	0	0	0	0	0	0	0	0	0	2.82	FALSE	FALSE	FALSE	1741	0.085
SPECC1Lp.Val951Met	SPECC1L	0.085246	0.0363901	0.024356	0.158314									Met	Val	FALSE		7	0	0	0	0	0	0	7	0	0	0	0	0	0	0	0	0	0	0	0	0	0	0	0	0	0	0	0	0	0	0	0	0	0	0	0	0	0	0	0	0	0	0	0	0	0	0	0	0	0	0	0	0	0	0	0	0	0	0	0	0	0	0	0	0	0	3.02	FALSE	FALSE	FALSE	1741	0.085
SPINK6p.Pro36Thr	SPINK6	0.085246	0.0363901	0.024356	0.158314									Thr	Pro	TRUE		7	0	0	0	0	0	0	7	0	0	0	0	0	0	0	0	0	0	0	0	0	0	0	0	0	0	0	0	0	0	0	0	0	0	0	0	0	0	0	0	0	0	0	0	0	0	0	0	0	0	0	0	0	0	0	0	0	0	0	0	0	0	0	0	0	0	3.14	FALSE	FALSE	FALSE	1741	0.085
SPZ1p.Val17Leu	SPZ1	0.085246	0.0363901	0.024356	0.158314									Leu	Val	FALSE		7	0	0	0	0	0	0	7	0	0	0	0	0	0	0	0	0	0	0	0	0	0	0	0	0	0	0	0	0	0	0	0	0	0	0	0	0	0	0	0	0	0	0	0	0	0	0	0	0	0	0	0	0	0	0	0	0	0	0	0	0	0	0	0	0	0	3.06	FALSE	FALSE	FALSE	1741	0.085
TAS1R3p.Cys757Arg	TAS1R3	0.085246	0.0363901	0.024356	0.158314									Arg	Cys	TRUE		7	0	0	0	0	0	0	7	0	0	0	0	0	0	0	0	0	0	0	0	0	0	0	0	0	0	0	0	0	0	0	0	0	0	0	0	0	0	0	0	0	0	0	0	0	0	0	0	0	0	0	0	0	0	0	0	0	0	0	0	0	0	0	0	0	0	3.08	FALSE	FALSE	FALSE	1741	0.085
TRAJ24p.Phe9Leu	TRAJ24	0.085246	0.0363901	0.024356	0.146136									Leu	Phe	FALSE		7	0	0	0	0	0	0	7	0	0	0	0	0	0	0	0	0	0	0	0	0	0	0	0	0	0	0	0	0	0	0	0	0	0	0	0	0	0	0	0	0	0	0	0	0	0	0	0	0	0	0	0	0	0	0	0	0	0	0	0	0	0	0	0	0	0	3.01	FALSE	FALSE	FALSE	1741	0.085
TRAV13-1p.Gly62Arg	TRAV13-1	0.085246	0.0363901	0.024356	0.158314									Arg	Gly	TRUE		7	0	0	0	0	0	0	7	0	0	0	0	0	0	0	0	0	0	0	0	0	0	0	0	0	0	0	0	0	0	0	0	0	0	0	0	0	0	0	0	0	0	0	0	0	0	0	0	0	0	0	0	0	0	0	0	0	0	0	0	0	0	0	0	0	0	3.19	FALSE	FALSE	FALSE	1741	0.085
TRAV23DV6p.Ser103Leu	TRAV23DV6	0.085246	0.0363901	0.024356	0.158314									Leu	Ser	FALSE		7	0	0	0	0	0	0	7	0	0	0	0	0	0	0	0	0	0	0	0	0	0	0	0	0	0	0	0	0	0	0	0	0	0	0	0	0	0	0	0	0	0	0	0	0	0	0	0	0	0	0	0	0	0	0	0	0	0	0	0	0	0	0	0	0	0	2.92	FALSE	FALSE	FALSE	1741	0.085
TUBGCP6p.Val1621Leu	TUBGCP6	0.085246	0.0363901	0.024356	0.158314									Leu	Val	FALSE		7	0	0	0	0	0	0	7	0	0	0	0	0	0	0	0	0	0	0	0	0	0	0	0	0	0	0	0	0	0	0	0	0	0	0	0	0	0	0	0	0	0	0	0	0	0	0	0	0	0	0	0	0	0	0	0	0	0	0	0	0	0	0	0	0	0	3.06	FALSE	FALSE	FALSE	1741	0.085
TULP1p.Thr67Arg	TULP1	0.085246	0.0363901	0.024356	0.158314									Arg	Thr	TRUE		7	0	0	0	0	0	0	7	0	0	0	0	0	0	0	0	0	0	0	0	0	0	0	0	0	0	0	0	0	0	0	0	0	0	0	0	0	0	0	0	0	0	0	0	0	0	0	0	0	0	0	0	0	0	0	0	0	0	0	0	0	0	0	0	0	0	3.01	FALSE	FALSE	FALSE	1741	0.085
USP45p.Asn778Ser	USP45	0.085246	0.0363901	0.024356	0.158314									Ser	Asn	TRUE		7	0	0	0	0	0	0	7	0	0	0	0	0	0	0	0	0	0	0	0	0	0	0	0	0	0	0	0	0	0	0	0	0	0	0	0	0	0	0	0	0	0	0	0	0	0	0	0	0	0	0	0	0	0	0	0	0	0	0	0	0	0	0	0	0	0	3.06	FALSE	FALSE	FALSE	1741	0.085
ZKSCAN7p.Thr483Ile	ZKSCAN7	0.085246	0.0363901	0.024356	0.158314									Ile	Thr	FALSE		7	0	0	0	0	0	0	7	0	0	0	0	0	0	0	0	0	0	0	0	0	0	0	0	0	0	0	0	0	0	0	0	0	0	0	0	0	0	0	0	0	0	0	0	0	0	0	0	0	0	0	0	0	0	0	0	0	0	0	0	0	0	0	0	0	0	2.87	FALSE	FALSE	FALSE	1741	0.085
ZNF202p.Val154Ala	ZNF202	0.085246	0.0363901	0.024356	0.158314									Ala	Val	FALSE		7	0	0	0	0	0	0	7	0	0	0	0	0	0	0	0	0	0	0	0	0	0	0	0	0	0	0	0	0	0	0	0	0	0	0	0	0	0	0	0	0	0	0	0	0	0	0	0	0	0	0	0	0	0	0	0	0	0	0	0	0	0	0	0	0	0	3.1	FALSE	FALSE	FALSE	1741	0.085
ZNF530p.His110Gln	ZNF530	0.085246	0.0363901	0.024356	0.158314									Gln	His	FALSE		7	0	0	0	0	0	0	7	0	0	0	0	0	0	0	0	0	0	0	0	0	0	0	0	0	0	0	0	0	0	0	0	0	0	0	0	0	0	0	0	0	0	0	0	0	0	0	0	0	0	0	0	0	0	0	0	0	0	0	0	0	0	0	0	0	0	2.85	FALSE	FALSE	FALSE	1741	0.085
ZNF701p.Thr337Lys	ZNF701	0.085246	0.0363901	0.024356	0.158314									Lys	Thr	TRUE		7	0	0	0	0	0	0	7	0	0	0	0	0	0	0	0	0	0	0	0	0	0	0	0	0	0	0	0	0	0	0	0	0	0	0	0	0	0	0	0	0	0	0	0	0	0	0	0	0	0	0	0	0	0	0	0	0	0	0	0	0	0	0	0	0	0	3.1	FALSE	FALSE	FALSE	1741	0.085
UGT8p.Glu102Lys	UGT8	0.0852053	0.062383	0.0396726	0.137661	0.134957	0.116279					0.112464	0.105576	Lys	Glu	TRUE		12	0	0	4	0	0	0	0	6	1	0	1	0	0	0	0	0	0	0	0	0	0	0	0	0	0	0	0	0	0	0	0	0	0	0	0	0	0	0	0	0	0	0	0	0	0	0	0	0	0	0	0	0	0	0	0	0	0	0	0	0	0	0	0	0	0	18.69	FALSE	FALSE	FALSE	1740	0.085
TP53p.Glu204Ter	TP53	0.0851259	0.0727802	0.0402445	0.140215			0.371678	0.34188	0.339559	0.339559	0.0508126	0.0575871	Ter	Glu	FALSE	1	14	1	1	0	0	0	2	0	1	1	3	0	0	0	0	1	0	0	0	0	0	0	0	2	0	0	2	0	0	0	0	0	0	0	0	0	0	0	0	0	0	0	0	0	0	0	0	0	0	0	0	0	0	0	0	0	0	0	0	0	0	0	0	0	0	0	33.24	FALSE	FALSE	FALSE	1738	0.085
TP53p.Ser183Ter	TP53	0.0848695	0.0519859	0.0340923	0.143872			0.130693	0.11396	0.339559	0.339559	0.0634977	0.0479893	Ter	Ser	FALSE	1	10	0	1	0	0	0	2	1	0	3	1	0	0	1	0	0	0	0	0	0	0	0	0	0	0	0	0	0	0	0	0	0	0	0	0	0	0	0	0	0	1	0	0	0	0	0	0	0	0	0	0	0	0	0	0	0	0	0	0	0	0	0	0	0	0	0	11.4	FALSE	FALSE	FALSE	1733	0.085
CTNNB1p.Asp32Tyr	CTNNB1	0.0845902	0.114369	0.0441703	0.134829							0.11426	0.172761	Tyr	Asp	TRUE	1	22	9	0	0	0	3	0	0	5	0	0	0	0	0	0	0	1	0	0	0	0	0	0	0	3	0	0	0	0	0	0	0	0	0	0	1	0	0	0	0	0	0	0	0	0	0	0	0	0	0	0	0	0	0	0	0	0	0	0	0	0	0	0	0	0	0	89.4	FALSE	TRUE	FALSE	1727	0.085
HRASp.Gln61Leu	HRAS	0.0842877	0.062383	0.0361977	0.136932	0.269913	0.232558	0.157611	0.17094	0.679117	0.679117	0.0294986	0.0191957	Leu	Gln	FALSE	1	12	0	1	0	0	0	4	0	0	1	0	2	0	0	0	3	0	0	0	0	0	0	0	0	0	0	0	0	0	0	0	0	0	0	0	0	0	0	0	0	0	0	0	0	0	0	0	0	0	0	0	0	0	0	0	0	0	0	0	1	0	0	0	0	0	0	21.28	TRUE	FALSE	FALSE	1721	0.084
ERBB3p.Glu928Gly	ERBB3	0.0841537	0.0519859	0.0348187	0.142241							0.121306	0.0959785	Gly	Glu	FALSE	1	10	0	0	2	0	0	0	0	1	6	0	0	0	0	0	0	1	0	0	0	0	0	0	0	0	0	0	0	0	0	0	0	0	0	0	0	0	0	0	0	0	0	0	0	0	0	0	0	0	0	0	0	0	0	0	0	0	0	0	0	0	0	0	0	0	0	11.75	TRUE	FALSE	FALSE	1718	0.084
PIK3CAp.Arg93Trp	PIK3CA	0.0839902	0.0727802	0.0395442	0.134485			0.0341219	0.0569801	0.169779	0.169779	0.0944103	0.0959785	Trp	Arg	FALSE	1	14	0	0	5	0	0	1	0	3	0	0	0	0	0	0	0	2	0	0	0	0	0	0	0	0	0	0	0	0	1	0	0	0	0	0	1	0	0	0	0	1	0	0	0	0	0	0	0	0	0	0	0	0	0	0	0	0	0	0	0	0	0	0	0	0	0	33.73	FALSE	FALSE	TRUE	1715	0.084
THSD7Bp.Ser305Leu	THSD7B	0.0838671	0.062383	0.0379246	0.135732	1.07965	0.930233					0.0280473	0.0191957	Leu	Ser	FALSE		12	0	1	1	0	0	0	0	0	0	0	8	0	0	0	0	0	0	0	0	0	0	0	0	0	0	0	0	0	1	0	0	0	0	0	1	0	0	0	0	0	0	0	0	0	0	0	0	0	0	0	0	0	0	0	0	0	0	0	0	0	0	0	0	0	0	20.23	FALSE	FALSE	FALSE	1712	0.084
TP53p.Pro152Leu	TP53	0.0838059	0.0675816	0.0361063	0.139928			0.0672505	0.11396	0.169779	0.169779	0.0952164	0.0767828	Leu	Pro	FALSE	1	13	0	2	3	1	1	1	0	0	0	0	0	0	2	0	1	0	0	0	0	0	0	0	0	0	0	1	0	0	1	0	0	0	0	0	0	0	0	0	0	0	0	0	0	0	0	0	0	0	0	0	0	0	0	0	0	0	0	0	0	0	0	0	0	0	0	28.43	FALSE	FALSE	FALSE	1711	0.084
MYCp.Ser161Leu	MYC	0.0832814	0.062383	0.0376419	0.136818	0.134957	0.116279	0.157611	0.17094			0.0806718	0.0575871	Leu	Ser	FALSE	1	12	0	1	4	0	1	0	0	0	0	0	1	0	0	0	3	0	0	0	1	0	0	0	0	0	0	0	0	0	0	0	0	0	0	0	0	0	0	0	0	0	0	0	0	0	0	0	0	0	0	0	0	0	0	0	0	0	0	0	0	0	0	0	0	1	0	21.54	FALSE	FALSE	FALSE	1701	0.083
KLF5p.Glu419Gln	KLF5	0.0831719	0.0467873	0.0340376	0.142738			0.579427	0.34188			0.0462941	0.0287936	Gln	Glu	FALSE		9	0	3	0	0	0	0	0	0	0	6	0	0	0	0	0	0	0	0	0	0	0	0	0	0	0	0	0	0	0	0	0	0	0	0	0	0	0	0	0	0	0	0	0	0	0	0	0	0	0	0	0	0	0	0	0	0	0	0	0	0	0	0	0	0	0	8.47	FALSE	FALSE	FALSE	1698	0.083
HCRTR2p.Arg248Cys	HCRTR2	0.0829721	0.062383	0.0384819	0.133961	1.34957	1.16279			0.169779	0.169779	0.00368197	0.00959785	Cys	Arg	TRUE		12	0	0	0	0	0	1	0	0	0	0	10	0	0	0	0	1	0	0	0	0	0	0	0	0	0	0	0	0	0	0	0	0	0	0	0	0	0	0	0	0	0	0	0	0	0	0	0	0	0	0	0	0	0	0	0	0	0	0	0	0	0	0	0	0	0	20.36	FALSE	FALSE	FALSE	1694	0.083
CNTNAP2p.Arg483Gln	CNTNAP2	0.0828017	0.0675816	0.0398263	0.133249	0.80974	0.697674					0.0543319	0.0575871	Gln	Arg	FALSE	2	13	0	0	1	0	0	0	0	3	1	0	6	0	0	0	0	1	0	0	0	0	0	0	0	0	0	0	0	0	1	0	0	0	0	0	0	0	0	0	0	0	0	0	0	0	0	0	0	0	0	0	0	0	0	0	0	0	0	0	0	0	0	0	0	0	0	26.54	FALSE	FALSE	FALSE	1691	0.083
CUL3p.Met299Arg	CUL3	0.0820081	0.0415887	0.0307531	0.143514							0.118214	0.0767828	Arg	Met	TRUE	2	8	0	0	0	0	8	0	0	0	0	0	0	0	0	0	0	0	0	0	0	0	0	0	0	0	0	0	0	0	0	0	0	0	0	0	0	0	0	0	0	0	0	0	0	0	0	0	0	0	0	0	0	0	0	0	0	0	0	0	0	0	0	0	0	0	0	10.02	FALSE	FALSE	FALSE	1675	0.082
SPOPp.Phe102Val	SPOP	0.0820081	0.0415887	0.0307531	0.143514							0.118214	0.0767828	Val	Phe	FALSE	1	8	0	0	0	0	8	0	0	0	0	0	0	0	0	0	0	0	0	0	0	0	0	0	0	0	0	0	0	0	0	0	0	0	0	0	0	0	0	0	0	0	0	0	0	0	0	0	0	0	0	0	0	0	0	0	0	0	0	0	0	0	0	0	0	0	0	9.79	FALSE	FALSE	FALSE	1675	0.082
BRAFp.Gly469Val	BRAF	0.0819122	0.0415887	0.031633	0.145661							0.10802	0.067185	Val	Gly	FALSE	1	8	0	7	0	0	0	0	0	0	0	0	0	0	0	0	0	0	1	0	0	0	0	0	0	0	0	0	0	0	0	0	0	0	0	0	0	0	0	0	0	0	0	0	0	0	0	0	0	0	0	0	0	0	0	0	0	0	0	0	0	0	0	0	0	0	0	7.21	TRUE	FALSE	FALSE	1673	0.082
C8ORF44p.Met42Thr	C8ORF44	0.0818049	0.0415887	0.0282698	0.152861			0.243261	0.0569801			0.0843163	0.0575871	Thr	Met	TRUE		8	0	1	1	0	0	0	0	0	4	0	0	0	0	0	0	0	0	0	0	0	0	0	0	0	0	0	0	0	0	1	0	0	0	0	0	0	0	0	0	0	0	0	0	0	0	0	0	0	0	0	1	0	0	0	0	0	0	0	0	0	0	0	0	0	0	9.7	FALSE	FALSE	FALSE	1670	0.082
C6ORF1p.Gly150Ala	C6ORF1	0.0816307	0.0363901	0.024356	0.151083					0.169779	0.169779			Ala	Gly	FALSE		7	0	0	0	0	0	1	6	0	0	0	0	0	0	0	0	0	0	0	0	0	0	0	0	0	0	0	0	0	0	0	0	0	0	0	0	0	0	0	0	0	0	0	0	0	0	0	0	0	0	0	0	0	0	0	0	0	0	0	0	0	0	0	0	0	0	4.67	FALSE	FALSE	FALSE	1667	0.082
FNDC7p.Arg224Leu	FNDC7	0.0816307	0.0363901	0.024356	0.147468					0.169779	0.169779			Leu	Arg	FALSE		7	0	0	0	0	0	1	6	0	0	0	0	0	0	0	0	0	0	0	0	0	0	0	0	0	0	0	0	0	0	0	0	0	0	0	0	0	0	0	0	0	0	0	0	0	0	0	0	0	0	0	0	0	0	0	0	0	0	0	0	0	0	0	0	0	0	4.8	FALSE	FALSE	FALSE	1667	0.082
TP53p.Gly266Arg	TP53	0.0813856	0.0779788	0.0365466	0.134292			0.260393	0.22792			0.0619331	0.0767828	Arg	Gly	TRUE	1	15	1	0	0	0	2	0	1	1	0	2	0	0	1	0	1	0	0	0	0	0	0	0	3	0	0	1	0	0	0	0	0	0	0	0	0	1	0	0	0	0	0	0	0	0	0	0	0	0	1	0	0	0	0	0	0	0	0	0	0	0	0	0	0	0	0	47.2	FALSE	FALSE	FALSE	1662	0.081
LUC7L2p.Ser8Ala	LUC7L2	0.0812049	0.0415887	0.0284244	0.146163							0.0117292	0.0191957	Ala	Ser	FALSE		8	0	0	0	0	0	0	6	0	0	0	0	0	2	0	0	0	0	0	0	0	0	0	0	0	0	0	0	0	0	0	0	0	0	0	0	0	0	0	0	0	0	0	0	0	0	0	0	0	0	0	0	0	0	0	0	0	0	0	0	0	0	0	0	0	0	9.66	FALSE	FALSE	FALSE	1658	0.081
TMEM52p.Met141Thr	TMEM52	0.0812049	0.0415887	0.0284244	0.146163							0.0117292	0.0191957	Thr	Met	TRUE		8	0	0	0	0	0	0	6	0	0	0	0	0	2	0	0	0	0	0	0	0	0	0	0	0	0	0	0	0	0	0	0	0	0	0	0	0	0	0	0	0	0	0	0	0	0	0	0	0	0	0	0	0	0	0	0	0	0	0	0	0	0	0	0	0	0	9.3	FALSE	FALSE	FALSE	1658	0.081
MS4A8p.Ser3Leu	MS4A8	0.0809886	0.062383	0.0364627	0.130257	0.134957	0.116279					0.106386	0.105576	Leu	Ser	FALSE		12	0	0	4	0	0	0	0	7	0	0	1	0	0	0	0	0	0	0	0	0	0	0	0	0	0	0	0	0	0	0	0	0	0	0	0	0	0	0	0	0	0	0	0	0	0	0	0	0	0	0	0	0	0	0	0	0	0	0	0	0	0	0	0	0	0	22.39	FALSE	FALSE	FALSE	1654	0.081
CSp.Gln187Arg	CS	0.0808917	0.0259929	0.0176602	0.161783							0.0147767	0.00959785	Arg	Gln	TRUE		5	0	0	0	0	1	0	0	0	0	0	0	0	0	0	0	0	0	0	0	0	0	0	0	0	0	0	0	0	0	0	0	0	0	0	0	0	0	0	0	0	0	0	0	4	0	0	0	0	0	0	0	0	0	0	0	0	0	0	0	0	0	0	0	0	0	4.49	FALSE	FALSE	FALSE	1652	0.081
FOLH1p.Arg281Cys	FOLH1	0.0807215	0.0467873	0.0350082	0.135187							0.116359	0.0863807	Cys	Arg	TRUE		9	0	1	8	0	0	0	0	0	0	0	0	0	0	0	0	0	0	0	0	0	0	0	0	0	0	0	0	0	0	0	0	0	0	0	0	0	0	0	0	0	0	0	0	0	0	0	0	0	0	0	0	0	0	0	0	0	0	0	0	0	0	0	0	0	0	11.41	FALSE	FALSE	FALSE	1648	0.081
MAT2Bp.Arg312Gln	MAT2B	0.0807123	0.0415887	0.0264722	0.149736			0.243261	0.0569801			0.0678929	0.0575871	Gln	Arg	FALSE		8	0	0	3	0	0	0	1	2	1	0	0	0	0	0	0	0	0	0	0	0	0	0	0	0	0	0	0	0	0	1	0	0	0	0	0	0	0	0	0	0	0	0	0	0	0	0	0	0	0	0	0	0	0	0	0	0	0	0	0	0	0	0	0	0	0	9.8	FALSE	FALSE	FALSE	1648	0.081
SEMA3Dp.Arg760Gln	SEMA3D	0.0804788	0.0571844	0.0374941	0.133202	0.80974	0.697674					0.053862	0.0479893	Gln	Arg	FALSE		11	0	0	2	0	1	0	0	1	0	0	6	0	1	0	0	0	0	0	0	0	0	0	0	0	0	0	0	0	0	0	0	0	0	0	0	0	0	0	0	0	0	0	0	0	0	0	0	0	0	0	0	0	0	0	0	0	0	0	0	0	0	0	0	0	0	16.66	FALSE	FALSE	FALSE	1643	0.08
ZNF141p.Thr340Lys	ZNF141	0.0804724	0.0467873	0.0336389	0.137249	0.269913	0.232558			0.509338	0.509338	0.0582554	0.0383914	Lys	Thr	TRUE		9	0	2	1	0	1	3	0	0	0	0	2	0	0	0	0	0	0	0	0	0	0	0	0	0	0	0	0	0	0	0	0	0	0	0	0	0	0	0	0	0	0	0	0	0	0	0	0	0	0	0	0	0	0	0	0	0	0	0	0	0	0	0	0	0	0	9.55	FALSE	FALSE	FALSE	1643	0.08
TBC1D2Bp.Arg920Gln	TBC1D2B	0.0802646	0.0519859	0.0334416	0.133767	0.269913	0.232558	0.0525369	0.0569801			0.0883116	0.067185	Gln	Arg	FALSE		10	0	0	7	0	0	0	0	0	0	0	2	0	0	0	1	0	0	0	0	0	0	0	0	0	0	0	0	0	0	0	0	0	0	0	0	0	0	0	0	0	0	0	0	0	0	0	0	0	0	0	0	0	0	0	0	0	0	0	0	0	0	0	0	0	0	13.58	FALSE	FALSE	FALSE	1639	0.08
FAT4p.Gln453Leu	FAT4	0.0802536	0.0363901	0.024356	0.146136	0.134957	0.116279							Leu	Gln	FALSE	1	7	0	0	0	0	0	0	6	0	0	0	1	0	0	0	0	0	0	0	0	0	0	0	0	0	0	0	0	0	0	0	0	0	0	0	0	0	0	0	0	0	0	0	0	0	0	0	0	0	0	0	0	0	0	0	0	0	0	0	0	0	0	0	0	0	0	4.76	FALSE	FALSE	FALSE	1639	0.08
FSCBp.Ala668Ser	FSCB	0.0802536	0.0363901	0.024356	0.146136	0.134957	0.116279							Ser	Ala	TRUE		7	0	0	0	0	0	0	6	0	0	0	1	0	0	0	0	0	0	0	0	0	0	0	0	0	0	0	0	0	0	0	0	0	0	0	0	0	0	0	0	0	0	0	0	0	0	0	0	0	0	0	0	0	0	0	0	0	0	0	0	0	0	0	0	0	0	4.98	FALSE	FALSE	FALSE	1639	0.08
MCATp.Ala303Gly	MCAT	0.0802536	0.0363901	0.024356	0.146136	0.134957	0.116279							Gly	Ala	FALSE		7	0	0	0	0	0	0	6	0	0	0	1	0	0	0	0	0	0	0	0	0	0	0	0	0	0	0	0	0	0	0	0	0	0	0	0	0	0	0	0	0	0	0	0	0	0	0	0	0	0	0	0	0	0	0	0	0	0	0	0	0	0	0	0	0	0	4.46	FALSE	FALSE	FALSE	1639	0.08
PARLp.Val262Leu	PARL	0.0802536	0.0363901	0.024356	0.146136	0.134957	0.116279							Leu	Val	FALSE		7	0	0	0	0	0	0	6	0	0	0	1	0	0	0	0	0	0	0	0	0	0	0	0	0	0	0	0	0	0	0	0	0	0	0	0	0	0	0	0	0	0	0	0	0	0	0	0	0	0	0	0	0	0	0	0	0	0	0	0	0	0	0	0	0	0	5.07	FALSE	FALSE	FALSE	1639	0.08
PIGBp.Trp299Leu	PIGB	0.0802536	0.0363901	0.024356	0.146136	0.134957	0.116279							Leu	Trp	FALSE		7	0	0	0	0	0	0	6	0	0	0	1	0	0	0	0	0	0	0	0	0	0	0	0	0	0	0	0	0	0	0	0	0	0	0	0	0	0	0	0	0	0	0	0	0	0	0	0	0	0	0	0	0	0	0	0	0	0	0	0	0	0	0	0	0	0	5.16	FALSE	FALSE	FALSE	1639	0.08
TTC39Bp.Ile420Val	TTC39B	0.0802536	0.0363901	0.024356	0.146136	0.134957	0.116279							Val	Ile	FALSE		7	0	0	0	0	0	0	6	0	0	0	1	0	0	0	0	0	0	0	0	0	0	0	0	0	0	0	0	0	0	0	0	0	0	0	0	0	0	0	0	0	0	0	0	0	0	0	0	0	0	0	0	0	0	0	0	0	0	0	0	0	0	0	0	0	0	5.11	FALSE	FALSE	FALSE	1639	0.08
RANBP9p.Pro10Gln	RANBP9	0.0799887	0.0519859	0.0350082	0.132501	0.0229205	0.116279					0.113543	0.0863807	Gln	Pro	FALSE		10	0	0	9	0	0	0	0	0	0	0	0	0	0	0	0	0	0	0	0	0	0	0	0	0	1	0	0	0	0	0	0	0	0	0	0	0	0	0	0	0	0	0	0	0	0	0	0	0	0	0	0	0	0	0	0	0	0	0	0	0	0	0	0	0	0	12.04	FALSE	FALSE	FALSE	1633	0.08
FBXW7p.Arg689Trp	FBXW7	0.0798107	0.0675816	0.0380072	0.128648							0.106386	0.105576	Trp	Arg	FALSE	1	13	0	0	4	0	0	0	0	7	0	0	0	0	0	0	0	0	0	0	0	0	0	0	0	0	0	0	0	0	0	0	0	0	0	0	1	0	0	0	0	0	0	0	1	0	0	0	0	0	0	0	0	0	0	0	0	0	0	0	0	0	0	0	0	0	0	31.35	FALSE	FALSE	FALSE	1630	0.08
TP53p.Arg249Gly	TP53	0.0797265	0.062383	0.03204	0.134826			0.193142	0.11396			0.0870118	0.0767828	Gly	Arg	FALSE	1	12	1	3	1	1	1	0	0	0	0	2	0	0	0	0	0	0	0	0	0	0	0	0	2	0	0	0	0	0	0	0	0	0	0	0	0	0	0	0	0	0	0	0	1	0	0	0	0	0	0	0	0	0	0	0	0	0	0	0	0	0	0	0	0	0	0	26.84	FALSE	FALSE	FALSE	1628	0.08
TP53p.Gly244Cys	TP53	0.0796531	0.0519859	0.0307636	0.136105			0.0965712	0.0569801	0.169779	0.169779	0.0902097	0.0767828	Cys	Gly	TRUE	1	10	0	2	4	0	0	1	0	0	0	1	0	0	0	0	0	1	0	0	0	0	0	0	1	0	0	0	0	0	0	0	0	0	0	0	0	0	0	0	0	0	0	0	0	0	0	0	0	0	0	0	0	0	0	0	0	0	0	0	0	0	0	0	0	0	0	14.97	FALSE	FALSE	FALSE	1626	0.08
CER1p.Ala65Gly	CER1	0.0793295	0.0415887	0.0274773	0.142413	0.269913	0.232558					0.00586458	0.00959785	Gly	Ala	FALSE		8	0	0	0	0	0	0	5	0	0	0	2	0	1	0	0	0	0	0	0	0	0	0	0	0	0	0	0	0	0	0	0	0	0	0	0	0	0	0	0	0	0	0	0	0	0	0	0	0	0	0	0	0	0	0	0	0	0	0	0	0	0	0	0	0	0	9.04	FALSE	FALSE	FALSE	1620	0.079
TP53p.Arg248Pro	TP53	0.0792476	0.0363901	0.0214272	0.147757			0.339833	0.11396	0.339559	0.339559	0.0462941	0.0287936	Pro	Arg	FALSE	1	7	0	3	0	0	0	2	0	0	0	1	0	0	0	0	0	0	0	0	0	0	0	0	0	0	0	0	0	0	0	1	0	0	0	0	0	0	0	0	0	0	0	0	0	0	0	0	0	0	0	0	0	0	0	0	0	0	0	0	0	0	0	0	0	0	0	7.55	FALSE	FALSE	FALSE	1618	0.079
ZNF878p.Arg415Gln	ZNF878	0.0791391	0.0675816	0.0372468	0.126893							0.111199	0.115174	Gln	Arg	FALSE		13	0	0	2	0	0	0	0	9	1	0	0	0	0	0	0	0	0	0	0	0	0	0	0	0	0	0	0	0	1	0	0	0	0	0	0	0	0	0	0	0	0	0	0	0	0	0	0	0	0	0	0	0	0	0	0	0	0	0	0	0	0	0	0	0	0	33.12	FALSE	FALSE	FALSE	1616	0.079
USP7p.Gln4His	USP7	0.0790929	0.0571844	0.0312816	0.135045							0.114011	0.105576	His	Gln	TRUE		11	3	0	2	0	5	0	0	0	0	0	0	0	0	0	0	0	0	0	0	0	0	0	0	0	0	0	0	1	0	0	0	0	0	0	0	0	0	0	0	0	0	0	0	0	0	0	0	0	0	0	0	0	0	0	0	0	0	0	0	0	0	0	0	0	0	21.24	FALSE	FALSE	FALSE	1615	0.079
SOS1p.Asn233Tyr	SOS1	0.0790408	0.0519859	0.0324946	0.133338			0.0965712	0.0569801			0.10167	0.0863807	Tyr	Asn	TRUE	1	10	0	4	0	0	0	0	0	5	0	1	0	0	0	0	0	0	0	0	0	0	0	0	0	0	0	0	0	0	0	0	0	0	0	0	0	0	0	0	0	0	0	0	0	0	0	0	0	0	0	0	0	0	0	0	0	0	0	0	0	0	0	0	0	0	0	14.29	TRUE	FALSE	FALSE	1614	0.079
OR5B17p.Ser215Phe	OR5B17	0.0790408	0.0571844	0.0359276	0.129339	1.48452	1.27907							Phe	Ser	FALSE		11	0	0	0	0	0	0	0	0	0	0	11	0	0	0	0	0	0	0	0	0	0	0	0	0	0	0	0	0	0	0	0	0	0	0	0	0	0	0	0	0	0	0	0	0	0	0	0	0	0	0	0	0	0	0	0	0	0	0	0	0	0	0	0	0	0	13.68	FALSE	FALSE	FALSE	1614	0.079
SPTLC3p.Arg97Lys	SPTLC3	0.0790407	0.0571844	0.0359276	0.129339	1.48452	1.27907							Lys	Arg	TRUE		11	0	0	0	0	0	0	0	0	0	0	11	0	0	0	0	0	0	0	0	0	0	0	0	0	0	0	0	0	0	0	0	0	0	0	0	0	0	0	0	0	0	0	0	0	0	0	0	0	0	0	0	0	0	0	0	0	0	0	0	0	0	0	0	0	0	14.49	FALSE	FALSE	FALSE	1614	0.079
STK19p.Asp89Asn	STK19	0.0790407	0.0571844	0.0359276	0.129339	1.48452	1.27907							Asn	Asp	FALSE		11	0	0	0	0	0	0	0	0	0	0	11	0	0	0	0	0	0	0	0	0	0	0	0	0	0	0	0	0	0	0	0	0	0	0	0	0	0	0	0	0	0	0	0	0	0	0	0	0	0	0	0	0	0	0	0	0	0	0	0	0	0	0	0	0	0	14.56	FALSE	FALSE	FALSE	1614	0.079
ZBED2p.Glu157Lys	ZBED2	0.0790407	0.0571844	0.0359276	0.129339	1.48452	1.27907							Lys	Glu	TRUE		11	0	0	0	0	0	0	0	0	0	0	11	0	0	0	0	0	0	0	0	0	0	0	0	0	0	0	0	0	0	0	0	0	0	0	0	0	0	0	0	0	0	0	0	0	0	0	0	0	0	0	0	0	0	0	0	0	0	0	0	0	0	0	0	0	0	14.2	FALSE	FALSE	FALSE	1614	0.079
PCDHGA1p.Arg293Cys	PCDHGA1	0.0788285	0.062383	0.0359276	0.127696	1.34957	1.16279					0.0079889	0.00959785	Cys	Arg	TRUE		12	0	0	0	0	0	0	0	1	0	0	10	0	0	0	0	0	0	0	0	0	0	0	0	0	0	0	1	0	0	0	0	0	0	0	0	0	0	0	0	0	0	0	0	0	0	0	0	0	0	0	0	0	0	0	0	0	0	0	0	0	0	0	0	0	0	23.9	FALSE	FALSE	FALSE	1610	0.079
AHNAK2p.Pro5397Ala	AHNAK2	0.0787807	0.0363901	0.024356	0.141864	0.134957	0.116279					0.0154314	0.00959785	Ala	Pro	FALSE		7	0	1	0	0	0	0	5	0	0	0	1	0	0	0	0	0	0	0	0	0	0	0	0	0	0	0	0	0	0	0	0	0	0	0	0	0	0	0	0	0	0	0	0	0	0	0	0	0	0	0	0	0	0	0	0	0	0	0	0	0	0	0	0	0	0	6.7	FALSE	FALSE	FALSE	1609	0.079
DCAF8L1p.Glu80Lys	DCAF8L1	0.0787212	0.0571844	0.0359276	0.130032	1.21461	1.04651	0.0965712	0.0569801			0.0079889	0.00959785	Lys	Glu	TRUE		11	0	0	0	0	0	0	0	1	0	1	9	0	0	0	0	0	0	0	0	0	0	0	0	0	0	0	0	0	0	0	0	0	0	0	0	0	0	0	0	0	0	0	0	0	0	0	0	0	0	0	0	0	0	0	0	0	0	0	0	0	0	0	0	0	0	17.94	FALSE	FALSE	FALSE	1607	0.079
UPF2p.Glu1033Asp	UPF2	0.0787002	0.0727802	0.0379384	0.126903							0.113445	0.13437	Asp	Glu	FALSE		14	0	0	5	0	0	0	0	4	0	0	0	0	0	0	0	5	0	0	0	0	0	0	0	0	0	0	0	0	0	0	0	0	0	0	0	0	0	0	0	0	0	0	0	0	0	0	0	0	0	0	0	0	0	0	0	0	0	0	0	0	0	0	0	0	0	41.72	FALSE	FALSE	FALSE	1607	0.079
TOXp.Ser354Leu	TOX	0.0783212	0.0571844	0.0337953	0.129621	0.134957	0.116279					0.0996623	0.0863807	Leu	Ser	FALSE		11	0	0	6	0	0	0	0	3	0	0	1	0	0	0	0	0	0	0	0	0	0	0	0	0	0	0	0	0	1	0	0	0	0	0	0	0	0	0	0	0	0	0	0	0	0	0	0	0	0	0	0	0	0	0	0	0	0	0	0	0	0	0	0	0	0	20.32	FALSE	FALSE	FALSE	1599	0.078
ZNF254p.Lys550Glu	ZNF254	0.0780425	0.0467873	0.0301642	0.13351	0.269913	0.232558			0.339559	0.339559	0.0670957	0.0479893	Glu	Lys	FALSE		9	0	0	0	0	4	2	0	1	0	0	2	0	0	0	0	0	0	0	0	0	0	0	0	0	0	0	0	0	0	0	0	0	0	0	0	0	0	0	0	0	0	0	0	0	0	0	0	0	0	0	0	0	0	0	0	0	0	0	0	0	0	0	0	0	0	11.54	FALSE	FALSE	FALSE	1594	0.078
C5p.Arg1206Cys	C5	0.0780354	0.062383	0.0345686	0.12696	0.80974	0.697674					0.0495187	0.0479893	Cys	Arg	TRUE		12	0	0	3	0	0	0	0	1	0	0	6	0	0	0	0	1	0	0	0	0	0	0	0	0	0	0	0	0	0	0	0	0	0	0	0	0	0	0	0	0	0	0	0	0	0	0	0	0	1	0	0	0	0	0	0	0	0	0	0	0	0	0	0	0	0	26.14	FALSE	FALSE	FALSE	1593	0.078
PIK3CAp.Arg38His	PIK3CA	0.0778565	0.0727802	0.0366647	0.127028			0.0341219	0.0569801			0.105016	0.115174	His	Arg	TRUE	1	14	1	0	2	0	2	0	0	5	0	0	0	0	0	0	0	2	0	0	0	0	0	0	0	0	0	0	0	0	1	0	0	0	0	0	0	0	0	0	0	1	0	0	0	0	0	0	0	0	0	0	0	0	0	0	0	0	0	0	0	0	0	0	0	0	0	43.19	FALSE	FALSE	TRUE	1590	0.078
HHIPp.Asp431Asn	HHIP	0.0775294	0.062383	0.0359276	0.127696	1.34957	1.16279					0.0079889	0.00959785	Asn	Asp	FALSE		12	0	0	0	0	0	0	0	1	0	0	10	0	0	0	0	0	0	0	0	0	0	0	0	1	0	0	0	0	0	0	0	0	0	0	0	0	0	0	0	0	0	0	0	0	0	0	0	0	0	0	0	0	0	0	0	0	0	0	0	0	0	0	0	0	0	25	FALSE	FALSE	FALSE	1583	0.078
ZNF578p.Ser283Gly	ZNF578	0.0775112	0.0415887	0.0292541	0.13452							0.111731	0.0767828	Gly	Ser	FALSE		8	0	0	3	0	5	0	0	0	0	0	0	0	0	0	0	0	0	0	0	0	0	0	0	0	0	0	0	0	0	0	0	0	0	0	0	0	0	0	0	0	0	0	0	0	0	0	0	0	0	0	0	0	0	0	0	0	0	0	0	0	0	0	0	0	0	10.14	FALSE	FALSE	FALSE	1583	0.078
TP53p.Ser241Tyr	TP53	0.0774462	0.0519859	0.0235516	0.147594	0.134957	0.116279	0.243261	0.0569801			0.0344583	0.0383914	Tyr	Ser	TRUE	1	10	0	0	1	0	0	0	0	2	0	0	1	0	1	0	0	0	0	0	0	0	0	0	0	0	0	0	0	0	1	1	0	0	0	0	1	0	0	0	0	0	0	1	0	1	0	0	0	0	0	0	0	0	0	0	0	0	0	0	0	0	0	0	0	0	0	22.06	FALSE	FALSE	FALSE	1581	0.077
PLXNA2p.Glu1480Lys	PLXNA2	0.0773093	0.0571844	0.0308676	0.132373			0.0294273	0.11396	0.848896	0.848896	0.0434787	0.0287936	Lys	Glu	TRUE		11	0	2	1	0	0	5	0	0	0	0	0	0	0	0	0	0	0	0	1	0	0	0	0	0	0	2	0	0	0	0	0	0	0	0	0	0	0	0	0	0	0	0	0	0	0	0	0	0	0	0	0	0	0	0	0	0	0	0	0	0	0	0	0	0	0	22.54	FALSE	FALSE	FALSE	1579	0.077
TP53p.Asp281Tyr	TP53	0.0772273	0.0519859	0.0320804	0.132013			0.149108	0.11396			0.0923828	0.0767828	Tyr	Asp	TRUE	1	10	0	2	0	0	0	0	0	1	3	1	0	0	0	0	1	0	0	0	0	0	0	0	1	0	0	0	0	1	0	0	0	0	0	0	0	0	0	0	0	0	0	0	0	0	0	0	0	0	0	0	0	0	0	0	0	0	0	0	0	0	0	0	0	0	0	16.45	FALSE	FALSE	FALSE	1577	0.077
CNGB3p.Thr298Pro	CNGB3	0.0771972	0.0363901	0.0243752	0.142207							0.00586458	0.00959785	Pro	Thr	FALSE		7	0	0	0	0	0	0	6	0	0	0	0	0	1	0	0	0	0	0	0	0	0	0	0	0	0	0	0	0	0	0	0	0	0	0	0	0	0	0	0	0	0	0	0	0	0	0	0	0	0	0	0	0	0	0	0	0	0	0	0	0	0	0	0	0	0	6.37	FALSE	FALSE	FALSE	1576	0.077
OR51V1p.Leu36Phe	OR51V1	0.0771365	0.0363901	0.024356	0.142095							0.00586458	0.00959785	Phe	Leu	FALSE		7	0	0	0	0	0	0	6	0	0	0	0	0	1	0	0	0	0	0	0	0	0	0	0	0	0	0	0	0	0	0	0	0	0	0	0	0	0	0	0	0	0	0	0	0	0	0	0	0	0	0	0	0	0	0	0	0	0	0	0	0	0	0	0	0	0	5.94	FALSE	FALSE	FALSE	1575	0.077
AKAP13p.Trp494Arg	AKAP13	0.0771365	0.0363901	0.024356	0.138054							0.00586458	0.00959785	Arg	Trp	TRUE		7	0	0	0	0	0	0	6	0	0	0	0	0	1	0	0	0	0	0	0	0	0	0	0	0	0	0	0	0	0	0	0	0	0	0	0	0	0	0	0	0	0	0	0	0	0	0	0	0	0	0	0	0	0	0	0	0	0	0	0	0	0	0	0	0	0	5.61	FALSE	FALSE	FALSE	1575	0.077
ANKIB1p.Leu1016Met	ANKIB1	0.0771365	0.0363901	0.024356	0.142095							0.00586458	0.00959785	Met	Leu	FALSE		7	0	0	0	0	0	0	6	0	0	0	0	0	1	0	0	0	0	0	0	0	0	0	0	0	0	0	0	0	0	0	0	0	0	0	0	0	0	0	0	0	0	0	0	0	0	0	0	0	0	0	0	0	0	0	0	0	0	0	0	0	0	0	0	0	0	5.44	FALSE	FALSE	FALSE	1575	0.077
KLKB1p.Ser143Asn	KLKB1	0.0771365	0.0363901	0.024356	0.138054							0.00586458	0.00959785	Asn	Ser	FALSE		7	0	0	0	0	0	0	6	0	0	0	0	0	1	0	0	0	0	0	0	0	0	0	0	0	0	0	0	0	0	0	0	0	0	0	0	0	0	0	0	0	0	0	0	0	0	0	0	0	0	0	0	0	0	0	0	0	0	0	0	0	0	0	0	0	0	5.74	FALSE	FALSE	FALSE	1575	0.077
NPEPL1p.Leu513Val	NPEPL1	0.0771365	0.0363901	0.024356	0.142095							0.00586458	0.00959785	Val	Leu	FALSE		7	0	0	0	0	0	0	6	0	0	0	0	0	1	0	0	0	0	0	0	0	0	0	0	0	0	0	0	0	0	0	0	0	0	0	0	0	0	0	0	0	0	0	0	0	0	0	0	0	0	0	0	0	0	0	0	0	0	0	0	0	0	0	0	0	0	5.66	FALSE	FALSE	FALSE	1575	0.077
PDPRp.Ile206Val	PDPR	0.0771365	0.0363901	0.024356	0.138026							0.00586458	0.00959785	Val	Ile	FALSE		7	0	0	0	0	0	0	6	0	0	0	0	0	1	0	0	0	0	0	0	0	0	0	0	0	0	0	0	0	0	0	0	0	0	0	0	0	0	0	0	0	0	0	0	0	0	0	0	0	0	0	0	0	0	0	0	0	0	0	0	0	0	0	0	0	0	6.25	FALSE	FALSE	FALSE	1575	0.077
SATL1p.Trp92Arg	SATL1	0.0771365	0.0363901	0.024356	0.142095							0.00586458	0.00959785	Arg	Trp	TRUE		7	0	0	0	0	0	0	6	0	0	0	0	0	1	0	0	0	0	0	0	0	0	0	0	0	0	0	0	0	0	0	0	0	0	0	0	0	0	0	0	0	0	0	0	0	0	0	0	0	0	0	0	0	0	0	0	0	0	0	0	0	0	0	0	0	0	6.07	FALSE	FALSE	FALSE	1575	0.077
TNS1p.Val1604Ile	TNS1	0.0771365	0.0363901	0.024356	0.142095							0.00586458	0.00959785	Ile	Val	FALSE		7	0	0	0	0	0	0	6	0	0	0	0	0	1	0	0	0	0	0	0	0	0	0	0	0	0	0	0	0	0	0	0	0	0	0	0	0	0	0	0	0	0	0	0	0	0	0	0	0	0	0	0	0	0	0	0	0	0	0	0	0	0	0	0	0	0	5.66	FALSE	FALSE	FALSE	1575	0.077
RHOBp.Glu172Lys	RHOB	0.0770638	0.0467873	0.0342506	0.12844					1.52801	1.52801			Lys	Glu	TRUE		9	0	0	0	0	0	9	0	0	0	0	0	0	0	0	0	0	0	0	0	0	0	0	0	0	0	0	0	0	0	0	0	0	0	0	0	0	0	0	0	0	0	0	0	0	0	0	0	0	0	0	0	0	0	0	0	0	0	0	0	0	0	0	0	0	0	11.14	FALSE	FALSE	FALSE	1574	0.077
EPHA6p.Arg268Cys	EPHA6	0.0767426	0.0571844	0.0338661	0.127041	1.07965	0.930233	0.0965712	0.0569801			0.0126159	0.00959785	Cys	Arg	TRUE		11	0	0	1	0	0	0	0	0	0	1	8	0	0	0	0	0	0	0	0	0	0	0	0	0	0	0	0	0	1	0	0	0	0	0	0	0	0	0	0	0	0	0	0	0	0	0	0	0	0	0	0	0	0	0	0	0	0	0	0	0	0	0	0	0	0	20.48	FALSE	FALSE	FALSE	1567	0.077
ZNF682p.Asn426Lys	ZNF682	0.0767312	0.0415887	0.0282093	0.133286					0.169779	0.169779	0.098264	0.067185	Lys	Asn	TRUE		8	0	2	3	0	2	1	0	0	0	0	0	0	0	0	0	0	0	0	0	0	0	0	0	0	0	0	0	0	0	0	0	0	0	0	0	0	0	0	0	0	0	0	0	0	0	0	0	0	0	0	0	0	0	0	0	0	0	0	0	0	0	0	0	0	0	9.86	FALSE	FALSE	FALSE	1567	0.077
CHD4p.Arg1338Ile	CHD4	0.0765794	0.062383	0.0336969	0.126315							0.110388	0.115174	Ile	Arg	FALSE	1	12	0	0	5	0	0	0	0	5	0	0	0	0	0	0	0	2	0	0	0	0	0	0	0	0	0	0	0	0	0	0	0	0	0	0	0	0	0	0	0	0	0	0	0	0	0	0	0	0	0	0	0	0	0	0	0	0	0	0	0	0	0	0	0	0	0	28.46	FALSE	TRUE	FALSE	1564	0.077
HRASp.Gly12Asp	HRAS	0.0764145	0.062383	0.0356425	0.125408			0.367758	0.39886	0.679117	0.679117	0.0140673	0.00959785	Asp	Gly	FALSE	1	12	0	0	0	0	0	4	0	0	1	0	0	0	0	0	7	0	0	0	0	0	0	0	0	0	0	0	0	0	0	0	0	0	0	0	0	0	0	0	0	0	0	0	0	0	0	0	0	0	0	0	0	0	0	0	0	0	0	0	0	0	0	0	0	0	0	27.89	TRUE	FALSE	FALSE	1560	0.076
LUMp.Glu240Lys	LUM	0.0760634	0.0519859	0.0318751	0.127526	0.539827	0.465116					0.068213	0.0575871	Lys	Glu	TRUE		10	0	0	4	0	0	0	0	0	1	0	4	0	0	0	0	1	0	0	0	0	0	0	0	0	0	0	0	0	0	0	0	0	0	0	0	0	0	0	0	0	0	0	0	0	0	0	0	0	0	0	0	0	0	0	0	0	0	0	0	0	0	0	0	0	0	17.22	FALSE	FALSE	FALSE	1553	0.076
TP53p.Arg280Gly	TP53	0.0760263	0.0571844	0.0307875	0.12997			0.201645	0.17094			0.0789291	0.0575871	Gly	Arg	FALSE	1	11	0	2	0	0	0	0	0	0	3	1	0	0	1	1	2	0	0	0	0	0	0	0	0	0	0	0	0	0	0	0	0	0	0	0	0	0	0	0	0	0	0	0	0	0	0	0	0	0	0	0	1	0	0	0	0	0	0	0	0	0	0	0	0	0	0	24.37	FALSE	FALSE	FALSE	1552	0.076
TP53p.Val216Met	TP53	0.0757276	0.088376	0.0343546	0.123633			0.0525369	0.0569801			0.0870903	0.0863807	Met	Val	FALSE	1	17	0	1	0	2	0	0	0	1	3	0	0	0	1	0	1	0	0	0	0	0	0	0	3	0	0	0	0	0	3	0	0	0	0	0	0	0	0	0	0	0	0	0	2	0	0	0	0	0	0	0	0	0	0	0	0	0	0	0	0	0	0	0	0	0	0	71.56	FALSE	FALSE	FALSE	1546	0.076
PIK3CAp.Lys111Asn	PIK3CA	0.0756753	0.0519859	0.0314068	0.128543			0.201645	0.17094			0.0834725	0.067185	Asn	Lys	FALSE	1	10	0	1	1	0	0	0	0	2	2	1	0	0	0	0	2	0	0	0	0	0	0	0	0	0	0	0	0	0	0	0	0	1	0	0	0	0	0	0	0	0	0	0	0	0	0	0	0	0	0	0	0	0	0	0	0	0	0	0	0	0	0	0	0	0	0	16.82	FALSE	FALSE	TRUE	1545	0.076
KHDRBS2p.Arg168Cys	KHDRBS2	0.0756002	0.0571844	0.0342073	0.122612	0.674783	0.581395					0.0571875	0.0575871	Cys	Arg	TRUE		11	0	0	2	0	0	0	0	4	0	0	5	0	0	0	0	0	0	0	0	0	0	0	0	0	0	0	0	0	0	0	0	0	0	0	0	0	0	0	0	0	0	0	0	0	0	0	0	0	0	0	0	0	0	0	0	0	0	0	0	0	0	0	0	0	0	20.88	FALSE	FALSE	FALSE	1544	0.076
ZNF845p.Glu157Gln	ZNF845	0.0752611	0.0363901	0.024356	0.138344	0.269913	0.232558							Gln	Glu	FALSE		7	0	0	0	0	0	0	5	0	0	0	2	0	0	0	0	0	0	0	0	0	0	0	0	0	0	0	0	0	0	0	0	0	0	0	0	0	0	0	0	0	0	0	0	0	0	0	0	0	0	0	0	0	0	0	0	0	0	0	0	0	0	0	0	0	0	7.2	FALSE	FALSE	FALSE	1537	0.075
KRASp.Leu19Phe	KRAS	0.074987	0.0467873	0.0290966	0.131714					0.339559	0.339559	0.071526	0.0479893	Phe	Leu	FALSE	1	9	0	3	2	1	0	2	0	0	0	0	0	0	0	0	0	0	1	0	0	0	0	0	0	0	0	0	0	0	0	0	0	0	0	0	0	0	0	0	0	0	0	0	0	0	0	0	0	0	0	0	0	0	0	0	0	0	0	0	0	0	0	0	0	0	0	13.12	TRUE	FALSE	FALSE	1531	0.075
TP53p.Lys132Arg	TP53	0.0749394	0.062383	0.0299567	0.127486			0.0965712	0.0569801			0.064345	0.0575871	Arg	Lys	TRUE	1	12	0	1	3	0	0	0	1	0	0	1	0	0	1	0	0	0	0	0	0	0	0	0	1	0	0	0	0	0	0	0	0	0	0	0	0	1	0	0	0	0	0	1	1	0	0	1	0	0	0	0	0	0	0	0	0	0	0	0	0	0	0	0	0	0	0	32.32	FALSE	FALSE	FALSE	1530	0.075
MYO7Bp.Glu512Lys	MYO7B	0.0748411	0.0571844	0.0333714	0.122766	1.21461	1.04651	0.0525369	0.0569801			0.0079889	0.00959785	Lys	Glu	TRUE		11	0	0	0	0	0	0	0	1	0	0	9	0	0	0	1	0	0	0	0	0	0	0	0	0	0	0	0	0	0	0	0	0	0	0	0	0	0	0	0	0	0	0	0	0	0	0	0	0	0	0	0	0	0	0	0	0	0	0	0	0	0	0	0	0	0	22.68	FALSE	FALSE	FALSE	1528	0.075
PIK3CAp.His1047Tyr	PIK3CA	0.074653	0.0571844	0.0294919	0.128512							0.0970569	0.0767828	Tyr	His	TRUE	1	11	0	0	4	0	1	0	0	0	2	0	0	0	0	0	0	1	0	0	0	0	0	0	0	0	0	0	0	0	0	0	0	0	0	0	1	0	0	0	0	0	0	0	1	0	0	0	0	0	0	0	0	0	0	0	0	0	0	0	1	0	0	0	0	0	0	26.15	FALSE	FALSE	TRUE	1524	0.075
PIK3CAp.Arg93Gln	PIK3CA	0.0745215	0.0727802	0.0360618	0.119802					0.169779	0.169779	0.0922001	0.115174	Gln	Arg	FALSE	1	14	0	0	2	0	0	1	0	7	0	0	0	0	0	0	0	3	0	0	0	0	0	0	0	0	0	0	0	0	1	0	0	0	0	0	0	0	0	0	0	0	0	0	0	0	0	0	0	0	0	0	0	0	0	0	0	0	0	0	0	0	0	0	0	0	0	49.43	FALSE	FALSE	TRUE	1522	0.075
BCL6p.Arg594Gln	BCL6	0.0744914	0.0519859	0.0317983	0.123983					0.169779	0.169779	0.0950353	0.0863807	Gln	Arg	FALSE	1	10	0	0	5	0	0	1	0	4	0	0	0	0	0	0	0	0	0	0	0	0	0	0	0	0	0	0	0	0	0	0	0	0	0	0	0	0	0	0	0	0	0	0	0	0	0	0	0	0	0	0	0	0	0	0	0	0	0	0	0	0	0	0	0	0	0	18.41	FALSE	FALSE	FALSE	1521	0.074
GUCA1Cp.Glu39Lys	GUCA1C	0.0744285	0.0519859	0.0313154	0.122688	1.21461	1.04651					0.0140673	0.00959785	Lys	Glu	TRUE		10	0	0	0	0	0	0	0	0	1	0	9	0	0	0	0	0	0	0	0	0	0	0	0	0	0	0	0	0	0	0	0	0	0	0	0	0	0	0	0	0	0	0	0	0	0	0	0	0	0	0	0	0	0	0	0	0	0	0	0	0	0	0	0	0	0	17.07	FALSE	FALSE	FALSE	1520	0.074
CEP128p.His732Arg	CEP128	0.0742884	0.0363901	0.024356	0.136399	0.0229205	0.116279							Arg	His	TRUE		7	0	0	0	0	0	0	6	0	0	0	0	0	0	0	0	0	0	0	0	0	0	0	0	0	1	0	0	0	0	0	0	0	0	0	0	0	0	0	0	0	0	0	0	0	0	0	0	0	0	0	0	0	0	0	0	0	0	0	0	0	0	0	0	0	0	6.46	FALSE	FALSE	FALSE	1517	0.074
MADCAM1p.Pro246Gln	MADCAM1	0.0742067	0.062383	0.0318822	0.123215	0.674783	0.581395			0.509338	0.509338	0.0175937	0.0287936	Gln	Pro	FALSE		12	0	0	0	0	0	3	0	0	0	0	5	1	3	0	0	0	0	0	0	0	0	0	0	0	0	0	0	0	0	0	0	0	0	0	0	0	0	0	0	0	0	0	0	0	0	0	0	0	0	0	0	0	0	0	0	0	0	0	0	0	0	0	0	0	0	31.08	FALSE	FALSE	FALSE	1515	0.074
FPR1p.Val101Leu	FPR1	0.0741908	0.0363901	0.0228832	0.136204							0.0367273	0.0287936	Leu	Val	FALSE		7	0	2	0	0	0	0	4	0	0	0	0	0	1	0	0	0	0	0	0	0	0	0	0	0	0	0	0	0	0	0	0	0	0	0	0	0	0	0	0	0	0	0	0	0	0	0	0	0	0	0	0	0	0	0	0	0	0	0	0	0	0	0	0	0	0	8.95	FALSE	FALSE	FALSE	1515	0.074
TRIM58p.Trp3Ser	TRIM58	0.0741829	0.0363901	0.024356	0.136188									Ser	Trp	TRUE		7	0	0	0	0	0	0	6	0	0	0	0	0	0	0	0	0	0	0	0	0	0	1	0	0	0	0	0	0	0	0	0	0	0	0	0	0	0	0	0	0	0	0	0	0	0	0	0	0	0	0	0	0	0	0	0	0	0	0	0	0	0	0	0	0	0	5.93	FALSE	FALSE	FALSE	1515	0.074
C2CD5p.Arg181Gln	C2CD5	0.0741589	0.0519859	0.0298564	0.126482			0.0341219	0.0569801			0.102565	0.0863807	Gln	Arg	FALSE		10	0	0	4	0	0	0	0	3	2	0	0	0	0	0	0	0	0	0	0	0	0	0	0	0	0	0	0	0	0	0	0	0	0	0	0	0	0	0	0	1	0	0	0	0	0	0	0	0	0	0	0	0	0	0	0	0	0	0	0	0	0	0	0	0	0	18.36	FALSE	FALSE	FALSE	1514	0.074
H3F3Cp.Arg49Ter	H3F3C	0.0741532	0.0415887	0.0238119	0.138459	0.269913	0.232558	0.243261	0.0569801			0.0552769	0.0479893	Ter	Arg	FALSE		8	0	0	2	0	0	0	0	2	1	0	2	0	0	0	0	0	0	0	0	0	0	0	0	0	0	0	0	0	0	1	0	0	0	0	0	0	0	0	0	0	0	0	0	0	0	0	0	0	0	0	0	0	0	0	0	0	0	0	0	0	0	0	0	0	0	13.38	FALSE	FALSE	FALSE	1514	0.074
C7ORF60p.Arg360Ter	C7ORF60	0.0739131	0.0675816	0.035807	0.118217	0.134957	0.116279					0.0961869	0.115174	Ter	Arg	FALSE		13	0	0	1	0	0	0	0	10	0	0	1	0	0	0	0	1	0	0	0	0	0	0	0	0	0	0	0	0	0	0	0	0	0	0	0	0	0	0	0	0	0	0	0	0	0	0	0	0	0	0	0	0	0	0	0	0	0	0	0	0	0	0	0	0	0	39.95	FALSE	FALSE	FALSE	1509	0.074
GLRA3p.Ser274Leu	GLRA3	0.0737047	0.0571844	0.0327361	0.121859	1.07965	0.930233					0.0126159	0.00959785	Leu	Ser	FALSE		11	0	0	1	0	0	0	0	0	0	0	8	0	0	0	0	0	0	0	0	0	0	0	0	0	0	0	0	0	1	0	0	0	0	0	0	0	0	0	0	0	0	0	0	0	0	1	0	0	0	0	0	0	0	0	0	0	0	0	0	0	0	0	0	0	0	23.51	FALSE	FALSE	FALSE	1505	0.074
POTEGp.Asp51Asn	POTEG	0.0736849	0.062383	0.0342842	0.119813	0.80974	0.697674	0.0965712	0.0569801			0.0318026	0.0479893	Asn	Asp	FALSE		12	0	0	0	0	0	0	0	2	0	1	6	0	0	0	0	1	0	0	0	0	0	0	0	0	0	0	0	1	0	0	0	0	0	0	0	0	0	0	0	0	0	0	0	0	0	0	0	1	0	0	0	0	0	0	0	0	0	0	0	0	0	0	0	0	0	32.05	FALSE	FALSE	FALSE	1505	0.074
BRAFp.Asp594Asn	BRAF	0.0736097	0.0467873	0.0285959	0.12846	0.40487	0.348837	0.149108	0.11396			0.0560946	0.0383914	Asn	Asp	FALSE	1	9	0	2	2	0	0	0	0	0	0	1	3	0	0	0	1	0	0	0	0	0	0	0	0	0	0	0	0	0	0	0	0	0	0	0	0	0	0	0	0	0	0	0	0	0	0	0	0	0	0	0	0	0	0	0	0	0	0	0	0	0	0	0	0	0	0	14.1	TRUE	FALSE	FALSE	1503	0.074
ANKRD27p.Pro761Arg	ANKRD27	0.073454	0.0363901	0.024356	0.13473									Arg	Pro	TRUE		7	0	0	0	0	0	0	6	0	0	0	0	1	0	0	0	0	0	0	0	0	0	0	0	0	0	0	0	0	0	0	0	0	0	0	0	0	0	0	0	0	0	0	0	0	0	0	0	0	0	0	0	0	0	0	0	0	0	0	0	0	0	0	0	0	0	5.51	FALSE	FALSE	FALSE	1500	0.073
ATL2p.Trp18Arg	ATL2	0.073454	0.0363901	0.024356	0.13473									Arg	Trp	TRUE		7	0	0	0	0	0	0	6	0	0	0	0	1	0	0	0	0	0	0	0	0	0	0	0	0	0	0	0	0	0	0	0	0	0	0	0	0	0	0	0	0	0	0	0	0	0	0	0	0	0	0	0	0	0	0	0	0	0	0	0	0	0	0	0	0	0	6.37	FALSE	FALSE	FALSE	1500	0.073
ARID2p.Ser297Phe	ARID2	0.0734218	0.0519859	0.0303086	0.122154	1.21461	1.04651					0.0126159	0.00959785	Phe	Ser	FALSE	1	10	0	0	1	0	0	0	0	0	0	0	9	0	0	0	0	0	0	0	0	0	0	0	0	0	0	0	0	0	0	0	0	0	0	0	0	0	0	0	0	0	0	0	0	0	0	0	0	0	0	0	0	0	0	0	0	0	0	0	0	0	0	0	0	0	0	20.22	FALSE	FALSE	FALSE	1499	0.073
CDH8p.Glu788Lys	CDH8	0.0733937	0.0571844	0.0318691	0.123231	0.80974	0.697674					0.0407704	0.0383914	Lys	Glu	TRUE		11	1	0	3	0	0	0	0	0	0	0	6	0	0	0	0	0	0	0	0	0	0	0	0	0	0	0	0	0	1	0	0	0	0	0	0	0	0	0	0	0	0	0	0	0	0	0	0	0	0	0	0	0	0	0	0	0	0	0	0	0	0	0	0	0	0	25.66	FALSE	FALSE	FALSE	1499	0.073
DKK2p.Arg230His	DKK2	0.0732165	0.0467873	0.0287619	0.125804					0.169779	0.169779	0.0931976	0.0767828	His	Arg	TRUE		9	0	0	3	0	2	1	0	0	1	0	0	0	2	0	0	0	0	0	0	0	0	0	0	0	0	0	0	0	0	0	0	0	0	0	0	0	0	0	0	0	0	0	0	0	0	0	0	0	0	0	0	0	0	0	0	0	0	0	0	0	0	0	0	0	0	14.7	FALSE	TRUE	FALSE	1495	0.073
ADAMTSL4p.Ala193Pro	ADAMTSL4	0.0731256	0.0311915	0.0243752	0.134064									Pro	Ala	FALSE		6	0	0	0	0	0	0	6	0	0	0	0	0	0	0	0	0	0	0	0	0	0	0	0	0	0	0	0	0	0	0	0	0	0	0	0	0	0	0	0	0	0	0	0	0	0	0	0	0	0	0	0	0	0	0	0	0	0	0	0	0	0	0	0	0	0	6.12	FALSE	FALSE	FALSE	1493	0.073
C5ORF58p.Arg26Pro	C5ORF58	0.0731256	0.0311915	0.0243752	0.134064									Pro	Arg	FALSE		6	0	0	0	0	0	0	6	0	0	0	0	0	0	0	0	0	0	0	0	0	0	0	0	0	0	0	0	0	0	0	0	0	0	0	0	0	0	0	0	0	0	0	0	0	0	0	0	0	0	0	0	0	0	0	0	0	0	0	0	0	0	0	0	0	0	6.27	FALSE	FALSE	FALSE	1493	0.073
COL4A6p.Ser455Pro	COL4A6	0.0731256	0.0311915	0.0243752	0.134064									Pro	Ser	FALSE		6	0	0	0	0	0	0	6	0	0	0	0	0	0	0	0	0	0	0	0	0	0	0	0	0	0	0	0	0	0	0	0	0	0	0	0	0	0	0	0	0	0	0	0	0	0	0	0	0	0	0	0	0	0	0	0	0	0	0	0	0	0	0	0	0	0	6.09	FALSE	FALSE	FALSE	1493	0.073
FAM208Bp.Arg1075Pro	FAM208B	0.0731256	0.0311915	0.0243752	0.134064									Pro	Arg	FALSE		6	0	0	0	0	0	0	6	0	0	0	0	0	0	0	0	0	0	0	0	0	0	0	0	0	0	0	0	0	0	0	0	0	0	0	0	0	0	0	0	0	0	0	0	0	0	0	0	0	0	0	0	0	0	0	0	0	0	0	0	0	0	0	0	0	0	6.16	FALSE	FALSE	FALSE	1493	0.073
FGF21p.Leu174Pro	FGF21	0.0731256	0.0311915	0.0243752	0.134064									Pro	Leu	FALSE		6	0	0	0	0	0	0	6	0	0	0	0	0	0	0	0	0	0	0	0	0	0	0	0	0	0	0	0	0	0	0	0	0	0	0	0	0	0	0	0	0	0	0	0	0	0	0	0	0	0	0	0	0	0	0	0	0	0	0	0	0	0	0	0	0	0	6.23	FALSE	FALSE	FALSE	1493	0.073
KIAA0020p.Arg289Pro	KIAA0020	0.0731256	0.0311915	0.0243752	0.134064									Pro	Arg	FALSE		6	0	0	0	0	0	0	6	0	0	0	0	0	0	0	0	0	0	0	0	0	0	0	0	0	0	0	0	0	0	0	0	0	0	0	0	0	0	0	0	0	0	0	0	0	0	0	0	0	0	0	0	0	0	0	0	0	0	0	0	0	0	0	0	0	0	6.11	FALSE	FALSE	FALSE	1493	0.073
MMP9p.Arg574Pro	MMP9	0.0731256	0.0311915	0.0243752	0.134064									Pro	Arg	FALSE		6	0	0	0	0	0	0	6	0	0	0	0	0	0	0	0	0	0	0	0	0	0	0	0	0	0	0	0	0	0	0	0	0	0	0	0	0	0	0	0	0	0	0	0	0	0	0	0	0	0	0	0	0	0	0	0	0	0	0	0	0	0	0	0	0	0	6.65	FALSE	FALSE	FALSE	1493	0.073
PRDM16p.Ser533Pro	PRDM16	0.0731256	0.0311915	0.0243752	0.134064									Pro	Ser	FALSE	1	6	0	0	0	0	0	0	6	0	0	0	0	0	0	0	0	0	0	0	0	0	0	0	0	0	0	0	0	0	0	0	0	0	0	0	0	0	0	0	0	0	0	0	0	0	0	0	0	0	0	0	0	0	0	0	0	0	0	0	0	0	0	0	0	0	0	6.63	FALSE	FALSE	FALSE	1493	0.073
TEKp.Gln346Pro	TEK	0.0731256	0.0311915	0.0243752	0.134064									Pro	Gln	FALSE		6	0	0	0	0	0	0	6	0	0	0	0	0	0	0	0	0	0	0	0	0	0	0	0	0	0	0	0	0	0	0	0	0	0	0	0	0	0	0	0	0	0	0	0	0	0	0	0	0	0	0	0	0	0	0	0	0	0	0	0	0	0	0	0	0	0	5.99	FALSE	FALSE	FALSE	1493	0.073
DUOX1p.Leu1178Phe	DUOX1	0.0730681	0.0311915	0.024356	0.133958									Phe	Leu	FALSE		6	0	0	0	0	0	0	6	0	0	0	0	0	0	0	0	0	0	0	0	0	0	0	0	0	0	0	0	0	0	0	0	0	0	0	0	0	0	0	0	0	0	0	0	0	0	0	0	0	0	0	0	0	0	0	0	0	0	0	0	0	0	0	0	0	0	6.22	FALSE	FALSE	FALSE	1492	0.073
SDR39U1p.Leu137Phe	SDR39U1	0.0730681	0.0311915	0.024356	0.133958									Phe	Leu	FALSE		6	0	0	0	0	0	0	6	0	0	0	0	0	0	0	0	0	0	0	0	0	0	0	0	0	0	0	0	0	0	0	0	0	0	0	0	0	0	0	0	0	0	0	0	0	0	0	0	0	0	0	0	0	0	0	0	0	0	0	0	0	0	0	0	0	0	6.39	FALSE	FALSE	FALSE	1492	0.073
AADACL3p.Phe195Cys	AADACL3	0.073068	0.0311915	0.024356	0.133958									Cys	Phe	TRUE		6	0	0	0	0	0	0	6	0	0	0	0	0	0	0	0	0	0	0	0	0	0	0	0	0	0	0	0	0	0	0	0	0	0	0	0	0	0	0	0	0	0	0	0	0	0	0	0	0	0	0	0	0	0	0	0	0	0	0	0	0	0	0	0	0	0	5.94	FALSE	FALSE	FALSE	1492	0.073
AATKp.Gly703Cys	AATK	0.073068	0.0311915	0.024356	0.133958									Cys	Gly	TRUE		6	0	0	0	0	0	0	6	0	0	0	0	0	0	0	0	0	0	0	0	0	0	0	0	0	0	0	0	0	0	0	0	0	0	0	0	0	0	0	0	0	0	0	0	0	0	0	0	0	0	0	0	0	0	0	0	0	0	0	0	0	0	0	0	0	0	6.29	FALSE	FALSE	FALSE	1492	0.073
ABCA7p.Gly1527Ala	ABCA7	0.073068	0.0311915	0.024356	0.133958									Ala	Gly	FALSE		6	0	0	0	0	0	0	6	0	0	0	0	0	0	0	0	0	0	0	0	0	0	0	0	0	0	0	0	0	0	0	0	0	0	0	0	0	0	0	0	0	0	0	0	0	0	0	0	0	0	0	0	0	0	0	0	0	0	0	0	0	0	0	0	0	0	6.87	FALSE	FALSE	FALSE	1492	0.073
ADAM15p.Lys191Thr	ADAM15	0.073068	0.0311915	0.024356	0.133958									Thr	Lys	TRUE		6	0	0	0	0	0	0	6	0	0	0	0	0	0	0	0	0	0	0	0	0	0	0	0	0	0	0	0	0	0	0	0	0	0	0	0	0	0	0	0	0	0	0	0	0	0	0	0	0	0	0	0	0	0	0	0	0	0	0	0	0	0	0	0	0	0	6.05	FALSE	FALSE	FALSE	1492	0.073
ADAMTSL2p.Val364Ile	ADAMTSL2	0.073068	0.0311915	0.024356	0.133958									Ile	Val	FALSE		6	0	0	0	0	0	0	6	0	0	0	0	0	0	0	0	0	0	0	0	0	0	0	0	0	0	0	0	0	0	0	0	0	0	0	0	0	0	0	0	0	0	0	0	0	0	0	0	0	0	0	0	0	0	0	0	0	0	0	0	0	0	0	0	0	0	5.89	FALSE	FALSE	FALSE	1492	0.073
AGBL1p.Gln1010Arg	AGBL1	0.073068	0.0311915	0.024356	0.133958									Arg	Gln	TRUE		6	0	0	0	0	0	0	6	0	0	0	0	0	0	0	0	0	0	0	0	0	0	0	0	0	0	0	0	0	0	0	0	0	0	0	0	0	0	0	0	0	0	0	0	0	0	0	0	0	0	0	0	0	0	0	0	0	0	0	0	0	0	0	0	0	0	6.21	FALSE	FALSE	FALSE	1492	0.073
AHNAKp.Gln3003Lys	AHNAK	0.073068	0.0311915	0.024356	0.133958									Lys	Gln	TRUE		6	0	0	0	0	0	0	6	0	0	0	0	0	0	0	0	0	0	0	0	0	0	0	0	0	0	0	0	0	0	0	0	0	0	0	0	0	0	0	0	0	0	0	0	0	0	0	0	0	0	0	0	0	0	0	0	0	0	0	0	0	0	0	0	0	0	6.18	FALSE	FALSE	FALSE	1492	0.073
ALOX15Bp.Gln656Arg	ALOX15B	0.073068	0.0311915	0.024356	0.133958									Arg	Gln	TRUE		6	0	0	0	0	0	0	6	0	0	0	0	0	0	0	0	0	0	0	0	0	0	0	0	0	0	0	0	0	0	0	0	0	0	0	0	0	0	0	0	0	0	0	0	0	0	0	0	0	0	0	0	0	0	0	0	0	0	0	0	0	0	0	0	0	0	6.18	FALSE	FALSE	FALSE	1492	0.073
ANKRD24p.Ser684Ala	ANKRD24	0.073068	0.0311915	0.024356	0.133958									Ala	Ser	FALSE		6	0	0	0	0	0	0	6	0	0	0	0	0	0	0	0	0	0	0	0	0	0	0	0	0	0	0	0	0	0	0	0	0	0	0	0	0	0	0	0	0	0	0	0	0	0	0	0	0	0	0	0	0	0	0	0	0	0	0	0	0	0	0	0	0	0	5.99	FALSE	FALSE	FALSE	1492	0.073
ANKRD36p.Pro1126Gln	ANKRD36	0.073068	0.0311915	0.024356	0.133958									Gln	Pro	FALSE		6	0	0	0	0	0	0	6	0	0	0	0	0	0	0	0	0	0	0	0	0	0	0	0	0	0	0	0	0	0	0	0	0	0	0	0	0	0	0	0	0	0	0	0	0	0	0	0	0	0	0	0	0	0	0	0	0	0	0	0	0	0	0	0	0	0	6.27	FALSE	FALSE	FALSE	1492	0.073
ANKRD6p.Ile128Val	ANKRD6	0.073068	0.0311915	0.024356	0.133958									Val	Ile	FALSE		6	0	0	0	0	0	0	6	0	0	0	0	0	0	0	0	0	0	0	0	0	0	0	0	0	0	0	0	0	0	0	0	0	0	0	0	0	0	0	0	0	0	0	0	0	0	0	0	0	0	0	0	0	0	0	0	0	0	0	0	0	0	0	0	0	0	5.53	FALSE	FALSE	FALSE	1492	0.073
APEX1p.Asp148Glu	APEX1	0.073068	0.0311915	0.024356	0.133958									Glu	Asp	FALSE		6	0	0	0	0	0	0	6	0	0	0	0	0	0	0	0	0	0	0	0	0	0	0	0	0	0	0	0	0	0	0	0	0	0	0	0	0	0	0	0	0	0	0	0	0	0	0	0	0	0	0	0	0	0	0	0	0	0	0	0	0	0	0	0	0	0	6.24	FALSE	FALSE	FALSE	1492	0.073
APOA1BPp.Val19Leu	APOA1BP	0.073068	0.0311915	0.024356	0.133958									Leu	Val	FALSE		6	0	0	0	0	0	0	6	0	0	0	0	0	0	0	0	0	0	0	0	0	0	0	0	0	0	0	0	0	0	0	0	0	0	0	0	0	0	0	0	0	0	0	0	0	0	0	0	0	0	0	0	0	0	0	0	0	0	0	0	0	0	0	0	0	0	6	FALSE	FALSE	FALSE	1492	0.073
AZI1p.Val473Ala	AZI1	0.073068	0.0311915	0.024356	0.133958									Ala	Val	FALSE		6	0	0	0	0	0	0	6	0	0	0	0	0	0	0	0	0	0	0	0	0	0	0	0	0	0	0	0	0	0	0	0	0	0	0	0	0	0	0	0	0	0	0	0	0	0	0	0	0	0	0	0	0	0	0	0	0	0	0	0	0	0	0	0	0	0	6.3	FALSE	FALSE	FALSE	1492	0.073
BRWD1p.Gln83Glu	BRWD1	0.073068	0.0311915	0.024356	0.133958									Glu	Gln	FALSE		6	0	0	0	0	0	0	6	0	0	0	0	0	0	0	0	0	0	0	0	0	0	0	0	0	0	0	0	0	0	0	0	0	0	0	0	0	0	0	0	0	0	0	0	0	0	0	0	0	0	0	0	0	0	0	0	0	0	0	0	0	0	0	0	0	0	6.07	FALSE	FALSE	FALSE	1492	0.073
C15ORF39p.Gly491Asp	C15ORF39	0.073068	0.0311915	0.024356	0.133958									Asp	Gly	FALSE		6	0	0	0	0	0	0	6	0	0	0	0	0	0	0	0	0	0	0	0	0	0	0	0	0	0	0	0	0	0	0	0	0	0	0	0	0	0	0	0	0	0	0	0	0	0	0	0	0	0	0	0	0	0	0	0	0	0	0	0	0	0	0	0	0	0	6.34	FALSE	FALSE	FALSE	1492	0.073
C1QTNF9Bp.Met219Val	C1QTNF9B	0.073068	0.0311915	0.024356	0.133958									Val	Met	FALSE		6	0	0	0	0	0	0	6	0	0	0	0	0	0	0	0	0	0	0	0	0	0	0	0	0	0	0	0	0	0	0	0	0	0	0	0	0	0	0	0	0	0	0	0	0	0	0	0	0	0	0	0	0	0	0	0	0	0	0	0	0	0	0	0	0	0	6.51	FALSE	FALSE	FALSE	1492	0.073
C7ORF63p.Val490Met	C7ORF63	0.073068	0.0311915	0.024356	0.133958									Met	Val	FALSE		6	0	0	0	0	0	0	6	0	0	0	0	0	0	0	0	0	0	0	0	0	0	0	0	0	0	0	0	0	0	0	0	0	0	0	0	0	0	0	0	0	0	0	0	0	0	0	0	0	0	0	0	0	0	0	0	0	0	0	0	0	0	0	0	0	0	6.36	FALSE	FALSE	FALSE	1492	0.073
C9ORF66p.Arg231Gly	C9ORF66	0.073068	0.0311915	0.024356	0.133958									Gly	Arg	FALSE		6	0	0	0	0	0	0	6	0	0	0	0	0	0	0	0	0	0	0	0	0	0	0	0	0	0	0	0	0	0	0	0	0	0	0	0	0	0	0	0	0	0	0	0	0	0	0	0	0	0	0	0	0	0	0	0	0	0	0	0	0	0	0	0	0	0	6.11	FALSE	FALSE	FALSE	1492	0.073
CARD14p.Arg547Ser	CARD14	0.073068	0.0311915	0.024356	0.133958									Ser	Arg	TRUE		6	0	0	0	0	0	0	6	0	0	0	0	0	0	0	0	0	0	0	0	0	0	0	0	0	0	0	0	0	0	0	0	0	0	0	0	0	0	0	0	0	0	0	0	0	0	0	0	0	0	0	0	0	0	0	0	0	0	0	0	0	0	0	0	0	0	5.96	FALSE	FALSE	FALSE	1492	0.073
CCDC170p.Phe324Ser	CCDC170	0.073068	0.0311915	0.024356	0.133958									Ser	Phe	TRUE		6	0	0	0	0	0	0	6	0	0	0	0	0	0	0	0	0	0	0	0	0	0	0	0	0	0	0	0	0	0	0	0	0	0	0	0	0	0	0	0	0	0	0	0	0	0	0	0	0	0	0	0	0	0	0	0	0	0	0	0	0	0	0	0	0	0	5.76	FALSE	FALSE	FALSE	1492	0.073
COL27A1p.Ala422Thr	COL27A1	0.073068	0.0311915	0.024356	0.133958									Thr	Ala	TRUE		6	0	0	0	0	0	0	6	0	0	0	0	0	0	0	0	0	0	0	0	0	0	0	0	0	0	0	0	0	0	0	0	0	0	0	0	0	0	0	0	0	0	0	0	0	0	0	0	0	0	0	0	0	0	0	0	0	0	0	0	0	0	0	0	0	0	5.8	FALSE	FALSE	FALSE	1492	0.073
COL6A2p.Ser399Asn	COL6A2	0.073068	0.0311915	0.024356	0.133958									Asn	Ser	FALSE		6	0	0	0	0	0	0	6	0	0	0	0	0	0	0	0	0	0	0	0	0	0	0	0	0	0	0	0	0	0	0	0	0	0	0	0	0	0	0	0	0	0	0	0	0	0	0	0	0	0	0	0	0	0	0	0	0	0	0	0	0	0	0	0	0	0	5.91	FALSE	FALSE	FALSE	1492	0.073
CPS1p.Thr344Ala	CPS1	0.073068	0.0311915	0.024356	0.133958									Ala	Thr	FALSE		6	0	0	0	0	0	0	6	0	0	0	0	0	0	0	0	0	0	0	0	0	0	0	0	0	0	0	0	0	0	0	0	0	0	0	0	0	0	0	0	0	0	0	0	0	0	0	0	0	0	0	0	0	0	0	0	0	0	0	0	0	0	0	0	0	0	6.13	FALSE	FALSE	FALSE	1492	0.073
CREB3L2p.Val130Ile	CREB3L2	0.073068	0.0311915	0.024356	0.133958									Ile	Val	FALSE	1	6	0	0	0	0	0	0	6	0	0	0	0	0	0	0	0	0	0	0	0	0	0	0	0	0	0	0	0	0	0	0	0	0	0	0	0	0	0	0	0	0	0	0	0	0	0	0	0	0	0	0	0	0	0	0	0	0	0	0	0	0	0	0	0	0	0	6.25	FALSE	FALSE	FALSE	1492	0.073
DACT1p.Ala464Val	DACT1	0.073068	0.0311915	0.024356	0.133958									Val	Ala	FALSE		6	0	0	0	0	0	0	6	0	0	0	0	0	0	0	0	0	0	0	0	0	0	0	0	0	0	0	0	0	0	0	0	0	0	0	0	0	0	0	0	0	0	0	0	0	0	0	0	0	0	0	0	0	0	0	0	0	0	0	0	0	0	0	0	0	0	6.11	FALSE	FALSE	FALSE	1492	0.073
DNAAF2p.Glu62Asp	DNAAF2	0.073068	0.0311915	0.024356	0.133958									Asp	Glu	FALSE		6	0	0	0	0	0	0	6	0	0	0	0	0	0	0	0	0	0	0	0	0	0	0	0	0	0	0	0	0	0	0	0	0	0	0	0	0	0	0	0	0	0	0	0	0	0	0	0	0	0	0	0	0	0	0	0	0	0	0	0	0	0	0	0	0	0	5.95	FALSE	FALSE	FALSE	1492	0.073
DOC2Ap.Gly48Ser	DOC2A	0.073068	0.0311915	0.024356	0.133958									Ser	Gly	TRUE		6	0	0	0	0	0	0	6	0	0	0	0	0	0	0	0	0	0	0	0	0	0	0	0	0	0	0	0	0	0	0	0	0	0	0	0	0	0	0	0	0	0	0	0	0	0	0	0	0	0	0	0	0	0	0	0	0	0	0	0	0	0	0	0	0	0	6.35	FALSE	FALSE	FALSE	1492	0.073
EFCAB5p.Leu237Val	EFCAB5	0.073068	0.0311915	0.024356	0.133958									Val	Leu	FALSE		6	0	0	0	0	0	0	6	0	0	0	0	0	0	0	0	0	0	0	0	0	0	0	0	0	0	0	0	0	0	0	0	0	0	0	0	0	0	0	0	0	0	0	0	0	0	0	0	0	0	0	0	0	0	0	0	0	0	0	0	0	0	0	0	0	0	6.25	FALSE	FALSE	FALSE	1492	0.073
EFCAB6p.Ala1059Val	EFCAB6	0.073068	0.0311915	0.024356	0.133958									Val	Ala	FALSE		6	0	0	0	0	0	0	6	0	0	0	0	0	0	0	0	0	0	0	0	0	0	0	0	0	0	0	0	0	0	0	0	0	0	0	0	0	0	0	0	0	0	0	0	0	0	0	0	0	0	0	0	0	0	0	0	0	0	0	0	0	0	0	0	0	0	6.05	FALSE	FALSE	FALSE	1492	0.073
ESPNLp.Val761Ala	ESPNL	0.073068	0.0311915	0.024356	0.133958									Ala	Val	FALSE		6	0	0	0	0	0	0	6	0	0	0	0	0	0	0	0	0	0	0	0	0	0	0	0	0	0	0	0	0	0	0	0	0	0	0	0	0	0	0	0	0	0	0	0	0	0	0	0	0	0	0	0	0	0	0	0	0	0	0	0	0	0	0	0	0	0	6.26	FALSE	FALSE	FALSE	1492	0.073
EXPH5p.Ser676Asn	EXPH5	0.073068	0.0311915	0.024356	0.133958									Asn	Ser	FALSE		6	0	0	0	0	0	0	6	0	0	0	0	0	0	0	0	0	0	0	0	0	0	0	0	0	0	0	0	0	0	0	0	0	0	0	0	0	0	0	0	0	0	0	0	0	0	0	0	0	0	0	0	0	0	0	0	0	0	0	0	0	0	0	0	0	0	6.06	FALSE	FALSE	FALSE	1492	0.073
FAM129Cp.Gly603Ser	FAM129C	0.073068	0.0311915	0.024356	0.133958									Ser	Gly	TRUE		6	0	0	0	0	0	0	6	0	0	0	0	0	0	0	0	0	0	0	0	0	0	0	0	0	0	0	0	0	0	0	0	0	0	0	0	0	0	0	0	0	0	0	0	0	0	0	0	0	0	0	0	0	0	0	0	0	0	0	0	0	0	0	0	0	0	6.5	FALSE	FALSE	FALSE	1492	0.073
FFAR3p.Arg45His	FFAR3	0.073068	0.0311915	0.024356	0.133958									His	Arg	TRUE		6	0	0	0	0	0	0	6	0	0	0	0	0	0	0	0	0	0	0	0	0	0	0	0	0	0	0	0	0	0	0	0	0	0	0	0	0	0	0	0	0	0	0	0	0	0	0	0	0	0	0	0	0	0	0	0	0	0	0	0	0	0	0	0	0	0	5.82	FALSE	FALSE	FALSE	1492	0.073
FYCO1p.Arg250Gln	FYCO1	0.073068	0.0311915	0.024356	0.133958									Gln	Arg	FALSE		6	0	0	0	0	0	0	6	0	0	0	0	0	0	0	0	0	0	0	0	0	0	0	0	0	0	0	0	0	0	0	0	0	0	0	0	0	0	0	0	0	0	0	0	0	0	0	0	0	0	0	0	0	0	0	0	0	0	0	0	0	0	0	0	0	0	6.14	FALSE	FALSE	FALSE	1492	0.073
GAAp.Val780Ile	GAA	0.073068	0.0311915	0.024356	0.133958									Ile	Val	FALSE		6	0	0	0	0	0	0	6	0	0	0	0	0	0	0	0	0	0	0	0	0	0	0	0	0	0	0	0	0	0	0	0	0	0	0	0	0	0	0	0	0	0	0	0	0	0	0	0	0	0	0	0	0	0	0	0	0	0	0	0	0	0	0	0	0	0	5.98	FALSE	FALSE	FALSE	1492	0.073
GFM2p.Arg774Gln	GFM2	0.073068	0.0311915	0.024356	0.133958									Gln	Arg	FALSE		6	0	0	0	0	0	0	6	0	0	0	0	0	0	0	0	0	0	0	0	0	0	0	0	0	0	0	0	0	0	0	0	0	0	0	0	0	0	0	0	0	0	0	0	0	0	0	0	0	0	0	0	0	0	0	0	0	0	0	0	0	0	0	0	0	0	6.19	FALSE	FALSE	FALSE	1492	0.073
GPAMp.Ile43Val	GPAM	0.073068	0.0311915	0.024356	0.133958									Val	Ile	FALSE		6	0	0	0	0	0	0	6	0	0	0	0	0	0	0	0	0	0	0	0	0	0	0	0	0	0	0	0	0	0	0	0	0	0	0	0	0	0	0	0	0	0	0	0	0	0	0	0	0	0	0	0	0	0	0	0	0	0	0	0	0	0	0	0	0	0	6.38	FALSE	FALSE	FALSE	1492	0.073
GPR115p.Lys541Asn	GPR115	0.073068	0.0311915	0.024356	0.133958									Asn	Lys	FALSE		6	0	0	0	0	0	0	6	0	0	0	0	0	0	0	0	0	0	0	0	0	0	0	0	0	0	0	0	0	0	0	0	0	0	0	0	0	0	0	0	0	0	0	0	0	0	0	0	0	0	0	0	0	0	0	0	0	0	0	0	0	0	0	0	0	0	6.13	FALSE	FALSE	FALSE	1492	0.073
GPR33p.Arg140Ter	GPR33	0.073068	0.0311915	0.024356	0.133958									Ter	Arg	FALSE		6	0	0	0	0	0	0	6	0	0	0	0	0	0	0	0	0	0	0	0	0	0	0	0	0	0	0	0	0	0	0	0	0	0	0	0	0	0	0	0	0	0	0	0	0	0	0	0	0	0	0	0	0	0	0	0	0	0	0	0	0	0	0	0	0	0	6.03	FALSE	FALSE	FALSE	1492	0.073
HERC1p.Glu3722Asp	HERC1	0.073068	0.0311915	0.024356	0.133958									Asp	Glu	FALSE		6	0	0	0	0	0	0	6	0	0	0	0	0	0	0	0	0	0	0	0	0	0	0	0	0	0	0	0	0	0	0	0	0	0	0	0	0	0	0	0	0	0	0	0	0	0	0	0	0	0	0	0	0	0	0	0	0	0	0	0	0	0	0	0	0	0	5.75	FALSE	FALSE	FALSE	1492	0.073
HEXDCp.Ile145Val	HEXDC	0.073068	0.0311915	0.024356	0.133958									Val	Ile	FALSE		6	0	0	0	0	0	0	6	0	0	0	0	0	0	0	0	0	0	0	0	0	0	0	0	0	0	0	0	0	0	0	0	0	0	0	0	0	0	0	0	0	0	0	0	0	0	0	0	0	0	0	0	0	0	0	0	0	0	0	0	0	0	0	0	0	0	5.74	FALSE	FALSE	FALSE	1492	0.073
HSD17B1p.Gly313Ser	HSD17B1	0.073068	0.0311915	0.024356	0.133958									Ser	Gly	TRUE		6	0	0	0	0	0	0	6	0	0	0	0	0	0	0	0	0	0	0	0	0	0	0	0	0	0	0	0	0	0	0	0	0	0	0	0	0	0	0	0	0	0	0	0	0	0	0	0	0	0	0	0	0	0	0	0	0	0	0	0	0	0	0	0	0	0	6.14	FALSE	FALSE	FALSE	1492	0.073
HTR3Ep.Ala71Thr	HTR3E	0.073068	0.0311915	0.024356	0.133958									Thr	Ala	TRUE		6	0	0	0	0	0	0	6	0	0	0	0	0	0	0	0	0	0	0	0	0	0	0	0	0	0	0	0	0	0	0	0	0	0	0	0	0	0	0	0	0	0	0	0	0	0	0	0	0	0	0	0	0	0	0	0	0	0	0	0	0	0	0	0	0	0	6.21	FALSE	FALSE	FALSE	1492	0.073
ITGA11p.Leu524Arg	ITGA11	0.073068	0.0311915	0.024356	0.133958									Arg	Leu	TRUE		6	0	0	0	0	0	0	6	0	0	0	0	0	0	0	0	0	0	0	0	0	0	0	0	0	0	0	0	0	0	0	0	0	0	0	0	0	0	0	0	0	0	0	0	0	0	0	0	0	0	0	0	0	0	0	0	0	0	0	0	0	0	0	0	0	0	6.7	FALSE	FALSE	FALSE	1492	0.073
KCNC3p.Asp63Gly	KCNC3	0.073068	0.0311915	0.024356	0.133958									Gly	Asp	FALSE		6	0	0	0	0	0	0	6	0	0	0	0	0	0	0	0	0	0	0	0	0	0	0	0	0	0	0	0	0	0	0	0	0	0	0	0	0	0	0	0	0	0	0	0	0	0	0	0	0	0	0	0	0	0	0	0	0	0	0	0	0	0	0	0	0	0	6.37	FALSE	FALSE	FALSE	1492	0.073
KCNJ9p.Ala366Val	KCNJ9	0.073068	0.0311915	0.024356	0.133958									Val	Ala	FALSE		6	0	0	0	0	0	0	6	0	0	0	0	0	0	0	0	0	0	0	0	0	0	0	0	0	0	0	0	0	0	0	0	0	0	0	0	0	0	0	0	0	0	0	0	0	0	0	0	0	0	0	0	0	0	0	0	0	0	0	0	0	0	0	0	0	0	5.85	FALSE	FALSE	FALSE	1492	0.073
KLRC2p.Asn2Ser	KLRC2	0.073068	0.0311915	0.024356	0.133958									Ser	Asn	TRUE		6	0	0	0	0	0	0	6	0	0	0	0	0	0	0	0	0	0	0	0	0	0	0	0	0	0	0	0	0	0	0	0	0	0	0	0	0	0	0	0	0	0	0	0	0	0	0	0	0	0	0	0	0	0	0	0	0	0	0	0	0	0	0	0	0	0	6.16	FALSE	FALSE	FALSE	1492	0.073
KRT77p.Arg533Gly	KRT77	0.073068	0.0311915	0.024356	0.133958									Gly	Arg	FALSE		6	0	0	0	0	0	0	6	0	0	0	0	0	0	0	0	0	0	0	0	0	0	0	0	0	0	0	0	0	0	0	0	0	0	0	0	0	0	0	0	0	0	0	0	0	0	0	0	0	0	0	0	0	0	0	0	0	0	0	0	0	0	0	0	0	0	6.14	FALSE	FALSE	FALSE	1492	0.073
LIPJp.Ile210Val	LIPJ	0.073068	0.0311915	0.024356	0.133958									Val	Ile	FALSE		6	0	0	0	0	0	0	6	0	0	0	0	0	0	0	0	0	0	0	0	0	0	0	0	0	0	0	0	0	0	0	0	0	0	0	0	0	0	0	0	0	0	0	0	0	0	0	0	0	0	0	0	0	0	0	0	0	0	0	0	0	0	0	0	0	0	6.41	FALSE	FALSE	FALSE	1492	0.073
MPV17L2p.Met72Val	MPV17L2	0.073068	0.0311915	0.024356	0.133958									Val	Met	FALSE		6	0	0	0	0	0	0	6	0	0	0	0	0	0	0	0	0	0	0	0	0	0	0	0	0	0	0	0	0	0	0	0	0	0	0	0	0	0	0	0	0	0	0	0	0	0	0	0	0	0	0	0	0	0	0	0	0	0	0	0	0	0	0	0	0	0	6.08	FALSE	FALSE	FALSE	1492	0.073
MRPS30p.Cys33Ser	MRPS30	0.073068	0.0311915	0.024356	0.133958									Ser	Cys	TRUE		6	0	0	0	0	0	0	6	0	0	0	0	0	0	0	0	0	0	0	0	0	0	0	0	0	0	0	0	0	0	0	0	0	0	0	0	0	0	0	0	0	0	0	0	0	0	0	0	0	0	0	0	0	0	0	0	0	0	0	0	0	0	0	0	0	0	6.13	FALSE	FALSE	FALSE	1492	0.073
MTIF2p.Thr59Asn	MTIF2	0.073068	0.0311915	0.024356	0.133958									Asn	Thr	FALSE		6	0	0	0	0	0	0	6	0	0	0	0	0	0	0	0	0	0	0	0	0	0	0	0	0	0	0	0	0	0	0	0	0	0	0	0	0	0	0	0	0	0	0	0	0	0	0	0	0	0	0	0	0	0	0	0	0	0	0	0	0	0	0	0	0	0	6.26	FALSE	FALSE	FALSE	1492	0.073
MUC12p.Thr354Ser	MUC12	0.073068	0.0311915	0.024356	0.133958									Ser	Thr	TRUE		6	0	0	0	0	0	0	6	0	0	0	0	0	0	0	0	0	0	0	0	0	0	0	0	0	0	0	0	0	0	0	0	0	0	0	0	0	0	0	0	0	0	0	0	0	0	0	0	0	0	0	0	0	0	0	0	0	0	0	0	0	0	0	0	0	0	6.45	FALSE	FALSE	FALSE	1492	0.073
MUC19p.Cys572Trp	MUC19	0.073068	0.0311915	0.024356	0.133958									Trp	Cys	FALSE		6	0	0	0	0	0	0	6	0	0	0	0	0	0	0	0	0	0	0	0	0	0	0	0	0	0	0	0	0	0	0	0	0	0	0	0	0	0	0	0	0	0	0	0	0	0	0	0	0	0	0	0	0	0	0	0	0	0	0	0	0	0	0	0	0	0	6.6	FALSE	FALSE	FALSE	1492	0.073
MYLKp.Pro147Ser	MYLK	0.073068	0.0311915	0.024356	0.133958									Ser	Pro	TRUE		6	0	0	0	0	0	0	6	0	0	0	0	0	0	0	0	0	0	0	0	0	0	0	0	0	0	0	0	0	0	0	0	0	0	0	0	0	0	0	0	0	0	0	0	0	0	0	0	0	0	0	0	0	0	0	0	0	0	0	0	0	0	0	0	0	0	6.01	FALSE	FALSE	FALSE	1492	0.073
NRP1p.Val179Ala	NRP1	0.073068	0.0311915	0.024356	0.133958									Ala	Val	FALSE		6	0	0	0	0	0	0	6	0	0	0	0	0	0	0	0	0	0	0	0	0	0	0	0	0	0	0	0	0	0	0	0	0	0	0	0	0	0	0	0	0	0	0	0	0	0	0	0	0	0	0	0	0	0	0	0	0	0	0	0	0	0	0	0	0	0	6.72	FALSE	FALSE	FALSE	1492	0.073
OR10V1p.Gln123Arg	OR10V1	0.073068	0.0311915	0.024356	0.133958									Arg	Gln	TRUE		6	0	0	0	0	0	0	6	0	0	0	0	0	0	0	0	0	0	0	0	0	0	0	0	0	0	0	0	0	0	0	0	0	0	0	0	0	0	0	0	0	0	0	0	0	0	0	0	0	0	0	0	0	0	0	0	0	0	0	0	0	0	0	0	0	0	6.28	FALSE	FALSE	FALSE	1492	0.073
OR11H7p.Gly170Cys	OR11H7	0.073068	0.0311915	0.024356	0.133958									Cys	Gly	TRUE		6	0	0	0	0	0	0	6	0	0	0	0	0	0	0	0	0	0	0	0	0	0	0	0	0	0	0	0	0	0	0	0	0	0	0	0	0	0	0	0	0	0	0	0	0	0	0	0	0	0	0	0	0	0	0	0	0	0	0	0	0	0	0	0	0	0	5.99	FALSE	FALSE	FALSE	1492	0.073
OR51S1p.Leu178Arg	OR51S1	0.073068	0.0311915	0.024356	0.133958									Arg	Leu	TRUE		6	0	0	0	0	0	0	6	0	0	0	0	0	0	0	0	0	0	0	0	0	0	0	0	0	0	0	0	0	0	0	0	0	0	0	0	0	0	0	0	0	0	0	0	0	0	0	0	0	0	0	0	0	0	0	0	0	0	0	0	0	0	0	0	0	0	6.07	FALSE	FALSE	FALSE	1492	0.073
OTOP2p.Gly465Trp	OTOP2	0.073068	0.0311915	0.024356	0.133958									Trp	Gly	FALSE		6	0	0	0	0	0	0	6	0	0	0	0	0	0	0	0	0	0	0	0	0	0	0	0	0	0	0	0	0	0	0	0	0	0	0	0	0	0	0	0	0	0	0	0	0	0	0	0	0	0	0	0	0	0	0	0	0	0	0	0	0	0	0	0	0	0	6.22	FALSE	FALSE	FALSE	1492	0.073
PCDH12p.His385Asn	PCDH12	0.073068	0.0311915	0.024356	0.133958									Asn	His	FALSE		6	0	0	0	0	0	0	6	0	0	0	0	0	0	0	0	0	0	0	0	0	0	0	0	0	0	0	0	0	0	0	0	0	0	0	0	0	0	0	0	0	0	0	0	0	0	0	0	0	0	0	0	0	0	0	0	0	0	0	0	0	0	0	0	0	0	5.85	FALSE	FALSE	FALSE	1492	0.073
PIDDp.Gln331Arg	PIDD	0.073068	0.0311915	0.024356	0.133958									Arg	Gln	TRUE		6	0	0	0	0	0	0	6	0	0	0	0	0	0	0	0	0	0	0	0	0	0	0	0	0	0	0	0	0	0	0	0	0	0	0	0	0	0	0	0	0	0	0	0	0	0	0	0	0	0	0	0	0	0	0	0	0	0	0	0	0	0	0	0	0	0	6.15	FALSE	FALSE	FALSE	1492	0.073
PLA2G3p.Arg378Gln	PLA2G3	0.073068	0.0311915	0.024356	0.133958									Gln	Arg	FALSE		6	0	0	0	0	0	0	6	0	0	0	0	0	0	0	0	0	0	0	0	0	0	0	0	0	0	0	0	0	0	0	0	0	0	0	0	0	0	0	0	0	0	0	0	0	0	0	0	0	0	0	0	0	0	0	0	0	0	0	0	0	0	0	0	0	0	6.11	FALSE	FALSE	FALSE	1492	0.073
PLEKHG7p.Met212Thr	PLEKHG7	0.073068	0.0311915	0.024356	0.133958									Thr	Met	TRUE		6	0	0	0	0	0	0	6	0	0	0	0	0	0	0	0	0	0	0	0	0	0	0	0	0	0	0	0	0	0	0	0	0	0	0	0	0	0	0	0	0	0	0	0	0	0	0	0	0	0	0	0	0	0	0	0	0	0	0	0	0	0	0	0	0	0	6.32	FALSE	FALSE	FALSE	1492	0.073
PLK4p.Glu830Asp	PLK4	0.073068	0.0311915	0.024356	0.133958									Asp	Glu	FALSE		6	0	0	0	0	0	0	6	0	0	0	0	0	0	0	0	0	0	0	0	0	0	0	0	0	0	0	0	0	0	0	0	0	0	0	0	0	0	0	0	0	0	0	0	0	0	0	0	0	0	0	0	0	0	0	0	0	0	0	0	0	0	0	0	0	0	6.33	FALSE	FALSE	FALSE	1492	0.073
POC5p.His36Arg	POC5	0.073068	0.0311915	0.024356	0.133958									Arg	His	TRUE		6	0	0	0	0	0	0	6	0	0	0	0	0	0	0	0	0	0	0	0	0	0	0	0	0	0	0	0	0	0	0	0	0	0	0	0	0	0	0	0	0	0	0	0	0	0	0	0	0	0	0	0	0	0	0	0	0	0	0	0	0	0	0	0	0	0	5.95	FALSE	FALSE	FALSE	1492	0.073
RBM20p.Glu1223Gln	RBM20	0.073068	0.0311915	0.024356	0.133958									Gln	Glu	FALSE		6	0	0	0	0	0	0	6	0	0	0	0	0	0	0	0	0	0	0	0	0	0	0	0	0	0	0	0	0	0	0	0	0	0	0	0	0	0	0	0	0	0	0	0	0	0	0	0	0	0	0	0	0	0	0	0	0	0	0	0	0	0	0	0	0	0	6.28	FALSE	FALSE	FALSE	1492	0.073
RNF224p.Thr22Arg	RNF224	0.073068	0.0311915	0.024356	0.133958									Arg	Thr	TRUE		6	0	0	0	0	0	0	6	0	0	0	0	0	0	0	0	0	0	0	0	0	0	0	0	0	0	0	0	0	0	0	0	0	0	0	0	0	0	0	0	0	0	0	0	0	0	0	0	0	0	0	0	0	0	0	0	0	0	0	0	0	0	0	0	0	0	6.41	FALSE	FALSE	FALSE	1492	0.073
SDHAF1p.Cys90Ser	SDHAF1	0.073068	0.0311915	0.024356	0.133958									Ser	Cys	TRUE		6	0	0	0	0	0	0	6	0	0	0	0	0	0	0	0	0	0	0	0	0	0	0	0	0	0	0	0	0	0	0	0	0	0	0	0	0	0	0	0	0	0	0	0	0	0	0	0	0	0	0	0	0	0	0	0	0	0	0	0	0	0	0	0	0	0	6.75	FALSE	FALSE	FALSE	1492	0.073
SEMG1p.Ser79Thr	SEMG1	0.073068	0.0311915	0.024356	0.133958									Thr	Ser	TRUE		6	0	0	0	0	0	0	6	0	0	0	0	0	0	0	0	0	0	0	0	0	0	0	0	0	0	0	0	0	0	0	0	0	0	0	0	0	0	0	0	0	0	0	0	0	0	0	0	0	0	0	0	0	0	0	0	0	0	0	0	0	0	0	0	0	0	6.33	FALSE	FALSE	FALSE	1492	0.073
SERPINB11p.Glu90Ter	SERPINB11	0.073068	0.0311915	0.024356	0.133958									Ter	Glu	FALSE		6	0	0	0	0	0	0	6	0	0	0	0	0	0	0	0	0	0	0	0	0	0	0	0	0	0	0	0	0	0	0	0	0	0	0	0	0	0	0	0	0	0	0	0	0	0	0	0	0	0	0	0	0	0	0	0	0	0	0	0	0	0	0	0	0	0	5.92	FALSE	FALSE	FALSE	1492	0.073
SETD9p.Ser76Thr	SETD9	0.073068	0.0311915	0.024356	0.133958									Thr	Ser	TRUE		6	0	0	0	0	0	0	6	0	0	0	0	0	0	0	0	0	0	0	0	0	0	0	0	0	0	0	0	0	0	0	0	0	0	0	0	0	0	0	0	0	0	0	0	0	0	0	0	0	0	0	0	0	0	0	0	0	0	0	0	0	0	0	0	0	0	6.15	FALSE	FALSE	FALSE	1492	0.073
SLC5A9p.Ile269Met	SLC5A9	0.073068	0.0311915	0.024356	0.133958									Met	Ile	FALSE		6	0	0	0	0	0	0	6	0	0	0	0	0	0	0	0	0	0	0	0	0	0	0	0	0	0	0	0	0	0	0	0	0	0	0	0	0	0	0	0	0	0	0	0	0	0	0	0	0	0	0	0	0	0	0	0	0	0	0	0	0	0	0	0	0	0	6.19	FALSE	FALSE	FALSE	1492	0.073
TGFBRAP1p.His725Arg	TGFBRAP1	0.073068	0.0311915	0.024356	0.133958									Arg	His	TRUE		6	0	0	0	0	0	0	6	0	0	0	0	0	0	0	0	0	0	0	0	0	0	0	0	0	0	0	0	0	0	0	0	0	0	0	0	0	0	0	0	0	0	0	0	0	0	0	0	0	0	0	0	0	0	0	0	0	0	0	0	0	0	0	0	0	0	6.82	FALSE	FALSE	FALSE	1492	0.073
TGM3p.Gly654Arg	TGM3	0.073068	0.0311915	0.024356	0.133958									Arg	Gly	TRUE		6	0	0	0	0	0	0	6	0	0	0	0	0	0	0	0	0	0	0	0	0	0	0	0	0	0	0	0	0	0	0	0	0	0	0	0	0	0	0	0	0	0	0	0	0	0	0	0	0	0	0	0	0	0	0	0	0	0	0	0	0	0	0	0	0	0	6.23	FALSE	FALSE	FALSE	1492	0.073
TNFRSF10Bp.Val191Ala	TNFRSF10B	0.073068	0.0311915	0.024356	0.133958									Ala	Val	FALSE		6	0	0	0	0	0	0	6	0	0	0	0	0	0	0	0	0	0	0	0	0	0	0	0	0	0	0	0	0	0	0	0	0	0	0	0	0	0	0	0	0	0	0	0	0	0	0	0	0	0	0	0	0	0	0	0	0	0	0	0	0	0	0	0	0	0	6.01	FALSE	FALSE	FALSE	1492	0.073
TRAV8-7p.Lys70Glu	TRAV8-7	0.073068	0.0311915	0.024356	0.133958									Glu	Lys	FALSE		6	0	0	0	0	0	0	6	0	0	0	0	0	0	0	0	0	0	0	0	0	0	0	0	0	0	0	0	0	0	0	0	0	0	0	0	0	0	0	0	0	0	0	0	0	0	0	0	0	0	0	0	0	0	0	0	0	0	0	0	0	0	0	0	0	0	5.73	FALSE	FALSE	FALSE	1492	0.073
TRBC2p.Lys10Glu	TRBC2	0.073068	0.0311915	0.024356	0.133958									Glu	Lys	FALSE		6	0	0	0	0	0	0	6	0	0	0	0	0	0	0	0	0	0	0	0	0	0	0	0	0	0	0	0	0	0	0	0	0	0	0	0	0	0	0	0	0	0	0	0	0	0	0	0	0	0	0	0	0	0	0	0	0	0	0	0	0	0	0	0	0	0	5.68	FALSE	FALSE	FALSE	1492	0.073
TRPV1p.Met315Ile	TRPV1	0.073068	0.0311915	0.024356	0.133958									Ile	Met	FALSE		6	0	0	0	0	0	0	6	0	0	0	0	0	0	0	0	0	0	0	0	0	0	0	0	0	0	0	0	0	0	0	0	0	0	0	0	0	0	0	0	0	0	0	0	0	0	0	0	0	0	0	0	0	0	0	0	0	0	0	0	0	0	0	0	0	0	6.12	FALSE	FALSE	FALSE	1492	0.073
UBE2V1p.Asn6Asp	UBE2V1	0.073068	0.0311915	0.024356	0.133958									Asp	Asn	FALSE		6	0	0	0	0	0	0	6	0	0	0	0	0	0	0	0	0	0	0	0	0	0	0	0	0	0	0	0	0	0	0	0	0	0	0	0	0	0	0	0	0	0	0	0	0	0	0	0	0	0	0	0	0	0	0	0	0	0	0	0	0	0	0	0	0	0	5.87	FALSE	FALSE	FALSE	1492	0.073
UBXN6p.Ala31Thr	UBXN6	0.073068	0.0311915	0.024356	0.133958									Thr	Ala	TRUE		6	0	0	0	0	0	0	6	0	0	0	0	0	0	0	0	0	0	0	0	0	0	0	0	0	0	0	0	0	0	0	0	0	0	0	0	0	0	0	0	0	0	0	0	0	0	0	0	0	0	0	0	0	0	0	0	0	0	0	0	0	0	0	0	0	0	6.12	FALSE	FALSE	FALSE	1492	0.073
UGGT2p.Ser328Ala	UGGT2	0.073068	0.0311915	0.024356	0.133958									Ala	Ser	FALSE		6	0	0	0	0	0	0	6	0	0	0	0	0	0	0	0	0	0	0	0	0	0	0	0	0	0	0	0	0	0	0	0	0	0	0	0	0	0	0	0	0	0	0	0	0	0	0	0	0	0	0	0	0	0	0	0	0	0	0	0	0	0	0	0	0	0	6.27	FALSE	FALSE	FALSE	1492	0.073
WDSUB1p.Arg320Ser	WDSUB1	0.073068	0.0311915	0.024356	0.133958									Ser	Arg	TRUE		6	0	0	0	0	0	0	6	0	0	0	0	0	0	0	0	0	0	0	0	0	0	0	0	0	0	0	0	0	0	0	0	0	0	0	0	0	0	0	0	0	0	0	0	0	0	0	0	0	0	0	0	0	0	0	0	0	0	0	0	0	0	0	0	0	0	6.31	FALSE	FALSE	FALSE	1492	0.073
WNT16p.Gly82Arg	WNT16	0.073068	0.0311915	0.024356	0.133958									Arg	Gly	TRUE		6	0	0	0	0	0	0	6	0	0	0	0	0	0	0	0	0	0	0	0	0	0	0	0	0	0	0	0	0	0	0	0	0	0	0	0	0	0	0	0	0	0	0	0	0	0	0	0	0	0	0	0	0	0	0	0	0	0	0	0	0	0	0	0	0	0	5.91	FALSE	TRUE	FALSE	1492	0.073
ZFYVE26p.Cys1457Tyr	ZFYVE26	0.073068	0.0311915	0.024356	0.133958									Tyr	Cys	TRUE		6	0	0	0	0	0	0	6	0	0	0	0	0	0	0	0	0	0	0	0	0	0	0	0	0	0	0	0	0	0	0	0	0	0	0	0	0	0	0	0	0	0	0	0	0	0	0	0	0	0	0	0	0	0	0	0	0	0	0	0	0	0	0	0	0	0	5.94	FALSE	FALSE	FALSE	1492	0.073
ZMYND12p.Phe316Leu	ZMYND12	0.073068	0.0311915	0.024356	0.133958									Leu	Phe	FALSE		6	0	0	0	0	0	0	6	0	0	0	0	0	0	0	0	0	0	0	0	0	0	0	0	0	0	0	0	0	0	0	0	0	0	0	0	0	0	0	0	0	0	0	0	0	0	0	0	0	0	0	0	0	0	0	0	0	0	0	0	0	0	0	0	0	0	6.33	FALSE	FALSE	FALSE	1492	0.073
ZNF155p.Arg251His	ZNF155	0.073068	0.0311915	0.024356	0.133958									His	Arg	TRUE		6	0	0	0	0	0	0	6	0	0	0	0	0	0	0	0	0	0	0	0	0	0	0	0	0	0	0	0	0	0	0	0	0	0	0	0	0	0	0	0	0	0	0	0	0	0	0	0	0	0	0	0	0	0	0	0	0	0	0	0	0	0	0	0	0	0	6.4	FALSE	FALSE	FALSE	1492	0.073
ZNF518Bp.Ser523Asn	ZNF518B	0.073068	0.0311915	0.024356	0.133958									Asn	Ser	FALSE		6	0	0	0	0	0	0	6	0	0	0	0	0	0	0	0	0	0	0	0	0	0	0	0	0	0	0	0	0	0	0	0	0	0	0	0	0	0	0	0	0	0	0	0	0	0	0	0	0	0	0	0	0	0	0	0	0	0	0	0	0	0	0	0	0	0	5.83	FALSE	FALSE	FALSE	1492	0.073
ZNF778p.Lys164Thr	ZNF778	0.073068	0.0311915	0.024356	0.133958									Thr	Lys	TRUE		6	0	0	0	0	0	0	6	0	0	0	0	0	0	0	0	0	0	0	0	0	0	0	0	0	0	0	0	0	0	0	0	0	0	0	0	0	0	0	0	0	0	0	0	0	0	0	0	0	0	0	0	0	0	0	0	0	0	0	0	0	0	0	0	0	0	6.26	FALSE	FALSE	FALSE	1492	0.073
ZNF806p.Gly536Arg	ZNF806	0.073068	0.0311915	0.024356	0.133958									Arg	Gly	TRUE		6	0	0	0	0	0	0	6	0	0	0	0	0	0	0	0	0	0	0	0	0	0	0	0	0	0	0	0	0	0	0	0	0	0	0	0	0	0	0	0	0	0	0	0	0	0	0	0	0	0	0	0	0	0	0	0	0	0	0	0	0	0	0	0	0	0	6.27	FALSE	FALSE	FALSE	1492	0.073
GPR139p.Arg217Cys	GPR139	0.0730647	0.0571844	0.0325639	0.120766	0.674783	0.581395	0.0341219	0.0569801			0.0491986	0.0479893	Cys	Arg	TRUE		11	0	0	2	0	0	0	0	3	0	0	5	0	0	0	0	0	0	0	0	0	0	0	0	0	0	0	0	0	0	0	0	0	0	0	0	0	0	0	0	1	0	0	0	0	0	0	0	0	0	0	0	0	0	0	0	0	0	0	0	0	0	0	0	0	0	24.77	FALSE	FALSE	FALSE	1492	0.073
AGAP10p.His228Arg	AGAP10	0.0730143	0.0415887	0.0262561	0.128524							0.105249	0.0767828	Arg	His	TRUE		8	0	0	6	0	2	0	0	0	0	0	0	0	0	0	0	0	0	0	0	0	0	0	0	0	0	0	0	0	0	0	0	0	0	0	0	0	0	0	0	0	0	0	0	0	0	0	0	0	0	0	0	0	0	0	0	0	0	0	0	0	0	0	0	0	0	10.33	FALSE	FALSE	FALSE	1491	0.073
TBC1D4p.Pro457Arg	TBC1D4	0.0729992	0.0415887	0.0251313	0.128884			0.0525369	0.0569801			0.0985542	0.067185	Arg	Pro	TRUE		8	0	0	0	0	4	0	0	0	2	0	0	0	0	0	1	0	0	0	0	0	0	0	0	0	0	0	0	0	0	0	0	1	0	0	0	0	0	0	0	0	0	0	0	0	0	0	0	0	0	0	0	0	0	0	0	0	0	0	0	0	0	0	0	0	0	11.34	FALSE	FALSE	FALSE	1491	0.073
ZANp.Pro717Leu	ZAN	0.0729324	0.0467873	0.0301192	0.124308	0.40487	0.348837			1.01868	1.01868			Leu	Pro	FALSE		9	0	0	0	0	0	6	0	0	0	0	3	0	0	0	0	0	0	0	0	0	0	0	0	0	0	0	0	0	0	0	0	0	0	0	0	0	0	0	0	0	0	0	0	0	0	0	0	0	0	0	0	0	0	0	0	0	0	0	0	0	0	0	0	0	0	12.41	FALSE	FALSE	FALSE	1489	0.073
PTENp.Glu7Ter	PTEN	0.0729254	0.062383	0.0341305	0.11814							0.105121	0.115174	Ter	Glu	FALSE	1	12	0	0	2	0	0	0	0	10	0	0	0	0	0	0	0	0	0	0	0	0	0	0	0	0	0	0	0	0	0	0	0	0	0	0	0	0	0	0	0	0	0	0	0	0	0	0	0	0	0	0	0	0	0	0	0	0	0	0	0	0	0	0	0	0	0	33.17	FALSE	FALSE	TRUE	1489	0.073
NLRP5p.Arg737Trp	NLRP5	0.0727077	0.062383	0.0326588	0.119432	0.80974	0.697674					0.0369027	0.0383914	Trp	Arg	FALSE		12	0	0	2	0	0	0	0	1	0	0	6	0	0	0	0	1	0	0	0	0	0	0	0	0	0	0	0	0	2	0	0	0	0	0	0	0	0	0	0	0	0	0	0	0	0	0	0	0	0	0	0	0	0	0	0	0	0	0	0	0	0	0	0	0	0	33.79	FALSE	FALSE	FALSE	1485	0.073
FAM160A2p.Thr491Met	FAM160A2	0.0727049	0.0363901	0.0239837	0.133958	0.134957	0.116279	0.0525369	0.0569801					Met	Thr	FALSE		7	0	0	0	0	0	0	5	0	0	0	1	0	0	0	1	0	0	0	0	0	0	0	0	0	0	0	0	0	0	0	0	0	0	0	0	0	0	0	0	0	0	0	0	0	0	0	0	0	0	0	0	0	0	0	0	0	0	0	0	0	0	0	0	0	0	8.97	FALSE	FALSE	FALSE	1485	0.073
PIK3R2p.Gly373Arg	PIK3R2	0.072579	0.0571844	0.0309205	0.120712					0.169779	0.169779	0.0922786	0.0959785	Arg	Gly	TRUE	2	11	0	1	2	0	0	1	0	6	0	0	0	0	0	0	0	1	0	0	0	0	0	0	0	0	0	0	0	0	0	0	0	0	0	0	0	0	0	0	0	0	0	0	0	0	0	0	0	0	0	0	0	0	0	0	0	0	0	0	0	0	0	0	0	0	0	25.86	FALSE	FALSE	TRUE	1482	0.073
MYO10p.Gly1223Arg	MYO10	0.0725363	0.0571844	0.0307091	0.121189							0.10456	0.105576	Arg	Gly	TRUE		11	0	0	4	0	1	0	0	4	0	0	0	0	0	0	0	2	0	0	0	0	0	0	0	0	0	0	0	0	0	0	0	0	0	0	0	0	0	0	0	0	0	0	0	0	0	0	0	0	0	0	0	0	0	0	0	0	0	0	0	0	0	0	0	0	0	26.82	FALSE	FALSE	FALSE	1481	0.073
DCP1Bp.Gln252His	DCP1B	0.0724728	0.0519859	0.0303242	0.121776	0.134957	0.116279					0.0941107	0.0863807	His	Gln	TRUE		10	0	0	5	0	0	0	0	1	0	0	1	0	2	0	0	0	0	0	0	0	0	0	0	0	0	0	0	0	0	0	0	1	0	0	0	0	0	0	0	0	0	0	0	0	0	0	0	0	0	0	0	0	0	0	0	0	0	0	0	0	0	0	0	0	0	19.96	FALSE	FALSE	FALSE	1480	0.072
ZBTB18p.Arg195Ter	ZBTB18	0.0724215	0.0571844	0.0303028	0.121468			0.105074	0.11396			0.0910485	0.0863807	Ter	Arg	FALSE		11	0	0	6	0	0	0	0	1	0	0	0	0	0	0	2	2	0	0	0	0	0	0	0	0	0	0	0	0	0	0	0	0	0	0	0	0	0	0	0	0	0	0	0	0	0	0	0	0	0	0	0	0	0	0	0	0	0	0	0	0	0	0	0	0	0	26.99	FALSE	FALSE	FALSE	1479	0.072
DMXL2p.Ser1288Pro	DMXL2	0.0722008	0.0363901	0.0234504	0.133139	0.134957	0.116279					0.00586458	0.00959785	Pro	Ser	FALSE		7	0	0	0	0	0	0	5	0	0	0	1	0	1	0	0	0	0	0	0	0	0	0	0	0	0	0	0	0	0	0	0	0	0	0	0	0	0	0	0	0	0	0	0	0	0	0	0	0	0	0	0	0	0	0	0	0	0	0	0	0	0	0	0	0	0	9.09	FALSE	FALSE	FALSE	1474	0.072
EZH2p.Tyr646Asn	EZH2	0.0722004	0.223539	0.0455794	0.104297	0.40487	0.348837							Asn	Tyr	FALSE	1	43	0	0	0	40	0	0	0	0	0	0	3	0	0	0	0	0	0	0	0	0	0	0	0	0	0	0	0	0	0	0	0	0	0	0	0	0	0	0	0	0	0	0	0	0	0	0	0	0	0	0	0	0	0	0	0	0	0	0	0	0	0	0	0	0	0	100	FALSE	FALSE	FALSE	1474	0.072
OR2M4p.Thr267Met	OR2M4	0.0721492	0.0571844	0.0306841	0.121679					0.169779	0.169779	0.0916591	0.0959785	Met	Thr	FALSE		11	0	0	4	0	1	1	0	1	0	0	0	0	1	0	0	2	0	0	0	0	0	0	1	0	0	0	0	0	0	0	0	0	0	0	0	0	0	0	0	0	0	0	0	0	0	0	0	0	0	0	0	0	0	0	0	0	0	0	0	0	0	0	0	0	0	27.36	FALSE	FALSE	FALSE	1473	0.072
ANKLE2p.Arg720His	ANKLE2	0.072144	0.0363901	0.023432	0.133034	0.134957	0.116279					0.00586458	0.00959785	His	Arg	TRUE		7	0	0	0	0	0	0	5	0	0	0	1	0	1	0	0	0	0	0	0	0	0	0	0	0	0	0	0	0	0	0	0	0	0	0	0	0	0	0	0	0	0	0	0	0	0	0	0	0	0	0	0	0	0	0	0	0	0	0	0	0	0	0	0	0	0	8.79	FALSE	FALSE	FALSE	1473	0.072
CD300Ep.Lys46Thr	CD300E	0.072144	0.0363901	0.023432	0.133034	0.134957	0.116279					0.00586458	0.00959785	Thr	Lys	TRUE		7	0	0	0	0	0	0	5	0	0	0	1	0	1	0	0	0	0	0	0	0	0	0	0	0	0	0	0	0	0	0	0	0	0	0	0	0	0	0	0	0	0	0	0	0	0	0	0	0	0	0	0	0	0	0	0	0	0	0	0	0	0	0	0	0	0	8.62	FALSE	FALSE	FALSE	1473	0.072
MDN1p.Ala4044Ser	MDN1	0.072144	0.0363901	0.023432	0.13211	0.134957	0.116279					0.00586458	0.00959785	Ser	Ala	TRUE		7	0	0	0	0	0	0	5	0	0	0	1	0	1	0	0	0	0	0	0	0	0	0	0	0	0	0	0	0	0	0	0	0	0	0	0	0	0	0	0	0	0	0	0	0	0	0	0	0	0	0	0	0	0	0	0	0	0	0	0	0	0	0	0	0	0	8.85	FALSE	FALSE	FALSE	1473	0.072
ATMp.Arg337His	ATM	0.0720326	0.0675816	0.0299843	0.121904					0.169779	0.169779	0.0841908	0.0767828	His	Arg	TRUE	1	13	0	0	4	4	0	1	0	2	1	0	0	0	0	0	0	1	0	0	0	0	0	0	0	0	0	0	0	0	0	0	0	0	0	0	0	0	0	0	0	0	0	0	0	0	0	0	0	0	0	0	0	0	0	0	0	0	0	0	0	0	0	0	0	0	0	44.4	FALSE	FALSE	FALSE	1471	0.072
AC008132.13p.Val285Ala	AC00813	0.0718779	0.0415887	0.0256879	0.124942					1.01868	1.01868	0.0295534	0.0191957	Ala	Val	FALSE		8	0	0	0	0	2	6	0	0	0	0	0	0	0	0	0	0	0	0	0	0	0	0	0	0	0	0	0	0	0	0	0	0	0	0	0	0	0	0	0	0	0	0	0	0	0	0	0	0	0	0	0	0	0	0	0	0	0	0	0	0	0	0	0	0	0	9.84	FALSE	FALSE	FALSE	1468	0.072
PPP1R12Bp.Arg279Gln	PPP1R12B	0.0718642	0.0519859	0.0303071	0.121884							0.0964866	0.0863807	Gln	Arg	FALSE		10	0	0	4	0	0	0	0	4	1	0	0	0	0	0	0	0	0	0	0	0	0	0	0	0	0	0	0	0	0	0	0	0	0	0	1	0	0	0	0	0	0	0	0	0	0	0	0	0	0	0	0	0	0	0	0	0	0	0	0	0	0	0	0	0	0	20.25	FALSE	FALSE	FALSE	1467	0.072
PIK3CAp.Arg38Cys	PIK3CA	0.0718566	0.062383	0.032184	0.117071							0.10358	0.115174	Cys	Arg	TRUE	1	12	0	0	3	0	0	0	0	7	0	0	0	0	0	0	0	1	0	0	0	0	0	0	0	0	0	0	0	1	0	0	0	0	0	0	0	0	0	0	0	0	0	0	0	0	0	0	0	0	0	0	0	0	0	0	0	0	0	0	0	0	0	0	0	0	0	34.57	FALSE	FALSE	TRUE	1467	0.072
INMTp.Ser212Phe	INMT	0.0718552	0.0519859	0.0287421	0.122154	1.34957	1.16279							Phe	Ser	FALSE		10	0	0	0	0	0	0	0	0	0	0	10	0	0	0	0	0	0	0	0	0	0	0	0	0	0	0	0	0	0	0	0	0	0	0	0	0	0	0	0	0	0	0	0	0	0	0	0	0	0	0	0	0	0	0	0	0	0	0	0	0	0	0	0	0	0	21.95	FALSE	FALSE	FALSE	1467	0.072
A1CFp.Glu34Lys	A1CF	0.0718552	0.0519859	0.0287421	0.122154	1.34957	1.16279							Lys	Glu	TRUE	2	10	0	0	0	0	0	0	0	0	0	0	10	0	0	0	0	0	0	0	0	0	0	0	0	0	0	0	0	0	0	0	0	0	0	0	0	0	0	0	0	0	0	0	0	0	0	0	0	0	0	0	0	0	0	0	0	0	0	0	0	0	0	0	0	0	0	21.76	FALSE	FALSE	FALSE	1467	0.072
ASXL3p.Pro1370Ser	ASXL3	0.0718552	0.0519859	0.0287421	0.122154	1.34957	1.16279							Ser	Pro	TRUE		10	0	0	0	0	0	0	0	0	0	0	10	0	0	0	0	0	0	0	0	0	0	0	0	0	0	0	0	0	0	0	0	0	0	0	0	0	0	0	0	0	0	0	0	0	0	0	0	0	0	0	0	0	0	0	0	0	0	0	0	0	0	0	0	0	0	21.8	FALSE	FALSE	FALSE	1467	0.072
GRID2p.Glu487Lys	GRID2	0.0718552	0.0519859	0.0287421	0.122154	1.34957	1.16279							Lys	Glu	TRUE		10	0	0	0	0	0	0	0	0	0	0	10	0	0	0	0	0	0	0	0	0	0	0	0	0	0	0	0	0	0	0	0	0	0	0	0	0	0	0	0	0	0	0	0	0	0	0	0	0	0	0	0	0	0	0	0	0	0	0	0	0	0	0	0	0	0	22.64	FALSE	FALSE	FALSE	1467	0.072
OR11H1p.Gly79Glu	OR11H1	0.0718552	0.0519859	0.0287421	0.122154	1.34957	1.16279							Glu	Gly	FALSE		10	0	0	0	0	0	0	0	0	0	0	10	0	0	0	0	0	0	0	0	0	0	0	0	0	0	0	0	0	0	0	0	0	0	0	0	0	0	0	0	0	0	0	0	0	0	0	0	0	0	0	0	0	0	0	0	0	0	0	0	0	0	0	0	0	0	21.68	FALSE	FALSE	FALSE	1467	0.072
THSD7Bp.Glu90Lys	THSD7B	0.0718552	0.0519859	0.0287421	0.122154	1.34957	1.16279							Lys	Glu	TRUE		10	0	0	0	0	0	0	0	0	0	0	10	0	0	0	0	0	0	0	0	0	0	0	0	0	0	0	0	0	0	0	0	0	0	0	0	0	0	0	0	0	0	0	0	0	0	0	0	0	0	0	0	0	0	0	0	0	0	0	0	0	0	0	0	0	0	22.05	FALSE	FALSE	FALSE	1467	0.072
TP63p.Arg379Cys	TP63	0.0718552	0.0519859	0.0287421	0.122154	1.34957	1.16279							Cys	Arg	TRUE	1	10	0	0	0	0	0	0	0	0	0	0	10	0	0	0	0	0	0	0	0	0	0	0	0	0	0	0	0	0	0	0	0	0	0	0	0	0	0	0	0	0	0	0	0	0	0	0	0	0	0	0	0	0	0	0	0	0	0	0	0	0	0	0	0	0	0	21.33	FALSE	FALSE	FALSE	1467	0.072
TP63p.Glu609Lys	TP63	0.0718552	0.0519859	0.0287421	0.122154	1.34957	1.16279							Lys	Glu	TRUE	1	10	0	0	0	0	0	0	0	0	0	0	10	0	0	0	0	0	0	0	0	0	0	0	0	0	0	0	0	0	0	0	0	0	0	0	0	0	0	0	0	0	0	0	0	0	0	0	0	0	0	0	0	0	0	0	0	0	0	0	0	0	0	0	0	0	0	21.54	FALSE	FALSE	FALSE	1467	0.072
TPTEp.Ser447Leu	TPTE	0.0718552	0.0519859	0.0287421	0.122154	1.34957	1.16279							Leu	Ser	FALSE		10	0	0	0	0	0	0	0	0	0	0	10	0	0	0	0	0	0	0	0	0	0	0	0	0	0	0	0	0	0	0	0	0	0	0	0	0	0	0	0	0	0	0	0	0	0	0	0	0	0	0	0	0	0	0	0	0	0	0	0	0	0	0	0	0	0	21.82	FALSE	FALSE	FALSE	1467	0.072
LCTp.Arg1916Gln	LCT	0.0716444	0.0467873	0.0285883	0.122446							0.103274	0.0863807	Gln	Arg	FALSE		9	0	0	4	0	1	0	0	3	1	0	0	0	0	0	0	0	0	0	0	0	0	0	0	0	0	0	0	0	0	0	0	0	0	0	0	0	0	0	0	0	0	0	0	0	0	0	0	0	0	0	0	0	0	0	0	0	0	0	0	0	0	0	0	0	0	15.75	FALSE	FALSE	FALSE	1463	0.072
BRAFp.Gly466Glu	BRAF	0.0716364	0.0519859	0.0285325	0.123514	0.697704	0.697674	0.0525369	0.0569801			0.0154314	0.00959785	Glu	Gly	FALSE	1	10	0	1	0	0	0	0	1	0	0	0	5	0	0	0	1	0	1	0	0	0	0	0	0	0	1	0	0	0	0	0	0	0	0	0	0	0	0	0	0	0	0	0	0	0	0	0	0	0	0	0	0	0	0	0	0	0	0	0	0	0	0	0	0	0	0	21.75	TRUE	FALSE	FALSE	1463	0.072
ZNF560p.Arg694Gln	ZNF560	0.0716259	0.0519859	0.0300423	0.121817	0.539827	0.465116			0.169779	0.169779	0.0486522	0.0383914	Gln	Arg	FALSE		10	0	1	2	0	0	1	0	1	0	0	4	0	0	0	0	0	0	0	0	0	0	0	0	0	0	0	0	0	0	0	0	0	0	0	0	0	0	0	0	0	0	0	0	0	0	0	0	0	1	0	0	0	0	0	0	0	0	0	0	0	0	0	0	0	0	21.05	FALSE	FALSE	FALSE	1463	0.072
PTENp.Gln245Ter	PTEN	0.071613	0.0467873	0.026817	0.125857			0.420407	0.2849	0.169779	0.169779	0.0374875	0.0287936	Ter	Gln	FALSE	1	9	0	1	0	0	0	1	0	1	1	4	0	0	0	0	0	0	0	0	0	0	0	0	0	0	0	0	0	0	0	0	0	0	0	0	0	0	0	0	0	1	0	0	0	0	0	0	0	0	0	0	0	0	0	0	0	0	0	0	0	0	0	0	0	0	0	15.78	FALSE	FALSE	TRUE	1462	0.072
CEP57p.Arg448Gly	CEP57	0.0715952	0.0311915	0.0228832	0.132485							0.0154314	0.00959785	Gly	Arg	FALSE		6	0	1	0	0	0	0	5	0	0	0	0	0	0	0	0	0	0	0	0	0	0	0	0	0	0	0	0	0	0	0	0	0	0	0	0	0	0	0	0	0	0	0	0	0	0	0	0	0	0	0	0	0	0	0	0	0	0	0	0	0	0	0	0	0	0	5.95	FALSE	FALSE	FALSE	1462	0.072
CHST15p.Glu66Lys	CHST15	0.0715357	0.0519859	0.0300659	0.12051	1.07965	0.930233	0.0965712	0.0569801			0.0079889	0.00959785	Lys	Glu	TRUE		10	0	0	0	0	0	0	0	1	0	1	8	0	0	0	0	0	0	0	0	0	0	0	0	0	0	0	0	0	0	0	0	0	0	0	0	0	0	0	0	0	0	0	0	0	0	0	0	0	0	0	0	0	0	0	0	0	0	0	0	0	0	0	0	0	0	21.34	FALSE	FALSE	FALSE	1461	0.072
FGFR3p.Arg248Cys	FGFR3	0.0714904	0.0467873	0.0287305	0.121346			0.149108	0.11396	1.01868	1.01868			Cys	Arg	TRUE	1	9	0	0	0	0	0	6	0	0	0	1	0	0	0	0	1	0	1	0	0	0	0	0	0	0	0	0	0	0	0	0	0	0	0	0	0	0	0	0	0	0	0	0	0	0	0	0	0	0	0	0	0	0	0	0	0	0	0	0	0	0	0	0	0	0	0	14.48	TRUE	FALSE	FALSE	1460	0.072
CNOT3p.Glu20Lys	CNOT3	0.0714698	0.0519859	0.0266287	0.126332			0.0147136	0.0569801	0.509338	0.509338	0.0591068	0.0383914	Lys	Glu	TRUE	1	10	0	0	0	0	4	3	0	0	0	0	0	0	0	0	0	0	0	0	2	0	0	0	0	0	0	1	0	0	0	0	0	0	0	0	0	0	0	0	0	0	0	0	0	0	0	0	0	0	0	0	0	0	0	0	0	0	0	0	0	0	0	0	0	0	0	22.95	FALSE	FALSE	FALSE	1459	0.071
MAP2K4p.Arg134Trp	MAP2K4	0.0714148	0.0467873	0.0272629	0.124319							0.102943	0.0863807	Trp	Arg	FALSE	1	9	0	0	5	0	0	0	0	0	2	0	0	0	2	0	0	0	0	0	0	0	0	0	0	0	0	0	0	0	0	0	0	0	0	0	0	0	0	0	0	0	0	0	0	0	0	0	0	0	0	0	0	0	0	0	0	0	0	0	0	0	0	0	0	0	0	15.83	FALSE	FALSE	FALSE	1458	0.071
NBPF14p.Glu481Gln	NBPF14	0.0713259	0.0415887	0.0262561	0.124958					0.169779	0.169779	0.0904723	0.067185	Gln	Glu	FALSE		8	0	0	6	0	1	1	0	0	0	0	0	0	0	0	0	0	0	0	0	0	0	0	0	0	0	0	0	0	0	0	0	0	0	0	0	0	0	0	0	0	0	0	0	0	0	0	0	0	0	0	0	0	0	0	0	0	0	0	0	0	0	0	0	0	0	10.04	FALSE	FALSE	FALSE	1456	0.071
MGAp.Arg2435Trp	MGA	0.0713033	0.0415887	0.0260442	0.124448							0.102783	0.0767828	Trp	Arg	FALSE		8	0	0	4	0	3	0	0	1	0	0	0	0	0	0	0	0	0	0	0	0	0	0	0	0	0	0	0	0	0	0	0	0	0	0	0	0	0	0	0	0	0	0	0	0	0	0	0	0	0	0	0	0	0	0	0	0	0	0	0	0	0	0	0	0	0	11.7	FALSE	FALSE	FALSE	1456	0.071
CDKN2Ap.Asp84Asn	CDKN2A	0.0709678	0.0467873	0.0263038	0.126286			0.342251	0.22792	0.169779	0.169779	0.0462941	0.0287936	Asn	Asp	FALSE	1	9	0	3	0	0	0	1	0	0	0	3	0	0	0	0	1	0	0	0	0	0	0	0	0	1	0	0	0	0	0	0	0	0	0	0	0	0	0	0	0	0	0	0	0	0	0	0	0	0	0	0	0	0	0	0	0	0	0	0	0	0	0	0	0	0	0	17.05	FALSE	FALSE	FALSE	1449	0.071
PIK3R1p.Asn564Asp	PIK3R1	0.070957	0.0675816	0.0302045	0.118022	0.134957	0.116279					0.087942	0.0863807	Asp	Asn	FALSE	1	13	0	0	2	0	1	0	0	6	0	0	1	0	0	0	0	0	0	0	0	0	0	1	0	0	0	0	0	0	0	0	0	0	0	0	0	0	0	0	0	0	0	0	1	0	0	0	0	0	1	0	0	0	0	0	0	0	0	0	0	0	0	0	0	0	0	46.98	FALSE	FALSE	TRUE	1449	0.071
TP53p.Arg213Gln	TP53	0.0707601	0.0831774	0.0320949	0.116228	0.134957	0.116279	0.0525369	0.0569801	0.169779	0.169779	0.0535031	0.067185	Gln	Arg	FALSE	1	16	2	0	3	3	0	1	0	0	0	0	1	0	0	0	1	1	0	0	0	0	0	0	0	0	0	0	0	1	1	0	1	0	0	0	0	0	0	0	0	0	0	0	1	0	0	0	0	0	0	0	0	0	0	0	0	0	0	0	0	0	0	0	0	0	0	73.7	FALSE	FALSE	FALSE	1445	0.071
PROS1p.Arg316Cys	PROS1	0.0706228	0.0519859	0.0287421	0.117616	1.07965	0.930233	0.149108	0.11396					Cys	Arg	TRUE		10	0	0	0	0	0	0	0	0	0	1	8	0	0	0	1	0	0	0	0	0	0	0	0	0	0	0	0	0	0	0	0	0	0	0	0	0	0	0	0	0	0	0	0	0	0	0	0	0	0	0	0	0	0	0	0	0	0	0	0	0	0	0	0	0	0	21.66	FALSE	FALSE	FALSE	1442	0.071
FABP1p.Glu62Lys	FABP1	0.0706099	0.0519859	0.0289759	0.119199	0.674783	0.581395					0.047288	0.0383914	Lys	Glu	TRUE		10	0	0	2	0	0	0	0	1	1	0	5	0	0	0	0	0	0	0	0	0	0	0	0	0	0	0	0	0	0	0	0	0	0	0	0	0	0	0	0	0	0	0	0	0	0	0	0	0	0	0	1	0	0	0	0	0	0	0	0	0	0	0	0	0	0	22.46	FALSE	FALSE	FALSE	1442	0.071
COL14A1p.Arg566Gln	COL14A1	0.0704317	0.0571844	0.0302317	0.118246	0.134957	0.116279					0.0911684	0.0959785	Gln	Arg	FALSE		11	0	0	4	0	0	0	0	5	0	0	1	0	0	0	0	0	0	0	0	0	0	0	0	0	0	0	0	0	0	0	0	0	1	0	0	0	0	0	0	0	0	0	0	0	0	0	0	0	0	0	0	0	0	0	0	0	0	0	0	0	0	0	0	0	0	28.79	FALSE	FALSE	FALSE	1438	0.07
HIST2H2BEp.Phe71Leu	HIST2H2BE	0.0702364	0.0519859	0.0277679	0.120841			0.173318	0.22792	0.509338	0.509338	0.0422018	0.0287936	Leu	Phe	FALSE		10	0	0	0	0	0	3	0	0	3	0	0	0	0	0	2	0	0	0	0	0	0	0	0	0	0	0	0	0	0	0	0	0	0	0	0	0	0	0	0	2	0	0	0	0	0	0	0	0	0	0	0	0	0	0	0	0	0	0	0	0	0	0	0	0	0	23.17	FALSE	FALSE	FALSE	1434	0.07
ZNF585Bp.Ser409Leu	ZNF585B	0.0702118	0.0519859	0.0287421	0.117224	1.21461	1.04651					0.0079889	0.00959785	Leu	Ser	FALSE		10	0	0	0	0	0	0	0	1	0	0	9	0	0	0	0	0	0	0	0	0	0	0	0	0	0	0	0	0	0	0	0	0	0	0	0	0	0	0	0	0	0	0	0	0	0	0	0	0	0	0	0	0	0	0	0	0	0	0	0	0	0	0	0	0	0	22.2	FALSE	FALSE	FALSE	1434	0.07
ERBB3p.Glu332Lys	ERBB3	0.0701774	0.0467873	0.0273642	0.122019					1.01868	1.01868	0.0271022	0.0287936	Lys	Glu	TRUE	1	9	0	1	0	0	0	6	0	1	0	0	0	0	0	0	0	1	0	0	0	0	0	0	0	0	0	0	0	0	0	0	0	0	0	0	0	0	0	0	0	0	0	0	0	0	0	0	0	0	0	0	0	0	0	0	0	0	0	0	0	0	0	0	0	0	0	16.07	TRUE	FALSE	FALSE	1433	0.07
SHROOM3p.Pro469Ala	SHROOM3	0.070147	0.0259929	0.012178	0.140294			0.243261	0.0569801					Ala	Pro	FALSE		5	0	0	0	0	0	0	4	0	0	0	0	0	0	0	0	0	0	0	0	0	0	0	0	0	0	0	0	0	0	1	0	0	0	0	0	0	0	0	0	0	0	0	0	0	0	0	0	0	0	0	0	0	0	0	0	0	0	0	0	0	0	0	0	0	0	9.11	FALSE	FALSE	FALSE	1432	0.07
CD1Cp.Arg89Cys	CD1C	0.0701411	0.0519859	0.0287421	0.117012	1.21461	1.04651							Cys	Arg	TRUE		10	0	0	0	0	0	0	0	0	0	0	9	0	0	0	0	0	0	0	0	0	0	0	0	0	0	0	0	0	0	0	0	0	0	0	0	0	0	0	0	0	0	0	0	0	0	1	0	0	0	0	0	0	0	0	0	0	0	0	0	0	0	0	0	0	0	22.6	FALSE	FALSE	FALSE	1432	0.07
OR4N2p.Gly41Glu	OR4N2	0.0700666	0.0519859	0.0287421	0.118488	1.07965	0.930233					0.0154314	0.00959785	Glu	Gly	FALSE		10	0	1	0	0	0	0	0	0	0	0	8	0	0	0	0	0	0	0	0	0	0	0	0	0	0	0	0	0	0	0	0	0	0	0	0	0	0	0	0	0	0	0	0	0	0	0	0	0	0	0	1	0	0	0	0	0	0	0	0	0	0	0	0	0	0	21.41	FALSE	FALSE	FALSE	1431	0.07
AMER1p.Arg497Ter	AMER1	0.0700163	0.0415887	0.0262561	0.122529							0.100928	0.0767828	Ter	Arg	FALSE	1	8	0	0	8	0	0	0	0	0	0	0	0	0	0	0	0	0	0	0	0	0	0	0	0	0	0	0	0	0	0	0	0	0	0	0	0	0	0	0	0	0	0	0	0	0	0	0	0	0	0	0	0	0	0	0	0	0	0	0	0	0	0	0	0	0	0	10.13	FALSE	TRUE	FALSE	1430	0.07
APCp.Gln1338Ter	APC	0.0700163	0.0415887	0.0262561	0.122529							0.100928	0.0767828	Ter	Gln	FALSE	1	8	0	0	8	0	0	0	0	0	0	0	0	0	0	0	0	0	0	0	0	0	0	0	0	0	0	0	0	0	0	0	0	0	0	0	0	0	0	0	0	0	0	0	0	0	0	0	0	0	0	0	0	0	0	0	0	0	0	0	0	0	0	0	0	0	0	9.89	FALSE	TRUE	FALSE	1430	0.07
APCp.Glu1309Ter	APC	0.0700163	0.0415887	0.0262561	0.122529							0.100928	0.0767828	Ter	Glu	FALSE	1	8	0	0	8	0	0	0	0	0	0	0	0	0	0	0	0	0	0	0	0	0	0	0	0	0	0	0	0	0	0	0	0	0	0	0	0	0	0	0	0	0	0	0	0	0	0	0	0	0	0	0	0	0	0	0	0	0	0	0	0	0	0	0	0	0	0	10.15	FALSE	TRUE	FALSE	1430	0.07
APCp.Glu1408Ter	APC	0.0700163	0.0415887	0.0262561	0.122529							0.100928	0.0767828	Ter	Glu	FALSE	1	8	0	0	8	0	0	0	0	0	0	0	0	0	0	0	0	0	0	0	0	0	0	0	0	0	0	0	0	0	0	0	0	0	0	0	0	0	0	0	0	0	0	0	0	0	0	0	0	0	0	0	0	0	0	0	0	0	0	0	0	0	0	0	0	0	0	9.94	FALSE	TRUE	FALSE	1430	0.07
NBPF20p.Glu178Val	NBPF20	0.0700163	0.0415887	0.0262561	0.122529							0.100928	0.0767828	Val	Glu	FALSE		8	0	0	8	0	0	0	0	0	0	0	0	0	0	0	0	0	0	0	0	0	0	0	0	0	0	0	0	0	0	0	0	0	0	0	0	0	0	0	0	0	0	0	0	0	0	0	0	0	0	0	0	0	0	0	0	0	0	0	0	0	0	0	0	0	0	9.95	FALSE	FALSE	FALSE	1430	0.07
NBPF8p.Glu3579Gly	NBPF8	0.0700163	0.0415887	0.0262561	0.122529							0.100928	0.0767828	Gly	Glu	FALSE		8	0	0	8	0	0	0	0	0	0	0	0	0	0	0	0	0	0	0	0	0	0	0	0	0	0	0	0	0	0	0	0	0	0	0	0	0	0	0	0	0	0	0	0	0	0	0	0	0	0	0	0	0	0	0	0	0	0	0	0	0	0	0	0	0	0	9.76	FALSE	FALSE	FALSE	1430	0.07
UNKNOWNp.Gly41Ala	UNKNOWN	0.0700163	0.0415887	0.0262561	0.122529							0.100928	0.0767828	Ala	Gly	FALSE		8	0	0	8	0	0	0	0	0	0	0	0	0	0	0	0	0	0	0	0	0	0	0	0	0	0	0	0	0	0	0	0	0	0	0	0	0	0	0	0	0	0	0	0	0	0	0	0	0	0	0	0	0	0	0	0	0	0	0	0	0	0	0	0	0	0	9.66	FALSE	FALSE	FALSE	1430	0.07
CUL1p.Glu485Lys	CUL1	0.0697639	0.0727802	0.0309536	0.115225			0.313923	0.2849	0.509338	0.509338	0.0175354	0.0287936	Lys	Glu	TRUE		14	0	0	0	0	0	3	0	1	0	2	0	0	1	0	1	1	0	0	0	0	1	0	0	1	0	0	0	0	0	0	0	0	0	0	0	0	0	0	0	2	0	0	0	0	0	0	0	0	0	0	1	0	0	0	0	0	0	0	0	0	0	0	0	0	0	57.84	FALSE	FALSE	FALSE	1425	0.07
ITGB4p.Leu1779Pro	ITGB4	0.0696425	0.0363901	0.0208922	0.130019			0.0525369	0.0569801			0.00586458	0.00959785	Pro	Leu	FALSE		7	0	0	0	0	0	0	5	0	0	0	0	0	1	0	1	0	0	0	0	0	0	0	0	0	0	0	0	0	0	0	0	0	0	0	0	0	0	0	0	0	0	0	0	0	0	0	0	0	0	0	0	0	0	0	0	0	0	0	0	0	0	0	0	0	0	9.12	FALSE	FALSE	FALSE	1422	0.07
TP53p.Glu171Ter	TP53	0.0695455	0.0519859	0.0270061	0.12108			0.201645	0.17094	0.169779	0.169779	0.0604685	0.0479893	Ter	Glu	FALSE	1	10	1	2	1	1	0	1	0	0	1	1	0	0	0	0	2	0	0	0	0	0	0	0	0	0	0	0	0	0	0	0	0	0	0	0	0	0	0	0	0	0	0	0	0	0	0	0	0	0	0	0	0	0	0	0	0	0	0	0	0	0	0	0	0	0	0	23.8	FALSE	FALSE	FALSE	1420	0.07
OR4A15p.Met31Ile	OR4A15	0.0695132	0.0467873	0.0287421	0.119666	0.944696	0.813953	0.0965712	0.0569801			0.0154314	0.00959785	Ile	Met	FALSE		9	0	1	0	0	0	0	0	0	0	1	7	0	0	0	0	0	0	0	0	0	0	0	0	0	0	0	0	0	0	0	0	0	0	0	0	0	0	0	0	0	0	0	0	0	0	0	0	0	0	0	0	0	0	0	0	0	0	0	0	0	0	0	0	0	0	17.41	FALSE	FALSE	FALSE	1419	0.069
ALDH16A1p.Leu227Val	ALDH16A1	0.0694527	0.0311915	0.0207406	0.130343					0.169779	0.169779			Val	Leu	FALSE		6	0	0	0	0	0	1	5	0	0	0	0	0	0	0	0	0	0	0	0	0	0	0	0	0	0	0	0	0	0	0	0	0	0	0	0	0	0	0	0	0	0	0	0	0	0	0	0	0	0	0	0	0	0	0	0	0	0	0	0	0	0	0	0	0	0	6.87	FALSE	FALSE	FALSE	1418	0.069
CCND3p.Ser259Ala	CCND3	0.0694527	0.0311915	0.0207406	0.130343					0.169779	0.169779			Ala	Ser	FALSE	1	6	0	0	0	0	0	1	5	0	0	0	0	0	0	0	0	0	0	0	0	0	0	0	0	0	0	0	0	0	0	0	0	0	0	0	0	0	0	0	0	0	0	0	0	0	0	0	0	0	0	0	0	0	0	0	0	0	0	0	0	0	0	0	0	0	0	6.55	FALSE	FALSE	FALSE	1418	0.069
GALPp.Ile72Met	GALP	0.0694527	0.0311915	0.0207406	0.130343					0.169779	0.169779			Met	Ile	FALSE		6	0	0	0	0	0	1	5	0	0	0	0	0	0	0	0	0	0	0	0	0	0	0	0	0	0	0	0	0	0	0	0	0	0	0	0	0	0	0	0	0	0	0	0	0	0	0	0	0	0	0	0	0	0	0	0	0	0	0	0	0	0	0	0	0	0	6.38	FALSE	FALSE	FALSE	1418	0.069
OTOGp.Arg1075Gln	OTOG	0.0694075	0.0363901	0.0229337	0.126682	0.134957	0.116279			0.509338	0.509338			Gln	Arg	FALSE		7	0	0	0	0	0	3	3	0	0	0	1	0	0	0	0	0	0	0	0	0	0	0	0	0	0	0	0	0	0	0	0	0	0	0	0	0	0	0	0	0	0	0	0	0	0	0	0	0	0	0	0	0	0	0	0	0	0	0	0	0	0	0	0	0	0	9.26	FALSE	FALSE	FALSE	1417	0.069
GIMAP8p.Glu654Lys	GIMAP8	0.0693423	0.0467873	0.0287421	0.119641	1.07965	0.930233							Lys	Glu	TRUE		9	0	0	0	0	0	0	0	0	0	0	8	0	0	0	0	0	0	0	0	0	0	0	0	0	0	0	0	0	0	0	0	0	0	0	0	0	0	0	0	0	0	0	0	0	0	0	0	0	0	0	0	0	0	0	0	1	0	0	0	0	0	0	0	0	0	15.97	FALSE	FALSE	FALSE	1416	0.069
KCNQ5p.Gly273Glu	KCNQ5	0.0693423	0.0467873	0.0287421	0.119641	1.07965	0.930233							Glu	Gly	FALSE		9	0	0	0	0	0	0	0	0	0	0	8	0	0	0	0	0	0	0	0	0	0	0	0	0	0	0	0	0	0	0	0	0	0	0	0	0	0	0	0	0	0	0	0	0	0	0	0	0	0	0	0	0	0	0	0	1	0	0	0	0	0	0	0	0	0	15.31	FALSE	FALSE	FALSE	1416	0.069
OXA1Lp.Leu57Phe	OXA1L	0.069299	0.0519859	0.0287421	0.114968	1.21461	1.04651	0.0525369	0.0569801					Phe	Leu	FALSE		10	0	0	0	0	0	0	0	0	0	0	9	0	0	0	1	0	0	0	0	0	0	0	0	0	0	0	0	0	0	0	0	0	0	0	0	0	0	0	0	0	0	0	0	0	0	0	0	0	0	0	0	0	0	0	0	0	0	0	0	0	0	0	0	0	0	21.81	FALSE	FALSE	FALSE	1415	0.069
TP53p.Gly266Ter	TP53	0.0692577	0.0519859	0.0254988	0.12113			0.149108	0.11396			0.0633403	0.067185	Ter	Gly	FALSE	1	10	1	1	1	0	1	0	1	0	0	1	0	0	3	0	1	0	0	0	0	0	0	0	0	0	0	0	0	0	0	0	0	0	0	0	0	0	0	0	0	0	0	0	0	0	0	0	0	0	0	0	0	0	0	0	0	0	0	0	0	0	0	0	0	0	0	24.73	FALSE	FALSE	FALSE	1414	0.069
ZNF493p.Gln134Glu	ZNF493	0.0691872	0.0363901	0.02093	0.121941							0.0821779	0.0575871	Glu	Gln	FALSE		7	0	0	3	0	3	0	1	0	0	0	0	0	0	0	0	0	0	0	0	0	0	0	0	0	0	0	0	0	0	0	0	0	0	0	0	0	0	0	0	0	0	0	0	0	0	0	0	0	0	0	0	0	0	0	0	0	0	0	0	0	0	0	0	0	0	8.61	FALSE	FALSE	FALSE	1413	0.069
DBF4Bp.Ser254Tyr	DBF4B	0.0691386	0.0467873	0.0262561	0.118441							0.0996623	0.0863807	Tyr	Ser	TRUE		9	0	0	6	0	0	0	0	3	0	0	0	0	0	0	0	0	0	0	0	0	0	0	0	0	0	0	0	0	0	0	0	0	0	0	0	0	0	0	0	0	0	0	0	0	0	0	0	0	0	0	0	0	0	0	0	0	0	0	0	0	0	0	0	0	0	18.04	FALSE	FALSE	FALSE	1412	0.069
OTCp.Arg92Gln	OTC	0.0691386	0.0467873	0.0262561	0.118441							0.0996623	0.0863807	Gln	Arg	FALSE		9	0	0	6	0	0	0	0	3	0	0	0	0	0	0	0	0	0	0	0	0	0	0	0	0	0	0	0	0	0	0	0	0	0	0	0	0	0	0	0	0	0	0	0	0	0	0	0	0	0	0	0	0	0	0	0	0	0	0	0	0	0	0	0	0	0	17.8	FALSE	FALSE	FALSE	1412	0.069
RB1p.Arg320Ter	RB1	0.0691096	0.0519859	0.0273631	0.120175			0.149108	0.11396	0.169779	0.169779	0.050784	0.0575871	Ter	Arg	FALSE	1	10	0	1	1	0	0	1	1	1	0	1	0	0	1	0	1	1	0	0	0	0	0	0	1	0	0	0	0	0	0	0	0	0	0	0	0	0	0	0	0	0	0	0	0	0	0	0	0	0	0	0	0	0	0	0	0	0	0	0	0	0	0	0	0	0	0	24.27	FALSE	FALSE	FALSE	1411	0.069
ADAMTSL3p.Val661Leu	ADAMTSL3	0.0690269	0.0363901	0.0203149	0.129917							0.0117292	0.0191957	Leu	Val	FALSE		7	0	0	0	0	0	0	5	0	0	0	0	0	2	0	0	0	0	0	0	0	0	0	0	0	0	0	0	0	0	0	0	0	0	0	0	0	0	0	0	0	0	0	0	0	0	0	0	0	0	0	0	0	0	0	0	0	0	0	0	0	0	0	0	0	0	9.96	FALSE	FALSE	FALSE	1409	0.069
CTLA4p.Thr17Ala	CTLA4	0.0690269	0.0363901	0.0203149	0.129917							0.0117292	0.0191957	Ala	Thr	FALSE		7	0	0	0	0	0	0	5	0	0	0	0	0	2	0	0	0	0	0	0	0	0	0	0	0	0	0	0	0	0	0	0	0	0	0	0	0	0	0	0	0	0	0	0	0	0	0	0	0	0	0	0	0	0	0	0	0	0	0	0	0	0	0	0	0	0	9.69	FALSE	FALSE	FALSE	1409	0.069
PTPRJp.Glu872Asp	PTPRJ	0.0690269	0.0363901	0.0203149	0.129917							0.0117292	0.0191957	Asp	Glu	FALSE		7	0	0	0	0	0	0	5	0	0	0	0	0	2	0	0	0	0	0	0	0	0	0	0	0	0	0	0	0	0	0	0	0	0	0	0	0	0	0	0	0	0	0	0	0	0	0	0	0	0	0	0	0	0	0	0	0	0	0	0	0	0	0	0	0	0	9.82	FALSE	FALSE	FALSE	1409	0.069
TP53p.Glu336Ter	TP53	0.0689486	0.0415887	0.0250068	0.122494	0.134957	0.116279	0.0525369	0.0569801	0.679117	0.679117	0.0154314	0.00959785	Ter	Glu	FALSE	1	8	0	1	0	0	0	4	1	0	0	0	1	0	0	0	1	0	0	0	0	0	0	0	0	0	0	0	0	0	0	0	0	0	0	0	0	0	0	0	0	0	0	0	0	0	0	0	0	0	0	0	0	0	0	0	0	0	0	0	0	0	0	0	0	0	0	13.33	FALSE	FALSE	FALSE	1408	0.069
ARHGAP9p.Arg66Cys	ARHGAP9	0.0687271	0.0415887	0.0225049	0.123253							0.0961904	0.067185	Cys	Arg	TRUE		8	0	1	3	0	1	0	0	0	2	0	0	0	0	0	0	0	0	0	0	0	0	0	0	0	0	0	0	0	1	0	0	0	0	0	0	0	0	0	0	0	0	0	0	0	0	0	0	0	0	0	0	0	0	0	0	0	0	0	0	0	0	0	0	0	0	15.16	FALSE	FALSE	FALSE	1403	0.069
DCAF12L2p.Arg337His	DCAF12L2	0.0687195	0.0519859	0.0261721	0.120539							0.0990582	0.0959785	His	Arg	TRUE	2	10	0	0	3	0	2	0	0	1	1	0	0	0	0	0	0	1	0	0	0	1	0	0	1	0	0	0	0	0	0	0	0	0	0	0	0	0	0	0	0	0	0	0	0	0	0	0	0	0	0	0	0	0	0	0	0	0	0	0	0	0	0	0	0	0	0	25.91	FALSE	FALSE	FALSE	1403	0.069
EIF2B3p.Lys148Glu	EIF2B3	0.0687051	0.0519859	0.0285883	0.118667							0.0990374	0.0959785	Glu	Lys	FALSE		10	0	0	6	0	0	0	0	2	0	0	0	0	0	0	0	2	0	0	0	0	0	0	0	0	0	0	0	0	0	0	0	0	0	0	0	0	0	0	0	0	0	0	0	0	0	0	0	0	0	0	0	0	0	0	0	0	0	0	0	0	0	0	0	0	0	24.88	FALSE	FALSE	FALSE	1403	0.069
TP63p.Arg594Ter	TP63	0.0686367	0.0519859	0.0280096	0.117217	0.539827	0.465116					0.0575076	0.0575871	Ter	Arg	FALSE	1	10	0	0	3	0	0	0	0	2	0	0	4	0	0	0	0	1	0	0	0	0	0	0	0	0	0	0	0	0	0	0	0	0	0	0	0	0	0	0	0	0	0	0	0	0	0	0	0	0	0	0	0	0	0	0	0	0	0	0	0	0	0	0	0	0	0	24.05	FALSE	FALSE	FALSE	1402	0.069
PPP1R9Ap.Arg24Gln	PPP1R9A	0.0685599	0.0519859	0.0287421	0.116228	0.269913	0.232558					0.0781124	0.0767828	Gln	Arg	FALSE		10	0	0	4	0	0	0	0	3	0	0	2	0	0	0	0	1	0	0	0	0	0	0	0	0	0	0	0	0	0	0	0	0	0	0	0	0	0	0	0	0	0	0	0	0	0	0	0	0	0	0	0	0	0	0	0	0	0	0	0	0	0	0	0	0	0	24.29	FALSE	FALSE	FALSE	1400	0.069
TP53p.Lys132Glu	TP53	0.0685534	0.0467873	0.0246734	0.122242			0.0965712	0.0569801			0.065065	0.0575871	Glu	Lys	FALSE	1	9	0	1	1	0	0	0	1	0	2	1	0	0	0	0	0	1	0	0	0	0	0	0	1	0	0	0	0	0	0	0	0	0	0	0	0	1	0	0	0	0	0	0	0	0	0	0	0	0	0	0	0	0	0	0	0	0	0	0	0	0	0	0	0	0	0	19.82	FALSE	FALSE	FALSE	1400	0.069
ARHGAP35p.Arg997Ter	ARHGAP35	0.0685414	0.0571844	0.0301942	0.113924							0.0909145	0.0959785	Ter	Arg	FALSE	1	11	0	0	2	0	0	0	0	6	1	0	0	0	0	0	0	1	0	0	0	0	0	0	0	0	0	0	0	0	0	0	0	0	0	0	0	0	0	0	0	0	0	0	0	0	0	1	0	0	0	0	0	0	0	0	0	0	0	0	0	0	0	0	0	0	0	30.82	TRUE	FALSE	FALSE	1400	0.069
SMG1p.Ser12Gly	SMG1	0.0683823	0.0415887	0.0246896	0.11926	0.269913	0.232558					0.0778564	0.0575871	Gly	Ser	FALSE		8	0	0	5	0	1	0	0	0	0	0	2	0	0	0	0	0	0	0	0	0	0	0	0	0	0	0	0	0	0	0	0	0	0	0	0	0	0	0	0	0	0	0	0	0	0	0	0	0	0	0	0	0	0	0	0	0	0	0	0	0	0	0	0	0	0	12.62	FALSE	FALSE	FALSE	1396	0.068
HRASp.Gly13Val	HRAS	0.068353	0.0727802	0.0322063	0.111239			0.665975	0.626781	0.169779	0.169779			Val	Gly	FALSE	1	14	0	0	0	0	0	1	0	0	0	2	0	0	0	0	9	0	0	0	0	0	0	0	0	0	0	0	0	0	0	0	0	0	0	0	0	0	0	2	0	0	0	0	0	0	0	0	0	0	0	0	0	0	0	0	0	0	0	0	0	0	0	0	0	0	0	60.19	TRUE	FALSE	FALSE	1396	0.068
ESR1p.Glu380Gln	ESR1	0.068312	0.0363901	0.0195177	0.126865							0.0984708	0.067185	Gln	Glu	FALSE	1	7	0	0	0	0	0	0	0	0	7	0	0	0	0	0	0	0	0	0	0	0	0	0	0	0	0	0	0	0	0	0	0	0	0	0	0	0	0	0	0	0	0	0	0	0	0	0	0	0	0	0	0	0	0	0	0	0	0	0	0	0	0	0	0	0	0	7.99	FALSE	FALSE	FALSE	1395	0.068
MAGEE2p.Thr105Met	MAGEE2	0.0683054	0.0415887	0.0262561	0.120606							0.0984612	0.0767828	Met	Thr	FALSE		8	0	0	6	0	1	0	0	1	0	0	0	0	0	0	0	0	0	0	0	0	0	0	0	0	0	0	0	0	0	0	0	0	0	0	0	0	0	0	0	0	0	0	0	0	0	0	0	0	0	0	0	0	0	0	0	0	0	0	0	0	0	0	0	0	0	12.59	FALSE	FALSE	FALSE	1395	0.068
PON1p.Arg306Gln	PON1	0.0682609	0.0519859	0.0285883	0.114353							0.0983971	0.0959785	Gln	Arg	FALSE		10	0	0	4	0	0	0	0	6	0	0	0	0	0	0	0	0	0	0	0	0	0	0	0	0	0	0	0	0	0	0	0	0	0	0	0	0	0	0	0	0	0	0	0	0	0	0	0	0	0	0	0	0	0	0	0	0	0	0	0	0	0	0	0	0	0	24.81	FALSE	FALSE	FALSE	1394	0.068
SLC25A46p.Arg231Ter	SLC25A46	0.0682609	0.0519859	0.0285883	0.115231							0.0983971	0.0959785	Ter	Arg	FALSE		10	0	0	4	0	0	0	0	6	0	0	0	0	0	0	0	0	0	0	0	0	0	0	0	0	0	0	0	0	0	0	0	0	0	0	0	0	0	0	0	0	0	0	0	0	0	0	0	0	0	0	0	0	0	0	0	0	0	0	0	0	0	0	0	0	0	25.12	FALSE	FALSE	FALSE	1394	0.068
ZNF253p.Val277Ile	ZNF253	0.0682439	0.0363901	0.0214104	0.123261					0.339559	0.339559	0.0736868	0.0479893	Ile	Val	FALSE		7	0	3	1	0	1	2	0	0	0	0	0	0	0	0	0	0	0	0	0	0	0	0	0	0	0	0	0	0	0	0	0	0	0	0	0	0	0	0	0	0	0	0	0	0	0	0	0	0	0	0	0	0	0	0	0	0	0	0	0	0	0	0	0	0	0	8.5	FALSE	FALSE	FALSE	1393	0.068
MAP3K4p.Gly1366Arg	MAP3K4	0.0681683	0.0675816	0.0284879	0.116283	0.40487	0.348837					0.0584527	0.0479893	Arg	Gly	TRUE		13	0	0	4	3	0	0	0	1	0	0	3	1	0	0	0	0	0	0	0	0	0	0	0	0	0	0	0	0	0	0	0	0	0	0	0	0	0	0	0	0	0	0	0	0	0	0	0	0	0	0	1	0	0	0	0	0	0	0	0	0	0	0	0	0	0	51.47	FALSE	FALSE	FALSE	1392	0.068
MAP2K1p.Lys57Asn	MAP2K1	0.0681658	0.0415887	0.0246896	0.120327	0.269913	0.232558	0.0525369	0.0569801			0.0708713	0.0479893	Asn	Lys	FALSE	1	8	0	2	2	0	1	0	0	0	0	0	2	0	0	0	1	0	0	0	0	0	0	0	0	0	0	0	0	0	0	0	0	0	0	0	0	0	0	0	0	0	0	0	0	0	0	0	0	0	0	0	0	0	0	0	0	0	0	0	0	0	0	0	0	0	0	13.64	TRUE	FALSE	FALSE	1392	0.068
ZNRF3p.Arg245Ter	ZNRF3	0.0681478	0.0519859	0.0262561	0.116573							0.0953554	0.0863807	Ter	Arg	FALSE	2	10	0	0	6	0	0	0	0	2	0	0	0	0	0	0	0	1	0	0	0	0	0	0	0	0	0	0	0	0	1	0	0	0	0	0	0	0	0	0	0	0	0	0	0	0	0	0	0	0	0	0	0	0	0	0	0	0	0	0	0	0	0	0	0	0	0	25.63	FALSE	TRUE	FALSE	1392	0.068
RSPO2p.Leu186Pro	RSPO2	0.0681291	0.0311915	0.0193788	0.129067	0.134957	0.116279							Pro	Leu	FALSE	1	6	0	0	0	0	0	0	5	0	0	0	1	0	0	0	0	0	0	0	0	0	0	0	0	0	0	0	0	0	0	0	0	0	0	0	0	0	0	0	0	0	0	0	0	0	0	0	0	0	0	0	0	0	0	0	0	0	0	0	0	0	0	0	0	0	0	6.83	FALSE	FALSE	FALSE	1391	0.068
LSM14Ap.Arg272Cys	LSM14A	0.0681029	0.0467873	0.0262561	0.118702			0.0147136	0.0569801			0.0963005	0.0767828	Cys	Arg	TRUE	2	9	0	0	7	0	0	0	0	1	0	0	0	0	0	0	0	0	0	0	0	0	0	0	0	0	0	1	0	0	0	0	0	0	0	0	0	0	0	0	0	0	0	0	0	0	0	0	0	0	0	0	0	0	0	0	0	0	0	0	0	0	0	0	0	0	0	19.25	FALSE	FALSE	FALSE	1391	0.068
NBEAL2p.Arg511Gly	NBEAL2	0.0680756	0.0311915	0.0193635	0.128966	0.134957	0.116279							Gly	Arg	FALSE		6	0	0	0	0	0	0	5	0	0	0	1	0	0	0	0	0	0	0	0	0	0	0	0	0	0	0	0	0	0	0	0	0	0	0	0	0	0	0	0	0	0	0	0	0	0	0	0	0	0	0	0	0	0	0	0	0	0	0	0	0	0	0	0	0	0	6.75	FALSE	FALSE	FALSE	1390	0.068
OR8A1p.Thr133Arg	OR8A1	0.0680756	0.0311915	0.0193635	0.128966	0.134957	0.116279							Arg	Thr	TRUE		6	0	0	0	0	0	0	5	0	0	0	1	0	0	0	0	0	0	0	0	0	0	0	0	0	0	0	0	0	0	0	0	0	0	0	0	0	0	0	0	0	0	0	0	0	0	0	0	0	0	0	0	0	0	0	0	0	0	0	0	0	0	0	0	0	0	6.73	FALSE	FALSE	FALSE	1390	0.068
P2RX7p.Ala178Thr	P2RX7	0.0680756	0.0311915	0.0193635	0.128966	0.134957	0.116279							Thr	Ala	TRUE		6	0	0	0	0	0	0	5	0	0	0	1	0	0	0	0	0	0	0	0	0	0	0	0	0	0	0	0	0	0	0	0	0	0	0	0	0	0	0	0	0	0	0	0	0	0	0	0	0	0	0	0	0	0	0	0	0	0	0	0	0	0	0	0	0	0	6.98	FALSE	FALSE	FALSE	1390	0.068
SENP2p.Thr301Lys	SENP2	0.0680756	0.0311915	0.0193635	0.128966	0.134957	0.116279							Lys	Thr	TRUE		6	0	0	0	0	0	0	5	0	0	0	1	0	0	0	0	0	0	0	0	0	0	0	0	0	0	0	0	0	0	0	0	0	0	0	0	0	0	0	0	0	0	0	0	0	0	0	0	0	0	0	0	0	0	0	0	0	0	0	0	0	0	0	0	0	0	6.54	FALSE	FALSE	FALSE	1390	0.068
SPATA6p.Cys478Tyr	SPATA6	0.0680756	0.0311915	0.0193635	0.128966	0.134957	0.116279							Tyr	Cys	TRUE		6	0	0	0	0	0	0	5	0	0	0	1	0	0	0	0	0	0	0	0	0	0	0	0	0	0	0	0	0	0	0	0	0	0	0	0	0	0	0	0	0	0	0	0	0	0	0	0	0	0	0	0	0	0	0	0	0	0	0	0	0	0	0	0	0	0	6.97	FALSE	FALSE	FALSE	1390	0.068
THAP4p.Ser121Gly	THAP4	0.0680756	0.0311915	0.0193635	0.128966	0.134957	0.116279							Gly	Ser	FALSE		6	0	0	0	0	0	0	5	0	0	0	1	0	0	0	0	0	0	0	0	0	0	0	0	0	0	0	0	0	0	0	0	0	0	0	0	0	0	0	0	0	0	0	0	0	0	0	0	0	0	0	0	0	0	0	0	0	0	0	0	0	0	0	0	0	0	6.49	FALSE	FALSE	FALSE	1390	0.068
ZNF777p.Ala512Thr	ZNF777	0.0680756	0.0311915	0.0193635	0.128966	0.134957	0.116279							Thr	Ala	TRUE		6	0	0	0	0	0	0	5	0	0	0	1	0	0	0	0	0	0	0	0	0	0	0	0	0	0	0	0	0	0	0	0	0	0	0	0	0	0	0	0	0	0	0	0	0	0	0	0	0	0	0	0	0	0	0	0	0	0	0	0	0	0	0	0	0	0	7.29	FALSE	FALSE	FALSE	1390	0.068
CDC73p.Arg91Gln	CDC73	0.0679541	0.062383	0.0280615	0.115781							0.0924797	0.0863807	Gln	Arg	FALSE	1	12	0	0	3	3	1	0	0	2	1	0	0	0	0	0	0	1	0	0	0	0	0	0	0	0	0	0	0	1	0	0	0	0	0	0	0	0	0	0	0	0	0	0	0	0	0	0	0	0	0	0	0	0	0	0	0	0	0	0	0	0	0	0	0	0	0	42.37	FALSE	FALSE	FALSE	1388	0.068
TINAGp.Arg191His	TINAG	0.0678752	0.0519859	0.0261575	0.116257					0.339559	0.339559	0.0723339	0.067185	His	Arg	TRUE		10	0	1	3	0	0	2	0	1	0	0	0	0	1	0	0	0	0	0	0	0	0	0	1	0	0	0	0	0	0	0	0	0	0	0	0	0	0	0	0	0	0	0	0	0	0	0	0	0	1	0	0	0	0	0	0	0	0	0	0	0	0	0	0	0	0	25.88	FALSE	FALSE	FALSE	1386	0.068
ATXN2Lp.Arg382Cys	ATXN2L	0.0678533	0.0415887	0.0256347	0.120279			0.149108	0.11396	0.679117	0.679117	0.0294986	0.0191957	Cys	Arg	TRUE		8	0	1	0	0	0	4	0	0	1	1	0	0	0	0	1	0	0	0	0	0	0	0	0	0	0	0	0	0	0	0	0	0	0	0	0	0	0	0	0	0	0	0	0	0	0	0	0	0	0	0	0	0	0	0	0	0	0	0	0	0	0	0	0	0	0	13.7	FALSE	FALSE	FALSE	1386	0.068
RBM11p.Arg74Cys	RBM11	0.0678127	0.0519859	0.0271855	0.114783	0.674783	0.581395					0.0458367	0.0383914	Cys	Arg	TRUE		10	0	0	3	0	0	0	0	1	0	0	5	0	0	0	0	0	0	0	0	0	0	0	0	0	0	0	0	0	0	0	0	0	0	0	0	0	0	0	0	0	0	0	0	0	0	0	0	0	0	0	0	0	0	0	0	0	0	0	0	0	0	1	0	0	0	26.15	FALSE	FALSE	FALSE	1385	0.068
TP53p.Gln104Ter	TP53	0.0677019	0.0519859	0.0232924	0.1203			0.178535	0.22792			0.0573599	0.0479893	Ter	Gln	FALSE	1	10	0	3	0	0	0	0	1	0	0	1	0	0	1	0	1	0	0	0	0	0	0	0	1	0	0	2	0	0	0	0	0	0	0	0	0	0	0	0	0	0	0	0	0	0	0	0	0	0	0	0	0	0	0	0	0	0	0	0	0	0	0	0	0	0	0	27.1	FALSE	FALSE	FALSE	1382	0.068
RRAS2p.Gln72Leu	RRAS2	0.0676997	0.0519859	0.0277106	0.114632			0.149108	0.11396			0.0701525	0.067185	Leu	Gln	FALSE	1	10	0	1	0	0	1	0	0	5	0	1	0	0	0	0	1	0	0	0	0	0	0	0	0	0	0	0	0	0	0	0	0	0	0	0	0	0	0	0	0	0	0	0	0	0	0	0	0	0	0	0	0	0	0	1	0	0	0	0	0	0	0	0	0	0	0	24.06	FALSE	FALSE	FALSE	1382	0.068
RYR3p.Ala27Thr	RYR3	0.0676824	0.0467873	0.0251669	0.117645					0.169779	0.169779	0.0852203	0.0767828	Thr	Ala	TRUE		9	0	0	5	0	1	1	0	0	0	0	0	0	0	0	0	2	0	0	0	0	0	0	0	0	0	0	0	0	0	0	0	0	0	0	0	0	0	0	0	0	0	0	0	0	0	0	0	0	0	0	0	0	0	0	0	0	0	0	0	0	0	0	0	0	0	20.09	FALSE	FALSE	FALSE	1382	0.068
ADH1Cp.Ser266Leu	ADH1C	0.0676763	0.0519859	0.0287421	0.114968	1.21461	1.04651	0.0341219	0.0569801					Leu	Ser	FALSE		10	0	0	0	0	0	0	0	0	0	0	9	0	0	0	0	0	0	0	0	0	0	0	0	0	0	0	0	0	0	0	0	0	0	0	0	0	0	0	0	1	0	0	0	0	0	0	0	0	0	0	0	0	0	0	0	0	0	0	0	0	0	0	0	0	0	24.2	FALSE	FALSE	FALSE	1382	0.068
TP53p.Val274Phe	TP53	0.0676761	0.0519859	0.025297	0.119141			0.193142	0.11396			0.0714664	0.067185	Phe	Val	FALSE	1	10	1	2	0	0	0	0	0	0	2	2	0	0	1	0	0	1	0	0	0	0	0	0	0	0	0	0	0	0	0	0	0	0	0	0	0	0	0	0	0	0	0	0	1	0	0	0	0	0	0	0	0	0	0	0	0	0	0	0	0	0	0	0	0	0	0	27.26	FALSE	FALSE	FALSE	1382	0.068
ZSWIM2p.Arg275Cys	ZSWIM2	0.0676583	0.0467873	0.0270987	0.115336	0.80974	0.697674					0.0353815	0.0287936	Cys	Arg	TRUE		9	0	0	1	0	1	0	0	1	0	0	6	0	0	0	0	0	0	0	0	0	0	0	0	0	0	0	0	0	0	0	0	0	0	0	0	0	0	0	0	0	0	0	0	0	0	0	0	0	0	0	0	0	0	0	0	0	0	0	0	0	0	0	0	0	0	18.11	FALSE	FALSE	FALSE	1382	0.068
DPPA3p.Arg108Cys	DPPA3	0.0675995	0.0519859	0.0287421	0.113846	0.944696	0.813953	0.0341219	0.0569801			0.0206048	0.0191957	Cys	Arg	TRUE		10	0	0	1	0	0	0	0	1	0	0	7	0	0	0	0	0	0	0	0	0	0	0	0	0	0	0	0	0	0	0	0	0	0	0	0	0	0	0	0	1	0	0	0	0	0	0	0	0	0	0	0	0	0	0	0	0	0	0	0	0	0	0	0	0	0	25.42	FALSE	FALSE	FALSE	1380	0.068
MROH2Bp.Glu1109Lys	MROH2B	0.0675212	0.0467873	0.0256879	0.115837			0.18323	0.17094	1.01868	1.01868			Lys	Glu	TRUE		9	0	0	0	0	0	6	0	0	0	1	0	0	0	0	1	0	0	0	0	0	0	0	0	0	0	0	0	0	0	0	0	0	0	0	0	0	0	0	0	1	0	0	0	0	0	0	0	0	0	0	0	0	0	0	0	0	0	0	0	0	0	0	0	0	0	19.41	FALSE	FALSE	FALSE	1379	0.068
ZNF99p.Lys702Glu	ZNF99	0.0674815	0.0415887	0.0215352	0.120911							0.0954485	0.067185	Glu	Lys	FALSE		8	0	1	4	1	2	0	0	0	0	0	0	0	0	0	0	0	0	0	0	0	0	0	0	0	0	0	0	0	0	0	0	0	0	0	0	0	0	0	0	0	0	0	0	0	0	0	0	0	0	0	0	0	0	0	0	0	0	0	0	0	0	0	0	0	0	16.5	FALSE	FALSE	FALSE	1378	0.067
TP53p.Gln136Ter	TP53	0.0674122	0.0675816	0.028882	0.11376			0.254182	0.22792			0.0591302	0.067185	Ter	Gln	FALSE	1	13	1	0	1	1	1	0	0	0	1	1	0	0	1	0	3	1	0	0	0	0	0	0	1	0	0	0	0	0	0	0	0	0	0	0	0	1	0	0	0	0	0	0	0	0	0	0	0	0	0	0	0	0	0	0	0	0	0	0	0	0	0	0	0	0	0	52.9	FALSE	FALSE	FALSE	1376	0.067
TP53p.Gln38Ter	TP53	0.0673161	0.0467873	0.0224269	0.122755			0.163822	0.17094			0.0235638	0.0287936	Ter	Gln	FALSE	1	9	1	0	0	0	1	0	3	0	0	1	0	0	1	0	1	0	0	0	0	0	0	0	0	0	0	1	0	0	0	0	0	0	0	0	0	0	0	0	0	0	0	0	0	0	0	0	0	0	0	0	0	0	0	0	0	0	0	0	0	0	0	0	0	0	0	22.61	FALSE	FALSE	FALSE	1375	0.067
CDKN2Ap.Glu88Ter	CDKN2A	0.0672569	0.062383	0.0302856	0.109261	0.40487	0.348837	0.40329	0.34188			0.0146517	0.0287936	Ter	Glu	FALSE	1	12	1	0	0	0	0	0	0	0	0	2	3	0	2	0	4	0	0	0	0	0	0	0	0	0	0	0	0	0	0	0	0	0	0	0	0	0	0	0	0	0	0	0	0	0	0	0	0	0	0	0	0	0	0	0	0	0	0	0	0	0	0	0	0	0	0	43.3	FALSE	FALSE	FALSE	1373	0.067
ZFPM2p.Glu700Lys	ZFPM2	0.067243	0.0467873	0.0287421	0.113464	1.07965	0.930233					0.0140673	0.00959785	Lys	Glu	TRUE		9	0	0	0	0	0	0	0	0	1	0	8	0	0	0	0	0	0	0	0	0	0	0	0	0	0	0	0	0	0	0	0	0	0	0	0	0	0	0	0	0	0	0	0	0	0	0	0	0	0	0	0	0	0	0	0	0	0	0	0	0	0	0	0	0	0	19.64	FALSE	FALSE	FALSE	1373	0.067
ANTXR1p.Arg438Cys	ANTXR1	0.0672162	0.0519859	0.0251669	0.116534							0.0968912	0.0959785	Cys	Arg	TRUE		10	0	0	5	0	1	0	0	1	0	0	0	0	0	0	0	3	0	0	0	0	0	0	0	0	0	0	0	0	0	0	0	0	0	0	0	0	0	0	0	0	0	0	0	0	0	0	0	0	0	0	0	0	0	0	0	0	0	0	0	0	0	0	0	0	0	27.09	FALSE	FALSE	FALSE	1372	0.067
ZNF556p.Arg275Ter	ZNF556	0.067193	0.0415887	0.0249994	0.118071	0.134957	0.116279					0.0865	0.067185	Ter	Arg	FALSE		8	0	1	5	0	0	0	0	1	0	0	1	0	0	0	0	0	0	0	0	0	0	0	0	0	0	0	0	0	0	0	0	0	0	0	0	0	0	0	0	0	0	0	0	0	0	0	0	0	0	0	0	0	0	0	0	0	0	0	0	0	0	0	0	0	0	13.46	FALSE	FALSE	FALSE	1372	0.067
TP53p.Pro278His	TP53	0.0671912	0.0519859	0.0245785	0.119486			0.125998	0.17094			0.0545445	0.0479893	His	Pro	TRUE	1	10	0	2	1	0	0	0	0	0	0	1	0	0	1	0	0	0	0	0	0	0	0	0	1	0	0	2	0	0	0	0	1	0	0	0	0	0	0	0	0	0	0	0	0	0	0	0	0	0	0	0	0	0	0	0	0	1	0	0	0	0	0	0	0	0	0	27.6	FALSE	FALSE	FALSE	1372	0.067
SF3B1p.Glu902Lys	SF3B1	0.067124	0.0415887	0.0256879	0.117123	0.134957	0.116279			1.18846	1.18846			Lys	Glu	TRUE	1	8	0	0	0	0	0	7	0	0	0	0	1	0	0	0	0	0	0	0	0	0	0	0	0	0	0	0	0	0	0	0	0	0	0	0	0	0	0	0	0	0	0	0	0	0	0	0	0	0	0	0	0	0	0	0	0	0	0	0	0	0	0	0	0	0	0	14.51	FALSE	FALSE	FALSE	1371	0.067
PIK3CAp.Lys111Glu	PIK3CA	0.0670779	0.0675816	0.0281537	0.112057			0.0525369	0.0569801			0.0812715	0.0863807	Glu	Lys	FALSE	1	13	0	0	3	0	0	0	0	2	1	0	0	0	0	0	1	2	0	0	0	0	0	0	0	0	0	0	0	0	0	0	0	0	0	0	1	0	0	0	0	0	0	0	0	0	0	0	0	1	2	0	0	0	0	0	0	0	0	0	0	0	0	0	0	0	0	53.44	FALSE	FALSE	TRUE	1370	0.067
MYEOVp.Leu307Ile	MYEOV	0.0669383	0.0467873	0.0237534	0.11982	0.0229205	0.116279					0.0923881	0.067185	Ile	Leu	FALSE		9	0	0	1	0	4	0	0	0	0	0	0	0	0	1	0	0	0	0	0	0	0	0	0	0	1	0	0	0	0	0	0	1	0	0	0	0	0	0	0	0	0	0	0	0	0	0	0	0	0	0	0	1	0	0	0	0	0	0	0	0	0	0	0	0	0	20.9	FALSE	FALSE	FALSE	1367	0.067
CTNNB1p.Thr41Ile	CTNNB1	0.0668973	0.0779788	0.0320761	0.106681	0.134957	0.116279					0.0860737	0.13437	Ile	Thr	FALSE	1	15	6	0	1	0	0	0	0	7	0	0	1	0	0	0	0	0	0	0	0	0	0	0	0	0	0	0	0	0	0	0	0	0	0	0	0	0	0	0	0	0	0	0	0	0	0	0	0	0	0	0	0	0	0	0	0	0	0	0	0	0	0	0	0	0	0	73.05	FALSE	TRUE	FALSE	1366	0.067
NBPF14p.Lys482Gln	NBPF14	0.066768	0.0363901	0.0200099	0.120779							0.0962452	0.067185	Gln	Lys	FALSE		7	0	0	3	0	3	0	0	0	1	0	0	0	0	0	0	0	0	0	0	0	0	0	0	0	0	0	0	0	0	0	0	0	0	0	0	0	0	0	0	0	0	0	0	0	0	0	0	0	0	0	0	0	0	0	0	0	0	0	0	0	0	0	0	0	0	8.97	FALSE	FALSE	FALSE	1363	0.067
KRTAP4-9p.Asp18Val	KRTAP4-9	0.0667526	0.0571844	0.0259818	0.115319							0.0941762	0.0767828	Val	Asp	FALSE		11	0	0	7	0	0	0	0	0	0	0	0	0	1	0	0	0	0	2	0	0	0	0	0	0	0	0	0	0	0	0	0	0	0	0	0	0	0	0	0	0	0	0	1	0	0	0	0	0	0	0	0	0	0	0	0	0	0	0	0	0	0	0	0	0	0	36.61	FALSE	FALSE	FALSE	1363	0.067
NFE2L2p.Glu82Asp	NFE2L2	0.0667013	0.0727802	0.0329734	0.107442			0.0682437	0.11396			0.0874809	0.115174	Asp	Glu	FALSE	1	14	2	1	0	0	0	0	0	6	0	0	0	0	0	0	0	0	0	0	0	0	0	0	0	0	0	0	0	2	0	0	0	0	0	0	0	0	0	0	0	2	0	0	0	0	0	0	0	1	0	0	0	0	0	0	0	0	0	0	0	0	0	0	0	0	0	63.56	FALSE	FALSE	FALSE	1362	0.067
TFAP4p.Gln218His	TFAP4	0.0666342	0.0363901	0.0179221	0.126244			0.0525369	0.0569801					His	Gln	TRUE		7	0	0	0	0	0	0	5	0	0	0	0	0	0	0	1	0	0	0	0	0	0	1	0	0	0	0	0	0	0	0	0	0	0	0	0	0	0	0	0	0	0	0	0	0	0	0	0	0	0	0	0	0	0	0	0	0	0	0	0	0	0	0	0	0	0	11.95	FALSE	FALSE	FALSE	1361	0.067
PEX6p.Pro939Gln	PEX6	0.0666027	0.0311915	0.0193635	0.124547	0.134957	0.116279					0.0154314	0.00959785	Gln	Pro	FALSE		6	0	1	0	0	0	0	4	0	0	0	1	0	0	0	0	0	0	0	0	0	0	0	0	0	0	0	0	0	0	0	0	0	0	0	0	0	0	0	0	0	0	0	0	0	0	0	0	0	0	0	0	0	0	0	0	0	0	0	0	0	0	0	0	0	0	7.77	FALSE	FALSE	FALSE	1360	0.067
PCDHA12p.Ser278Phe	PCDHA12	0.066547	0.0519859	0.0287421	0.113415	1.21461	1.04651							Phe	Ser	FALSE		10	0	0	0	0	0	0	0	0	0	0	9	0	0	0	0	0	0	0	0	0	0	0	0	0	0	0	0	0	0	0	0	0	0	0	0	0	0	0	0	0	0	0	0	0	0	0	0	0	0	0	1	0	0	0	0	0	0	0	0	0	0	0	0	0	0	24.32	FALSE	FALSE	FALSE	1359	0.067
PROL1p.Pro125Ser	PROL1	0.0665469	0.0519859	0.0287421	0.111537	1.21461	1.04651							Ser	Pro	TRUE		10	0	0	0	0	0	0	0	0	0	0	9	0	0	0	0	0	0	0	0	0	0	0	0	0	0	0	0	0	0	0	0	0	0	0	0	0	0	0	0	0	0	0	0	0	0	0	0	0	0	0	1	0	0	0	0	0	0	0	0	0	0	0	0	0	0	25.41	FALSE	FALSE	FALSE	1359	0.067
C12ORF50p.Arg391Gln	C12ORF50	0.066513	0.0519859	0.0286652	0.11147	0.674783	0.581395					0.0412097	0.0383914	Gln	Arg	FALSE		10	0	0	2	0	0	0	0	2	0	0	5	0	0	0	0	0	0	0	0	0	0	0	0	0	0	0	0	0	1	0	0	0	0	0	0	0	0	0	0	0	0	0	0	0	0	0	0	0	0	0	0	0	0	0	0	0	0	0	0	0	0	0	0	0	0	26.79	FALSE	FALSE	FALSE	1358	0.067
HTR1Ep.Val146Ile	HTR1E	0.0664953	0.0571844	0.0270392	0.115511							0.0900946	0.0863807	Ile	Val	FALSE		11	0	1	2	0	1	0	0	2	0	0	0	0	0	0	0	2	0	0	0	0	0	0	0	0	0	0	0	0	2	0	0	1	0	0	0	0	0	0	0	0	0	0	0	0	0	0	0	0	0	0	0	0	0	0	0	0	0	0	0	0	0	0	0	0	0	36.8	FALSE	FALSE	FALSE	1358	0.067
C17ORF74p.Arg129His	C17ORF74	0.0664567	0.0519859	0.0256774	0.114668	0.134957	0.116279					0.0854385	0.0863807	His	Arg	TRUE		10	0	0	5	0	0	0	0	0	0	0	1	0	0	0	0	3	0	0	0	0	0	0	0	0	0	0	0	0	0	0	0	1	0	0	0	0	0	0	0	0	0	0	0	0	0	0	0	0	0	0	0	0	0	0	0	0	0	0	0	0	0	0	0	0	0	27.77	FALSE	FALSE	FALSE	1357	0.066
RAB40Cp.Gly251Ser	RAB40C	0.0663729	0.0467873	0.0262561	0.116331							0.0956755	0.0863807	Ser	Gly	TRUE		9	0	0	7	0	0	0	0	0	0	0	0	0	0	0	0	2	0	0	0	0	0	0	0	0	0	0	0	0	0	0	0	0	0	0	0	0	0	0	0	0	0	0	0	0	0	0	0	0	0	0	0	0	0	0	0	0	0	0	0	0	0	0	0	0	0	21.49	FALSE	FALSE	FALSE	1355	0.066
RB1p.Gln217Ter	RB1	0.0662785	0.0415887	0.0210729	0.119715					0.679117	0.679117	0.0286134	0.0287936	Ter	Gln	FALSE	1	8	0	0	0	0	0	4	1	0	2	0	0	0	0	0	0	0	0	0	0	0	0	0	0	0	0	0	0	0	0	0	0	0	0	0	0	0	1	0	0	0	0	0	0	0	0	0	0	0	0	0	0	0	0	0	0	0	0	0	0	0	0	0	0	0	0	15.71	FALSE	FALSE	FALSE	1353	0.066
OR51S1p.Arg194Cys	OR51S1	0.0662362	0.0467873	0.0287421	0.114049	1.07965	0.930233					0.0126159	0.00959785	Cys	Arg	TRUE		9	0	0	1	0	0	0	0	0	0	0	8	0	0	0	0	0	0	0	0	0	0	0	0	0	0	0	0	0	0	0	0	0	0	0	0	0	0	0	0	0	0	0	0	0	0	0	0	0	0	0	0	0	0	0	0	0	0	0	0	0	0	0	0	0	0	20.03	FALSE	FALSE	FALSE	1352	0.066
TP53p.Gly279Glu	TP53	0.0661889	0.0415887	0.023126	0.118895			0.193142	0.11396			0.070878	0.0575871	Glu	Gly	FALSE	1	8	0	0	0	0	2	0	0	1	2	2	0	0	0	0	0	0	0	0	0	0	0	0	1	0	0	0	0	0	0	0	0	0	0	0	0	0	0	0	0	0	0	0	0	0	0	0	0	0	0	0	0	0	0	0	0	0	0	0	0	0	0	0	0	0	0	15.79	FALSE	FALSE	FALSE	1352	0.066
ZNF385Dp.Arg358Gln	ZNF385D	0.0661593	0.0467873	0.0270987	0.112405	0.80974	0.697674					0.0332208	0.0287936	Gln	Arg	FALSE		9	0	0	2	0	0	0	0	1	0	0	6	0	0	0	0	0	0	0	0	0	0	0	0	0	0	0	0	0	0	0	0	0	0	0	0	0	0	0	0	0	0	0	0	0	0	0	0	0	0	0	0	0	0	0	0	0	0	0	0	0	0	0	0	0	0	19.85	FALSE	FALSE	FALSE	1351	0.066
ERBB3p.Asp297Tyr	ERBB3	0.066083	0.0571844	0.0262627	0.112935					0.339559	0.339559	0.0634672	0.0767828	Tyr	Asp	TRUE	1	11	0	0	1	0	0	2	0	1	2	0	0	0	0	0	0	4	0	0	0	0	0	0	0	0	0	0	0	0	0	0	0	0	0	0	1	0	0	0	0	0	0	0	0	0	0	0	0	0	0	0	0	0	0	0	0	0	0	0	0	0	0	0	0	0	0	37.74	TRUE	FALSE	FALSE	1349	0.066
CDKN2Ap.Asp108Tyr	CDKN2A	0.0660572	0.0519859	0.027012	0.113396			0.491359	0.34188	0.339559	0.339559	0.00812381	0.0191957	Tyr	Asp	TRUE	1	10	1	0	0	0	0	2	0	0	0	4	0	0	0	0	2	0	0	0	0	0	0	0	1	0	0	0	0	0	0	0	0	0	0	0	0	0	0	0	0	0	0	0	0	0	0	0	0	0	0	0	0	0	0	0	0	0	0	0	0	0	0	0	0	0	0	28.48	FALSE	FALSE	FALSE	1349	0.066
CCDC15p.His458Pro	CCDC15	0.0659967	0.0415887	0.0243299	0.115598	0.40487	0.348837			0.339559	0.339559	0.0392991	0.0287936	Pro	His	FALSE		8	0	0	2	0	0	2	0	0	1	0	3	0	0	0	0	0	0	0	0	0	0	0	0	0	0	0	0	0	0	0	0	0	0	0	0	0	0	0	0	0	0	0	0	0	0	0	0	0	0	0	0	0	0	0	0	0	0	0	0	0	0	0	0	0	0	14.58	FALSE	FALSE	FALSE	1348	0.066
OR10X1p.Met310Ile	OR10X1	0.0659935	0.0467873	0.0287421	0.110431	1.07965	0.930233	0.0965712	0.0569801					Ile	Met	FALSE		9	0	0	0	0	0	0	0	0	0	1	8	0	0	0	0	0	0	0	0	0	0	0	0	0	0	0	0	0	0	0	0	0	0	0	0	0	0	0	0	0	0	0	0	0	0	0	0	0	0	0	0	0	0	0	0	0	0	0	0	0	0	0	0	0	0	20.94	FALSE	FALSE	FALSE	1348	0.066
HEY2p.Ala134Val	HEY2	0.0659329	0.0467873	0.0235528	0.117143			0.0525369	0.0569801			0.0708138	0.067185	Val	Ala	FALSE		9	0	0	2	0	1	0	1	2	1	0	0	0	0	0	1	0	0	0	0	0	0	0	0	0	0	0	0	0	0	0	0	0	1	0	0	0	0	0	0	0	0	0	0	0	0	0	0	0	0	0	0	0	0	0	0	0	0	0	0	0	0	0	0	0	0	22.13	FALSE	FALSE	FALSE	1346	0.066
RALAp.Arg176Ter	RALA	0.0659287	0.0467873	0.0262561	0.115231							0.0950353	0.0863807	Ter	Arg	FALSE		9	0	0	5	0	0	0	0	4	0	0	0	0	0	0	0	0	0	0	0	0	0	0	0	0	0	0	0	0	0	0	0	0	0	0	0	0	0	0	0	0	0	0	0	0	0	0	0	0	0	0	0	0	0	0	0	0	0	0	0	0	0	0	0	0	0	20.62	FALSE	FALSE	FALSE	1346	0.066
TP53p.Glu258Ter	TP53	0.065904	0.0467873	0.024376	0.117992							0.0949997	0.0863807	Ter	Glu	FALSE	1	9	1	2	0	0	2	0	0	0	1	0	0	0	3	0	0	0	0	0	0	0	0	0	0	0	0	0	0	0	0	0	0	0	0	0	0	0	0	0	0	0	0	0	0	0	0	0	0	0	0	0	0	0	0	0	0	0	0	0	0	0	0	0	0	0	0	21.95	FALSE	FALSE	FALSE	1346	0.066
BRAFp.Asn581Ser	BRAF	0.0658954	0.0519859	0.0244172	0.114948	0.134957	0.116279					0.0702395	0.0575871	Ser	Asn	TRUE	1	10	0	3	1	1	0	0	0	0	0	0	1	0	0	0	0	0	1	0	1	0	0	0	1	0	0	0	0	1	0	0	0	0	0	0	0	0	0	0	0	0	0	0	0	0	0	0	0	0	0	0	0	0	0	0	0	0	0	0	0	0	0	0	0	0	0	30	TRUE	FALSE	FALSE	1346	0.066
PCDHA11p.Thr725Met	PCDHA11	0.0656329	0.0467873	0.0246201	0.117083	0.134957	0.116279	0.0866588	0.11396			0.0732439	0.0575871	Met	Thr	FALSE		9	0	0	2	0	3	0	0	0	0	0	1	0	0	0	1	1	0	0	0	0	0	0	0	0	0	0	0	0	0	0	0	0	0	0	0	0	0	0	0	1	0	0	0	0	0	0	0	0	0	0	0	0	0	0	0	0	0	0	0	0	0	0	0	0	0	22.4	FALSE	FALSE	FALSE	1340	0.066
PCDHGA1p.Ala696Val	PCDHGA1	0.0655329	0.0519859	0.0254807	0.112124							0.0915861	0.0863807	Val	Ala	FALSE		10	0	0	3	0	1	0	0	3	0	0	0	0	0	0	0	1	0	0	0	0	0	0	0	0	0	0	0	0	1	0	0	1	0	0	0	0	0	0	0	0	0	0	0	0	0	0	0	0	0	0	0	0	0	0	0	0	0	0	0	0	0	0	0	0	0	29.6	FALSE	FALSE	FALSE	1338	0.066
ANKK1p.Gly318Arg	ANKK1	0.0655193	0.0311915	0.0168073	0.12178			0.0525369	0.0569801					Arg	Gly	TRUE		6	0	0	0	0	0	0	5	0	0	0	0	0	0	0	1	0	0	0	0	0	0	0	0	0	0	0	0	0	0	0	0	0	0	0	0	0	0	0	0	0	0	0	0	0	0	0	0	0	0	0	0	0	0	0	0	0	0	0	0	0	0	0	0	0	0	10.85	FALSE	FALSE	FALSE	1338	0.066
ZFAND1p.Arg130Ter	ZFAND1	0.0652634	0.0519859	0.0257256	0.112317			0.0525369	0.0569801			0.0805913	0.067185	Ter	Arg	FALSE		10	0	0	3	0	2	0	0	1	0	0	0	0	0	0	1	0	0	0	0	0	0	0	1	0	0	0	0	0	1	0	0	0	0	0	0	1	0	0	0	0	0	0	0	0	0	0	0	0	0	0	0	0	0	0	0	0	0	0	0	0	0	0	0	0	0	29.35	FALSE	FALSE	FALSE	1333	0.065
OR5D13p.Arg231Gln	OR5D13	0.0652565	0.0467873	0.0254553	0.111797	0.40487	0.348837			0.169779	0.169779	0.0506499	0.0479893	Gln	Arg	FALSE		9	0	0	1	0	0	1	0	3	1	0	3	0	0	0	0	0	0	0	0	0	0	0	0	0	0	0	0	0	0	0	0	0	0	0	0	0	0	0	0	0	0	0	0	0	0	0	0	0	0	0	0	0	0	0	0	0	0	0	0	0	0	0	0	0	0	21.04	FALSE	FALSE	FALSE	1332	0.065
TP53p.Gly262Val	TP53	0.0651482	0.0571844	0.0272972	0.111011			0.298216	0.22792			0.047102	0.0479893	Val	Gly	FALSE	1	11	0	1	1	1	0	0	0	1	0	2	0	0	1	0	2	0	0	0	0	0	0	0	1	0	0	0	0	0	0	0	0	0	0	0	1	0	0	0	0	0	0	0	0	0	0	0	0	0	0	0	0	0	0	0	0	0	0	0	0	0	0	0	0	0	0	37.89	FALSE	FALSE	FALSE	1330	0.065
ZHX3p.Asn249Lys	ZHX3	0.0650943	0.0571844	0.0251669	0.111035					0.169779	0.169779	0.0814895	0.0959785	Lys	Asn	TRUE		11	0	0	5	0	0	1	0	0	0	0	0	0	0	0	0	5	0	0	0	0	0	0	0	0	0	0	0	0	0	0	0	0	0	0	0	0	0	0	0	0	0	0	0	0	0	0	0	0	0	0	0	0	0	0	0	0	0	0	0	0	0	0	0	0	0	38.25	FALSE	FALSE	FALSE	1329	0.065
ELL2p.Arg193Ter	ELL2	0.065051	0.0519859	0.0277106	0.109388							0.0937701	0.0959785	Ter	Arg	FALSE		10	0	0	3	0	0	0	0	7	0	0	0	0	0	0	0	0	0	0	0	0	0	0	0	0	0	0	0	0	0	0	0	0	0	0	0	0	0	0	0	0	0	0	0	0	0	0	0	0	0	0	0	0	0	0	0	0	0	0	0	0	0	0	0	0	0	29.11	FALSE	FALSE	FALSE	1328	0.065
TXNL1p.Arg234Cys	TXNL1	0.065051	0.0519859	0.0277106	0.108518							0.0937701	0.0959785	Cys	Arg	TRUE		10	0	0	3	0	0	0	0	7	0	0	0	0	0	0	0	0	0	0	0	0	0	0	0	0	0	0	0	0	0	0	0	0	0	0	0	0	0	0	0	0	0	0	0	0	0	0	0	0	0	0	0	0	0	0	0	0	0	0	0	0	0	0	0	0	0	28.06	FALSE	FALSE	FALSE	1328	0.065
ZANp.Leu773Pro	ZAN	0.0650096	0.0311915	0.0162592	0.121903							0.00586458	0.00959785	Pro	Leu	FALSE		6	0	0	0	0	0	0	5	0	0	0	0	0	1	0	0	0	0	0	0	0	0	0	0	0	0	0	0	0	0	0	0	0	0	0	0	0	0	0	0	0	0	0	0	0	0	0	0	0	0	0	0	0	0	0	0	0	0	0	0	0	0	0	0	0	0	10.2	FALSE	FALSE	FALSE	1327	0.065
TP53p.Arg283Pro	TP53	0.0649992	0.0467873	0.0246124	0.114145			0.350753	0.2849	0.169779	0.169779	0.0367273	0.0287936	Pro	Arg	FALSE	1	9	0	2	0	0	0	1	0	0	0	2	0	0	1	0	3	0	0	0	0	0	0	0	0	0	0	0	0	0	0	0	0	0	0	0	0	0	0	0	0	0	0	0	0	0	0	0	0	0	0	0	0	0	0	0	0	0	0	0	0	0	0	0	0	0	0	21.45	FALSE	FALSE	FALSE	1327	0.065
ENPP4p.His144Gln	ENPP4	0.0649585	0.0311915	0.0162464	0.121807							0.00586458	0.00959785	Gln	His	FALSE		6	0	0	0	0	0	0	5	0	0	0	0	0	1	0	0	0	0	0	0	0	0	0	0	0	0	0	0	0	0	0	0	0	0	0	0	0	0	0	0	0	0	0	0	0	0	0	0	0	0	0	0	0	0	0	0	0	0	0	0	0	0	0	0	0	0	10.6	FALSE	FALSE	FALSE	1326	0.065
FAM118Ap.Arg239His	FAM118A	0.0649585	0.0311915	0.0162464	0.125848							0.00586458	0.00959785	His	Arg	TRUE		6	0	0	0	0	0	0	5	0	0	0	0	0	1	0	0	0	0	0	0	0	0	0	0	0	0	0	0	0	0	0	0	0	0	0	0	0	0	0	0	0	0	0	0	0	0	0	0	0	0	0	0	0	0	0	0	0	0	0	0	0	0	0	0	0	0	9.94	FALSE	FALSE	FALSE	1326	0.065
FSHRp.Ala307Thr	FSHR	0.0649585	0.0311915	0.0162464	0.121807							0.00586458	0.00959785	Thr	Ala	TRUE		6	0	0	0	0	0	0	5	0	0	0	0	0	1	0	0	0	0	0	0	0	0	0	0	0	0	0	0	0	0	0	0	0	0	0	0	0	0	0	0	0	0	0	0	0	0	0	0	0	0	0	0	0	0	0	0	0	0	0	0	0	0	0	0	0	0	9.62	FALSE	FALSE	FALSE	1326	0.065
KIF4Bp.Arg580Leu	KIF4B	0.0649585	0.0311915	0.0162464	0.125848							0.00586458	0.00959785	Leu	Arg	FALSE		6	0	0	0	0	0	0	5	0	0	0	0	0	1	0	0	0	0	0	0	0	0	0	0	0	0	0	0	0	0	0	0	0	0	0	0	0	0	0	0	0	0	0	0	0	0	0	0	0	0	0	0	0	0	0	0	0	0	0	0	0	0	0	0	0	0	9.92	FALSE	FALSE	FALSE	1326	0.065
NUP210p.Arg786Leu	NUP210	0.0649585	0.0311915	0.0162464	0.125848							0.00586458	0.00959785	Leu	Arg	FALSE		6	0	0	0	0	0	0	5	0	0	0	0	0	1	0	0	0	0	0	0	0	0	0	0	0	0	0	0	0	0	0	0	0	0	0	0	0	0	0	0	0	0	0	0	0	0	0	0	0	0	0	0	0	0	0	0	0	0	0	0	0	0	0	0	0	0	10.45	FALSE	FALSE	FALSE	1326	0.065
OBSCNp.Gln502Arg	OBSCN	0.0649585	0.0311915	0.0162464	0.125848							0.00586458	0.00959785	Arg	Gln	TRUE		6	0	0	0	0	0	0	5	0	0	0	0	0	1	0	0	0	0	0	0	0	0	0	0	0	0	0	0	0	0	0	0	0	0	0	0	0	0	0	0	0	0	0	0	0	0	0	0	0	0	0	0	0	0	0	0	0	0	0	0	0	0	0	0	0	0	9.83	FALSE	FALSE	FALSE	1326	0.065
PCDHGB3p.Asn389Lys	PCDHGB3	0.0649585	0.0311915	0.0162464	0.125848							0.00586458	0.00959785	Lys	Asn	TRUE		6	0	0	0	0	0	0	5	0	0	0	0	0	1	0	0	0	0	0	0	0	0	0	0	0	0	0	0	0	0	0	0	0	0	0	0	0	0	0	0	0	0	0	0	0	0	0	0	0	0	0	0	0	0	0	0	0	0	0	0	0	0	0	0	0	0	10.05	FALSE	FALSE	FALSE	1326	0.065
PLEKHG2p.Arg963Lys	PLEKHG2	0.0649585	0.0311915	0.0162464	0.125848							0.00586458	0.00959785	Lys	Arg	TRUE		6	0	0	0	0	0	0	5	0	0	0	0	0	1	0	0	0	0	0	0	0	0	0	0	0	0	0	0	0	0	0	0	0	0	0	0	0	0	0	0	0	0	0	0	0	0	0	0	0	0	0	0	0	0	0	0	0	0	0	0	0	0	0	0	0	0	10.45	FALSE	FALSE	FALSE	1326	0.065
SPTA1p.Cys1568Arg	SPTA1	0.0649585	0.0311915	0.0162464	0.125848							0.00586458	0.00959785	Arg	Cys	TRUE		6	0	0	0	0	0	0	5	0	0	0	0	0	1	0	0	0	0	0	0	0	0	0	0	0	0	0	0	0	0	0	0	0	0	0	0	0	0	0	0	0	0	0	0	0	0	0	0	0	0	0	0	0	0	0	0	0	0	0	0	0	0	0	0	0	0	10.7	FALSE	FALSE	FALSE	1326	0.065
KDRp.Ser1100Phe	KDR	0.0646697	0.0467873	0.0287421	0.107783	1.21461	1.04651							Phe	Ser	FALSE	1	9	0	0	0	0	0	0	0	0	0	0	9	0	0	0	0	0	0	0	0	0	0	0	0	0	0	0	0	0	0	0	0	0	0	0	0	0	0	0	0	0	0	0	0	0	0	0	0	0	0	0	0	0	0	0	0	0	0	0	0	0	0	0	0	0	0	21.44	FALSE	FALSE	FALSE	1320	0.065
OR4M1p.Ser268Phe	OR4M1	0.0646697	0.0467873	0.0287421	0.107783	1.21461	1.04651							Phe	Ser	FALSE		9	0	0	0	0	0	0	0	0	0	0	9	0	0	0	0	0	0	0	0	0	0	0	0	0	0	0	0	0	0	0	0	0	0	0	0	0	0	0	0	0	0	0	0	0	0	0	0	0	0	0	0	0	0	0	0	0	0	0	0	0	0	0	0	0	0	20.3	FALSE	FALSE	FALSE	1320	0.065
PCDHB8p.Ser17Phe	PCDHB8	0.0646697	0.0467873	0.0287421	0.107783	1.21461	1.04651							Phe	Ser	FALSE		9	0	0	0	0	0	0	0	0	0	0	9	0	0	0	0	0	0	0	0	0	0	0	0	0	0	0	0	0	0	0	0	0	0	0	0	0	0	0	0	0	0	0	0	0	0	0	0	0	0	0	0	0	0	0	0	0	0	0	0	0	0	0	0	0	0	20.23	FALSE	FALSE	FALSE	1320	0.065
CAPZA3p.Gly136Glu	CAPZA3	0.0646697	0.0467873	0.0287421	0.107783	1.21461	1.04651							Glu	Gly	FALSE		9	0	0	0	0	0	0	0	0	0	0	9	0	0	0	0	0	0	0	0	0	0	0	0	0	0	0	0	0	0	0	0	0	0	0	0	0	0	0	0	0	0	0	0	0	0	0	0	0	0	0	0	0	0	0	0	0	0	0	0	0	0	0	0	0	0	21.39	FALSE	FALSE	FALSE	1320	0.065
CDH6p.Ser524Leu	CDH6	0.0646697	0.0467873	0.0287421	0.107783	1.21461	1.04651							Leu	Ser	FALSE		9	0	0	0	0	0	0	0	0	0	0	9	0	0	0	0	0	0	0	0	0	0	0	0	0	0	0	0	0	0	0	0	0	0	0	0	0	0	0	0	0	0	0	0	0	0	0	0	0	0	0	0	0	0	0	0	0	0	0	0	0	0	0	0	0	0	20.7	FALSE	FALSE	FALSE	1320	0.065
GRIN2Ap.Gly1322Glu	GRIN2A	0.0646697	0.0467873	0.0287421	0.114968	1.21461	1.04651							Glu	Gly	FALSE	1	9	0	0	0	0	0	0	0	0	0	0	9	0	0	0	0	0	0	0	0	0	0	0	0	0	0	0	0	0	0	0	0	0	0	0	0	0	0	0	0	0	0	0	0	0	0	0	0	0	0	0	0	0	0	0	0	0	0	0	0	0	0	0	0	0	0	21.36	FALSE	FALSE	FALSE	1320	0.065
HTR3Ep.Glu368Lys	HTR3E	0.0646697	0.0467873	0.0287421	0.107783	1.21461	1.04651							Lys	Glu	TRUE		9	0	0	0	0	0	0	0	0	0	0	9	0	0	0	0	0	0	0	0	0	0	0	0	0	0	0	0	0	0	0	0	0	0	0	0	0	0	0	0	0	0	0	0	0	0	0	0	0	0	0	0	0	0	0	0	0	0	0	0	0	0	0	0	0	0	20.9	FALSE	FALSE	FALSE	1320	0.065
OR2A5p.Ser71Leu	OR2A5	0.0646697	0.0467873	0.0287421	0.107783	1.21461	1.04651							Leu	Ser	FALSE		9	0	0	0	0	0	0	0	0	0	0	9	0	0	0	0	0	0	0	0	0	0	0	0	0	0	0	0	0	0	0	0	0	0	0	0	0	0	0	0	0	0	0	0	0	0	0	0	0	0	0	0	0	0	0	0	0	0	0	0	0	0	0	0	0	0	21.2	FALSE	FALSE	FALSE	1320	0.065
OR2Z1p.Pro167Ser	OR2Z1	0.0646697	0.0467873	0.0287421	0.114968	1.21461	1.04651							Ser	Pro	TRUE		9	0	0	0	0	0	0	0	0	0	0	9	0	0	0	0	0	0	0	0	0	0	0	0	0	0	0	0	0	0	0	0	0	0	0	0	0	0	0	0	0	0	0	0	0	0	0	0	0	0	0	0	0	0	0	0	0	0	0	0	0	0	0	0	0	0	20.2	FALSE	FALSE	FALSE	1320	0.065
PSG9p.His388Tyr	PSG9	0.0646697	0.0467873	0.0287421	0.107783	1.21461	1.04651							Tyr	His	TRUE		9	0	0	0	0	0	0	0	0	0	0	9	0	0	0	0	0	0	0	0	0	0	0	0	0	0	0	0	0	0	0	0	0	0	0	0	0	0	0	0	0	0	0	0	0	0	0	0	0	0	0	0	0	0	0	0	0	0	0	0	0	0	0	0	0	0	20.26	FALSE	FALSE	FALSE	1320	0.065
TRAT1p.Glu76Lys	TRAT1	0.0646697	0.0467873	0.0287421	0.107783	1.21461	1.04651							Lys	Glu	TRUE		9	0	0	0	0	0	0	0	0	0	0	9	0	0	0	0	0	0	0	0	0	0	0	0	0	0	0	0	0	0	0	0	0	0	0	0	0	0	0	0	0	0	0	0	0	0	0	0	0	0	0	0	0	0	0	0	0	0	0	0	0	0	0	0	0	0	21.56	FALSE	FALSE	FALSE	1320	0.065
GP2p.Ser41Leu	GP2	0.0646611	0.0467873	0.0249385	0.112474	0.40487	0.348837					0.0621346	0.0575871	Leu	Ser	FALSE		9	0	0	4	0	0	0	0	1	0	0	3	0	0	0	0	1	0	0	0	0	0	0	0	0	0	0	0	0	0	0	0	0	0	0	0	0	0	0	0	0	0	0	0	0	0	0	0	0	0	0	0	0	0	0	0	0	0	0	0	0	0	0	0	0	0	20.79	FALSE	FALSE	FALSE	1320	0.065
NF1p.Arg440Ter	NF1	0.0645928	0.0467873	0.0270987	0.109272	0.944696	0.813953					0.0206048	0.0191957	Ter	Arg	FALSE	1	9	0	0	1	0	0	0	0	1	0	0	7	0	0	0	0	0	0	0	0	0	0	0	0	0	0	0	0	0	0	0	0	0	0	0	0	0	0	0	0	0	0	0	0	0	0	0	0	0	0	0	0	0	0	0	0	0	0	0	0	0	0	0	0	0	0	20.42	TRUE	FALSE	FALSE	1319	0.065
SLCO1B1p.Arg181Cys	SLCO1B1	0.0645001	0.0415887	0.0241299	0.113252	0.674783	0.581395			0.169779	0.169779	0.0288439	0.0191957	Cys	Arg	TRUE		8	0	0	0	0	1	1	0	0	1	0	5	0	0	0	0	0	0	0	0	0	0	0	0	0	0	0	0	0	0	0	0	0	0	0	0	0	0	0	0	0	0	0	0	0	0	0	0	0	0	0	0	0	0	0	0	0	0	0	0	0	0	0	0	0	0	16.31	FALSE	FALSE	FALSE	1317	0.064
TRIM60p.Arg318Gln	TRIM60	0.0644484	0.0467873	0.0254553	0.110041	0.80974	0.697674					0.0307545	0.0287936	Gln	Arg	FALSE		9	0	0	0	0	1	0	0	2	0	0	6	0	0	0	0	0	0	0	0	0	0	0	0	0	0	0	0	0	0	0	0	0	0	0	0	0	0	0	0	0	0	0	0	0	0	0	0	0	0	0	0	0	0	0	0	0	0	0	0	0	0	0	0	0	0	21.08	FALSE	FALSE	FALSE	1316	0.064
SVOPLp.Glu482Lys	SVOPL	0.0644391	0.0467873	0.0254553	0.11122	0.40487	0.348837					0.0618145	0.0575871	Lys	Glu	TRUE		9	0	0	3	0	0	0	0	3	0	0	3	0	0	0	0	0	0	0	0	0	0	0	0	0	0	0	0	0	0	0	0	0	0	0	0	0	0	0	0	0	0	0	0	0	0	0	0	0	0	0	0	0	0	0	0	0	0	0	0	0	0	0	0	0	0	21.37	FALSE	FALSE	FALSE	1316	0.064
C21ORF91p.Ser224Leu	C21ORF91	0.0644376	0.0519859	0.0277106	0.107934							0.0857812	0.0863807	Leu	Ser	FALSE		10	0	0	3	0	0	0	0	6	0	0	0	0	0	0	0	0	0	0	0	0	0	0	0	0	0	0	0	0	0	0	0	0	0	0	1	0	0	0	0	0	0	0	0	0	0	0	0	0	0	0	0	0	0	0	0	0	0	0	0	0	0	0	0	0	0	29.38	FALSE	FALSE	FALSE	1316	0.064
PIK3CBp.Glu1051Lys	PIK3CB	0.0644267	0.0415887	0.020502	0.117122	0.134957	0.116279					0.0620793	0.0479893	Lys	Glu	TRUE	1	8	0	0	0	0	3	0	1	0	1	0	1	0	0	0	0	1	0	0	0	0	0	0	0	0	0	0	0	0	1	0	0	0	0	0	0	0	0	0	0	0	0	0	0	0	0	0	0	0	0	0	0	0	0	0	0	0	0	0	0	0	0	0	0	0	0	17.74	FALSE	FALSE	TRUE	1316	0.064
TP53p.Pro278Leu	TP53	0.0643777	0.0519859	0.025122	0.111285	0.269913	0.232558	0.149108	0.11396	0.169779	0.169779	0.0392464	0.0383914	Leu	Pro	FALSE	1	10	0	0	0	0	1	1	0	0	1	1	2	0	0	0	1	0	0	0	0	0	0	0	2	0	0	0	0	0	0	0	0	0	0	0	0	0	0	0	0	0	0	0	1	0	0	0	0	0	0	0	0	0	0	0	0	0	0	0	0	0	0	0	0	0	0	30.8	FALSE	FALSE	FALSE	1315	0.064
ZANp.Glu466Lys	ZAN	0.0643765	0.0415887	0.0224865	0.115072	0.134957	0.116279					0.0753353	0.0575871	Lys	Glu	TRUE		8	0	1	3	0	0	0	0	1	1	0	1	0	0	0	0	0	0	0	0	0	0	0	0	0	0	0	0	0	0	0	0	0	0	0	1	0	0	0	0	0	0	0	0	0	0	0	0	0	0	0	0	0	0	0	0	0	0	0	0	0	0	0	0	0	0	16.77	FALSE	FALSE	FALSE	1315	0.064
MAGEC1p.Lys1046Asn	MAGEC1	0.0643477	0.0519859	0.0242309	0.110133							0.0927562	0.0959785	Asn	Lys	FALSE		10	0	0	6	0	0	0	0	0	0	0	0	0	0	0	0	3	0	0	0	0	0	0	0	0	0	0	0	0	0	0	0	0	0	0	0	0	0	0	0	0	0	0	0	0	0	0	0	1	0	0	0	0	0	0	0	0	0	0	0	0	0	0	0	0	0	31.33	FALSE	FALSE	FALSE	1314	0.064
CYFIP1p.Arg1209Cys	CYFIP1	0.0643175	0.0363901	0.0198363	0.127024			0.243261	0.0569801			0.0618145	0.0575871	Cys	Arg	TRUE		7	0	0	3	0	0	0	0	3	0	0	0	0	0	0	0	0	0	0	0	0	0	0	0	0	0	0	0	0	0	1	0	0	0	0	0	0	0	0	0	0	0	0	0	0	0	0	0	0	0	0	0	0	0	0	0	0	0	0	0	0	0	0	0	0	0	15.08	FALSE	FALSE	FALSE	1313	0.064
ANP32Ep.Glu193Asp	ANP32E	0.064305	0.0155958	0	0.150045			0.729784	0.17094					Asp	Glu	FALSE		3	0	0	0	0	0	0	0	0	0	0	0	0	0	0	0	0	0	0	0	0	0	0	0	0	0	0	0	0	0	3	0	0	0	0	0	0	0	0	0	0	0	0	0	0	0	0	0	0	0	0	0	0	0	0	0	0	0	0	0	0	0	0	0	0	0	4.82	FALSE	FALSE	FALSE	1313	0.064
NBPF3p.Gln321Glu	NBPF3	0.0642622	0.0363901	0.0190031	0.115517							0.0926331	0.067185	Glu	Gln	FALSE		7	0	0	5	0	2	0	0	0	0	0	0	0	0	0	0	0	0	0	0	0	0	0	0	0	0	0	0	0	0	0	0	0	0	0	0	0	0	0	0	0	0	0	0	0	0	0	0	0	0	0	0	0	0	0	0	0	0	0	0	0	0	0	0	0	0	10.79	FALSE	FALSE	FALSE	1312	0.064
TRIM49Cp.Ser327Arg	TRIM49C	0.0642278	0.0675816	0.028463	0.107737			0.0965712	0.0569801			0.0803173	0.115174	Arg	Ser	TRUE		13	0	0	1	0	0	0	0	1	0	1	0	0	0	0	0	7	0	0	0	0	0	0	0	0	0	0	0	0	0	0	0	3	0	0	0	0	0	0	0	0	0	0	0	0	0	0	0	0	0	0	0	0	0	0	0	0	0	0	0	0	0	0	0	0	0	58.4	FALSE	FALSE	FALSE	1311	0.064
TP53p.Gln167Ter	TP53	0.0642076	0.0519859	0.0240522	0.113177			0.119787	0.17094	0.169779	0.169779	0.0571094	0.0479893	Ter	Gln	FALSE	1	10	0	1	1	0	0	1	0	0	1	0	0	0	0	0	2	1	0	0	0	0	0	0	0	0	0	1	0	0	0	0	0	1	0	0	0	0	0	0	0	0	0	0	0	0	0	1	0	0	0	0	0	0	0	0	0	0	0	0	0	0	0	0	0	0	0	31.17	FALSE	FALSE	FALSE	1311	0.064
PIK3CAp.Gln546Pro	PIK3CA	0.0641185	0.0519859	0.0240369	0.111407					0.169779	0.169779	0.0755762	0.067185	Pro	Gln	FALSE	1	10	0	0	0	0	2	1	0	4	1	0	0	0	0	0	0	0	0	0	0	0	0	0	0	0	0	0	0	0	1	0	0	0	0	0	0	0	0	0	0	0	0	0	1	0	0	0	0	0	0	0	0	0	0	0	0	0	0	0	0	0	0	0	0	0	0	30.99	FALSE	FALSE	TRUE	1309	0.064
EPYCp.Arg288Cys	EPYC	0.0641014	0.0467873	0.0241108	0.111727	0.539827	0.465116					0.05097	0.0479893	Cys	Arg	TRUE		9	0	0	2	0	0	0	0	1	1	0	4	0	0	0	0	1	0	0	0	0	0	0	0	0	0	0	0	0	0	0	0	0	0	0	0	0	0	0	0	0	0	0	0	0	0	0	0	0	0	0	0	0	0	0	0	0	0	0	0	0	0	0	0	0	0	22.66	FALSE	FALSE	FALSE	1309	0.064
MAXp.Arg60Gln	MAX	0.0640411	0.088376	0.0280427	0.105273			0.0341219	0.0569801			0.0814743	0.0863807	Gln	Arg	FALSE	1	17	0	0	3	0	0	0	0	5	0	0	0	2	0	1	0	1	0	0	0	0	0	0	0	1	0	0	0	0	0	0	0	0	0	0	0	0	0	0	0	1	0	1	1	0	0	0	0	0	1	0	0	0	0	0	0	0	0	0	0	0	0	0	0	0	0	88.6	FALSE	FALSE	FALSE	1308	0.064
TOP2Bp.Arg651His	TOP2B	0.0640215	0.0519859	0.0251624	0.1093							0.092286	0.0959785	His	Arg	TRUE		10	0	0	5	0	0	0	0	2	0	0	0	0	1	0	0	2	0	0	0	0	0	0	0	0	0	0	0	0	0	0	0	0	0	0	0	0	0	0	0	0	0	0	0	0	0	0	0	0	0	0	0	0	0	0	0	0	0	0	0	0	0	0	0	0	0	31.4	FALSE	FALSE	FALSE	1307	0.064
PCDHB12p.Ser61Leu	PCDHB12	0.0638079	0.0519859	0.0270987	0.106921	0.80974	0.697674					0.0298313	0.0383914	Leu	Ser	FALSE		10	0	0	0	0	0	0	0	3	0	0	6	0	1	0	0	0	0	0	0	0	0	0	0	0	0	0	0	0	0	0	0	0	0	0	0	0	0	0	0	0	0	0	0	0	0	0	0	0	0	0	0	0	0	0	0	0	0	0	0	0	0	0	0	0	0	29.59	FALSE	FALSE	FALSE	1303	0.064
RBM10p.Glu119Asp	RBM10	0.0637662	0.0415887	0.0215725	0.11221	0.134957	0.116279					0.0815602	0.067185	Asp	Glu	FALSE	1	8	0	0	6	0	0	0	0	0	0	0	1	0	1	0	0	0	0	0	0	0	0	0	0	0	0	0	0	0	0	0	0	0	0	0	0	0	0	0	0	0	0	0	0	0	0	0	0	0	0	0	0	0	0	0	0	0	0	0	0	0	0	0	0	0	0	17.02	FALSE	FALSE	FALSE	1302	0.064
DYMp.Arg533Ter	DYM	0.0634845	0.0519859	0.0277106	0.107133	0.134957	0.116279					0.0811542	0.0863807	Ter	Arg	FALSE		10	0	0	2	0	0	0	0	7	0	0	1	0	0	0	0	0	0	0	0	0	0	0	0	0	0	0	0	0	0	0	0	0	0	0	0	0	0	0	0	0	0	0	0	0	0	0	0	0	0	0	0	0	0	0	0	0	0	0	0	0	0	0	0	0	0	29.62	FALSE	FALSE	FALSE	1296	0.063
CDKN2Ap.Tyr44Ter	CDKN2A	0.0634703	0.0519859	0.0251556	0.108523			0.342251	0.22792			0.04802	0.0575871	Ter	Tyr	FALSE	1	10	0	1	0	0	0	0	0	0	0	3	0	0	3	0	1	1	0	0	0	0	0	0	0	0	0	0	0	0	0	0	0	1	0	0	0	0	0	0	0	0	0	0	0	0	0	0	0	0	0	0	0	0	0	0	0	0	0	0	0	0	0	0	0	0	0	32.19	FALSE	FALSE	FALSE	1296	0.063
C10ORF129p.Arg151Cys	C10ORF129	0.0632262	0.0519859	0.0258089	0.107324	0.40487	0.348837					0.0571875	0.0575871	Cys	Arg	TRUE		10	0	0	2	0	0	0	0	4	0	0	3	0	0	0	0	0	0	0	0	0	0	0	0	0	0	0	0	0	1	0	0	0	0	0	0	0	0	0	0	0	0	0	0	0	0	0	0	0	0	0	0	0	0	0	0	0	0	0	0	0	0	0	0	0	0	30.29	FALSE	FALSE	FALSE	1291	0.063
APCp.Glu1345Ter	APC	0.0632174	0.0363901	0.0194572	0.11573							0.091127	0.067185	Ter	Glu	FALSE	1	7	0	1	6	0	0	0	0	0	0	0	0	0	0	0	0	0	0	0	0	0	0	0	0	0	0	0	0	0	0	0	0	0	0	0	0	0	0	0	0	0	0	0	0	0	0	0	0	0	0	0	0	0	0	0	0	0	0	0	0	0	0	0	0	0	0	12.95	FALSE	TRUE	FALSE	1291	0.063
CHD4p.Arg1105Trp	CHD4	0.0631125	0.0571844	0.0268774	0.105732							0.0833149	0.0863807	Trp	Arg	FALSE	1	11	0	0	1	0	1	0	0	7	0	0	0	1	0	0	0	0	0	0	0	0	0	0	0	0	0	0	0	0	0	0	0	0	0	0	1	0	0	0	0	0	0	0	0	0	0	0	0	0	0	0	0	0	0	0	0	0	0	0	0	0	0	0	0	0	0	40.67	FALSE	TRUE	FALSE	1289	0.063
SCFD2p.Leu512Ser	SCFD2	0.0630831	0.0311915	0.0193635	0.118981	0.269913	0.232558							Ser	Leu	TRUE		6	0	0	0	0	0	0	4	0	0	0	2	0	0	0	0	0	0	0	0	0	0	0	0	0	0	0	0	0	0	0	0	0	0	0	0	0	0	0	0	0	0	0	0	0	0	0	0	0	0	0	0	0	0	0	0	0	0	0	0	0	0	0	0	0	0	9.13	FALSE	FALSE	FALSE	1288	0.063
HIST1H3Bp.Glu74Lys	HIST1H3B	0.0629898	0.0363901	0.0192678	0.111968	0.134957	0.116279	0.193142	0.11396	0.169779	0.169779	0.0435659	0.0287936	Lys	Glu	TRUE	1	7	0	1	0	0	0	1	0	0	2	2	1	0	0	0	0	0	0	0	0	0	0	0	0	0	0	0	0	0	0	0	0	0	0	0	0	0	0	0	0	0	0	0	0	0	0	0	0	0	0	0	0	0	0	0	0	0	0	0	0	0	0	0	0	0	0	13.18	FALSE	FALSE	FALSE	1286	0.063
GRM5p.Arg435Trp	GRM5	0.0629737	0.0415887	0.0220791	0.112812			0.0525369	0.0569801	0.169779	0.169779	0.0717597	0.0575871	Trp	Arg	FALSE		8	0	1	4	0	0	1	0	0	0	0	0	0	1	0	1	0	0	0	0	0	0	0	0	0	0	0	0	0	0	0	0	0	0	0	0	0	0	0	0	0	0	0	0	0	0	0	0	0	0	0	0	0	0	0	0	0	0	0	0	0	0	0	0	0	0	18.21	FALSE	FALSE	FALSE	1286	0.063
COL5A1p.Glu276Lys	COL5A1	0.0629494	0.0467873	0.0254553	0.107629	0.80974	0.697674					0.0285937	0.0287936	Lys	Glu	TRUE		9	0	0	1	0	0	0	0	2	0	0	6	0	0	0	0	0	0	0	0	0	0	0	0	0	0	0	0	0	0	0	0	0	0	0	0	0	0	0	0	0	0	0	0	0	0	0	0	0	0	0	0	0	0	0	0	0	0	0	0	0	0	0	0	0	0	22.48	FALSE	FALSE	FALSE	1285	0.063
DNAJC24p.Glu61Lys	DNAJC24	0.0628885	0.0467873	0.0240744	0.109151	0.134957	0.116279					0.080295	0.0767828	Lys	Glu	TRUE		9	0	0	4	0	0	0	0	3	0	0	1	0	1	0	0	0	0	0	0	0	0	0	0	0	0	0	0	0	0	0	0	0	0	0	0	0	0	0	0	0	0	0	0	0	0	0	0	0	0	0	0	0	0	0	0	0	0	0	0	0	0	0	0	0	0	23.14	FALSE	FALSE	FALSE	1284	0.063
ADAM7p.Arg225Gln	ADAM7	0.0628725	0.0467873	0.0254553	0.108855	0.539827	0.465116					0.0491986	0.0479893	Gln	Arg	FALSE		9	0	0	2	0	0	0	0	3	0	0	4	0	0	0	0	0	0	0	0	0	0	0	0	0	0	0	0	0	0	0	0	0	0	0	0	0	0	0	0	0	0	0	0	0	0	0	0	0	0	0	0	0	0	0	0	0	0	0	0	0	0	0	0	0	0	22.54	FALSE	FALSE	FALSE	1284	0.063
HHIPL2p.Arg305Gln	HHIPL2	0.0628575	0.0415887	0.0213353	0.112157	0.134957	0.116279			0.169779	0.169779	0.0679074	0.0575871	Gln	Arg	FALSE		8	0	0	1	0	2	1	0	1	1	0	1	0	0	0	0	1	0	0	0	0	0	0	0	0	0	0	0	0	0	0	0	0	0	0	0	0	0	0	0	0	0	0	0	0	0	0	0	0	0	0	0	0	0	0	0	0	0	0	0	0	0	0	0	0	0	18.77	FALSE	FALSE	FALSE	1283	0.063
SIp.Arg250Cys	SI	0.0628487	0.0467873	0.0231231	0.111617	0.40487	0.348837	0.0147136	0.0569801			0.0576531	0.0479893	Cys	Arg	TRUE		9	1	1	2	0	0	0	0	0	1	0	3	0	0	0	0	0	0	0	0	0	0	0	0	0	0	1	0	0	0	0	0	0	0	0	0	0	0	0	0	0	0	0	0	0	0	0	0	0	0	0	0	0	0	0	0	0	0	0	0	0	0	0	0	0	0	25.42	FALSE	FALSE	FALSE	1283	0.063
PIK3CAp.Glu545Gln	PIK3CA	0.0628386	0.0415887	0.0230853	0.111208			0.227264	0.17094	0.848896	0.848896			Gln	Glu	FALSE	1	8	0	0	0	0	0	5	0	0	0	2	0	0	0	0	0	0	0	0	0	0	0	0	0	0	0	0	0	0	0	0	0	0	0	0	0	0	0	0	0	1	0	0	0	0	0	0	0	0	0	0	0	0	0	0	0	0	0	0	0	0	0	0	0	0	0	16.47	FALSE	FALSE	TRUE	1283	0.063
LBRp.Arg377Gln	LBR	0.0628096	0.0467873	0.0226034	0.110248					0.169779	0.169779	0.068213	0.0575871	Gln	Arg	FALSE		9	0	0	4	0	0	1	0	0	1	0	0	0	0	0	0	1	0	0	0	0	0	0	0	0	0	0	0	0	1	0	0	0	0	0	1	0	0	0	0	0	0	0	0	0	0	0	0	0	0	0	0	0	0	0	0	0	0	0	0	0	0	0	0	0	0	25.33	FALSE	FALSE	FALSE	1283	0.063
SP8p.Gly156Ser	SP8	0.0627795	0.0467873	0.020502	0.114035							0.0775679	0.067185	Ser	Gly	TRUE		9	2	0	1	0	4	0	0	0	0	0	0	0	0	0	0	0	0	0	0	0	0	0	0	0	0	0	0	0	0	0	0	0	0	1	0	0	0	0	1	0	0	0	0	0	0	0	0	0	0	0	0	0	0	0	0	0	0	0	0	0	0	0	0	0	0	26.48	FALSE	FALSE	FALSE	1282	0.063
ZNHIT6p.Arg258Ter	ZNHIT6	0.0627188	0.0467873	0.0253784	0.108811							0.0904082	0.0863807	Ter	Arg	FALSE		9	0	0	4	0	0	0	0	5	0	0	0	0	0	0	0	0	0	0	0	0	0	0	0	0	0	0	0	0	0	0	0	0	0	0	0	0	0	0	0	0	0	0	0	0	0	0	0	0	0	0	0	0	0	0	0	0	0	0	0	0	0	0	0	0	0	23.66	FALSE	FALSE	FALSE	1281	0.063
SLC22A24p.Arg172Gly	SLC22A24	0.0625332	0.0311915	0.0174365	0.118431	0.134957	0.116279			0.169779	0.169779	0.0147767	0.00959785	Gly	Arg	FALSE		6	0	0	0	0	1	1	3	0	0	0	1	0	0	0	0	0	0	0	0	0	0	0	0	0	0	0	0	0	0	0	0	0	0	0	0	0	0	0	0	0	0	0	0	0	0	0	0	0	0	0	0	0	0	0	0	0	0	0	0	0	0	0	0	0	0	10.23	FALSE	FALSE	FALSE	1277	0.063
KIF2Bp.Ala112Thr	KIF2B	0.0625293	0.0415887	0.0210636	0.114346							0.0872564	0.067185	Thr	Ala	TRUE		8	0	1	2	0	1	0	0	0	2	0	0	0	0	0	0	1	0	0	0	0	0	0	0	0	0	0	0	0	1	0	0	0	0	0	0	0	0	0	0	0	0	0	0	0	0	0	0	0	0	0	0	0	0	0	0	0	0	0	0	0	0	0	0	0	0	19.95	FALSE	FALSE	FALSE	1277	0.063
ZNF93p.Arg533Gly	ZNF93	0.0625058	0.0415887	0.0208798	0.112072	0.134957	0.116279			0.509338	0.509338	0.0400086	0.0287936	Gly	Arg	FALSE		8	0	0	2	0	1	3	0	0	0	0	1	0	0	0	0	0	0	0	0	0	0	0	0	0	0	0	0	0	0	0	0	0	0	0	0	0	0	0	0	0	0	0	0	0	0	0	0	0	0	0	1	0	0	0	0	0	0	0	0	0	0	0	0	0	0	18.1	FALSE	FALSE	FALSE	1276	0.062
LIMK1p.Glu592Lys	LIMK1	0.0623845	0.0363901	0.0175041	0.110642					0.339559	0.339559	0.0652405	0.0479893	Lys	Glu	TRUE		7	0	0	4	0	1	2	0	0	0	0	0	0	0	0	0	0	0	0	0	0	0	0	0	0	0	0	0	0	0	0	0	0	0	0	0	0	0	0	0	0	0	0	0	0	0	0	0	0	0	0	0	0	0	0	0	0	0	0	0	0	0	0	0	0	0	15.17	FALSE	FALSE	FALSE	1274	0.062
CTNNB1p.Gly34Arg	CTNNB1	0.0623511	0.114369	0.0314001	0.098925	0.134957	0.116279					0.078378	0.143968	Arg	Gly	TRUE	1	22	5	0	0	0	0	0	0	7	0	0	1	0	0	0	0	2	0	0	0	0	0	0	0	6	0	0	0	0	0	0	0	0	0	0	0	0	1	0	0	0	0	0	0	0	0	0	0	0	0	0	0	0	0	0	0	0	0	0	0	0	0	0	0	0	0	99.6	FALSE	TRUE	FALSE	1273	0.062
HTR2Ap.Ser219Leu	HTR2A	0.0623082	0.0571844	0.0264535	0.103414							0.0827118	0.0959785	Leu	Ser	FALSE		11	0	0	2	0	0	0	0	6	0	0	0	0	1	0	0	1	0	0	0	0	0	0	0	0	0	0	0	0	0	0	0	0	0	0	1	0	0	0	0	0	0	0	0	0	0	0	0	0	0	0	0	0	0	0	0	0	0	0	0	0	0	0	0	0	0	41.8	FALSE	FALSE	FALSE	1272	0.062
PDS5Bp.Arg394Ter	PDS5B	0.0622852	0.0519859	0.0253784	0.105823							0.0897833	0.0959785	Ter	Arg	FALSE		10	0	0	4	0	0	0	0	4	0	0	0	0	0	0	0	2	0	0	0	0	0	0	0	0	0	0	0	0	0	0	0	0	0	0	0	0	0	0	0	0	0	0	0	0	0	0	0	0	0	0	0	0	0	0	0	0	0	0	0	0	0	0	0	0	0	33.2	FALSE	FALSE	FALSE	1272	0.062
CREBBPp.Arg1446Cys	CREBBP	0.0622687	0.103972	0.0283801	0.10224	0.134957	0.116279	0.235767	0.22792	0.169779	0.169779	0.0227576	0.0479893	Cys	Arg	TRUE	1	20	0	0	1	6	0	1	0	1	0	1	1	0	0	0	2	0	0	0	0	3	0	2	0	1	0	0	0	0	0	0	0	0	0	0	0	0	0	0	0	1	0	0	0	0	0	0	0	0	0	0	0	0	0	0	0	0	0	0	0	0	0	0	0	0	0	97.89	FALSE	FALSE	FALSE	1271	0.062
PRB3p.Arg200Cys	PRB3	0.0621871	0.0467873	0.0240057	0.107756	0.539827	0.465116	0.0965712	0.0569801			0.030045	0.0287936	Cys	Arg	TRUE		9	0	0	0	0	0	0	0	2	1	1	4	0	0	0	0	0	0	0	0	0	0	0	0	0	0	0	0	0	0	0	0	0	0	0	0	0	0	0	0	0	0	0	0	0	0	0	0	0	0	0	0	0	0	0	0	0	0	0	0	0	1	0	0	0	0	24.11	FALSE	FALSE	FALSE	1270	0.062
MROH8p.Ser58ArgfsTer10	MROH8	0.0621865	0.0311915	0.0134745	0.123077			0.0147136	0.0569801					r10	Ser	FALSE		6	0	0	0	0	0	0	5	0	0	0	0	0	0	0	0	0	0	0	0	0	0	0	0	0	0	1	0	0	0	0	0	0	0	0	0	0	0	0	0	0	0	0	0	0	0	0	0	0	0	0	0	0	0	0	0	0	0	0	0	0	0	0	0	0	0	12.13	FALSE	FALSE	FALSE	1270	0.062
ARID2p.Arg314Cys	ARID2	0.0621837	0.0415887	0.0231231	0.109996	0.674783	0.581395					0.0378478	0.0287936	Cys	Arg	TRUE	1	8	0	0	3	0	0	0	0	0	0	0	5	0	0	0	0	0	0	0	0	0	0	0	0	0	0	0	0	0	0	0	0	0	0	0	0	0	0	0	0	0	0	0	0	0	0	0	0	0	0	0	0	0	0	0	0	0	0	0	0	0	0	0	0	0	0	18.5	FALSE	FALSE	FALSE	1270	0.062
FOXP1p.Ser448Leu	FOXP1	0.0621837	0.0415887	0.0231231	0.109996	0.674783	0.581395					0.0378478	0.0287936	Leu	Ser	FALSE	1	8	0	0	3	0	0	0	0	0	0	0	5	0	0	0	0	0	0	0	0	0	0	0	0	0	0	0	0	0	0	0	0	0	0	0	0	0	0	0	0	0	0	0	0	0	0	0	0	0	0	0	0	0	0	0	0	0	0	0	0	0	0	0	0	0	0	18.32	FALSE	FALSE	FALSE	1270	0.062
SPATA8p.Glu18Lys	SPATA8	0.0621135	0.0467873	0.0236296	0.1073	1.07965	0.930233	0.0525369	0.0569801					Lys	Glu	TRUE		9	0	0	0	0	0	0	0	0	0	0	8	0	0	0	1	0	0	0	0	0	0	0	0	0	0	0	0	0	0	0	0	0	0	0	0	0	0	0	0	0	0	0	0	0	0	0	0	0	0	0	0	0	0	0	0	0	0	0	0	0	0	0	0	0	0	23.08	FALSE	FALSE	FALSE	1268	0.062
PRR15p.Pro115Ser	PRR15	0.0621104	0.0311915	0.0133984	0.123	0.0229205	0.116279							Ser	Pro	TRUE		6	0	0	0	0	0	0	5	0	0	0	0	0	0	0	0	0	0	0	0	0	0	0	0	0	1	0	0	0	0	0	0	0	0	0	0	0	0	0	0	0	0	0	0	0	0	0	0	0	0	0	0	0	0	0	0	0	0	0	0	0	0	0	0	0	0	12.08	FALSE	FALSE	FALSE	1268	0.062
RHOAp.Glu47Lys	RHOA	0.0619745	0.0363901	0.0192146	0.111215			0.193142	0.11396	0.679117	0.679117	0.0154314	0.00959785	Lys	Glu	TRUE	1	7	0	1	0	0	0	4	0	0	0	2	0	0	0	0	0	0	0	0	0	0	0	0	0	0	0	0	0	0	0	0	0	0	0	0	0	0	0	0	0	0	0	0	0	0	0	0	0	0	0	0	0	0	0	0	0	0	0	0	0	0	0	0	0	0	0	15.6	FALSE	FALSE	FALSE	1265	0.062
TAS2R60p.Asp183Asn	TAS2R60	0.0619174	0.0415887	0.0230462	0.109274	0.40487	0.348837			0.169779	0.169779	0.0458367	0.0383914	Asn	Asp	FALSE		8	0	0	3	0	0	1	0	1	0	0	3	0	0	0	0	0	0	0	0	0	0	0	0	0	0	0	0	0	0	0	0	0	0	0	0	0	0	0	0	0	0	0	0	0	0	0	0	0	0	0	0	0	0	0	0	0	0	0	0	0	0	0	0	0	0	18.47	FALSE	FALSE	FALSE	1264	0.062
ACPPp.Arg43Trp	ACPP	0.0619174	0.0415887	0.0224865	0.109867	0.40487	0.348837					0.0581796	0.0479893	Trp	Arg	FALSE		8	0	0	0	0	0	0	0	2	3	0	3	0	0	0	0	0	0	0	0	0	0	0	0	0	0	0	0	0	0	0	0	0	0	0	0	0	0	0	0	0	0	0	0	0	0	0	0	0	0	0	0	0	0	0	0	0	0	0	0	0	0	0	0	0	0	18.27	FALSE	FALSE	FALSE	1264	0.062
PTPN11p.Gly503Val	PTPN11	0.0618673	0.0571844	0.0231457	0.109293			0.0965712	0.0569801			0.0643251	0.067185	Val	Gly	FALSE	1	11	0	1	3	0	0	0	0	0	0	1	0	0	0	1	0	3	1	0	0	0	0	0	0	1	0	0	0	0	0	0	0	0	0	0	0	0	0	0	0	0	0	0	0	0	0	0	0	0	0	0	0	0	0	0	0	0	0	0	0	0	0	0	0	0	0	43.36	TRUE	FALSE	FALSE	1263	0.062
IL1RAPL1p.Arg50Ter	IL1RAPL1	0.0618618	0.0467873	0.0230462	0.109092			0.0341219	0.0569801			0.0819601	0.067185	Ter	Arg	FALSE		9	0	0	3	0	0	0	0	2	2	0	0	0	0	0	0	0	0	0	0	0	0	0	0	0	0	0	0	0	1	0	0	0	0	0	0	0	0	0	0	1	0	0	0	0	0	0	0	0	0	0	0	0	0	0	0	0	0	0	0	0	0	0	0	0	0	26.5	FALSE	FALSE	FALSE	1263	0.062
CDH9p.Ser749Leu	CDH9	0.0618569	0.0415887	0.0217894	0.109112	0.40487	0.348837					0.0580924	0.0479893	Leu	Ser	FALSE		8	0	1	1	0	0	0	0	2	1	0	3	0	0	0	0	0	0	0	0	0	0	0	0	0	0	0	0	0	0	0	0	0	0	0	0	0	0	0	0	0	0	0	0	0	0	0	0	0	0	0	0	0	0	0	0	0	0	0	0	0	0	0	0	0	0	19.08	FALSE	FALSE	FALSE	1263	0.062
PRRG3p.Arg16Gln	PRRG3	0.06177	0.0467873	0.0227769	0.107949	0.967617	0.930233					0.0147767	0.00959785	Gln	Arg	FALSE		9	0	0	0	0	1	0	0	0	0	0	7	0	0	0	0	0	0	0	0	0	0	0	0	0	1	0	0	0	0	0	0	0	0	0	0	0	0	0	0	0	0	0	0	0	0	0	0	0	0	0	0	0	0	0	0	0	0	0	0	0	0	0	0	0	0	26.19	FALSE	FALSE	FALSE	1261	0.062
PBRM1p.Arg710Ter	PBRM1	0.0616071	0.0571844	0.0267708	0.102371	0.40487	0.348837					0.0548536	0.067185	Ter	Arg	FALSE	1	11	0	0	1	0	0	0	0	3	0	0	3	0	0	0	0	0	0	0	0	0	0	0	0	0	0	0	0	2	1	0	0	0	0	0	0	0	0	0	0	0	0	0	0	0	0	0	0	1	0	0	0	0	0	0	0	0	0	0	0	0	0	0	0	0	0	43.14	FALSE	FALSE	FALSE	1258	0.062
TAF6Lp.Arg225His	TAF6L	0.0615909	0.0415887	0.0210173	0.112604							0.0887824	0.0767828	His	Arg	TRUE		8	1	0	3	0	3	0	0	0	0	0	0	0	0	0	0	1	0	0	0	0	0	0	0	0	0	0	0	0	0	0	0	0	0	0	0	0	0	0	0	0	0	0	0	0	0	0	0	0	0	0	0	0	0	0	0	0	0	0	0	0	0	0	0	0	0	21.16	FALSE	FALSE	FALSE	1258	0.062
BMP6p.Gln118Leu	BMP6	0.0615551	0.0467873	0.0217086	0.110532	0.0229205	0.116279	0.105074	0.11396	0.169779	0.169779	0.0612827	0.0479893	Leu	Gln	FALSE		9	0	1	1	0	2	1	0	0	0	0	0	0	0	0	2	1	0	0	0	0	0	0	0	0	1	0	0	0	0	0	0	0	0	0	0	0	0	0	0	0	0	0	0	0	0	0	0	0	0	0	0	0	0	0	0	0	0	0	0	0	0	0	0	0	0	27.56	FALSE	FALSE	FALSE	1257	0.062
PLXNA4p.Thr562Met	PLXNA4	0.0615166	0.0363901	0.0200584	0.112181							0.0886753	0.067185	Met	Thr	FALSE		7	0	1	2	0	3	0	0	0	0	0	0	0	0	0	0	1	0	0	0	0	0	0	0	0	0	0	0	0	0	0	0	0	0	0	0	0	0	0	0	0	0	0	0	0	0	0	0	0	0	0	0	0	0	0	0	0	0	0	0	0	0	0	0	0	0	14.16	FALSE	FALSE	FALSE	1256	0.062
KRTAP13-3p.Ser137Phe	KRTAP13-3	0.0615061	0.0311915	0.020502	0.112761							0.0886602	0.0575871	Phe	Ser	FALSE		6	0	0	0	0	6	0	0	0	0	0	0	0	0	0	0	0	0	0	0	0	0	0	0	0	0	0	0	0	0	0	0	0	0	0	0	0	0	0	0	0	0	0	0	0	0	0	0	0	0	0	0	0	0	0	0	0	0	0	0	0	0	0	0	0	0	14.81	FALSE	FALSE	FALSE	1256	0.062
FOXA1p.Arg261Gly	FOXA1	0.0615061	0.0311915	0.020502	0.112761							0.0886602	0.0575871	Gly	Arg	FALSE	1	6	0	0	0	0	6	0	0	0	0	0	0	0	0	0	0	0	0	0	0	0	0	0	0	0	0	0	0	0	0	0	0	0	0	0	0	0	0	0	0	0	0	0	0	0	0	0	0	0	0	0	0	0	0	0	0	0	0	0	0	0	0	0	0	0	0	15.25	FALSE	FALSE	FALSE	1256	0.062
SPOPp.Phe133Cys	SPOP	0.0615061	0.0311915	0.020502	0.112761							0.0886602	0.0575871	Cys	Phe	TRUE	1	6	0	0	0	0	6	0	0	0	0	0	0	0	0	0	0	0	0	0	0	0	0	0	0	0	0	0	0	0	0	0	0	0	0	0	0	0	0	0	0	0	0	0	0	0	0	0	0	0	0	0	0	0	0	0	0	0	0	0	0	0	0	0	0	0	0	14.61	FALSE	FALSE	FALSE	1256	0.062
SPOPp.Phe133Ile	SPOP	0.0615061	0.0311915	0.020502	0.112761							0.0886602	0.0575871	Ile	Phe	FALSE	1	6	0	0	0	0	6	0	0	0	0	0	0	0	0	0	0	0	0	0	0	0	0	0	0	0	0	0	0	0	0	0	0	0	0	0	0	0	0	0	0	0	0	0	0	0	0	0	0	0	0	0	0	0	0	0	0	0	0	0	0	0	0	0	0	0	0	14.95	FALSE	FALSE	FALSE	1256	0.062
SPOPp.Phe133Ser	SPOP	0.0615061	0.0311915	0.020502	0.112761							0.0886602	0.0575871	Ser	Phe	TRUE	1	6	0	0	0	0	6	0	0	0	0	0	0	0	0	0	0	0	0	0	0	0	0	0	0	0	0	0	0	0	0	0	0	0	0	0	0	0	0	0	0	0	0	0	0	0	0	0	0	0	0	0	0	0	0	0	0	0	0	0	0	0	0	0	0	0	0	15.3	FALSE	FALSE	FALSE	1256	0.062
HS3ST5p.Arg325Cys	HS3ST5	0.0614008	0.0519859	0.0251672	0.106306			0.0866588	0.11396			0.0775013	0.0767828	Cys	Arg	TRUE		10	1	0	2	0	0	0	0	3	1	0	0	0	0	0	1	0	0	0	0	0	0	0	0	0	0	0	0	0	0	0	0	1	0	0	0	0	0	0	0	1	0	0	0	0	0	0	0	0	0	0	0	0	0	0	0	0	0	0	0	0	0	0	0	0	0	34.25	FALSE	FALSE	FALSE	1254	0.061
PTENp.Cys136Arg	PTEN	0.0613766	0.0467873	0.0223494	0.108644	0.134957	0.116279	0.149108	0.11396			0.0387434	0.0383914	Arg	Cys	TRUE	1	9	0	0	0	0	1	0	1	3	0	1	1	0	0	0	1	0	0	0	0	0	0	0	0	0	0	0	0	0	1	0	0	0	0	0	0	0	0	0	0	0	0	0	0	0	0	0	0	0	0	0	0	0	0	0	0	0	0	0	0	0	0	0	0	0	0	26.66	FALSE	FALSE	TRUE	1253	0.061
PROX1p.Arg174Trp	PROX1	0.061306	0.0467873	0.0238119	0.105109	0.674783	0.581395					0.0365826	0.0383914	Trp	Arg	FALSE		9	0	0	1	0	0	0	0	3	0	0	5	0	0	0	0	0	0	0	0	0	0	0	0	0	0	0	0	0	0	0	0	0	0	0	0	0	0	0	0	0	0	0	0	0	0	0	0	0	0	0	0	0	0	0	0	0	0	0	0	0	0	0	0	0	0	24.21	FALSE	FALSE	FALSE	1252	0.061
AMER1p.Arg353Ter	AMER1	0.0612643	0.0363901	0.0175041	0.113777							0.0883116	0.067185	Ter	Arg	FALSE	1	7	0	0	7	0	0	0	0	0	0	0	0	0	0	0	0	0	0	0	0	0	0	0	0	0	0	0	0	0	0	0	0	0	0	0	0	0	0	0	0	0	0	0	0	0	0	0	0	0	0	0	0	0	0	0	0	0	0	0	0	0	0	0	0	0	0	17.59	FALSE	TRUE	FALSE	1251	0.061
ITGA5p.Pro34Leu	ITGA5	0.0612643	0.0363901	0.0175041	0.113777							0.0883116	0.067185	Leu	Pro	FALSE		7	0	0	7	0	0	0	0	0	0	0	0	0	0	0	0	0	0	0	0	0	0	0	0	0	0	0	0	0	0	0	0	0	0	0	0	0	0	0	0	0	0	0	0	0	0	0	0	0	0	0	0	0	0	0	0	0	0	0	0	0	0	0	0	0	0	17.57	FALSE	FALSE	FALSE	1251	0.061
STIM2p.Arg572Gln	STIM2	0.0612643	0.0363901	0.0175041	0.113777							0.0883116	0.067185	Gln	Arg	FALSE		7	0	0	7	0	0	0	0	0	0	0	0	0	0	0	0	0	0	0	0	0	0	0	0	0	0	0	0	0	0	0	0	0	0	0	0	0	0	0	0	0	0	0	0	0	0	0	0	0	0	0	0	0	0	0	0	0	0	0	0	0	0	0	0	0	0	16.39	FALSE	FALSE	FALSE	1251	0.061
XPOTp.Thr115Ala	XPOT	0.0612643	0.0363901	0.0175041	0.113777							0.0883116	0.067185	Ala	Thr	FALSE		7	0	0	7	0	0	0	0	0	0	0	0	0	0	0	0	0	0	0	0	0	0	0	0	0	0	0	0	0	0	0	0	0	0	0	0	0	0	0	0	0	0	0	0	0	0	0	0	0	0	0	0	0	0	0	0	0	0	0	0	0	0	0	0	0	0	17.54	FALSE	FALSE	FALSE	1251	0.061
HIVEP1p.Arg3Gln	HIVEP1	0.0611901	0.0467873	0.0230462	0.106964			0.0341219	0.0569801			0.0838707	0.0767828	Gln	Arg	FALSE		9	0	0	3	0	0	0	0	4	1	0	0	0	0	0	0	0	0	0	0	0	0	0	0	0	0	0	0	0	0	0	0	0	0	0	0	0	0	0	0	1	0	0	0	0	0	0	0	0	0	0	0	0	0	0	0	0	0	0	0	0	0	0	0	0	0	26.36	FALSE	FALSE	FALSE	1249	0.061
BMP7p.Glu173Lys	BMP7	0.0611523	0.0467873	0.0253784	0.105678	0.134957	0.116279					0.0777923	0.0767828	Lys	Glu	TRUE		9	0	0	3	0	0	0	0	5	0	0	1	0	0	0	0	0	0	0	0	0	0	0	0	0	0	0	0	0	0	0	0	0	0	0	0	0	0	0	0	0	0	0	0	0	0	0	0	0	0	0	0	0	0	0	0	0	0	0	0	0	0	0	0	0	0	25.19	FALSE	FALSE	FALSE	1249	0.061
EPHA7p.Arg895Ter	EPHA7	0.0611523	0.0467873	0.0246896	0.104035	0.134957	0.116279					0.0777923	0.0767828	Ter	Arg	FALSE	2	9	0	0	3	0	0	0	0	5	0	0	1	0	0	0	0	0	0	0	0	0	0	0	0	0	0	0	0	0	0	0	0	0	0	0	0	0	0	0	0	0	0	0	0	0	0	0	0	0	0	0	0	0	0	0	0	0	0	0	0	0	0	0	0	0	0	25.11	FALSE	FALSE	FALSE	1249	0.061
FAM83Gp.Gln88Ter	FAM83G	0.0611461	0.0467873	0.0213282	0.10862			0.0829574	0.17094	0.339559	0.339559	0.0529184	0.0383914	Ter	Gln	FALSE		9	0	1	0	0	0	2	0	0	2	0	0	0	0	0	0	0	0	0	0	0	0	0	0	0	0	1	0	0	0	0	0	0	0	0	0	0	0	0	0	2	0	0	0	0	0	0	0	0	0	0	0	1	0	0	0	0	0	0	0	0	0	0	0	0	0	28.23	FALSE	FALSE	FALSE	1249	0.061
OR5H14p.Gly161Glu	OR5H14	0.0611351	0.0415887	0.0216845	0.109216	0.674783	0.581395					0.0363362	0.0287936	Glu	Gly	FALSE		8	0	1	0	0	1	0	0	0	0	0	5	0	0	0	0	0	0	0	0	0	0	0	0	0	0	0	0	1	0	0	0	0	0	0	0	0	0	0	0	0	0	0	0	0	0	0	0	0	0	0	0	0	0	0	0	0	0	0	0	0	0	0	0	0	0	18.68	FALSE	FALSE	FALSE	1248	0.061
HEATR2p.Arg279His	HEATR2	0.0610523	0.0363901	0.0190031	0.111854							0.088006	0.067185	His	Arg	TRUE		7	0	0	4	0	2	0	0	1	0	0	0	0	0	0	0	0	0	0	0	0	0	0	0	0	0	0	0	0	0	0	0	0	0	0	0	0	0	0	0	0	0	0	0	0	0	0	0	0	0	0	0	0	0	0	0	0	0	0	0	0	0	0	0	0	0	13.67	FALSE	FALSE	FALSE	1247	0.061
COL5A3p.Ala1488Pro	COL5A3	0.060938	0.0259929	0.0121876	0.121876									Pro	Ala	FALSE		5	0	0	0	0	0	0	5	0	0	0	0	0	0	0	0	0	0	0	0	0	0	0	0	0	0	0	0	0	0	0	0	0	0	0	0	0	0	0	0	0	0	0	0	0	0	0	0	0	0	0	0	0	0	0	0	0	0	0	0	0	0	0	0	0	0	12.1	FALSE	FALSE	FALSE	1244	0.061
CPZp.Leu5Pro	CPZ	0.060938	0.0259929	0.0121876	0.121876									Pro	Leu	FALSE		5	0	0	0	0	0	0	5	0	0	0	0	0	0	0	0	0	0	0	0	0	0	0	0	0	0	0	0	0	0	0	0	0	0	0	0	0	0	0	0	0	0	0	0	0	0	0	0	0	0	0	0	0	0	0	0	0	0	0	0	0	0	0	0	0	0	12.59	FALSE	FALSE	FALSE	1244	0.061
GPR123p.Ala218Pro	GPR123	0.060938	0.0259929	0.0121876	0.121876									Pro	Ala	FALSE		5	0	0	0	0	0	0	5	0	0	0	0	0	0	0	0	0	0	0	0	0	0	0	0	0	0	0	0	0	0	0	0	0	0	0	0	0	0	0	0	0	0	0	0	0	0	0	0	0	0	0	0	0	0	0	0	0	0	0	0	0	0	0	0	0	0	12.21	FALSE	FALSE	FALSE	1244	0.061
MAST4p.Arg1624Pro	MAST4	0.060938	0.0259929	0.0121876	0.121876									Pro	Arg	FALSE		5	0	0	0	0	0	0	5	0	0	0	0	0	0	0	0	0	0	0	0	0	0	0	0	0	0	0	0	0	0	0	0	0	0	0	0	0	0	0	0	0	0	0	0	0	0	0	0	0	0	0	0	0	0	0	0	0	0	0	0	0	0	0	0	0	0	12.91	FALSE	FALSE	FALSE	1244	0.061
OR1L8p.Arg211Pro	OR1L8	0.060938	0.0259929	0.0121876	0.121876									Pro	Arg	FALSE		5	0	0	0	0	0	0	5	0	0	0	0	0	0	0	0	0	0	0	0	0	0	0	0	0	0	0	0	0	0	0	0	0	0	0	0	0	0	0	0	0	0	0	0	0	0	0	0	0	0	0	0	0	0	0	0	0	0	0	0	0	0	0	0	0	0	12.8	FALSE	FALSE	FALSE	1244	0.061
PPFIA4p.Arg13Pro	PPFIA4	0.060938	0.0259929	0.0121876	0.121876									Pro	Arg	FALSE		5	0	0	0	0	0	0	5	0	0	0	0	0	0	0	0	0	0	0	0	0	0	0	0	0	0	0	0	0	0	0	0	0	0	0	0	0	0	0	0	0	0	0	0	0	0	0	0	0	0	0	0	0	0	0	0	0	0	0	0	0	0	0	0	0	0	12.52	FALSE	FALSE	FALSE	1244	0.061
RP11-385D13.1p.Leu953Pro	RP11-385D1	0.060938	0.0259929	0.0121876	0.121876									Pro	Leu	FALSE		5	0	0	0	0	0	0	5	0	0	0	0	0	0	0	0	0	0	0	0	0	0	0	0	0	0	0	0	0	0	0	0	0	0	0	0	0	0	0	0	0	0	0	0	0	0	0	0	0	0	0	0	0	0	0	0	0	0	0	0	0	0	0	0	0	0	12.14	FALSE	FALSE	FALSE	1244	0.061
SYDE2p.Gln175Pro	SYDE2	0.060938	0.0259929	0.0121876	0.121876									Pro	Gln	FALSE		5	0	0	0	0	0	0	5	0	0	0	0	0	0	0	0	0	0	0	0	0	0	0	0	0	0	0	0	0	0	0	0	0	0	0	0	0	0	0	0	0	0	0	0	0	0	0	0	0	0	0	0	0	0	0	0	0	0	0	0	0	0	0	0	0	0	12.29	FALSE	FALSE	FALSE	1244	0.061
TRAV26-1p.Thr25Pro	TRAV26-1	0.060938	0.0259929	0.0121876	0.121876									Pro	Thr	FALSE		5	0	0	0	0	0	0	5	0	0	0	0	0	0	0	0	0	0	0	0	0	0	0	0	0	0	0	0	0	0	0	0	0	0	0	0	0	0	0	0	0	0	0	0	0	0	0	0	0	0	0	0	0	0	0	0	0	0	0	0	0	0	0	0	0	0	12.62	FALSE	FALSE	FALSE	1244	0.061
TRAV27p.Thr99Pro	TRAV27	0.060938	0.0259929	0.0121876	0.121876									Pro	Thr	FALSE		5	0	0	0	0	0	0	5	0	0	0	0	0	0	0	0	0	0	0	0	0	0	0	0	0	0	0	0	0	0	0	0	0	0	0	0	0	0	0	0	0	0	0	0	0	0	0	0	0	0	0	0	0	0	0	0	0	0	0	0	0	0	0	0	0	0	12.65	FALSE	FALSE	FALSE	1244	0.061
TSNARE1p.Arg55Pro	TSNARE1	0.060938	0.0259929	0.0121876	0.121876									Pro	Arg	FALSE		5	0	0	0	0	0	0	5	0	0	0	0	0	0	0	0	0	0	0	0	0	0	0	0	0	0	0	0	0	0	0	0	0	0	0	0	0	0	0	0	0	0	0	0	0	0	0	0	0	0	0	0	0	0	0	0	0	0	0	0	0	0	0	0	0	0	12.45	FALSE	FALSE	FALSE	1244	0.061
ZNF235p.His296Pro	ZNF235	0.060938	0.0259929	0.0121876	0.121876									Pro	His	FALSE		5	0	0	0	0	0	0	5	0	0	0	0	0	0	0	0	0	0	0	0	0	0	0	0	0	0	0	0	0	0	0	0	0	0	0	0	0	0	0	0	0	0	0	0	0	0	0	0	0	0	0	0	0	0	0	0	0	0	0	0	0	0	0	0	0	0	12.03	FALSE	FALSE	FALSE	1244	0.061
ZNF831p.Ser1513Pro	ZNF831	0.060938	0.0259929	0.0121876	0.121876									Pro	Ser	FALSE		5	0	0	0	0	0	0	5	0	0	0	0	0	0	0	0	0	0	0	0	0	0	0	0	0	0	0	0	0	0	0	0	0	0	0	0	0	0	0	0	0	0	0	0	0	0	0	0	0	0	0	0	0	0	0	0	0	0	0	0	0	0	0	0	0	0	12.35	FALSE	FALSE	FALSE	1244	0.061
CEP192p.Leu1701Phe	CEP192	0.0608901	0.0259929	0.012178	0.12178									Phe	Leu	FALSE		5	0	0	0	0	0	0	5	0	0	0	0	0	0	0	0	0	0	0	0	0	0	0	0	0	0	0	0	0	0	0	0	0	0	0	0	0	0	0	0	0	0	0	0	0	0	0	0	0	0	0	0	0	0	0	0	0	0	0	0	0	0	0	0	0	0	12.25	FALSE	FALSE	FALSE	1243	0.061
ABCA6p.Val282Ile	ABCA6	0.06089	0.0259929	0.012178	0.12178									Ile	Val	FALSE		5	0	0	0	0	0	0	5	0	0	0	0	0	0	0	0	0	0	0	0	0	0	0	0	0	0	0	0	0	0	0	0	0	0	0	0	0	0	0	0	0	0	0	0	0	0	0	0	0	0	0	0	0	0	0	0	0	0	0	0	0	0	0	0	0	0	12.57	FALSE	FALSE	FALSE	1243	0.061
ABCG8p.Val632Ala	ABCG8	0.06089	0.0259929	0.012178	0.12178									Ala	Val	FALSE		5	0	0	0	0	0	0	5	0	0	0	0	0	0	0	0	0	0	0	0	0	0	0	0	0	0	0	0	0	0	0	0	0	0	0	0	0	0	0	0	0	0	0	0	0	0	0	0	0	0	0	0	0	0	0	0	0	0	0	0	0	0	0	0	0	0	12.89	FALSE	FALSE	FALSE	1243	0.061
ACTR5p.Ile483Val	ACTR5	0.06089	0.0259929	0.012178	0.12178									Val	Ile	FALSE		5	0	0	0	0	0	0	5	0	0	0	0	0	0	0	0	0	0	0	0	0	0	0	0	0	0	0	0	0	0	0	0	0	0	0	0	0	0	0	0	0	0	0	0	0	0	0	0	0	0	0	0	0	0	0	0	0	0	0	0	0	0	0	0	0	0	12.42	FALSE	FALSE	FALSE	1243	0.061
AJAP1p.Gly263Arg	AJAP1	0.06089	0.0259929	0.012178	0.12178									Arg	Gly	TRUE		5	0	0	0	0	0	0	5	0	0	0	0	0	0	0	0	0	0	0	0	0	0	0	0	0	0	0	0	0	0	0	0	0	0	0	0	0	0	0	0	0	0	0	0	0	0	0	0	0	0	0	0	0	0	0	0	0	0	0	0	0	0	0	0	0	0	12.39	FALSE	FALSE	FALSE	1243	0.061
ALDH3A1p.Ser134Ala	ALDH3A1	0.06089	0.0259929	0.012178	0.12178									Ala	Ser	FALSE		5	0	0	0	0	0	0	5	0	0	0	0	0	0	0	0	0	0	0	0	0	0	0	0	0	0	0	0	0	0	0	0	0	0	0	0	0	0	0	0	0	0	0	0	0	0	0	0	0	0	0	0	0	0	0	0	0	0	0	0	0	0	0	0	0	0	12.84	FALSE	FALSE	FALSE	1243	0.061
ALPK2p.Ala1551Ser	ALPK2	0.06089	0.0259929	0.012178	0.12178									Ser	Ala	TRUE		5	0	0	0	0	0	0	5	0	0	0	0	0	0	0	0	0	0	0	0	0	0	0	0	0	0	0	0	0	0	0	0	0	0	0	0	0	0	0	0	0	0	0	0	0	0	0	0	0	0	0	0	0	0	0	0	0	0	0	0	0	0	0	0	0	0	12.14	FALSE	FALSE	FALSE	1243	0.061
ARID3Cp.Cys335Gly	ARID3C	0.06089	0.0259929	0.012178	0.12178									Gly	Cys	FALSE		5	0	0	0	0	0	0	5	0	0	0	0	0	0	0	0	0	0	0	0	0	0	0	0	0	0	0	0	0	0	0	0	0	0	0	0	0	0	0	0	0	0	0	0	0	0	0	0	0	0	0	0	0	0	0	0	0	0	0	0	0	0	0	0	0	0	12.57	FALSE	FALSE	FALSE	1243	0.061
ARSDp.Ser224Cys	ARSD	0.06089	0.0259929	0.012178	0.12178									Cys	Ser	TRUE		5	0	0	0	0	0	0	5	0	0	0	0	0	0	0	0	0	0	0	0	0	0	0	0	0	0	0	0	0	0	0	0	0	0	0	0	0	0	0	0	0	0	0	0	0	0	0	0	0	0	0	0	0	0	0	0	0	0	0	0	0	0	0	0	0	0	12.66	FALSE	FALSE	FALSE	1243	0.061
ATP7Bp.Val456Leu	ATP7B	0.06089	0.0259929	0.012178	0.12178									Leu	Val	FALSE		5	0	0	0	0	0	0	5	0	0	0	0	0	0	0	0	0	0	0	0	0	0	0	0	0	0	0	0	0	0	0	0	0	0	0	0	0	0	0	0	0	0	0	0	0	0	0	0	0	0	0	0	0	0	0	0	0	0	0	0	0	0	0	0	0	0	12.07	FALSE	FALSE	FALSE	1243	0.061
C19ORF26p.His391Arg	C19ORF26	0.06089	0.0259929	0.012178	0.12178									Arg	His	TRUE		5	0	0	0	0	0	0	5	0	0	0	0	0	0	0	0	0	0	0	0	0	0	0	0	0	0	0	0	0	0	0	0	0	0	0	0	0	0	0	0	0	0	0	0	0	0	0	0	0	0	0	0	0	0	0	0	0	0	0	0	0	0	0	0	0	0	12.3	FALSE	FALSE	FALSE	1243	0.061
C9ORF62p.Trp140Gly	C9ORF62	0.06089	0.0259929	0.012178	0.12178									Gly	Trp	FALSE		5	0	0	0	0	0	0	5	0	0	0	0	0	0	0	0	0	0	0	0	0	0	0	0	0	0	0	0	0	0	0	0	0	0	0	0	0	0	0	0	0	0	0	0	0	0	0	0	0	0	0	0	0	0	0	0	0	0	0	0	0	0	0	0	0	0	12.28	FALSE	FALSE	FALSE	1243	0.061
CASC1p.Arg33Ser	CASC1	0.06089	0.0259929	0.012178	0.12178									Ser	Arg	TRUE		5	0	0	0	0	0	0	5	0	0	0	0	0	0	0	0	0	0	0	0	0	0	0	0	0	0	0	0	0	0	0	0	0	0	0	0	0	0	0	0	0	0	0	0	0	0	0	0	0	0	0	0	0	0	0	0	0	0	0	0	0	0	0	0	0	0	12.56	FALSE	FALSE	FALSE	1243	0.061
CENPFp.Asn3106Lys	CENPF	0.06089	0.0259929	0.012178	0.12178									Lys	Asn	TRUE		5	0	0	0	0	0	0	5	0	0	0	0	0	0	0	0	0	0	0	0	0	0	0	0	0	0	0	0	0	0	0	0	0	0	0	0	0	0	0	0	0	0	0	0	0	0	0	0	0	0	0	0	0	0	0	0	0	0	0	0	0	0	0	0	0	0	12.3	FALSE	FALSE	FALSE	1243	0.061
CEP63p.Ser651Leu	CEP63	0.06089	0.0259929	0.012178	0.12178									Leu	Ser	FALSE		5	0	0	0	0	0	0	5	0	0	0	0	0	0	0	0	0	0	0	0	0	0	0	0	0	0	0	0	0	0	0	0	0	0	0	0	0	0	0	0	0	0	0	0	0	0	0	0	0	0	0	0	0	0	0	0	0	0	0	0	0	0	0	0	0	0	12.68	FALSE	FALSE	FALSE	1243	0.061
CKAP2p.Ile323Val	CKAP2	0.06089	0.0259929	0.012178	0.12178									Val	Ile	FALSE		5	0	0	0	0	0	0	5	0	0	0	0	0	0	0	0	0	0	0	0	0	0	0	0	0	0	0	0	0	0	0	0	0	0	0	0	0	0	0	0	0	0	0	0	0	0	0	0	0	0	0	0	0	0	0	0	0	0	0	0	0	0	0	0	0	0	11.86	FALSE	FALSE	FALSE	1243	0.061
CLCNKBp.Arg27Leu	CLCNKB	0.06089	0.0259929	0.012178	0.12178									Leu	Arg	FALSE		5	0	0	0	0	0	0	5	0	0	0	0	0	0	0	0	0	0	0	0	0	0	0	0	0	0	0	0	0	0	0	0	0	0	0	0	0	0	0	0	0	0	0	0	0	0	0	0	0	0	0	0	0	0	0	0	0	0	0	0	0	0	0	0	0	0	12.32	FALSE	FALSE	FALSE	1243	0.061
COL16A1p.Thr62Lys	COL16A1	0.06089	0.0259929	0.012178	0.12178									Lys	Thr	TRUE		5	0	0	0	0	0	0	5	0	0	0	0	0	0	0	0	0	0	0	0	0	0	0	0	0	0	0	0	0	0	0	0	0	0	0	0	0	0	0	0	0	0	0	0	0	0	0	0	0	0	0	0	0	0	0	0	0	0	0	0	0	0	0	0	0	0	12.95	FALSE	FALSE	FALSE	1243	0.061
COQ7p.Thr103Met	COQ7	0.06089	0.0259929	0.012178	0.12178									Met	Thr	FALSE		5	0	0	0	0	0	0	5	0	0	0	0	0	0	0	0	0	0	0	0	0	0	0	0	0	0	0	0	0	0	0	0	0	0	0	0	0	0	0	0	0	0	0	0	0	0	0	0	0	0	0	0	0	0	0	0	0	0	0	0	0	0	0	0	0	0	13.3	FALSE	FALSE	FALSE	1243	0.061
CSNK2A3p.Ser287Arg	CSNK2A3	0.06089	0.0259929	0.012178	0.12178									Arg	Ser	TRUE		5	0	0	0	0	0	0	5	0	0	0	0	0	0	0	0	0	0	0	0	0	0	0	0	0	0	0	0	0	0	0	0	0	0	0	0	0	0	0	0	0	0	0	0	0	0	0	0	0	0	0	0	0	0	0	0	0	0	0	0	0	0	0	0	0	0	12.54	FALSE	FALSE	FALSE	1243	0.061
CYP2C19p.Ile331Val	CYP2C19	0.06089	0.0259929	0.012178	0.12178									Val	Ile	FALSE		5	0	0	0	0	0	0	5	0	0	0	0	0	0	0	0	0	0	0	0	0	0	0	0	0	0	0	0	0	0	0	0	0	0	0	0	0	0	0	0	0	0	0	0	0	0	0	0	0	0	0	0	0	0	0	0	0	0	0	0	0	0	0	0	0	0	12.44	FALSE	FALSE	FALSE	1243	0.061
DENND1Cp.Met569Val	DENND1C	0.06089	0.0259929	0.012178	0.12178									Val	Met	FALSE		5	0	0	0	0	0	0	5	0	0	0	0	0	0	0	0	0	0	0	0	0	0	0	0	0	0	0	0	0	0	0	0	0	0	0	0	0	0	0	0	0	0	0	0	0	0	0	0	0	0	0	0	0	0	0	0	0	0	0	0	0	0	0	0	0	0	11.98	FALSE	FALSE	FALSE	1243	0.061
DOPEY2p.Cys1118Gly	DOPEY2	0.06089	0.0259929	0.012178	0.12178									Gly	Cys	FALSE		5	0	0	0	0	0	0	5	0	0	0	0	0	0	0	0	0	0	0	0	0	0	0	0	0	0	0	0	0	0	0	0	0	0	0	0	0	0	0	0	0	0	0	0	0	0	0	0	0	0	0	0	0	0	0	0	0	0	0	0	0	0	0	0	0	0	12.32	FALSE	FALSE	FALSE	1243	0.061
DPYDp.Cys29Arg	DPYD	0.06089	0.0259929	0.012178	0.12178									Arg	Cys	TRUE		5	0	0	0	0	0	0	5	0	0	0	0	0	0	0	0	0	0	0	0	0	0	0	0	0	0	0	0	0	0	0	0	0	0	0	0	0	0	0	0	0	0	0	0	0	0	0	0	0	0	0	0	0	0	0	0	0	0	0	0	0	0	0	0	0	0	12.79	FALSE	FALSE	FALSE	1243	0.061
DUSP27p.Glu265Asp	DUSP27	0.06089	0.0259929	0.012178	0.12178									Asp	Glu	FALSE		5	0	0	0	0	0	0	5	0	0	0	0	0	0	0	0	0	0	0	0	0	0	0	0	0	0	0	0	0	0	0	0	0	0	0	0	0	0	0	0	0	0	0	0	0	0	0	0	0	0	0	0	0	0	0	0	0	0	0	0	0	0	0	0	0	0	12.46	FALSE	FALSE	FALSE	1243	0.061
EDARADDp.Met9Ile	EDARADD	0.06089	0.0259929	0.012178	0.12178									Ile	Met	FALSE		5	0	0	0	0	0	0	5	0	0	0	0	0	0	0	0	0	0	0	0	0	0	0	0	0	0	0	0	0	0	0	0	0	0	0	0	0	0	0	0	0	0	0	0	0	0	0	0	0	0	0	0	0	0	0	0	0	0	0	0	0	0	0	0	0	0	12.29	FALSE	FALSE	FALSE	1243	0.061
EFCAB4Ap.Arg77Gln	EFCAB4A	0.06089	0.0259929	0.012178	0.12178									Gln	Arg	FALSE		5	0	0	0	0	0	0	5	0	0	0	0	0	0	0	0	0	0	0	0	0	0	0	0	0	0	0	0	0	0	0	0	0	0	0	0	0	0	0	0	0	0	0	0	0	0	0	0	0	0	0	0	0	0	0	0	0	0	0	0	0	0	0	0	0	0	12.25	FALSE	FALSE	FALSE	1243	0.061
EIF5Bp.Lys522Thr	EIF5B	0.06089	0.0259929	0.012178	0.12178									Thr	Lys	TRUE		5	0	0	0	0	0	0	5	0	0	0	0	0	0	0	0	0	0	0	0	0	0	0	0	0	0	0	0	0	0	0	0	0	0	0	0	0	0	0	0	0	0	0	0	0	0	0	0	0	0	0	0	0	0	0	0	0	0	0	0	0	0	0	0	0	0	12.47	FALSE	FALSE	FALSE	1243	0.061
FAM151Ap.Ala416Val	FAM151A	0.06089	0.0259929	0.012178	0.12178									Val	Ala	FALSE		5	0	0	0	0	0	0	5	0	0	0	0	0	0	0	0	0	0	0	0	0	0	0	0	0	0	0	0	0	0	0	0	0	0	0	0	0	0	0	0	0	0	0	0	0	0	0	0	0	0	0	0	0	0	0	0	0	0	0	0	0	0	0	0	0	0	12.49	FALSE	FALSE	FALSE	1243	0.061
FAT1p.Val862Leu	FAT1	0.06089	0.0259929	0.012178	0.12178									Leu	Val	FALSE	1	5	0	0	0	0	0	0	5	0	0	0	0	0	0	0	0	0	0	0	0	0	0	0	0	0	0	0	0	0	0	0	0	0	0	0	0	0	0	0	0	0	0	0	0	0	0	0	0	0	0	0	0	0	0	0	0	0	0	0	0	0	0	0	0	0	0	12.94	FALSE	FALSE	FALSE	1243	0.061
FOCADp.Thr1373Ala	FOCAD	0.06089	0.0259929	0.012178	0.12178									Ala	Thr	FALSE		5	0	0	0	0	0	0	5	0	0	0	0	0	0	0	0	0	0	0	0	0	0	0	0	0	0	0	0	0	0	0	0	0	0	0	0	0	0	0	0	0	0	0	0	0	0	0	0	0	0	0	0	0	0	0	0	0	0	0	0	0	0	0	0	0	0	12.47	FALSE	FALSE	FALSE	1243	0.061
FRRS1Lp.Arg51Gly	FRRS1L	0.06089	0.0259929	0.012178	0.12178									Gly	Arg	FALSE		5	0	0	0	0	0	0	5	0	0	0	0	0	0	0	0	0	0	0	0	0	0	0	0	0	0	0	0	0	0	0	0	0	0	0	0	0	0	0	0	0	0	0	0	0	0	0	0	0	0	0	0	0	0	0	0	0	0	0	0	0	0	0	0	0	0	12.89	FALSE	FALSE	FALSE	1243	0.061
FSIP2p.Glu5357Asp	FSIP2	0.06089	0.0259929	0.012178	0.12178									Asp	Glu	FALSE		5	0	0	0	0	0	0	5	0	0	0	0	0	0	0	0	0	0	0	0	0	0	0	0	0	0	0	0	0	0	0	0	0	0	0	0	0	0	0	0	0	0	0	0	0	0	0	0	0	0	0	0	0	0	0	0	0	0	0	0	0	0	0	0	0	0	12.21	FALSE	FALSE	FALSE	1243	0.061
GABREp.Ser102Ala	GABRE	0.06089	0.0259929	0.012178	0.12178									Ala	Ser	FALSE		5	0	0	0	0	0	0	5	0	0	0	0	0	0	0	0	0	0	0	0	0	0	0	0	0	0	0	0	0	0	0	0	0	0	0	0	0	0	0	0	0	0	0	0	0	0	0	0	0	0	0	0	0	0	0	0	0	0	0	0	0	0	0	0	0	0	12.46	FALSE	FALSE	FALSE	1243	0.061
GALNT8p.Tyr53Asp	GALNT8	0.06089	0.0259929	0.012178	0.12178									Asp	Tyr	FALSE		5	0	0	0	0	0	0	5	0	0	0	0	0	0	0	0	0	0	0	0	0	0	0	0	0	0	0	0	0	0	0	0	0	0	0	0	0	0	0	0	0	0	0	0	0	0	0	0	0	0	0	0	0	0	0	0	0	0	0	0	0	0	0	0	0	0	12.79	FALSE	FALSE	FALSE	1243	0.061
GCATp.Arg39Cys	GCAT	0.06089	0.0259929	0.012178	0.12178									Cys	Arg	TRUE		5	0	0	0	0	0	0	5	0	0	0	0	0	0	0	0	0	0	0	0	0	0	0	0	0	0	0	0	0	0	0	0	0	0	0	0	0	0	0	0	0	0	0	0	0	0	0	0	0	0	0	0	0	0	0	0	0	0	0	0	0	0	0	0	0	0	12.35	FALSE	FALSE	FALSE	1243	0.061
GCNT4p.Val321Ile	GCNT4	0.06089	0.0259929	0.012178	0.12178									Ile	Val	FALSE		5	0	0	0	0	0	0	5	0	0	0	0	0	0	0	0	0	0	0	0	0	0	0	0	0	0	0	0	0	0	0	0	0	0	0	0	0	0	0	0	0	0	0	0	0	0	0	0	0	0	0	0	0	0	0	0	0	0	0	0	0	0	0	0	0	0	12.67	FALSE	FALSE	FALSE	1243	0.061
GPR56p.Ser281Arg	GPR56	0.06089	0.0259929	0.012178	0.12178									Arg	Ser	TRUE		5	0	0	0	0	0	0	5	0	0	0	0	0	0	0	0	0	0	0	0	0	0	0	0	0	0	0	0	0	0	0	0	0	0	0	0	0	0	0	0	0	0	0	0	0	0	0	0	0	0	0	0	0	0	0	0	0	0	0	0	0	0	0	0	0	0	12.39	FALSE	FALSE	FALSE	1243	0.061
GRB14p.Phe90Ile	GRB14	0.06089	0.0259929	0.012178	0.12178									Ile	Phe	FALSE		5	0	0	0	0	0	0	5	0	0	0	0	0	0	0	0	0	0	0	0	0	0	0	0	0	0	0	0	0	0	0	0	0	0	0	0	0	0	0	0	0	0	0	0	0	0	0	0	0	0	0	0	0	0	0	0	0	0	0	0	0	0	0	0	0	0	11.94	FALSE	FALSE	FALSE	1243	0.061
GUCY2Fp.Arg296Gln	GUCY2F	0.06089	0.0259929	0.012178	0.12178									Gln	Arg	FALSE		5	0	0	0	0	0	0	5	0	0	0	0	0	0	0	0	0	0	0	0	0	0	0	0	0	0	0	0	0	0	0	0	0	0	0	0	0	0	0	0	0	0	0	0	0	0	0	0	0	0	0	0	0	0	0	0	0	0	0	0	0	0	0	0	0	0	12.42	FALSE	FALSE	FALSE	1243	0.061
HAUS8p.Gly83Arg	HAUS8	0.06089	0.0259929	0.012178	0.12178									Arg	Gly	TRUE		5	0	0	0	0	0	0	5	0	0	0	0	0	0	0	0	0	0	0	0	0	0	0	0	0	0	0	0	0	0	0	0	0	0	0	0	0	0	0	0	0	0	0	0	0	0	0	0	0	0	0	0	0	0	0	0	0	0	0	0	0	0	0	0	0	0	12.56	FALSE	FALSE	FALSE	1243	0.061
HDAC5p.Asp593Glu	HDAC5	0.06089	0.0259929	0.012178	0.12178									Glu	Asp	FALSE		5	0	0	0	0	0	0	5	0	0	0	0	0	0	0	0	0	0	0	0	0	0	0	0	0	0	0	0	0	0	0	0	0	0	0	0	0	0	0	0	0	0	0	0	0	0	0	0	0	0	0	0	0	0	0	0	0	0	0	0	0	0	0	0	0	0	11.76	FALSE	FALSE	FALSE	1243	0.061
HELZ2p.Val1308Leu	HELZ2	0.06089	0.0259929	0.012178	0.12178									Leu	Val	FALSE		5	0	0	0	0	0	0	5	0	0	0	0	0	0	0	0	0	0	0	0	0	0	0	0	0	0	0	0	0	0	0	0	0	0	0	0	0	0	0	0	0	0	0	0	0	0	0	0	0	0	0	0	0	0	0	0	0	0	0	0	0	0	0	0	0	0	12.61	FALSE	FALSE	FALSE	1243	0.061
HGFACp.Phe231Leu	HGFAC	0.06089	0.0259929	0.012178	0.12178									Leu	Phe	FALSE		5	0	0	0	0	0	0	5	0	0	0	0	0	0	0	0	0	0	0	0	0	0	0	0	0	0	0	0	0	0	0	0	0	0	0	0	0	0	0	0	0	0	0	0	0	0	0	0	0	0	0	0	0	0	0	0	0	0	0	0	0	0	0	0	0	0	12.38	FALSE	FALSE	FALSE	1243	0.061
HRNRp.Ser799Thr	HRNR	0.06089	0.0259929	0.012178	0.12178									Thr	Ser	TRUE		5	0	0	0	0	0	0	5	0	0	0	0	0	0	0	0	0	0	0	0	0	0	0	0	0	0	0	0	0	0	0	0	0	0	0	0	0	0	0	0	0	0	0	0	0	0	0	0	0	0	0	0	0	0	0	0	0	0	0	0	0	0	0	0	0	0	12.59	FALSE	FALSE	FALSE	1243	0.061
HSD3B7p.Thr250Ala	HSD3B7	0.06089	0.0259929	0.012178	0.12178									Ala	Thr	FALSE		5	0	0	0	0	0	0	5	0	0	0	0	0	0	0	0	0	0	0	0	0	0	0	0	0	0	0	0	0	0	0	0	0	0	0	0	0	0	0	0	0	0	0	0	0	0	0	0	0	0	0	0	0	0	0	0	0	0	0	0	0	0	0	0	0	0	13.05	FALSE	FALSE	FALSE	1243	0.061
HYDINp.Pro2455Gln	HYDIN	0.06089	0.0259929	0.012178	0.12178									Gln	Pro	FALSE		5	0	0	0	0	0	0	5	0	0	0	0	0	0	0	0	0	0	0	0	0	0	0	0	0	0	0	0	0	0	0	0	0	0	0	0	0	0	0	0	0	0	0	0	0	0	0	0	0	0	0	0	0	0	0	0	0	0	0	0	0	0	0	0	0	0	12.23	FALSE	FALSE	FALSE	1243	0.061
IGDCC3p.Val751Leu	IGDCC3	0.06089	0.0259929	0.012178	0.12178									Leu	Val	FALSE		5	0	0	0	0	0	0	5	0	0	0	0	0	0	0	0	0	0	0	0	0	0	0	0	0	0	0	0	0	0	0	0	0	0	0	0	0	0	0	0	0	0	0	0	0	0	0	0	0	0	0	0	0	0	0	0	0	0	0	0	0	0	0	0	0	0	12.61	FALSE	FALSE	FALSE	1243	0.061
IGF2Rp.Arg1619Gly	IGF2R	0.06089	0.0259929	0.012178	0.12178									Gly	Arg	FALSE		5	0	0	0	0	0	0	5	0	0	0	0	0	0	0	0	0	0	0	0	0	0	0	0	0	0	0	0	0	0	0	0	0	0	0	0	0	0	0	0	0	0	0	0	0	0	0	0	0	0	0	0	0	0	0	0	0	0	0	0	0	0	0	0	0	0	11.91	FALSE	FALSE	FALSE	1243	0.061
IGLV7-46p.Leu97Ser	IGLV7-46	0.06089	0.0259929	0.012178	0.12178									Ser	Leu	TRUE		5	0	0	0	0	0	0	5	0	0	0	0	0	0	0	0	0	0	0	0	0	0	0	0	0	0	0	0	0	0	0	0	0	0	0	0	0	0	0	0	0	0	0	0	0	0	0	0	0	0	0	0	0	0	0	0	0	0	0	0	0	0	0	0	0	0	12.83	FALSE	FALSE	FALSE	1243	0.061
IL17RELp.Gly70Arg	IL17REL	0.06089	0.0259929	0.012178	0.12178									Arg	Gly	TRUE		5	0	0	0	0	0	0	5	0	0	0	0	0	0	0	0	0	0	0	0	0	0	0	0	0	0	0	0	0	0	0	0	0	0	0	0	0	0	0	0	0	0	0	0	0	0	0	0	0	0	0	0	0	0	0	0	0	0	0	0	0	0	0	0	0	0	12.29	FALSE	FALSE	FALSE	1243	0.061
KCNA7p.Pro189Arg	KCNA7	0.06089	0.0259929	0.012178	0.12178									Arg	Pro	TRUE		5	0	0	0	0	0	0	5	0	0	0	0	0	0	0	0	0	0	0	0	0	0	0	0	0	0	0	0	0	0	0	0	0	0	0	0	0	0	0	0	0	0	0	0	0	0	0	0	0	0	0	0	0	0	0	0	0	0	0	0	0	0	0	0	0	0	12.45	FALSE	FALSE	FALSE	1243	0.061
KIAA0408p.Ser61Arg	KIAA0408	0.06089	0.0259929	0.012178	0.12178									Arg	Ser	TRUE		5	0	0	0	0	0	0	5	0	0	0	0	0	0	0	0	0	0	0	0	0	0	0	0	0	0	0	0	0	0	0	0	0	0	0	0	0	0	0	0	0	0	0	0	0	0	0	0	0	0	0	0	0	0	0	0	0	0	0	0	0	0	0	0	0	0	12.61	FALSE	FALSE	FALSE	1243	0.061
KIAA1462p.Ser1002Thr	KIAA1462	0.06089	0.0259929	0.012178	0.12178									Thr	Ser	TRUE		5	0	0	0	0	0	0	5	0	0	0	0	0	0	0	0	0	0	0	0	0	0	0	0	0	0	0	0	0	0	0	0	0	0	0	0	0	0	0	0	0	0	0	0	0	0	0	0	0	0	0	0	0	0	0	0	0	0	0	0	0	0	0	0	0	0	11.87	FALSE	FALSE	FALSE	1243	0.061
KRT10p.Ile101Ser	KRT10	0.06089	0.0259929	0.012178	0.12178									Ser	Ile	TRUE		5	0	0	0	0	0	0	5	0	0	0	0	0	0	0	0	0	0	0	0	0	0	0	0	0	0	0	0	0	0	0	0	0	0	0	0	0	0	0	0	0	0	0	0	0	0	0	0	0	0	0	0	0	0	0	0	0	0	0	0	0	0	0	0	0	0	12.32	FALSE	FALSE	FALSE	1243	0.061
KRT6Bp.Ile365Val	KRT6B	0.06089	0.0259929	0.012178	0.12178									Val	Ile	FALSE		5	0	0	0	0	0	0	5	0	0	0	0	0	0	0	0	0	0	0	0	0	0	0	0	0	0	0	0	0	0	0	0	0	0	0	0	0	0	0	0	0	0	0	0	0	0	0	0	0	0	0	0	0	0	0	0	0	0	0	0	0	0	0	0	0	0	12.66	FALSE	FALSE	FALSE	1243	0.061
KRTAP13-2p.Cys135Ter	KRTAP13-2	0.06089	0.0259929	0.012178	0.12178									Ter	Cys	FALSE		5	0	0	0	0	0	0	5	0	0	0	0	0	0	0	0	0	0	0	0	0	0	0	0	0	0	0	0	0	0	0	0	0	0	0	0	0	0	0	0	0	0	0	0	0	0	0	0	0	0	0	0	0	0	0	0	0	0	0	0	0	0	0	0	0	0	12.75	FALSE	FALSE	FALSE	1243	0.061
KRTAP4-1p.His66Arg	KRTAP4-1	0.06089	0.0259929	0.012178	0.12178									Arg	His	TRUE		5	0	0	0	0	0	0	5	0	0	0	0	0	0	0	0	0	0	0	0	0	0	0	0	0	0	0	0	0	0	0	0	0	0	0	0	0	0	0	0	0	0	0	0	0	0	0	0	0	0	0	0	0	0	0	0	0	0	0	0	0	0	0	0	0	0	12.24	FALSE	FALSE	FALSE	1243	0.061
KRTAP6-3p.Tyr44Ser	KRTAP6-3	0.06089	0.0259929	0.012178	0.12178									Ser	Tyr	TRUE		5	0	0	0	0	0	0	5	0	0	0	0	0	0	0	0	0	0	0	0	0	0	0	0	0	0	0	0	0	0	0	0	0	0	0	0	0	0	0	0	0	0	0	0	0	0	0	0	0	0	0	0	0	0	0	0	0	0	0	0	0	0	0	0	0	0	12.12	FALSE	FALSE	FALSE	1243	0.061
MAMDC4p.Trp987Gly	MAMDC4	0.06089	0.0259929	0.012178	0.12178									Gly	Trp	FALSE		5	0	0	0	0	0	0	5	0	0	0	0	0	0	0	0	0	0	0	0	0	0	0	0	0	0	0	0	0	0	0	0	0	0	0	0	0	0	0	0	0	0	0	0	0	0	0	0	0	0	0	0	0	0	0	0	0	0	0	0	0	0	0	0	0	0	12.51	FALSE	FALSE	FALSE	1243	0.061
MAN2B2p.Val320Met	MAN2B2	0.06089	0.0259929	0.012178	0.12178									Met	Val	FALSE		5	0	0	0	0	0	0	5	0	0	0	0	0	0	0	0	0	0	0	0	0	0	0	0	0	0	0	0	0	0	0	0	0	0	0	0	0	0	0	0	0	0	0	0	0	0	0	0	0	0	0	0	0	0	0	0	0	0	0	0	0	0	0	0	0	0	12.85	FALSE	FALSE	FALSE	1243	0.061
MARCH10p.Phe319Ser	MARCH10	0.06089	0.0259929	0.012178	0.12178									Ser	Phe	TRUE		5	0	0	0	0	0	0	5	0	0	0	0	0	0	0	0	0	0	0	0	0	0	0	0	0	0	0	0	0	0	0	0	0	0	0	0	0	0	0	0	0	0	0	0	0	0	0	0	0	0	0	0	0	0	0	0	0	0	0	0	0	0	0	0	0	0	12.57	FALSE	FALSE	FALSE	1243	0.061
MBD1p.Pro401Ala	MBD1	0.06089	0.0259929	0.012178	0.12178									Ala	Pro	FALSE		5	0	0	0	0	0	0	5	0	0	0	0	0	0	0	0	0	0	0	0	0	0	0	0	0	0	0	0	0	0	0	0	0	0	0	0	0	0	0	0	0	0	0	0	0	0	0	0	0	0	0	0	0	0	0	0	0	0	0	0	0	0	0	0	0	0	12.28	FALSE	FALSE	FALSE	1243	0.061
MMP20p.Lys18Thr	MMP20	0.06089	0.0259929	0.012178	0.12178									Thr	Lys	TRUE		5	0	0	0	0	0	0	5	0	0	0	0	0	0	0	0	0	0	0	0	0	0	0	0	0	0	0	0	0	0	0	0	0	0	0	0	0	0	0	0	0	0	0	0	0	0	0	0	0	0	0	0	0	0	0	0	0	0	0	0	0	0	0	0	0	0	12.89	FALSE	FALSE	FALSE	1243	0.061
MROH5p.Gly55Cys	MROH5	0.06089	0.0259929	0.012178	0.12178									Cys	Gly	TRUE		5	0	0	0	0	0	0	5	0	0	0	0	0	0	0	0	0	0	0	0	0	0	0	0	0	0	0	0	0	0	0	0	0	0	0	0	0	0	0	0	0	0	0	0	0	0	0	0	0	0	0	0	0	0	0	0	0	0	0	0	0	0	0	0	0	0	11.82	FALSE	FALSE	FALSE	1243	0.061
MRPL35p.Pro19Ser	MRPL35	0.06089	0.0259929	0.012178	0.12178									Ser	Pro	TRUE		5	0	0	0	0	0	0	5	0	0	0	0	0	0	0	0	0	0	0	0	0	0	0	0	0	0	0	0	0	0	0	0	0	0	0	0	0	0	0	0	0	0	0	0	0	0	0	0	0	0	0	0	0	0	0	0	0	0	0	0	0	0	0	0	0	0	12.12	FALSE	FALSE	FALSE	1243	0.061
MSX2p.Met129Thr	MSX2	0.06089	0.0259929	0.012178	0.12178									Thr	Met	TRUE		5	0	0	0	0	0	0	5	0	0	0	0	0	0	0	0	0	0	0	0	0	0	0	0	0	0	0	0	0	0	0	0	0	0	0	0	0	0	0	0	0	0	0	0	0	0	0	0	0	0	0	0	0	0	0	0	0	0	0	0	0	0	0	0	0	0	12.65	FALSE	FALSE	FALSE	1243	0.061
MTMR2p.Lys3Thr	MTMR2	0.06089	0.0259929	0.012178	0.12178									Thr	Lys	TRUE		5	0	0	0	0	0	0	5	0	0	0	0	0	0	0	0	0	0	0	0	0	0	0	0	0	0	0	0	0	0	0	0	0	0	0	0	0	0	0	0	0	0	0	0	0	0	0	0	0	0	0	0	0	0	0	0	0	0	0	0	0	0	0	0	0	0	13.04	FALSE	FALSE	FALSE	1243	0.061
NEBp.Tyr1301His	NEB	0.06089	0.0259929	0.012178	0.12178									His	Tyr	TRUE		5	0	0	0	0	0	0	5	0	0	0	0	0	0	0	0	0	0	0	0	0	0	0	0	0	0	0	0	0	0	0	0	0	0	0	0	0	0	0	0	0	0	0	0	0	0	0	0	0	0	0	0	0	0	0	0	0	0	0	0	0	0	0	0	0	0	12.23	FALSE	FALSE	FALSE	1243	0.061
NEDD4p.Arg679Gln	NEDD4	0.06089	0.0259929	0.012178	0.12178									Gln	Arg	FALSE		5	0	0	0	0	0	0	5	0	0	0	0	0	0	0	0	0	0	0	0	0	0	0	0	0	0	0	0	0	0	0	0	0	0	0	0	0	0	0	0	0	0	0	0	0	0	0	0	0	0	0	0	0	0	0	0	0	0	0	0	0	0	0	0	0	0	12.32	FALSE	FALSE	FALSE	1243	0.061
NISCHp.Ala1056Val	NISCH	0.06089	0.0259929	0.012178	0.12178									Val	Ala	FALSE		5	0	0	0	0	0	0	5	0	0	0	0	0	0	0	0	0	0	0	0	0	0	0	0	0	0	0	0	0	0	0	0	0	0	0	0	0	0	0	0	0	0	0	0	0	0	0	0	0	0	0	0	0	0	0	0	0	0	0	0	0	0	0	0	0	0	12.59	FALSE	FALSE	FALSE	1243	0.061
NOVp.Arg42Gln	NOV	0.06089	0.0259929	0.012178	0.12178									Gln	Arg	FALSE		5	0	0	0	0	0	0	5	0	0	0	0	0	0	0	0	0	0	0	0	0	0	0	0	0	0	0	0	0	0	0	0	0	0	0	0	0	0	0	0	0	0	0	0	0	0	0	0	0	0	0	0	0	0	0	0	0	0	0	0	0	0	0	0	0	0	11.81	FALSE	FALSE	FALSE	1243	0.061
OR2G2p.Arg236Gly	OR2G2	0.06089	0.0259929	0.012178	0.12178									Gly	Arg	FALSE		5	0	0	0	0	0	0	5	0	0	0	0	0	0	0	0	0	0	0	0	0	0	0	0	0	0	0	0	0	0	0	0	0	0	0	0	0	0	0	0	0	0	0	0	0	0	0	0	0	0	0	0	0	0	0	0	0	0	0	0	0	0	0	0	0	0	12.74	FALSE	FALSE	FALSE	1243	0.061
OR4A16p.Leu188Ile	OR4A16	0.06089	0.0259929	0.012178	0.12178									Ile	Leu	FALSE		5	0	0	0	0	0	0	5	0	0	0	0	0	0	0	0	0	0	0	0	0	0	0	0	0	0	0	0	0	0	0	0	0	0	0	0	0	0	0	0	0	0	0	0	0	0	0	0	0	0	0	0	0	0	0	0	0	0	0	0	0	0	0	0	0	0	11.84	FALSE	FALSE	FALSE	1243	0.061
OR4C12p.Val283Leu	OR4C12	0.06089	0.0259929	0.012178	0.12178									Leu	Val	FALSE		5	0	0	0	0	0	0	5	0	0	0	0	0	0	0	0	0	0	0	0	0	0	0	0	0	0	0	0	0	0	0	0	0	0	0	0	0	0	0	0	0	0	0	0	0	0	0	0	0	0	0	0	0	0	0	0	0	0	0	0	0	0	0	0	0	0	11.77	FALSE	FALSE	FALSE	1243	0.061
OTOP1p.Leu104Met	OTOP1	0.06089	0.0259929	0.012178	0.12178									Met	Leu	FALSE		5	0	0	0	0	0	0	5	0	0	0	0	0	0	0	0	0	0	0	0	0	0	0	0	0	0	0	0	0	0	0	0	0	0	0	0	0	0	0	0	0	0	0	0	0	0	0	0	0	0	0	0	0	0	0	0	0	0	0	0	0	0	0	0	0	0	11.93	FALSE	FALSE	FALSE	1243	0.061
OXCT2p.Leu285Arg	OXCT2	0.06089	0.0259929	0.012178	0.12178									Arg	Leu	TRUE		5	0	0	0	0	0	0	5	0	0	0	0	0	0	0	0	0	0	0	0	0	0	0	0	0	0	0	0	0	0	0	0	0	0	0	0	0	0	0	0	0	0	0	0	0	0	0	0	0	0	0	0	0	0	0	0	0	0	0	0	0	0	0	0	0	0	12.14	FALSE	FALSE	FALSE	1243	0.061
PADI4p.Gly112Ala	PADI4	0.06089	0.0259929	0.012178	0.12178									Ala	Gly	FALSE		5	0	0	0	0	0	0	5	0	0	0	0	0	0	0	0	0	0	0	0	0	0	0	0	0	0	0	0	0	0	0	0	0	0	0	0	0	0	0	0	0	0	0	0	0	0	0	0	0	0	0	0	0	0	0	0	0	0	0	0	0	0	0	0	0	0	12.82	FALSE	FALSE	FALSE	1243	0.061
PANK2p.Gly126Ala	PANK2	0.06089	0.0259929	0.012178	0.12178									Ala	Gly	FALSE		5	0	0	0	0	0	0	5	0	0	0	0	0	0	0	0	0	0	0	0	0	0	0	0	0	0	0	0	0	0	0	0	0	0	0	0	0	0	0	0	0	0	0	0	0	0	0	0	0	0	0	0	0	0	0	0	0	0	0	0	0	0	0	0	0	0	13.49	FALSE	FALSE	FALSE	1243	0.061
PCDHA7p.Arg138Lys	PCDHA7	0.06089	0.0259929	0.012178	0.12178									Lys	Arg	TRUE		5	0	0	0	0	0	0	5	0	0	0	0	0	0	0	0	0	0	0	0	0	0	0	0	0	0	0	0	0	0	0	0	0	0	0	0	0	0	0	0	0	0	0	0	0	0	0	0	0	0	0	0	0	0	0	0	0	0	0	0	0	0	0	0	0	0	11.94	FALSE	FALSE	FALSE	1243	0.061
PEX16p.Val116Ile	PEX16	0.06089	0.0259929	0.012178	0.12178									Ile	Val	FALSE		5	0	0	0	0	0	0	5	0	0	0	0	0	0	0	0	0	0	0	0	0	0	0	0	0	0	0	0	0	0	0	0	0	0	0	0	0	0	0	0	0	0	0	0	0	0	0	0	0	0	0	0	0	0	0	0	0	0	0	0	0	0	0	0	0	0	12.18	FALSE	FALSE	FALSE	1243	0.061
PHIPp.Val663Gly	PHIP	0.06089	0.0259929	0.012178	0.12178									Gly	Val	FALSE		5	0	0	0	0	0	0	5	0	0	0	0	0	0	0	0	0	0	0	0	0	0	0	0	0	0	0	0	0	0	0	0	0	0	0	0	0	0	0	0	0	0	0	0	0	0	0	0	0	0	0	0	0	0	0	0	0	0	0	0	0	0	0	0	0	0	12.55	FALSE	FALSE	FALSE	1243	0.061
POU2F3p.His152Arg	POU2F3	0.06089	0.0259929	0.012178	0.12178									Arg	His	TRUE		5	0	0	0	0	0	0	5	0	0	0	0	0	0	0	0	0	0	0	0	0	0	0	0	0	0	0	0	0	0	0	0	0	0	0	0	0	0	0	0	0	0	0	0	0	0	0	0	0	0	0	0	0	0	0	0	0	0	0	0	0	0	0	0	0	0	12.41	FALSE	FALSE	FALSE	1243	0.061
PRAMEF12p.Thr157Met	PRAMEF12	0.06089	0.0259929	0.012178	0.12178									Met	Thr	FALSE		5	0	0	0	0	0	0	5	0	0	0	0	0	0	0	0	0	0	0	0	0	0	0	0	0	0	0	0	0	0	0	0	0	0	0	0	0	0	0	0	0	0	0	0	0	0	0	0	0	0	0	0	0	0	0	0	0	0	0	0	0	0	0	0	0	0	12.9	FALSE	FALSE	FALSE	1243	0.061
PRRC2Bp.Met1044Thr	PRRC2B	0.06089	0.0259929	0.012178	0.12178									Thr	Met	TRUE		5	0	0	0	0	0	0	5	0	0	0	0	0	0	0	0	0	0	0	0	0	0	0	0	0	0	0	0	0	0	0	0	0	0	0	0	0	0	0	0	0	0	0	0	0	0	0	0	0	0	0	0	0	0	0	0	0	0	0	0	0	0	0	0	0	0	12.13	FALSE	FALSE	FALSE	1243	0.061
PSPC1p.Met492Val	PSPC1	0.06089	0.0259929	0.012178	0.12178									Val	Met	FALSE		5	0	0	0	0	0	0	5	0	0	0	0	0	0	0	0	0	0	0	0	0	0	0	0	0	0	0	0	0	0	0	0	0	0	0	0	0	0	0	0	0	0	0	0	0	0	0	0	0	0	0	0	0	0	0	0	0	0	0	0	0	0	0	0	0	0	12.17	FALSE	FALSE	FALSE	1243	0.061
PXDNLp.Met981Val	PXDNL	0.06089	0.0259929	0.012178	0.12178									Val	Met	FALSE		5	0	0	0	0	0	0	5	0	0	0	0	0	0	0	0	0	0	0	0	0	0	0	0	0	0	0	0	0	0	0	0	0	0	0	0	0	0	0	0	0	0	0	0	0	0	0	0	0	0	0	0	0	0	0	0	0	0	0	0	0	0	0	0	0	0	12.23	FALSE	FALSE	FALSE	1243	0.061
R3HCC1Lp.His642Arg	R3HCC1L	0.06089	0.0259929	0.012178	0.12178									Arg	His	TRUE		5	0	0	0	0	0	0	5	0	0	0	0	0	0	0	0	0	0	0	0	0	0	0	0	0	0	0	0	0	0	0	0	0	0	0	0	0	0	0	0	0	0	0	0	0	0	0	0	0	0	0	0	0	0	0	0	0	0	0	0	0	0	0	0	0	0	13.22	FALSE	FALSE	FALSE	1243	0.061
RIN3p.His215Arg	RIN3	0.06089	0.0259929	0.012178	0.12178									Arg	His	TRUE		5	0	0	0	0	0	0	5	0	0	0	0	0	0	0	0	0	0	0	0	0	0	0	0	0	0	0	0	0	0	0	0	0	0	0	0	0	0	0	0	0	0	0	0	0	0	0	0	0	0	0	0	0	0	0	0	0	0	0	0	0	0	0	0	0	0	12.55	FALSE	FALSE	FALSE	1243	0.061
RP1p.Cys2033Tyr	RP1	0.06089	0.0259929	0.012178	0.12178									Tyr	Cys	TRUE		5	0	0	0	0	0	0	5	0	0	0	0	0	0	0	0	0	0	0	0	0	0	0	0	0	0	0	0	0	0	0	0	0	0	0	0	0	0	0	0	0	0	0	0	0	0	0	0	0	0	0	0	0	0	0	0	0	0	0	0	0	0	0	0	0	0	11.92	FALSE	FALSE	FALSE	1243	0.061
S100A7L2p.Gly6Val	S100A7L2	0.06089	0.0259929	0.012178	0.12178									Val	Gly	FALSE		5	0	0	0	0	0	0	5	0	0	0	0	0	0	0	0	0	0	0	0	0	0	0	0	0	0	0	0	0	0	0	0	0	0	0	0	0	0	0	0	0	0	0	0	0	0	0	0	0	0	0	0	0	0	0	0	0	0	0	0	0	0	0	0	0	0	12.88	FALSE	FALSE	FALSE	1243	0.061
SALL2p.Arg746Gly	SALL2	0.06089	0.0259929	0.012178	0.12178									Gly	Arg	FALSE		5	0	0	0	0	0	0	5	0	0	0	0	0	0	0	0	0	0	0	0	0	0	0	0	0	0	0	0	0	0	0	0	0	0	0	0	0	0	0	0	0	0	0	0	0	0	0	0	0	0	0	0	0	0	0	0	0	0	0	0	0	0	0	0	0	0	12.72	FALSE	FALSE	FALSE	1243	0.061
SCYL3p.Gln621Arg	SCYL3	0.06089	0.0259929	0.012178	0.12178									Arg	Gln	TRUE		5	0	0	0	0	0	0	5	0	0	0	0	0	0	0	0	0	0	0	0	0	0	0	0	0	0	0	0	0	0	0	0	0	0	0	0	0	0	0	0	0	0	0	0	0	0	0	0	0	0	0	0	0	0	0	0	0	0	0	0	0	0	0	0	0	0	13.36	FALSE	FALSE	FALSE	1243	0.061
SETXp.Asp1192Glu	SETX	0.06089	0.0259929	0.012178	0.12178									Glu	Asp	FALSE		5	0	0	0	0	0	0	5	0	0	0	0	0	0	0	0	0	0	0	0	0	0	0	0	0	0	0	0	0	0	0	0	0	0	0	0	0	0	0	0	0	0	0	0	0	0	0	0	0	0	0	0	0	0	0	0	0	0	0	0	0	0	0	0	0	0	12.74	FALSE	FALSE	FALSE	1243	0.061
SIGLEC5p.Pro499Ala	SIGLEC5	0.06089	0.0259929	0.012178	0.12178									Ala	Pro	FALSE		5	0	0	0	0	0	0	5	0	0	0	0	0	0	0	0	0	0	0	0	0	0	0	0	0	0	0	0	0	0	0	0	0	0	0	0	0	0	0	0	0	0	0	0	0	0	0	0	0	0	0	0	0	0	0	0	0	0	0	0	0	0	0	0	0	0	12.33	FALSE	FALSE	FALSE	1243	0.061
SLC3A1p.Met618Ile	SLC3A1	0.06089	0.0259929	0.012178	0.12178									Ile	Met	FALSE		5	0	0	0	0	0	0	5	0	0	0	0	0	0	0	0	0	0	0	0	0	0	0	0	0	0	0	0	0	0	0	0	0	0	0	0	0	0	0	0	0	0	0	0	0	0	0	0	0	0	0	0	0	0	0	0	0	0	0	0	0	0	0	0	0	0	12.52	FALSE	FALSE	FALSE	1243	0.061
SLC4A1APp.Pro139Thr	SLC4A1AP	0.06089	0.0259929	0.012178	0.12178									Thr	Pro	TRUE		5	0	0	0	0	0	0	5	0	0	0	0	0	0	0	0	0	0	0	0	0	0	0	0	0	0	0	0	0	0	0	0	0	0	0	0	0	0	0	0	0	0	0	0	0	0	0	0	0	0	0	0	0	0	0	0	0	0	0	0	0	0	0	0	0	0	12.38	FALSE	FALSE	FALSE	1243	0.061
SLC6A17p.Ala57Thr	SLC6A17	0.06089	0.0259929	0.012178	0.12178									Thr	Ala	TRUE		5	0	0	0	0	0	0	5	0	0	0	0	0	0	0	0	0	0	0	0	0	0	0	0	0	0	0	0	0	0	0	0	0	0	0	0	0	0	0	0	0	0	0	0	0	0	0	0	0	0	0	0	0	0	0	0	0	0	0	0	0	0	0	0	0	0	12.34	FALSE	FALSE	FALSE	1243	0.061
SP110p.Leu425Ser	SP110	0.06089	0.0259929	0.012178	0.12178									Ser	Leu	TRUE		5	0	0	0	0	0	0	5	0	0	0	0	0	0	0	0	0	0	0	0	0	0	0	0	0	0	0	0	0	0	0	0	0	0	0	0	0	0	0	0	0	0	0	0	0	0	0	0	0	0	0	0	0	0	0	0	0	0	0	0	0	0	0	0	0	0	12.44	FALSE	FALSE	FALSE	1243	0.061
SPTBN5p.Asn3564Thr	SPTBN5	0.06089	0.0259929	0.012178	0.12178									Thr	Asn	TRUE		5	0	0	0	0	0	0	5	0	0	0	0	0	0	0	0	0	0	0	0	0	0	0	0	0	0	0	0	0	0	0	0	0	0	0	0	0	0	0	0	0	0	0	0	0	0	0	0	0	0	0	0	0	0	0	0	0	0	0	0	0	0	0	0	0	0	12.74	FALSE	FALSE	FALSE	1243	0.061
SRRM4p.Arg406Gln	SRRM4	0.06089	0.0259929	0.012178	0.12178									Gln	Arg	FALSE		5	0	0	0	0	0	0	5	0	0	0	0	0	0	0	0	0	0	0	0	0	0	0	0	0	0	0	0	0	0	0	0	0	0	0	0	0	0	0	0	0	0	0	0	0	0	0	0	0	0	0	0	0	0	0	0	0	0	0	0	0	0	0	0	0	0	12.62	FALSE	FALSE	FALSE	1243	0.061
SULT1A1p.Val223Met	SULT1A1	0.06089	0.0259929	0.012178	0.12178									Met	Val	FALSE		5	0	0	0	0	0	0	5	0	0	0	0	0	0	0	0	0	0	0	0	0	0	0	0	0	0	0	0	0	0	0	0	0	0	0	0	0	0	0	0	0	0	0	0	0	0	0	0	0	0	0	0	0	0	0	0	0	0	0	0	0	0	0	0	0	0	12.74	FALSE	FALSE	FALSE	1243	0.061
SUMF2p.Asp70Glu	SUMF2	0.06089	0.0259929	0.012178	0.12178									Glu	Asp	FALSE		5	0	0	0	0	0	0	5	0	0	0	0	0	0	0	0	0	0	0	0	0	0	0	0	0	0	0	0	0	0	0	0	0	0	0	0	0	0	0	0	0	0	0	0	0	0	0	0	0	0	0	0	0	0	0	0	0	0	0	0	0	0	0	0	0	0	12.22	FALSE	FALSE	FALSE	1243	0.061
TCEB3Bp.Ala403Ser	TCEB3B	0.06089	0.0259929	0.012178	0.12178									Ser	Ala	TRUE		5	0	0	0	0	0	0	5	0	0	0	0	0	0	0	0	0	0	0	0	0	0	0	0	0	0	0	0	0	0	0	0	0	0	0	0	0	0	0	0	0	0	0	0	0	0	0	0	0	0	0	0	0	0	0	0	0	0	0	0	0	0	0	0	0	0	12.85	FALSE	FALSE	FALSE	1243	0.061
TCHHp.Leu63Arg	TCHH	0.06089	0.0259929	0.012178	0.12178									Arg	Leu	TRUE		5	0	0	0	0	0	0	5	0	0	0	0	0	0	0	0	0	0	0	0	0	0	0	0	0	0	0	0	0	0	0	0	0	0	0	0	0	0	0	0	0	0	0	0	0	0	0	0	0	0	0	0	0	0	0	0	0	0	0	0	0	0	0	0	0	0	12.56	FALSE	FALSE	FALSE	1243	0.061
TET1p.Ile1123Met	TET1	0.06089	0.0259929	0.012178	0.12178									Met	Ile	FALSE	1	5	0	0	0	0	0	0	5	0	0	0	0	0	0	0	0	0	0	0	0	0	0	0	0	0	0	0	0	0	0	0	0	0	0	0	0	0	0	0	0	0	0	0	0	0	0	0	0	0	0	0	0	0	0	0	0	0	0	0	0	0	0	0	0	0	0	12.99	FALSE	FALSE	FALSE	1243	0.061
TIGD4p.Ile439Val	TIGD4	0.06089	0.0259929	0.012178	0.12178									Val	Ile	FALSE		5	0	0	0	0	0	0	5	0	0	0	0	0	0	0	0	0	0	0	0	0	0	0	0	0	0	0	0	0	0	0	0	0	0	0	0	0	0	0	0	0	0	0	0	0	0	0	0	0	0	0	0	0	0	0	0	0	0	0	0	0	0	0	0	0	0	12.73	FALSE	FALSE	FALSE	1243	0.061
TMC8p.Asn306Ile	TMC8	0.06089	0.0259929	0.012178	0.12178									Ile	Asn	FALSE		5	0	0	0	0	0	0	5	0	0	0	0	0	0	0	0	0	0	0	0	0	0	0	0	0	0	0	0	0	0	0	0	0	0	0	0	0	0	0	0	0	0	0	0	0	0	0	0	0	0	0	0	0	0	0	0	0	0	0	0	0	0	0	0	0	0	13.18	FALSE	FALSE	FALSE	1243	0.061
TMEM140p.Phe29Leu	TMEM140	0.06089	0.0259929	0.012178	0.12178									Leu	Phe	FALSE		5	0	0	0	0	0	0	5	0	0	0	0	0	0	0	0	0	0	0	0	0	0	0	0	0	0	0	0	0	0	0	0	0	0	0	0	0	0	0	0	0	0	0	0	0	0	0	0	0	0	0	0	0	0	0	0	0	0	0	0	0	0	0	0	0	0	12.51	FALSE	FALSE	FALSE	1243	0.061
TMEM177p.Asp267Glu	TMEM177	0.06089	0.0259929	0.012178	0.12178									Glu	Asp	FALSE		5	0	0	0	0	0	0	5	0	0	0	0	0	0	0	0	0	0	0	0	0	0	0	0	0	0	0	0	0	0	0	0	0	0	0	0	0	0	0	0	0	0	0	0	0	0	0	0	0	0	0	0	0	0	0	0	0	0	0	0	0	0	0	0	0	0	12.18	FALSE	FALSE	FALSE	1243	0.061
TOR1AIP1p.Met146Thr	TOR1AIP1	0.06089	0.0259929	0.012178	0.12178									Thr	Met	TRUE		5	0	0	0	0	0	0	5	0	0	0	0	0	0	0	0	0	0	0	0	0	0	0	0	0	0	0	0	0	0	0	0	0	0	0	0	0	0	0	0	0	0	0	0	0	0	0	0	0	0	0	0	0	0	0	0	0	0	0	0	0	0	0	0	0	0	12.89	FALSE	FALSE	FALSE	1243	0.061
TRAP1p.Arg307Gly	TRAP1	0.06089	0.0259929	0.012178	0.12178									Gly	Arg	FALSE		5	0	0	0	0	0	0	5	0	0	0	0	0	0	0	0	0	0	0	0	0	0	0	0	0	0	0	0	0	0	0	0	0	0	0	0	0	0	0	0	0	0	0	0	0	0	0	0	0	0	0	0	0	0	0	0	0	0	0	0	0	0	0	0	0	0	12.52	FALSE	FALSE	FALSE	1243	0.061
TRAV1-1p.Ala67Gly	TRAV1-1	0.06089	0.0259929	0.012178	0.12178									Gly	Ala	FALSE		5	0	0	0	0	0	0	5	0	0	0	0	0	0	0	0	0	0	0	0	0	0	0	0	0	0	0	0	0	0	0	0	0	0	0	0	0	0	0	0	0	0	0	0	0	0	0	0	0	0	0	0	0	0	0	0	0	0	0	0	0	0	0	0	0	0	12.43	FALSE	FALSE	FALSE	1243	0.061
TRAV6p.Ser7Arg	TRAV6	0.06089	0.0259929	0.012178	0.12178									Arg	Ser	TRUE		5	0	0	0	0	0	0	5	0	0	0	0	0	0	0	0	0	0	0	0	0	0	0	0	0	0	0	0	0	0	0	0	0	0	0	0	0	0	0	0	0	0	0	0	0	0	0	0	0	0	0	0	0	0	0	0	0	0	0	0	0	0	0	0	0	0	12.78	FALSE	FALSE	FALSE	1243	0.061
VN1R4p.Ala117Gly	VN1R4	0.06089	0.0259929	0.012178	0.12178									Gly	Ala	FALSE		5	0	0	0	0	0	0	5	0	0	0	0	0	0	0	0	0	0	0	0	0	0	0	0	0	0	0	0	0	0	0	0	0	0	0	0	0	0	0	0	0	0	0	0	0	0	0	0	0	0	0	0	0	0	0	0	0	0	0	0	0	0	0	0	0	0	12.75	FALSE	FALSE	FALSE	1243	0.061
YTHDC2p.Ser652Asn	YTHDC2	0.06089	0.0259929	0.012178	0.12178									Asn	Ser	FALSE		5	0	0	0	0	0	0	5	0	0	0	0	0	0	0	0	0	0	0	0	0	0	0	0	0	0	0	0	0	0	0	0	0	0	0	0	0	0	0	0	0	0	0	0	0	0	0	0	0	0	0	0	0	0	0	0	0	0	0	0	0	0	0	0	0	0	12.47	FALSE	FALSE	FALSE	1243	0.061
ZNF146p.Arg8Lys	ZNF146	0.06089	0.0259929	0.012178	0.12178									Lys	Arg	TRUE		5	0	0	0	0	0	0	5	0	0	0	0	0	0	0	0	0	0	0	0	0	0	0	0	0	0	0	0	0	0	0	0	0	0	0	0	0	0	0	0	0	0	0	0	0	0	0	0	0	0	0	0	0	0	0	0	0	0	0	0	0	0	0	0	0	0	12.29	FALSE	FALSE	FALSE	1243	0.061
ZNF229p.Gly662Arg	ZNF229	0.06089	0.0259929	0.012178	0.12178									Arg	Gly	TRUE		5	0	0	0	0	0	0	5	0	0	0	0	0	0	0	0	0	0	0	0	0	0	0	0	0	0	0	0	0	0	0	0	0	0	0	0	0	0	0	0	0	0	0	0	0	0	0	0	0	0	0	0	0	0	0	0	0	0	0	0	0	0	0	0	0	0	13.01	FALSE	FALSE	FALSE	1243	0.061
ZNF443p.Lys111Asn	ZNF443	0.06089	0.0259929	0.012178	0.12178									Asn	Lys	FALSE		5	0	0	0	0	0	0	5	0	0	0	0	0	0	0	0	0	0	0	0	0	0	0	0	0	0	0	0	0	0	0	0	0	0	0	0	0	0	0	0	0	0	0	0	0	0	0	0	0	0	0	0	0	0	0	0	0	0	0	0	0	0	0	0	0	0	12.02	FALSE	FALSE	FALSE	1243	0.061
ZNF598p.Met637Thr	ZNF598	0.06089	0.0259929	0.012178	0.12178									Thr	Met	TRUE		5	0	0	0	0	0	0	5	0	0	0	0	0	0	0	0	0	0	0	0	0	0	0	0	0	0	0	0	0	0	0	0	0	0	0	0	0	0	0	0	0	0	0	0	0	0	0	0	0	0	0	0	0	0	0	0	0	0	0	0	0	0	0	0	0	0	12.73	FALSE	FALSE	FALSE	1243	0.061
ZNF846p.Cys450Tyr	ZNF846	0.06089	0.0259929	0.012178	0.12178									Tyr	Cys	TRUE		5	0	0	0	0	0	0	5	0	0	0	0	0	0	0	0	0	0	0	0	0	0	0	0	0	0	0	0	0	0	0	0	0	0	0	0	0	0	0	0	0	0	0	0	0	0	0	0	0	0	0	0	0	0	0	0	0	0	0	0	0	0	0	0	0	0	12.51	FALSE	FALSE	FALSE	1243	0.061
MR1p.Ser46Leu	MR1	0.0608171	0.0467873	0.0231212	0.106637	0.134957	0.116279					0.0744305	0.067185	Leu	Ser	FALSE		9	0	0	4	0	0	0	0	3	0	0	1	0	0	0	0	0	0	0	0	0	0	0	0	0	0	0	0	0	1	0	0	0	0	0	0	0	0	0	0	0	0	0	0	0	0	0	0	0	0	0	0	0	0	0	0	0	0	0	0	0	0	0	0	0	0	27.24	FALSE	FALSE	FALSE	1242	0.061
FUBP1p.Arg430Cys	FUBP1	0.0607938	0.0571844	0.0255773	0.103744			0.0341219	0.0569801			0.0814743	0.0863807	Cys	Arg	TRUE	1	11	0	0	3	1	0	0	0	5	0	0	0	0	0	0	0	1	0	0	0	0	0	0	0	0	0	0	0	0	0	0	0	0	0	0	0	0	0	0	0	1	0	0	0	0	0	0	0	0	0	0	0	0	0	0	0	0	0	0	0	0	0	0	0	0	0	44.99	FALSE	FALSE	FALSE	1241	0.061
DSCAMp.Glu1819Lys	DSCAM	0.0607926	0.0519859	0.024419	0.104352	1.07965	0.930233							Lys	Glu	TRUE		10	0	0	0	0	0	0	0	0	0	0	8	0	0	0	0	0	0	0	0	0	0	0	0	0	0	0	1	0	0	0	0	0	0	0	0	0	0	0	0	0	0	0	0	0	0	0	0	0	0	0	1	0	0	0	0	0	0	0	0	0	0	0	0	0	0	33.85	FALSE	FALSE	FALSE	1241	0.061
IL13p.Arg141Cys	IL13	0.0607742	0.0467873	0.0231231	0.105377	0.40487	0.348837					0.0538256	0.0479893	Cys	Arg	TRUE		9	0	0	3	0	0	0	0	2	0	0	3	0	0	0	0	0	0	0	0	0	0	0	0	0	0	0	0	0	0	0	0	0	0	0	0	0	0	0	0	0	0	0	0	0	0	0	0	0	0	0	1	0	0	0	0	0	0	0	0	0	0	0	0	0	0	27.09	FALSE	FALSE	FALSE	1241	0.061
CHD4p.Arg1162Trp	CHD4	0.0607426	0.0519859	0.0243123	0.105296							0.0792436	0.0767828	Trp	Arg	FALSE	1	10	0	0	2	1	0	0	0	5	1	0	0	0	0	0	0	0	0	0	0	0	0	0	0	0	0	0	0	0	0	0	0	0	0	0	0	0	0	0	0	0	0	0	0	0	0	0	0	0	0	0	0	0	0	0	0	0	0	0	0	0	0	0	0	1	0	35.64	FALSE	TRUE	FALSE	1240	0.061
C20ORF26p.Asp195Asn	C20ORF26	0.0606853	0.0467873	0.0234338	0.104352	0.944696	0.813953	0.0965712	0.0569801					Asn	Asp	FALSE		9	0	0	0	0	0	0	0	0	0	1	7	0	0	0	0	0	0	0	0	0	0	0	0	0	0	0	0	0	0	0	0	0	0	0	0	0	0	0	0	0	0	0	0	0	0	0	0	0	0	0	1	0	0	0	0	0	0	0	0	0	0	0	0	0	0	27.16	FALSE	FALSE	FALSE	1239	0.061
CDH10p.Arg638Gln	CDH10	0.0606172	0.0415887	0.0231231	0.105297	0.80974	0.697674					0.0252319	0.0191957	Gln	Arg	FALSE	2	8	0	0	2	0	0	0	0	0	0	0	6	0	0	0	0	0	0	0	0	0	0	0	0	0	0	0	0	0	0	0	0	0	0	0	0	0	0	0	0	0	0	0	0	0	0	0	0	0	0	0	0	0	0	0	0	0	0	0	0	0	0	0	0	0	0	19.13	FALSE	FALSE	FALSE	1238	0.061
PCLOp.Arg4461Gln	PCLO	0.0606172	0.0415887	0.0215566	0.106863	0.80974	0.697674					0.0252319	0.0191957	Gln	Arg	FALSE		8	0	0	2	0	0	0	0	0	0	0	6	0	0	0	0	0	0	0	0	0	0	0	0	0	0	0	0	0	0	0	0	0	0	0	0	0	0	0	0	0	0	0	0	0	0	0	0	0	0	0	0	0	0	0	0	0	0	0	0	0	0	0	0	0	0	18.84	FALSE	FALSE	FALSE	1238	0.061
NOD2p.Pro268Ser	NOD2	0.0605268	0.0311915	0.0164441	0.115698	0.134957	0.116279	0.0525369	0.0569801					Ser	Pro	TRUE		6	0	0	0	0	0	0	4	0	0	0	1	0	0	0	1	0	0	0	0	0	0	0	0	0	0	0	0	0	0	0	0	0	0	0	0	0	0	0	0	0	0	0	0	0	0	0	0	0	0	0	0	0	0	0	0	0	0	0	0	0	0	0	0	0	0	11.8	FALSE	FALSE	FALSE	1236	0.061
TP53p.Arg273Pro	TP53	0.0605218	0.0415887	0.0193983	0.110511			0.289714	0.17094			0.0487671	0.0383914	Pro	Arg	FALSE	1	8	0	1	0	0	0	0	0	0	2	3	0	0	0	0	0	0	0	0	0	0	0	1	1	0	0	0	0	0	0	0	0	0	0	0	0	0	0	0	0	0	0	0	0	0	0	0	0	0	0	0	0	0	0	0	0	0	0	0	0	0	0	0	0	0	0	22.14	FALSE	FALSE	FALSE	1236	0.061
AGKp.Arg9Gln	AGK	0.0605157	0.0467873	0.024053	0.104724							0.0872325	0.0863807	Gln	Arg	FALSE		9	0	0	2	0	0	0	0	6	1	0	0	0	0	0	0	0	0	0	0	0	0	0	0	0	0	0	0	0	0	0	0	0	0	0	0	0	0	0	0	0	0	0	0	0	0	0	0	0	0	0	0	0	0	0	0	0	0	0	0	0	0	0	0	0	0	26.72	FALSE	FALSE	FALSE	1236	0.061
OXR1p.Glu122Lys	OXR1	0.0605157	0.0467873	0.0230462	0.104405							0.0872325	0.0863807	Lys	Glu	TRUE		9	0	0	2	0	0	0	0	6	1	0	0	0	0	0	0	0	0	0	0	0	0	0	0	0	0	0	0	0	0	0	0	0	0	0	0	0	0	0	0	0	0	0	0	0	0	0	0	0	0	0	0	0	0	0	0	0	0	0	0	0	0	0	0	0	0	27.35	FALSE	FALSE	FALSE	1236	0.061
TP53p.Arg175Gly	TP53	0.0605046	0.062383	0.023449	0.104527			0.400998	0.2849			0.0347277	0.0575871	Gly	Arg	FALSE	1	12	0	0	1	0	0	0	0	0	0	4	0	0	1	0	0	3	0	0	0	0	0	0	1	0	0	1	0	0	0	0	0	0	0	0	0	0	0	0	0	0	0	0	1	0	0	0	0	0	0	0	0	0	0	0	0	0	0	0	0	0	0	0	0	0	0	56.75	FALSE	FALSE	FALSE	1235	0.06
FMO3p.Glu267Lys	FMO3	0.0604908	0.0467873	0.0245632	0.105438	1.07965	0.930233	0.0341219	0.0569801					Lys	Glu	TRUE		9	0	0	0	0	0	0	0	0	0	0	8	0	0	0	0	0	0	0	0	0	0	0	0	0	0	0	0	0	0	0	0	0	0	0	0	0	0	0	0	1	0	0	0	0	0	0	0	0	0	0	0	0	0	0	0	0	0	0	0	0	0	0	0	0	0	26.92	FALSE	FALSE	FALSE	1235	0.06
VWC2Lp.Arg66Gln	VWC2L	0.0604908	0.0467873	0.0245632	0.103604	1.07965	0.930233	0.0341219	0.0569801					Gln	Arg	FALSE		9	0	0	0	0	0	0	0	0	0	0	8	0	0	0	0	0	0	0	0	0	0	0	0	0	0	0	0	0	0	0	0	0	0	0	0	0	0	0	0	1	0	0	0	0	0	0	0	0	0	0	0	0	0	0	0	0	0	0	0	0	0	0	0	0	0	28.21	FALSE	FALSE	FALSE	1235	0.06
FAM173Bp.Arg101His	FAM173B	0.06046	0.0415887	0.0200584	0.106999			0.149108	0.11396			0.068213	0.0575871	His	Arg	TRUE		8	0	0	4	0	0	0	0	0	1	1	0	0	0	0	1	1	0	0	0	0	0	0	0	0	0	0	0	0	0	0	0	0	0	0	0	0	0	0	0	0	0	0	0	0	0	0	0	0	0	0	0	0	0	0	0	0	0	0	0	0	0	0	0	0	0	20.95	FALSE	FALSE	FALSE	1235	0.06
GRXCR1p.Arg262Ter	GRXCR1	0.0604155	0.0467873	0.0226504	0.105944	0.40487	0.348837	0.0147136	0.0569801			0.0541457	0.0479893	Ter	Arg	FALSE		9	0	0	4	0	0	0	0	0	0	0	3	0	0	0	0	1	0	0	0	0	0	0	0	0	0	1	0	0	0	0	0	0	0	0	0	0	0	0	0	0	0	0	0	0	0	0	0	0	0	0	0	0	0	0	0	0	0	0	0	0	0	0	0	0	0	27.32	FALSE	FALSE	FALSE	1234	0.06
TSPAN10p.Pro115Ala	TSPAN10	0.0603866	0.0415887	0.0230462	0.106479							0.0870464	0.0767828	Ala	Pro	FALSE		8	0	0	5	0	0	0	0	3	0	0	0	0	0	0	0	0	0	0	0	0	0	0	0	0	0	0	0	0	0	0	0	0	0	0	0	0	0	0	0	0	0	0	0	0	0	0	0	0	0	0	0	0	0	0	0	0	0	0	0	0	0	0	0	0	0	19.99	FALSE	FALSE	FALSE	1233	0.06
GCSAMLp.Gly2Glu	GCSAML	0.0603745	0.0415887	0.0228804	0.106621	0.80974	0.697674	0.0965712	0.0569801			0.0126159	0.00959785	Glu	Gly	FALSE		8	0	0	1	0	0	0	0	0	0	1	6	0	0	0	0	0	0	0	0	0	0	0	0	0	0	0	0	0	0	0	0	0	0	0	0	0	0	0	0	0	0	0	0	0	0	0	0	0	0	0	0	0	0	0	0	0	0	0	0	0	0	0	0	0	0	18.07	FALSE	FALSE	FALSE	1233	0.06
MB21D2p.Gln311Ter	MB21D2	0.060148	0.0415887	0.0201999	0.109261			0.130693	0.11396	0.339559	0.339559	0.0454165	0.0383914	Ter	Gln	FALSE	2	8	0	2	0	0	0	2	0	0	0	1	0	0	0	0	0	0	0	0	0	0	0	0	1	0	0	0	0	0	0	0	0	0	0	0	0	0	0	0	0	1	0	0	0	0	0	0	0	0	0	0	0	1	0	0	0	0	0	0	0	0	0	0	0	0	0	21.37	FALSE	FALSE	FALSE	1228	0.06
CPA6p.Glu398Lys	CPA6	0.0601269	0.0467873	0.0230462	0.103328	0.40487	0.348837	0.0525369	0.0569801	0.169779	0.169779	0.0365826	0.0383914	Lys	Glu	TRUE		9	0	0	1	0	0	1	0	3	0	0	3	0	0	0	1	0	0	0	0	0	0	0	0	0	0	0	0	0	0	0	0	0	0	0	0	0	0	0	0	0	0	0	0	0	0	0	0	0	0	0	0	0	0	0	0	0	0	0	0	0	0	0	0	0	0	27.22	FALSE	FALSE	FALSE	1228	0.06
NDNp.Glu269Lys	NDN	0.0600575	0.0415887	0.0215566	0.105744	0.944696	0.813953					0.0140673	0.00959785	Lys	Glu	TRUE		8	0	0	0	0	0	0	0	0	1	0	7	0	0	0	0	0	0	0	0	0	0	0	0	0	0	0	0	0	0	0	0	0	0	0	0	0	0	0	0	0	0	0	0	0	0	0	0	0	0	0	0	0	0	0	0	0	0	0	0	0	0	0	0	0	0	18.73	FALSE	FALSE	FALSE	1226	0.06
NLRP12p.Gly836Glu	NLRP12	0.0600575	0.0415887	0.0215566	0.105744	0.944696	0.813953					0.0140673	0.00959785	Glu	Gly	FALSE		8	0	0	0	0	0	0	0	0	1	0	7	0	0	0	0	0	0	0	0	0	0	0	0	0	0	0	0	0	0	0	0	0	0	0	0	0	0	0	0	0	0	0	0	0	0	0	0	0	0	0	0	0	0	0	0	0	0	0	0	0	0	0	0	0	0	18.71	FALSE	FALSE	FALSE	1226	0.06
IL22RA1p.Arg518Gly	IL22RA1	0.059966	0.0311915	0.0162464	0.115864	0.134957	0.116279					0.00586458	0.00959785	Gly	Arg	FALSE		6	0	0	0	0	0	0	4	0	0	0	1	0	1	0	0	0	0	0	0	0	0	0	0	0	0	0	0	0	0	0	0	0	0	0	0	0	0	0	0	0	0	0	0	0	0	0	0	0	0	0	0	0	0	0	0	0	0	0	0	0	0	0	0	0	0	12.07	FALSE	FALSE	FALSE	1224	0.06
WRAP53p.Ala522Gly	WRAP53	0.059966	0.0311915	0.0162464	0.114939	0.134957	0.116279					0.00586458	0.00959785	Gly	Ala	FALSE		6	0	0	0	0	0	0	4	0	0	0	1	0	1	0	0	0	0	0	0	0	0	0	0	0	0	0	0	0	0	0	0	0	0	0	0	0	0	0	0	0	0	0	0	0	0	0	0	0	0	0	0	0	0	0	0	0	0	0	0	0	0	0	0	0	0	11.74	FALSE	FALSE	FALSE	1224	0.06
POM121L12p.Arg159His	POM121L12	0.0599299	0.0363901	0.0182682	0.111181			0.0965712	0.0569801			0.0542241	0.0383914	His	Arg	TRUE		7	0	0	0	0	1	0	1	0	2	1	0	0	0	1	0	0	0	0	0	0	0	0	0	0	0	0	0	0	0	0	0	1	0	0	0	0	0	0	0	0	0	0	0	0	0	0	0	0	0	0	0	0	0	0	0	0	0	0	0	0	0	0	0	0	0	16.47	FALSE	FALSE	FALSE	1224	0.06
KAT8p.Arg98Trp	KAT8	0.0599182	0.0467873	0.0210461	0.106898	0.134957	0.116279			0.169779	0.169779	0.0636704	0.067185	Trp	Arg	FALSE		9	0	0	3	0	1	1	0	0	0	0	1	0	0	0	0	3	0	0	0	0	0	0	0	0	0	0	0	0	0	0	0	0	0	0	0	0	0	0	0	0	0	0	0	0	0	0	0	0	0	0	0	0	0	0	0	0	0	0	0	0	0	0	0	0	0	29.63	FALSE	FALSE	FALSE	1223	0.06
UNC13Bp.Arg665Cys	UNC13B	0.0597411	0.0467873	0.021735	0.106114							0.0861159	0.0863807	Cys	Arg	TRUE		9	0	0	2	0	2	0	0	3	0	0	0	0	0	0	0	2	0	0	0	0	0	0	0	0	0	0	0	0	0	0	0	0	0	0	0	0	0	0	0	0	0	0	0	0	0	0	0	0	0	0	0	0	0	0	0	0	0	0	0	0	0	0	0	0	0	28.65	FALSE	FALSE	FALSE	1220	0.06
GIMAP1p.Gly39Arg	GIMAP1	0.0596978	0.0363901	0.0175041	0.109077	0.134957	0.116279					0.0756956	0.0575871	Arg	Gly	TRUE		7	0	0	6	0	0	0	0	0	0	0	1	0	0	0	0	0	0	0	0	0	0	0	0	0	0	0	0	0	0	0	0	0	0	0	0	0	0	0	0	0	0	0	0	0	0	0	0	0	0	0	0	0	0	0	0	0	0	0	0	0	0	0	0	0	0	16.84	FALSE	FALSE	FALSE	1219	0.06
ZNF610p.Glu32Lys	ZNF610	0.0596271	0.0467873	0.0223906	0.105497							0.0688583	0.0767828	Lys	Glu	TRUE		9	0	0	2	0	0	0	0	5	0	0	0	0	0	0	0	1	0	0	0	0	0	0	0	0	0	0	0	0	0	0	0	0	0	0	0	0	0	0	0	0	0	0	0	0	0	0	0	0	0	0	0	0	0	0	0	1	0	0	0	0	0	0	0	0	0	29.05	FALSE	FALSE	FALSE	1218	0.06
GRM1p.Arg275His	GRM1	0.0595798	0.0363901	0.0190031	0.108411	0.134957	0.116279	0.0525369	0.0569801			0.0688525	0.0479893	His	Arg	TRUE		7	0	0	2	0	2	0	0	0	1	0	1	0	0	0	1	0	0	0	0	0	0	0	0	0	0	0	0	0	0	0	0	0	0	0	0	0	0	0	0	0	0	0	0	0	0	0	0	0	0	0	0	0	0	0	0	0	0	0	0	0	0	0	0	0	0	15.29	FALSE	FALSE	FALSE	1217	0.06
GNAQp.Gln209Pro	GNAQ	0.0595724	0.181951	0.0369737	0.0869677	1.11799	4.06977							Pro	Gln	FALSE	1	35	0	0	0	0	0	0	0	0	0	0	2	0	0	0	0	0	0	0	0	0	0	0	0	0	0	0	0	0	0	0	0	0	0	0	0	0	0	0	0	0	0	0	0	0	0	0	33	0	0	0	0	0	0	0	0	0	0	0	0	0	0	0	0	0	0	100	FALSE	FALSE	FALSE	1216	0.06
MAP2K1p.Phe53Leu	MAP2K1	0.0595376	0.0519859	0.0209196	0.106993					0.509338	0.509338	0.0443452	0.0383914	Leu	Phe	FALSE	1	10	0	1	2	2	0	3	0	0	0	0	0	0	0	0	0	1	0	0	0	0	0	0	0	0	0	0	0	0	0	0	0	0	0	0	0	0	0	1	0	0	0	0	0	0	0	0	0	0	0	0	0	0	0	0	0	0	0	0	0	0	0	0	0	0	0	39.59	TRUE	FALSE	FALSE	1216	0.06
GPR174p.Ser162Pro	GPR174	0.059464	0.0259929	0.0121876	0.118928							0.0154314	0.00959785	Pro	Ser	FALSE		5	0	1	0	0	0	0	4	0	0	0	0	0	0	0	0	0	0	0	0	0	0	0	0	0	0	0	0	0	0	0	0	0	0	0	0	0	0	0	0	0	0	0	0	0	0	0	0	0	0	0	0	0	0	0	0	0	0	0	0	0	0	0	0	0	0	12.86	FALSE	FALSE	FALSE	1214	0.059
ADAMTS20p.Arg1000Cys	ADAMTS20	0.0594408	0.0363901	0.0175041	0.107889	0.269913	0.232558			0.169779	0.169779	0.0526245	0.0383914	Cys	Arg	TRUE		7	0	0	3	0	1	1	0	0	0	0	2	0	0	0	0	0	0	0	0	0	0	0	0	0	0	0	0	0	0	0	0	0	0	0	0	0	0	0	0	0	0	0	0	0	0	0	0	0	0	0	0	0	0	0	0	0	0	0	0	0	0	0	0	0	0	16.61	FALSE	FALSE	FALSE	1214	0.059
JPH2p.Ala396Thr	JPH2	0.0594172	0.0259929	0.012178	0.118834							0.0154314	0.00959785	Thr	Ala	TRUE		5	0	1	0	0	0	0	4	0	0	0	0	0	0	0	0	0	0	0	0	0	0	0	0	0	0	0	0	0	0	0	0	0	0	0	0	0	0	0	0	0	0	0	0	0	0	0	0	0	0	0	0	0	0	0	0	0	0	0	0	0	0	0	0	0	0	11.99	FALSE	FALSE	FALSE	1213	0.059
ERBB3p.Ala232Val	ERBB3	0.0593772	0.0415887	0.0198609	0.106792							0.0855913	0.0767828	Val	Ala	FALSE	1	8	0	1	3	0	1	0	0	1	0	0	0	0	1	0	0	1	0	0	0	0	0	0	0	0	0	0	0	0	0	0	0	0	0	0	0	0	0	0	0	0	0	0	0	0	0	0	0	0	0	0	0	0	0	0	0	0	0	0	0	0	0	0	0	0	0	21.77	TRUE	FALSE	FALSE	1212	0.059
PCDHGB4p.Ser137Phe	PCDHGB4	0.0593614	0.0467873	0.0234338	0.102475	1.07965	0.930233							Phe	Ser	FALSE		9	0	0	0	0	0	0	0	0	0	0	8	0	0	0	0	0	0	0	0	0	0	0	0	0	0	0	0	0	0	0	0	0	0	0	0	0	0	0	0	0	0	0	0	0	0	0	0	0	0	0	1	0	0	0	0	0	0	0	0	0	0	0	0	0	0	28.55	FALSE	FALSE	FALSE	1212	0.059
IL37p.Ser202Leu	IL37	0.0593614	0.0467873	0.0234338	0.102475	1.07965	0.930233							Leu	Ser	FALSE		9	0	0	0	0	0	0	0	0	0	0	8	0	0	0	0	0	0	0	0	0	0	0	0	0	0	0	0	0	0	0	0	0	0	0	0	0	0	0	0	0	0	0	0	0	0	0	0	0	0	0	1	0	0	0	0	0	0	0	0	0	0	0	0	0	0	27.39	FALSE	FALSE	FALSE	1212	0.059
OR4N2p.Pro280Ser	OR4N2	0.0593614	0.0467873	0.0234338	0.102475	1.07965	0.930233							Ser	Pro	TRUE		9	0	0	0	0	0	0	0	0	0	0	8	0	0	0	0	0	0	0	0	0	0	0	0	0	0	0	0	0	0	0	0	0	0	0	0	0	0	0	0	0	0	0	0	0	0	0	0	0	0	0	1	0	0	0	0	0	0	0	0	0	0	0	0	0	0	27.85	FALSE	FALSE	FALSE	1212	0.059
GK2p.Arg330Cys	GK2	0.0593604	0.0415887	0.0215566	0.105847	0.80974	0.697674					0.0234203	0.0191957	Cys	Arg	TRUE		8	0	1	0	0	0	0	0	1	0	0	6	0	0	0	0	0	0	0	0	0	0	0	0	0	0	0	0	0	0	0	0	0	0	0	0	0	0	0	0	0	0	0	0	0	0	0	0	0	0	0	0	0	0	0	0	0	0	0	0	0	0	0	0	0	0	21.35	FALSE	FALSE	FALSE	1212	0.059
CTNNB1p.Asp32Asn	CTNNB1	0.0593154	0.0727802	0.0271567	0.0983392							0.0853118	0.124772	Asn	Asp	FALSE	1	14	5	0	0	0	1	0	0	7	0	0	0	0	0	0	0	0	0	0	0	0	0	0	0	1	0	0	0	0	0	0	0	0	0	0	0	0	0	0	0	0	0	0	0	0	0	0	0	0	0	0	0	0	0	0	0	0	0	0	0	0	0	0	0	0	0	77.02	FALSE	TRUE	FALSE	1211	0.059
ESR1p.Tyr537Ser	ESR1	0.0592651	0.0363901	0.0195177	0.108673							0.0783252	0.0575871	Ser	Tyr	TRUE	1	7	0	0	0	0	0	0	0	1	5	0	0	0	0	0	0	0	0	0	0	0	0	0	0	0	0	0	0	0	0	0	0	0	0	0	1	0	0	0	0	0	0	0	0	0	0	0	0	0	0	0	0	0	0	0	0	0	0	0	0	0	0	0	0	0	0	16.09	FALSE	FALSE	FALSE	1210	0.059
TNRp.Arg1007Trp	TNR	0.0592169	0.0415887	0.020869	0.105553			0.0965712	0.0569801			0.0730941	0.067185	Trp	Arg	FALSE		8	0	0	3	0	0	0	0	2	1	1	0	0	0	0	0	0	0	0	0	0	0	0	1	0	0	0	0	0	0	0	0	0	0	0	0	0	0	0	0	0	0	0	0	0	0	0	0	0	0	0	0	0	0	0	0	0	0	0	0	0	0	0	0	0	0	22.81	FALSE	FALSE	FALSE	1209	0.059
CSRP2BPp.Arg264Gln	CSRP2BP	0.0591737	0.0467873	0.0230462	0.103718							0.0824193	0.0767828	Gln	Arg	FALSE		9	0	0	4	0	0	0	0	4	0	0	0	0	0	0	0	0	0	0	0	0	0	0	0	0	0	0	0	0	1	0	0	0	0	0	0	0	0	0	0	0	0	0	0	0	0	0	0	0	0	0	0	0	0	0	0	0	0	0	0	0	0	0	0	0	0	29.04	FALSE	FALSE	FALSE	1208	0.059
NRASp.Gly13Asp	NRAS	0.0591633	0.114369	0.029102	0.0952251	0.269913	0.232558					0.0206048	0.0191957	Asp	Gly	FALSE	1	22	0	0	1	1	0	0	0	1	0	0	2	0	0	10	0	0	1	0	0	0	0	2	0	0	0	0	0	0	0	0	0	0	0	0	0	0	0	0	0	0	0	0	0	0	0	0	0	0	0	0	0	0	0	0	0	0	0	0	0	1	0	0	0	0	3	99.76	TRUE	FALSE	FALSE	1208	0.059
MAP2K7p.Asp243Asn	MAP2K7	0.059135	0.0415887	0.0200584	0.105449							0.0852422	0.0767828	Asn	Asp	FALSE		8	0	0	6	0	0	0	0	0	0	0	0	0	1	0	0	1	0	0	0	0	0	0	0	0	0	0	0	0	0	0	0	0	0	0	0	0	0	0	0	0	0	0	0	0	0	0	0	0	0	0	0	0	0	0	0	0	0	0	0	0	0	0	0	0	0	21.85	FALSE	FALSE	FALSE	1207	0.059
CTNNB1p.Asp32Gly	CTNNB1	0.059128	0.103972	0.0299348	0.0953174	0.134957	0.116279	0.0682437	0.11396			0.0658254	0.143968	Gly	Asp	FALSE	1	20	12	0	0	0	1	0	0	2	0	0	1	0	0	0	0	0	0	0	0	0	0	0	0	2	0	0	0	0	0	0	0	0	0	0	0	0	0	0	0	2	0	0	0	0	0	0	0	0	0	0	0	0	0	0	0	0	0	0	0	0	0	0	0	0	0	99.05	FALSE	TRUE	FALSE	1207	0.059
PCCAp.Arg230His	PCCA	0.0590859	0.0571844	0.0240778	0.104311							0.0851715	0.105576	His	Arg	TRUE		11	0	0	5	0	0	0	0	0	0	0	0	0	0	0	0	6	0	0	0	0	0	0	0	0	0	0	0	0	0	0	0	0	0	0	0	0	0	0	0	0	0	0	0	0	0	0	0	0	0	0	0	0	0	0	0	0	0	0	0	0	0	0	0	0	0	48.71	FALSE	FALSE	FALSE	1206	0.059
AMICA1p.Arg184Cys	AMICA1	0.0590507	0.0415887	0.0215566	0.10373	0.944696	0.813953					0.0126159	0.00959785	Cys	Arg	TRUE		8	0	0	1	0	0	0	0	0	0	0	7	0	0	0	0	0	0	0	0	0	0	0	0	0	0	0	0	0	0	0	0	0	0	0	0	0	0	0	0	0	0	0	0	0	0	0	0	0	0	0	0	0	0	0	0	0	0	0	0	0	0	0	0	0	0	19.44	FALSE	FALSE	FALSE	1206	0.059
OR10K1p.Arg122Cys	OR10K1	0.0589991	0.0415887	0.0215566	0.105126	0.674783	0.581395					0.0332572	0.0287936	Cys	Arg	TRUE		8	0	0	1	0	1	0	0	0	0	0	5	0	1	0	0	0	0	0	0	0	0	0	0	0	0	0	0	0	0	0	0	0	0	0	0	0	0	0	0	0	0	0	0	0	0	0	0	0	0	0	0	0	0	0	0	0	0	0	0	0	0	0	0	0	0	22.73	FALSE	FALSE	FALSE	1205	0.059
TP53p.Asn239Asp	TP53	0.0589742	0.0727802	0.0225644	0.102682			0.0525369	0.0569801			0.0595984	0.0575871	Asp	Asn	FALSE	1	14	0	1	0	5	2	0	0	1	0	0	0	0	1	0	1	0	0	0	1	0	0	0	0	0	0	0	0	0	0	0	0	0	1	0	1	0	0	0	0	0	0	0	0	0	0	0	0	0	0	0	0	0	0	0	0	0	0	0	0	0	0	0	0	0	0	75.6	FALSE	FALSE	FALSE	1204	0.059
CHL1p.Ser68Leu	CHL1	0.0589738	0.0415887	0.0215566	0.103653	0.674783	0.581395					0.0332208	0.0287936	Leu	Ser	FALSE		8	0	0	2	0	0	0	0	1	0	0	5	0	0	0	0	0	0	0	0	0	0	0	0	0	0	0	0	0	0	0	0	0	0	0	0	0	0	0	0	0	0	0	0	0	0	0	0	0	0	0	0	0	0	0	0	0	0	0	0	0	0	0	0	0	0	21.34	FALSE	FALSE	FALSE	1204	0.059
KCNB2p.Ser118Leu	KCNB2	0.0589738	0.0415887	0.0215566	0.103578	0.674783	0.581395					0.0332208	0.0287936	Leu	Ser	FALSE		8	0	0	2	0	0	0	0	1	0	0	5	0	0	0	0	0	0	0	0	0	0	0	0	0	0	0	0	0	0	0	0	0	0	0	0	0	0	0	0	0	0	0	0	0	0	0	0	0	0	0	0	0	0	0	0	0	0	0	0	0	0	0	0	0	0	21.61	FALSE	FALSE	FALSE	1204	0.059
RB1p.Arg552Ter	RB1	0.0589172	0.0519859	0.0217795	0.104398					0.339559	0.339559	0.0534308	0.0575871	Ter	Arg	FALSE	1	10	1	1	0	0	0	2	0	0	1	0	0	0	0	0	0	1	0	0	0	0	0	0	0	0	0	0	0	0	1	0	0	1	0	0	0	1	0	0	0	0	0	0	0	0	0	0	0	1	0	0	0	0	0	0	0	0	0	0	0	0	0	0	0	0	0	39.04	FALSE	FALSE	FALSE	1203	0.059
SIGLEC7p.Arg124Cys	SIGLEC7	0.0589154	0.0467873	0.0229878	0.102028	1.07965	0.930233							Cys	Arg	TRUE		9	0	0	0	0	0	0	0	0	0	0	8	0	0	0	0	0	0	0	0	0	0	0	0	0	0	0	1	0	0	0	0	0	0	0	0	0	0	0	0	0	0	0	0	0	0	0	0	0	0	0	0	0	0	0	0	0	0	0	0	0	0	0	0	0	0	30.22	FALSE	FALSE	FALSE	1203	0.059
AGAP5p.His132Arg	AGAP5	0.0588639	0.0571844	0.0245113	0.101762							0.0848514	0.105576	Arg	His	TRUE		11	0	0	4	0	0	0	0	2	0	0	0	0	0	0	0	5	0	0	0	0	0	0	0	0	0	0	0	0	0	0	0	0	0	0	0	0	0	0	0	0	0	0	0	0	0	0	0	0	0	0	0	0	0	0	0	0	0	0	0	0	0	0	0	0	0	49.84	FALSE	FALSE	FALSE	1202	0.059
C1ORF168p.Ser335Leu	C1ORF168	0.0588613	0.0415887	0.0215566	0.103352	0.944696	0.813953			0.169779	0.169779			Leu	Ser	FALSE		8	0	0	0	0	0	1	0	0	0	0	7	0	0	0	0	0	0	0	0	0	0	0	0	0	0	0	0	0	0	0	0	0	0	0	0	0	0	0	0	0	0	0	0	0	0	0	0	0	0	0	0	0	0	0	0	0	0	0	0	0	0	0	0	0	0	18.93	FALSE	FALSE	FALSE	1202	0.059
ZNF117p.Arg185Ile	ZNF117	0.0588533	0.0519859	0.0247228	0.0985258							0.0848361	0.0959785	Ile	Arg	FALSE		10	0	0	2	0	0	0	0	7	0	0	0	0	0	0	0	1	0	0	0	0	0	0	0	0	0	0	0	0	0	0	0	0	0	0	0	0	0	0	0	0	0	0	0	0	0	0	0	0	0	0	0	0	0	0	0	0	0	0	0	0	0	0	0	0	0	38.16	FALSE	FALSE	FALSE	1202	0.059
OR5T1p.Arg134Cys	OR5T1	0.058808	0.0415887	0.0215566	0.101921	0.944696	0.813953	0.0965712	0.0569801					Cys	Arg	TRUE		8	0	0	0	0	0	0	0	0	0	1	7	0	0	0	0	0	0	0	0	0	0	0	0	0	0	0	0	0	0	0	0	0	0	0	0	0	0	0	0	0	0	0	0	0	0	0	0	0	0	0	0	0	0	0	0	0	0	0	0	0	0	0	0	0	0	19.88	FALSE	FALSE	FALSE	1201	0.059
GPRC6Ap.Arg181Cys	GPRC6A	0.0587525	0.0415887	0.0199132	0.103145	0.269913	0.232558					0.0639753	0.0575871	Cys	Arg	TRUE		8	0	0	2	0	1	0	0	3	0	0	2	0	0	0	0	0	0	0	0	0	0	0	0	0	0	0	0	0	0	0	0	0	0	0	0	0	0	0	0	0	0	0	0	0	0	0	0	0	0	0	0	0	0	0	0	0	0	0	0	0	0	0	0	0	0	22.17	FALSE	FALSE	FALSE	1200	0.059
CDKN2Ap.Glu120Ter	CDKN2A	0.0587485	0.0571844	0.0236526	0.101545			0.455827	0.39886			0.0249779	0.0287936	Ter	Glu	FALSE	1	11	0	1	0	0	0	0	0	0	0	2	0	0	1	0	5	1	0	0	0	0	0	0	0	0	0	0	0	0	0	0	0	0	0	0	0	0	0	0	0	0	0	0	0	0	0	0	0	0	0	0	0	0	0	0	0	0	0	0	0	0	0	0	0	0	1	50.08	FALSE	FALSE	FALSE	1200	0.059
CTNNB1p.Gly34Glu	CTNNB1	0.0587454	0.0675816	0.0256681	0.0981277	0.134957	0.116279	0.0525369	0.0569801			0.0676498	0.105576	Glu	Gly	FALSE	1	13	3	0	0	0	1	0	0	5	0	0	1	0	0	0	1	1	0	0	0	0	0	0	0	0	0	0	0	0	0	0	0	0	0	0	0	0	1	0	0	0	0	0	0	0	0	0	0	0	0	0	0	0	0	0	0	0	0	0	0	0	0	0	0	0	0	69.85	FALSE	TRUE	FALSE	1200	0.059
TFCP2p.Arg339Gln	TFCP2	0.0587235	0.0415887	0.0215725	0.104816					0.169779	0.169779	0.0723061	0.067185	Gln	Arg	FALSE		8	0	0	4	0	0	1	0	2	0	0	0	0	1	0	0	0	0	0	0	0	0	0	0	0	0	0	0	0	0	0	0	0	0	0	0	0	0	0	0	0	0	0	0	0	0	0	0	0	0	0	0	0	0	0	0	0	0	0	0	0	0	0	0	0	0	22.55	FALSE	FALSE	FALSE	1199	0.059
ANKRD40p.Asp99Glu	ANKRD40	0.0587103	0.0519859	0.0212787	0.106442	0.0229205	0.116279					0.082871	0.0863807	Glu	Asp	FALSE		10	0	0	2	0	1	0	0	0	2	0	0	0	0	0	0	4	0	0	0	0	0	0	0	0	1	0	0	0	0	0	0	0	0	0	0	0	0	0	0	0	0	0	0	0	0	0	0	0	0	0	0	0	0	0	0	0	0	0	0	0	0	0	0	0	0	39.66	FALSE	FALSE	FALSE	1199	0.059
TMPRSS15p.Thr685Met	TMPRSS15	0.0587056	0.0415887	0.0210128	0.105123	0.134957	0.116279	0.0965712	0.0569801			0.0619992	0.0575871	Met	Thr	FALSE		8	0	0	0	0	1	0	0	2	1	1	1	0	1	0	0	0	0	0	0	0	0	0	0	0	0	0	0	0	0	0	0	1	0	0	0	0	0	0	0	0	0	0	0	0	0	0	0	0	0	0	0	0	0	0	0	0	0	0	0	0	0	0	0	0	0	21.68	FALSE	FALSE	FALSE	1199	0.059
PCDHB15p.Ser314Leu	PCDHB15	0.0586307	0.0415887	0.0214797	0.102279	0.134957	0.116279			0.169779	0.169779	0.0618145	0.0575871	Leu	Ser	FALSE		8	0	0	3	0	0	1	0	3	0	0	1	0	0	0	0	0	0	0	0	0	0	0	0	0	0	0	0	0	0	0	0	0	0	0	0	0	0	0	0	0	0	0	0	0	0	0	0	0	0	0	0	0	0	0	0	0	0	0	0	0	0	0	0	0	0	21.8	FALSE	FALSE	FALSE	1197	0.059
ERBB2p.Ile767Met	ERBB2	0.058587	0.0363901	0.0178212	0.106882			0.0525369	0.0569801	0.509338	0.509338	0.0407505	0.0287936	Met	Ile	FALSE	1	7	0	0	1	0	0	3	0	0	2	0	0	0	0	0	1	0	0	0	0	0	0	0	0	0	0	0	0	0	0	0	0	0	0	0	0	0	0	0	0	0	0	0	0	0	0	0	0	0	0	0	0	0	0	0	0	0	0	0	0	0	0	0	0	0	0	16.21	TRUE	FALSE	FALSE	1196	0.059
PCLOp.Arg5085Ter	PCLO	0.0585617	0.0415887	0.0199316	0.103888	0.40487	0.348837					0.0504638	0.0383914	Ter	Arg	FALSE		8	0	0	4	0	0	0	0	0	0	0	3	0	0	0	0	0	0	0	0	0	0	0	0	0	0	0	0	0	1	0	0	0	0	0	0	0	0	0	0	0	0	0	0	0	0	0	0	0	0	0	0	0	0	0	0	0	0	0	0	0	0	0	0	0	0	22.26	FALSE	FALSE	FALSE	1196	0.059
AHNAKp.Val1940Ala	AHNAK	0.0585614	0.0363901	0.0171253	0.104429	0.134957	0.116279			1.01868	1.01868			Ala	Val	FALSE		7	0	0	0	0	0	6	0	0	0	0	1	0	0	0	0	0	0	0	0	0	0	0	0	0	0	0	0	0	0	0	0	0	0	0	0	0	0	0	0	0	0	0	0	0	0	0	0	0	0	0	0	0	0	0	0	0	0	0	0	0	0	0	0	0	0	17.08	FALSE	FALSE	FALSE	1196	0.059
GATA3p.Met293Lys	GATA3	0.0585532	0.0311915	0.0195177	0.107347							0.0844035	0.0575871	Lys	Met	TRUE	1	6	0	0	0	0	0	0	0	0	6	0	0	0	0	0	0	0	0	0	0	0	0	0	0	0	0	0	0	0	0	0	0	0	0	0	0	0	0	0	0	0	0	0	0	0	0	0	0	0	0	0	0	0	0	0	0	0	0	0	0	0	0	0	0	0	0	14.9	FALSE	FALSE	FALSE	1196	0.059
ABCB5p.Ser193Leu	ABCB5	0.0585418	0.0415887	0.0215566	0.102712	0.674783	0.581395	0.0965712	0.0569801	0.169779	0.169779	0.0079889	0.00959785	Leu	Ser	FALSE		8	0	0	0	0	0	1	0	1	0	1	5	0	0	0	0	0	0	0	0	0	0	0	0	0	0	0	0	0	0	0	0	0	0	0	0	0	0	0	0	0	0	0	0	0	0	0	0	0	0	0	0	0	0	0	0	0	0	0	0	0	0	0	0	0	0	22.04	FALSE	FALSE	FALSE	1195	0.059
RPL5p.Glu82Lys	RPL5	0.0584742	0.0467873	0.0221685	0.102221							0.0842897	0.0863807	Lys	Glu	TRUE	1	9	0	1	2	0	0	0	0	5	0	0	0	0	0	0	0	1	0	0	0	0	0	0	0	0	0	0	0	0	0	0	0	0	0	0	0	0	0	0	0	0	0	0	0	0	0	0	0	0	0	0	0	0	0	0	0	0	0	0	0	0	0	0	0	0	0	30.28	FALSE	FALSE	FALSE	1194	0.058
ESYT3p.Glu359Lys	ESYT3	0.0584554	0.0415887	0.0199132	0.105331	0.539827	0.465116					0.0257381	0.0287936	Lys	Glu	TRUE		8	0	0	0	0	0	0	0	1	1	0	4	0	0	0	0	1	0	0	0	0	0	0	0	0	0	0	0	0	0	0	0	0	0	0	0	0	0	0	0	0	0	0	0	0	0	0	0	0	0	0	0	0	0	0	0	1	0	0	0	0	0	0	0	0	0	23.76	FALSE	FALSE	FALSE	1194	0.058
TP53p.Pro278Arg	TP53	0.0584388	0.0467873	0.0209573	0.10142			0.193142	0.11396	0.169779	0.169779	0.0473635	0.0575871	Arg	Pro	TRUE	1	9	0	0	2	0	0	1	0	0	0	2	0	0	2	0	0	0	0	0	0	0	0	0	2	0	0	0	0	0	0	0	0	0	0	0	0	0	0	0	0	0	0	0	0	0	0	0	0	0	0	0	0	0	0	0	0	0	0	0	0	0	0	0	0	0	0	31.38	FALSE	FALSE	FALSE	1193	0.058
PRSS48p.Arg38Cys	PRSS48	0.0584286	0.0363901	0.0190031	0.108185			0.0525369	0.0569801			0.0775509	0.0575871	Cys	Arg	TRUE		7	0	0	2	0	3	0	0	1	0	0	0	0	0	0	1	0	0	0	0	0	0	0	0	0	0	0	0	0	0	0	0	0	0	0	0	0	0	0	0	0	0	0	0	0	0	0	0	0	0	0	0	0	0	0	0	0	0	0	0	0	0	0	0	0	0	15.92	FALSE	FALSE	FALSE	1193	0.058
TPTEp.Arg280Ter	TPTE	0.0582146	0.0363901	0.0193583	0.106239	0.40487	0.348837					0.0252319	0.0191957	Ter	Arg	FALSE		7	0	0	2	0	0	0	1	0	0	0	3	0	0	0	0	0	1	0	0	0	0	0	0	0	0	0	0	0	0	0	0	0	0	0	0	0	0	0	0	0	0	0	0	0	0	0	0	0	0	0	0	0	0	0	0	0	0	0	0	0	0	0	0	0	0	16.33	FALSE	FALSE	FALSE	1189	0.058
CNBD1p.Leu396Arg	CNBD1	0.0581778	0.0467873	0.0215147	0.103774					0.169779	0.169779	0.0715195	0.0767828	Arg	Leu	TRUE	2	9	0	0	3	0	0	1	0	0	0	0	0	0	0	0	0	3	0	0	0	0	0	0	0	0	0	0	0	0	0	0	0	2	0	0	0	0	0	0	0	0	0	0	0	0	0	0	0	0	0	0	0	0	0	0	0	0	0	0	0	0	0	0	0	0	0	30.32	FALSE	FALSE	FALSE	1188	0.058
MAELp.Arg267Ter	MAEL	0.0581644	0.0467873	0.021957	0.101927	0.134957	0.116279					0.0734854	0.0767828	Ter	Arg	FALSE		9	0	0	3	0	0	0	0	4	0	0	1	0	0	0	0	1	0	0	0	0	0	0	0	0	0	0	0	0	0	0	0	0	0	0	0	0	0	0	0	0	0	0	0	0	0	0	0	0	0	0	0	0	0	0	0	0	0	0	0	0	0	0	0	0	0	30.02	FALSE	FALSE	FALSE	1188	0.058
LPLp.Glu38Lys	LPL	0.05811	0.0415887	0.0213831	0.10409					0.169779	0.169779	0.0643172	0.0575871	Lys	Glu	TRUE		8	0	0	4	0	0	1	0	1	0	0	0	0	1	0	0	0	0	0	0	0	0	0	0	0	0	0	0	0	0	0	0	0	0	0	1	0	0	0	0	0	0	0	0	0	0	0	0	0	0	0	0	0	0	0	0	0	0	0	0	0	0	0	0	0	0	23.01	FALSE	FALSE	FALSE	1187	0.058
HHLA2p.Ala104Val	HHLA2	0.0580818	0.0467873	0.0205193	0.104446	0.134957	0.116279					0.0733662	0.0767828	Val	Ala	FALSE		9	1	0	5	0	0	0	0	0	0	0	1	0	0	0	0	2	0	0	0	0	0	0	0	0	0	0	0	0	0	0	0	0	0	0	0	0	0	0	0	0	0	0	0	0	0	0	0	0	0	0	0	0	0	0	0	0	0	0	0	0	0	0	0	0	0	32.2	FALSE	FALSE	FALSE	1186	0.058
MTORp.Glu1799Lys	MTOR	0.0580715	0.0519859	0.0232671	0.100807	0.134957	0.116279					0.0571875	0.0575871	Lys	Glu	TRUE	1	10	0	0	2	0	0	0	0	4	0	0	1	0	0	0	0	0	1	0	0	0	1	0	0	0	0	0	0	0	1	0	0	0	0	0	0	0	0	0	0	0	0	0	0	0	0	0	0	0	0	0	0	0	0	0	0	0	0	0	0	0	0	0	0	0	0	39.74	FALSE	FALSE	TRUE	1186	0.058
WSCD2p.Thr400Met	WSCD2	0.0580645	0.0363901	0.0190031	0.104379							0.0836991	0.067185	Met	Thr	FALSE		7	0	0	4	0	2	0	0	0	0	0	0	0	0	0	0	1	0	0	0	0	0	0	0	0	0	0	0	0	0	0	0	0	0	0	0	0	0	0	0	0	0	0	0	0	0	0	0	0	0	0	0	0	0	0	0	0	0	0	0	0	0	0	0	0	0	15.96	FALSE	FALSE	FALSE	1186	0.058
GABRG1p.Arg169Gln	GABRG1	0.0580637	0.0363901	0.0175041	0.106874	0.40487	0.348837					0.0526245	0.0383914	Gln	Arg	FALSE		7	0	0	3	0	1	0	0	0	0	0	3	0	0	0	0	0	0	0	0	0	0	0	0	0	0	0	0	0	0	0	0	0	0	0	0	0	0	0	0	0	0	0	0	0	0	0	0	0	0	0	0	0	0	0	0	0	0	0	0	0	0	0	0	0	0	16.03	FALSE	FALSE	FALSE	1186	0.058
SPTA1p.Arg2016His	SPTA1	0.0580378	0.0363901	0.0183847	0.107061							0.0836607	0.067185	His	Arg	TRUE		7	0	1	1	0	2	0	0	0	1	0	0	0	1	0	0	0	0	0	0	0	0	0	0	0	0	0	0	1	0	0	0	0	0	0	0	0	0	0	0	0	0	0	0	0	0	0	0	0	0	0	0	0	0	0	0	0	0	0	0	0	0	0	0	0	0	17.73	FALSE	FALSE	FALSE	1185	0.058
MYT1p.Glu226Lys	MYT1	0.0580262	0.0415887	0.0206858	0.102608							0.0744305	0.067185	Lys	Glu	TRUE		8	0	0	4	0	0	0	0	3	0	0	0	0	0	0	0	0	0	0	0	0	0	0	0	0	0	0	0	0	0	0	1	0	0	0	0	0	0	0	0	0	0	0	0	0	0	0	0	0	0	0	0	0	0	0	0	0	0	0	0	0	0	0	0	0	0	22.68	FALSE	FALSE	FALSE	1185	0.058
TP53p.Gly199Val	TP53	0.057995	0.0415887	0.0187751	0.107378					0.169779	0.169779	0.0710657	0.0575871	Val	Gly	FALSE	1	8	1	0	2	0	1	1	0	0	2	0	0	0	0	0	0	0	0	0	0	0	0	0	0	1	0	0	0	0	0	0	0	0	0	0	0	0	0	0	0	0	0	0	0	0	0	0	0	0	0	0	0	0	0	0	0	0	0	0	0	0	0	0	0	0	0	25.49	FALSE	FALSE	FALSE	1184	0.058
TP53p.His179Leu	TP53	0.0579869	0.0415887	0.0192167	0.105951			0.298216	0.22792			0.0281545	0.0287936	Leu	His	FALSE	1	8	1	0	2	0	0	0	1	0	0	2	0	0	0	0	2	0	0	0	0	0	0	0	0	0	0	0	0	0	0	0	0	0	0	0	0	0	0	0	0	0	0	0	0	0	0	0	0	0	0	0	0	0	0	0	0	0	0	0	0	0	0	0	0	0	0	24.74	FALSE	FALSE	FALSE	1184	0.058
MLANAp.Arg51Gln	MLANA	0.0579832	0.0467873	0.0201005	0.103947			0.0341219	0.0569801			0.0790575	0.067185	Gln	Arg	FALSE		9	0	0	5	0	0	0	0	2	0	0	0	0	0	0	0	0	0	0	0	0	0	0	0	1	0	0	0	0	0	0	0	0	0	0	0	0	0	0	0	1	0	0	0	0	0	0	0	0	0	0	0	0	0	0	0	0	0	0	0	0	0	0	0	0	0	32.41	FALSE	FALSE	FALSE	1184	0.058
GDF15p.His202Asp	GDF15	0.057969	0.0207943	0.012178	0.125195			0.243261	0.0569801					Asp	His	FALSE		4	0	0	0	0	0	0	3	0	0	0	0	0	0	0	0	0	0	0	0	0	0	0	0	0	0	0	0	0	0	1	0	0	0	0	0	0	0	0	0	0	0	0	0	0	0	0	0	0	0	0	0	0	0	0	0	0	0	0	0	0	0	0	0	0	0	7.53	FALSE	FALSE	FALSE	1184	0.058
BTN3A2p.Glu153Lys	BTN3A2	0.0579408	0.0415887	0.0208431	0.103159			0.0965712	0.0569801			0.0712547	0.067185	Lys	Glu	TRUE		8	0	0	2	0	0	0	0	4	1	1	0	0	0	0	0	0	0	0	0	0	0	0	0	0	0	0	0	0	0	0	0	0	0	0	0	0	0	0	0	0	0	0	0	0	0	0	0	0	0	0	0	0	0	0	0	0	0	0	0	0	0	0	0	0	0	23.07	FALSE	FALSE	FALSE	1183	0.058
TP53p.Ala161Thr	TP53	0.057862	0.0415887	0.0183215	0.1046			0.149108	0.11396	0.339559	0.339559	0.0392991	0.0287936	Thr	Ala	TRUE	1	8	0	0	2	0	0	2	0	0	1	1	0	0	0	0	1	0	0	0	0	0	0	0	0	0	0	0	0	0	0	0	0	0	0	0	0	0	0	0	0	0	0	1	0	0	0	0	0	0	0	0	0	0	0	0	0	0	0	0	0	0	0	0	0	0	0	24	FALSE	FALSE	FALSE	1181	0.058
AGXT2p.Arg502Cys	AGXT2	0.0578298	0.0467873	0.0237899	0.0990333	0.40487	0.348837			0.169779	0.169779	0.0399445	0.0479893	Cys	Arg	TRUE		9	0	0	0	0	0	1	0	5	0	0	3	0	0	0	0	0	0	0	0	0	0	0	0	0	0	0	0	0	0	0	0	0	0	0	0	0	0	0	0	0	0	0	0	0	0	0	0	0	0	0	0	0	0	0	0	0	0	0	0	0	0	0	0	0	0	30.58	FALSE	FALSE	FALSE	1181	0.058
GRIN3Ap.Glu340Lys	GRIN3A	0.0578164	0.0467873	0.0218888	0.10093	1.07965	0.930233					0.00047893	0.00959785	Lys	Glu	TRUE		9	0	0	0	0	0	0	0	0	0	0	8	0	0	0	0	0	0	0	0	0	0	0	0	0	0	0	0	0	0	0	0	0	0	0	0	0	1	0	0	0	0	0	0	0	0	0	0	0	0	0	0	0	0	0	0	0	0	0	0	0	0	0	0	0	0	30.59	FALSE	FALSE	FALSE	1181	0.058
SMAD4p.Ala118Val	SMAD4	0.0577925	0.0467873	0.0215182	0.102819			0.0525369	0.0569801			0.0748089	0.067185	Val	Ala	FALSE	1	9	0	0	5	1	0	0	0	0	0	0	0	0	2	0	1	0	0	0	0	0	0	0	0	0	0	0	0	0	0	0	0	0	0	0	0	0	0	0	0	0	0	0	0	0	0	0	0	0	0	0	0	0	0	0	0	0	0	0	0	0	0	0	0	0	0	31.28	FALSE	FALSE	FALSE	1180	0.058
RPAP3p.Arg57Gln	RPAP3	0.057653	0.0363901	0.0188137	0.104389					0.169779	0.169779	0.0707631	0.0575871	Gln	Arg	FALSE		7	0	0	2	0	2	1	0	2	0	0	0	0	0	0	0	0	0	0	0	0	0	0	0	0	0	0	0	0	0	0	0	0	0	0	0	0	0	0	0	0	0	0	0	0	0	0	0	0	0	0	0	0	0	0	0	0	0	0	0	0	0	0	0	0	0	17.78	FALSE	FALSE	FALSE	1177	0.058
CR1p.Arg1744Ter	CR1	0.0575965	0.0467873	0.0209573	0.104066							0.0828342	0.0767828	Ter	Arg	FALSE		9	0	0	4	0	1	0	0	0	0	0	0	0	3	0	0	0	0	0	0	0	0	0	0	1	0	0	0	0	0	0	0	0	0	0	0	0	0	0	0	0	0	0	0	0	0	0	0	0	0	0	0	0	0	0	0	0	0	0	0	0	0	0	0	0	0	32.41	FALSE	FALSE	FALSE	1176	0.058
ADAM32p.Glu215Lys	ADAM32	0.05757	0.0415887	0.0198363	0.103662							0.0758818	0.067185	Lys	Glu	TRUE		8	0	0	3	0	0	0	0	3	1	0	0	0	0	0	0	0	0	0	0	0	0	0	0	0	0	0	0	0	0	0	0	0	0	0	1	0	0	0	0	0	0	0	0	0	0	0	0	0	0	0	0	0	0	0	0	0	0	0	0	0	0	0	0	0	0	22.54	FALSE	FALSE	FALSE	1176	0.058
ZNF92p.Asp372Glu	ZNF92	0.0575387	0.0311915	0.0173147	0.107613					0.339559	0.339559	0.0582554	0.0383914	Glu	Asp	FALSE		6	0	2	1	0	1	2	0	0	0	0	0	0	0	0	0	0	0	0	0	0	0	0	0	0	0	0	0	0	0	0	0	0	0	0	0	0	0	0	0	0	0	0	0	0	0	0	0	0	0	0	0	0	0	0	0	0	0	0	0	0	0	0	0	0	0	13.91	FALSE	FALSE	FALSE	1175	0.058
CACNG3p.Ala138Val	CACNG3	0.0575238	0.0311915	0.0185109	0.107302							0.0829198	0.0575871	Val	Ala	FALSE		6	0	0	2	0	2	0	0	0	2	0	0	0	0	0	0	0	0	0	0	0	0	0	0	0	0	0	0	0	0	0	0	0	0	0	0	0	0	0	0	0	0	0	0	0	0	0	0	0	0	0	0	0	0	0	0	0	0	0	0	0	0	0	0	0	0	15.32	FALSE	FALSE	FALSE	1175	0.058
CNTN5p.Ser379Phe	CNTN5	0.0574842	0.0415887	0.0215566	0.100597	1.07965	0.930233							Phe	Ser	FALSE		8	0	0	0	0	0	0	0	0	0	0	8	0	0	0	0	0	0	0	0	0	0	0	0	0	0	0	0	0	0	0	0	0	0	0	0	0	0	0	0	0	0	0	0	0	0	0	0	0	0	0	0	0	0	0	0	0	0	0	0	0	0	0	0	0	0	19.09	FALSE	FALSE	FALSE	1174	0.057
NWD1p.Ser757Phe	NWD1	0.0574842	0.0415887	0.0215566	0.100597	1.07965	0.930233							Phe	Ser	FALSE		8	0	0	0	0	0	0	0	0	0	0	8	0	0	0	0	0	0	0	0	0	0	0	0	0	0	0	0	0	0	0	0	0	0	0	0	0	0	0	0	0	0	0	0	0	0	0	0	0	0	0	0	0	0	0	0	0	0	0	0	0	0	0	0	0	0	19.6	FALSE	FALSE	FALSE	1174	0.057
OR2M2p.Ser165Phe	OR2M2	0.0574842	0.0415887	0.0215566	0.100597	1.07965	0.930233							Phe	Ser	FALSE		8	0	0	0	0	0	0	0	0	0	0	8	0	0	0	0	0	0	0	0	0	0	0	0	0	0	0	0	0	0	0	0	0	0	0	0	0	0	0	0	0	0	0	0	0	0	0	0	0	0	0	0	0	0	0	0	0	0	0	0	0	0	0	0	0	0	19.57	FALSE	FALSE	FALSE	1174	0.057
ADAMTS18p.Arg172Gln	ADAMTS18	0.0574842	0.0415887	0.0215566	0.100597	1.07965	0.930233							Gln	Arg	FALSE		8	0	0	0	0	0	0	0	0	0	0	8	0	0	0	0	0	0	0	0	0	0	0	0	0	0	0	0	0	0	0	0	0	0	0	0	0	0	0	0	0	0	0	0	0	0	0	0	0	0	0	0	0	0	0	0	0	0	0	0	0	0	0	0	0	0	18.84	FALSE	FALSE	FALSE	1174	0.057
ADH1Bp.Glu257Lys	ADH1B	0.0574842	0.0415887	0.0215566	0.100597	1.07965	0.930233							Lys	Glu	TRUE		8	0	0	0	0	0	0	0	0	0	0	8	0	0	0	0	0	0	0	0	0	0	0	0	0	0	0	0	0	0	0	0	0	0	0	0	0	0	0	0	0	0	0	0	0	0	0	0	0	0	0	0	0	0	0	0	0	0	0	0	0	0	0	0	0	0	19.37	FALSE	FALSE	FALSE	1174	0.057
CDH6p.Glu722Lys	CDH6	0.0574842	0.0415887	0.0215566	0.100597	1.07965	0.930233							Lys	Glu	TRUE		8	0	0	0	0	0	0	0	0	0	0	8	0	0	0	0	0	0	0	0	0	0	0	0	0	0	0	0	0	0	0	0	0	0	0	0	0	0	0	0	0	0	0	0	0	0	0	0	0	0	0	0	0	0	0	0	0	0	0	0	0	0	0	0	0	0	19.58	FALSE	FALSE	FALSE	1174	0.057
CXCR2p.Arg322Cys	CXCR2	0.0574842	0.0415887	0.0215566	0.100597	1.07965	0.930233							Cys	Arg	TRUE		8	0	0	0	0	0	0	0	0	0	0	8	0	0	0	0	0	0	0	0	0	0	0	0	0	0	0	0	0	0	0	0	0	0	0	0	0	0	0	0	0	0	0	0	0	0	0	0	0	0	0	0	0	0	0	0	0	0	0	0	0	0	0	0	0	0	19.08	FALSE	FALSE	FALSE	1174	0.057
MXRA5p.Glu2006Lys	MXRA5	0.0574842	0.0415887	0.0215566	0.100597	1.07965	0.930233							Lys	Glu	TRUE		8	0	0	0	0	0	0	0	0	0	0	8	0	0	0	0	0	0	0	0	0	0	0	0	0	0	0	0	0	0	0	0	0	0	0	0	0	0	0	0	0	0	0	0	0	0	0	0	0	0	0	0	0	0	0	0	0	0	0	0	0	0	0	0	0	0	19.06	FALSE	FALSE	FALSE	1174	0.057
OR4N4p.Gly41Glu	OR4N4	0.0574842	0.0415887	0.0215566	0.100597	1.07965	0.930233							Glu	Gly	FALSE		8	0	0	0	0	0	0	0	0	0	0	8	0	0	0	0	0	0	0	0	0	0	0	0	0	0	0	0	0	0	0	0	0	0	0	0	0	0	0	0	0	0	0	0	0	0	0	0	0	0	0	0	0	0	0	0	0	0	0	0	0	0	0	0	0	0	18.35	FALSE	FALSE	FALSE	1174	0.057
PSG9p.Glu404Lys	PSG9	0.0574842	0.0415887	0.0215566	0.100597	1.07965	0.930233							Lys	Glu	TRUE		8	0	0	0	0	0	0	0	0	0	0	8	0	0	0	0	0	0	0	0	0	0	0	0	0	0	0	0	0	0	0	0	0	0	0	0	0	0	0	0	0	0	0	0	0	0	0	0	0	0	0	0	0	0	0	0	0	0	0	0	0	0	0	0	0	0	19.07	FALSE	FALSE	FALSE	1174	0.057
PTGER3p.Glu361Lys	PTGER3	0.0574842	0.0415887	0.0215566	0.100597	1.07965	0.930233							Lys	Glu	TRUE		8	0	0	0	0	0	0	0	0	0	0	8	0	0	0	0	0	0	0	0	0	0	0	0	0	0	0	0	0	0	0	0	0	0	0	0	0	0	0	0	0	0	0	0	0	0	0	0	0	0	0	0	0	0	0	0	0	0	0	0	0	0	0	0	0	0	19.55	FALSE	FALSE	FALSE	1174	0.057
RNF152p.Pro95Ser	RNF152	0.0574842	0.0415887	0.0215566	0.100597	1.07965	0.930233							Ser	Pro	TRUE		8	0	0	0	0	0	0	0	0	0	0	8	0	0	0	0	0	0	0	0	0	0	0	0	0	0	0	0	0	0	0	0	0	0	0	0	0	0	0	0	0	0	0	0	0	0	0	0	0	0	0	0	0	0	0	0	0	0	0	0	0	0	0	0	0	0	19.85	FALSE	FALSE	FALSE	1174	0.057
SALL1p.Pro675Ser	SALL1	0.0574842	0.0415887	0.0215566	0.100597	1.07965	0.930233							Ser	Pro	TRUE		8	0	0	0	0	0	0	0	0	0	0	8	0	0	0	0	0	0	0	0	0	0	0	0	0	0	0	0	0	0	0	0	0	0	0	0	0	0	0	0	0	0	0	0	0	0	0	0	0	0	0	0	0	0	0	0	0	0	0	0	0	0	0	0	0	0	19.11	FALSE	FALSE	FALSE	1174	0.057
SMURF2p.Arg427Cys	SMURF2	0.0574842	0.0415887	0.0215566	0.100597	1.07965	0.930233							Cys	Arg	TRUE		8	0	0	0	0	0	0	0	0	0	0	8	0	0	0	0	0	0	0	0	0	0	0	0	0	0	0	0	0	0	0	0	0	0	0	0	0	0	0	0	0	0	0	0	0	0	0	0	0	0	0	0	0	0	0	0	0	0	0	0	0	0	0	0	0	0	18.96	FALSE	FALSE	FALSE	1174	0.057
TMEM176Ap.Glu228Lys	TMEM176A	0.0574842	0.0415887	0.0215566	0.100597	1.07965	0.930233							Lys	Glu	TRUE		8	0	0	0	0	0	0	0	0	0	0	8	0	0	0	0	0	0	0	0	0	0	0	0	0	0	0	0	0	0	0	0	0	0	0	0	0	0	0	0	0	0	0	0	0	0	0	0	0	0	0	0	0	0	0	0	0	0	0	0	0	0	0	0	0	0	19.35	FALSE	FALSE	FALSE	1174	0.057
XIRP2p.Glu831Lys	XIRP2	0.0574842	0.0415887	0.0215566	0.100597	1.07965	0.930233							Lys	Glu	TRUE		8	0	0	0	0	0	0	0	0	0	0	8	0	0	0	0	0	0	0	0	0	0	0	0	0	0	0	0	0	0	0	0	0	0	0	0	0	0	0	0	0	0	0	0	0	0	0	0	0	0	0	0	0	0	0	0	0	0	0	0	0	0	0	0	0	0	19.11	FALSE	FALSE	FALSE	1174	0.057
ZFPM2p.Arg112Gln	ZFPM2	0.0574842	0.0415887	0.0215566	0.100597	1.07965	0.930233							Gln	Arg	FALSE		8	0	0	0	0	0	0	0	0	0	0	8	0	0	0	0	0	0	0	0	0	0	0	0	0	0	0	0	0	0	0	0	0	0	0	0	0	0	0	0	0	0	0	0	0	0	0	0	0	0	0	0	0	0	0	0	0	0	0	0	0	0	0	0	0	0	19.13	FALSE	FALSE	FALSE	1174	0.057
UGT3A2p.Thr469Met	UGT3A2	0.0574692	0.0363901	0.0185109	0.106126							0.0799624	0.0575871	Met	Thr	FALSE		7	0	1	4	0	0	0	0	0	1	0	0	0	0	0	0	0	0	0	0	0	0	0	0	0	0	0	0	0	1	0	0	0	0	0	0	0	0	0	0	0	0	0	0	0	0	0	0	0	0	0	0	0	0	0	0	0	0	0	0	0	0	0	0	0	0	17.62	FALSE	FALSE	FALSE	1173	0.057
ANKRD36p.Thr998Ser	ANKRD36	0.0574633	0.0311915	0.0175041	0.106629							0.0828326	0.0575871	Ser	Thr	TRUE		6	0	1	3	0	2	0	0	0	0	0	0	0	0	0	0	0	0	0	0	0	0	0	0	0	0	0	0	0	0	0	0	0	0	0	0	0	0	0	0	0	0	0	0	0	0	0	0	0	0	0	0	0	0	0	0	0	0	0	0	0	0	0	0	0	0	14.16	FALSE	FALSE	FALSE	1173	0.057
TP53p.Glu349Ter	TP53	0.0574245	0.0467873	0.0190011	0.104827			0.193142	0.11396			0.0582443	0.067185	Ter	Glu	FALSE	1	9	3	1	0	0	1	0	0	0	1	2	0	0	0	0	0	0	0	0	0	0	0	0	1	0	0	0	0	0	0	0	0	0	0	0	0	0	0	0	0	0	0	0	0	0	0	0	0	0	0	0	0	0	0	0	0	0	0	0	0	0	0	0	0	0	0	33.19	FALSE	FALSE	FALSE	1173	0.057
OR2M3p.Arg261Trp	OR2M3	0.0574098	0.0519859	0.0208698	0.102112							0.0773676	0.0767828	Trp	Arg	FALSE		10	1	0	2	0	2	0	0	2	0	0	0	0	0	0	0	1	0	0	1	0	0	0	0	0	0	0	0	0	1	0	0	0	0	0	0	0	0	0	0	0	0	0	0	0	0	0	0	0	0	0	0	0	0	0	0	0	0	0	0	0	0	0	0	0	0	42.54	FALSE	FALSE	FALSE	1172	0.057
GRM6p.Arg854Gln	GRM6	0.0574073	0.0415887	0.0215566	0.102012	0.80974	0.697674					0.0206048	0.0191957	Gln	Arg	FALSE		8	0	0	1	0	0	0	0	1	0	0	6	0	0	0	0	0	0	0	0	0	0	0	0	0	0	0	0	0	0	0	0	0	0	0	0	0	0	0	0	0	0	0	0	0	0	0	0	0	0	0	0	0	0	0	0	0	0	0	0	0	0	0	0	0	0	23.76	FALSE	FALSE	FALSE	1172	0.057
MPP7p.Arg386Gln	MPP7	0.0574073	0.0415887	0.0215566	0.100522	0.80974	0.697674					0.0206048	0.0191957	Gln	Arg	FALSE		8	0	0	1	0	0	0	0	1	0	0	6	0	0	0	0	0	0	0	0	0	0	0	0	0	0	0	0	0	0	0	0	0	0	0	0	0	0	0	0	0	0	0	0	0	0	0	0	0	0	0	0	0	0	0	0	0	0	0	0	0	0	0	0	0	0	23.41	FALSE	FALSE	FALSE	1172	0.057
ACKR4p.Ala292Thr	ACKR4	0.0573987	0.0415887	0.0198363	0.101159							0.0827395	0.0767828	Thr	Ala	TRUE		8	0	0	5	0	0	0	0	2	0	0	0	0	0	0	0	1	0	0	0	0	0	0	0	0	0	0	0	0	0	0	0	0	0	0	0	0	0	0	0	0	0	0	0	0	0	0	0	0	0	0	0	0	0	0	0	0	0	0	0	0	0	0	0	0	0	24.28	FALSE	FALSE	FALSE	1172	0.057
VWFp.Ser2559Leu	VWF	0.0573375	0.0363901	0.0173147	0.102358			0.149108	0.11396	0.509338	0.509338	0.0266832	0.0191957	Leu	Ser	FALSE		7	0	0	1	0	0	3	0	0	1	1	0	0	0	0	1	0	0	0	0	0	0	0	0	0	0	0	0	0	0	0	0	0	0	0	0	0	0	0	0	0	0	0	0	0	0	0	0	0	0	0	0	0	0	0	0	0	0	0	0	0	0	0	0	0	0	19.41	FALSE	FALSE	FALSE	1171	0.057
FILIP1p.Arg711Trp	FILIP1	0.0573289	0.0363901	0.0175041	0.103107	0.40487	0.348837	0.0965712	0.0569801			0.0392991	0.0287936	Trp	Arg	FALSE		7	0	0	2	0	0	0	0	0	1	1	3	0	0	0	0	0	0	0	0	0	0	0	0	0	0	0	0	0	0	0	0	0	0	0	0	0	0	0	0	0	0	0	0	0	0	0	0	0	0	0	0	0	0	0	0	0	0	0	0	0	0	0	0	0	0	16.63	FALSE	FALSE	FALSE	1171	0.057
DNHD1p.Asp622Ala	DNHD1	0.0572747	0.0259929	0.012178	0.110934					0.169779	0.169779			Ala	Asp	FALSE		5	0	0	0	0	0	1	4	0	0	0	0	0	0	0	0	0	0	0	0	0	0	0	0	0	0	0	0	0	0	0	0	0	0	0	0	0	0	0	0	0	0	0	0	0	0	0	0	0	0	0	0	0	0	0	0	0	0	0	0	0	0	0	0	0	0	13.49	FALSE	FALSE	FALSE	1169	0.057
KIF6p.Arg523Ter	KIF6	0.0572737	0.0467873	0.0214778	0.0981445			0.0525369	0.0569801			0.0679992	0.067185	Ter	Arg	FALSE		9	0	0	4	0	0	0	0	1	0	0	0	0	1	0	1	1	0	0	0	0	0	0	0	0	0	0	0	0	0	0	0	0	0	0	0	0	0	0	0	0	0	0	0	0	0	1	0	0	0	0	0	0	0	0	0	0	0	0	0	0	0	0	0	0	0	32.77	FALSE	FALSE	FALSE	1169	0.057
SLC2A12p.Arg270Cys	SLC2A12	0.0572613	0.0363901	0.0174365	0.103022	0.539827	0.465116	0.0965712	0.0569801			0.0288439	0.0191957	Cys	Arg	TRUE		7	0	0	0	0	1	0	0	0	1	1	4	0	0	0	0	0	0	0	0	0	0	0	0	0	0	0	0	0	0	0	0	0	0	0	0	0	0	0	0	0	0	0	0	0	0	0	0	0	0	0	0	0	0	0	0	0	0	0	0	0	0	0	0	0	0	17.01	FALSE	FALSE	FALSE	1169	0.057
TP53p.Gly105Cys	TP53	0.0572568	0.0415887	0.0189427	0.105558			0.245679	0.17094	0.169779	0.169779	0.0389866	0.0383914	Cys	Gly	TRUE	1	8	1	2	0	0	0	1	0	0	0	2	0	0	0	0	1	0	0	0	0	0	0	0	1	0	0	0	0	0	0	0	0	0	0	0	0	0	0	0	0	0	0	0	0	0	0	0	0	0	0	0	0	0	0	0	0	0	0	0	0	0	0	0	0	0	0	24.8	FALSE	FALSE	FALSE	1169	0.057
HSPA1Lp.Ser123Leu	HSPA1L	0.0572295	0.0415887	0.0213353	0.102996					0.169779	0.169779	0.0701525	0.067185	Leu	Ser	FALSE		8	0	1	0	0	1	1	0	5	0	0	0	0	0	0	0	0	0	0	0	0	0	0	0	0	0	0	0	0	0	0	0	0	0	0	0	0	0	0	0	0	0	0	0	0	0	0	0	0	0	0	0	0	0	0	0	0	0	0	0	0	0	0	0	0	0	24.25	FALSE	FALSE	FALSE	1169	0.057
FAM154Bp.Ser56Leu	FAM154B	0.0572239	0.0467873	0.0204432	0.100676	0.157877	0.232558					0.0632658	0.0575871	Leu	Ser	FALSE		9	0	0	2	0	0	0	0	3	1	0	1	0	0	0	0	0	0	0	0	0	0	0	0	0	1	0	0	0	0	0	0	0	0	0	1	0	0	0	0	0	0	0	0	0	0	0	0	0	0	0	0	0	0	0	0	0	0	0	0	0	0	0	0	0	0	32.12	FALSE	FALSE	FALSE	1168	0.057
MCF2L2p.Arg926Gln	MCF2L2	0.0571767	0.0415887	0.0198363	0.100937							0.0824193	0.0767828	Gln	Arg	FALSE		8	0	0	4	0	0	0	0	4	0	0	0	0	0	0	0	0	0	0	0	0	0	0	0	0	0	0	0	0	0	0	0	0	0	0	0	0	0	0	0	0	0	0	0	0	0	0	0	0	0	0	0	0	0	0	0	0	0	0	0	0	0	0	0	0	0	23.25	FALSE	FALSE	FALSE	1167	0.057
WWTR1p.Arg248Ter	WWTR1	0.0571767	0.0415887	0.0198363	0.100937							0.0824193	0.0767828	Ter	Arg	FALSE	1	8	0	0	4	0	0	0	0	4	0	0	0	0	0	0	0	0	0	0	0	0	0	0	0	0	0	0	0	0	0	0	0	0	0	0	0	0	0	0	0	0	0	0	0	0	0	0	0	0	0	0	0	0	0	0	0	0	0	0	0	0	0	0	0	0	0	23.33	FALSE	FALSE	FALSE	1167	0.057
ZNF879p.Arg364Gln	ZNF879	0.0571767	0.0415887	0.0198363	0.100059							0.0824193	0.0767828	Gln	Arg	FALSE		8	0	0	4	0	0	0	0	4	0	0	0	0	0	0	0	0	0	0	0	0	0	0	0	0	0	0	0	0	0	0	0	0	0	0	0	0	0	0	0	0	0	0	0	0	0	0	0	0	0	0	0	0	0	0	0	0	0	0	0	0	0	0	0	0	0	23.08	FALSE	FALSE	FALSE	1167	0.057
EPS8p.Arg571Ter	EPS8	0.0571561	0.0415887	0.0198363	0.102764			0.0965712	0.0569801			0.0701235	0.067185	Ter	Arg	FALSE		8	0	0	4	0	0	0	0	2	0	1	0	0	0	0	0	1	0	0	0	0	0	0	0	0	0	0	0	0	0	0	0	0	0	0	0	0	0	0	0	0	0	0	0	0	0	0	0	0	0	0	0	0	0	0	0	0	0	0	0	0	0	0	0	0	0	23.6	FALSE	FALSE	FALSE	1167	0.057
OR4C15p.Arg175Cys	OR4C15	0.0570939	0.0415887	0.0215566	0.100207	0.80974	0.697674	0.0965712	0.0569801					Cys	Arg	TRUE		8	0	0	0	0	0	0	0	0	0	1	6	0	0	0	0	0	0	0	0	0	0	0	0	0	0	0	0	0	0	0	0	0	0	0	0	0	0	0	0	0	0	0	0	0	0	1	0	0	0	0	0	0	0	0	0	0	0	0	0	0	0	0	0	0	0	22.41	FALSE	FALSE	FALSE	1166	0.057
FBXW7p.Tyr545Cys	FBXW7	0.0570675	0.0519859	0.0216081	0.100224			0.0525369	0.0569801			0.0712547	0.067185	Cys	Tyr	TRUE	1	10	0	0	2	1	0	0	0	4	1	0	0	0	0	0	1	0	0	0	1	0	0	0	0	0	0	0	0	0	0	0	0	0	0	0	0	0	0	0	0	0	0	0	0	0	0	0	0	0	0	0	0	0	0	0	0	0	0	0	0	0	0	0	0	0	0	42.5	FALSE	FALSE	FALSE	1165	0.057
SNAP29p.Arg256Ter	SNAP29	0.0569873	0.0415887	0.0198363	0.102202					0.169779	0.169779	0.0698034	0.067185	Ter	Arg	FALSE		8	0	0	3	0	0	1	0	4	0	0	0	0	0	0	0	0	0	0	0	0	0	0	0	0	0	0	0	0	0	0	0	0	0	0	0	0	0	0	0	0	0	0	0	0	0	0	0	0	0	0	0	0	0	0	0	0	0	0	0	0	0	0	0	0	0	23.43	FALSE	FALSE	FALSE	1164	0.057
C12ORF4p.Arg335Gln	C12ORF4	0.0569734	0.0467873	0.0221685	0.0975237			0.0341219	0.0569801			0.0777923	0.0767828	Gln	Arg	FALSE		9	0	0	3	0	0	0	0	5	0	0	0	0	0	0	0	0	0	0	0	0	0	0	0	0	0	0	0	0	0	0	0	0	0	0	0	0	0	0	0	1	0	0	0	0	0	0	0	0	0	0	0	0	0	0	0	0	0	0	0	0	0	0	0	0	0	31.45	FALSE	FALSE	FALSE	1163	0.057
GABRA4p.Arg460Gln	GABRA4	0.0569734	0.0467873	0.0226397	0.0996577			0.0341219	0.0569801			0.0777923	0.0767828	Gln	Arg	FALSE		9	0	0	3	0	0	0	0	5	0	0	0	0	0	0	0	0	0	0	0	0	0	0	0	0	0	0	0	0	0	0	0	0	0	0	0	0	0	0	0	1	0	0	0	0	0	0	0	0	0	0	0	0	0	0	0	0	0	0	0	0	0	0	0	0	0	32.24	FALSE	FALSE	FALSE	1163	0.057
ATMp.Arg250Ter	ATM	0.0569625	0.0467873	0.0211024	0.0998457					0.169779	0.169779	0.0679427	0.067185	Ter	Arg	FALSE	1	9	0	0	3	1	0	1	0	3	0	0	0	0	0	0	0	0	0	0	0	0	0	0	0	0	0	0	0	1	0	0	0	0	0	0	0	0	0	0	0	0	0	0	0	0	0	0	0	0	0	0	0	0	0	0	0	0	0	0	0	0	0	0	0	0	0	32.48	FALSE	FALSE	FALSE	1163	0.057
ERI3p.Ser92Leu	ERI3	0.0568745	0.0363901	0.0175041	0.102976	0.269913	0.232558					0.0612681	0.0479893	Leu	Ser	FALSE		7	0	1	3	0	0	0	0	1	0	0	2	0	0	0	0	0	0	0	0	0	0	0	0	0	0	0	0	0	0	0	0	0	0	0	0	0	0	0	0	0	0	0	0	0	0	0	0	0	0	0	0	0	0	0	0	0	0	0	0	0	0	0	0	0	0	17.91	FALSE	FALSE	FALSE	1161	0.057
PTCH1p.Pro1315Leu	PTCH1	0.0568489	0.0311915	0.0162464	0.11367							0.0117292	0.0191957	Leu	Pro	FALSE	1	6	0	0	0	0	0	0	4	0	0	0	0	0	2	0	0	0	0	0	0	0	0	0	0	0	0	0	0	0	0	0	0	0	0	0	0	0	0	0	0	0	0	0	0	0	0	0	0	0	0	0	0	0	0	0	0	0	0	0	0	0	0	0	0	0	0	14.06	FALSE	FALSE	FALSE	1161	0.057
PRKG2p.Ser143Phe	PRKG2	0.0568485	0.0415887	0.0209209	0.102121	0.80974	0.697674							Phe	Ser	FALSE		8	0	0	0	0	0	0	0	0	0	0	6	0	0	0	0	0	0	0	0	0	0	0	0	0	0	0	0	0	0	0	0	0	0	0	0	0	0	0	0	0	0	0	0	0	0	0	0	0	0	0	1	0	0	0	0	1	0	0	0	0	0	0	0	0	0	25.07	FALSE	FALSE	FALSE	1161	0.057
CNTNAP5p.Val793Ile	CNTNAP5	0.0568198	0.0311915	0.0175041	0.107889					0.169779	0.169779	0.069562	0.0479893	Ile	Val	FALSE		6	0	0	2	0	3	1	0	0	0	0	0	0	0	0	0	0	0	0	0	0	0	0	0	0	0	0	0	0	0	0	0	0	0	0	0	0	0	0	0	0	0	0	0	0	0	0	0	0	0	0	0	0	0	0	0	0	0	0	0	0	0	0	0	0	0	15.01	FALSE	FALSE	FALSE	1160	0.057
LIPCp.Arg65Ter	LIPC	0.0568137	0.0363901	0.0175041	0.10402	0.269913	0.232558					0.0540758	0.0383914	Ter	Arg	FALSE		7	0	0	2	0	1	0	0	0	1	0	2	0	0	0	0	0	0	0	0	0	0	0	0	0	0	0	0	0	0	0	0	0	0	0	1	0	0	0	0	0	0	0	0	0	0	0	0	0	0	0	0	0	0	0	0	0	0	0	0	0	0	0	0	0	0	17.07	FALSE	FALSE	FALSE	1160	0.057
KCNT2p.Leu966Arg	KCNT2	0.0568007	0.0467873	0.0208048	0.100835	0.134957	0.116279					0.0715195	0.0767828	Arg	Leu	TRUE		9	0	0	3	0	0	0	0	0	0	0	1	0	0	0	0	3	0	0	0	0	0	0	0	0	0	0	0	0	0	0	0	2	0	0	0	0	0	0	0	0	0	0	0	0	0	0	0	0	0	0	0	0	0	0	0	0	0	0	0	0	0	0	0	0	0	32.5	FALSE	FALSE	FALSE	1160	0.057
CTAGE6p.Arg409Gln	CTAGE6	0.0567707	0.0415887	0.0215387	0.101032	0.674783	0.581395					0.030045	0.0287936	Gln	Arg	FALSE		8	0	0	0	0	0	0	0	2	1	0	5	0	0	0	0	0	0	0	0	0	0	0	0	0	0	0	0	0	0	0	0	0	0	0	0	0	0	0	0	0	0	0	0	0	0	0	0	0	0	0	0	0	0	0	0	0	0	0	0	0	0	0	0	0	0	24.38	FALSE	FALSE	FALSE	1159	0.057
CSGALNACT2p.Arg347Ter	CSGALNACT2	0.0567554	0.0155958	0	0.131171			0.243261	0.0569801					Ter	Arg	FALSE		3	0	0	0	0	0	0	0	0	0	0	0	0	0	0	0	0	0	0	0	0	0	0	0	0	0	0	0	0	0	1	0	0	0	0	0	0	0	0	0	0	0	0	0	2	0	0	0	0	0	0	0	0	0	0	0	0	0	0	0	0	0	0	0	0	0	4.85	FALSE	FALSE	FALSE	1159	0.057
ZNF253p.Arg201Lys	ZNF253	0.0566304	0.0311915	0.0175041	0.104888					0.339559	0.339559	0.056946	0.0383914	Lys	Arg	TRUE		6	0	0	1	0	3	2	0	0	0	0	0	0	0	0	0	0	0	0	0	0	0	0	0	0	0	0	0	0	0	0	0	0	0	0	0	0	0	0	0	0	0	0	0	0	0	0	0	0	0	0	0	0	0	0	0	0	0	0	0	0	0	0	0	0	0	14.78	FALSE	FALSE	FALSE	1156	0.057
TP53p.Pro151His	TP53	0.0565993	0.0467873	0.0194772	0.101488			0.0672505	0.11396	0.169779	0.169779	0.0607022	0.0575871	His	Pro	TRUE	1	9	1	0	3	0	0	1	0	0	1	0	0	0	1	0	1	0	0	0	0	0	0	0	0	0	0	1	0	0	0	0	0	0	0	0	0	0	0	0	0	0	0	0	0	0	0	0	0	0	0	0	0	0	0	0	0	0	0	0	0	0	0	0	0	0	0	34.42	FALSE	FALSE	FALSE	1156	0.057
ACTR10p.Arg342Gln	ACTR10	0.0565632	0.0415887	0.0198363	0.100059							0.0744305	0.067185	Gln	Arg	FALSE		8	0	0	4	0	0	0	0	3	0	0	0	0	0	0	0	0	0	0	0	0	0	0	0	0	0	0	0	0	0	0	0	0	0	0	1	0	0	0	0	0	0	0	0	0	0	0	0	0	0	0	0	0	0	0	0	0	0	0	0	0	0	0	0	0	0	24.14	FALSE	FALSE	FALSE	1155	0.057
PCDHGA3p.Val505Ile	PCDHGA3	0.056517	0.0311915	0.0175041	0.105289							0.0814685	0.0575871	Ile	Val	FALSE		6	0	0	3	0	2	0	0	0	1	0	0	0	0	0	0	0	0	0	0	0	0	0	0	0	0	0	0	0	0	0	0	0	0	0	0	0	0	0	0	0	0	0	0	0	0	0	0	0	0	0	0	0	0	0	0	0	0	0	0	0	0	0	0	0	0	14.96	FALSE	FALSE	FALSE	1154	0.057
OR4E2p.Arg226Gln	OR4E2	0.0564945	0.0415887	0.0215566	0.0996076	0.80974	0.697674	0.0525369	0.0569801			0.0126159	0.00959785	Gln	Arg	FALSE		8	0	0	1	0	0	0	0	0	0	0	6	0	0	0	1	0	0	0	0	0	0	0	0	0	0	0	0	0	0	0	0	0	0	0	0	0	0	0	0	0	0	0	0	0	0	0	0	0	0	0	0	0	0	0	0	0	0	0	0	0	0	0	0	0	0	24.52	FALSE	FALSE	FALSE	1154	0.057
KHDC1Lp.Glu18Lys	KHDC1L	0.0564879	0.0363901	0.0175041	0.101891	0.134957	0.116279					0.0710686	0.0575871	Lys	Glu	TRUE		7	0	0	5	0	0	0	0	1	0	0	1	0	0	0	0	0	0	0	0	0	0	0	0	0	0	0	0	0	0	0	0	0	0	0	0	0	0	0	0	0	0	0	0	0	0	0	0	0	0	0	0	0	0	0	0	0	0	0	0	0	0	0	0	0	0	18.15	FALSE	FALSE	FALSE	1153	0.056
KCNH5p.Arg677Cys	KCNH5	0.0563753	0.0363901	0.0175041	0.101328	0.40487	0.348837			0.169779	0.169779	0.0378478	0.0287936	Cys	Arg	TRUE		7	0	0	3	0	0	1	0	0	0	0	3	0	0	0	0	0	0	0	0	0	0	0	0	0	0	0	0	0	0	0	0	0	0	0	0	0	0	0	0	0	0	0	0	0	0	0	0	0	0	0	0	0	0	0	0	0	0	0	0	0	0	0	0	0	0	17.13	FALSE	FALSE	FALSE	1151	0.056
FAM91A1p.Ala379Thr	FAM91A1	0.0563641	0.0415887	0.0193919	0.103716							0.081248	0.0767828	Thr	Ala	TRUE		8	0	1	4	0	0	0	0	1	0	0	0	0	0	0	0	2	0	0	0	0	0	0	0	0	0	0	0	0	0	0	0	0	0	0	0	0	0	0	0	0	0	0	0	0	0	0	0	0	0	0	0	0	0	0	0	0	0	0	0	0	0	0	0	0	0	26.4	FALSE	FALSE	FALSE	1151	0.056
ARID1Ap.Arg1335Ter	ARID1A	0.0561412	0.0571844	0.0206834	0.0992159							0.0786187	0.0863807	Ter	Arg	FALSE	1	11	0	0	2	1	0	0	0	4	1	0	0	0	0	0	0	2	0	0	0	0	0	0	0	0	0	0	0	0	0	0	0	0	0	0	0	0	0	0	0	0	0	1	0	0	0	0	0	0	0	0	0	0	0	0	0	0	0	0	0	0	0	0	0	0	0	55.42	FALSE	FALSE	FALSE	1146	0.056
OR5M9p.Thr244Met	OR5M9	0.0561262	0.0363901	0.0173147	0.103803					0.169779	0.169779	0.0685621	0.0575871	Met	Thr	FALSE		7	0	1	1	0	1	1	0	1	1	0	0	0	0	0	0	1	0	0	0	0	0	0	0	0	0	0	0	0	0	0	0	0	0	0	0	0	0	0	0	0	0	0	0	0	0	0	0	0	0	0	0	0	0	0	0	0	0	0	0	0	0	0	0	0	0	19.54	FALSE	FALSE	FALSE	1146	0.056
OR52A1p.Arg230Cys	OR52A1	0.0561004	0.0467873	0.0217904	0.0975702	0.80974	0.697674					0.016015	0.0191957	Cys	Arg	TRUE		9	0	0	0	0	0	0	0	1	0	0	6	0	0	0	0	0	0	0	0	0	0	0	0	0	0	0	0	0	0	0	0	0	0	0	0	0	0	0	0	0	0	0	0	0	0	0	0	0	0	1	1	0	0	0	0	0	0	0	0	0	0	0	0	0	0	31.21	FALSE	FALSE	FALSE	1146	0.056
ALDH8A1p.Thr376Met	ALDH8A1	0.0560935	0.0363901	0.0166264	0.102602							0.080858	0.067185	Met	Thr	FALSE		7	0	1	1	0	1	0	0	3	1	0	0	0	0	0	0	0	0	0	0	0	0	0	0	0	0	0	0	0	0	0	0	0	0	0	0	0	0	0	0	0	0	0	0	0	0	0	0	0	0	0	0	0	0	0	0	0	0	0	0	0	0	0	0	0	0	19.33	FALSE	FALSE	FALSE	1145	0.056
ZNF781p.Arg53Gln	ZNF781	0.0560744	0.0415887	0.0198363	0.0987675			0.0525369	0.0569801	0.169779	0.169779	0.0618145	0.0575871	Gln	Arg	FALSE		8	0	0	3	0	0	1	0	3	0	0	0	0	0	0	1	0	0	0	0	0	0	0	0	0	0	0	0	0	0	0	0	0	0	0	0	0	0	0	0	0	0	0	0	0	0	0	0	0	0	0	0	0	0	0	0	0	0	0	0	0	0	0	0	0	0	24.51	FALSE	FALSE	FALSE	1145	0.056
PCDHA13p.Ser608Leu	PCDHA13	0.0560741	0.0311915	0.0117587	0.115931	0.269913	0.232558	0.373954	0.17094			0.0126159	0.00959785	Leu	Ser	FALSE		6	0	0	1	0	0	0	0	0	0	1	2	0	0	0	0	0	0	0	0	0	0	0	0	0	0	0	0	0	0	1	0	0	0	0	0	0	0	0	0	1	0	0	0	0	0	0	0	0	0	0	0	0	0	0	0	0	0	0	0	0	0	0	0	0	0	18.2	FALSE	FALSE	FALSE	1145	0.056
STAG2p.Gln593Ter	STAG2	0.0560051	0.0363901	0.0171253	0.102752			0.0525369	0.0569801	1.01868	1.01868			Ter	Gln	FALSE	1	7	0	0	0	0	0	6	0	0	0	0	0	0	0	0	1	0	0	0	0	0	0	0	0	0	0	0	0	0	0	0	0	0	0	0	0	0	0	0	0	0	0	0	0	0	0	0	0	0	0	0	0	0	0	0	0	0	0	0	0	0	0	0	0	0	0	19.54	FALSE	FALSE	FALSE	1144	0.056
TP53p.Met246Val	TP53	0.0560016	0.0467873	0.0166678	0.106374							0.0599821	0.0575871	Val	Met	FALSE	1	9	2	1	1	0	1	0	1	0	0	0	0	0	0	0	0	0	0	0	0	0	0	0	0	0	0	0	0	0	0	0	0	1	0	0	0	0	0	0	0	0	0	1	0	0	0	0	0	0	0	0	1	0	0	0	0	0	0	0	0	0	0	0	0	0	0	36.31	FALSE	FALSE	FALSE	1144	0.056
TP53p.Ile255Phe	TP53	0.0559746	0.0415887	0.0145543	0.105906			0.0147136	0.0569801			0.0744834	0.0479893	Phe	Ile	FALSE	1	8	0	2	0	1	2	0	0	0	1	0	0	0	0	0	0	0	0	0	1	0	0	0	0	0	0	1	0	0	0	0	0	0	0	0	0	0	0	0	0	0	0	0	0	0	0	0	0	0	0	0	0	0	0	0	0	0	0	0	0	0	0	0	0	0	0	27.38	FALSE	FALSE	FALSE	1143	0.056
ZNF845p.Cys945Arg	ZNF845	0.0559495	0.0415887	0.020006	0.0996938	0.40487	0.348837					0.049577	0.0479893	Arg	Cys	TRUE		8	0	0	3	0	0	0	0	0	0	0	3	0	2	0	0	0	0	0	0	0	0	0	0	0	0	0	0	0	0	0	0	0	0	0	0	0	0	0	0	0	0	0	0	0	0	0	0	0	0	0	0	0	0	0	0	0	0	0	0	0	0	0	0	0	0	25.51	FALSE	FALSE	FALSE	1142	0.056
CDH18p.Arg652Trp	CDH18	0.0559433	0.0467873	0.0200301	0.100283	0.134957	0.116279					0.0643842	0.067185	Trp	Arg	FALSE		9	1	0	3	0	0	0	0	0	1	0	1	0	1	0	0	1	0	0	0	0	0	0	0	0	0	0	0	0	0	0	0	0	0	0	0	0	0	0	0	0	0	0	0	0	0	0	0	0	0	0	0	0	0	0	0	0	0	0	0	0	1	0	0	0	0	35.19	FALSE	FALSE	FALSE	1142	0.056
IL7Rp.Arg206Ter	IL7R	0.0559091	0.0415887	0.0194027	0.0996695	0.40487	0.348837					0.0495187	0.0479893	Ter	Arg	FALSE	1	8	0	0	3	0	0	0	0	1	0	0	3	0	0	0	0	1	0	0	0	0	0	0	0	0	0	0	0	0	0	0	0	0	0	0	0	0	0	0	0	0	0	0	0	0	0	0	0	0	0	0	0	0	0	0	0	0	0	0	0	0	0	0	0	0	0	26.16	FALSE	FALSE	FALSE	1142	0.056
ADAMTS7p.Thr307Met	ADAMTS7	0.0558975	0.0259929	0.012178	0.109602	0.134957	0.116279							Met	Thr	FALSE		5	0	0	0	0	0	0	4	0	0	0	1	0	0	0	0	0	0	0	0	0	0	0	0	0	0	0	0	0	0	0	0	0	0	0	0	0	0	0	0	0	0	0	0	0	0	0	0	0	0	0	0	0	0	0	0	0	0	0	0	0	0	0	0	0	0	12.47	FALSE	FALSE	FALSE	1141	0.056
ANXA11p.Arg230Cys	ANXA11	0.0558975	0.0259929	0.012178	0.109602	0.134957	0.116279							Cys	Arg	TRUE		5	0	0	0	0	0	0	4	0	0	0	1	0	0	0	0	0	0	0	0	0	0	0	0	0	0	0	0	0	0	0	0	0	0	0	0	0	0	0	0	0	0	0	0	0	0	0	0	0	0	0	0	0	0	0	0	0	0	0	0	0	0	0	0	0	0	12.65	FALSE	FALSE	FALSE	1141	0.056
COL4A1p.Gln1334His	COL4A1	0.0558975	0.0259929	0.012178	0.111795	0.134957	0.116279							His	Gln	TRUE		5	0	0	0	0	0	0	4	0	0	0	1	0	0	0	0	0	0	0	0	0	0	0	0	0	0	0	0	0	0	0	0	0	0	0	0	0	0	0	0	0	0	0	0	0	0	0	0	0	0	0	0	0	0	0	0	0	0	0	0	0	0	0	0	0	0	12.83	FALSE	FALSE	FALSE	1141	0.056
DCHS2p.His174Arg	DCHS2	0.0558975	0.0259929	0.012178	0.111795	0.134957	0.116279							Arg	His	TRUE		5	0	0	0	0	0	0	4	0	0	0	1	0	0	0	0	0	0	0	0	0	0	0	0	0	0	0	0	0	0	0	0	0	0	0	0	0	0	0	0	0	0	0	0	0	0	0	0	0	0	0	0	0	0	0	0	0	0	0	0	0	0	0	0	0	0	11.93	FALSE	FALSE	FALSE	1141	0.056
DNASE1p.Arg244Gln	DNASE1	0.0558975	0.0259929	0.012178	0.111795	0.134957	0.116279							Gln	Arg	FALSE		5	0	0	0	0	0	0	4	0	0	0	1	0	0	0	0	0	0	0	0	0	0	0	0	0	0	0	0	0	0	0	0	0	0	0	0	0	0	0	0	0	0	0	0	0	0	0	0	0	0	0	0	0	0	0	0	0	0	0	0	0	0	0	0	0	0	12.1	FALSE	FALSE	FALSE	1141	0.056
NUAK1p.Pro543Arg	NUAK1	0.0558975	0.0259929	0.012178	0.111795	0.134957	0.116279							Arg	Pro	TRUE		5	0	0	0	0	0	0	4	0	0	0	1	0	0	0	0	0	0	0	0	0	0	0	0	0	0	0	0	0	0	0	0	0	0	0	0	0	0	0	0	0	0	0	0	0	0	0	0	0	0	0	0	0	0	0	0	0	0	0	0	0	0	0	0	0	0	12.52	FALSE	FALSE	FALSE	1141	0.056
OR4L1p.Asp2Asn	OR4L1	0.0558975	0.0259929	0.012178	0.109602	0.134957	0.116279							Asn	Asp	FALSE		5	0	0	0	0	0	0	4	0	0	0	1	0	0	0	0	0	0	0	0	0	0	0	0	0	0	0	0	0	0	0	0	0	0	0	0	0	0	0	0	0	0	0	0	0	0	0	0	0	0	0	0	0	0	0	0	0	0	0	0	0	0	0	0	0	0	12.49	FALSE	FALSE	FALSE	1141	0.056
PCDHA8p.Arg417Ser	PCDHA8	0.0558975	0.0259929	0.012178	0.109602	0.134957	0.116279							Ser	Arg	TRUE		5	0	0	0	0	0	0	4	0	0	0	1	0	0	0	0	0	0	0	0	0	0	0	0	0	0	0	0	0	0	0	0	0	0	0	0	0	0	0	0	0	0	0	0	0	0	0	0	0	0	0	0	0	0	0	0	0	0	0	0	0	0	0	0	0	0	13.36	FALSE	FALSE	FALSE	1141	0.056
PRSS38p.Ala66Val	PRSS38	0.0558975	0.0259929	0.012178	0.109657	0.134957	0.116279							Val	Ala	FALSE		5	0	0	0	0	0	0	4	0	0	0	1	0	0	0	0	0	0	0	0	0	0	0	0	0	0	0	0	0	0	0	0	0	0	0	0	0	0	0	0	0	0	0	0	0	0	0	0	0	0	0	0	0	0	0	0	0	0	0	0	0	0	0	0	0	0	12.44	FALSE	FALSE	FALSE	1141	0.056
VPS13Cp.Val2322Met	VPS13C	0.0558975	0.0259929	0.012178	0.109602	0.134957	0.116279							Met	Val	FALSE		5	0	0	0	0	0	0	4	0	0	0	1	0	0	0	0	0	0	0	0	0	0	0	0	0	0	0	0	0	0	0	0	0	0	0	0	0	0	0	0	0	0	0	0	0	0	0	0	0	0	0	0	0	0	0	0	0	0	0	0	0	0	0	0	0	0	13.27	FALSE	FALSE	FALSE	1141	0.056
XYLT2p.Arg305Thr	XYLT2	0.0558975	0.0259929	0.012178	0.109602	0.134957	0.116279							Thr	Arg	TRUE		5	0	0	0	0	0	0	4	0	0	0	1	0	0	0	0	0	0	0	0	0	0	0	0	0	0	0	0	0	0	0	0	0	0	0	0	0	0	0	0	0	0	0	0	0	0	0	0	0	0	0	0	0	0	0	0	0	0	0	0	0	0	0	0	0	0	12.42	FALSE	FALSE	FALSE	1141	0.056
ZNF836p.Met219Ile	ZNF836	0.0558975	0.0259929	0.012178	0.109602	0.134957	0.116279							Ile	Met	FALSE		5	0	0	0	0	0	0	4	0	0	0	1	0	0	0	0	0	0	0	0	0	0	0	0	0	0	0	0	0	0	0	0	0	0	0	0	0	0	0	0	0	0	0	0	0	0	0	0	0	0	0	0	0	0	0	0	0	0	0	0	0	0	0	0	0	0	12.77	FALSE	FALSE	FALSE	1141	0.056
TP53p.Tyr163His	TP53	0.0558906	0.0415887	0.0174661	0.104768			0.0525369	0.0569801			0.0649627	0.0479893	His	Tyr	TRUE	1	8	0	1	0	1	3	0	0	0	0	0	0	0	0	0	1	0	0	0	0	0	0	0	1	0	0	0	0	0	0	0	0	0	0	0	1	0	0	0	0	0	0	0	0	0	0	0	0	0	0	0	0	0	0	0	0	0	0	0	0	0	0	0	0	0	0	27.59	FALSE	FALSE	FALSE	1141	0.056
OR5L1p.Met212Ile	OR5L1	0.0558766	0.0363901	0.0156881	0.103272	0.539827	0.465116					0.0215595	0.0191957	Ile	Met	FALSE		7	0	1	0	0	0	0	1	0	0	0	4	0	0	0	0	0	0	0	0	0	0	0	0	0	0	0	0	1	0	0	0	0	0	0	0	0	0	0	0	0	0	0	0	0	0	0	0	0	0	0	0	0	0	0	0	0	0	0	0	0	0	0	0	0	0	18.35	FALSE	FALSE	FALSE	1141	0.056
ANKRD30Ap.Ala353Pro	ANKRD30A	0.0558511	0.0363901	0.0171388	0.103133	0.40487	0.348837			0.679117	0.679117			Pro	Ala	FALSE		7	0	0	0	0	0	4	0	0	0	0	3	0	0	0	0	0	0	0	0	0	0	0	0	0	0	0	0	0	0	0	0	0	0	0	0	0	0	0	0	0	0	0	0	0	0	0	0	0	0	0	0	0	0	0	0	0	0	0	0	0	0	0	0	0	0	17.46	FALSE	FALSE	FALSE	1140	0.056
IGHV4OR15-8p.Glu70Lys	IGHV4OR15-8	0.0558408	0.0415887	0.0215566	0.0973105	0.944696	0.813953					0.0079889	0.00959785	Lys	Glu	TRUE		8	0	0	0	0	0	0	0	1	0	0	7	0	0	0	0	0	0	0	0	0	0	0	0	0	0	0	0	0	0	0	0	0	0	0	0	0	0	0	0	0	0	0	0	0	0	0	0	0	0	0	0	0	0	0	0	0	0	0	0	0	0	0	0	0	0	26.67	FALSE	FALSE	FALSE	1140	0.056
SLCO1B3p.Gly315Glu	SLCO1B3	0.0558408	0.0415887	0.0215566	0.0989539	0.944696	0.813953					0.0079889	0.00959785	Glu	Gly	FALSE		8	0	0	0	0	0	0	0	1	0	0	7	0	0	0	0	0	0	0	0	0	0	0	0	0	0	0	0	0	0	0	0	0	0	0	0	0	0	0	0	0	0	0	0	0	0	0	0	0	0	0	0	0	0	0	0	0	0	0	0	0	0	0	0	0	0	25.65	FALSE	FALSE	FALSE	1140	0.056
SNCAIPp.Glu348Lys	SNCAIP	0.0558408	0.0415887	0.0215566	0.0989539	0.944696	0.813953					0.0079889	0.00959785	Lys	Glu	TRUE		8	0	0	0	0	0	0	0	1	0	0	7	0	0	0	0	0	0	0	0	0	0	0	0	0	0	0	0	0	0	0	0	0	0	0	0	0	0	0	0	0	0	0	0	0	0	0	0	0	0	0	0	0	0	0	0	0	0	0	0	0	0	0	0	0	0	26.09	FALSE	FALSE	FALSE	1140	0.056
TUSC3p.Arg334Cys	TUSC3	0.0558408	0.0415887	0.0215566	0.0973105	0.944696	0.813953					0.0079889	0.00959785	Cys	Arg	TRUE		8	0	0	0	0	0	0	0	1	0	0	7	0	0	0	0	0	0	0	0	0	0	0	0	0	0	0	0	0	0	0	0	0	0	0	0	0	0	0	0	0	0	0	0	0	0	0	0	0	0	0	0	0	0	0	0	0	0	0	0	0	0	0	0	0	0	26.18	FALSE	FALSE	FALSE	1140	0.056
POLEp.Val411Leu	POLE	0.0558176	0.0519859	0.0221685	0.0968135							0.0731653	0.0767828	Leu	Val	FALSE	1	10	0	0	2	0	0	0	0	6	0	0	0	0	0	0	0	0	0	0	0	0	0	0	0	1	0	0	0	0	0	0	0	0	0	0	1	0	0	0	0	0	0	0	0	0	0	0	0	0	0	0	0	0	0	0	0	0	0	0	0	0	0	0	0	0	0	43.91	FALSE	FALSE	FALSE	1140	0.056
FAM47Cp.Asp492Asn	FAM47C	0.0558033	0.0415887	0.0175041	0.100864	0.134957	0.116279	0.0147136	0.0569801			0.068213	0.0575871	Asn	Asp	FALSE	2	8	0	0	4	0	0	0	0	0	1	0	1	0	0	0	0	1	0	0	0	0	0	0	0	0	0	1	0	0	0	0	0	0	0	0	0	0	0	0	0	0	0	0	0	0	0	0	0	0	0	0	0	0	0	0	0	0	0	0	0	0	0	0	0	0	0	26.71	FALSE	FALSE	FALSE	1139	0.056
TP53p.Val272Leu	TP53	0.0557958	0.0415887	0.0169926	0.102408			0.0341219	0.0569801			0.0585404	0.0575871	Leu	Val	FALSE	1	8	0	0	1	0	1	0	1	0	1	0	0	0	1	0	0	0	0	0	0	0	0	0	1	0	0	0	0	0	0	0	0	0	0	0	0	0	0	0	0	1	0	0	0	0	0	0	0	1	0	0	0	0	0	0	0	0	0	0	0	0	0	0	0	0	0	27.34	FALSE	FALSE	FALSE	1139	0.056
NFE2L2p.Arg34Pro	NFE2L2	0.0557828	0.0363901	0.0170322	0.1023			0.535393	0.34188	0.169779	0.169779			Pro	Arg	FALSE	1	7	0	0	0	0	0	1	0	0	0	5	0	0	0	0	1	0	0	0	0	0	0	0	0	0	0	0	0	0	0	0	0	0	0	0	0	0	0	0	0	0	0	0	0	0	0	0	0	0	0	0	0	0	0	0	0	0	0	0	0	0	0	0	0	0	0	19.54	FALSE	FALSE	FALSE	1139	0.056
SMG1p.Gly13Ser	SMG1	0.0557672	0.0415887	0.0178154	0.102265			0.149108	0.11396			0.0606498	0.0479893	Ser	Gly	TRUE		8	0	0	2	0	2	0	0	0	0	1	0	0	1	0	1	0	0	0	0	0	0	0	0	0	0	0	0	0	0	0	0	0	0	0	0	0	0	1	0	0	0	0	0	0	0	0	0	0	0	0	0	0	0	0	0	0	0	0	0	0	0	0	0	0	0	27.52	FALSE	FALSE	FALSE	1139	0.056
RGPD4p.Arg1394Cys	RGPD4	0.0557639	0.0415887	0.0199132	0.0988001	0.674783	0.581395					0.0285937	0.0287936	Cys	Arg	TRUE		8	0	0	1	0	0	0	0	2	0	0	5	0	0	0	0	0	0	0	0	0	0	0	0	0	0	0	0	0	0	0	0	0	0	0	0	0	0	0	0	0	0	0	0	0	0	0	0	0	0	0	0	0	0	0	0	0	0	0	0	0	0	0	0	0	0	26.35	FALSE	FALSE	FALSE	1139	0.056
NLRP11p.Arg122Cys	NLRP11	0.0557197	0.0415887	0.0199132	0.0991788	0.40487	0.348837			0.169779	0.169779	0.0369027	0.0383914	Cys	Arg	TRUE		8	0	0	2	0	0	1	0	1	0	0	3	0	0	0	0	1	0	0	0	0	0	0	0	0	0	0	0	0	0	0	0	0	0	0	0	0	0	0	0	0	0	0	0	0	0	0	0	0	0	0	0	0	0	0	0	0	0	0	0	0	0	0	0	0	0	25.23	FALSE	FALSE	FALSE	1138	0.056
OR6T1p.Arg179Cys	OR6T1	0.0557197	0.0415887	0.019869	0.0998123	0.40487	0.348837			0.169779	0.169779	0.0369027	0.0383914	Cys	Arg	TRUE		8	0	0	2	0	0	1	0	1	0	0	3	0	0	0	0	1	0	0	0	0	0	0	0	0	0	0	0	0	0	0	0	0	0	0	0	0	0	0	0	0	0	0	0	0	0	0	0	0	0	0	0	0	0	0	0	0	0	0	0	0	0	0	0	0	0	25.54	FALSE	FALSE	FALSE	1138	0.056
RFC5p.Arg298Ter	RFC5	0.0556649	0.0467873	0.0215345	0.0968136			0.0965712	0.0569801			0.0608694	0.067185	Ter	Arg	FALSE		9	0	0	2	0	0	0	0	4	0	1	0	0	0	0	0	1	0	0	0	0	0	0	0	0	0	0	0	0	0	0	0	0	0	0	1	0	0	0	0	0	0	0	0	0	0	0	0	0	0	0	0	0	0	0	0	0	0	0	0	0	0	0	0	0	0	35.19	FALSE	FALSE	FALSE	1137	0.056
QRSL1p.Ser226Leu	QRSL1	0.0556619	0.0363901	0.0175041	0.101565					0.169779	0.169779	0.0678929	0.0575871	Leu	Ser	FALSE		7	0	0	3	0	0	1	0	2	1	0	0	0	0	0	0	0	0	0	0	0	0	0	0	0	0	0	0	0	0	0	0	0	0	0	0	0	0	0	0	0	0	0	0	0	0	0	0	0	0	0	0	0	0	0	0	0	0	0	0	0	0	0	0	0	0	18.94	FALSE	FALSE	FALSE	1137	0.056
PTBP2p.Glu18Lys	PTBP2	0.0556102	0.0415887	0.0198363	0.0985695	0.134957	0.116279					0.0698034	0.067185	Lys	Glu	TRUE		8	0	0	3	0	0	0	0	4	0	0	1	0	0	0	0	0	0	0	0	0	0	0	0	0	0	0	0	0	0	0	0	0	0	0	0	0	0	0	0	0	0	0	0	0	0	0	0	0	0	0	0	0	0	0	0	0	0	0	0	0	0	0	0	0	0	25.74	FALSE	FALSE	FALSE	1136	0.056
PIK3CAp.Val344Gly	PIK3CA	0.055557	0.0467873	0.0203914	0.099503	0.134957	0.116279	0.0866588	0.11396			0.0584527	0.0479893	Gly	Val	FALSE	1	9	0	0	4	0	0	0	0	1	0	0	1	0	0	0	1	0	0	0	0	0	0	0	0	0	0	0	0	0	0	0	0	0	0	0	0	0	0	0	0	1	1	0	0	0	0	0	0	0	0	0	0	0	0	0	0	0	0	0	0	0	0	0	0	0	0	35.83	FALSE	FALSE	TRUE	1134	0.056
TRHDEp.Arg928Gln	TRHDE	0.0555491	0.0415887	0.0187099	0.100039	0.539827	0.465116			0.169779	0.169779	0.0234203	0.0191957	Gln	Arg	FALSE		8	0	1	0	0	0	1	0	1	0	0	4	0	0	0	0	0	0	0	0	0	0	0	0	0	0	0	0	0	1	0	0	0	0	0	0	0	0	0	0	0	0	0	0	0	0	0	0	0	0	0	0	0	0	0	0	0	0	0	0	0	0	0	0	0	0	27.16	FALSE	FALSE	FALSE	1134	0.056
TFPI2p.Arg222Cys	TFPI2	0.0555408	0.0363901	0.0171253	0.100876	0.134957	0.116279			0.848896	0.848896	0.0079889	0.00959785	Cys	Arg	TRUE		7	0	0	0	0	0	5	0	1	0	0	1	0	0	0	0	0	0	0	0	0	0	0	0	0	0	0	0	0	0	0	0	0	0	0	0	0	0	0	0	0	0	0	0	0	0	0	0	0	0	0	0	0	0	0	0	0	0	0	0	0	0	0	0	0	0	18.74	FALSE	FALSE	FALSE	1134	0.056
TBC1D3Bp.Arg162Ter	TBC1D3B	0.0554976	0.0415887	0.0199132	0.0980782	0.40487	0.348837			0.169779	0.169779	0.0365826	0.0383914	Ter	Arg	FALSE		8	0	0	1	0	0	1	0	3	0	0	3	0	0	0	0	0	0	0	0	0	0	0	0	0	0	0	0	0	0	0	0	0	0	0	0	0	0	0	0	0	0	0	0	0	0	0	0	0	0	0	0	0	0	0	0	0	0	0	0	0	0	0	0	0	0	25.49	FALSE	FALSE	FALSE	1133	0.055
CRB1p.Glu1058Lys	CRB1	0.0554939	0.0467873	0.0212097	0.0966167	0.80974	0.697674	0.0147136	0.0569801			0.0159778	0.0191957	Lys	Glu	TRUE		9	0	0	0	0	0	0	0	2	0	0	6	0	0	0	0	0	0	0	0	0	0	0	0	0	0	1	0	0	0	0	0	0	0	0	0	0	0	0	0	0	0	0	0	0	0	0	0	0	0	0	0	0	0	0	0	0	0	0	0	0	0	0	0	0	0	33.64	FALSE	FALSE	FALSE	1133	0.055
DCCp.Arg1337Ter	DCC	0.0554573	0.0467873	0.019692	0.0999749	0.674783	0.581395					0.0252319	0.0191957	Ter	Arg	FALSE	2	9	0	0	2	0	0	0	0	0	0	0	5	0	0	0	0	0	0	0	0	0	0	0	0	0	0	0	0	0	0	0	0	0	0	0	0	0	0	0	0	0	0	0	0	0	0	0	0	0	0	0	1	0	1	0	0	0	0	0	0	0	0	0	0	0	0	35.74	FALSE	FALSE	FALSE	1132	0.055
APOA4p.Glu207Lys	APOA4	0.0554444	0.0415887	0.0199132	0.0987251	0.40487	0.348837	0.0965712	0.0569801			0.0365826	0.0383914	Lys	Glu	TRUE		8	0	0	1	0	0	0	0	3	0	1	3	0	0	0	0	0	0	0	0	0	0	0	0	0	0	0	0	0	0	0	0	0	0	0	0	0	0	0	0	0	0	0	0	0	0	0	0	0	0	0	0	0	0	0	0	0	0	0	0	0	0	0	0	0	0	25.33	FALSE	FALSE	FALSE	1132	0.055
SOX17p.Ser403Ile	SOX17	0.0554213	0.0519859	0.0221685	0.0942162							0.079889	0.0959785	Ile	Ser	FALSE		10	0	0	0	0	0	0	0	10	0	0	0	0	0	0	0	0	0	0	0	0	0	0	0	0	0	0	0	0	0	0	0	0	0	0	0	0	0	0	0	0	0	0	0	0	0	0	0	0	0	0	0	0	0	0	0	0	0	0	0	0	0	0	0	0	0	45.35	FALSE	FALSE	FALSE	1132	0.055
DCLK3p.Ala119Thr	DCLK3	0.0553208	0.0311915	0.0175041	0.103578					0.169779	0.169779	0.0674012	0.0479893	Thr	Ala	TRUE		6	0	0	3	0	2	1	0	0	0	0	0	0	0	0	0	0	0	0	0	0	0	0	0	0	0	0	0	0	0	0	0	0	0	0	0	0	0	0	0	0	0	0	0	0	0	0	0	0	0	0	0	0	0	0	0	0	0	0	0	0	0	0	0	0	0	14.17	FALSE	FALSE	FALSE	1130	0.055
PTENp.Arg173His	PTEN	0.0552934	0.0467873	0.0195011	0.0997268							0.0710686	0.0575871	His	Arg	TRUE	1	9	0	0	5	0	0	0	0	1	0	0	0	0	0	0	0	0	0	0	0	0	0	0	0	0	0	0	0	0	3	0	0	0	0	0	0	0	0	0	0	0	0	0	0	0	0	0	0	0	0	0	0	0	0	0	0	0	0	0	0	0	0	0	0	0	0	36.32	FALSE	FALSE	TRUE	1129	0.055
LTFp.Arg49Cys	LTF	0.0552826	0.0363901	0.0168485	0.104801							0.0621346	0.0575871	Cys	Arg	TRUE		7	0	0	4	0	0	0	1	1	0	0	0	0	0	0	0	1	0	0	0	0	0	0	0	0	0	0	0	0	0	0	0	0	0	0	0	0	0	0	0	0	0	0	0	0	0	0	0	0	0	0	0	0	0	0	0	0	0	0	0	0	0	0	0	0	0	20.08	FALSE	FALSE	FALSE	1129	0.055
PAK7p.Ser364Leu	PAK7	0.0552404	0.0363901	0.0174365	0.101729	0.539827	0.465116					0.038197	0.0287936	Leu	Ser	FALSE		7	0	1	0	0	1	0	0	1	0	0	4	0	0	0	0	0	0	0	0	0	0	0	0	0	0	0	0	0	0	0	0	0	0	0	0	0	0	0	0	0	0	0	0	0	0	0	0	0	0	0	0	0	0	0	0	0	0	0	0	0	0	0	0	0	0	20.61	FALSE	FALSE	FALSE	1128	0.055
OR10R2p.Arg142Cys	OR10R2	0.0552143	0.0363901	0.0193635	0.10146	0.539827	0.465116					0.0206048	0.0191957	Cys	Arg	TRUE		7	0	0	1	0	0	0	1	1	0	0	4	0	0	0	0	0	0	0	0	0	0	0	0	0	0	0	0	0	0	0	0	0	0	0	0	0	0	0	0	0	0	0	0	0	0	0	0	0	0	0	0	0	0	0	0	0	0	0	0	0	0	0	0	0	0	19.64	FALSE	FALSE	FALSE	1127	0.055
EXOC5p.Arg695Cys	EXOC5	0.0551957	0.0415887	0.0194027	0.0987664							0.0795637	0.0767828	Cys	Arg	TRUE		8	0	0	3	0	0	0	0	3	1	0	0	0	0	0	0	1	0	0	0	0	0	0	0	0	0	0	0	0	0	0	0	0	0	0	0	0	0	0	0	0	0	0	0	0	0	0	0	0	0	0	0	0	0	0	0	0	0	0	0	0	0	0	0	0	0	26.76	FALSE	FALSE	FALSE	1127	0.055
MED24p.Arg915Cys	MED24	0.0551832	0.0207943	0.00255429	0.12861			0.486523	0.11396			0.0177492	0.0191957	Cys	Arg	TRUE		4	0	0	0	0	0	0	0	0	1	0	0	0	0	0	0	1	0	0	0	0	0	0	0	0	0	0	0	0	0	2	0	0	0	0	0	0	0	0	0	0	0	0	0	0	0	0	0	0	0	0	0	0	0	0	0	0	0	0	0	0	0	0	0	0	0	10.85	FALSE	FALSE	FALSE	1127	0.055
CTNNB1p.Gly34Val	CTNNB1	0.0551566	0.0519859	0.0186043	0.100929							0.0795075	0.0959785	Val	Gly	FALSE	1	10	3	3	0	0	0	0	0	3	0	0	0	0	0	0	0	0	0	0	0	0	0	0	0	0	0	0	0	0	0	0	0	0	0	0	0	0	1	0	0	0	0	0	0	0	0	0	0	0	0	0	0	0	0	0	0	0	0	0	0	0	0	0	0	0	0	47.17	FALSE	TRUE	FALSE	1126	0.055
TULP4p.Glu163Lys	TULP4	0.0551552	0.0415887	0.0193813	0.100248	0.134957	0.116279					0.0664416	0.0575871	Lys	Glu	TRUE		8	0	0	4	0	0	0	0	2	0	0	1	0	0	0	0	0	0	0	0	0	0	0	0	0	0	0	0	0	0	0	0	0	0	0	0	0	0	0	0	0	0	0	0	0	0	0	0	0	0	0	1	0	0	0	0	0	0	0	0	0	0	0	0	0	0	27.28	FALSE	FALSE	FALSE	1126	0.055
CFHR5p.Ser128Leu	CFHR5	0.0551273	0.0415887	0.0199132	0.097527	0.539827	0.465116					0.0380339	0.0383914	Leu	Ser	FALSE		8	0	0	0	0	0	0	0	3	1	0	4	0	0	0	0	0	0	0	0	0	0	0	0	0	0	0	0	0	0	0	0	0	0	0	0	0	0	0	0	0	0	0	0	0	0	0	0	0	0	0	0	0	0	0	0	0	0	0	0	0	0	0	0	0	0	26.32	FALSE	FALSE	FALSE	1126	0.055
STAG2p.Arg216Ter	STAG2	0.0551124	0.0571844	0.011579	0.109769					0.509338	0.509338	0.0140673	0.00959785	Ter	Arg	FALSE	1	11	0	0	0	0	0	3	0	0	1	0	0	0	0	0	0	0	0	0	0	0	0	0	0	0	0	0	0	0	0	0	0	0	0	0	0	0	0	0	0	0	5	0	1	1	0	0	0	0	0	0	0	0	0	0	0	0	0	0	0	0	0	0	0	0	0	59.06	FALSE	FALSE	FALSE	1125	0.055
WWP1p.Arg86His	WWP1	0.0550793	0.0415887	0.0173196	0.100785			0.0341219	0.0569801			0.0575076	0.0575871	His	Arg	TRUE		8	0	0	3	0	0	0	1	2	0	0	0	0	0	0	0	1	0	0	0	0	0	0	0	0	0	0	0	0	0	0	0	0	0	0	0	0	0	0	0	1	0	0	0	0	0	0	0	0	0	0	0	0	0	0	0	0	0	0	0	0	0	0	0	0	0	28.48	FALSE	FALSE	FALSE	1125	0.055
CABLES2p.Pro153Leu	CABLES2	0.0550665	0.0363901	0.0175041	0.101381							0.0793776	0.067185	Leu	Pro	FALSE		7	0	0	6	0	0	0	0	0	0	0	0	0	0	0	0	1	0	0	0	0	0	0	0	0	0	0	0	0	0	0	0	0	0	0	0	0	0	0	0	0	0	0	0	0	0	0	0	0	0	0	0	0	0	0	0	0	0	0	0	0	0	0	0	0	0	19.63	FALSE	FALSE	FALSE	1124	0.055
TPTE2p.Glu51Gly	TPTE2	0.0550665	0.0363901	0.0175041	0.0988267							0.0793776	0.067185	Gly	Glu	FALSE		7	0	0	6	0	0	0	0	0	0	0	0	0	0	0	0	1	0	0	0	0	0	0	0	0	0	0	0	0	0	0	0	0	0	0	0	0	0	0	0	0	0	0	0	0	0	0	0	0	0	0	0	0	0	0	0	0	0	0	0	0	0	0	0	0	0	19.8	FALSE	FALSE	FALSE	1124	0.055
A2Mp.Ala176Thr	A2M	0.055018	0.0311915	0.0175041	0.103275							0.0793077	0.0575871	Thr	Ala	TRUE		6	0	0	4	0	1	0	0	0	1	0	0	0	0	0	0	0	0	0	0	0	0	0	0	0	0	0	0	0	0	0	0	0	0	0	0	0	0	0	0	0	0	0	0	0	0	0	0	0	0	0	0	0	0	0	0	0	0	0	0	0	0	0	0	0	0	15.11	FALSE	FALSE	FALSE	1123	0.055
POTEGp.Asp125Asn	POTEG	0.0549982	0.0363901	0.0159376	0.0996778	0.539827	0.465116					0.0378478	0.0287936	Asn	Asp	FALSE		7	0	0	3	0	0	0	0	0	0	0	4	0	0	0	0	0	0	0	0	0	0	0	0	0	0	0	0	0	0	0	0	0	0	0	0	0	0	0	0	0	0	0	0	0	0	0	0	0	0	0	0	0	0	0	0	0	0	0	0	0	0	0	0	0	0	18.05	FALSE	FALSE	FALSE	1123	0.055
ACTBp.Gly158Arg	ACTB	0.0549841	0.0363901	0.0171253	0.100059					1.01868	1.01868	0.00520124	0.00959785	Arg	Gly	TRUE		7	0	0	0	0	0	6	0	0	0	0	0	0	0	0	0	0	0	0	0	0	0	0	1	0	0	0	0	0	0	0	0	0	0	0	0	0	0	0	0	0	0	0	0	0	0	0	0	0	0	0	0	0	0	0	0	0	0	0	0	0	0	0	0	0	0	19.43	FALSE	FALSE	FALSE	1123	0.055
OR2AG2p.Arg87Leu	OR2AG2	0.0549735	0.0311915	0.014371	0.105879	0.269913	0.232558					0.00586458	0.00959785	Leu	Arg	FALSE		6	0	0	0	0	0	0	3	0	0	0	2	0	1	0	0	0	0	0	0	0	0	0	0	0	0	0	0	0	0	0	0	0	0	0	0	0	0	0	0	0	0	0	0	0	0	0	0	0	0	0	0	0	0	0	0	0	0	0	0	0	0	0	0	0	0	15.54	FALSE	FALSE	FALSE	1123	0.055
DMBT1p.Glu175Lys	DMBT1	0.0549712	0.0363901	0.0190436	0.100244	0.80974	0.697674							Lys	Glu	TRUE		7	0	0	0	0	0	0	0	0	0	0	6	0	0	0	0	0	0	0	0	0	0	0	0	0	0	0	0	0	0	0	0	0	0	0	0	0	0	0	0	0	0	0	0	0	0	0	0	0	0	0	0	0	0	0	0	1	0	0	0	0	0	0	0	0	0	21.27	FALSE	FALSE	FALSE	1122	0.055
TP53p.Gly244Ser	TP53	0.0549515	0.0519859	0.020774	0.0980251			0.193142	0.11396			0.0263803	0.0383914	Ser	Gly	TRUE	1	10	0	0	0	0	0	0	1	2	0	2	0	0	0	0	0	0	0	0	0	0	0	0	2	0	0	0	0	0	1	0	0	0	0	0	0	2	0	0	0	0	0	0	0	0	0	0	0	0	0	0	0	0	0	0	0	0	0	0	0	0	0	0	0	0	0	46.8	FALSE	FALSE	FALSE	1122	0.055
CNTN5p.Glu554Lys	CNTN5	0.0549279	0.0415887	0.0215566	0.0954848	0.944696	0.813953	0.0525369	0.0569801					Lys	Glu	TRUE		8	0	0	0	0	0	0	0	0	0	0	7	0	0	0	1	0	0	0	0	0	0	0	0	0	0	0	0	0	0	0	0	0	0	0	0	0	0	0	0	0	0	0	0	0	0	0	0	0	0	0	0	0	0	0	0	0	0	0	0	0	0	0	0	0	0	25.13	FALSE	FALSE	FALSE	1122	0.055
OR5T2p.Gly80Glu	OR5T2	0.0549279	0.0415887	0.0215566	0.0954848	0.944696	0.813953	0.0525369	0.0569801					Glu	Gly	FALSE		8	0	0	0	0	0	0	0	0	0	0	7	0	0	0	1	0	0	0	0	0	0	0	0	0	0	0	0	0	0	0	0	0	0	0	0	0	0	0	0	0	0	0	0	0	0	0	0	0	0	0	0	0	0	0	0	0	0	0	0	0	0	0	0	0	0	25.69	FALSE	FALSE	FALSE	1122	0.055
CEP44p.Ser253Leu	CEP44	0.0548579	0.0467873	0.0209169	0.0962671					0.169779	0.169779	0.066734	0.0767828	Leu	Ser	FALSE		9	0	0	2	0	0	1	0	4	0	0	0	0	1	0	0	1	0	0	0	0	0	0	0	0	0	0	0	0	0	0	0	0	0	0	0	0	0	0	0	0	0	0	0	0	0	0	0	0	0	0	0	0	0	0	0	0	0	0	0	0	0	0	0	0	0	35.99	FALSE	FALSE	FALSE	1120	0.055
TRIM24p.Arg721Ter	TRIM24	0.0548445	0.0363901	0.0175041	0.0986047							0.0790575	0.067185	Ter	Arg	FALSE	1	7	0	0	5	0	0	0	0	2	0	0	0	0	0	0	0	0	0	0	0	0	0	0	0	0	0	0	0	0	0	0	0	0	0	0	0	0	0	0	0	0	0	0	0	0	0	0	0	0	0	0	0	0	0	0	0	0	0	0	0	0	0	0	0	0	0	19.53	FALSE	FALSE	FALSE	1120	0.055
ARID1Ap.Gly2087Arg	ARID1A	0.0548444	0.0467873	0.0191801	0.0972958	0.134957	0.116279					0.0603836	0.0575871	Arg	Gly	TRUE	1	9	0	1	1	1	0	0	0	1	0	0	1	0	0	0	0	1	0	0	0	0	0	0	0	0	0	0	0	0	0	0	0	1	0	0	0	0	0	0	0	0	0	0	0	0	0	0	0	0	0	0	0	1	0	0	0	0	0	0	0	0	0	0	0	1	0	37.04	FALSE	FALSE	FALSE	1120	0.055
KCNQ5p.Arg178Ter	KCNQ5	0.0547319	0.0363901	0.0173147	0.0994125	0.269913	0.232558			0.169779	0.169779	0.0458367	0.0383914	Ter	Arg	FALSE		7	0	0	3	0	0	1	0	1	0	0	2	0	0	0	0	0	0	0	0	0	0	0	0	0	0	0	0	0	0	0	0	0	0	0	0	0	0	0	0	0	0	0	0	0	0	0	0	0	0	0	0	0	0	0	0	0	0	0	0	0	0	0	0	0	0	19.37	FALSE	FALSE	FALSE	1118	0.055
SFRP4p.Arg232Gln	SFRP4	0.0546973	0.0415887	0.0189235	0.0967447	0.134957	0.116279	0.0525369	0.0569801			0.0618145	0.0575871	Gln	Arg	FALSE	1	8	0	0	3	0	0	0	0	3	0	0	1	0	0	0	1	0	0	0	0	0	0	0	0	0	0	0	0	0	0	0	0	0	0	0	0	0	0	0	0	0	0	0	0	0	0	0	0	0	0	0	0	0	0	0	0	0	0	0	0	0	0	0	0	0	0	26.82	FALSE	TRUE	FALSE	1117	0.055
TP53p.Gly244Asp	TP53	0.0546963	0.062383	0.0218992	0.0951735			0.193142	0.11396	0.169779	0.169779	0.0244217	0.0383914	Asp	Gly	FALSE	1	12	1	0	1	1	0	1	0	0	0	2	0	0	0	0	0	1	0	0	1	0	1	0	1	0	0	0	0	0	1	0	0	0	0	0	1	0	0	0	0	0	0	0	0	0	0	0	0	0	0	0	0	0	0	0	0	0	0	0	0	0	0	0	0	0	0	68.16	FALSE	FALSE	FALSE	1117	0.055
SATB2p.Glu269Lys	SATB2	0.0546945	0.0363901	0.0175041	0.101098	0.40487	0.348837					0.0406633	0.0287936	Lys	Glu	TRUE		7	0	1	2	0	0	0	0	0	0	0	3	0	0	0	0	0	0	0	0	0	0	0	0	0	0	0	0	0	0	0	0	0	0	0	1	0	0	0	0	0	0	0	0	0	0	0	0	0	0	0	0	0	0	0	0	0	0	0	0	0	0	0	0	0	0	19.43	FALSE	FALSE	FALSE	1117	0.055
CACNG3p.Arg232Trp	CACNG3	0.0546401	0.0311915	0.0157931	0.103284	0.134957	0.116279					0.068405	0.0479893	Trp	Arg	FALSE		6	0	2	0	0	2	0	0	1	0	0	1	0	0	0	0	0	0	0	0	0	0	0	0	0	0	0	0	0	0	0	0	0	0	0	0	0	0	0	0	0	0	0	0	0	0	0	0	0	0	0	0	0	0	0	0	0	0	0	0	0	0	0	0	0	0	14.38	FALSE	FALSE	FALSE	1116	0.055
SCN5Ap.Val789Ile	SCN5A	0.0546325	0.0363901	0.0166264	0.0988465							0.078752	0.067185	Ile	Val	FALSE		7	0	0	2	0	2	0	0	3	0	0	0	0	0	0	0	0	0	0	0	0	0	0	0	0	0	0	0	0	0	0	0	0	0	0	0	0	0	0	0	0	0	0	0	0	0	0	0	0	0	0	0	0	0	0	0	0	0	0	0	0	0	0	0	0	0	21.07	FALSE	FALSE	FALSE	1116	0.055
TMEM39Ap.Arg179Gln	TMEM39A	0.0544743	0.0415887	0.0188107	0.09908					0.169779	0.169779	0.0633023	0.0575871	Gln	Arg	FALSE		8	0	0	1	0	1	1	0	2	1	0	0	0	1	0	0	0	0	0	0	0	0	0	0	0	0	0	0	0	1	0	0	0	0	0	0	0	0	0	0	0	0	0	0	0	0	0	0	0	0	0	0	0	0	0	0	0	0	0	0	0	0	0	0	0	0	28.43	FALSE	FALSE	FALSE	1112	0.054
ZNF91p.Lys829Glu	ZNF91	0.0544654	0.0311915	0.0175041	0.100179							0.0785111	0.0575871	Glu	Lys	FALSE		6	0	1	5	0	0	0	0	0	0	0	0	0	0	0	0	0	0	0	0	0	0	0	0	0	0	0	0	0	0	0	0	0	0	0	0	0	0	0	0	0	0	0	0	0	0	0	0	0	0	0	0	0	0	0	0	0	0	0	0	0	0	0	0	0	0	14.78	FALSE	FALSE	FALSE	1112	0.054
CROCCp.Pro511Ser	CROCC	0.0544562	0.0311915	0.012178	0.107797			0.0525369	0.0569801					Ser	Pro	TRUE		6	0	0	0	0	0	0	4	0	0	0	0	0	0	0	1	0	0	0	0	0	0	1	0	0	0	0	0	0	0	0	0	0	0	0	0	0	0	0	0	0	0	0	0	0	0	0	0	0	0	0	0	0	0	0	0	0	0	0	0	0	0	0	0	0	0	19.03	FALSE	FALSE	FALSE	1112	0.054
CTNNA3p.Arg336Cys	CTNNA3	0.0544385	0.0363901	0.0159376	0.0981225	0.674783	0.581395					0.0266832	0.0191957	Cys	Arg	TRUE		7	0	0	1	0	0	0	0	0	1	0	5	0	0	0	0	0	0	0	0	0	0	0	0	0	0	0	0	0	0	0	0	0	0	0	0	0	0	0	0	0	0	0	0	0	0	0	0	0	0	0	0	0	0	0	0	0	0	0	0	0	0	0	0	0	0	19.75	FALSE	FALSE	FALSE	1112	0.054
ZNF208p.Val577Gly	ZNF208	0.0543854	0.0311915	0.0148803	0.104142			0.0525369	0.0569801			0.0717227	0.0479893	Gly	Val	FALSE		6	0	0	1	0	4	0	0	0	0	0	0	0	0	0	1	0	0	0	0	0	0	0	0	0	0	0	0	0	0	0	0	0	0	0	0	0	0	0	0	0	0	0	0	0	0	0	0	0	0	0	0	0	0	0	0	0	0	0	0	0	0	0	0	0	0	16.65	FALSE	FALSE	FALSE	1111	0.054
FOXA1p.Ser250Phe	FOXA1	0.0543365	0.0311915	0.015301	0.103131							0.0783252	0.0575871	Phe	Ser	FALSE	1	6	0	0	0	0	0	0	0	1	5	0	0	0	0	0	0	0	0	0	0	0	0	0	0	0	0	0	0	0	0	0	0	0	0	0	0	0	0	0	0	0	0	0	0	0	0	0	0	0	0	0	0	0	0	0	0	0	0	0	0	0	0	0	0	0	0	17.04	FALSE	FALSE	FALSE	1110	0.054
KCNF1p.Glu158Lys	KCNF1	0.0543292	0.0363901	0.0171253	0.0971957			0.130693	0.11396	0.848896	0.848896			Lys	Glu	TRUE		7	0	0	0	0	0	5	0	0	0	1	0	0	0	0	0	0	0	0	0	0	0	0	0	0	0	0	0	0	0	0	0	0	0	0	0	0	0	0	0	1	0	0	0	0	0	0	0	0	0	0	0	0	0	0	0	0	0	0	0	0	0	0	0	0	0	19.91	FALSE	FALSE	FALSE	1109	0.054
LRP2p.Arg2095Ter	LRP2	0.0542973	0.0363901	0.0162912	0.101055							0.0753901	0.0575871	Ter	Arg	FALSE		7	0	0	3	0	2	0	0	1	0	0	0	0	0	0	0	0	0	0	0	0	0	0	0	0	0	0	0	0	1	0	0	0	0	0	0	0	0	0	0	0	0	0	0	0	0	0	0	0	0	0	0	0	0	0	0	0	0	0	0	0	0	0	0	0	0	20.01	FALSE	FALSE	FALSE	1109	0.054
ST8SIA5p.Ser270Leu	ST8SIA5	0.054246	0.0415887	0.0184918	0.0979442	0.40487	0.348837			0.169779	0.169779	0.0347784	0.0383914	Leu	Ser	FALSE		8	0	0	2	0	0	1	0	0	0	0	3	0	1	0	0	1	0	0	0	0	0	0	0	0	0	0	0	0	0	0	0	0	0	0	0	0	0	0	0	0	0	0	0	0	0	0	0	0	0	0	0	0	0	0	0	0	0	0	0	0	0	0	0	0	0	27.42	FALSE	FALSE	FALSE	1108	0.054
CCDC30p.Arg263Ter	CCDC30	0.0542421	0.0467873	0.018535	0.0975632	0.0229205	0.116279			0.169779	0.169779	0.0632658	0.0575871	Ter	Arg	FALSE		9	0	0	2	0	0	1	0	3	1	0	0	0	0	0	0	0	0	0	0	0	0	0	0	0	1	0	0	0	0	0	0	0	0	0	0	0	0	0	0	0	0	0	0	0	0	0	0	0	1	0	0	0	0	0	0	0	0	0	0	0	0	0	0	0	0	38.11	FALSE	FALSE	FALSE	1108	0.054
SORCS3p.Arg418Gln	SORCS3	0.0542304	0.0415887	0.0192211	0.0972299	0.134957	0.116279	0.0525369	0.0569801			0.0611415	0.0575871	Gln	Arg	FALSE		8	0	0	2	0	0	0	0	2	1	0	1	0	1	0	1	0	0	0	0	0	0	0	0	0	0	0	0	0	0	0	0	0	0	0	0	0	0	0	0	0	0	0	0	0	0	0	0	0	0	0	0	0	0	0	0	0	0	0	0	0	0	0	0	0	0	27.51	FALSE	FALSE	FALSE	1107	0.054
LPAR4p.Arg145Gln	LPAR4	0.0542133	0.0415887	0.0199132	0.0956062	0.40487	0.348837					0.0470743	0.0479893	Gln	Arg	FALSE		8	0	0	2	0	0	0	0	2	0	0	3	0	1	0	0	0	0	0	0	0	0	0	0	0	0	0	0	0	0	0	0	0	0	0	0	0	0	0	0	0	0	0	0	0	0	0	0	0	0	0	0	0	0	0	0	0	0	0	0	0	0	0	0	0	0	28.35	FALSE	FALSE	FALSE	1107	0.054
ZNF536p.Glu549Lys	ZNF536	0.0541974	0.0415887	0.0199132	0.0956671	0.80974	0.697674					0.0159778	0.0191957	Lys	Glu	TRUE		8	0	0	0	0	0	0	0	2	0	0	6	0	0	0	0	0	0	0	0	0	0	0	0	0	0	0	0	0	0	0	0	0	0	0	0	0	0	0	0	0	0	0	0	0	0	0	0	0	0	0	0	0	0	0	0	0	0	0	0	0	0	0	0	0	0	29.43	FALSE	FALSE	FALSE	1107	0.054
FAM227Bp.Asp340Asn	FAM227B	0.0541888	0.0415887	0.0198363	0.0972934							0.0781124	0.0767828	Asn	Asp	FALSE		8	0	0	4	0	0	0	0	3	0	0	0	0	0	0	0	1	0	0	0	0	0	0	0	0	0	0	0	0	0	0	0	0	0	0	0	0	0	0	0	0	0	0	0	0	0	0	0	0	0	0	0	0	0	0	0	0	0	0	0	0	0	0	0	0	0	27.35	FALSE	FALSE	FALSE	1106	0.054
NOVA1p.Arg146Cys	NOVA1	0.0541809	0.0363901	0.0169444	0.0990582	0.134957	0.116279					0.0506499	0.0479893	Cys	Arg	TRUE		7	0	0	1	0	0	0	0	3	1	0	1	0	0	0	0	0	0	0	0	0	0	0	0	0	0	0	0	0	0	0	0	0	0	0	0	0	0	0	0	0	0	0	0	0	0	0	0	0	0	0	0	0	0	0	0	1	0	0	0	0	0	0	0	0	0	20.76	FALSE	FALSE	FALSE	1106	0.054
ASB7p.Arg287Ter	ASB7	0.054119	0.0467873	0.0221685	0.0938669	0.134957	0.116279					0.0605493	0.067185	Ter	Arg	FALSE		9	0	0	1	0	0	0	0	6	0	0	1	0	0	0	0	0	0	0	0	0	0	0	0	0	0	0	0	0	0	0	0	0	0	0	1	0	0	0	0	0	0	0	0	0	0	0	0	0	0	0	0	0	0	0	0	0	0	0	0	0	0	0	0	0	0	35.45	FALSE	FALSE	FALSE	1105	0.054
MRPL45p.Arg96His	MRPL45	0.0541141	0.0311915	0.0166001	0.10038							0.0780047	0.0575871	His	Arg	TRUE		6	0	0	3	0	1	0	0	0	1	0	0	0	0	0	0	0	0	0	0	0	0	0	0	0	0	0	0	0	0	0	0	1	0	0	0	0	0	0	0	0	0	0	0	0	0	0	0	0	0	0	0	0	0	0	0	0	0	0	0	0	0	0	0	0	0	15.67	FALSE	FALSE	FALSE	1105	0.054
RHOT1p.Arg273Ter	RHOT1	0.0540112	0.0311915	0.0175041	0.100769							0.0778564	0.0575871	Ter	Arg	FALSE		6	0	0	5	0	1	0	0	0	0	0	0	0	0	0	0	0	0	0	0	0	0	0	0	0	0	0	0	0	0	0	0	0	0	0	0	0	0	0	0	0	0	0	0	0	0	0	0	0	0	0	0	0	0	0	0	0	0	0	0	0	0	0	0	0	0	14.7	FALSE	FALSE	FALSE	1103	0.054
TMEM168p.Arg258Cys	TMEM168	0.0540112	0.0311915	0.0175041	0.100769							0.0778564	0.0575871	Cys	Arg	TRUE		6	0	0	5	0	1	0	0	0	0	0	0	0	0	0	0	0	0	0	0	0	0	0	0	0	0	0	0	0	0	0	0	0	0	0	0	0	0	0	0	0	0	0	0	0	0	0	0	0	0	0	0	0	0	0	0	0	0	0	0	0	0	0	0	0	0	15.35	FALSE	FALSE	FALSE	1103	0.054
UNC13Cp.Arg182Gln	UNC13C	0.0540085	0.0363901	0.0175041	0.0977687	0.269913	0.232558	0.0525369	0.0569801			0.0504638	0.0383914	Gln	Arg	FALSE		7	0	0	4	0	0	0	0	0	0	0	2	0	0	0	1	0	0	0	0	0	0	0	0	0	0	0	0	0	0	0	0	0	0	0	0	0	0	0	0	0	0	0	0	0	0	0	0	0	0	0	0	0	0	0	0	0	0	0	0	0	0	0	0	0	0	19.8	FALSE	FALSE	FALSE	1103	0.054
BRCA1p.Ser1613Gly	BRCA1	0.0539706	0.0259929	0.012178	0.107153	0.134957	0.116279					0.0147767	0.00959785	Gly	Ser	FALSE	1	5	0	0	0	0	1	0	3	0	0	0	1	0	0	0	0	0	0	0	0	0	0	0	0	0	0	0	0	0	0	0	0	0	0	0	0	0	0	0	0	0	0	0	0	0	0	0	0	0	0	0	0	0	0	0	0	0	0	0	0	0	0	0	0	0	0	13.53	FALSE	FALSE	FALSE	1102	0.054
ZNF180p.Arg625Ile	ZNF180	0.0539668	0.0415887	0.0198363	0.0959935							0.0777923	0.0767828	Ile	Arg	FALSE		8	0	0	3	0	0	0	0	5	0	0	0	0	0	0	0	0	0	0	0	0	0	0	0	0	0	0	0	0	0	0	0	0	0	0	0	0	0	0	0	0	0	0	0	0	0	0	0	0	0	0	0	0	0	0	0	0	0	0	0	0	0	0	0	0	0	26.97	FALSE	FALSE	FALSE	1102	0.054
GDAP2p.Arg187Cys	GDAP2	0.0539496	0.0363901	0.0175041	0.0997068	0.134957	0.116279					0.064531	0.0479893	Cys	Arg	TRUE		7	0	0	4	0	0	0	0	0	1	0	1	0	0	0	0	0	0	0	0	0	0	0	0	0	0	0	0	0	1	0	0	0	0	0	0	0	0	0	0	0	0	0	0	0	0	0	0	0	0	0	0	0	0	0	0	0	0	0	0	0	0	0	0	0	0	20.9	FALSE	FALSE	FALSE	1102	0.054
MAP2K1p.Gln56Pro	MAP2K1	0.0539481	0.0311915	0.0159501	0.100705	0.134957	0.116279					0.0673465	0.0479893	Pro	Gln	FALSE	1	6	0	1	3	0	0	0	0	0	1	0	1	0	0	0	0	0	0	0	0	0	0	0	0	0	0	0	0	0	0	0	0	0	0	0	0	0	0	0	0	0	0	0	0	0	0	0	0	0	0	0	0	0	0	0	0	0	0	0	0	0	0	0	0	0	0	16.13	TRUE	FALSE	FALSE	1102	0.054
PIK3CAp.Cys604Arg	PIK3CA	0.0539316	0.0363901	0.0175041	0.0981984			0.0525369	0.0569801			0.0710686	0.0575871	Arg	Cys	TRUE	1	7	0	0	5	0	0	0	0	1	0	0	0	0	0	0	1	0	0	0	0	0	0	0	0	0	0	0	0	0	0	0	0	0	0	0	0	0	0	0	0	0	0	0	0	0	0	0	0	0	0	0	0	0	0	0	0	0	0	0	0	0	0	0	0	0	0	20.19	FALSE	FALSE	TRUE	1101	0.054
LILRB5p.Asp145Asn	LILRB5	0.0538724	0.0259929	0.00975886	0.109352	0.134957	0.116279			0.169779	0.169779	0.0294986	0.0191957	Asn	Asp	FALSE		5	0	1	0	0	0	1	0	0	1	0	1	0	0	0	0	0	0	0	0	0	0	0	0	0	0	0	0	0	0	0	0	0	0	0	0	0	0	0	0	0	0	0	0	1	0	0	0	0	0	0	0	0	0	0	0	0	0	0	0	0	0	0	0	0	0	12.31	FALSE	FALSE	FALSE	1100	0.054
MYO3Ap.Arg984Ter	MYO3A	0.0538218	0.0311915	0.0173147	0.099081					0.169779	0.169779	0.0652405	0.0479893	Ter	Arg	FALSE		6	0	0	4	0	1	1	0	0	0	0	0	0	0	0	0	0	0	0	0	0	0	0	0	0	0	0	0	0	0	0	0	0	0	0	0	0	0	0	0	0	0	0	0	0	0	0	0	0	0	0	0	0	0	0	0	0	0	0	0	0	0	0	0	0	0	14.5	FALSE	FALSE	FALSE	1099	0.054
RIT1p.Met90Ile	RIT1	0.0538199	0.0363901	0.0139566	0.101277			0.130693	0.11396	0.169779	0.169779	0.0462941	0.0287936	Ile	Met	FALSE		7	0	3	0	0	0	1	0	0	0	1	0	0	0	1	0	0	0	0	0	0	0	0	0	0	0	0	0	0	0	0	0	0	0	0	0	0	0	0	0	1	0	0	0	0	0	0	0	0	0	0	0	0	0	0	0	0	0	0	0	0	0	0	0	0	0	24.03	TRUE	FALSE	FALSE	1099	0.054
CD300LGp.Glu110Lys	CD300LG	0.0538183	0.0363901	0.0178907	0.0969314	0.80974	0.697674					0.0154314	0.00959785	Lys	Glu	TRUE		7	0	1	0	0	0	0	0	0	0	0	6	0	0	0	0	0	0	0	0	0	0	0	0	0	0	0	0	0	0	0	0	0	0	0	0	0	0	0	0	0	0	0	0	0	0	0	0	0	0	0	0	0	0	0	0	0	0	0	0	0	0	0	0	0	0	22.94	FALSE	FALSE	FALSE	1099	0.054
GIMAP6p.Glu278Lys	GIMAP6	0.0538183	0.0363901	0.0178907	0.100305	0.80974	0.697674					0.0154314	0.00959785	Lys	Glu	TRUE		7	0	1	0	0	0	0	0	0	0	0	6	0	0	0	0	0	0	0	0	0	0	0	0	0	0	0	0	0	0	0	0	0	0	0	0	0	0	0	0	0	0	0	0	0	0	0	0	0	0	0	0	0	0	0	0	0	0	0	0	0	0	0	0	0	0	23.04	FALSE	FALSE	FALSE	1099	0.054
CDKN2Ap.Gln50Ter	CDKN2A	0.0538043	0.0467873	0.0209938	0.0932375	0.80974	0.697674					0.0154111	0.0287936	Ter	Gln	FALSE	1	9	0	0	0	0	0	0	0	0	0	0	6	0	2	0	0	1	0	0	0	0	0	0	0	0	0	0	0	0	0	0	0	0	0	0	0	0	0	0	0	0	0	0	0	0	0	0	0	0	0	0	0	0	0	0	0	0	0	0	0	0	0	0	0	0	0	37.23	FALSE	FALSE	FALSE	1099	0.054
PHACTR3p.Arg49His	PHACTR3	0.0537687	0.0363901	0.0172614	0.0992999			0.149108	0.11396			0.0585676	0.0479893	His	Arg	TRUE		7	0	0	2	0	0	0	0	0	2	1	0	0	0	0	1	0	0	0	0	0	0	0	1	0	0	0	0	0	0	0	0	0	0	0	0	0	0	0	0	0	0	0	0	0	0	0	0	0	0	0	0	0	0	0	0	0	0	0	0	0	0	0	0	0	0	21.6	FALSE	FALSE	FALSE	1098	0.054
NFE2L2p.Gly31Ala	NFE2L2	0.0537026	0.0415887	0.017072	0.0977058			0.512283	0.39886	0.169779	0.169779			Ala	Gly	FALSE	1	8	0	0	0	0	0	1	0	0	0	5	0	0	0	0	0	0	0	0	0	0	0	0	0	0	0	2	0	0	0	0	0	0	0	0	0	0	0	0	0	0	0	0	0	0	0	0	0	0	0	0	0	0	0	0	0	0	0	0	0	0	0	0	0	0	0	28.42	FALSE	FALSE	FALSE	1097	0.054
LPHN3p.Arg826His	LPHN3	0.053701	0.0311915	0.0159376	0.100634	0.134957	0.116279	0.0965712	0.0569801			0.0547853	0.0383914	His	Arg	TRUE		6	0	0	2	0	2	0	0	0	0	1	1	0	0	0	0	0	0	0	0	0	0	0	0	0	0	0	0	0	0	0	0	0	0	0	0	0	0	0	0	0	0	0	0	0	0	0	0	0	0	0	0	0	0	0	0	0	0	0	0	0	0	0	0	0	0	15.61	FALSE	FALSE	FALSE	1097	0.054
PCMTD1p.Arg162Gln	PCMTD1	0.0536827	0.0415887	0.0195177	0.0957221							0.0773829	0.0767828	Gln	Arg	FALSE		8	0	0	2	0	0	0	0	4	1	0	0	0	0	0	0	0	0	0	0	0	0	0	0	0	0	0	0	1	0	0	0	0	0	0	0	0	0	0	0	0	0	0	0	0	0	0	0	0	0	0	0	0	0	0	0	0	0	0	0	0	0	0	0	0	0	27.23	FALSE	FALSE	FALSE	1096	0.054
HCN1p.Arg593Ter	HCN1	0.0536646	0.0363901	0.0162473	0.0993086	0.269913	0.232558					0.056641	0.0479893	Ter	Arg	FALSE		7	0	1	2	0	0	0	0	2	0	0	2	0	0	0	0	0	0	0	0	0	0	0	0	0	0	0	0	0	0	0	0	0	0	0	0	0	0	0	0	0	0	0	0	0	0	0	0	0	0	0	0	0	0	0	0	0	0	0	0	0	0	0	0	0	0	22.05	FALSE	FALSE	FALSE	1096	0.054
DNMT3Ap.Arg882His	DNMT3A	0.0536571	0.119567	0.0276367	0.0878108							0.0281345	0.0191957	His	Arg	TRUE	1	23	0	0	0	0	0	0	0	0	2	0	0	0	0	21	0	0	0	0	0	0	0	0	0	0	0	0	0	0	0	0	0	0	0	0	0	0	0	0	0	0	0	0	0	0	0	0	0	0	0	0	0	0	0	0	0	0	0	0	0	0	0	0	0	0	0	99.97	FALSE	FALSE	FALSE	1096	0.054
ACADSp.Arg330His	ACADS	0.053638	0.0467873	0.0166603	0.0992628							0.0728843	0.067185	His	Arg	TRUE		9	0	0	1	0	3	0	0	0	0	0	0	0	0	0	0	1	0	0	0	0	0	0	0	0	0	0	0	2	1	0	0	0	0	0	0	0	0	0	0	0	0	0	1	0	0	0	0	0	0	0	0	0	0	0	0	0	0	0	0	0	0	0	0	0	0	39.62	FALSE	FALSE	FALSE	1095	0.054
ATP2B1p.Ser1140Leu	ATP2B1	0.0536124	0.0519859	0.0218333	0.0905984							0.0744028	0.0863807	Leu	Ser	FALSE		10	0	0	1	0	0	0	0	7	0	0	0	0	1	0	0	0	0	0	0	0	0	0	0	0	0	0	0	0	1	0	0	0	0	0	0	0	0	0	0	0	0	0	0	0	0	0	0	0	0	0	0	0	0	0	0	0	0	0	0	0	0	0	0	0	0	48.54	FALSE	FALSE	FALSE	1095	0.054
ZNF267p.Arg568Gln	ZNF267	0.0535659	0.0467873	0.0194027	0.0962917					0.169779	0.169779	0.0648715	0.0767828	Gln	Arg	FALSE		9	0	0	3	0	0	1	0	2	0	0	0	0	0	0	0	3	0	0	0	0	0	0	0	0	0	0	0	0	0	0	0	0	0	0	0	0	0	0	0	0	0	0	0	0	0	0	0	0	0	0	0	0	0	0	0	0	0	0	0	0	0	0	0	0	0	37.26	FALSE	FALSE	FALSE	1094	0.054
ZNF91p.Arg333His	ZNF91	0.0535649	0.0311915	0.0159328	0.100201	0.134957	0.116279			0.339559	0.339559	0.0421693	0.0287936	His	Arg	TRUE		6	0	0	1	0	2	2	0	0	0	0	1	0	0	0	0	0	0	0	0	0	0	0	0	0	0	0	0	0	0	0	0	0	0	0	0	0	0	0	0	0	0	0	0	0	0	0	0	0	0	0	0	0	0	0	0	0	0	0	0	0	0	0	0	0	0	16.07	FALSE	FALSE	FALSE	1094	0.054
TP53p.Asn239Ser	TP53	0.0535583	0.0467873	0.0185447	0.0972778							0.0611693	0.0575871	Ser	Asn	TRUE	1	9	0	1	1	1	0	0	0	1	1	0	0	0	1	0	0	0	0	0	0	0	0	0	1	0	0	0	0	0	0	0	0	0	0	0	2	0	0	0	0	0	0	0	0	0	0	0	0	0	0	0	0	0	0	0	0	0	0	0	0	0	0	0	0	0	0	38.75	FALSE	FALSE	FALSE	1094	0.054
RGS12p.Arg620Gln	RGS12	0.0535191	0.0311915	0.0175041	0.0992929							0.077147	0.0575871	Gln	Arg	FALSE		6	0	0	5	0	0	0	0	0	1	0	0	0	0	0	0	0	0	0	0	0	0	0	0	0	0	0	0	0	0	0	0	0	0	0	0	0	0	0	0	0	0	0	0	0	0	0	0	0	0	0	0	0	0	0	0	0	0	0	0	0	0	0	0	0	0	14.75	FALSE	FALSE	FALSE	1093	0.054
TP53p.Pro190Leu	TP53	0.0534703	0.0519859	0.0182713	0.0966782			0.289714	0.17094			0.034019	0.0383914	Leu	Pro	FALSE	1	10	1	0	2	1	0	0	0	0	0	3	0	0	1	0	0	0	0	0	0	0	0	0	0	0	0	0	0	0	1	0	0	0	0	0	0	0	0	0	0	0	0	0	1	0	0	0	0	0	0	0	0	0	0	0	0	0	0	0	0	0	0	0	0	0	0	49.49	FALSE	FALSE	FALSE	1092	0.053
DIS3p.Arg689Gln	DIS3	0.0534617	0.0363901	0.0175041	0.0982328							0.059904	0.0479893	Gln	Arg	FALSE		7	0	0	3	0	0	0	0	1	1	0	0	0	0	0	0	0	1	0	0	0	0	0	0	0	0	0	0	0	0	0	0	0	0	0	1	0	0	0	0	0	0	0	0	0	0	0	0	0	0	0	0	0	0	0	0	0	0	0	0	0	0	0	0	0	0	21.33	FALSE	FALSE	FALSE	1092	0.053
CPXM2p.Asp596Asn	CPXM2	0.0534317	0.0363901	0.0159376	0.0965448	0.674783	0.581395					0.0252319	0.0191957	Asn	Asp	FALSE		7	0	0	2	0	0	0	0	0	0	0	5	0	0	0	0	0	0	0	0	0	0	0	0	0	0	0	0	0	0	0	0	0	0	0	0	0	0	0	0	0	0	0	0	0	0	0	0	0	0	0	0	0	0	0	0	0	0	0	0	0	0	0	0	0	0	19.81	FALSE	FALSE	FALSE	1091	0.053
DNAJC5Bp.Glu97Lys	DNAJC5B	0.0534317	0.0363901	0.0159376	0.0949783	0.674783	0.581395					0.0252319	0.0191957	Lys	Glu	TRUE		7	0	0	2	0	0	0	0	0	0	0	5	0	0	0	0	0	0	0	0	0	0	0	0	0	0	0	0	0	0	0	0	0	0	0	0	0	0	0	0	0	0	0	0	0	0	0	0	0	0	0	0	0	0	0	0	0	0	0	0	0	0	0	0	0	0	19.8	FALSE	FALSE	FALSE	1091	0.053
NKAIN3p.Arg60Gln	NKAIN3	0.0534317	0.0363901	0.0159376	0.0965448	0.674783	0.581395					0.0252319	0.0191957	Gln	Arg	FALSE		7	0	0	2	0	0	0	0	0	0	0	5	0	0	0	0	0	0	0	0	0	0	0	0	0	0	0	0	0	0	0	0	0	0	0	0	0	0	0	0	0	0	0	0	0	0	0	0	0	0	0	0	0	0	0	0	0	0	0	0	0	0	0	0	0	0	20.21	FALSE	FALSE	FALSE	1091	0.053
ZP2p.Glu440Lys	ZP2	0.0534317	0.0363901	0.0159376	0.0981113	0.674783	0.581395					0.0252319	0.0191957	Lys	Glu	TRUE		7	0	0	2	0	0	0	0	0	0	0	5	0	0	0	0	0	0	0	0	0	0	0	0	0	0	0	0	0	0	0	0	0	0	0	0	0	0	0	0	0	0	0	0	0	0	0	0	0	0	0	0	0	0	0	0	0	0	0	0	0	0	0	0	0	0	19.36	FALSE	FALSE	FALSE	1091	0.053
TAF1Lp.Arg888Cys	TAF1L	0.0533641	0.0363901	0.014371	0.0954227	0.80974	0.697674					0.0147767	0.00959785	Cys	Arg	TRUE		7	0	0	0	0	1	0	0	0	0	0	6	0	0	0	0	0	0	0	0	0	0	0	0	0	0	0	0	0	0	0	0	0	0	0	0	0	0	0	0	0	0	0	0	0	0	0	0	0	0	0	0	0	0	0	0	0	0	0	0	0	0	0	0	0	0	23.27	FALSE	FALSE	FALSE	1090	0.053
ACY3p.Glu207Lys	ACY3	0.0533548	0.0363901	0.0175041	0.097115	0.40487	0.348837					0.0458367	0.0383914	Lys	Glu	TRUE		7	0	0	3	0	0	0	0	1	0	0	3	0	0	0	0	0	0	0	0	0	0	0	0	0	0	0	0	0	0	0	0	0	0	0	0	0	0	0	0	0	0	0	0	0	0	0	0	0	0	0	0	0	0	0	0	0	0	0	0	0	0	0	0	0	0	20.77	FALSE	FALSE	FALSE	1089	0.053
PPP6Cp.Arg177Ter	PPP6C	0.0533548	0.0363901	0.0175041	0.0971929	0.40487	0.348837					0.0458367	0.0383914	Ter	Arg	FALSE	1	7	0	0	3	0	0	0	0	1	0	0	3	0	0	0	0	0	0	0	0	0	0	0	0	0	0	0	0	0	0	0	0	0	0	0	0	0	0	0	0	0	0	0	0	0	0	0	0	0	0	0	0	0	0	0	0	0	0	0	0	0	0	0	0	0	0	20.96	FALSE	FALSE	FALSE	1089	0.053
SMCO3p.Ser118Leu	SMCO3	0.0533533	0.0415887	0.0192228	0.0950146							0.0698034	0.067185	Leu	Ser	FALSE		8	0	0	3	0	0	0	0	4	0	0	0	0	0	0	0	0	0	0	0	0	0	0	0	0	0	0	0	0	0	0	0	0	0	0	1	0	0	0	0	0	0	0	0	0	0	0	0	0	0	0	0	0	0	0	0	0	0	0	0	0	0	0	0	0	0	28.5	FALSE	FALSE	FALSE	1089	0.053
ZBTB14p.Arg82Cys	ZBTB14	0.0533269	0.0363901	0.0169253	0.0975343	0.40487	0.348837					0.0457965	0.0383914	Cys	Arg	TRUE		7	0	1	1	0	0	0	0	0	1	0	3	0	0	0	0	1	0	0	0	0	0	0	0	0	0	0	0	0	0	0	0	0	0	0	0	0	0	0	0	0	0	0	0	0	0	0	0	0	0	0	0	0	0	0	0	0	0	0	0	0	0	0	0	0	0	21.64	FALSE	FALSE	FALSE	1089	0.053
ADAM29p.Val205Ile	ADAM29	0.0533217	0.0415887	0.0168145	0.0985808							0.071105	0.0575871	Ile	Val	FALSE		8	0	0	4	0	1	0	0	0	0	0	0	0	1	0	0	0	0	0	0	0	0	0	0	0	0	0	0	0	2	0	0	0	0	0	0	0	0	0	0	0	0	0	0	0	0	0	0	0	0	0	0	0	0	0	0	0	0	0	0	0	0	0	0	0	0	30.76	FALSE	FALSE	FALSE	1089	0.053
SELPp.Ser385Leu	SELP	0.0533053	0.0415887	0.0203843	0.0934118	0.944696	0.813953	0.0341219	0.0569801					Leu	Ser	FALSE		8	0	0	0	0	0	0	0	0	0	0	7	0	0	0	0	0	0	0	0	0	0	0	0	0	0	0	0	0	0	0	0	0	0	0	0	0	0	0	0	1	0	0	0	0	0	0	0	0	0	0	0	0	0	0	0	0	0	0	0	0	0	0	0	0	0	26.61	FALSE	FALSE	FALSE	1088	0.053
MYCNp.Pro44Leu	MYCN	0.0532906	0.0779788	0.0234511	0.0890459	0.134957	0.116279					0.0617868	0.0767828	Leu	Pro	FALSE	1	15	0	0	0	0	0	0	0	7	0	0	1	2	1	0	0	0	0	2	0	0	0	0	0	1	0	0	0	0	1	0	0	0	0	0	0	0	0	0	0	0	0	0	0	0	0	0	0	0	0	0	0	0	0	0	0	0	0	0	0	0	0	0	0	0	0	91.9	FALSE	FALSE	FALSE	1088	0.053
TBC1D15p.Arg308His	TBC1D15	0.0532881	0.0363901	0.0168485	0.0990027	0.134957	0.116279					0.0664561	0.0575871	His	Arg	TRUE		7	0	0	2	0	2	0	0	1	0	0	1	0	0	0	0	1	0	0	0	0	0	0	0	0	0	0	0	0	0	0	0	0	0	0	0	0	0	0	0	0	0	0	0	0	0	0	0	0	0	0	0	0	0	0	0	0	0	0	0	0	0	0	0	0	0	22.02	FALSE	FALSE	FALSE	1088	0.053
ATRNp.Arg173Cys	ATRN	0.0532779	0.0363901	0.0166264	0.0963323	0.134957	0.116279					0.0664416	0.0575871	Cys	Arg	TRUE		7	0	0	4	0	0	0	0	2	0	0	1	0	0	0	0	0	0	0	0	0	0	0	0	0	0	0	0	0	0	0	0	0	0	0	0	0	0	0	0	0	0	0	0	0	0	0	0	0	0	0	0	0	0	0	0	0	0	0	0	0	0	0	0	0	0	21.46	FALSE	FALSE	FALSE	1088	0.053
GIPC2p.Glu115Lys	GIPC2	0.0532779	0.0363901	0.0175041	0.0977289	0.134957	0.116279					0.0664416	0.0575871	Lys	Glu	TRUE		7	0	0	4	0	0	0	0	2	0	0	1	0	0	0	0	0	0	0	0	0	0	0	0	0	0	0	0	0	0	0	0	0	0	0	0	0	0	0	0	0	0	0	0	0	0	0	0	0	0	0	0	0	0	0	0	0	0	0	0	0	0	0	0	0	0	20.33	FALSE	FALSE	FALSE	1088	0.053
GABRA6p.Phe27Val	GABRA6	0.0532724	0.0207943	0.00255429	0.125426			0.486523	0.11396			0.0149949	0.0191957	Val	Phe	FALSE		4	0	0	0	0	0	0	0	0	0	0	0	0	0	0	0	1	0	0	0	0	0	0	0	0	0	0	0	0	0	2	0	1	0	0	0	0	0	0	0	0	0	0	0	0	0	0	0	0	0	0	0	0	0	0	0	0	0	0	0	0	0	0	0	0	0	12.13	FALSE	FALSE	FALSE	1088	0.053
TUBA3Cp.Arg390Cys	TUBA3C	0.0532423	0.0363901	0.0157482	0.0963554	0.674783	0.581395			0.169779	0.169779	0.0126159	0.00959785	Cys	Arg	TRUE		7	0	0	1	0	0	1	0	0	0	0	5	0	0	0	0	0	0	0	0	0	0	0	0	0	0	0	0	0	0	0	0	0	0	0	0	0	0	0	0	0	0	0	0	0	0	0	0	0	0	0	0	0	0	0	0	0	0	0	0	0	0	0	0	0	0	19.86	FALSE	FALSE	FALSE	1087	0.053
SPTBN1p.Arg498His	SPTBN1	0.0532333	0.0259929	0.00875204	0.113607			0.243261	0.0569801			0.0458367	0.0383914	His	Arg	TRUE		5	0	0	3	0	0	0	0	1	0	0	0	0	0	0	0	0	0	0	0	0	0	0	0	0	0	0	0	0	0	1	0	0	0	0	0	0	0	0	0	0	0	0	0	0	0	0	0	0	0	0	0	0	0	0	0	0	0	0	0	0	0	0	0	0	0	13.83	FALSE	FALSE	FALSE	1087	0.053
KRIT1p.Arg423Ter	KRIT1	0.0531703	0.0467873	0.0203271	0.0933356	0.134957	0.116279					0.0491986	0.0479893	Ter	Arg	FALSE		9	0	0	2	0	0	0	0	3	0	0	1	0	0	0	0	0	0	0	0	0	0	0	0	0	0	0	0	0	1	0	0	0	0	0	2	0	0	0	0	0	0	0	0	0	0	0	0	0	0	0	0	0	0	0	0	0	0	0	0	0	0	0	0	0	0	39.32	FALSE	FALSE	FALSE	1086	0.053
MYEOVp.Arg198Gln	MYEOV	0.053121	0.0155958	0	0.127677			0.486523	0.11396			0.0147767	0.00959785	Gln	Arg	FALSE		3	0	0	0	0	1	0	0	0	0	0	0	0	0	0	0	0	0	0	0	0	0	0	0	0	0	0	0	0	0	2	0	0	0	0	0	0	0	0	0	0	0	0	0	0	0	0	0	0	0	0	0	0	0	0	0	0	0	0	0	0	0	0	0	0	0	9.28	FALSE	FALSE	FALSE	1085	0.053
NUMA1p.Ala1102Thr	NUMA1	0.0531129	0.0363901	0.0170145	0.0991			0.0965712	0.0569801			0.0642954	0.0575871	Thr	Ala	TRUE	1	7	0	0	3	0	1	0	0	1	0	1	0	0	0	0	0	1	0	0	0	0	0	0	0	0	0	0	0	0	0	0	0	0	0	0	0	0	0	0	0	0	0	0	0	0	0	0	0	0	0	0	0	0	0	0	0	0	0	0	0	0	0	0	0	0	0	21.47	FALSE	FALSE	FALSE	1085	0.053
THSD7Bp.Arg1448Gln	THSD7B	0.0529996	0.0363901	0.0157482	0.0955998	0.674783	0.581395	0.0965712	0.0569801	0.169779	0.169779			Gln	Arg	FALSE		7	0	0	0	0	0	1	0	0	0	1	5	0	0	0	0	0	0	0	0	0	0	0	0	0	0	0	0	0	0	0	0	0	0	0	0	0	0	0	0	0	0	0	0	0	0	0	0	0	0	0	0	0	0	0	0	0	0	0	0	0	0	0	0	0	0	19.59	FALSE	FALSE	FALSE	1082	0.053
PTENp.Gly129Glu	PTEN	0.0529851	0.0415887	0.0170188	0.0955266	0.134957	0.116279	0.289714	0.17094			0.0263423	0.0287936	Glu	Gly	FALSE	1	8	1	0	0	0	0	0	0	0	1	3	1	0	0	0	0	0	0	0	0	0	0	0	0	0	0	0	0	0	1	0	0	0	0	0	0	0	0	0	0	0	0	0	0	0	0	0	0	0	0	0	0	1	0	0	0	0	0	0	0	0	0	0	0	0	0	29.66	FALSE	FALSE	TRUE	1082	0.053
PIK3CAp.Gly106Val	PIK3CA	0.0529822	0.0415887	0.0184061	0.0948851			0.130693	0.11396	0.169779	0.169779	0.0332208	0.0287936	Val	Gly	FALSE	1	8	0	0	2	0	0	1	0	1	0	1	0	0	0	0	0	0	0	0	0	0	0	0	0	0	0	0	0	0	0	0	0	0	0	0	2	0	0	0	0	1	0	0	0	0	0	0	0	0	0	0	0	0	0	0	0	0	0	0	0	0	0	0	0	0	0	30.06	FALSE	FALSE	TRUE	1082	0.053
SWI5p.Pro34Ser	SWI5	0.052872	0.0363901	0.01688	0.0959851	0.80974	0.697674					0.0140673	0.00959785	Ser	Pro	TRUE		7	0	0	0	0	0	0	0	0	1	0	6	0	0	0	0	0	0	0	0	0	0	0	0	0	0	0	0	0	0	0	0	0	0	0	0	0	0	0	0	0	0	0	0	0	0	0	0	0	0	0	0	0	0	0	0	0	0	0	0	0	0	0	0	0	0	23.87	FALSE	FALSE	FALSE	1080	0.053
RGS12p.Pro1357Leu	RGS12	0.0527983	0.0363901	0.0162912	0.0980575							0.0732294	0.0575871	Leu	Pro	FALSE		7	0	0	4	0	1	0	0	1	0	0	0	0	0	0	0	0	0	0	0	0	0	0	0	0	0	0	0	0	1	0	0	0	0	0	0	0	0	0	0	0	0	0	0	0	0	0	0	0	0	0	0	0	0	0	0	0	0	0	0	0	0	0	0	0	0	21.97	FALSE	FALSE	FALSE	1078	0.053
ANKRD30Ap.Lys861Asn	ANKRD30A	0.0527805	0.0259929	0.012178	0.109602							0.00586458	0.00959785	Asn	Lys	FALSE		5	0	0	0	0	0	0	4	0	0	0	0	0	1	0	0	0	0	0	0	0	0	0	0	0	0	0	0	0	0	0	0	0	0	0	0	0	0	0	0	0	0	0	0	0	0	0	0	0	0	0	0	0	0	0	0	0	0	0	0	0	0	0	0	0	0	14.59	FALSE	FALSE	FALSE	1078	0.053
ARHGEF19p.Glu238Gln	ARHGEF19	0.0527805	0.0259929	0.012178	0.109602							0.00586458	0.00959785	Gln	Glu	FALSE		5	0	0	0	0	0	0	4	0	0	0	0	0	1	0	0	0	0	0	0	0	0	0	0	0	0	0	0	0	0	0	0	0	0	0	0	0	0	0	0	0	0	0	0	0	0	0	0	0	0	0	0	0	0	0	0	0	0	0	0	0	0	0	0	0	0	14.53	FALSE	FALSE	FALSE	1078	0.053
C11ORF24p.Gly97Val	C11ORF24	0.0527805	0.0259929	0.012178	0.109602							0.00586458	0.00959785	Val	Gly	FALSE		5	0	0	0	0	0	0	4	0	0	0	0	0	1	0	0	0	0	0	0	0	0	0	0	0	0	0	0	0	0	0	0	0	0	0	0	0	0	0	0	0	0	0	0	0	0	0	0	0	0	0	0	0	0	0	0	0	0	0	0	0	0	0	0	0	0	14.34	FALSE	FALSE	FALSE	1078	0.053
C12ORF42p.Glu11Asp	C12ORF42	0.0527805	0.0259929	0.012178	0.105561							0.00586458	0.00959785	Asp	Glu	FALSE		5	0	0	0	0	0	0	4	0	0	0	0	0	1	0	0	0	0	0	0	0	0	0	0	0	0	0	0	0	0	0	0	0	0	0	0	0	0	0	0	0	0	0	0	0	0	0	0	0	0	0	0	0	0	0	0	0	0	0	0	0	0	0	0	0	0	13.89	FALSE	FALSE	FALSE	1078	0.053
C15ORF27p.Pro427Leu	C15ORF27	0.0527805	0.0259929	0.012178	0.105561							0.00586458	0.00959785	Leu	Pro	FALSE		5	0	0	0	0	0	0	4	0	0	0	0	0	1	0	0	0	0	0	0	0	0	0	0	0	0	0	0	0	0	0	0	0	0	0	0	0	0	0	0	0	0	0	0	0	0	0	0	0	0	0	0	0	0	0	0	0	0	0	0	0	0	0	0	0	0	14.16	FALSE	FALSE	FALSE	1078	0.053
C17ORF104p.Asn320Thr	C17ORF104	0.0527805	0.0259929	0.012178	0.109602							0.00586458	0.00959785	Thr	Asn	TRUE		5	0	0	0	0	0	0	4	0	0	0	0	0	1	0	0	0	0	0	0	0	0	0	0	0	0	0	0	0	0	0	0	0	0	0	0	0	0	0	0	0	0	0	0	0	0	0	0	0	0	0	0	0	0	0	0	0	0	0	0	0	0	0	0	0	0	15.32	FALSE	FALSE	FALSE	1078	0.053
CD226p.Ser307Gly	CD226	0.0527805	0.0259929	0.012178	0.105561							0.00586458	0.00959785	Gly	Ser	FALSE		5	0	0	0	0	0	0	4	0	0	0	0	0	1	0	0	0	0	0	0	0	0	0	0	0	0	0	0	0	0	0	0	0	0	0	0	0	0	0	0	0	0	0	0	0	0	0	0	0	0	0	0	0	0	0	0	0	0	0	0	0	0	0	0	0	0	14.36	FALSE	FALSE	FALSE	1078	0.053
GORABp.Glu320Lys	GORAB	0.0527805	0.0259929	0.012178	0.105561							0.00586458	0.00959785	Lys	Glu	TRUE		5	0	0	0	0	0	0	4	0	0	0	0	0	1	0	0	0	0	0	0	0	0	0	0	0	0	0	0	0	0	0	0	0	0	0	0	0	0	0	0	0	0	0	0	0	0	0	0	0	0	0	0	0	0	0	0	0	0	0	0	0	0	0	0	0	0	14.76	FALSE	FALSE	FALSE	1078	0.053
ITLN2p.Arg103His	ITLN2	0.0527805	0.0259929	0.012178	0.105561							0.00586458	0.00959785	His	Arg	TRUE		5	0	0	0	0	0	0	4	0	0	0	0	0	1	0	0	0	0	0	0	0	0	0	0	0	0	0	0	0	0	0	0	0	0	0	0	0	0	0	0	0	0	0	0	0	0	0	0	0	0	0	0	0	0	0	0	0	0	0	0	0	0	0	0	0	0	15.21	FALSE	FALSE	FALSE	1078	0.053
KLF17p.Ser57Thr	KLF17	0.0527805	0.0259929	0.012178	0.109602							0.00586458	0.00959785	Thr	Ser	TRUE		5	0	0	0	0	0	0	4	0	0	0	0	0	1	0	0	0	0	0	0	0	0	0	0	0	0	0	0	0	0	0	0	0	0	0	0	0	0	0	0	0	0	0	0	0	0	0	0	0	0	0	0	0	0	0	0	0	0	0	0	0	0	0	0	0	0	14.71	FALSE	FALSE	FALSE	1078	0.053
PCDH15p.Ser19Ala	PCDH15	0.0527805	0.0259929	0.012178	0.105689							0.00586458	0.00959785	Ala	Ser	FALSE		5	0	0	0	0	0	0	4	0	0	0	0	0	1	0	0	0	0	0	0	0	0	0	0	0	0	0	0	0	0	0	0	0	0	0	0	0	0	0	0	0	0	0	0	0	0	0	0	0	0	0	0	0	0	0	0	0	0	0	0	0	0	0	0	0	0	14.5	FALSE	FALSE	FALSE	1078	0.053
RGMAp.Ala431Val	RGMA	0.0527805	0.0259929	0.012178	0.105689							0.00586458	0.00959785	Val	Ala	FALSE		5	0	0	0	0	0	0	4	0	0	0	0	0	1	0	0	0	0	0	0	0	0	0	0	0	0	0	0	0	0	0	0	0	0	0	0	0	0	0	0	0	0	0	0	0	0	0	0	0	0	0	0	0	0	0	0	0	0	0	0	0	0	0	0	0	0	14.78	FALSE	FALSE	FALSE	1078	0.053
SALL4p.Leu507Arg	SALL4	0.0527805	0.0259929	0.012178	0.105561							0.00586458	0.00959785	Arg	Leu	TRUE	1	5	0	0	0	0	0	0	4	0	0	0	0	0	1	0	0	0	0	0	0	0	0	0	0	0	0	0	0	0	0	0	0	0	0	0	0	0	0	0	0	0	0	0	0	0	0	0	0	0	0	0	0	0	0	0	0	0	0	0	0	0	0	0	0	0	0	14.68	FALSE	FALSE	FALSE	1078	0.053
SPRY2p.Pro106Ser	SPRY2	0.0527805	0.0259929	0.012178	0.105561							0.00586458	0.00959785	Ser	Pro	TRUE		5	0	0	0	0	0	0	4	0	0	0	0	0	1	0	0	0	0	0	0	0	0	0	0	0	0	0	0	0	0	0	0	0	0	0	0	0	0	0	0	0	0	0	0	0	0	0	0	0	0	0	0	0	0	0	0	0	0	0	0	0	0	0	0	0	0	14.71	FALSE	FALSE	FALSE	1078	0.053
WDR87p.Arg1583Gln	WDR87	0.0527805	0.0259929	0.012178	0.105561							0.00586458	0.00959785	Gln	Arg	FALSE		5	0	0	0	0	0	0	4	0	0	0	0	0	1	0	0	0	0	0	0	0	0	0	0	0	0	0	0	0	0	0	0	0	0	0	0	0	0	0	0	0	0	0	0	0	0	0	0	0	0	0	0	0	0	0	0	0	0	0	0	0	0	0	0	0	0	14.51	FALSE	FALSE	FALSE	1078	0.053
FBXL7p.Arg480Cys	FBXL7	0.0527751	0.0363901	0.0138606	0.0999573							0.0760745	0.067185	Cys	Arg	TRUE		7	0	2	3	0	0	0	0	0	0	0	0	0	0	0	0	2	0	0	0	0	0	0	0	0	0	0	0	0	0	0	0	0	0	0	0	0	0	0	0	0	0	0	0	0	0	0	0	0	0	0	0	0	0	0	0	0	0	0	0	0	0	0	0	0	0	23.21	FALSE	FALSE	FALSE	1078	0.053
IL10RBp.Arg192Ter	IL10RB	0.0527734	0.0415887	0.0175041	0.0965307							0.0758818	0.067185	Ter	Arg	FALSE		8	0	0	3	0	0	0	0	3	1	0	0	0	0	0	0	0	0	0	0	0	0	0	0	1	0	0	0	0	0	0	0	0	0	0	0	0	0	0	0	0	0	0	0	0	0	0	0	0	0	0	0	0	0	0	0	0	0	0	0	0	0	0	0	0	0	30.61	FALSE	FALSE	FALSE	1078	0.053
PREX2p.Arg297Cys	PREX2	0.0527437	0.0415887	0.0187457	0.0944431	0.674783	0.581395					0.0177492	0.0191957	Cys	Arg	TRUE	1	8	0	0	0	0	0	0	0	0	1	0	5	0	0	0	0	1	0	0	0	0	0	0	0	0	0	0	0	0	0	0	0	0	0	0	0	0	0	0	0	0	0	0	0	0	0	0	0	0	0	0	0	0	0	0	0	0	0	0	0	0	0	0	0	1	0	31.05	FALSE	FALSE	FALSE	1077	0.053
LPPR5p.Arg246Gln	LPPR5	0.0527182	0.0363901	0.0166264	0.0959187	0.269913	0.232558					0.0552769	0.0479893	Gln	Arg	FALSE		7	0	0	2	0	0	0	0	2	1	0	2	0	0	0	0	0	0	0	0	0	0	0	0	0	0	0	0	0	0	0	0	0	0	0	0	0	0	0	0	0	0	0	0	0	0	0	0	0	0	0	0	0	0	0	0	0	0	0	0	0	0	0	0	0	0	21.64	FALSE	FALSE	FALSE	1076	0.053
DDX11p.Arg167Thr	DDX11	0.0526777	0.0415887	0.0157235	0.0979482	0.42779	0.465116					0.0429112	0.0287936	Thr	Arg	TRUE		8	0	0	0	0	1	0	0	0	2	0	3	0	0	0	0	0	0	0	0	0	0	0	0	1	1	0	0	0	0	0	0	0	0	0	0	0	0	0	0	0	0	0	0	0	0	0	0	0	0	0	0	0	0	0	0	0	0	0	0	0	0	0	0	0	0	31.96	FALSE	FALSE	FALSE	1076	0.053
PAPD7p.Glu19Lys	PAPD7	0.0526751	0.0415887	0.0196469	0.0928817			0.0525369	0.0569801	0.339559	0.339559	0.0445715	0.0479893	Lys	Glu	TRUE		8	0	0	1	0	0	2	0	4	0	0	0	0	0	0	1	0	0	0	0	0	0	0	0	0	0	0	0	0	0	0	0	0	0	0	0	0	0	0	0	0	0	0	0	0	0	0	0	0	0	0	0	0	0	0	0	0	0	0	0	0	0	0	0	0	0	30.01	FALSE	FALSE	FALSE	1076	0.053
THOC1p.Arg414Trp	THOC1	0.0526414	0.0363901	0.0175041	0.0955239							0.0758818	0.067185	Trp	Arg	FALSE		7	0	0	3	0	0	0	0	3	1	0	0	0	0	0	0	0	0	0	0	0	0	0	0	0	0	0	0	0	0	0	0	0	0	0	0	0	0	0	0	0	0	0	0	0	0	0	0	0	0	0	0	0	0	0	0	0	0	0	0	0	0	0	0	0	0	21.2	FALSE	FALSE	FALSE	1075	0.053
CDC25Ap.Arg446Ter	CDC25A	0.0526223	0.0415887	0.0182698	0.0939383	0.134957	0.116279					0.0654965	0.067185	Ter	Arg	FALSE		8	0	0	3	0	0	0	0	3	0	0	1	0	0	0	0	1	0	0	0	0	0	0	0	0	0	0	0	0	0	0	0	0	0	0	0	0	0	0	0	0	0	0	0	0	0	0	0	0	0	0	0	0	0	0	0	0	0	0	0	0	0	0	0	0	0	31.4	FALSE	FALSE	FALSE	1075	0.053
LRRK2p.Glu10Lys	LRRK2	0.0525818	0.0207943	0.00850939	0.114314			0.0965712	0.0569801			0.0126159	0.00959785	Lys	Glu	TRUE		4	0	0	1	0	0	0	0	0	0	1	0	0	0	0	0	0	0	0	0	0	0	0	0	0	0	0	0	0	0	0	0	0	0	0	0	0	0	0	0	0	0	0	0	2	0	0	0	0	0	0	0	0	0	0	0	0	0	0	0	0	0	0	0	0	0	12.75	FALSE	FALSE	FALSE	1074	0.053
NRASp.Gly12Cys	NRAS	0.0525783	0.0571844	0.0176286	0.0957804			0.0965712	0.0569801			0.0541457	0.0479893	Cys	Gly	TRUE	1	11	0	0	4	0	0	0	0	0	0	1	0	0	0	1	0	1	0	0	0	0	0	1	0	0	0	0	0	0	0	0	0	0	0	0	0	0	0	0	0	0	0	0	0	0	0	0	0	0	0	0	0	0	0	0	0	0	0	0	0	0	0	0	0	0	3	62.4	TRUE	FALSE	FALSE	1074	0.053
ERCC2p.Ser44Leu	ERCC2	0.0525721	0.0311915	0.0171253	0.0977777					0.848896	0.848896	0.0140673	0.00959785	Leu	Ser	FALSE	1	6	0	0	0	0	0	5	0	0	1	0	0	0	0	0	0	0	0	0	0	0	0	0	0	0	0	0	0	0	0	0	0	0	0	0	0	0	0	0	0	0	0	0	0	0	0	0	0	0	0	0	0	0	0	0	0	0	0	0	0	0	0	0	0	0	0	15.23	FALSE	FALSE	FALSE	1073	0.053
ZFP36L2p.Asp240Asn	ZFP36L2	0.0525586	0.0259929	0.00850939	0.112501			0.436404	0.17094	0.169779	0.169779	0.0079889	0.00959785	Asn	Asp	FALSE		5	0	0	0	0	0	1	0	1	0	2	0	0	0	0	0	0	0	0	0	0	0	0	0	0	0	0	0	0	0	1	0	0	0	0	0	0	0	0	0	0	0	0	0	0	0	0	0	0	0	0	0	0	0	0	0	0	0	0	0	0	0	0	0	0	0	16.53	FALSE	FALSE	FALSE	1073	0.053
MNDAp.Ser187Leu	MNDA	0.052554	0.0415887	0.0199132	0.0923803	0.674783	0.581395					0.0239667	0.0287936	Leu	Ser	FALSE		8	0	0	0	0	0	0	0	3	0	0	5	0	0	0	0	0	0	0	0	0	0	0	0	0	0	0	0	0	0	0	0	0	0	0	0	0	0	0	0	0	0	0	0	0	0	0	0	0	0	0	0	0	0	0	0	0	0	0	0	0	0	0	0	0	0	31.13	FALSE	FALSE	FALSE	1073	0.053
GRIN2Ap.Arg1067Trp	GRIN2A	0.0525525	0.0363901	0.0156949	0.095419	0.539827	0.465116	0.0965712	0.0569801			0.0220562	0.0191957	Trp	Arg	FALSE	1	7	0	0	0	0	0	0	0	1	1	1	4	0	0	0	0	0	0	0	0	0	0	0	0	0	0	0	0	0	0	0	0	0	0	0	0	0	0	0	0	0	0	0	0	0	0	0	0	0	0	0	0	0	0	0	0	0	0	0	0	0	0	0	0	0	0	21.13	FALSE	FALSE	FALSE	1073	0.053
OR2M5p.Arg261Trp	OR2M5	0.0525306	0.0363901	0.0147593	0.0983799			0.130693	0.11396			0.0591219	0.0479893	Trp	Arg	FALSE		7	0	1	2	0	1	0	0	0	0	1	0	0	0	0	0	1	0	0	0	0	0	0	0	0	0	0	0	0	0	0	0	0	0	0	0	0	0	0	0	1	0	0	0	0	0	0	0	0	0	0	0	0	0	0	0	0	0	0	0	0	0	0	0	0	0	23.7	FALSE	FALSE	FALSE	1073	0.053
APCp.Arg554Ter	APC	0.0525122	0.0311915	0.0175041	0.0962725							0.0756956	0.0575871	Ter	Arg	FALSE	1	6	0	0	6	0	0	0	0	0	0	0	0	0	0	0	0	0	0	0	0	0	0	0	0	0	0	0	0	0	0	0	0	0	0	0	0	0	0	0	0	0	0	0	0	0	0	0	0	0	0	0	0	0	0	0	0	0	0	0	0	0	0	0	0	0	0	15.41	FALSE	TRUE	FALSE	1072	0.052
APCp.Glu1353Ter	APC	0.0525122	0.0311915	0.0175041	0.0962725							0.0756956	0.0575871	Ter	Glu	FALSE	1	6	0	0	6	0	0	0	0	0	0	0	0	0	0	0	0	0	0	0	0	0	0	0	0	0	0	0	0	0	0	0	0	0	0	0	0	0	0	0	0	0	0	0	0	0	0	0	0	0	0	0	0	0	0	0	0	0	0	0	0	0	0	0	0	0	0	15.46	FALSE	TRUE	FALSE	1072	0.052
C6ORF136p.Arg255Gln	C6ORF136	0.0525122	0.0311915	0.0175041	0.0962725							0.0756956	0.0575871	Gln	Arg	FALSE		6	0	0	6	0	0	0	0	0	0	0	0	0	0	0	0	0	0	0	0	0	0	0	0	0	0	0	0	0	0	0	0	0	0	0	0	0	0	0	0	0	0	0	0	0	0	0	0	0	0	0	0	0	0	0	0	0	0	0	0	0	0	0	0	0	0	15.17	FALSE	FALSE	FALSE	1072	0.052
FBXW7p.Ser582Leu	FBXW7	0.0525122	0.0311915	0.0175041	0.0962725							0.0756956	0.0575871	Leu	Ser	FALSE	1	6	0	0	6	0	0	0	0	0	0	0	0	0	0	0	0	0	0	0	0	0	0	0	0	0	0	0	0	0	0	0	0	0	0	0	0	0	0	0	0	0	0	0	0	0	0	0	0	0	0	0	0	0	0	0	0	0	0	0	0	0	0	0	0	0	0	15.09	FALSE	FALSE	FALSE	1072	0.052
HRSP12p.Arg120Gln	HRSP12	0.0525122	0.0311915	0.0175041	0.0962725							0.0756956	0.0575871	Gln	Arg	FALSE		6	0	0	6	0	0	0	0	0	0	0	0	0	0	0	0	0	0	0	0	0	0	0	0	0	0	0	0	0	0	0	0	0	0	0	0	0	0	0	0	0	0	0	0	0	0	0	0	0	0	0	0	0	0	0	0	0	0	0	0	0	0	0	0	0	0	15.22	FALSE	FALSE	FALSE	1072	0.052
NBPF10p.Gly3070Glu	NBPF10	0.0525122	0.0311915	0.0175041	0.0962725							0.0756956	0.0575871	Glu	Gly	FALSE		6	0	0	6	0	0	0	0	0	0	0	0	0	0	0	0	0	0	0	0	0	0	0	0	0	0	0	0	0	0	0	0	0	0	0	0	0	0	0	0	0	0	0	0	0	0	0	0	0	0	0	0	0	0	0	0	0	0	0	0	0	0	0	0	0	0	15.39	FALSE	FALSE	FALSE	1072	0.052
RAB13p.Arg176Trp	RAB13	0.0525122	0.0311915	0.0175041	0.0962725							0.0756956	0.0575871	Trp	Arg	FALSE		6	0	0	6	0	0	0	0	0	0	0	0	0	0	0	0	0	0	0	0	0	0	0	0	0	0	0	0	0	0	0	0	0	0	0	0	0	0	0	0	0	0	0	0	0	0	0	0	0	0	0	0	0	0	0	0	0	0	0	0	0	0	0	0	0	0	15.05	FALSE	FALSE	FALSE	1072	0.052
WASLp.Arg141Gln	WASL	0.0525122	0.0311915	0.0175041	0.0962725							0.0756956	0.0575871	Gln	Arg	FALSE		6	0	0	6	0	0	0	0	0	0	0	0	0	0	0	0	0	0	0	0	0	0	0	0	0	0	0	0	0	0	0	0	0	0	0	0	0	0	0	0	0	0	0	0	0	0	0	0	0	0	0	0	0	0	0	0	0	0	0	0	0	0	0	0	0	0	15.07	FALSE	FALSE	FALSE	1072	0.052
ZNF845p.Asp471Glu	ZNF845	0.0525122	0.0311915	0.0175041	0.0962725							0.0756956	0.0575871	Glu	Asp	FALSE		6	0	0	6	0	0	0	0	0	0	0	0	0	0	0	0	0	0	0	0	0	0	0	0	0	0	0	0	0	0	0	0	0	0	0	0	0	0	0	0	0	0	0	0	0	0	0	0	0	0	0	0	0	0	0	0	0	0	0	0	0	0	0	0	0	0	15.14	FALSE	FALSE	FALSE	1072	0.052
KLKB1p.Arg390His	KLKB1	0.0524779	0.0415887	0.0183474	0.0958087							0.0756461	0.0767828	His	Arg	TRUE		8	0	0	2	0	1	0	0	4	0	0	0	0	0	0	0	1	0	0	0	0	0	0	0	0	0	0	0	0	0	0	0	0	0	0	0	0	0	0	0	0	0	0	0	0	0	0	0	0	0	0	0	0	0	0	0	0	0	0	0	0	0	0	0	0	0	30.71	FALSE	FALSE	FALSE	1072	0.052
CTNNB1p.Ser33Tyr	CTNNB1	0.0524316	0.0727802	0.0220392	0.0889197							0.0751986	0.115174	Tyr	Ser	TRUE	1	14	5	0	0	0	1	0	0	5	0	0	0	0	1	0	0	0	0	0	0	0	0	0	0	2	0	0	0	0	0	0	0	0	0	0	0	0	0	0	0	0	0	0	0	0	0	0	0	0	0	0	0	0	0	0	0	0	0	0	0	0	0	0	0	0	0	87.58	FALSE	TRUE	FALSE	1071	0.052
CNTN1p.Arg506Gln	CNTN1	0.0524255	0.0415887	0.0182698	0.0935978	0.134957	0.116279					0.0652128	0.067185	Gln	Arg	FALSE		8	0	0	1	0	1	0	0	4	0	0	1	0	1	0	0	0	0	0	0	0	0	0	0	0	0	0	0	0	0	0	0	0	0	0	0	0	0	0	0	0	0	0	0	0	0	0	0	0	0	0	0	0	0	0	0	0	0	0	0	0	0	0	0	0	0	30.07	FALSE	FALSE	FALSE	1070	0.052
CCDC60p.Arg55Gln	CCDC60	0.052415	0.0363901	0.0164874	0.097559	0.674783	0.581395	0.0525369	0.0569801					Gln	Arg	FALSE		7	0	0	0	0	0	0	0	0	0	0	5	0	0	0	1	0	0	0	0	0	0	0	0	0	0	0	0	0	0	0	0	0	0	0	0	0	0	0	0	0	0	0	0	0	0	0	0	0	0	0	0	0	0	0	0	1	0	0	0	0	0	0	0	0	0	23.8	FALSE	FALSE	FALSE	1070	0.052
RTKN2p.Arg33Ter	RTKN2	0.0524002	0.0415887	0.0182698	0.0920728	0.134957	0.116279					0.0651764	0.067185	Ter	Arg	FALSE		8	0	0	2	0	0	0	0	5	0	0	1	0	0	0	0	0	0	0	0	0	0	0	0	0	0	0	0	0	0	0	0	0	0	0	0	0	0	0	0	0	0	0	0	0	0	0	0	0	0	0	0	0	0	0	0	0	0	0	0	0	0	0	0	0	0	30.37	FALSE	FALSE	FALSE	1070	0.052
ZNF14p.Arg547Ter	ZNF14	0.0524002	0.0415887	0.0182698	0.0929505	0.134957	0.116279					0.0651764	0.067185	Ter	Arg	FALSE		8	0	0	2	0	0	0	0	5	0	0	1	0	0	0	0	0	0	0	0	0	0	0	0	0	0	0	0	0	0	0	0	0	0	0	0	0	0	0	0	0	0	0	0	0	0	0	0	0	0	0	0	0	0	0	0	0	0	0	0	0	0	0	0	0	0	30.52	FALSE	FALSE	FALSE	1070	0.052
ACTL6Bp.Glu91Lys	ACTL6B	0.0523943	0.0415887	0.0169279	0.0965513			0.0866588	0.11396	0.339559	0.339559	0.0294986	0.0191957	Lys	Glu	TRUE		8	0	1	0	0	0	2	0	0	1	0	0	0	0	0	1	0	0	0	0	0	1	0	0	0	0	0	0	0	0	0	0	0	0	0	1	0	0	0	0	1	0	0	0	0	0	0	0	0	0	0	0	0	0	0	0	0	0	0	0	0	0	0	0	0	0	32.22	FALSE	FALSE	FALSE	1070	0.052
ZFHX4p.Glu2641Lys	ZFHX4	0.0523806	0.0363901	0.0169253	0.0975762	0.40487	0.348837					0.0444324	0.0383914	Lys	Glu	TRUE		7	0	0	1	0	0	0	0	0	2	0	3	0	0	0	0	1	0	0	0	0	0	0	0	0	0	0	0	0	0	0	0	0	0	0	0	0	0	0	0	0	0	0	0	0	0	0	0	0	0	0	0	0	0	0	0	0	0	0	0	0	0	0	0	0	0	21.94	FALSE	FALSE	FALSE	1070	0.052
TMEM225p.Glu180Lys	TMEM225	0.0523744	0.0363901	0.0174365	0.0955148	0.539827	0.465116	0.0525369	0.0569801			0.0273926	0.0191957	Lys	Glu	TRUE		7	0	0	1	0	1	0	0	0	0	0	4	0	0	0	1	0	0	0	0	0	0	0	0	0	0	0	0	0	0	0	0	0	0	0	0	0	0	0	0	0	0	0	0	0	0	0	0	0	0	0	0	0	0	0	0	0	0	0	0	0	0	0	0	0	0	22.15	FALSE	FALSE	FALSE	1069	0.052
TP53p.Glu343Ter	TP53	0.0523548	0.0363901	0.0143134	0.100364			0.0672505	0.11396			0.0669267	0.0479893	Ter	Glu	FALSE	1	7	0	4	0	0	0	0	0	0	0	0	0	0	0	0	1	0	0	0	0	0	0	0	1	0	0	1	0	0	0	0	0	0	0	0	0	0	0	0	0	0	0	0	0	0	0	0	0	0	0	0	0	0	0	0	0	0	0	0	0	0	0	0	0	0	0	25.01	FALSE	FALSE	FALSE	1069	0.052
PRSS54p.Val32Ile	PRSS54	0.0523228	0.0311915	0.0173147	0.0962725					0.169779	0.169779	0.0630797	0.0479893	Ile	Val	FALSE		6	0	0	5	0	0	1	0	0	0	0	0	0	0	0	0	0	0	0	0	0	0	0	0	0	0	0	0	0	0	0	0	0	0	0	0	0	0	0	0	0	0	0	0	0	0	0	0	0	0	0	0	0	0	0	0	0	0	0	0	0	0	0	0	0	0	15.41	FALSE	FALSE	FALSE	1068	0.052
SPOPp.Met117Val	SPOP	0.0522723	0.0519859	0.0221685	0.0873048			0.0341219	0.0569801			0.0639112	0.0767828	Val	Met	FALSE	1	10	0	0	0	0	0	0	0	8	0	0	0	0	0	0	0	0	0	0	0	0	0	0	0	0	0	0	0	0	0	0	0	0	0	0	1	0	0	0	0	1	0	0	0	0	0	0	0	0	0	0	0	0	0	0	0	0	0	0	0	0	0	0	0	0	0	50.62	FALSE	FALSE	FALSE	1067	0.052
PAX3p.Thr424Met	PAX3	0.0522696	0.0311915	0.0172614	0.0960298			0.0965712	0.0569801			0.0630797	0.0479893	Met	Thr	FALSE	1	6	0	0	5	0	0	0	0	0	0	1	0	0	0	0	0	0	0	0	0	0	0	0	0	0	0	0	0	0	0	0	0	0	0	0	0	0	0	0	0	0	0	0	0	0	0	0	0	0	0	0	0	0	0	0	0	0	0	0	0	0	0	0	0	0	0	15.22	FALSE	FALSE	FALSE	1067	0.052
NAA16p.Glu630Asp	NAA16	0.0522098	0.0415887	0.0157027	0.0956269							0.0752597	0.0767828	Asp	Glu	FALSE		8	0	0	4	0	1	0	0	0	0	0	0	0	0	0	0	2	0	0	0	0	0	0	0	0	0	0	0	0	0	0	0	0	0	0	0	0	0	0	0	0	0	0	0	0	1	0	0	0	0	0	0	0	0	0	0	0	0	0	0	0	0	0	0	0	0	32.25	FALSE	FALSE	FALSE	1066	0.052
OR4M1p.Gly41Glu	OR4M1	0.0521759	0.0415887	0.0181255	0.0934118	0.944696	0.813953							Glu	Gly	FALSE		8	0	0	0	0	0	0	0	0	0	0	7	0	0	0	0	0	0	0	0	0	0	0	0	0	0	0	0	0	0	0	0	0	0	0	0	0	0	0	0	0	0	0	0	0	0	0	0	0	0	0	1	0	0	0	0	0	0	0	0	0	0	0	0	0	0	29.69	FALSE	FALSE	FALSE	1065	0.052
S1PR1p.Val264Ile	S1PR1	0.0521301	0.0311915	0.0138593	0.100844					0.169779	0.169779	0.0628019	0.0479893	Ile	Val	FALSE		6	0	1	1	0	2	1	0	0	0	0	0	0	0	0	0	0	0	0	0	0	0	0	1	0	0	0	0	0	0	0	0	0	0	0	0	0	0	0	0	0	0	0	0	0	0	0	0	0	0	0	0	0	0	0	0	0	0	0	0	0	0	0	0	0	0	17.61	FALSE	FALSE	FALSE	1064	0.052
LUZP2p.Glu308Gln	LUZP2	0.0521254	0.0311915	0.012178	0.104251	0.292834	0.348837							Gln	Glu	FALSE		6	0	0	0	0	0	0	3	0	0	0	2	0	0	0	0	0	0	0	0	0	0	0	0	0	1	0	0	0	0	0	0	0	0	0	0	0	0	0	0	0	0	0	0	0	0	0	0	0	0	0	0	0	0	0	0	0	0	0	0	0	0	0	0	0	0	18.44	FALSE	FALSE	FALSE	1064	0.052
ZNF678p.Arg117Ile	ZNF678	0.0521178	0.0467873	0.0174173	0.0939937							0.0749367	0.0767828	Ile	Arg	FALSE		9	0	0	2	0	0	0	0	4	1	0	0	0	0	0	0	1	0	0	0	0	0	0	0	1	0	0	0	0	0	0	0	0	0	0	0	0	0	0	0	0	0	0	0	0	0	0	0	0	0	0	0	0	0	0	0	0	0	0	0	0	0	0	0	0	0	41.68	FALSE	FALSE	FALSE	1064	0.052
PCDHB4p.Glu309Lys	PCDHB4	0.052099	0.0415887	0.0166228	0.0931154	0.674783	0.581395					0.0206048	0.0191957	Lys	Glu	TRUE		8	0	0	1	0	0	0	0	1	0	0	5	0	0	0	0	0	0	0	0	0	0	0	0	0	0	0	0	0	0	0	0	0	0	0	0	0	0	0	0	0	0	0	0	0	0	0	0	0	0	0	1	0	0	0	0	0	0	0	0	0	0	0	0	0	0	32.15	FALSE	FALSE	FALSE	1064	0.052
CENPNp.Ser107Leu	CENPN	0.052065	0.0415887	0.0182882	0.0930542	0.134957	0.116279					0.0618145	0.0575871	Leu	Ser	FALSE		8	0	0	3	0	0	0	0	3	0	0	1	0	0	0	0	0	0	0	0	0	0	0	0	0	0	0	0	0	1	0	0	0	0	0	0	0	0	0	0	0	0	0	0	0	0	0	0	0	0	0	0	0	0	0	0	0	0	0	0	0	0	0	0	0	0	31.25	FALSE	FALSE	FALSE	1063	0.052
PTPRAp.Arg270Ter	PTPRA	0.052065	0.0415887	0.0175041	0.0937162	0.134957	0.116279					0.0618145	0.0575871	Ter	Arg	FALSE		8	0	0	3	0	0	0	0	3	0	0	1	0	0	0	0	0	0	0	0	0	0	0	0	0	0	0	0	0	1	0	0	0	0	0	0	0	0	0	0	0	0	0	0	0	0	0	0	0	0	0	0	0	0	0	0	0	0	0	0	0	0	0	0	0	0	31.89	FALSE	FALSE	FALSE	1063	0.052
ZNF835p.Ser500Leu	ZNF835	0.0520015	0.0363901	0.0167961	0.0954403	0.269913	0.232558			0.169779	0.169779	0.0419008	0.0383914	Leu	Ser	FALSE		7	0	1	1	0	0	1	0	1	0	0	2	0	1	0	0	0	0	0	0	0	0	0	0	0	0	0	0	0	0	0	0	0	0	0	0	0	0	0	0	0	0	0	0	0	0	0	0	0	0	0	0	0	0	0	0	0	0	0	0	0	0	0	0	0	0	22.78	FALSE	FALSE	FALSE	1062	0.052
HDAC4p.Phe746Leu	HDAC4	0.0519984	0.0727802	0.0202381	0.0900701			0.0782628	0.22792			0.0586855	0.0575871	Leu	Phe	FALSE		14	0	0	0	0	0	0	0	2	1	0	0	0	0	0	0	0	0	0	0	0	0	0	0	0	0	3	0	0	0	0	0	2	0	0	0	1	0	3	0	1	0	0	0	0	0	0	0	1	0	0	0	0	0	0	0	0	0	0	0	0	0	0	0	0	0	86.9	FALSE	FALSE	FALSE	1062	0.052
NUFIP1p.Arg475Trp	NUFIP1	0.0519857	0.0415887	0.0178465	0.0933208							0.0749367	0.0767828	Trp	Arg	FALSE		8	0	0	2	0	0	0	0	4	1	0	0	0	0	0	0	1	0	0	0	0	0	0	0	0	0	0	0	0	0	0	0	0	0	0	0	0	0	0	0	0	0	0	0	0	0	0	0	0	0	0	0	0	0	0	0	0	0	0	0	0	0	0	0	0	0	32.05	FALSE	FALSE	FALSE	1062	0.052
FBN3p.Arg2751Cys	FBN3	0.0519525	0.0311915	0.0159376	0.0967307	0.134957	0.116279					0.064531	0.0479893	Cys	Arg	TRUE		6	0	0	4	0	0	0	0	0	1	0	1	0	0	0	0	0	0	0	0	0	0	0	0	0	0	0	0	0	0	0	0	0	0	0	0	0	0	0	0	0	0	0	0	0	0	0	0	0	0	0	0	0	0	0	0	0	0	0	0	0	0	0	0	0	0	15.21	FALSE	FALSE	FALSE	1061	0.052
TP53p.Asp259Tyr	TP53	0.051904	0.0363901	0.0151854	0.096532			0.0965712	0.0569801	0.169779	0.169779	0.0502098	0.0479893	Tyr	Asp	TRUE	1	7	0	1	2	0	0	1	0	0	0	1	0	0	1	0	0	1	0	0	0	0	0	0	0	0	0	0	0	0	0	0	0	0	0	0	0	0	0	0	0	0	0	0	0	0	0	0	0	0	0	0	0	0	0	0	0	0	0	0	0	0	0	0	0	0	0	23.38	FALSE	FALSE	FALSE	1060	0.052
TAS1R2p.Arg707His	TAS1R2	0.0518654	0.0311915	0.0138593	0.098637							0.0747632	0.0575871	His	Arg	TRUE		6	0	0	2	0	3	0	0	0	0	0	0	0	0	0	0	0	0	0	0	0	0	0	1	0	0	0	0	0	0	0	0	0	0	0	0	0	0	0	0	0	0	0	0	0	0	0	0	0	0	0	0	0	0	0	0	0	0	0	0	0	0	0	0	0	0	17.41	FALSE	FALSE	FALSE	1059	0.052
AQPEPp.Arg768Cys	AQPEP	0.0518652	0.0363901	0.0159376	0.0949783	0.80974	0.697674					0.0126159	0.00959785	Cys	Arg	TRUE		7	0	0	1	0	0	0	0	0	0	0	6	0	0	0	0	0	0	0	0	0	0	0	0	0	0	0	0	0	0	0	0	0	0	0	0	0	0	0	0	0	0	0	0	0	0	0	0	0	0	0	0	0	0	0	0	0	0	0	0	0	0	0	0	0	0	23.38	FALSE	FALSE	FALSE	1059	0.052
C6p.Arg145Cys	C6	0.0518652	0.0363901	0.0159376	0.0949783	0.80974	0.697674					0.0126159	0.00959785	Cys	Arg	TRUE		7	0	0	1	0	0	0	0	0	0	0	6	0	0	0	0	0	0	0	0	0	0	0	0	0	0	0	0	0	0	0	0	0	0	0	0	0	0	0	0	0	0	0	0	0	0	0	0	0	0	0	0	0	0	0	0	0	0	0	0	0	0	0	0	0	0	23.5	FALSE	FALSE	FALSE	1059	0.052
CLCN1p.Arg199Cys	CLCN1	0.0518652	0.0363901	0.0159376	0.0949783	0.80974	0.697674					0.0126159	0.00959785	Cys	Arg	TRUE		7	0	0	1	0	0	0	0	0	0	0	6	0	0	0	0	0	0	0	0	0	0	0	0	0	0	0	0	0	0	0	0	0	0	0	0	0	0	0	0	0	0	0	0	0	0	0	0	0	0	0	0	0	0	0	0	0	0	0	0	0	0	0	0	0	0	23.41	FALSE	FALSE	FALSE	1059	0.052
HBDp.Asp48Asn	HBD	0.0518652	0.0363901	0.0159376	0.0934118	0.80974	0.697674					0.0126159	0.00959785	Asn	Asp	FALSE		7	0	0	1	0	0	0	0	0	0	0	6	0	0	0	0	0	0	0	0	0	0	0	0	0	0	0	0	0	0	0	0	0	0	0	0	0	0	0	0	0	0	0	0	0	0	0	0	0	0	0	0	0	0	0	0	0	0	0	0	0	0	0	0	0	0	23.01	FALSE	FALSE	FALSE	1059	0.052
OR6X1p.Arg225Gln	OR6X1	0.0518652	0.0363901	0.0159376	0.0949783	0.80974	0.697674					0.0126159	0.00959785	Gln	Arg	FALSE		7	0	0	1	0	0	0	0	0	0	0	6	0	0	0	0	0	0	0	0	0	0	0	0	0	0	0	0	0	0	0	0	0	0	0	0	0	0	0	0	0	0	0	0	0	0	0	0	0	0	0	0	0	0	0	0	0	0	0	0	0	0	0	0	0	0	23.56	FALSE	FALSE	FALSE	1059	0.052
SAMD3p.Glu512Lys	SAMD3	0.0518652	0.0363901	0.0159376	0.0949783	0.80974	0.697674					0.0126159	0.00959785	Lys	Glu	TRUE		7	0	0	1	0	0	0	0	0	0	0	6	0	0	0	0	0	0	0	0	0	0	0	0	0	0	0	0	0	0	0	0	0	0	0	0	0	0	0	0	0	0	0	0	0	0	0	0	0	0	0	0	0	0	0	0	0	0	0	0	0	0	0	0	0	0	23.16	FALSE	FALSE	FALSE	1059	0.052
THSD7Bp.Arg1023Ter	THSD7B	0.0518652	0.0363901	0.014371	0.0949783	0.80974	0.697674					0.0126159	0.00959785	Ter	Arg	FALSE		7	0	0	1	0	0	0	0	0	0	0	6	0	0	0	0	0	0	0	0	0	0	0	0	0	0	0	0	0	0	0	0	0	0	0	0	0	0	0	0	0	0	0	0	0	0	0	0	0	0	0	0	0	0	0	0	0	0	0	0	0	0	0	0	0	0	22.92	FALSE	FALSE	FALSE	1059	0.052
TMC2p.Arg430Cys	TMC2	0.0518652	0.0363901	0.0159376	0.0934118	0.80974	0.697674					0.0126159	0.00959785	Cys	Arg	TRUE		7	0	0	1	0	0	0	0	0	0	0	6	0	0	0	0	0	0	0	0	0	0	0	0	0	0	0	0	0	0	0	0	0	0	0	0	0	0	0	0	0	0	0	0	0	0	0	0	0	0	0	0	0	0	0	0	0	0	0	0	0	0	0	0	0	0	23.13	FALSE	FALSE	FALSE	1059	0.052
CLCN2p.Thr668Ser	CLCN2	0.0518564	0.0311915	0.0122053	0.101887	0.134957	0.116279					0.0117292	0.0191957	Ser	Thr	TRUE		6	0	0	0	0	0	0	3	0	0	0	1	0	2	0	0	0	0	0	0	0	0	0	0	0	0	0	0	0	0	0	0	0	0	0	0	0	0	0	0	0	0	0	0	0	0	0	0	0	0	0	0	0	0	0	0	0	0	0	0	0	0	0	0	0	0	17.88	FALSE	FALSE	FALSE	1059	0.052
SEZ6Lp.Ser207Leu	SEZ6L	0.0518056	0.0467873	0.0191995	0.0912226	0.134957	0.116279	0.0341219	0.0569801			0.0528805	0.0575871	Leu	Ser	FALSE		9	0	0	2	0	0	0	0	3	0	0	1	0	0	0	0	1	0	0	0	0	0	0	0	0	0	0	0	0	0	0	0	0	0	0	1	0	0	0	0	1	0	0	0	0	0	0	0	0	0	0	0	0	0	0	0	0	0	0	0	0	0	0	0	0	0	42.06	FALSE	FALSE	FALSE	1058	0.052
TMPRSS11Fp.Arg100Ter	TMPRSS11F	0.0518031	0.0363901	0.0159376	0.0954693	0.40487	0.348837					0.0265067	0.0287936	Ter	Arg	FALSE		7	0	0	1	0	0	0	0	0	0	0	3	0	1	0	0	0	0	0	0	0	0	0	0	0	0	0	0	0	0	0	0	0	0	0	0	0	0	0	0	0	0	0	0	0	0	0	0	0	0	1	0	0	0	0	0	1	0	0	0	0	0	0	0	0	0	23.9	FALSE	FALSE	FALSE	1058	0.052
KLK13p.Arg184Cys	KLK13	0.0517883	0.0363901	0.0159376	0.093258	0.539827	0.465116					0.0332208	0.0287936	Cys	Arg	TRUE		7	0	0	2	0	0	0	0	1	0	0	4	0	0	0	0	0	0	0	0	0	0	0	0	0	0	0	0	0	0	0	0	0	0	0	0	0	0	0	0	0	0	0	0	0	0	0	0	0	0	0	0	0	0	0	0	0	0	0	0	0	0	0	0	0	0	22.69	FALSE	FALSE	FALSE	1057	0.052
OR7D2p.Arg220Gln	OR7D2	0.0517883	0.0363901	0.0159376	0.0940588	0.539827	0.465116					0.0332208	0.0287936	Gln	Arg	FALSE		7	0	0	2	0	0	0	0	1	0	0	4	0	0	0	0	0	0	0	0	0	0	0	0	0	0	0	0	0	0	0	0	0	0	0	0	0	0	0	0	0	0	0	0	0	0	0	0	0	0	0	0	0	0	0	0	0	0	0	0	0	0	0	0	0	0	23.75	FALSE	FALSE	FALSE	1057	0.052
NBPF3p.Phe424Cys	NBPF3	0.0517546	0.0311915	0.0171253	0.095136					0.679117	0.679117	0.0252319	0.0191957	Cys	Phe	TRUE		6	0	0	2	0	0	4	0	0	0	0	0	0	0	0	0	0	0	0	0	0	0	0	0	0	0	0	0	0	0	0	0	0	0	0	0	0	0	0	0	0	0	0	0	0	0	0	0	0	0	0	0	0	0	0	0	0	0	0	0	0	0	0	0	0	0	14.86	FALSE	FALSE	FALSE	1057	0.052
PXDNLp.Arg946Ter	PXDNL	0.0517481	0.0311915	0.0129246	0.0989238					0.169779	0.169779	0.0622513	0.0479893	Ter	Arg	FALSE		6	0	0	1	0	2	1	0	0	1	0	0	0	0	0	0	0	0	0	0	0	0	0	0	0	0	0	0	0	0	0	0	0	0	0	0	0	0	0	0	0	0	0	0	0	0	0	0	1	0	0	0	0	0	0	0	0	0	0	0	0	0	0	0	0	0	18.14	FALSE	FALSE	FALSE	1057	0.052
TP53p.Tyr126Ter	TP53	0.0516975	0.0311915	0.0138879	0.101193			0.105074	0.11396			0.0436206	0.0287936	Ter	Tyr	FALSE	1	6	0	0	0	0	2	0	1	0	1	0	0	0	0	0	2	0	0	0	0	0	0	0	0	0	0	0	0	0	0	0	0	0	0	0	0	0	0	0	0	0	0	0	0	0	0	0	0	0	0	0	0	0	0	0	0	0	0	0	0	0	0	0	0	0	0	17.65	FALSE	FALSE	FALSE	1056	0.052
OR6T1p.Arg122Cys	OR6T1	0.0516501	0.0363901	0.0174365	0.0950601	0.674783	0.581395					0.0147767	0.00959785	Cys	Arg	TRUE		7	0	0	0	0	1	0	0	0	0	0	5	0	0	0	0	0	0	0	0	0	0	0	0	0	0	0	0	0	0	0	0	0	0	0	0	0	0	0	0	0	0	0	0	0	0	1	0	0	0	0	0	0	0	0	0	0	0	0	0	0	0	0	0	0	0	24.64	FALSE	FALSE	FALSE	1055	0.052
CACNA1Cp.Thr320Met	CACNA1C	0.0516498	0.0259929	0.0092586	0.111326			0.348335	0.17094			0.0302081	0.0191957	Met	Thr	FALSE		5	0	1	0	0	1	0	0	0	0	0	0	0	0	0	2	0	0	0	0	0	0	0	0	0	0	0	0	0	0	1	0	0	0	0	0	0	0	0	0	0	0	0	0	0	0	0	0	0	0	0	0	0	0	0	0	0	0	0	0	0	0	0	0	0	0	17.65	FALSE	FALSE	FALSE	1055	0.052
AMMECR1Lp.Arg218Gln	AMMECR1L	0.0516345	0.0363901	0.0166264	0.0945171							0.0744305	0.067185	Gln	Arg	FALSE		7	0	0	4	0	0	0	0	3	0	0	0	0	0	0	0	0	0	0	0	0	0	0	0	0	0	0	0	0	0	0	0	0	0	0	0	0	0	0	0	0	0	0	0	0	0	0	0	0	0	0	0	0	0	0	0	0	0	0	0	0	0	0	0	0	0	22	FALSE	FALSE	FALSE	1054	0.052
GPR125p.Arg692Gln	GPR125	0.0516345	0.0363901	0.0166264	0.0945171							0.0744305	0.067185	Gln	Arg	FALSE		7	0	0	4	0	0	0	0	3	0	0	0	0	0	0	0	0	0	0	0	0	0	0	0	0	0	0	0	0	0	0	0	0	0	0	0	0	0	0	0	0	0	0	0	0	0	0	0	0	0	0	0	0	0	0	0	0	0	0	0	0	0	0	0	0	0	22.31	FALSE	FALSE	FALSE	1054	0.052
NT5C3Bp.Arg55Ter	NT5C3B	0.0516345	0.0363901	0.0142942	0.0945171							0.0744305	0.067185	Ter	Arg	FALSE		7	0	0	4	0	0	0	0	3	0	0	0	0	0	0	0	0	0	0	0	0	0	0	0	0	0	0	0	0	0	0	0	0	0	0	0	0	0	0	0	0	0	0	0	0	0	0	0	0	0	0	0	0	0	0	0	0	0	0	0	0	0	0	0	0	0	22.72	FALSE	FALSE	FALSE	1054	0.052
TARBP2p.Glu191Ter	TARBP2	0.0516345	0.0363901	0.0166264	0.0945171							0.0744305	0.067185	Ter	Glu	FALSE		7	0	0	4	0	0	0	0	3	0	0	0	0	0	0	0	0	0	0	0	0	0	0	0	0	0	0	0	0	0	0	0	0	0	0	0	0	0	0	0	0	0	0	0	0	0	0	0	0	0	0	0	0	0	0	0	0	0	0	0	0	0	0	0	0	0	22.06	FALSE	FALSE	FALSE	1054	0.052
CNGB3p.Ser78Phe	CNGB3	0.0516225	0.0363901	0.014371	0.0947357	0.80974	0.697674	0.0965712	0.0569801					Phe	Ser	FALSE		7	0	0	0	0	0	0	0	0	0	1	6	0	0	0	0	0	0	0	0	0	0	0	0	0	0	0	0	0	0	0	0	0	0	0	0	0	0	0	0	0	0	0	0	0	0	0	0	0	0	0	0	0	0	0	0	0	0	0	0	0	0	0	0	0	0	23.52	FALSE	FALSE	FALSE	1054	0.052
MYO3Ap.Ser728Phe	MYO3A	0.0516225	0.0363901	0.014371	0.0947357	0.80974	0.697674	0.0965712	0.0569801					Phe	Ser	FALSE		7	0	0	0	0	0	0	0	0	0	1	6	0	0	0	0	0	0	0	0	0	0	0	0	0	0	0	0	0	0	0	0	0	0	0	0	0	0	0	0	0	0	0	0	0	0	0	0	0	0	0	0	0	0	0	0	0	0	0	0	0	0	0	0	0	0	23.76	FALSE	FALSE	FALSE	1054	0.052
OR4D5p.Ser93Phe	OR4D5	0.0516225	0.0363901	0.0156949	0.0934118	0.80974	0.697674	0.0965712	0.0569801					Phe	Ser	FALSE		7	0	0	0	0	0	0	0	0	0	1	6	0	0	0	0	0	0	0	0	0	0	0	0	0	0	0	0	0	0	0	0	0	0	0	0	0	0	0	0	0	0	0	0	0	0	0	0	0	0	0	0	0	0	0	0	0	0	0	0	0	0	0	0	0	0	23.13	FALSE	FALSE	FALSE	1054	0.052
ZNF728p.Ser200Phe	ZNF728	0.0516225	0.0363901	0.014371	0.0947357	0.80974	0.697674	0.0965712	0.0569801					Phe	Ser	FALSE		7	0	0	0	0	0	0	0	0	0	1	6	0	0	0	0	0	0	0	0	0	0	0	0	0	0	0	0	0	0	0	0	0	0	0	0	0	0	0	0	0	0	0	0	0	0	0	0	0	0	0	0	0	0	0	0	0	0	0	0	0	0	0	0	0	0	24.05	FALSE	FALSE	FALSE	1054	0.052
BMPERp.Asp636Asn	BMPER	0.0516225	0.0363901	0.0156949	0.0934118	0.80974	0.697674	0.0965712	0.0569801					Asn	Asp	FALSE		7	0	0	0	0	0	0	0	0	0	1	6	0	0	0	0	0	0	0	0	0	0	0	0	0	0	0	0	0	0	0	0	0	0	0	0	0	0	0	0	0	0	0	0	0	0	0	0	0	0	0	0	0	0	0	0	0	0	0	0	0	0	0	0	0	0	24.1	FALSE	FALSE	FALSE	1054	0.052
OR52B2p.Arg229Cys	OR52B2	0.0516225	0.0363901	0.0156949	0.0934118	0.80974	0.697674	0.0965712	0.0569801					Cys	Arg	TRUE		7	0	0	0	0	0	0	0	0	0	1	6	0	0	0	0	0	0	0	0	0	0	0	0	0	0	0	0	0	0	0	0	0	0	0	0	0	0	0	0	0	0	0	0	0	0	0	0	0	0	0	0	0	0	0	0	0	0	0	0	0	0	0	0	0	0	23.01	FALSE	FALSE	FALSE	1054	0.052
F5p.Arg740Gln	F5	0.0516221	0.0155958	0	0.124679			0.486523	0.11396			0.0126159	0.00959785	Gln	Arg	FALSE		3	0	0	1	0	0	0	0	0	0	0	0	0	0	0	0	0	0	0	0	0	0	0	0	0	0	0	0	0	0	2	0	0	0	0	0	0	0	0	0	0	0	0	0	0	0	0	0	0	0	0	0	0	0	0	0	0	0	0	0	0	0	0	0	0	0	9.27	FALSE	FALSE	FALSE	1054	0.052
OR51E1p.Phe15Val	OR51E1	0.0516221	0.0155958	0	0.124679			0.486523	0.11396			0.0126159	0.00959785	Val	Phe	FALSE		3	0	0	1	0	0	0	0	0	0	0	0	0	0	0	0	0	0	0	0	0	0	0	0	0	0	0	0	0	0	2	0	0	0	0	0	0	0	0	0	0	0	0	0	0	0	0	0	0	0	0	0	0	0	0	0	0	0	0	0	0	0	0	0	0	0	10.01	FALSE	FALSE	FALSE	1054	0.052
SLC9C2p.Glu924Ter	SLC9C2	0.0516221	0.0155958	0	0.120748			0.486523	0.11396			0.0126159	0.00959785	Ter	Glu	FALSE		3	0	0	1	0	0	0	0	0	0	0	0	0	0	0	0	0	0	0	0	0	0	0	0	0	0	0	0	0	0	2	0	0	0	0	0	0	0	0	0	0	0	0	0	0	0	0	0	0	0	0	0	0	0	0	0	0	0	0	0	0	0	0	0	0	0	10.26	FALSE	FALSE	FALSE	1054	0.052
ZNF99p.Lys534Glu	ZNF99	0.0516179	0.0311915	0.0116361	0.100428							0.0717004	0.0479893	Glu	Lys	FALSE		6	0	1	0	0	0	0	0	0	4	0	0	0	0	0	0	0	0	0	0	0	0	0	0	0	0	0	0	0	0	0	0	0	0	0	0	0	0	0	0	0	0	0	0	0	0	0	0	0	0	0	1	0	0	0	0	0	0	0	0	0	0	0	0	0	0	19.76	FALSE	FALSE	FALSE	1054	0.052
NFATC2p.Pro89Leu	NFATC2	0.051614	0.0363901	0.0168485	0.094698			0.0965712	0.0569801			0.0621346	0.0575871	Leu	Pro	FALSE	1	7	0	0	4	0	0	0	0	1	0	1	0	0	0	0	0	1	0	0	0	0	0	0	0	0	0	0	0	0	0	0	0	0	0	0	0	0	0	0	0	0	0	0	0	0	0	0	0	0	0	0	0	0	0	0	0	0	0	0	0	0	0	0	0	0	0	22.97	FALSE	FALSE	FALSE	1054	0.052
PAPPA2p.Arg57Ter	PAPPA2	0.0516115	0.0467873	0.0184063	0.0912947	0.80974	0.697674					0.0079889	0.00959785	Ter	Arg	FALSE		9	0	0	0	0	0	0	0	1	0	0	6	0	0	0	0	0	0	0	0	0	0	0	0	0	0	0	0	0	0	0	0	0	0	0	0	0	0	0	0	0	0	0	1	0	0	0	0	0	0	0	1	0	0	0	0	0	0	0	0	0	0	0	0	0	0	41.76	FALSE	FALSE	FALSE	1054	0.052
TP53p.Phe113Cys	TP53	0.0516036	0.0363901	0.0130828	0.0983855			0.0147136	0.0569801			0.072517	0.0575871	Cys	Phe	TRUE	1	7	1	0	1	0	1	0	0	0	3	0	0	0	0	0	0	0	0	0	0	0	0	0	0	0	0	1	0	0	0	0	0	0	0	0	0	0	0	0	0	0	0	0	0	0	0	0	0	0	0	0	0	0	0	0	0	0	0	0	0	0	0	0	0	0	0	25	FALSE	FALSE	FALSE	1054	0.052
WTAPp.Arg162Pro	WTAP	0.0515988	0.0311915	0.015313	0.0987151							0.0743204	0.0575871	Pro	Arg	FALSE		6	0	1	0	0	1	0	0	2	2	0	0	0	0	0	0	0	0	0	0	0	0	0	0	0	0	0	0	0	0	0	0	0	0	0	0	0	0	0	0	0	0	0	0	0	0	0	0	0	0	0	0	0	0	0	0	0	0	0	0	0	0	0	0	0	0	17.97	FALSE	FALSE	FALSE	1054	0.052
TMEM200Ap.Arg221Ter	TMEM200A	0.0515822	0.0415887	0.0189414	0.0919872	0.539827	0.465116					0.030045	0.0287936	Ter	Arg	FALSE		8	0	0	0	0	0	0	0	2	1	0	4	0	0	0	0	0	0	0	0	0	0	0	0	0	0	0	0	0	1	0	0	0	0	0	0	0	0	0	0	0	0	0	0	0	0	0	0	0	0	0	0	0	0	0	0	0	0	0	0	0	0	0	0	0	0	31.01	FALSE	FALSE	FALSE	1053	0.052
BHMT2p.Arg133Ter	BHMT2	0.051567	0.0363901	0.015934	0.0936262	0.134957	0.116279					0.0639753	0.0575871	Ter	Arg	FALSE		7	0	0	2	0	1	0	0	3	0	0	1	0	0	0	0	0	0	0	0	0	0	0	0	0	0	0	0	0	0	0	0	0	0	0	0	0	0	0	0	0	0	0	0	0	0	0	0	0	0	0	0	0	0	0	0	0	0	0	0	0	0	0	0	0	0	23.79	FALSE	FALSE	FALSE	1053	0.052
MARK3p.Glu120Lys	MARK3	0.051567	0.0363901	0.0159376	0.094382	0.134957	0.116279					0.0639753	0.0575871	Lys	Glu	TRUE		7	0	0	2	0	1	0	0	3	0	0	1	0	0	0	0	0	0	0	0	0	0	0	0	0	0	0	0	0	0	0	0	0	0	0	0	0	0	0	0	0	0	0	0	0	0	0	0	0	0	0	0	0	0	0	0	0	0	0	0	0	0	0	0	0	0	23.27	FALSE	FALSE	FALSE	1053	0.052
CD226p.Glu232Lys	CD226	0.0515456	0.0363901	0.0159376	0.0930963	0.539827	0.465116	0.0965712	0.0569801			0.0206048	0.0191957	Lys	Glu	TRUE		7	0	0	1	0	0	0	0	1	0	1	4	0	0	0	0	0	0	0	0	0	0	0	0	0	0	0	0	0	0	0	0	0	0	0	0	0	0	0	0	0	0	0	0	0	0	0	0	0	0	0	0	0	0	0	0	0	0	0	0	0	0	0	0	0	0	22.63	FALSE	FALSE	FALSE	1053	0.052
BNC1p.Ser968Leu	BNC1	0.0515289	0.0415887	0.0170995	0.0925651	0.539827	0.465116					0.0289139	0.0287936	Leu	Ser	FALSE		8	0	0	2	0	0	0	0	0	0	0	4	0	0	0	0	1	0	0	0	0	0	0	0	0	0	0	0	0	0	0	0	0	0	0	0	1	0	0	0	0	0	0	0	0	0	0	0	0	0	0	0	0	0	0	0	0	0	0	0	0	0	0	0	0	0	31.43	FALSE	FALSE	FALSE	1052	0.052
PUS7p.Arg661Cys	PUS7	0.0515205	0.0311915	0.0159376	0.097479	0.134957	0.116279	0.0965712	0.0569801	0.169779	0.169779	0.0392991	0.0287936	Cys	Arg	TRUE		6	0	0	2	0	0	1	0	0	1	1	1	0	0	0	0	0	0	0	0	0	0	0	0	0	0	0	0	0	0	0	0	0	0	0	0	0	0	0	0	0	0	0	0	0	0	0	0	0	0	0	0	0	0	0	0	0	0	0	0	0	0	0	0	0	0	15.67	FALSE	FALSE	FALSE	1052	0.052
C9ORF64p.Glu62Lys	C9ORF64	0.0514327	0.0155958	0	0.1243			0.486523	0.11396	0.169779	0.169779			Lys	Glu	TRUE		3	0	0	0	0	0	1	0	0	0	0	0	0	0	0	0	0	0	0	0	0	0	0	0	0	0	0	0	0	0	2	0	0	0	0	0	0	0	0	0	0	0	0	0	0	0	0	0	0	0	0	0	0	0	0	0	0	0	0	0	0	0	0	0	0	0	9.92	FALSE	FALSE	FALSE	1050	0.051
NEDD9p.Ala728Thr	NEDD9	0.0514231	0.0415887	0.0164149	0.0941213							0.0741256	0.0767828	Thr	Ala	TRUE		8	0	0	5	0	0	0	0	0	0	0	0	0	0	0	0	3	0	0	0	0	0	0	0	0	0	0	0	0	0	0	0	0	0	0	0	0	0	0	0	0	0	0	0	0	0	0	0	0	0	0	0	0	0	0	0	0	0	0	0	0	0	0	0	0	0	32.98	FALSE	FALSE	FALSE	1050	0.051
OR4D11p.Arg64Cys	OR4D11	0.0514217	0.0259929	0.010251	0.107986							0.0486667	0.0383914	Cys	Arg	TRUE		5	0	1	0	0	2	0	0	0	0	0	0	0	0	0	0	1	0	0	0	0	0	0	0	0	0	0	0	0	0	0	0	0	0	0	0	0	0	0	0	0	0	0	0	1	0	0	0	0	0	0	0	0	0	0	0	0	0	0	0	0	0	0	0	0	0	15.58	FALSE	FALSE	FALSE	1050	0.051
TP53p.His193Pro	TP53	0.0513777	0.0467873	0.0166734	0.0933154			0.201645	0.17094			0.0443251	0.0383914	Pro	His	FALSE	1	9	0	1	0	0	1	0	0	1	0	1	0	0	0	0	2	0	0	0	1	0	0	0	0	0	0	0	0	1	0	0	0	0	0	0	0	0	0	0	0	0	0	0	1	0	0	0	0	0	0	0	0	0	0	0	0	0	0	0	0	0	0	0	0	0	0	42.85	FALSE	FALSE	FALSE	1049	0.051
AZGP1p.Pro20Leu	AZGP1	0.0513758	0.0311915	0.0171253	0.094189					1.01868	1.01868			Leu	Pro	FALSE		6	0	0	0	0	0	6	0	0	0	0	0	0	0	0	0	0	0	0	0	0	0	0	0	0	0	0	0	0	0	0	0	0	0	0	0	0	0	0	0	0	0	0	0	0	0	0	0	0	0	0	0	0	0	0	0	0	0	0	0	0	0	0	0	0	0	14.92	FALSE	FALSE	FALSE	1049	0.051
FGFR3p.Gly370Cys	FGFR3	0.0513758	0.0311915	0.0171253	0.094189					1.01868	1.01868			Cys	Gly	TRUE	1	6	0	0	0	0	0	6	0	0	0	0	0	0	0	0	0	0	0	0	0	0	0	0	0	0	0	0	0	0	0	0	0	0	0	0	0	0	0	0	0	0	0	0	0	0	0	0	0	0	0	0	0	0	0	0	0	0	0	0	0	0	0	0	0	0	0	15.08	TRUE	FALSE	FALSE	1049	0.051
ZNF502p.Thr311Met	ZNF502	0.0513746	0.0363901	0.0148674	0.0966001							0.0740557	0.067185	Met	Thr	FALSE		7	0	0	3	0	1	0	0	0	1	0	0	0	0	0	0	2	0	0	0	0	0	0	0	0	0	0	0	0	0	0	0	0	0	0	0	0	0	0	0	0	0	0	0	0	0	0	0	0	0	0	0	0	0	0	0	0	0	0	0	0	0	0	0	0	0	24.66	FALSE	FALSE	FALSE	1049	0.051
DPEP1p.Glu351Gln	DPEP1	0.0513581	0.0311915	0.0126311	0.098693	0.269913	0.232558			0.169779	0.169779	0.00586458	0.00959785	Gln	Glu	FALSE		6	0	0	0	0	0	1	2	0	0	0	2	0	1	0	0	0	0	0	0	0	0	0	0	0	0	0	0	0	0	0	0	0	0	0	0	0	0	0	0	0	0	0	0	0	0	0	0	0	0	0	0	0	0	0	0	0	0	0	0	0	0	0	0	0	0	18.24	FALSE	FALSE	FALSE	1049	0.051
TLR3p.Leu412Phe	TLR3	0.0513077	0.0259929	0.012178	0.102615							0.021296	0.0191957	Phe	Leu	FALSE		5	0	1	0	0	0	0	3	0	0	0	0	0	1	0	0	0	0	0	0	0	0	0	0	0	0	0	0	0	0	0	0	0	0	0	0	0	0	0	0	0	0	0	0	0	0	0	0	0	0	0	0	0	0	0	0	0	0	0	0	0	0	0	0	0	0	14.26	FALSE	FALSE	FALSE	1048	0.051
VWFp.His484Arg	VWF	0.0513076	0.0259929	0.012178	0.104088							0.021296	0.0191957	Arg	His	TRUE		5	0	1	0	0	0	0	3	0	0	0	0	0	1	0	0	0	0	0	0	0	0	0	0	0	0	0	0	0	0	0	0	0	0	0	0	0	0	0	0	0	0	0	0	0	0	0	0	0	0	0	0	0	0	0	0	0	0	0	0	0	0	0	0	0	0	14.42	FALSE	FALSE	FALSE	1048	0.051
SPOPp.Tyr87Asn	SPOP	0.0512551	0.0259929	0.010251	0.10251							0.0738835	0.0479893	Asn	Tyr	FALSE	1	5	0	0	0	0	5	0	0	0	0	0	0	0	0	0	0	0	0	0	0	0	0	0	0	0	0	0	0	0	0	0	0	0	0	0	0	0	0	0	0	0	0	0	0	0	0	0	0	0	0	0	0	0	0	0	0	0	0	0	0	0	0	0	0	0	0	12.69	FALSE	FALSE	FALSE	1047	0.051
SPOPp.Tyr87Cys	SPOP	0.0512551	0.0259929	0.010251	0.10251							0.0738835	0.0479893	Cys	Tyr	TRUE	1	5	0	0	0	0	5	0	0	0	0	0	0	0	0	0	0	0	0	0	0	0	0	0	0	0	0	0	0	0	0	0	0	0	0	0	0	0	0	0	0	0	0	0	0	0	0	0	0	0	0	0	0	0	0	0	0	0	0	0	0	0	0	0	0	0	0	12.14	FALSE	FALSE	FALSE	1047	0.051
HNRNPCL1p.Arg99Gln	HNRNPCL1	0.0512095	0.0415887	0.0182698	0.0917684	0.80974	0.697674					0.0116709	0.0191957	Gln	Arg	FALSE		8	0	0	0	0	0	0	0	1	0	0	6	0	0	0	0	1	0	0	0	0	0	0	0	0	0	0	0	0	0	0	0	0	0	0	0	0	0	0	0	0	0	0	0	0	0	0	0	0	0	0	0	0	0	0	0	0	0	0	0	0	0	0	0	0	0	31.55	FALSE	FALSE	FALSE	1046	0.051
GJA8p.Glu110Lys	GJA8	0.0512067	0.0363901	0.015301	0.0959741			0.0866588	0.11396			0.0628066	0.0479893	Lys	Glu	TRUE		7	0	0	1	0	0	0	0	1	3	0	0	0	0	0	1	0	0	0	0	0	0	0	0	0	0	0	0	0	0	0	0	0	0	0	0	0	0	0	0	1	0	0	0	0	0	0	0	0	0	0	0	0	0	0	0	0	0	0	0	0	0	0	0	0	0	24.75	FALSE	FALSE	FALSE	1046	0.051
MMP19p.Arg345Gln	MMP19	0.0511955	0.0363901	0.0142942	0.0960647							0.0538256	0.0479893	Gln	Arg	FALSE		7	0	0	3	0	0	0	0	2	0	0	0	0	0	0	0	0	0	0	0	0	0	0	0	0	0	0	0	0	1	0	0	0	0	0	0	0	0	0	0	0	0	0	0	0	0	0	0	0	0	0	0	0	0	0	0	1	0	0	0	0	0	0	0	0	0	24.12	FALSE	FALSE	FALSE	1045	0.051
ANO3p.Ser29Leu	ANO3	0.0510748	0.0363901	0.0159376	0.0930287	0.134957	0.116279					0.0632658	0.0575871	Leu	Ser	FALSE		7	0	0	2	0	0	0	0	3	1	0	1	0	0	0	0	0	0	0	0	0	0	0	0	0	0	0	0	0	0	0	0	0	0	0	0	0	0	0	0	0	0	0	0	0	0	0	0	0	0	0	0	0	0	0	0	0	0	0	0	0	0	0	0	0	0	23.66	FALSE	FALSE	FALSE	1043	0.051
KCNQ4p.Ser641Leu	KCNQ4	0.0510748	0.0363901	0.0159376	0.0938805	0.134957	0.116279					0.0632658	0.0575871	Leu	Ser	FALSE		7	0	0	2	0	0	0	0	3	1	0	1	0	0	0	0	0	0	0	0	0	0	0	0	0	0	0	0	0	0	0	0	0	0	0	0	0	0	0	0	0	0	0	0	0	0	0	0	0	0	0	0	0	0	0	0	0	0	0	0	0	0	0	0	0	0	23.36	FALSE	FALSE	FALSE	1043	0.051
NAV3p.Pro947Thr	NAV3	0.0510435	0.0311915	0.0142942	0.097001							0.0735785	0.0575871	Thr	Pro	TRUE		6	0	1	1	0	2	0	0	2	0	0	0	0	0	0	0	0	0	0	0	0	0	0	0	0	0	0	0	0	0	0	0	0	0	0	0	0	0	0	0	0	0	0	0	0	0	0	0	0	0	0	0	0	0	0	0	0	0	0	0	0	0	0	0	0	0	17.55	FALSE	FALSE	FALSE	1042	0.051
CTNNB1p.Lys335Ile	CTNNB1	0.0510278	0.0675816	0.0202748	0.0939457							0.0735558	0.124772	Ile	Lys	FALSE	1	13	10	0	0	0	3	0	0	0	0	0	0	0	0	0	0	0	0	0	0	0	0	0	0	0	0	0	0	0	0	0	0	0	0	0	0	0	0	0	0	0	0	0	0	0	0	0	0	0	0	0	0	0	0	0	0	0	0	0	0	0	0	0	0	0	0	81.88	FALSE	TRUE	FALSE	1042	0.051
UBXN2Bp.Arg78Ter	UBXN2B	0.0510211	0.0363901	0.0166264	0.0941321							0.0664416	0.0575871	Ter	Arg	FALSE		7	0	0	4	0	0	0	0	2	0	0	0	0	0	0	0	0	0	0	0	0	0	0	0	0	0	0	0	0	0	0	0	0	0	0	1	0	0	0	0	0	0	0	0	0	0	0	0	0	0	0	0	0	0	0	0	0	0	0	0	0	0	0	0	0	0	22.37	FALSE	FALSE	FALSE	1042	0.051
ABCB5p.Arg140Gln	ABCB5	0.0509789	0.0415887	0.0175041	0.0910957							0.0734854	0.0767828	Gln	Arg	FALSE		8	0	0	3	0	0	0	0	4	0	0	0	0	0	0	0	1	0	0	0	0	0	0	0	0	0	0	0	0	0	0	0	0	0	0	0	0	0	0	0	0	0	0	0	0	0	0	0	0	0	0	0	0	0	0	0	0	0	0	0	0	0	0	0	0	0	33.54	FALSE	FALSE	FALSE	1041	0.051
FNDC3Ap.Ala648Val	FNDC3A	0.0509789	0.0415887	0.0175041	0.0908736							0.0734854	0.0767828	Val	Ala	FALSE		8	0	0	3	0	0	0	0	4	0	0	0	0	0	0	0	1	0	0	0	0	0	0	0	0	0	0	0	0	0	0	0	0	0	0	0	0	0	0	0	0	0	0	0	0	0	0	0	0	0	0	0	0	0	0	0	0	0	0	0	0	0	0	0	0	0	32.47	FALSE	FALSE	FALSE	1041	0.051
ZNF479p.Arg485Ile	ZNF479	0.0509789	0.0415887	0.0168485	0.0913071							0.0734854	0.0767828	Ile	Arg	FALSE	2	8	0	0	3	0	0	0	0	4	0	0	0	0	0	0	0	1	0	0	0	0	0	0	0	0	0	0	0	0	0	0	0	0	0	0	0	0	0	0	0	0	0	0	0	0	0	0	0	0	0	0	0	0	0	0	0	0	0	0	0	0	0	0	0	0	0	31.92	FALSE	FALSE	FALSE	1041	0.051
ZNF418p.Arg446Gln	ZNF418	0.0509664	0.0207943	0.00255429	0.118259			0.486523	0.11396			0.0116709	0.0191957	Gln	Arg	FALSE		4	0	0	0	0	0	0	0	1	0	0	0	0	0	0	0	1	0	0	0	0	0	0	0	0	0	0	0	0	0	2	0	0	0	0	0	0	0	0	0	0	0	0	0	0	0	0	0	0	0	0	0	0	0	0	0	0	0	0	0	0	0	0	0	0	0	13.03	FALSE	FALSE	FALSE	1041	0.051
ZNF615p.Arg543Gln	ZNF615	0.0509639	0.0363901	0.0157136	0.0934692			0.0525369	0.0569801			0.0667907	0.0575871	Gln	Arg	FALSE		7	0	1	1	0	1	0	0	3	0	0	0	0	0	0	1	0	0	0	0	0	0	0	0	0	0	0	0	0	0	0	0	0	0	0	0	0	0	0	0	0	0	0	0	0	0	0	0	0	0	0	0	0	0	0	0	0	0	0	0	0	0	0	0	0	0	24.75	FALSE	FALSE	FALSE	1041	0.051
GATAD2Ap.Pro547Leu	GATAD2A	0.0509457	0.0311915	0.0159376	0.0947059	0.134957	0.116279					0.0630797	0.0479893	Leu	Pro	FALSE		6	0	0	5	0	0	0	0	0	0	0	1	0	0	0	0	0	0	0	0	0	0	0	0	0	0	0	0	0	0	0	0	0	0	0	0	0	0	0	0	0	0	0	0	0	0	0	0	0	0	0	0	0	0	0	0	0	0	0	0	0	0	0	0	0	0	15.07	FALSE	FALSE	FALSE	1040	0.051
KRTAP4-11p.Ser48Arg	KRTAP4-11	0.0509457	0.0311915	0.0159376	0.0962725	0.134957	0.116279					0.0630797	0.0479893	Arg	Ser	TRUE		6	0	0	5	0	0	0	0	0	0	0	1	0	0	0	0	0	0	0	0	0	0	0	0	0	0	0	0	0	0	0	0	0	0	0	0	0	0	0	0	0	0	0	0	0	0	0	0	0	0	0	0	0	0	0	0	0	0	0	0	0	0	0	0	0	0	15.45	FALSE	FALSE	FALSE	1040	0.051
TUBGCP3p.Arg587Cys	TUBGCP3	0.0509457	0.0311915	0.0159376	0.0947059	0.134957	0.116279					0.0630797	0.0479893	Cys	Arg	TRUE		6	0	0	5	0	0	0	0	0	0	0	1	0	0	0	0	0	0	0	0	0	0	0	0	0	0	0	0	0	0	0	0	0	0	0	0	0	0	0	0	0	0	0	0	0	0	0	0	0	0	0	0	0	0	0	0	0	0	0	0	0	0	0	0	0	0	15.7	FALSE	FALSE	FALSE	1040	0.051
GRM3p.Glu49Lys	GRM3	0.0509187	0.0311915	0.014371	0.0962185	0.40487	0.348837					0.0252319	0.0191957	Lys	Glu	TRUE	2	6	0	0	2	0	0	0	0	0	0	0	3	0	0	0	0	0	0	0	0	0	0	0	0	0	0	0	0	0	0	0	0	0	0	0	0	0	0	0	0	0	0	0	0	0	0	0	0	0	0	0	0	0	0	0	0	1	0	0	0	0	0	0	0	0	0	17.53	FALSE	FALSE	FALSE	1040	0.051
ARHGEF25p.Gln506Arg	ARHGEF25	0.0509051	0.0259929	0.012178	0.0996171	0.269913	0.232558							Arg	Gln	TRUE		5	0	0	0	0	0	0	3	0	0	0	2	0	0	0	0	0	0	0	0	0	0	0	0	0	0	0	0	0	0	0	0	0	0	0	0	0	0	0	0	0	0	0	0	0	0	0	0	0	0	0	0	0	0	0	0	0	0	0	0	0	0	0	0	0	0	13.32	FALSE	FALSE	FALSE	1039	0.051
OR10H5p.Ser268Tyr	OR10H5	0.0509051	0.0259929	0.012178	0.10181	0.269913	0.232558							Tyr	Ser	TRUE		5	0	0	0	0	0	0	3	0	0	0	2	0	0	0	0	0	0	0	0	0	0	0	0	0	0	0	0	0	0	0	0	0	0	0	0	0	0	0	0	0	0	0	0	0	0	0	0	0	0	0	0	0	0	0	0	0	0	0	0	0	0	0	0	0	0	13.87	FALSE	FALSE	FALSE	1039	0.051
RREB1p.Gly783Val	RREB1	0.0509051	0.0259929	0.012178	0.10181	0.269913	0.232558							Val	Gly	FALSE		5	0	0	0	0	0	0	3	0	0	0	2	0	0	0	0	0	0	0	0	0	0	0	0	0	0	0	0	0	0	0	0	0	0	0	0	0	0	0	0	0	0	0	0	0	0	0	0	0	0	0	0	0	0	0	0	0	0	0	0	0	0	0	0	0	0	13.72	FALSE	FALSE	FALSE	1039	0.051
XYLT2p.Thr801Arg	XYLT2	0.0509051	0.0259929	0.012178	0.10181	0.269913	0.232558							Arg	Thr	TRUE		5	0	0	0	0	0	0	3	0	0	0	2	0	0	0	0	0	0	0	0	0	0	0	0	0	0	0	0	0	0	0	0	0	0	0	0	0	0	0	0	0	0	0	0	0	0	0	0	0	0	0	0	0	0	0	0	0	0	0	0	0	0	0	0	0	0	13.16	FALSE	FALSE	FALSE	1039	0.051
SF3B1p.Arg625His	SF3B1	0.0508158	0.0727802	0.0198443	0.0889728	0.771121	1.51163					0.0140673	0.00959785	His	Arg	TRUE	1	14	0	0	0	0	0	0	0	0	1	0	4	0	0	0	0	0	0	0	0	0	0	0	0	0	0	0	0	0	0	0	0	0	0	0	0	0	0	0	0	0	0	0	0	0	0	0	9	0	0	0	0	0	0	0	0	0	0	0	0	0	0	0	0	0	0	88.14	FALSE	FALSE	FALSE	1038	0.051
CDK5p.Arg168His	CDK5	0.0508013	0.0311915	0.0142942	0.0960605							0.0732294	0.0575871	His	Arg	TRUE		6	0	0	4	0	1	0	0	1	0	0	0	0	0	0	0	0	0	0	0	0	0	0	0	0	0	0	0	0	0	0	0	0	0	0	0	0	0	0	0	0	0	0	0	0	0	0	0	0	0	0	0	0	0	0	0	0	0	0	0	0	0	0	0	0	0	16.74	FALSE	FALSE	FALSE	1037	0.051
GORASP1p.Arg130His	GORASP1	0.0508013	0.0311915	0.0142942	0.0960605							0.0732294	0.0575871	His	Arg	TRUE		6	0	0	4	0	1	0	0	1	0	0	0	0	0	0	0	0	0	0	0	0	0	0	0	0	0	0	0	0	0	0	0	0	0	0	0	0	0	0	0	0	0	0	0	0	0	0	0	0	0	0	0	0	0	0	0	0	0	0	0	0	0	0	0	0	0	16.75	FALSE	FALSE	FALSE	1037	0.051
FAM209Bp.Glu118Lys	FAM209B	0.0507986	0.0363901	0.0166264	0.0928469	0.269913	0.232558	0.0525369	0.0569801			0.0458367	0.0383914	Lys	Glu	TRUE		7	0	0	3	0	0	0	0	1	0	0	2	0	0	0	1	0	0	0	0	0	0	0	0	0	0	0	0	0	0	0	0	0	0	0	0	0	0	0	0	0	0	0	0	0	0	0	0	0	0	0	0	0	0	0	0	0	0	0	0	0	0	0	0	0	0	24.12	FALSE	FALSE	FALSE	1037	0.051
CCND1p.Thr286Ile	CCND1	0.0507568	0.0415887	0.0166264	0.0904294							0.0731653	0.0767828	Ile	Thr	FALSE	1	8	0	0	2	0	0	0	0	6	0	0	0	0	0	0	0	0	0	0	0	0	0	0	0	0	0	0	0	0	0	0	0	0	0	0	0	0	0	0	0	0	0	0	0	0	0	0	0	0	0	0	0	0	0	0	0	0	0	0	0	0	0	0	0	0	0	31.17	FALSE	FALSE	FALSE	1036	0.051
CEBPZ-AS1p.Glu20Lys	CEBPZ-AS1	0.0507568	0.0415887	0.0198363	0.0904294							0.0731653	0.0767828	Lys	Glu	TRUE		8	0	0	2	0	0	0	0	6	0	0	0	0	0	0	0	0	0	0	0	0	0	0	0	0	0	0	0	0	0	0	0	0	0	0	0	0	0	0	0	0	0	0	0	0	0	0	0	0	0	0	0	0	0	0	0	0	0	0	0	0	0	0	0	0	0	30.15	FALSE	FALSE	FALSE	1036	0.051
CTNNA2p.Arg882Ter	CTNNA2	0.0507568	0.0415887	0.0166264	0.0904294							0.0731653	0.0767828	Ter	Arg	FALSE	2	8	0	0	2	0	0	0	0	6	0	0	0	0	0	0	0	0	0	0	0	0	0	0	0	0	0	0	0	0	0	0	0	0	0	0	0	0	0	0	0	0	0	0	0	0	0	0	0	0	0	0	0	0	0	0	0	0	0	0	0	0	0	0	0	0	0	30.96	FALSE	FALSE	FALSE	1036	0.051
ZNF236p.Arg1187Gln	ZNF236	0.0507568	0.0415887	0.0166264	0.0895517							0.0731653	0.0767828	Gln	Arg	FALSE		8	0	0	2	0	0	0	0	6	0	0	0	0	0	0	0	0	0	0	0	0	0	0	0	0	0	0	0	0	0	0	0	0	0	0	0	0	0	0	0	0	0	0	0	0	0	0	0	0	0	0	0	0	0	0	0	0	0	0	0	0	0	0	0	0	0	31.63	FALSE	FALSE	FALSE	1036	0.051
NFASCp.Arg77Gln	NFASC	0.0507536	0.0363901	0.0158138	0.093599	0.539827	0.465116					0.0317293	0.0287936	Gln	Arg	FALSE		7	0	1	1	0	0	0	0	0	0	0	4	0	0	0	0	1	0	0	0	0	0	0	0	0	0	0	0	0	0	0	0	0	0	0	0	0	0	0	0	0	0	0	0	0	0	0	0	0	0	0	0	0	0	0	0	0	0	0	0	0	0	0	0	0	0	25.41	FALSE	FALSE	FALSE	1036	0.051
ZNF208p.Leu1196Pro	ZNF208	0.0507043	0.0259929	0.0102591	0.101409							0.0730321	0.0479893	Pro	Leu	FALSE		5	0	2	1	0	2	0	0	0	0	0	0	0	0	0	0	0	0	0	0	0	0	0	0	0	0	0	0	0	0	0	0	0	0	0	0	0	0	0	0	0	0	0	0	0	0	0	0	0	0	0	0	0	0	0	0	0	0	0	0	0	0	0	0	0	0	12.37	FALSE	FALSE	FALSE	1035	0.051
ZNF99p.Ser816Pro	ZNF99	0.0507043	0.0259929	0.0102591	0.101409							0.0730321	0.0479893	Pro	Ser	FALSE		5	0	2	1	0	2	0	0	0	0	0	0	0	0	0	0	0	0	0	0	0	0	0	0	0	0	0	0	0	0	0	0	0	0	0	0	0	0	0	0	0	0	0	0	0	0	0	0	0	0	0	0	0	0	0	0	0	0	0	0	0	0	0	0	0	0	11.99	FALSE	FALSE	FALSE	1035	0.051
ZNF334p.Arg666Cys	ZNF334	0.0506934	0.0415887	0.015666	0.0925026							0.0730739	0.0767828	Cys	Arg	TRUE		8	1	1	3	0	0	0	0	1	0	0	0	0	0	0	0	1	0	0	0	0	0	0	1	0	0	0	0	0	0	0	0	0	0	0	0	0	0	0	0	0	0	0	0	0	0	0	0	0	0	0	0	0	0	0	0	0	0	0	0	0	0	0	0	0	0	35.73	FALSE	FALSE	FALSE	1035	0.051
ZNF680p.Phe322Tyr	ZNF680	0.0506645	0.0259929	0.010251	0.100875							0.0730321	0.0479893	Tyr	Phe	TRUE		5	0	2	1	0	2	0	0	0	0	0	0	0	0	0	0	0	0	0	0	0	0	0	0	0	0	0	0	0	0	0	0	0	0	0	0	0	0	0	0	0	0	0	0	0	0	0	0	0	0	0	0	0	0	0	0	0	0	0	0	0	0	0	0	0	0	12.49	FALSE	FALSE	FALSE	1035	0.051
UQCR10p.Gln38Ter	UQCR10	0.0506531	0.0311915	0.0140101	0.0958588					0.339559	0.339559	0.0483299	0.0383914	Ter	Gln	FALSE		6	0	0	0	0	0	2	0	0	3	0	0	0	0	0	0	0	0	0	0	0	0	0	0	0	0	0	0	1	0	0	0	0	0	0	0	0	0	0	0	0	0	0	0	0	0	0	0	0	0	0	0	0	0	0	0	0	0	0	0	0	0	0	0	0	0	19.55	FALSE	FALSE	FALSE	1034	0.051
TP53p.Arg213Leu	TP53	0.0506516	0.0519859	0.01716	0.0927386			0.163822	0.17094	0.169779	0.169779	0.0398625	0.0575871	Leu	Arg	FALSE	1	10	2	0	1	0	1	1	0	0	0	1	0	0	1	0	1	0	0	0	0	0	0	0	0	0	0	1	0	0	0	0	0	0	1	0	0	0	0	0	0	0	0	0	0	0	0	0	0	0	0	0	0	0	0	0	0	0	0	0	0	0	0	0	0	0	0	55.94	FALSE	FALSE	FALSE	1034	0.051
TP53p.Arg181Cys	TP53	0.0506383	0.0259929	0.010251	0.10074							0.0554399	0.0383914	Cys	Arg	TRUE	1	5	0	1	2	0	1	0	1	0	0	0	0	0	0	0	0	0	0	0	0	0	0	0	0	0	0	0	0	0	0	0	0	0	0	0	0	0	0	0	0	0	0	0	0	0	0	0	0	0	0	0	0	0	0	0	0	0	0	0	0	0	0	0	0	0	0	12.64	FALSE	FALSE	FALSE	1034	0.051
OR4A16p.Ser91Phe	OR4A16	0.0506309	0.0415887	0.0150355	0.0934118	0.944696	0.813953					0.00047893	0.00959785	Phe	Ser	FALSE		8	0	0	0	0	0	0	0	0	0	0	7	0	0	0	0	0	0	0	0	0	0	0	0	0	0	0	0	0	0	0	0	0	0	0	0	0	1	0	0	0	0	0	0	0	0	0	0	0	0	0	0	0	0	0	0	0	0	0	0	0	0	0	0	0	0	29.51	FALSE	FALSE	FALSE	1034	0.051
SSTR3p.Arg336His	SSTR3	0.0506119	0.0311915	0.0142942	0.0953029					0.169779	0.169779	0.0606134	0.0479893	His	Arg	TRUE		6	0	0	3	0	1	1	0	1	0	0	0	0	0	0	0	0	0	0	0	0	0	0	0	0	0	0	0	0	0	0	0	0	0	0	0	0	0	0	0	0	0	0	0	0	0	0	0	0	0	0	0	0	0	0	0	0	0	0	0	0	0	0	0	0	0	17.02	FALSE	FALSE	FALSE	1033	0.051
PPP2R1Ap.Arg183Gln	PPP2R1A	0.0506012	0.0415887	0.0156625	0.0930957	0.0256994	0.116279	0.0525369	0.0569801			0.0642954	0.0575871	Gln	Arg	FALSE	1	8	0	0	3	0	1	0	0	1	0	0	0	0	0	0	1	1	0	0	0	0	0	0	0	0	0	0	0	0	0	0	0	0	0	0	0	0	0	0	0	0	0	0	0	0	0	0	1	0	0	0	0	0	0	0	0	0	0	0	0	0	0	0	0	0	0	35.25	FALSE	FALSE	TRUE	1033	0.051
ZNF334p.Glu350Lys	ZNF334	0.0505999	0.0363901	0.0142942	0.0943601							0.072939	0.067185	Lys	Glu	TRUE		7	0	1	3	0	0	0	0	2	0	0	0	0	0	0	0	1	0	0	0	0	0	0	0	0	0	0	0	0	0	0	0	0	0	0	0	0	0	0	0	0	0	0	0	0	0	0	0	0	0	0	0	0	0	0	0	0	0	0	0	0	0	0	0	0	0	25.58	FALSE	FALSE	FALSE	1033	0.051
DNAH7p.Arg2438Cys	DNAH7	0.050598	0.0363901	0.0157931	0.0941378			0.0341219	0.0569801			0.0686023	0.0575871	Cys	Arg	TRUE		7	0	0	3	0	1	0	0	2	0	0	0	0	0	0	0	0	0	0	0	0	0	0	0	0	0	0	0	0	0	0	0	0	0	0	0	0	0	0	0	1	0	0	0	0	0	0	0	0	0	0	0	0	0	0	0	0	0	0	0	0	0	0	0	0	0	25.14	FALSE	FALSE	FALSE	1033	0.051
CYP7B1p.Arg388Gln	CYP7B1	0.0505754	0.0415887	0.0182698	0.0899717	0.539827	0.465116					0.0285937	0.0287936	Gln	Arg	FALSE		8	0	0	1	0	0	0	0	2	0	0	4	0	0	0	0	0	0	0	0	0	0	0	0	0	0	0	0	0	1	0	0	0	0	0	0	0	0	0	0	0	0	0	0	0	0	0	0	0	0	0	0	0	0	0	0	0	0	0	0	0	0	0	0	0	0	33.95	FALSE	FALSE	FALSE	1033	0.051
MYH6p.Thr847Met	MYH6	0.0505748	0.0363901	0.012796	0.097045			0.0147136	0.0569801	0.169779	0.169779	0.0561818	0.0383914	Met	Thr	FALSE		7	0	1	1	0	0	1	0	0	2	0	0	0	0	0	0	0	0	0	1	0	0	0	0	0	0	1	0	0	0	0	0	0	0	0	0	0	0	0	0	0	0	0	0	0	0	0	0	0	0	0	0	0	0	0	0	0	0	0	0	0	0	0	0	0	0	25.91	FALSE	FALSE	FALSE	1033	0.051
MAGEA10p.Arg7His	MAGEA10	0.0505609	0.0363901	0.0121304	0.0986474	0.0229205	0.116279					0.0695683	0.0479893	His	Arg	TRUE		7	0	2	1	0	1	0	0	0	0	0	0	0	0	0	0	0	0	0	0	0	0	0	0	0	1	0	0	0	0	0	0	1	0	0	0	0	0	0	0	0	0	0	1	0	0	0	0	0	0	0	0	0	0	0	0	0	0	0	0	0	0	0	0	0	0	27.28	FALSE	FALSE	FALSE	1032	0.051
ZNF814p.Asp404Glu	ZNF814	0.05056	0.0363901	0.0147736	0.0955515	0.134957	0.116279					0.0625237	0.0575871	Glu	Asp	FALSE		7	0	2	0	0	0	0	0	0	1	0	1	0	3	0	0	0	0	0	0	0	0	0	0	0	0	0	0	0	0	0	0	0	0	0	0	0	0	0	0	0	0	0	0	0	0	0	0	0	0	0	0	0	0	0	0	0	0	0	0	0	0	0	0	0	0	26.09	FALSE	FALSE	FALSE	1032	0.051
IGSF9Bp.Arg1182Trp	IGSF9B	0.0505399	0.0311915	0.0133813	0.0958785	0.134957	0.116279	0.0525369	0.0569801	0.169779	0.169779	0.0434787	0.0287936	Trp	Arg	FALSE		6	0	2	1	0	0	1	0	0	0	0	1	0	0	0	1	0	0	0	0	0	0	0	0	0	0	0	0	0	0	0	0	0	0	0	0	0	0	0	0	0	0	0	0	0	0	0	0	0	0	0	0	0	0	0	0	0	0	0	0	0	0	0	0	0	0	18.61	FALSE	FALSE	FALSE	1032	0.051
THPOp.Glu252Lys	THPO	0.0504985	0.0415887	0.0167217	0.0898359	0.269913	0.232558					0.0491986	0.0479893	Lys	Glu	TRUE		8	0	0	2	0	0	0	0	3	0	0	2	0	0	0	0	0	0	0	0	0	0	0	0	0	0	0	0	0	1	0	0	0	0	0	0	0	0	0	0	0	0	0	0	0	0	0	0	0	0	0	0	0	0	0	0	0	0	0	0	0	0	0	0	0	0	33.49	FALSE	FALSE	FALSE	1031	0.05
MGAT4Cp.Arg149His	MGAT4C	0.0504867	0.0415887	0.0120453	0.0962468			0.111285	0.11396			0.0407262	0.0383914	His	Arg	TRUE		8	0	0	2	0	1	0	0	0	0	1	0	0	0	0	0	0	0	0	0	1	0	0	0	0	0	1	0	0	0	0	0	0	0	0	0	0	0	0	0	0	0	0	0	0	0	0	0	0	1	0	0	0	0	0	0	1	0	0	0	0	0	0	0	0	0	36.5	FALSE	FALSE	FALSE	1031	0.05
LRRC4Cp.Arg156Gln	LRRC4C	0.0504434	0.0363901	0.0157482	0.0910918	0.539827	0.465116	0.149108	0.11396	0.169779	0.169779			Gln	Arg	FALSE		7	0	0	0	0	0	1	0	0	0	1	4	0	0	0	1	0	0	0	0	0	0	0	0	0	0	0	0	0	0	0	0	0	0	0	0	0	0	0	0	0	0	0	0	0	0	0	0	0	0	0	0	0	0	0	0	0	0	0	0	0	0	0	0	0	0	24.99	FALSE	FALSE	FALSE	1030	0.05
PUS7p.Arg566Ter	PUS7	0.0504217	0.0415887	0.0170753	0.0913071							0.0698034	0.067185	Ter	Arg	FALSE		8	0	0	3	0	0	0	0	4	0	0	0	0	0	0	0	0	0	0	0	0	0	0	0	0	0	0	0	0	1	0	0	0	0	0	0	0	0	0	0	0	0	0	0	0	0	0	0	0	0	0	0	0	0	0	0	0	0	0	0	0	0	0	0	0	0	33.63	FALSE	FALSE	FALSE	1030	0.05
TMEM74p.Arg262Gln	TMEM74	0.050386	0.0311915	0.014371	0.0941462	0.269913	0.232558					0.0519151	0.0383914	Gln	Arg	FALSE		6	0	0	3	0	0	0	0	0	1	0	2	0	0	0	0	0	0	0	0	0	0	0	0	0	0	0	0	0	0	0	0	0	0	0	0	0	0	0	0	0	0	0	0	0	0	0	0	0	0	0	0	0	0	0	0	0	0	0	0	0	0	0	0	0	0	16.37	FALSE	FALSE	FALSE	1029	0.05
TMEM86Ap.Ala83Thr	TMEM86A	0.0503678	0.0363901	0.0138606	0.0956269							0.0726044	0.067185	Thr	Ala	TRUE		7	0	0	4	0	1	0	0	0	0	0	0	0	0	0	0	2	0	0	0	0	0	0	0	0	0	0	0	0	0	0	0	0	0	0	0	0	0	0	0	0	0	0	0	0	0	0	0	0	0	0	0	0	0	0	0	0	0	0	0	0	0	0	0	0	0	24.48	FALSE	FALSE	FALSE	1028	0.05
ATG4Bp.Leu354Gln	ATG4B	0.0503377	0.0259929	0.012178	0.100675									Gln	Leu	FALSE		5	0	0	0	0	0	0	4	0	0	0	0	0	0	1	0	0	0	0	0	0	0	0	0	0	0	0	0	0	0	0	0	0	0	0	0	0	0	0	0	0	0	0	0	0	0	0	0	0	0	0	0	0	0	0	0	0	0	0	0	0	0	0	0	0	0	20.23	FALSE	FALSE	FALSE	1028	0.05
ANKRD30Ap.Pro319Ala	ANKRD30A	0.05031	0.0311915	0.0157482	0.0951228	0.269913	0.232558			0.509338	0.509338	0.0147767	0.00959785	Ala	Pro	FALSE		6	0	0	0	0	1	3	0	0	0	0	2	0	0	0	0	0	0	0	0	0	0	0	0	0	0	0	0	0	0	0	0	0	0	0	0	0	0	0	0	0	0	0	0	0	0	0	0	0	0	0	0	0	0	0	0	0	0	0	0	0	0	0	0	0	0	15.74	FALSE	FALSE	FALSE	1027	0.05
CFHR2p.Ser43Phe	CFHR2	0.0502987	0.0363901	0.014371	0.0934118	0.944696	0.813953							Phe	Ser	FALSE		7	0	0	0	0	0	0	0	0	0	0	7	0	0	0	0	0	0	0	0	0	0	0	0	0	0	0	0	0	0	0	0	0	0	0	0	0	0	0	0	0	0	0	0	0	0	0	0	0	0	0	0	0	0	0	0	0	0	0	0	0	0	0	0	0	0	29.71	FALSE	FALSE	FALSE	1027	0.05
OR2T12p.Ser210Phe	OR2T12	0.0502987	0.0363901	0.014371	0.0934118	0.944696	0.813953							Phe	Ser	FALSE		7	0	0	0	0	0	0	0	0	0	0	7	0	0	0	0	0	0	0	0	0	0	0	0	0	0	0	0	0	0	0	0	0	0	0	0	0	0	0	0	0	0	0	0	0	0	0	0	0	0	0	0	0	0	0	0	0	0	0	0	0	0	0	0	0	0	29.79	FALSE	FALSE	FALSE	1027	0.05
OR4A5p.Ser91Phe	OR4A5	0.0502987	0.0363901	0.014371	0.0934118	0.944696	0.813953							Phe	Ser	FALSE		7	0	0	0	0	0	0	0	0	0	0	7	0	0	0	0	0	0	0	0	0	0	0	0	0	0	0	0	0	0	0	0	0	0	0	0	0	0	0	0	0	0	0	0	0	0	0	0	0	0	0	0	0	0	0	0	0	0	0	0	0	0	0	0	0	0	29.49	FALSE	FALSE	FALSE	1027	0.05
OR52L1p.Ser235Phe	OR52L1	0.0502987	0.0363901	0.014371	0.0934118	0.944696	0.813953							Phe	Ser	FALSE		7	0	0	0	0	0	0	0	0	0	0	7	0	0	0	0	0	0	0	0	0	0	0	0	0	0	0	0	0	0	0	0	0	0	0	0	0	0	0	0	0	0	0	0	0	0	0	0	0	0	0	0	0	0	0	0	0	0	0	0	0	0	0	0	0	0	30.2	FALSE	FALSE	FALSE	1027	0.05
PCLOp.Ser4231Phe	PCLO	0.0502987	0.0363901	0.014371	0.0934118	0.944696	0.813953							Phe	Ser	FALSE		7	0	0	0	0	0	0	0	0	0	0	7	0	0	0	0	0	0	0	0	0	0	0	0	0	0	0	0	0	0	0	0	0	0	0	0	0	0	0	0	0	0	0	0	0	0	0	0	0	0	0	0	0	0	0	0	0	0	0	0	0	0	0	0	0	0	30.16	FALSE	FALSE	FALSE	1027	0.05
SLIT2p.Ser373Phe	SLIT2	0.0502987	0.0363901	0.014371	0.0934118	0.944696	0.813953							Phe	Ser	FALSE		7	0	0	0	0	0	0	0	0	0	0	7	0	0	0	0	0	0	0	0	0	0	0	0	0	0	0	0	0	0	0	0	0	0	0	0	0	0	0	0	0	0	0	0	0	0	0	0	0	0	0	0	0	0	0	0	0	0	0	0	0	0	0	0	0	0	30.05	FALSE	FALSE	FALSE	1027	0.05
ADAMTS10p.Gln1085Ter	ADAMTS10	0.0502986	0.0363901	0.014371	0.0934118	0.944696	0.813953							Ter	Gln	FALSE		7	0	0	0	0	0	0	0	0	0	0	7	0	0	0	0	0	0	0	0	0	0	0	0	0	0	0	0	0	0	0	0	0	0	0	0	0	0	0	0	0	0	0	0	0	0	0	0	0	0	0	0	0	0	0	0	0	0	0	0	0	0	0	0	0	0	30.77	FALSE	FALSE	FALSE	1027	0.05
ADCYAP1R1p.Arg413Gln	ADCYAP1R1	0.0502986	0.0363901	0.014371	0.0934118	0.944696	0.813953							Gln	Arg	FALSE		7	0	0	0	0	0	0	0	0	0	0	7	0	0	0	0	0	0	0	0	0	0	0	0	0	0	0	0	0	0	0	0	0	0	0	0	0	0	0	0	0	0	0	0	0	0	0	0	0	0	0	0	0	0	0	0	0	0	0	0	0	0	0	0	0	0	30.25	FALSE	FALSE	FALSE	1027	0.05
APOBp.Arg1388Cys	APOB	0.0502986	0.0363901	0.014371	0.0934118	0.944696	0.813953							Cys	Arg	TRUE		7	0	0	0	0	0	0	0	0	0	0	7	0	0	0	0	0	0	0	0	0	0	0	0	0	0	0	0	0	0	0	0	0	0	0	0	0	0	0	0	0	0	0	0	0	0	0	0	0	0	0	0	0	0	0	0	0	0	0	0	0	0	0	0	0	0	29.43	FALSE	FALSE	FALSE	1027	0.05
ARL16p.Gly6Arg	ARL16	0.0502986	0.0363901	0.014371	0.0934118	0.944696	0.813953							Arg	Gly	TRUE		7	0	0	0	0	0	0	0	0	0	0	7	0	0	0	0	0	0	0	0	0	0	0	0	0	0	0	0	0	0	0	0	0	0	0	0	0	0	0	0	0	0	0	0	0	0	0	0	0	0	0	0	0	0	0	0	0	0	0	0	0	0	0	0	0	0	30.16	FALSE	FALSE	FALSE	1027	0.05
BRINP3p.Met497Ile	BRINP3	0.0502986	0.0363901	0.014371	0.0934118	0.944696	0.813953							Ile	Met	FALSE		7	0	0	0	0	0	0	0	0	0	0	7	0	0	0	0	0	0	0	0	0	0	0	0	0	0	0	0	0	0	0	0	0	0	0	0	0	0	0	0	0	0	0	0	0	0	0	0	0	0	0	0	0	0	0	0	0	0	0	0	0	0	0	0	0	0	29.63	FALSE	FALSE	FALSE	1027	0.05
C12ORF40p.Glu522Lys	C12ORF40	0.0502986	0.0363901	0.014371	0.0934118	0.944696	0.813953							Lys	Glu	TRUE		7	0	0	0	0	0	0	0	0	0	0	7	0	0	0	0	0	0	0	0	0	0	0	0	0	0	0	0	0	0	0	0	0	0	0	0	0	0	0	0	0	0	0	0	0	0	0	0	0	0	0	0	0	0	0	0	0	0	0	0	0	0	0	0	0	0	29.94	FALSE	FALSE	FALSE	1027	0.05
CBLN2p.Pro223Ser	CBLN2	0.0502986	0.0363901	0.014371	0.0934118	0.944696	0.813953							Ser	Pro	TRUE		7	0	0	0	0	0	0	0	0	0	0	7	0	0	0	0	0	0	0	0	0	0	0	0	0	0	0	0	0	0	0	0	0	0	0	0	0	0	0	0	0	0	0	0	0	0	0	0	0	0	0	0	0	0	0	0	0	0	0	0	0	0	0	0	0	0	30.49	FALSE	FALSE	FALSE	1027	0.05
CD96p.Glu24Lys	CD96	0.0502986	0.0363901	0.014371	0.0934118	0.944696	0.813953							Lys	Glu	TRUE		7	0	0	0	0	0	0	0	0	0	0	7	0	0	0	0	0	0	0	0	0	0	0	0	0	0	0	0	0	0	0	0	0	0	0	0	0	0	0	0	0	0	0	0	0	0	0	0	0	0	0	0	0	0	0	0	0	0	0	0	0	0	0	0	0	0	30.31	FALSE	FALSE	FALSE	1027	0.05
CFHR4p.Gly531Glu	CFHR4	0.0502986	0.0363901	0.014371	0.0934118	0.944696	0.813953							Glu	Gly	FALSE		7	0	0	0	0	0	0	0	0	0	0	7	0	0	0	0	0	0	0	0	0	0	0	0	0	0	0	0	0	0	0	0	0	0	0	0	0	0	0	0	0	0	0	0	0	0	0	0	0	0	0	0	0	0	0	0	0	0	0	0	0	0	0	0	0	0	29.84	FALSE	FALSE	FALSE	1027	0.05
DCCp.Gly490Glu	DCC	0.0502986	0.0363901	0.014371	0.0934118	0.944696	0.813953							Glu	Gly	FALSE	2	7	0	0	0	0	0	0	0	0	0	0	7	0	0	0	0	0	0	0	0	0	0	0	0	0	0	0	0	0	0	0	0	0	0	0	0	0	0	0	0	0	0	0	0	0	0	0	0	0	0	0	0	0	0	0	0	0	0	0	0	0	0	0	0	0	0	29.56	FALSE	FALSE	FALSE	1027	0.05
DCDp.Glu43Lys	DCD	0.0502986	0.0363901	0.014371	0.0934118	0.944696	0.813953							Lys	Glu	TRUE		7	0	0	0	0	0	0	0	0	0	0	7	0	0	0	0	0	0	0	0	0	0	0	0	0	0	0	0	0	0	0	0	0	0	0	0	0	0	0	0	0	0	0	0	0	0	0	0	0	0	0	0	0	0	0	0	0	0	0	0	0	0	0	0	0	0	30.65	FALSE	FALSE	FALSE	1027	0.05
FAM83Bp.Ser285Leu	FAM83B	0.0502986	0.0363901	0.014371	0.0864059	0.944696	0.813953							Leu	Ser	FALSE		7	0	0	0	0	0	0	0	0	0	0	7	0	0	0	0	0	0	0	0	0	0	0	0	0	0	0	0	0	0	0	0	0	0	0	0	0	0	0	0	0	0	0	0	0	0	0	0	0	0	0	0	0	0	0	0	0	0	0	0	0	0	0	0	0	0	30.07	FALSE	FALSE	FALSE	1027	0.05
FRMD4Bp.Pro368Ser	FRMD4B	0.0502986	0.0363901	0.014371	0.0934118	0.944696	0.813953							Ser	Pro	TRUE		7	0	0	0	0	0	0	0	0	0	0	7	0	0	0	0	0	0	0	0	0	0	0	0	0	0	0	0	0	0	0	0	0	0	0	0	0	0	0	0	0	0	0	0	0	0	0	0	0	0	0	0	0	0	0	0	0	0	0	0	0	0	0	0	0	0	29.82	FALSE	FALSE	FALSE	1027	0.05
FUT9p.Gly7Glu	FUT9	0.0502986	0.0363901	0.014371	0.0934118	0.944696	0.813953							Glu	Gly	FALSE		7	0	0	0	0	0	0	0	0	0	0	7	0	0	0	0	0	0	0	0	0	0	0	0	0	0	0	0	0	0	0	0	0	0	0	0	0	0	0	0	0	0	0	0	0	0	0	0	0	0	0	0	0	0	0	0	0	0	0	0	0	0	0	0	0	0	30.57	FALSE	FALSE	FALSE	1027	0.05
GRM3p.Met518Ile	GRM3	0.0502986	0.0363901	0.014371	0.0934118	0.944696	0.813953							Ile	Met	FALSE	2	7	0	0	0	0	0	0	0	0	0	0	7	0	0	0	0	0	0	0	0	0	0	0	0	0	0	0	0	0	0	0	0	0	0	0	0	0	0	0	0	0	0	0	0	0	0	0	0	0	0	0	0	0	0	0	0	0	0	0	0	0	0	0	0	0	0	29.83	FALSE	FALSE	FALSE	1027	0.05
GYPBp.Arg54Cys	GYPB	0.0502986	0.0363901	0.014371	0.0934118	0.944696	0.813953							Cys	Arg	TRUE		7	0	0	0	0	0	0	0	0	0	0	7	0	0	0	0	0	0	0	0	0	0	0	0	0	0	0	0	0	0	0	0	0	0	0	0	0	0	0	0	0	0	0	0	0	0	0	0	0	0	0	0	0	0	0	0	0	0	0	0	0	0	0	0	0	0	30.83	FALSE	FALSE	FALSE	1027	0.05
KITp.Lys642Glu	KIT	0.0502986	0.0363901	0.014371	0.0934118	0.944696	0.813953							Glu	Lys	FALSE	1	7	0	0	0	0	0	0	0	0	0	0	7	0	0	0	0	0	0	0	0	0	0	0	0	0	0	0	0	0	0	0	0	0	0	0	0	0	0	0	0	0	0	0	0	0	0	0	0	0	0	0	0	0	0	0	0	0	0	0	0	0	0	0	0	0	0	29.76	TRUE	FALSE	FALSE	1027	0.05
LIPIp.Gly266Glu	LIPI	0.0502986	0.0363901	0.014371	0.0934118	0.944696	0.813953							Glu	Gly	FALSE		7	0	0	0	0	0	0	0	0	0	0	7	0	0	0	0	0	0	0	0	0	0	0	0	0	0	0	0	0	0	0	0	0	0	0	0	0	0	0	0	0	0	0	0	0	0	0	0	0	0	0	0	0	0	0	0	0	0	0	0	0	0	0	0	0	0	30.27	FALSE	FALSE	FALSE	1027	0.05
MROH2Bp.Ser1436Leu	MROH2B	0.0502986	0.0363901	0.014371	0.0862262	0.944696	0.813953							Leu	Ser	FALSE		7	0	0	0	0	0	0	0	0	0	0	7	0	0	0	0	0	0	0	0	0	0	0	0	0	0	0	0	0	0	0	0	0	0	0	0	0	0	0	0	0	0	0	0	0	0	0	0	0	0	0	0	0	0	0	0	0	0	0	0	0	0	0	0	0	0	29.54	FALSE	FALSE	FALSE	1027	0.05
NETO1p.Gly147Glu	NETO1	0.0502986	0.0363901	0.014371	0.0934118	0.944696	0.813953							Glu	Gly	FALSE		7	0	0	0	0	0	0	0	0	0	0	7	0	0	0	0	0	0	0	0	0	0	0	0	0	0	0	0	0	0	0	0	0	0	0	0	0	0	0	0	0	0	0	0	0	0	0	0	0	0	0	0	0	0	0	0	0	0	0	0	0	0	0	0	0	0	30.23	FALSE	FALSE	FALSE	1027	0.05
OR13C8p.Gly233Glu	OR13C8	0.0502986	0.0363901	0.014371	0.0934118	0.944696	0.813953							Glu	Gly	FALSE		7	0	0	0	0	0	0	0	0	0	0	7	0	0	0	0	0	0	0	0	0	0	0	0	0	0	0	0	0	0	0	0	0	0	0	0	0	0	0	0	0	0	0	0	0	0	0	0	0	0	0	0	0	0	0	0	0	0	0	0	0	0	0	0	0	0	30.17	FALSE	FALSE	FALSE	1027	0.05
PAHp.Glu305Lys	PAH	0.0502986	0.0363901	0.014371	0.0934118	0.944696	0.813953							Lys	Glu	TRUE		7	0	0	0	0	0	0	0	0	0	0	7	0	0	0	0	0	0	0	0	0	0	0	0	0	0	0	0	0	0	0	0	0	0	0	0	0	0	0	0	0	0	0	0	0	0	0	0	0	0	0	0	0	0	0	0	0	0	0	0	0	0	0	0	0	0	29.83	FALSE	FALSE	FALSE	1027	0.05
PSG6p.Glu403Lys	PSG6	0.0502986	0.0363901	0.014371	0.0934118	0.944696	0.813953							Lys	Glu	TRUE		7	0	0	0	0	0	0	0	0	0	0	7	0	0	0	0	0	0	0	0	0	0	0	0	0	0	0	0	0	0	0	0	0	0	0	0	0	0	0	0	0	0	0	0	0	0	0	0	0	0	0	0	0	0	0	0	0	0	0	0	0	0	0	0	0	0	29.68	FALSE	FALSE	FALSE	1027	0.05
SCAND3p.Glu441Lys	SCAND3	0.0502986	0.0363901	0.014371	0.0934118	0.944696	0.813953							Lys	Glu	TRUE		7	0	0	0	0	0	0	0	0	0	0	7	0	0	0	0	0	0	0	0	0	0	0	0	0	0	0	0	0	0	0	0	0	0	0	0	0	0	0	0	0	0	0	0	0	0	0	0	0	0	0	0	0	0	0	0	0	0	0	0	0	0	0	0	0	0	30.43	FALSE	FALSE	FALSE	1027	0.05
SERPINA10p.Gly294Glu	SERPINA10	0.0502986	0.0363901	0.014371	0.0934118	0.944696	0.813953							Glu	Gly	FALSE		7	0	0	0	0	0	0	0	0	0	0	7	0	0	0	0	0	0	0	0	0	0	0	0	0	0	0	0	0	0	0	0	0	0	0	0	0	0	0	0	0	0	0	0	0	0	0	0	0	0	0	0	0	0	0	0	0	0	0	0	0	0	0	0	0	0	29.84	FALSE	FALSE	FALSE	1027	0.05
SNCAIPp.Glu627Lys	SNCAIP	0.0502986	0.0363901	0.014371	0.0934118	0.944696	0.813953							Lys	Glu	TRUE		7	0	0	0	0	0	0	0	0	0	0	7	0	0	0	0	0	0	0	0	0	0	0	0	0	0	0	0	0	0	0	0	0	0	0	0	0	0	0	0	0	0	0	0	0	0	0	0	0	0	0	0	0	0	0	0	0	0	0	0	0	0	0	0	0	0	29.54	FALSE	FALSE	FALSE	1027	0.05
TFECp.Gly103Glu	TFEC	0.0502986	0.0363901	0.014371	0.0934118	0.944696	0.813953							Glu	Gly	FALSE		7	0	0	0	0	0	0	0	0	0	0	7	0	0	0	0	0	0	0	0	0	0	0	0	0	0	0	0	0	0	0	0	0	0	0	0	0	0	0	0	0	0	0	0	0	0	0	0	0	0	0	0	0	0	0	0	0	0	0	0	0	0	0	0	0	0	30.17	FALSE	FALSE	FALSE	1027	0.05
UGT2B28p.Glu118Lys	UGT2B28	0.0502986	0.0363901	0.014371	0.0934118	0.944696	0.813953							Lys	Glu	TRUE		7	0	0	0	0	0	0	0	0	0	0	7	0	0	0	0	0	0	0	0	0	0	0	0	0	0	0	0	0	0	0	0	0	0	0	0	0	0	0	0	0	0	0	0	0	0	0	0	0	0	0	0	0	0	0	0	0	0	0	0	0	0	0	0	0	0	30.43	FALSE	FALSE	FALSE	1027	0.05
VWA5Ap.Pro46Ser	VWA5A	0.0502986	0.0363901	0.014371	0.0934118	0.944696	0.813953							Ser	Pro	TRUE		7	0	0	0	0	0	0	0	0	0	0	7	0	0	0	0	0	0	0	0	0	0	0	0	0	0	0	0	0	0	0	0	0	0	0	0	0	0	0	0	0	0	0	0	0	0	0	0	0	0	0	0	0	0	0	0	0	0	0	0	0	0	0	0	0	0	29.45	FALSE	FALSE	FALSE	1027	0.05
WNK3p.Ser1393Leu	WNK3	0.0502986	0.0363901	0.014371	0.0934118	0.944696	0.813953							Leu	Ser	FALSE		7	0	0	0	0	0	0	0	0	0	0	7	0	0	0	0	0	0	0	0	0	0	0	0	0	0	0	0	0	0	0	0	0	0	0	0	0	0	0	0	0	0	0	0	0	0	0	0	0	0	0	0	0	0	0	0	0	0	0	0	0	0	0	0	0	0	30.06	FALSE	FALSE	FALSE	1027	0.05
RB1p.Arg579Ter	RB1	0.0502739	0.0519859	0.0157241	0.0942671	0.134957	0.116279	0.0525369	0.0569801	0.169779	0.169779	0.0184587	0.0191957	Ter	Arg	FALSE	1	10	0	0	0	3	1	1	1	0	0	0	1	0	0	0	1	1	0	0	0	0	0	1	0	0	0	0	0	0	0	0	0	0	0	0	0	0	0	0	0	0	0	0	0	0	0	0	0	0	0	0	0	0	0	0	0	0	0	0	0	0	0	0	0	0	0	56.33	FALSE	FALSE	FALSE	1027	0.05
FOXA1p.Phe266Leu	FOXA1	0.0502708	0.0259929	0.010251	0.100049							0.0724646	0.0479893	Leu	Phe	FALSE	1	5	0	0	0	0	3	0	0	0	2	0	0	0	0	0	0	0	0	0	0	0	0	0	0	0	0	0	0	0	0	0	0	0	0	0	0	0	0	0	0	0	0	0	0	0	0	0	0	0	0	0	0	0	0	0	0	0	0	0	0	0	0	0	0	0	0	12.29	FALSE	FALSE	FALSE	1026	0.05
TP53p.His179Asn	TP53	0.0502604	0.0415887	0.0147323	0.0957914			0.149108	0.11396			0.00736394	0.0191957	Asn	His	FALSE	1	8	0	0	0	0	0	0	2	0	0	1	0	0	0	0	1	2	0	0	0	0	0	0	0	0	0	0	0	0	0	0	0	0	0	0	1	1	0	0	0	0	0	0	0	0	0	0	0	0	0	0	0	0	0	0	0	0	0	0	0	0	0	0	0	0	0	36.93	FALSE	FALSE	FALSE	1026	0.05
DEFB114p.Arg28Cys	DEFB114	0.0502218	0.0363901	0.0159376	0.0908489	0.674783	0.581395					0.0206048	0.0191957	Cys	Arg	TRUE		7	0	0	1	0	0	0	0	1	0	0	5	0	0	0	0	0	0	0	0	0	0	0	0	0	0	0	0	0	0	0	0	0	0	0	0	0	0	0	0	0	0	0	0	0	0	0	0	0	0	0	0	0	0	0	0	0	0	0	0	0	0	0	0	0	0	26.29	FALSE	FALSE	FALSE	1025	0.05
DMC1p.Arg129Cys	DMC1	0.0502218	0.0363901	0.0159376	0.0900481	0.674783	0.581395					0.0206048	0.0191957	Cys	Arg	TRUE		7	0	0	1	0	0	0	0	1	0	0	5	0	0	0	0	0	0	0	0	0	0	0	0	0	0	0	0	0	0	0	0	0	0	0	0	0	0	0	0	0	0	0	0	0	0	0	0	0	0	0	0	0	0	0	0	0	0	0	0	0	0	0	0	0	0	25.62	FALSE	FALSE	FALSE	1025	0.05
EREGp.Arg147Ter	EREG	0.0502218	0.0363901	0.0159376	0.0908489	0.674783	0.581395					0.0206048	0.0191957	Ter	Arg	FALSE		7	0	0	1	0	0	0	0	1	0	0	5	0	0	0	0	0	0	0	0	0	0	0	0	0	0	0	0	0	0	0	0	0	0	0	0	0	0	0	0	0	0	0	0	0	0	0	0	0	0	0	0	0	0	0	0	0	0	0	0	0	0	0	0	0	0	25.72	FALSE	FALSE	FALSE	1025	0.05
OR51F2p.Arg154Gln	OR51F2	0.0502218	0.0363901	0.0159376	0.0909411	0.674783	0.581395					0.0206048	0.0191957	Gln	Arg	FALSE		7	0	0	1	0	0	0	0	1	0	0	5	0	0	0	0	0	0	0	0	0	0	0	0	0	0	0	0	0	0	0	0	0	0	0	0	0	0	0	0	0	0	0	0	0	0	0	0	0	0	0	0	0	0	0	0	0	0	0	0	0	0	0	0	0	0	26.32	FALSE	FALSE	FALSE	1025	0.05
PIK3C2Gp.Arg738Cys	PIK3C2G	0.0502218	0.0363901	0.014371	0.0909258	0.674783	0.581395					0.0206048	0.0191957	Cys	Arg	TRUE		7	0	0	1	0	0	0	0	1	0	0	5	0	0	0	0	0	0	0	0	0	0	0	0	0	0	0	0	0	0	0	0	0	0	0	0	0	0	0	0	0	0	0	0	0	0	0	0	0	0	0	0	0	0	0	0	0	0	0	0	0	0	0	0	0	0	25.74	FALSE	FALSE	FALSE	1025	0.05
RNF133p.Arg270Cys	RNF133	0.0502218	0.0363901	0.0159376	0.0908489	0.674783	0.581395					0.0206048	0.0191957	Cys	Arg	TRUE		7	0	0	1	0	0	0	0	1	0	0	5	0	0	0	0	0	0	0	0	0	0	0	0	0	0	0	0	0	0	0	0	0	0	0	0	0	0	0	0	0	0	0	0	0	0	0	0	0	0	0	0	0	0	0	0	0	0	0	0	0	0	0	0	0	0	25.58	FALSE	FALSE	FALSE	1025	0.05
TCEB3Bp.Glu583Lys	TCEB3B	0.0502218	0.0363901	0.014371	0.0917684	0.674783	0.581395					0.0206048	0.0191957	Lys	Glu	TRUE		7	0	0	1	0	0	0	0	1	0	0	5	0	0	0	0	0	0	0	0	0	0	0	0	0	0	0	0	0	0	0	0	0	0	0	0	0	0	0	0	0	0	0	0	0	0	0	0	0	0	0	0	0	0	0	0	0	0	0	0	0	0	0	0	0	0	26.18	FALSE	FALSE	FALSE	1025	0.05
TENM2p.Arg1070Cys	TENM2	0.0502218	0.0363901	0.014371	0.090125	0.674783	0.581395					0.0206048	0.0191957	Cys	Arg	TRUE		7	0	0	1	0	0	0	0	1	0	0	5	0	0	0	0	0	0	0	0	0	0	0	0	0	0	0	0	0	0	0	0	0	0	0	0	0	0	0	0	0	0	0	0	0	0	0	0	0	0	0	0	0	0	0	0	0	0	0	0	0	0	0	0	0	0	26.07	FALSE	FALSE	FALSE	1025	0.05
UGT1A3p.Ser83Leu	UGT1A3	0.0502218	0.0363901	0.0159376	0.0925095	0.674783	0.581395					0.0206048	0.0191957	Leu	Ser	FALSE		7	0	0	1	0	0	0	0	1	0	0	5	0	0	0	0	0	0	0	0	0	0	0	0	0	0	0	0	0	0	0	0	0	0	0	0	0	0	0	0	0	0	0	0	0	0	0	0	0	0	0	0	0	0	0	0	0	0	0	0	0	0	0	0	0	0	25.1	FALSE	FALSE	FALSE	1025	0.05
OR4A15p.Thr66Met	OR4A15	0.0502162	0.0311915	0.0107491	0.0981417							0.0695072	0.0479893	Met	Thr	FALSE		6	0	1	2	0	1	0	0	0	1	0	0	0	0	0	0	0	0	0	0	0	0	0	0	0	0	0	0	0	1	0	0	0	0	0	0	0	0	0	0	0	0	0	0	0	0	0	0	0	0	0	0	0	0	0	0	0	0	0	0	0	0	0	0	0	0	19.63	FALSE	FALSE	FALSE	1025	0.05
KRT10p.His487Pro	KRT10	0.0501955	0.0311915	0.0121876	0.099405							0.0332572	0.0287936	Pro	His	FALSE		6	0	0	1	0	1	0	2	0	0	0	0	0	1	0	0	0	0	0	0	0	0	0	0	0	0	0	0	0	0	0	0	0	0	0	0	1	0	0	0	0	0	0	0	0	0	0	0	0	0	0	0	0	0	0	0	0	0	0	0	0	0	0	0	0	0	20.53	FALSE	FALSE	FALSE	1025	0.05
ZNF479p.Thr466Lys	ZNF479	0.0501881	0.0311915	0.0157482	0.0933801	0.134957	0.116279			0.679117	0.679117	0.0126159	0.00959785	Lys	Thr	TRUE	2	6	0	0	1	0	0	4	0	0	0	0	1	0	0	0	0	0	0	0	0	0	0	0	0	0	0	0	0	0	0	0	0	0	0	0	0	0	0	0	0	0	0	0	0	0	0	0	0	0	0	0	0	0	0	0	0	0	0	0	0	0	0	0	0	0	0	14.78	FALSE	FALSE	FALSE	1025	0.05
CALCRp.Arg63Ter	CALCR	0.0501649	0.0363901	0.0143134	0.0947779							0.0723121	0.067185	Ter	Arg	FALSE		7	0	1	2	0	1	0	0	1	0	0	0	0	0	0	0	1	0	0	0	0	0	0	1	0	0	0	0	0	0	0	0	0	0	0	0	0	0	0	0	0	0	0	0	0	0	0	0	0	0	0	0	0	0	0	0	0	0	0	0	0	0	0	0	0	0	26.99	FALSE	FALSE	FALSE	1024	0.05
ZNF737p.Ser252Thr	ZNF737	0.0501525	0.0311915	0.014371	0.093123	0.539827	0.465116					0.0308627	0.0191957	Thr	Ser	TRUE		6	0	2	0	0	0	0	0	0	0	0	4	0	0	0	0	0	0	0	0	0	0	0	0	0	0	0	0	0	0	0	0	0	0	0	0	0	0	0	0	0	0	0	0	0	0	0	0	0	0	0	0	0	0	0	0	0	0	0	0	0	0	0	0	0	0	17.8	FALSE	FALSE	FALSE	1024	0.05
FSCN3p.Arg285Cys	FSCN3	0.0501457	0.0363901	0.0157931	0.0919838							0.0722843	0.067185	Cys	Arg	TRUE		7	0	0	3	0	1	0	0	2	0	0	0	0	0	0	0	1	0	0	0	0	0	0	0	0	0	0	0	0	0	0	0	0	0	0	0	0	0	0	0	0	0	0	0	0	0	0	0	0	0	0	0	0	0	0	0	0	0	0	0	0	0	0	0	0	0	25.9	FALSE	FALSE	FALSE	1024	0.05
FAM188Ap.Ser157Leu	FAM188A	0.0501449	0.0363901	0.0159376	0.0914609	0.40487	0.348837					0.0412097	0.0383914	Leu	Ser	FALSE		7	0	0	2	0	0	0	0	2	0	0	3	0	0	0	0	0	0	0	0	0	0	0	0	0	0	0	0	0	0	0	0	0	0	0	0	0	0	0	0	0	0	0	0	0	0	0	0	0	0	0	0	0	0	0	0	0	0	0	0	0	0	0	0	0	0	25.12	FALSE	FALSE	FALSE	1024	0.05
NEK2p.Ser296Leu	NEK2	0.0501449	0.0363901	0.0159376	0.0914609	0.40487	0.348837					0.0412097	0.0383914	Leu	Ser	FALSE		7	0	0	2	0	0	0	0	2	0	0	3	0	0	0	0	0	0	0	0	0	0	0	0	0	0	0	0	0	0	0	0	0	0	0	0	0	0	0	0	0	0	0	0	0	0	0	0	0	0	0	0	0	0	0	0	0	0	0	0	0	0	0	0	0	0	25.37	FALSE	FALSE	FALSE	1024	0.05
C1QTNF9p.Glu230Lys	C1QTNF9	0.0501252	0.0363901	0.0159328	0.0916877	0.539827	0.465116			0.169779	0.169779	0.0184805	0.0191957	Lys	Glu	TRUE		7	0	0	1	0	0	1	0	0	0	0	4	0	1	0	0	0	0	0	0	0	0	0	0	0	0	0	0	0	0	0	0	0	0	0	0	0	0	0	0	0	0	0	0	0	0	0	0	0	0	0	0	0	0	0	0	0	0	0	0	0	0	0	0	0	0	25.01	FALSE	FALSE	FALSE	1024	0.05
CACNA1Ep.Val926Ile	CACNA1E	0.0500853	0.0363901	0.014313	0.0930355			0.130693	0.11396			0.055597	0.0479893	Ile	Val	FALSE		7	0	0	3	0	0	0	0	0	1	1	0	0	0	0	0	1	0	0	0	0	0	0	0	0	0	0	0	0	0	0	0	0	0	0	0	0	0	0	0	1	0	0	0	0	0	0	0	0	0	0	0	0	0	0	0	0	0	0	0	0	0	0	0	0	0	25.64	FALSE	FALSE	FALSE	1023	0.05
AGPAT3p.Arg353Cys	AGPAT3	0.050068	0.0363901	0.0159376	0.0913091	0.134957	0.116279					0.0618145	0.0575871	Cys	Arg	TRUE		7	0	0	3	0	0	0	0	3	0	0	1	0	0	0	0	0	0	0	0	0	0	0	0	0	0	0	0	0	0	0	0	0	0	0	0	0	0	0	0	0	0	0	0	0	0	0	0	0	0	0	0	0	0	0	0	0	0	0	0	0	0	0	0	0	0	24.25	FALSE	FALSE	FALSE	1022	0.05
ANGPTL4p.Arg136Gln	ANGPTL4	0.050068	0.0363901	0.0166264	0.091496	0.134957	0.116279					0.0618145	0.0575871	Gln	Arg	FALSE		7	0	0	3	0	0	0	0	3	0	0	1	0	0	0	0	0	0	0	0	0	0	0	0	0	0	0	0	0	0	0	0	0	0	0	0	0	0	0	0	0	0	0	0	0	0	0	0	0	0	0	0	0	0	0	0	0	0	0	0	0	0	0	0	0	0	24.6	FALSE	FALSE	FALSE	1022	0.05
ZFP30p.Arg514Gln	ZFP30	0.050068	0.0363901	0.0166264	0.0899295	0.134957	0.116279					0.0618145	0.0575871	Gln	Arg	FALSE		7	0	0	3	0	0	0	0	3	0	0	1	0	0	0	0	0	0	0	0	0	0	0	0	0	0	0	0	0	0	0	0	0	0	0	0	0	0	0	0	0	0	0	0	0	0	0	0	0	0	0	0	0	0	0	0	0	0	0	0	0	0	0	0	0	0	24.97	FALSE	FALSE	FALSE	1022	0.05
INHBAp.Glu283Lys	INHBA	0.0500555	0.0155958	0	0.121546	0.134957	0.116279	0.486523	0.11396					Lys	Glu	TRUE		3	0	0	0	0	0	0	0	0	0	0	1	0	0	0	0	0	0	0	0	0	0	0	0	0	0	0	0	0	0	2	0	0	0	0	0	0	0	0	0	0	0	0	0	0	0	0	0	0	0	0	0	0	0	0	0	0	0	0	0	0	0	0	0	0	0	12.31	FALSE	FALSE	FALSE	1022	0.05
SPATA16p.Met125Ile	SPATA16	0.0500555	0.0155958	0	0.121546	0.134957	0.116279	0.486523	0.11396					Ile	Met	FALSE		3	0	0	0	0	0	0	0	0	0	0	1	0	0	0	0	0	0	0	0	0	0	0	0	0	0	0	0	0	0	2	0	0	0	0	0	0	0	0	0	0	0	0	0	0	0	0	0	0	0	0	0	0	0	0	0	0	0	0	0	0	0	0	0	0	0	12.64	FALSE	FALSE	FALSE	1022	0.05
ZNF385Bp.Ser440Leu	ZNF385B	0.0500555	0.0155958	0	0.114482	0.134957	0.116279	0.486523	0.11396					Leu	Ser	FALSE		3	0	0	0	0	0	0	0	0	0	0	1	0	0	0	0	0	0	0	0	0	0	0	0	0	0	0	0	0	0	2	0	0	0	0	0	0	0	0	0	0	0	0	0	0	0	0	0	0	0	0	0	0	0	0	0	0	0	0	0	0	0	0	0	0	0	12.46	FALSE	FALSE	FALSE	1022	0.05
PACRGp.Arg73Gln	PACRG	0.0500159	0.0311915	0.0141048	0.096504					0.169779	0.169779	0.042661	0.0383914	Gln	Arg	FALSE		6	0	0	1	0	0	1	0	2	1	0	0	0	0	0	0	0	0	0	0	0	0	0	0	0	0	0	0	0	0	0	0	0	0	0	0	0	0	0	0	0	0	0	0	0	0	0	0	0	0	0	0	0	0	0	0	1	0	0	0	0	0	0	0	0	0	19.51	FALSE	FALSE	FALSE	1021	0.05
SMAD4p.Arg445Ter	SMAD4	0.0499975	0.0519859	0.0184201	0.0880785			0.0488355	0.11396			0.0658677	0.0767828	Ter	Arg	FALSE	1	10	0	0	2	0	0	0	0	0	0	0	0	0	5	0	0	0	0	0	0	0	0	0	0	0	0	1	0	0	0	0	0	1	0	0	0	0	0	0	0	1	0	0	0	0	0	0	0	0	0	0	0	0	0	0	0	0	0	0	0	0	0	0	0	0	0	56.32	FALSE	FALSE	FALSE	1021	0.05
KCNH7p.Asp966Asn	KCNH7	0.0499791	0.0363901	0.0156949	0.0898073	0.674783	0.581395	0.0965712	0.0569801			0.0079889	0.00959785	Asn	Asp	FALSE		7	0	0	0	0	0	0	0	1	0	1	5	0	0	0	0	0	0	0	0	0	0	0	0	0	0	0	0	0	0	0	0	0	0	0	0	0	0	0	0	0	0	0	0	0	0	0	0	0	0	0	0	0	0	0	0	0	0	0	0	0	0	0	0	0	0	26.33	FALSE	FALSE	FALSE	1021	0.05
PAX7p.Ser155Leu	PAX7	0.049954	0.0415887	0.0173147	0.0883997					0.169779	0.169779	0.0525604	0.0575871	Leu	Ser	FALSE	1	8	0	0	1	0	0	1	0	5	0	0	0	0	0	0	0	0	0	0	0	0	0	0	0	0	0	0	0	0	0	0	0	0	0	0	1	0	0	0	0	0	0	0	0	0	0	0	0	0	0	0	0	0	0	0	0	0	0	0	0	0	0	0	0	0	0	33.8	FALSE	FALSE	FALSE	1020	0.05
OR4K5p.Gly64Glu	OR4K5	0.0499377	0.0363901	0.014371	0.0913729	0.674783	0.581395					0.0201954	0.0191957	Glu	Gly	FALSE		7	0	0	0	0	0	0	0	0	1	0	5	0	0	0	0	0	0	0	0	0	0	0	0	0	0	0	0	1	0	0	0	0	0	0	0	0	0	0	0	0	0	0	0	0	0	0	0	0	0	0	0	0	0	0	0	0	0	0	0	0	0	0	0	0	0	26.1	FALSE	FALSE	FALSE	1020	0.05
B4GALNT4p.Ala67Val	B4GALNT4	0.0499324	0.0259929	0.012178	0.0998648	0.0229205	0.116279							Val	Ala	FALSE		5	0	0	0	0	0	0	4	0	0	0	0	0	0	0	0	0	0	0	0	0	0	0	0	0	1	0	0	0	0	0	0	0	0	0	0	0	0	0	0	0	0	0	0	0	0	0	0	0	0	0	0	0	0	0	0	0	0	0	0	0	0	0	0	0	0	19.99	FALSE	FALSE	FALSE	1020	0.05
CNDP1p.Gly6Arg	CNDP1	0.0499324	0.0259929	0.012178	0.0998648	0.0229205	0.116279							Arg	Gly	TRUE		5	0	0	0	0	0	0	4	0	0	0	0	0	0	0	0	0	0	0	0	0	0	0	0	0	1	0	0	0	0	0	0	0	0	0	0	0	0	0	0	0	0	0	0	0	0	0	0	0	0	0	0	0	0	0	0	0	0	0	0	0	0	0	0	0	0	19.86	FALSE	FALSE	FALSE	1020	0.05
DNAI1p.Val335Ile	DNAI1	0.0499324	0.0259929	0.012178	0.0998648	0.0229205	0.116279							Ile	Val	FALSE		5	0	0	0	0	0	0	4	0	0	0	0	0	0	0	0	0	0	0	0	0	0	0	0	0	1	0	0	0	0	0	0	0	0	0	0	0	0	0	0	0	0	0	0	0	0	0	0	0	0	0	0	0	0	0	0	0	0	0	0	0	0	0	0	0	0	19.25	FALSE	FALSE	FALSE	1020	0.05
GATMp.Gln110His	GATM	0.0499324	0.0259929	0.012178	0.0998648	0.0229205	0.116279							His	Gln	TRUE		5	0	0	0	0	0	0	4	0	0	0	0	0	0	0	0	0	0	0	0	0	0	0	0	0	1	0	0	0	0	0	0	0	0	0	0	0	0	0	0	0	0	0	0	0	0	0	0	0	0	0	0	0	0	0	0	0	0	0	0	0	0	0	0	0	0	20.02	FALSE	FALSE	FALSE	1020	0.05
IFITM2p.Ile121Val	IFITM2	0.0499324	0.0259929	0.012178	0.0998648	0.0229205	0.116279							Val	Ile	FALSE		5	0	0	0	0	0	0	4	0	0	0	0	0	0	0	0	0	0	0	0	0	0	0	0	0	1	0	0	0	0	0	0	0	0	0	0	0	0	0	0	0	0	0	0	0	0	0	0	0	0	0	0	0	0	0	0	0	0	0	0	0	0	0	0	0	0	19.4	FALSE	FALSE	FALSE	1020	0.05
RP11-276H1.3p.Arg171Ser	RP11-276H	0.0499324	0.0259929	0.012178	0.101085	0.0229205	0.116279							Ser	Arg	TRUE		5	0	0	0	0	0	0	4	0	0	0	0	0	0	0	0	0	0	0	0	0	0	0	0	0	1	0	0	0	0	0	0	0	0	0	0	0	0	0	0	0	0	0	0	0	0	0	0	0	0	0	0	0	0	0	0	0	0	0	0	0	0	0	0	0	0	19.49	FALSE	FALSE	FALSE	1020	0.05
PHKA2p.Ser1230Leu	PHKA2	0.0499236	0.0363901	0.0157931	0.0913071							0.0719642	0.067185	Leu	Ser	FALSE		7	0	0	2	0	1	0	0	4	0	0	0	0	0	0	0	0	0	0	0	0	0	0	0	0	0	0	0	0	0	0	0	0	0	0	0	0	0	0	0	0	0	0	0	0	0	0	0	0	0	0	0	0	0	0	0	0	0	0	0	0	0	0	0	0	0	24.72	FALSE	FALSE	FALSE	1019	0.05
RNPEPp.Val579Ile	RNPEP	0.0498595	0.0207943	0.00406843	0.113017			0.243261	0.0569801			0.00586458	0.00959785	Ile	Val	FALSE		4	0	0	0	0	0	0	2	0	0	0	0	0	1	0	0	0	0	0	0	0	0	0	0	0	0	0	0	0	0	1	0	0	0	0	0	0	0	0	0	0	0	0	0	0	0	0	0	0	0	0	0	0	0	0	0	0	0	0	0	0	0	0	0	0	0	13.53	FALSE	FALSE	FALSE	1018	0.05
TP53p.Arg156Pro	TP53	0.0498534	0.0363901	0.0126275	0.0979079					0.169779	0.169779	0.0419091	0.0479893	Pro	Arg	FALSE	1	7	2	2	0	0	0	1	1	0	0	0	0	0	0	0	0	0	0	0	0	0	0	0	1	0	0	0	0	0	0	0	0	0	0	0	0	0	0	0	0	0	0	0	0	0	0	0	0	0	0	0	0	0	0	0	0	0	0	0	0	0	0	0	0	0	0	29.46	FALSE	FALSE	FALSE	1018	0.05
ROCK2p.Thr431Asn	ROCK2	0.0498269	0.0259929	0.012178	0.101883									Asn	Thr	FALSE		5	0	0	0	0	0	0	4	0	0	0	0	0	0	0	0	0	0	0	0	0	0	1	0	0	0	0	0	0	0	0	0	0	0	0	0	0	0	0	0	0	0	0	0	0	0	0	0	0	0	0	0	0	0	0	0	0	0	0	0	0	0	0	0	0	0	20.14	FALSE	FALSE	FALSE	1017	0.05
GABRB1p.Arg238Cys	GABRB1	0.0498057	0.0363901	0.0157482	0.0909125	0.269913	0.232558	0.0965712	0.0569801	0.169779	0.169779	0.0264694	0.0287936	Cys	Arg	TRUE		7	0	0	1	0	0	1	0	1	0	1	2	0	1	0	0	0	0	0	0	0	0	0	0	0	0	0	0	0	0	0	0	0	0	0	0	0	0	0	0	0	0	0	0	0	0	0	0	0	0	0	0	0	0	0	0	0	0	0	0	0	0	0	0	0	0	24.95	FALSE	FALSE	FALSE	1017	0.05
STXBP5Lp.Arg789Ter	STXBP5L	0.049784	0.0363901	0.0153355	0.0909894	0.134957	0.116279					0.0614051	0.0575871	Ter	Arg	FALSE		7	0	0	2	0	0	0	0	2	1	0	1	0	0	0	0	0	0	0	0	0	0	0	0	0	0	0	0	1	0	0	0	0	0	0	0	0	0	0	0	0	0	0	0	0	0	0	0	0	0	0	0	0	0	0	0	0	0	0	0	0	0	0	0	0	0	25.41	FALSE	FALSE	FALSE	1017	0.05
CDKN2Ap.Pro48Leu	CDKN2A	0.0497821	0.0363901	0.0157482	0.0904525	0.539827	0.465116	0.0525369	0.0569801	0.169779	0.169779	0.0113129	0.00959785	Leu	Pro	FALSE	1	7	0	0	0	0	0	1	0	0	0	0	4	0	0	0	1	0	0	0	0	0	0	0	0	0	0	0	0	0	0	0	0	1	0	0	0	0	0	0	0	0	0	0	0	0	0	0	0	0	0	0	0	0	0	0	0	0	0	0	0	0	0	0	0	0	0	24.88	FALSE	FALSE	FALSE	1017	0.05
OR51Q1p.Arg52Cys	OR51Q1	0.0497658	0.0311915	0.014371	0.0942993	0.40487	0.348837					0.0406633	0.0287936	Cys	Arg	TRUE		6	0	1	2	0	0	0	0	0	0	0	3	0	0	0	0	0	0	0	0	0	0	0	0	0	0	0	0	0	0	0	0	0	0	0	0	0	0	0	0	0	0	0	0	0	0	0	0	0	0	0	0	0	0	0	0	0	0	0	0	0	0	0	0	0	0	17.65	FALSE	FALSE	FALSE	1016	0.05
ALDH16A1p.Arg334Gln	ALDH16A1	0.0497409	0.0311915	0.0142942	0.0942598					0.509338	0.509338	0.0346721	0.0287936	Gln	Arg	FALSE		6	0	0	1	0	0	3	0	1	1	0	0	0	0	0	0	0	0	0	0	0	0	0	0	0	0	0	0	0	0	0	0	0	0	0	0	0	0	0	0	0	0	0	0	0	0	0	0	0	0	0	0	0	0	0	0	0	0	0	0	0	0	0	0	0	0	16.74	FALSE	FALSE	FALSE	1016	0.05
DUSP16p.Arg483Ter	DUSP16	0.0496535	0.0363901	0.0166264	0.0920908							0.0715748	0.067185	Ter	Arg	FALSE		7	0	0	3	0	0	0	0	2	1	0	0	0	0	0	0	1	0	0	0	0	0	0	0	0	0	0	0	0	0	0	0	0	0	0	0	0	0	0	0	0	0	0	0	0	0	0	0	0	0	0	0	0	0	0	0	0	0	0	0	0	0	0	0	0	0	25.96	FALSE	FALSE	FALSE	1014	0.05
PBX2p.Glu70Lys	PBX2	0.049585	0.0311915	0.0153345	0.0945408			0.0525369	0.0569801	0.679117	0.679117	0.0154314	0.00959785	Lys	Glu	TRUE		6	0	1	0	0	0	4	0	0	0	0	0	0	0	0	1	0	0	0	0	0	0	0	0	0	0	0	0	0	0	0	0	0	0	0	0	0	0	0	0	0	0	0	0	0	0	0	0	0	0	0	0	0	0	0	0	0	0	0	0	0	0	0	0	0	0	19.82	FALSE	FALSE	FALSE	1012	0.05
TMEM132Bp.Val907Ile	TMEM132B	0.0495528	0.0311915	0.0132577	0.0974035			0.0341219	0.0569801			0.0670957	0.0479893	Ile	Val	FALSE		6	0	0	0	0	4	0	0	1	0	0	0	0	0	0	0	0	0	0	0	0	0	0	0	0	0	0	0	0	0	0	0	0	0	0	0	0	0	0	0	1	0	0	0	0	0	0	0	0	0	0	0	0	0	0	0	0	0	0	0	0	0	0	0	0	0	21.27	FALSE	FALSE	FALSE	1012	0.05
ERVFRD-1p.Arg203Gln	ERVFRD-1	0.0495083	0.0363901	0.0159376	0.0917562	0.269913	0.232558					0.0506499	0.0479893	Gln	Arg	FALSE		7	0	0	1	0	0	0	0	3	1	0	2	0	0	0	0	0	0	0	0	0	0	0	0	0	0	0	0	0	0	0	0	0	0	0	0	0	0	0	0	0	0	0	0	0	0	0	0	0	0	0	0	0	0	0	0	0	0	0	0	0	0	0	0	0	0	25.83	FALSE	FALSE	FALSE	1011	0.05
PDE3Ap.Glu352Lys	PDE3A	0.0494907	0.0259929	0.00975886	0.0987316					0.169779	0.169779	0.0589973	0.0383914	Lys	Glu	TRUE		5	0	2	0	0	0	1	0	0	2	0	0	0	0	0	0	0	0	0	0	0	0	0	0	0	0	0	0	0	0	0	0	0	0	0	0	0	0	0	0	0	0	0	0	0	0	0	0	0	0	0	0	0	0	0	0	0	0	0	0	0	0	0	0	0	0	12.51	FALSE	FALSE	FALSE	1011	0.05
SCAF4p.Arg71Ter	SCAF4	0.0494902	0.0363901	0.014371	0.091607	0.134957	0.116279	0.0965712	0.0569801			0.0458367	0.0383914	Ter	Arg	FALSE		7	0	0	3	0	0	0	0	1	0	1	1	0	0	0	0	0	0	0	0	0	0	0	0	0	0	0	0	0	1	0	0	0	0	0	0	0	0	0	0	0	0	0	0	0	0	0	0	0	0	0	0	0	0	0	0	0	0	0	0	0	0	0	0	0	0	27.06	FALSE	FALSE	FALSE	1011	0.05
TMEM132Bp.Asp719Asn	TMEM132B	0.0494437	0.0363901	0.0145031	0.0918827	0.40487	0.348837					0.0400086	0.0287936	Asn	Asp	FALSE		7	0	0	2	0	1	0	0	0	0	0	3	0	0	0	0	0	0	0	0	0	0	0	0	1	0	0	0	0	0	0	0	0	0	0	0	0	0	0	0	0	0	0	0	0	0	0	0	0	0	0	0	0	0	0	0	0	0	0	0	0	0	0	0	0	0	27.49	FALSE	FALSE	FALSE	1010	0.049
DNAH17p.Ala3172Val	DNAH17	0.0494436	0.0363901	0.0142942	0.0940463			0.0525369	0.0569801			0.0627742	0.0479893	Val	Ala	FALSE		7	0	0	2	1	2	0	0	1	0	0	0	0	0	0	1	0	0	0	0	0	0	0	0	0	0	0	0	0	0	0	0	0	0	0	0	0	0	0	0	0	0	0	0	0	0	0	0	0	0	0	0	0	0	0	0	0	0	0	0	0	0	0	0	0	0	27.67	FALSE	FALSE	FALSE	1010	0.049
CAPN5p.Glu393Lys	CAPN5	0.0494314	0.0363901	0.015301	0.0913104							0.0712547	0.067185	Lys	Glu	TRUE		7	0	0	2	0	0	0	0	4	1	0	0	0	0	0	0	0	0	0	0	0	0	0	0	0	0	0	0	0	0	0	0	0	0	0	0	0	0	0	0	0	0	0	0	0	0	0	0	0	0	0	0	0	0	0	0	0	0	0	0	0	0	0	0	0	0	25.4	FALSE	FALSE	FALSE	1009	0.049
SELPp.Arg429Trp	SELP	0.0494314	0.0363901	0.015301	0.0919954							0.0712547	0.067185	Trp	Arg	FALSE		7	0	0	2	0	0	0	0	4	1	0	0	0	0	0	0	0	0	0	0	0	0	0	0	0	0	0	0	0	0	0	0	0	0	0	0	0	0	0	0	0	0	0	0	0	0	0	0	0	0	0	0	0	0	0	0	0	0	0	0	0	0	0	0	0	0	26.37	FALSE	FALSE	FALSE	1009	0.049
SDK1p.Thr1181Met	SDK1	0.0493963	0.0311915	0.0133813	0.0931565			0.0525369	0.0569801			0.064531	0.0479893	Met	Thr	FALSE		6	0	0	4	0	0	0	0	0	1	0	0	0	0	0	1	0	0	0	0	0	0	0	0	0	0	0	0	0	0	0	0	0	0	0	0	0	0	0	0	0	0	0	0	0	0	0	0	0	0	0	0	0	0	0	0	0	0	0	0	0	0	0	0	0	0	19.36	FALSE	FALSE	FALSE	1009	0.049
TRPC5p.Ser490Leu	TRPC5	0.0493792	0.0311915	0.0159376	0.0931394	0.269913	0.232558					0.0504638	0.0383914	Leu	Ser	FALSE		6	0	0	4	0	0	0	0	0	0	0	2	0	0	0	0	0	0	0	0	0	0	0	0	0	0	0	0	0	0	0	0	0	0	0	0	0	0	0	0	0	0	0	0	0	0	0	0	0	0	0	0	0	0	0	0	0	0	0	0	0	0	0	0	0	0	17.04	FALSE	FALSE	FALSE	1008	0.049
CRISPLD1p.Arg222Trp	CRISPLD1	0.0493695	0.0363901	0.0140438	0.0918989							0.0711654	0.067185	Trp	Arg	FALSE		7	0	0	2	0	0	0	0	1	2	0	0	0	0	0	0	1	0	0	0	0	0	0	0	0	0	0	0	1	0	0	0	0	0	0	0	0	0	0	0	0	0	0	0	0	0	0	0	0	0	0	0	0	0	0	0	0	0	0	0	0	0	0	0	0	0	28.6	FALSE	FALSE	FALSE	1008	0.049
GABRA5p.Val202Ile	GABRA5	0.0493483	0.0363901	0.0138138	0.0931666			0.0965712	0.0569801			0.0588688	0.0575871	Ile	Val	FALSE		7	1	1	0	0	1	0	0	1	1	1	0	0	0	0	0	1	0	0	0	0	0	0	0	0	0	0	0	0	0	0	0	0	0	0	0	0	0	0	0	0	0	0	0	0	0	0	0	0	0	0	0	0	0	0	0	0	0	0	0	0	0	0	0	0	0	27.52	FALSE	FALSE	FALSE	1008	0.049
SMAD4p.Asp493Asn	SMAD4	0.0493216	0.0207943	0.010251	0.105144							0.0456394	0.0287936	Asn	Asp	FALSE	1	4	0	2	0	0	1	0	0	0	0	0	0	0	0	0	0	0	0	0	0	0	0	0	0	0	0	0	0	0	0	0	0	0	0	0	0	0	0	0	0	0	0	0	0	1	0	0	0	0	0	0	0	0	0	0	0	0	0	0	0	0	0	0	0	0	0	10.15	FALSE	FALSE	FALSE	1007	0.049
PCDH17p.Leu1072Val	PCDH17	0.0493115	0.0363901	0.0138606	0.093759			0.0965712	0.0569801			0.0563065	0.0479893	Val	Leu	FALSE		7	0	0	3	0	1	0	0	0	0	1	0	0	0	0	0	1	0	0	1	0	0	0	0	0	0	0	0	0	0	0	0	0	0	0	0	0	0	0	0	0	0	0	0	0	0	0	0	0	0	0	0	0	0	0	0	0	0	0	0	0	0	0	0	0	0	26.25	FALSE	FALSE	FALSE	1007	0.049
EYSp.Arg2326Gln	EYS	0.0493106	0.0311915	0.0109792	0.0973767	0.0229205	0.116279			0.169779	0.169779	0.0569785	0.0383914	Gln	Arg	FALSE		6	0	0	0	0	1	1	0	0	3	0	0	0	0	0	0	0	0	0	0	0	0	0	0	0	1	0	0	0	0	0	0	0	0	0	0	0	0	0	0	0	0	0	0	0	0	0	0	0	0	0	0	0	0	0	0	0	0	0	0	0	0	0	0	0	0	24.33	FALSE	FALSE	FALSE	1007	0.049
IL23Rp.Ala201Thr	IL23R	0.0493023	0.0311915	0.0142942	0.0930625							0.0710686	0.0575871	Thr	Ala	TRUE		6	0	0	5	0	0	0	0	1	0	0	0	0	0	0	0	0	0	0	0	0	0	0	0	0	0	0	0	0	0	0	0	0	0	0	0	0	0	0	0	0	0	0	0	0	0	0	0	0	0	0	0	0	0	0	0	0	0	0	0	0	0	0	0	0	0	16.35	FALSE	FALSE	FALSE	1007	0.049
LMBRD1p.Arg267His	LMBRD1	0.0493023	0.0311915	0.0142942	0.0930625							0.0710686	0.0575871	His	Arg	TRUE		6	0	0	5	0	0	0	0	1	0	0	0	0	0	0	0	0	0	0	0	0	0	0	0	0	0	0	0	0	0	0	0	0	0	0	0	0	0	0	0	0	0	0	0	0	0	0	0	0	0	0	0	0	0	0	0	0	0	0	0	0	0	0	0	0	0	17.03	FALSE	FALSE	FALSE	1007	0.049
MTUS2p.Arg252Cys	MTUS2	0.0493023	0.0311915	0.0142942	0.0930625							0.0710686	0.0575871	Cys	Arg	TRUE		6	0	0	5	0	0	0	0	1	0	0	0	0	0	0	0	0	0	0	0	0	0	0	0	0	0	0	0	0	0	0	0	0	0	0	0	0	0	0	0	0	0	0	0	0	0	0	0	0	0	0	0	0	0	0	0	0	0	0	0	0	0	0	0	0	0	16.98	FALSE	FALSE	FALSE	1007	0.049
OR11H6p.Phe119Leu	OR11H6	0.0493023	0.0311915	0.0142942	0.0930625							0.0710686	0.0575871	Leu	Phe	FALSE		6	0	0	5	0	0	0	0	1	0	0	0	0	0	0	0	0	0	0	0	0	0	0	0	0	0	0	0	0	0	0	0	0	0	0	0	0	0	0	0	0	0	0	0	0	0	0	0	0	0	0	0	0	0	0	0	0	0	0	0	0	0	0	0	0	0	16.97	FALSE	FALSE	FALSE	1007	0.049
SCN11Ap.Val566Ile	SCN11A	0.0493023	0.0311915	0.0142942	0.0930625							0.0710686	0.0575871	Ile	Val	FALSE		6	0	0	5	0	0	0	0	1	0	0	0	0	0	0	0	0	0	0	0	0	0	0	0	0	0	0	0	0	0	0	0	0	0	0	0	0	0	0	0	0	0	0	0	0	0	0	0	0	0	0	0	0	0	0	0	0	0	0	0	0	0	0	0	0	0	17.19	FALSE	FALSE	FALSE	1007	0.049
SCN7Ap.Arg269Ter	SCN7A	0.0493023	0.0311915	0.0142942	0.0930625							0.0710686	0.0575871	Ter	Arg	FALSE		6	0	0	5	0	0	0	0	1	0	0	0	0	0	0	0	0	0	0	0	0	0	0	0	0	0	0	0	0	0	0	0	0	0	0	0	0	0	0	0	0	0	0	0	0	0	0	0	0	0	0	0	0	0	0	0	0	0	0	0	0	0	0	0	0	0	17.71	FALSE	FALSE	FALSE	1007	0.049
SNX29p.Glu125Lys	SNX29	0.0493023	0.0311915	0.0142942	0.0921848							0.0710686	0.0575871	Lys	Glu	TRUE	2	6	0	0	5	0	0	0	0	1	0	0	0	0	0	0	0	0	0	0	0	0	0	0	0	0	0	0	0	0	0	0	0	0	0	0	0	0	0	0	0	0	0	0	0	0	0	0	0	0	0	0	0	0	0	0	0	0	0	0	0	0	0	0	0	0	0	16.6	FALSE	FALSE	FALSE	1007	0.049
ZNF671p.Glu345Lys	ZNF671	0.0493023	0.0311915	0.0142942	0.0930625							0.0710686	0.0575871	Lys	Glu	TRUE		6	0	0	5	0	0	0	0	1	0	0	0	0	0	0	0	0	0	0	0	0	0	0	0	0	0	0	0	0	0	0	0	0	0	0	0	0	0	0	0	0	0	0	0	0	0	0	0	0	0	0	0	0	0	0	0	0	0	0	0	0	0	0	0	0	0	16.93	FALSE	FALSE	FALSE	1007	0.049
ZP4p.Arg5Trp	ZP4	0.0493023	0.0311915	0.0142942	0.0930625							0.0710686	0.0575871	Trp	Arg	FALSE		6	0	0	5	0	0	0	0	1	0	0	0	0	0	0	0	0	0	0	0	0	0	0	0	0	0	0	0	0	0	0	0	0	0	0	0	0	0	0	0	0	0	0	0	0	0	0	0	0	0	0	0	0	0	0	0	0	0	0	0	0	0	0	0	0	0	16.84	FALSE	FALSE	FALSE	1007	0.049
USH2Ap.Thr4839Met	USH2A	0.0492828	0.0363901	0.015301	0.0892196			0.149108	0.11396			0.0521012	0.0479893	Met	Thr	FALSE		7	0	0	0	0	0	0	0	3	2	1	0	0	0	0	1	0	0	0	0	0	0	0	0	0	0	0	0	0	0	0	0	0	0	0	0	0	0	0	0	0	0	0	0	0	0	0	0	0	0	0	0	0	0	0	0	0	0	0	0	0	0	0	0	0	0	27.05	FALSE	FALSE	FALSE	1006	0.049
HIST1H2BFp.Glu77Lys	HIST1H2BF	0.0492814	0.0363901	0.0138879	0.0910553			0.254182	0.22792	0.339559	0.339559	0.0140673	0.00959785	Lys	Glu	TRUE		7	0	0	0	0	0	2	0	0	1	1	0	0	0	0	3	0	0	0	0	0	0	0	0	0	0	0	0	0	0	0	0	0	0	0	0	0	0	0	0	0	0	0	0	0	0	0	0	0	0	0	0	0	0	0	0	0	0	0	0	0	0	0	0	0	0	28.59	FALSE	FALSE	FALSE	1006	0.049
KIF26Bp.Arg2024His	KIF26B	0.0492754	0.0467873	0.0143945	0.0934607							0.0657745	0.0575871	His	Arg	TRUE		9	0	1	1	0	1	0	0	0	1	0	0	0	0	0	0	1	0	0	0	0	0	0	1	0	0	0	0	0	1	0	0	0	0	0	0	0	0	0	0	0	0	0	1	0	0	0	0	0	1	0	0	0	0	0	0	0	0	0	0	0	0	0	0	0	0	48.97	FALSE	FALSE	FALSE	1006	0.049
RUNDC3Bp.Arg293Ter	RUNDC3B	0.049242	0.0363901	0.015301	0.0907389					0.169779	0.169779	0.0586388	0.0575871	Ter	Arg	FALSE		7	0	0	1	0	0	1	0	4	1	0	0	0	0	0	0	0	0	0	0	0	0	0	0	0	0	0	0	0	0	0	0	0	0	0	0	0	0	0	0	0	0	0	0	0	0	0	0	0	0	0	0	0	0	0	0	0	0	0	0	0	0	0	0	0	0	27.41	FALSE	FALSE	FALSE	1005	0.049
CCDC93p.Arg317Gly	CCDC93	0.049226	0.0259929	0.00975886	0.0979607							0.0709585	0.0479893	Gly	Arg	FALSE		5	0	1	1	0	1	0	0	0	2	0	0	0	0	0	0	0	0	0	0	0	0	0	0	0	0	0	0	0	0	0	0	0	0	0	0	0	0	0	0	0	0	0	0	0	0	0	0	0	0	0	0	0	0	0	0	0	0	0	0	0	0	0	0	0	0	12.73	FALSE	FALSE	FALSE	1005	0.049
LRRC4Bp.Thr298Met	LRRC4B	0.0492259	0.0311915	0.0123131	0.0945059					0.169779	0.169779	0.0586155	0.0479893	Met	Thr	FALSE		6	0	0	0	0	2	1	0	0	1	0	0	0	0	0	0	1	0	0	0	0	0	0	0	0	0	0	0	0	0	0	0	1	0	0	0	0	0	0	0	0	0	0	0	0	0	0	0	0	0	0	0	0	0	0	0	0	0	0	0	0	0	0	0	0	0	21.8	FALSE	FALSE	FALSE	1005	0.049
NRASp.Gly12Ser	NRAS	0.0491903	0.0727802	0.0176854	0.0881558	0.134957	0.116279					0.0378478	0.0287936	Ser	Gly	TRUE	1	14	0	0	3	0	0	0	0	0	0	0	1	0	0	1	0	0	0	0	0	0	0	4	0	0	0	0	0	0	0	0	0	0	0	0	0	0	0	0	0	0	0	0	0	0	0	0	0	0	0	0	0	0	0	1	0	0	0	0	0	1	0	0	0	0	3	90.2	TRUE	FALSE	FALSE	1004	0.049
COL17A1p.Arg145Ter	COL17A1	0.0491903	0.0415887	0.0182698	0.0864187	0.134957	0.116279					0.0605493	0.067185	Ter	Arg	FALSE		8	0	0	1	0	0	0	0	6	0	0	1	0	0	0	0	0	0	0	0	0	0	0	0	0	0	0	0	0	0	0	0	0	0	0	0	0	0	0	0	0	0	0	0	0	0	0	0	0	0	0	0	0	0	0	0	0	0	0	0	0	0	0	0	0	0	34.09	FALSE	FALSE	FALSE	1004	0.049
ANAPC4p.Arg739Cys	ANAPC4	0.0491672	0.0311915	0.0142942	0.0915075	0.269913	0.232558					0.0501582	0.0383914	Cys	Arg	TRUE		6	0	0	1	0	2	0	0	1	0	0	2	0	0	0	0	0	0	0	0	0	0	0	0	0	0	0	0	0	0	0	0	0	0	0	0	0	0	0	0	0	0	0	0	0	0	0	0	0	0	0	0	0	0	0	0	0	0	0	0	0	0	0	0	0	0	19.51	FALSE	FALSE	FALSE	1004	0.049
OR2T1p.Ser143Phe	OR2T1	0.0491628	0.0311915	0.014371	0.0936531	0.539827	0.465116			0.169779	0.169779			Phe	Ser	FALSE		6	0	0	0	0	0	1	0	0	0	0	4	0	0	0	0	0	0	0	0	0	0	0	0	0	0	0	0	0	0	0	0	0	0	0	0	0	0	0	0	0	0	0	0	0	0	0	0	0	0	0	0	0	0	0	0	1	0	0	0	0	0	0	0	0	0	20.02	FALSE	FALSE	FALSE	1004	0.049
CD163p.Gly536Glu	CD163	0.0491096	0.0311915	0.014371	0.0935465	0.539827	0.465116	0.0965712	0.0569801					Glu	Gly	FALSE		6	0	0	0	0	0	0	0	0	0	1	4	0	0	0	0	0	0	0	0	0	0	0	0	0	0	0	0	0	0	0	0	0	0	0	0	0	0	0	0	0	0	0	0	0	0	0	0	0	0	0	0	0	0	0	0	1	0	0	0	0	0	0	0	0	0	19.82	FALSE	FALSE	FALSE	1003	0.049
ZNF350p.Arg310Gln	ZNF350	0.0490991	0.0363901	0.0142942	0.0899173			0.0341219	0.0569801			0.0664416	0.0575871	Gln	Arg	FALSE		7	0	0	4	0	0	0	0	2	0	0	0	0	0	0	0	0	0	0	0	0	0	0	0	0	0	0	0	0	0	0	0	0	0	0	0	0	0	0	0	1	0	0	0	0	0	0	0	0	0	0	0	0	0	0	0	0	0	0	0	0	0	0	0	0	0	26.45	FALSE	FALSE	FALSE	1003	0.049
ACRV1p.Arg257Gln	ACRV1	0.0490963	0.0363901	0.0142942	0.0918663							0.0678929	0.0575871	Gln	Arg	FALSE		7	0	0	3	0	0	0	0	2	1	0	0	0	0	0	0	0	0	0	0	0	0	0	0	0	0	0	0	0	1	0	0	0	0	0	0	0	0	0	0	0	0	0	0	0	0	0	0	0	0	0	0	0	0	0	0	0	0	0	0	0	0	0	0	0	0	27.74	FALSE	FALSE	FALSE	1003	0.049
OR14C36p.Met8Ile	OR14C36	0.0490691	0.0311915	0.0121689	0.0957018	0.40487	0.348837	0.0525369	0.0569801			0.0154314	0.00959785	Ile	Met	FALSE		6	0	1	0	0	0	0	1	0	0	0	3	0	0	0	1	0	0	0	0	0	0	0	0	0	0	0	0	0	0	0	0	0	0	0	0	0	0	0	0	0	0	0	0	0	0	0	0	0	0	0	0	0	0	0	0	0	0	0	0	0	0	0	0	0	0	21.03	FALSE	FALSE	FALSE	1002	0.049
TRPV5p.Arg359His	TRPV5	0.0490597	0.0311915	0.0142942	0.0925772			0.0965712	0.0569801			0.0584527	0.0479893	His	Arg	TRUE		6	0	0	4	0	0	0	0	1	0	1	0	0	0	0	0	0	0	0	0	0	0	0	0	0	0	0	0	0	0	0	0	0	0	0	0	0	0	0	0	0	0	0	0	0	0	0	0	0	0	0	0	0	0	0	0	0	0	0	0	0	0	0	0	0	0	17.06	FALSE	FALSE	FALSE	1002	0.049
FGF23p.Thr119Met	FGF23	0.0490524	0.0311915	0.0142942	0.0935695							0.0707083	0.0575871	Met	Thr	FALSE		6	0	1	2	0	0	0	0	2	1	0	0	0	0	0	0	0	0	0	0	0	0	0	0	0	0	0	0	0	0	0	0	0	0	0	0	0	0	0	0	0	0	0	0	0	0	0	0	0	0	0	0	0	0	0	0	0	0	0	0	0	0	0	0	0	0	20.68	FALSE	FALSE	FALSE	1002	0.049
NPY2Rp.Arg262Gln	NPY2R	0.0490343	0.0415887	0.0161714	0.0889406	0.40487	0.348837					0.0369027	0.0383914	Gln	Arg	FALSE		8	0	0	2	0	0	0	0	1	0	0	3	0	0	0	0	1	0	0	0	0	0	0	0	0	0	0	0	0	0	0	0	0	0	0	0	0	0	0	0	0	0	0	0	0	0	0	0	0	0	0	1	0	0	0	0	0	0	0	0	0	0	0	0	0	0	36.85	FALSE	FALSE	FALSE	1001	0.049
TP53p.Cys135Trp	TP53	0.0490213	0.0259929	0.010251	0.0980426			0.0965712	0.0569801			0.0583973	0.0383914	Trp	Cys	FALSE	1	5	0	0	0	0	3	0	0	0	1	1	0	0	0	0	0	0	0	0	0	0	0	0	0	0	0	0	0	0	0	0	0	0	0	0	0	0	0	0	0	0	0	0	0	0	0	0	0	0	0	0	0	0	0	0	0	0	0	0	0	0	0	0	0	0	0	12.67	FALSE	FALSE	FALSE	1001	0.049
RBP3p.Ala672Thr	RBP3	0.0489475	0.0207943	0.00850939	0.109322			0.339833	0.11396			0.0273926	0.0191957	Thr	Ala	TRUE		4	0	0	1	0	1	0	0	0	0	1	0	0	0	0	0	0	0	0	0	0	0	0	0	0	0	0	0	0	0	1	0	0	0	0	0	0	0	0	0	0	0	0	0	0	0	0	0	0	0	0	0	0	0	0	0	0	0	0	0	0	0	0	0	0	0	15.53	FALSE	FALSE	FALSE	999	0.049
ZNF799p.Glu589Gly	ZNF799	0.0489329	0.0311915	0.014371	0.0934231	0.40487	0.348837			0.339559	0.339559	0.0147767	0.00959785	Gly	Glu	FALSE		6	0	0	0	0	1	2	0	0	0	0	3	0	0	0	0	0	0	0	0	0	0	0	0	0	0	0	0	0	0	0	0	0	0	0	0	0	0	0	0	0	0	0	0	0	0	0	0	0	0	0	0	0	0	0	0	0	0	0	0	0	0	0	0	0	0	18.83	FALSE	FALSE	FALSE	999	0.049
TLN2p.Ser208Leu	TLN2	0.0488856	0.0415887	0.0166264	0.0878694	0.134957	0.116279					0.06011	0.067185	Leu	Ser	FALSE		8	1	0	2	0	0	0	0	4	0	0	1	0	0	0	0	0	0	0	0	0	0	0	0	0	0	0	0	0	0	0	0	0	0	0	0	0	0	0	0	0	0	0	0	0	0	0	0	0	0	0	0	0	0	0	0	0	0	0	0	0	0	0	0	0	0	36.69	FALSE	FALSE	FALSE	998	0.049
SIGLEC10p.Glu420Lys	SIGLEC10	0.0488522	0.0363901	0.0155306	0.0879128	0.674783	0.581395					0.0186306	0.0191957	Lys	Glu	TRUE		7	0	0	1	0	0	0	0	0	0	0	5	0	0	0	0	0	0	0	0	0	0	0	0	0	0	0	0	0	0	0	0	0	0	0	0	0	0	0	0	0	0	0	0	0	0	0	0	1	0	0	0	0	0	0	0	0	0	0	0	0	0	0	0	0	0	27.06	FALSE	FALSE	FALSE	998	0.049
OTOP1p.Arg294His	OTOP1	0.048844	0.0311915	0.0108378	0.0960221							0.0688525	0.0479893	His	Arg	TRUE		6	0	0	2	0	2	0	0	0	1	0	0	0	0	0	0	0	0	0	0	0	0	0	0	0	0	0	0	0	0	0	0	0	0	0	0	0	0	0	0	0	0	0	1	0	0	0	0	0	0	0	0	0	0	0	0	0	0	0	0	0	0	0	0	0	0	23.94	FALSE	FALSE	FALSE	997	0.049
TCHHp.Gln1188Pro	TCHH	0.0488327	0.0259929	0.00976654	0.0976654							0.0703363	0.0479893	Pro	Gln	FALSE		5	0	0	0	0	0	0	0	0	5	0	0	0	0	0	0	0	0	0	0	0	0	0	0	0	0	0	0	0	0	0	0	0	0	0	0	0	0	0	0	0	0	0	0	0	0	0	0	0	0	0	0	0	0	0	0	0	0	0	0	0	0	0	0	0	0	12.94	FALSE	FALSE	FALSE	997	0.049
COL11A2p.Arg690Cys	COL11A2	0.0488289	0.0311915	0.0130033	0.0923997					0.169779	0.169779	0.0580433	0.0479893	Cys	Arg	TRUE		6	0	0	3	0	0	1	0	0	1	0	0	0	0	0	0	0	0	0	0	0	0	0	0	0	0	0	0	1	0	0	0	0	0	0	0	0	0	0	0	0	0	0	0	0	0	0	0	0	0	0	0	0	0	0	0	0	0	0	0	0	0	0	0	0	0	20.13	FALSE	FALSE	FALSE	997	0.049
PDHA2p.Arg300Cys	PDHA2	0.0488195	0.0311915	0.014371	0.0914603	0.40487	0.348837					0.0392991	0.0287936	Cys	Arg	TRUE		6	0	0	2	0	0	0	0	0	1	0	3	0	0	0	0	0	0	0	0	0	0	0	0	0	0	0	0	0	0	0	0	0	0	0	0	0	0	0	0	0	0	0	0	0	0	0	0	0	0	0	0	0	0	0	0	0	0	0	0	0	0	0	0	0	0	18.22	FALSE	FALSE	FALSE	997	0.049
FAM196Bp.Arg454Gln	FAM196B	0.048818	0.0363901	0.015301	0.0899836							0.0632658	0.0575871	Gln	Arg	FALSE		7	0	0	2	0	0	0	0	3	1	0	0	0	0	0	0	0	0	0	0	0	0	0	0	0	0	0	0	0	0	0	0	0	0	0	1	0	0	0	0	0	0	0	0	0	0	0	0	0	0	0	0	0	0	0	0	0	0	0	0	0	0	0	0	0	0	27.07	FALSE	FALSE	FALSE	997	0.049
OR5R1p.Ala125Thr	OR5R1	0.0487718	0.0259929	0.00975886	0.0965593							0.0703038	0.0479893	Thr	Ala	TRUE		5	0	0	1	0	2	0	0	0	2	0	0	0	0	0	0	0	0	0	0	0	0	0	0	0	0	0	0	0	0	0	0	0	0	0	0	0	0	0	0	0	0	0	0	0	0	0	0	0	0	0	0	0	0	0	0	0	0	0	0	0	0	0	0	0	0	12.44	FALSE	FALSE	FALSE	996	0.049
ANTXR2p.Ala357Pro	ANTXR2	0.0487504	0.0207943	0.0121876	0.0975008									Pro	Ala	FALSE		4	0	0	0	0	0	0	4	0	0	0	0	0	0	0	0	0	0	0	0	0	0	0	0	0	0	0	0	0	0	0	0	0	0	0	0	0	0	0	0	0	0	0	0	0	0	0	0	0	0	0	0	0	0	0	0	0	0	0	0	0	0	0	0	0	0	8.92	FALSE	FALSE	FALSE	995	0.049
BPIFB4p.Arg69Pro	BPIFB4	0.0487504	0.0207943	0.0121876	0.0975008									Pro	Arg	FALSE		4	0	0	0	0	0	0	4	0	0	0	0	0	0	0	0	0	0	0	0	0	0	0	0	0	0	0	0	0	0	0	0	0	0	0	0	0	0	0	0	0	0	0	0	0	0	0	0	0	0	0	0	0	0	0	0	0	0	0	0	0	0	0	0	0	0	9.39	FALSE	FALSE	FALSE	995	0.049
HEG1p.Ser305Pro	HEG1	0.0487504	0.0207943	0.0121876	0.0975008									Pro	Ser	FALSE		4	0	0	0	0	0	0	4	0	0	0	0	0	0	0	0	0	0	0	0	0	0	0	0	0	0	0	0	0	0	0	0	0	0	0	0	0	0	0	0	0	0	0	0	0	0	0	0	0	0	0	0	0	0	0	0	0	0	0	0	0	0	0	0	0	0	9.47	FALSE	FALSE	FALSE	995	0.049
MTUS2p.Gln952Pro	MTUS2	0.0487504	0.0207943	0.0121876	0.0975008									Pro	Gln	FALSE		4	0	0	0	0	0	0	4	0	0	0	0	0	0	0	0	0	0	0	0	0	0	0	0	0	0	0	0	0	0	0	0	0	0	0	0	0	0	0	0	0	0	0	0	0	0	0	0	0	0	0	0	0	0	0	0	0	0	0	0	0	0	0	0	0	0	8.76	FALSE	FALSE	FALSE	995	0.049
PTF1Ap.Ser263Pro	PTF1A	0.0487504	0.0207943	0.0121876	0.0975008									Pro	Ser	FALSE		4	0	0	0	0	0	0	4	0	0	0	0	0	0	0	0	0	0	0	0	0	0	0	0	0	0	0	0	0	0	0	0	0	0	0	0	0	0	0	0	0	0	0	0	0	0	0	0	0	0	0	0	0	0	0	0	0	0	0	0	0	0	0	0	0	0	8.94	FALSE	FALSE	FALSE	995	0.049
SH3TC1p.Leu437Pro	SH3TC1	0.0487504	0.0207943	0.0121876	0.0975008									Pro	Leu	FALSE		4	0	0	0	0	0	0	4	0	0	0	0	0	0	0	0	0	0	0	0	0	0	0	0	0	0	0	0	0	0	0	0	0	0	0	0	0	0	0	0	0	0	0	0	0	0	0	0	0	0	0	0	0	0	0	0	0	0	0	0	0	0	0	0	0	0	9.03	FALSE	FALSE	FALSE	995	0.049
TSHZ1p.Leu666Pro	TSHZ1	0.0487504	0.0207943	0.0121876	0.0975008									Pro	Leu	FALSE		4	0	0	0	0	0	0	4	0	0	0	0	0	0	0	0	0	0	0	0	0	0	0	0	0	0	0	0	0	0	0	0	0	0	0	0	0	0	0	0	0	0	0	0	0	0	0	0	0	0	0	0	0	0	0	0	0	0	0	0	0	0	0	0	0	0	9.31	FALSE	FALSE	FALSE	995	0.049
Y_RNAp.Thr467Pro	Y_RNA	0.0487504	0.0207943	0.0121876	0.0975008									Pro	Thr	FALSE		4	0	0	0	0	0	0	4	0	0	0	0	0	0	0	0	0	0	0	0	0	0	0	0	0	0	0	0	0	0	0	0	0	0	0	0	0	0	0	0	0	0	0	0	0	0	0	0	0	0	0	0	0	0	0	0	0	0	0	0	0	0	0	0	0	0	9.45	FALSE	FALSE	FALSE	995	0.049
IRAK4p.Arg12Cys	IRAK4	0.048737	0.0415887	0.0159596	0.0879461			0.0341219	0.0569801			0.0487593	0.0479893	Cys	Arg	TRUE		8	1	0	3	0	0	0	0	1	0	0	0	0	0	0	0	0	1	0	0	0	0	0	0	0	0	0	0	0	0	0	0	0	0	0	1	0	0	0	0	1	0	0	0	0	0	0	0	0	0	0	0	0	0	0	0	0	0	0	0	0	0	0	0	0	0	37.15	FALSE	FALSE	FALSE	995	0.049
CDKN2Ap.Asp84Tyr	CDKN2A	0.0487222	0.0311915	0.0083425	0.104426			0.436404	0.17094			0.0148018	0.0287936	Tyr	Asp	TRUE	1	6	1	0	0	0	0	0	0	0	0	2	0	0	1	0	0	0	0	0	0	0	0	0	0	0	0	0	0	0	0	1	0	0	0	0	0	0	0	0	0	0	0	0	0	0	0	0	0	1	0	0	0	0	0	0	0	0	0	0	0	0	0	0	0	0	0	26.38	FALSE	FALSE	FALSE	995	0.049
C1ORF158p.Leu191Phe	C1ORF158	0.0487121	0.0207943	0.012178	0.0974241									Phe	Leu	FALSE		4	0	0	0	0	0	0	4	0	0	0	0	0	0	0	0	0	0	0	0	0	0	0	0	0	0	0	0	0	0	0	0	0	0	0	0	0	0	0	0	0	0	0	0	0	0	0	0	0	0	0	0	0	0	0	0	0	0	0	0	0	0	0	0	0	0	8.66	FALSE	FALSE	FALSE	995	0.049
C6ORF195p.Ile2Phe	C6ORF195	0.0487121	0.0207943	0.012178	0.0974241									Phe	Ile	FALSE		4	0	0	0	0	0	0	4	0	0	0	0	0	0	0	0	0	0	0	0	0	0	0	0	0	0	0	0	0	0	0	0	0	0	0	0	0	0	0	0	0	0	0	0	0	0	0	0	0	0	0	0	0	0	0	0	0	0	0	0	0	0	0	0	0	0	8.84	FALSE	FALSE	FALSE	995	0.049
GPR98p.Leu1093Phe	GPR98	0.0487121	0.0207943	0.012178	0.0974241									Phe	Leu	FALSE		4	0	0	0	0	0	0	4	0	0	0	0	0	0	0	0	0	0	0	0	0	0	0	0	0	0	0	0	0	0	0	0	0	0	0	0	0	0	0	0	0	0	0	0	0	0	0	0	0	0	0	0	0	0	0	0	0	0	0	0	0	0	0	0	0	0	9.25	FALSE	FALSE	FALSE	995	0.049
ABCA10p.Pro203Ser	ABCA10	0.048712	0.0207943	0.012178	0.0974241									Ser	Pro	TRUE		4	0	0	0	0	0	0	4	0	0	0	0	0	0	0	0	0	0	0	0	0	0	0	0	0	0	0	0	0	0	0	0	0	0	0	0	0	0	0	0	0	0	0	0	0	0	0	0	0	0	0	0	0	0	0	0	0	0	0	0	0	0	0	0	0	0	8.99	FALSE	FALSE	FALSE	995	0.049
AC073343.1p.His86Arg	AC07334	0.048712	0.0207943	0.012178	0.0974241									Arg	His	TRUE		4	0	0	0	0	0	0	4	0	0	0	0	0	0	0	0	0	0	0	0	0	0	0	0	0	0	0	0	0	0	0	0	0	0	0	0	0	0	0	0	0	0	0	0	0	0	0	0	0	0	0	0	0	0	0	0	0	0	0	0	0	0	0	0	0	0	8.85	FALSE	FALSE	FALSE	995	0.049
ACSBG1p.Met633Val	ACSBG1	0.048712	0.0207943	0.012178	0.0974241									Val	Met	FALSE		4	0	0	0	0	0	0	4	0	0	0	0	0	0	0	0	0	0	0	0	0	0	0	0	0	0	0	0	0	0	0	0	0	0	0	0	0	0	0	0	0	0	0	0	0	0	0	0	0	0	0	0	0	0	0	0	0	0	0	0	0	0	0	0	0	0	8.9	FALSE	FALSE	FALSE	995	0.049
ADAMTS18p.Ser1080Arg	ADAMTS18	0.048712	0.0207943	0.012178	0.0974241									Arg	Ser	TRUE		4	0	0	0	0	0	0	4	0	0	0	0	0	0	0	0	0	0	0	0	0	0	0	0	0	0	0	0	0	0	0	0	0	0	0	0	0	0	0	0	0	0	0	0	0	0	0	0	0	0	0	0	0	0	0	0	0	0	0	0	0	0	0	0	0	0	9.23	FALSE	FALSE	FALSE	995	0.049
ALMS1p.Arg392Cys	ALMS1	0.048712	0.0207943	0.012178	0.0974241									Cys	Arg	TRUE		4	0	0	0	0	0	0	4	0	0	0	0	0	0	0	0	0	0	0	0	0	0	0	0	0	0	0	0	0	0	0	0	0	0	0	0	0	0	0	0	0	0	0	0	0	0	0	0	0	0	0	0	0	0	0	0	0	0	0	0	0	0	0	0	0	0	9.02	FALSE	FALSE	FALSE	995	0.049
APOBp.Ile2313Val	APOB	0.048712	0.0207943	0.012178	0.0974241									Val	Ile	FALSE		4	0	0	0	0	0	0	4	0	0	0	0	0	0	0	0	0	0	0	0	0	0	0	0	0	0	0	0	0	0	0	0	0	0	0	0	0	0	0	0	0	0	0	0	0	0	0	0	0	0	0	0	0	0	0	0	0	0	0	0	0	0	0	0	0	0	9.27	FALSE	FALSE	FALSE	995	0.049
APOC4p.Leu96Arg	APOC4	0.048712	0.0207943	0.012178	0.0974241									Arg	Leu	TRUE		4	0	0	0	0	0	0	4	0	0	0	0	0	0	0	0	0	0	0	0	0	0	0	0	0	0	0	0	0	0	0	0	0	0	0	0	0	0	0	0	0	0	0	0	0	0	0	0	0	0	0	0	0	0	0	0	0	0	0	0	0	0	0	0	0	0	9.61	FALSE	FALSE	FALSE	995	0.049
BPIFB2p.Lys31Met	BPIFB2	0.048712	0.0207943	0.012178	0.0974241									Met	Lys	FALSE		4	0	0	0	0	0	0	4	0	0	0	0	0	0	0	0	0	0	0	0	0	0	0	0	0	0	0	0	0	0	0	0	0	0	0	0	0	0	0	0	0	0	0	0	0	0	0	0	0	0	0	0	0	0	0	0	0	0	0	0	0	0	0	0	0	0	9.43	FALSE	FALSE	FALSE	995	0.049
BRDTp.Asn410Lys	BRDT	0.048712	0.0207943	0.012178	0.0974241									Lys	Asn	TRUE		4	0	0	0	0	0	0	4	0	0	0	0	0	0	0	0	0	0	0	0	0	0	0	0	0	0	0	0	0	0	0	0	0	0	0	0	0	0	0	0	0	0	0	0	0	0	0	0	0	0	0	0	0	0	0	0	0	0	0	0	0	0	0	0	0	0	9.51	FALSE	FALSE	FALSE	995	0.049
BTNL9p.Gly511Arg	BTNL9	0.048712	0.0207943	0.012178	0.0974241									Arg	Gly	TRUE		4	0	0	0	0	0	0	4	0	0	0	0	0	0	0	0	0	0	0	0	0	0	0	0	0	0	0	0	0	0	0	0	0	0	0	0	0	0	0	0	0	0	0	0	0	0	0	0	0	0	0	0	0	0	0	0	0	0	0	0	0	0	0	0	0	0	9.31	FALSE	FALSE	FALSE	995	0.049
C10ORF118p.Thr85Ile	C10ORF118	0.048712	0.0207943	0.012178	0.0974241									Ile	Thr	FALSE		4	0	0	0	0	0	0	4	0	0	0	0	0	0	0	0	0	0	0	0	0	0	0	0	0	0	0	0	0	0	0	0	0	0	0	0	0	0	0	0	0	0	0	0	0	0	0	0	0	0	0	0	0	0	0	0	0	0	0	0	0	0	0	0	0	0	9.19	FALSE	FALSE	FALSE	995	0.049
C2ORF73p.His29Asn	C2ORF73	0.048712	0.0207943	0.012178	0.0974241									Asn	His	FALSE		4	0	0	0	0	0	0	4	0	0	0	0	0	0	0	0	0	0	0	0	0	0	0	0	0	0	0	0	0	0	0	0	0	0	0	0	0	0	0	0	0	0	0	0	0	0	0	0	0	0	0	0	0	0	0	0	0	0	0	0	0	0	0	0	0	0	9.22	FALSE	FALSE	FALSE	995	0.049
CAND2p.Ala1225Thr	CAND2	0.048712	0.0207943	0.012178	0.0974241									Thr	Ala	TRUE		4	0	0	0	0	0	0	4	0	0	0	0	0	0	0	0	0	0	0	0	0	0	0	0	0	0	0	0	0	0	0	0	0	0	0	0	0	0	0	0	0	0	0	0	0	0	0	0	0	0	0	0	0	0	0	0	0	0	0	0	0	0	0	0	0	0	9.16	FALSE	FALSE	FALSE	995	0.049
CCDC110p.Leu299Met	CCDC110	0.048712	0.0207943	0.012178	0.0974241									Met	Leu	FALSE		4	0	0	0	0	0	0	4	0	0	0	0	0	0	0	0	0	0	0	0	0	0	0	0	0	0	0	0	0	0	0	0	0	0	0	0	0	0	0	0	0	0	0	0	0	0	0	0	0	0	0	0	0	0	0	0	0	0	0	0	0	0	0	0	0	0	9.65	FALSE	FALSE	FALSE	995	0.049
CCDC176p.Asp230Val	CCDC176	0.048712	0.0207943	0.012178	0.0974241									Val	Asp	FALSE		4	0	0	0	0	0	0	4	0	0	0	0	0	0	0	0	0	0	0	0	0	0	0	0	0	0	0	0	0	0	0	0	0	0	0	0	0	0	0	0	0	0	0	0	0	0	0	0	0	0	0	0	0	0	0	0	0	0	0	0	0	0	0	0	0	0	9.05	FALSE	FALSE	FALSE	995	0.049
CCNHp.Val270Ala	CCNH	0.048712	0.0207943	0.012178	0.0974241									Ala	Val	FALSE		4	0	0	0	0	0	0	4	0	0	0	0	0	0	0	0	0	0	0	0	0	0	0	0	0	0	0	0	0	0	0	0	0	0	0	0	0	0	0	0	0	0	0	0	0	0	0	0	0	0	0	0	0	0	0	0	0	0	0	0	0	0	0	0	0	0	8.5	FALSE	FALSE	FALSE	995	0.049
CDT1p.Cys234Arg	CDT1	0.048712	0.0207943	0.012178	0.0974241									Arg	Cys	TRUE		4	0	0	0	0	0	0	4	0	0	0	0	0	0	0	0	0	0	0	0	0	0	0	0	0	0	0	0	0	0	0	0	0	0	0	0	0	0	0	0	0	0	0	0	0	0	0	0	0	0	0	0	0	0	0	0	0	0	0	0	0	0	0	0	0	0	9.47	FALSE	FALSE	FALSE	995	0.049
CEACAM18p.Val47Met	CEACAM18	0.048712	0.0207943	0.012178	0.0974241									Met	Val	FALSE		4	0	0	0	0	0	0	4	0	0	0	0	0	0	0	0	0	0	0	0	0	0	0	0	0	0	0	0	0	0	0	0	0	0	0	0	0	0	0	0	0	0	0	0	0	0	0	0	0	0	0	0	0	0	0	0	0	0	0	0	0	0	0	0	0	0	8.99	FALSE	FALSE	FALSE	995	0.049
CEP135p.Ile769Leu	CEP135	0.048712	0.0207943	0.012178	0.0974241									Leu	Ile	FALSE		4	0	0	0	0	0	0	4	0	0	0	0	0	0	0	0	0	0	0	0	0	0	0	0	0	0	0	0	0	0	0	0	0	0	0	0	0	0	0	0	0	0	0	0	0	0	0	0	0	0	0	0	0	0	0	0	0	0	0	0	0	0	0	0	0	0	9.19	FALSE	FALSE	FALSE	995	0.049
CHID1p.Ala338Val	CHID1	0.048712	0.0207943	0.012178	0.0974241									Val	Ala	FALSE		4	0	0	0	0	0	0	4	0	0	0	0	0	0	0	0	0	0	0	0	0	0	0	0	0	0	0	0	0	0	0	0	0	0	0	0	0	0	0	0	0	0	0	0	0	0	0	0	0	0	0	0	0	0	0	0	0	0	0	0	0	0	0	0	0	0	8.58	FALSE	FALSE	FALSE	995	0.049
CTSSp.Arg113Trp	CTSS	0.048712	0.0207943	0.012178	0.0974241									Trp	Arg	FALSE		4	0	0	0	0	0	0	4	0	0	0	0	0	0	0	0	0	0	0	0	0	0	0	0	0	0	0	0	0	0	0	0	0	0	0	0	0	0	0	0	0	0	0	0	0	0	0	0	0	0	0	0	0	0	0	0	0	0	0	0	0	0	0	0	0	0	8.98	FALSE	FALSE	FALSE	995	0.049
CYP2A7p.Val479Gly	CYP2A7	0.048712	0.0207943	0.012178	0.0974241									Gly	Val	FALSE		4	0	0	0	0	0	0	4	0	0	0	0	0	0	0	0	0	0	0	0	0	0	0	0	0	0	0	0	0	0	0	0	0	0	0	0	0	0	0	0	0	0	0	0	0	0	0	0	0	0	0	0	0	0	0	0	0	0	0	0	0	0	0	0	0	0	9.22	FALSE	FALSE	FALSE	995	0.049
DBX2p.Met171Val	DBX2	0.048712	0.0207943	0.012178	0.0974241									Val	Met	FALSE		4	0	0	0	0	0	0	4	0	0	0	0	0	0	0	0	0	0	0	0	0	0	0	0	0	0	0	0	0	0	0	0	0	0	0	0	0	0	0	0	0	0	0	0	0	0	0	0	0	0	0	0	0	0	0	0	0	0	0	0	0	0	0	0	0	0	9.18	FALSE	FALSE	FALSE	995	0.049
DDRGK1p.Ala303Thr	DDRGK1	0.048712	0.0207943	0.012178	0.0974241									Thr	Ala	TRUE		4	0	0	0	0	0	0	4	0	0	0	0	0	0	0	0	0	0	0	0	0	0	0	0	0	0	0	0	0	0	0	0	0	0	0	0	0	0	0	0	0	0	0	0	0	0	0	0	0	0	0	0	0	0	0	0	0	0	0	0	0	0	0	0	0	0	8.95	FALSE	FALSE	FALSE	995	0.049
DMP1p.Ser69Cys	DMP1	0.048712	0.0207943	0.012178	0.0974241									Cys	Ser	TRUE		4	0	0	0	0	0	0	4	0	0	0	0	0	0	0	0	0	0	0	0	0	0	0	0	0	0	0	0	0	0	0	0	0	0	0	0	0	0	0	0	0	0	0	0	0	0	0	0	0	0	0	0	0	0	0	0	0	0	0	0	0	0	0	0	0	0	9.03	FALSE	FALSE	FALSE	995	0.049
EBLN2p.Ile193Val	EBLN2	0.048712	0.0207943	0.012178	0.0974241									Val	Ile	FALSE		4	0	0	0	0	0	0	4	0	0	0	0	0	0	0	0	0	0	0	0	0	0	0	0	0	0	0	0	0	0	0	0	0	0	0	0	0	0	0	0	0	0	0	0	0	0	0	0	0	0	0	0	0	0	0	0	0	0	0	0	0	0	0	0	0	0	8.67	FALSE	FALSE	FALSE	995	0.049
EBNA1BP2p.Arg223His	EBNA1BP2	0.048712	0.0207943	0.012178	0.0974241									His	Arg	TRUE		4	0	0	0	0	0	0	4	0	0	0	0	0	0	0	0	0	0	0	0	0	0	0	0	0	0	0	0	0	0	0	0	0	0	0	0	0	0	0	0	0	0	0	0	0	0	0	0	0	0	0	0	0	0	0	0	0	0	0	0	0	0	0	0	0	0	9.23	FALSE	FALSE	FALSE	995	0.049
ECI2p.Met47Ile	ECI2	0.048712	0.0207943	0.012178	0.0974241									Ile	Met	FALSE		4	0	0	0	0	0	0	4	0	0	0	0	0	0	0	0	0	0	0	0	0	0	0	0	0	0	0	0	0	0	0	0	0	0	0	0	0	0	0	0	0	0	0	0	0	0	0	0	0	0	0	0	0	0	0	0	0	0	0	0	0	0	0	0	0	0	9.17	FALSE	FALSE	FALSE	995	0.049
ENDOD1p.Gly446Val	ENDOD1	0.048712	0.0207943	0.012178	0.0974241									Val	Gly	FALSE		4	0	0	0	0	0	0	4	0	0	0	0	0	0	0	0	0	0	0	0	0	0	0	0	0	0	0	0	0	0	0	0	0	0	0	0	0	0	0	0	0	0	0	0	0	0	0	0	0	0	0	0	0	0	0	0	0	0	0	0	0	0	0	0	0	0	8.98	FALSE	FALSE	FALSE	995	0.049
EP400NLp.His362Tyr	EP400NL	0.048712	0.0207943	0.012178	0.0974241									Tyr	His	TRUE		4	0	0	0	0	0	0	4	0	0	0	0	0	0	0	0	0	0	0	0	0	0	0	0	0	0	0	0	0	0	0	0	0	0	0	0	0	0	0	0	0	0	0	0	0	0	0	0	0	0	0	0	0	0	0	0	0	0	0	0	0	0	0	0	0	0	9.57	FALSE	FALSE	FALSE	995	0.049
EPB41L4A-AS2p.Gly109Arg	EPB41L4A-AS2	0.048712	0.0207943	0.012178	0.0974241									Arg	Gly	TRUE		4	0	0	0	0	0	0	4	0	0	0	0	0	0	0	0	0	0	0	0	0	0	0	0	0	0	0	0	0	0	0	0	0	0	0	0	0	0	0	0	0	0	0	0	0	0	0	0	0	0	0	0	0	0	0	0	0	0	0	0	0	0	0	0	0	0	9.61	FALSE	FALSE	FALSE	995	0.049
ERN2p.Ser535Thr	ERN2	0.048712	0.0207943	0.012178	0.0974241									Thr	Ser	TRUE		4	0	0	0	0	0	0	4	0	0	0	0	0	0	0	0	0	0	0	0	0	0	0	0	0	0	0	0	0	0	0	0	0	0	0	0	0	0	0	0	0	0	0	0	0	0	0	0	0	0	0	0	0	0	0	0	0	0	0	0	0	0	0	0	0	0	9.26	FALSE	FALSE	FALSE	995	0.049
ETAA1p.Pro771Ser	ETAA1	0.048712	0.0207943	0.012178	0.0974241									Ser	Pro	TRUE		4	0	0	0	0	0	0	4	0	0	0	0	0	0	0	0	0	0	0	0	0	0	0	0	0	0	0	0	0	0	0	0	0	0	0	0	0	0	0	0	0	0	0	0	0	0	0	0	0	0	0	0	0	0	0	0	0	0	0	0	0	0	0	0	0	0	9.28	FALSE	FALSE	FALSE	995	0.049
EVCp.Thr449Lys	EVC	0.048712	0.0207943	0.012178	0.0974241									Lys	Thr	TRUE		4	0	0	0	0	0	0	4	0	0	0	0	0	0	0	0	0	0	0	0	0	0	0	0	0	0	0	0	0	0	0	0	0	0	0	0	0	0	0	0	0	0	0	0	0	0	0	0	0	0	0	0	0	0	0	0	0	0	0	0	0	0	0	0	0	0	9.44	FALSE	FALSE	FALSE	995	0.049
FAM220Ap.Arg127Gln	FAM220A	0.048712	0.0207943	0.012178	0.0974241									Gln	Arg	FALSE		4	0	0	0	0	0	0	4	0	0	0	0	0	0	0	0	0	0	0	0	0	0	0	0	0	0	0	0	0	0	0	0	0	0	0	0	0	0	0	0	0	0	0	0	0	0	0	0	0	0	0	0	0	0	0	0	0	0	0	0	0	0	0	0	0	0	8.97	FALSE	FALSE	FALSE	995	0.049
FAM65Bp.Arg868Gln	FAM65B	0.048712	0.0207943	0.012178	0.0974241									Gln	Arg	FALSE		4	0	0	0	0	0	0	4	0	0	0	0	0	0	0	0	0	0	0	0	0	0	0	0	0	0	0	0	0	0	0	0	0	0	0	0	0	0	0	0	0	0	0	0	0	0	0	0	0	0	0	0	0	0	0	0	0	0	0	0	0	0	0	0	0	0	8.96	FALSE	FALSE	FALSE	995	0.049
FBXO30p.His583Gln	FBXO30	0.048712	0.0207943	0.012178	0.0974241									Gln	His	FALSE		4	0	0	0	0	0	0	4	0	0	0	0	0	0	0	0	0	0	0	0	0	0	0	0	0	0	0	0	0	0	0	0	0	0	0	0	0	0	0	0	0	0	0	0	0	0	0	0	0	0	0	0	0	0	0	0	0	0	0	0	0	0	0	0	0	0	9.49	FALSE	FALSE	FALSE	995	0.049
FDXRp.Gln166Arg	FDXR	0.048712	0.0207943	0.012178	0.0974241									Arg	Gln	TRUE		4	0	0	0	0	0	0	4	0	0	0	0	0	0	0	0	0	0	0	0	0	0	0	0	0	0	0	0	0	0	0	0	0	0	0	0	0	0	0	0	0	0	0	0	0	0	0	0	0	0	0	0	0	0	0	0	0	0	0	0	0	0	0	0	0	0	9.1	FALSE	FALSE	FALSE	995	0.049
FDXRp.Gly92Asp	FDXR	0.048712	0.0207943	0.012178	0.0974241									Asp	Gly	FALSE		4	0	0	0	0	0	0	4	0	0	0	0	0	0	0	0	0	0	0	0	0	0	0	0	0	0	0	0	0	0	0	0	0	0	0	0	0	0	0	0	0	0	0	0	0	0	0	0	0	0	0	0	0	0	0	0	0	0	0	0	0	0	0	0	0	0	8.91	FALSE	FALSE	FALSE	995	0.049
FLG2p.Ser2377Ter	FLG2	0.048712	0.0207943	0.012178	0.0974241									Ter	Ser	FALSE		4	0	0	0	0	0	0	4	0	0	0	0	0	0	0	0	0	0	0	0	0	0	0	0	0	0	0	0	0	0	0	0	0	0	0	0	0	0	0	0	0	0	0	0	0	0	0	0	0	0	0	0	0	0	0	0	0	0	0	0	0	0	0	0	0	0	8.9	FALSE	FALSE	FALSE	995	0.049
FOXO6p.Ala396Val	FOXO6	0.048712	0.0207943	0.012178	0.0974241									Val	Ala	FALSE		4	0	0	0	0	0	0	4	0	0	0	0	0	0	0	0	0	0	0	0	0	0	0	0	0	0	0	0	0	0	0	0	0	0	0	0	0	0	0	0	0	0	0	0	0	0	0	0	0	0	0	0	0	0	0	0	0	0	0	0	0	0	0	0	0	0	9.32	FALSE	FALSE	FALSE	995	0.049
GIMAP4p.Glu128Asp	GIMAP4	0.048712	0.0207943	0.012178	0.0974241									Asp	Glu	FALSE		4	0	0	0	0	0	0	4	0	0	0	0	0	0	0	0	0	0	0	0	0	0	0	0	0	0	0	0	0	0	0	0	0	0	0	0	0	0	0	0	0	0	0	0	0	0	0	0	0	0	0	0	0	0	0	0	0	0	0	0	0	0	0	0	0	0	9.27	FALSE	FALSE	FALSE	995	0.049
GNPATp.Asp519Gly	GNPAT	0.048712	0.0207943	0.012178	0.0974241									Gly	Asp	FALSE		4	0	0	0	0	0	0	4	0	0	0	0	0	0	0	0	0	0	0	0	0	0	0	0	0	0	0	0	0	0	0	0	0	0	0	0	0	0	0	0	0	0	0	0	0	0	0	0	0	0	0	0	0	0	0	0	0	0	0	0	0	0	0	0	0	0	9.02	FALSE	FALSE	FALSE	995	0.049
GPTp.His14Asn	GPT	0.048712	0.0207943	0.012178	0.0974241									Asn	His	FALSE		4	0	0	0	0	0	0	4	0	0	0	0	0	0	0	0	0	0	0	0	0	0	0	0	0	0	0	0	0	0	0	0	0	0	0	0	0	0	0	0	0	0	0	0	0	0	0	0	0	0	0	0	0	0	0	0	0	0	0	0	0	0	0	0	0	0	9.18	FALSE	FALSE	FALSE	995	0.049
GREB1p.Ala632Thr	GREB1	0.048712	0.0207943	0.012178	0.0974241									Thr	Ala	TRUE		4	0	0	0	0	0	0	4	0	0	0	0	0	0	0	0	0	0	0	0	0	0	0	0	0	0	0	0	0	0	0	0	0	0	0	0	0	0	0	0	0	0	0	0	0	0	0	0	0	0	0	0	0	0	0	0	0	0	0	0	0	0	0	0	0	0	8.73	FALSE	FALSE	FALSE	995	0.049
GSDMAp.Thr314Asn	GSDMA	0.048712	0.0207943	0.012178	0.0974241									Asn	Thr	FALSE		4	0	0	0	0	0	0	4	0	0	0	0	0	0	0	0	0	0	0	0	0	0	0	0	0	0	0	0	0	0	0	0	0	0	0	0	0	0	0	0	0	0	0	0	0	0	0	0	0	0	0	0	0	0	0	0	0	0	0	0	0	0	0	0	0	0	9.34	FALSE	FALSE	FALSE	995	0.049
HCAR3p.Ile317Met	HCAR3	0.048712	0.0207943	0.012178	0.0974241									Met	Ile	FALSE		4	0	0	0	0	0	0	4	0	0	0	0	0	0	0	0	0	0	0	0	0	0	0	0	0	0	0	0	0	0	0	0	0	0	0	0	0	0	0	0	0	0	0	0	0	0	0	0	0	0	0	0	0	0	0	0	0	0	0	0	0	0	0	0	0	0	9.15	FALSE	FALSE	FALSE	995	0.049
HDLBPp.Asn418Ser	HDLBP	0.048712	0.0207943	0.012178	0.0974241									Ser	Asn	TRUE		4	0	0	0	0	0	0	4	0	0	0	0	0	0	0	0	0	0	0	0	0	0	0	0	0	0	0	0	0	0	0	0	0	0	0	0	0	0	0	0	0	0	0	0	0	0	0	0	0	0	0	0	0	0	0	0	0	0	0	0	0	0	0	0	0	0	9.36	FALSE	FALSE	FALSE	995	0.049
HOMEZp.Ala302Thr	HOMEZ	0.048712	0.0207943	0.012178	0.0974241									Thr	Ala	TRUE		4	0	0	0	0	0	0	4	0	0	0	0	0	0	0	0	0	0	0	0	0	0	0	0	0	0	0	0	0	0	0	0	0	0	0	0	0	0	0	0	0	0	0	0	0	0	0	0	0	0	0	0	0	0	0	0	0	0	0	0	0	0	0	0	0	0	9.31	FALSE	FALSE	FALSE	995	0.049
HSD17B4p.Arg106His	HSD17B4	0.048712	0.0207943	0.012178	0.0974241									His	Arg	TRUE		4	0	0	0	0	0	0	4	0	0	0	0	0	0	0	0	0	0	0	0	0	0	0	0	0	0	0	0	0	0	0	0	0	0	0	0	0	0	0	0	0	0	0	0	0	0	0	0	0	0	0	0	0	0	0	0	0	0	0	0	0	0	0	0	0	0	8.92	FALSE	FALSE	FALSE	995	0.049
HSPG2p.Asn765Ser	HSPG2	0.048712	0.0207943	0.012178	0.0974241									Ser	Asn	TRUE		4	0	0	0	0	0	0	4	0	0	0	0	0	0	0	0	0	0	0	0	0	0	0	0	0	0	0	0	0	0	0	0	0	0	0	0	0	0	0	0	0	0	0	0	0	0	0	0	0	0	0	0	0	0	0	0	0	0	0	0	0	0	0	0	0	0	9.5	FALSE	FALSE	FALSE	995	0.049
HTTp.Val2786Ile	HTT	0.048712	0.0207943	0.012178	0.0974241									Ile	Val	FALSE		4	0	0	0	0	0	0	4	0	0	0	0	0	0	0	0	0	0	0	0	0	0	0	0	0	0	0	0	0	0	0	0	0	0	0	0	0	0	0	0	0	0	0	0	0	0	0	0	0	0	0	0	0	0	0	0	0	0	0	0	0	0	0	0	0	0	9.85	FALSE	FALSE	FALSE	995	0.049
IGLV6-57p.Arg146Gln	IGLV6-57	0.048712	0.0207943	0.012178	0.0974241									Gln	Arg	FALSE		4	0	0	0	0	0	0	4	0	0	0	0	0	0	0	0	0	0	0	0	0	0	0	0	0	0	0	0	0	0	0	0	0	0	0	0	0	0	0	0	0	0	0	0	0	0	0	0	0	0	0	0	0	0	0	0	0	0	0	0	0	0	0	0	0	0	8.69	FALSE	FALSE	FALSE	995	0.049
IL24p.Tyr124His	IL24	0.048712	0.0207943	0.012178	0.0974241									His	Tyr	TRUE		4	0	0	0	0	0	0	4	0	0	0	0	0	0	0	0	0	0	0	0	0	0	0	0	0	0	0	0	0	0	0	0	0	0	0	0	0	0	0	0	0	0	0	0	0	0	0	0	0	0	0	0	0	0	0	0	0	0	0	0	0	0	0	0	0	0	9.39	FALSE	FALSE	FALSE	995	0.049
IL36Ap.Gln12Arg	IL36A	0.048712	0.0207943	0.012178	0.0974241									Arg	Gln	TRUE		4	0	0	0	0	0	0	4	0	0	0	0	0	0	0	0	0	0	0	0	0	0	0	0	0	0	0	0	0	0	0	0	0	0	0	0	0	0	0	0	0	0	0	0	0	0	0	0	0	0	0	0	0	0	0	0	0	0	0	0	0	0	0	0	0	0	9.1	FALSE	FALSE	FALSE	995	0.049
ILDR1p.Pro264Arg	ILDR1	0.048712	0.0207943	0.012178	0.0974241									Arg	Pro	TRUE		4	0	0	0	0	0	0	4	0	0	0	0	0	0	0	0	0	0	0	0	0	0	0	0	0	0	0	0	0	0	0	0	0	0	0	0	0	0	0	0	0	0	0	0	0	0	0	0	0	0	0	0	0	0	0	0	0	0	0	0	0	0	0	0	0	0	9.2	FALSE	FALSE	FALSE	995	0.049
INMTp.Met205Val	INMT	0.048712	0.0207943	0.012178	0.0974241									Val	Met	FALSE		4	0	0	0	0	0	0	4	0	0	0	0	0	0	0	0	0	0	0	0	0	0	0	0	0	0	0	0	0	0	0	0	0	0	0	0	0	0	0	0	0	0	0	0	0	0	0	0	0	0	0	0	0	0	0	0	0	0	0	0	0	0	0	0	0	0	9.28	FALSE	FALSE	FALSE	995	0.049
ITGAMp.Met441Thr	ITGAM	0.048712	0.0207943	0.012178	0.0974241									Thr	Met	TRUE		4	0	0	0	0	0	0	4	0	0	0	0	0	0	0	0	0	0	0	0	0	0	0	0	0	0	0	0	0	0	0	0	0	0	0	0	0	0	0	0	0	0	0	0	0	0	0	0	0	0	0	0	0	0	0	0	0	0	0	0	0	0	0	0	0	0	8.9	FALSE	FALSE	FALSE	995	0.049
JMJD4p.Ala11Val	JMJD4	0.048712	0.0207943	0.012178	0.0974241									Val	Ala	FALSE		4	0	0	0	0	0	0	4	0	0	0	0	0	0	0	0	0	0	0	0	0	0	0	0	0	0	0	0	0	0	0	0	0	0	0	0	0	0	0	0	0	0	0	0	0	0	0	0	0	0	0	0	0	0	0	0	0	0	0	0	0	0	0	0	0	0	9.37	FALSE	FALSE	FALSE	995	0.049
KCNH5p.Ala745Thr	KCNH5	0.048712	0.0207943	0.012178	0.0974241									Thr	Ala	TRUE		4	0	0	0	0	0	0	4	0	0	0	0	0	0	0	0	0	0	0	0	0	0	0	0	0	0	0	0	0	0	0	0	0	0	0	0	0	0	0	0	0	0	0	0	0	0	0	0	0	0	0	0	0	0	0	0	0	0	0	0	0	0	0	0	0	0	9.32	FALSE	FALSE	FALSE	995	0.049
KHDC3Lp.Ala201Gly	KHDC3L	0.048712	0.0207943	0.012178	0.0974241									Gly	Ala	FALSE		4	0	0	0	0	0	0	4	0	0	0	0	0	0	0	0	0	0	0	0	0	0	0	0	0	0	0	0	0	0	0	0	0	0	0	0	0	0	0	0	0	0	0	0	0	0	0	0	0	0	0	0	0	0	0	0	0	0	0	0	0	0	0	0	0	0	9.32	FALSE	FALSE	FALSE	995	0.049
KIAA1551p.Ser433Thr	KIAA1551	0.048712	0.0207943	0.012178	0.0974241									Thr	Ser	TRUE		4	0	0	0	0	0	0	4	0	0	0	0	0	0	0	0	0	0	0	0	0	0	0	0	0	0	0	0	0	0	0	0	0	0	0	0	0	0	0	0	0	0	0	0	0	0	0	0	0	0	0	0	0	0	0	0	0	0	0	0	0	0	0	0	0	0	9.56	FALSE	FALSE	FALSE	995	0.049
KRT19p.Ala60Gly	KRT19	0.048712	0.0207943	0.012178	0.0974241									Gly	Ala	FALSE		4	0	0	0	0	0	0	4	0	0	0	0	0	0	0	0	0	0	0	0	0	0	0	0	0	0	0	0	0	0	0	0	0	0	0	0	0	0	0	0	0	0	0	0	0	0	0	0	0	0	0	0	0	0	0	0	0	0	0	0	0	0	0	0	0	0	9.23	FALSE	FALSE	FALSE	995	0.049
KRT75p.Ser485Arg	KRT75	0.048712	0.0207943	0.012178	0.0974241									Arg	Ser	TRUE		4	0	0	0	0	0	0	4	0	0	0	0	0	0	0	0	0	0	0	0	0	0	0	0	0	0	0	0	0	0	0	0	0	0	0	0	0	0	0	0	0	0	0	0	0	0	0	0	0	0	0	0	0	0	0	0	0	0	0	0	0	0	0	0	0	0	9.06	FALSE	FALSE	FALSE	995	0.049
KRTAP22-1p.Leu26His	KRTAP22-1	0.048712	0.0207943	0.012178	0.0974241									His	Leu	TRUE		4	0	0	0	0	0	0	4	0	0	0	0	0	0	0	0	0	0	0	0	0	0	0	0	0	0	0	0	0	0	0	0	0	0	0	0	0	0	0	0	0	0	0	0	0	0	0	0	0	0	0	0	0	0	0	0	0	0	0	0	0	0	0	0	0	0	9.55	FALSE	FALSE	FALSE	995	0.049
KRTAP9-9p.Trp19Cys	KRTAP9-9	0.048712	0.0207943	0.012178	0.0974241									Cys	Trp	TRUE		4	0	0	0	0	0	0	4	0	0	0	0	0	0	0	0	0	0	0	0	0	0	0	0	0	0	0	0	0	0	0	0	0	0	0	0	0	0	0	0	0	0	0	0	0	0	0	0	0	0	0	0	0	0	0	0	0	0	0	0	0	0	0	0	0	0	8.96	FALSE	FALSE	FALSE	995	0.049
LINC00921p.Cys310Ser	LINC00921	0.048712	0.0207943	0.012178	0.0974241									Ser	Cys	TRUE		4	0	0	0	0	0	0	4	0	0	0	0	0	0	0	0	0	0	0	0	0	0	0	0	0	0	0	0	0	0	0	0	0	0	0	0	0	0	0	0	0	0	0	0	0	0	0	0	0	0	0	0	0	0	0	0	0	0	0	0	0	0	0	0	0	0	8.96	FALSE	FALSE	FALSE	995	0.049
LRP4p.Arg1646Gln	LRP4	0.048712	0.0207943	0.012178	0.0974241									Gln	Arg	FALSE		4	0	0	0	0	0	0	4	0	0	0	0	0	0	0	0	0	0	0	0	0	0	0	0	0	0	0	0	0	0	0	0	0	0	0	0	0	0	0	0	0	0	0	0	0	0	0	0	0	0	0	0	0	0	0	0	0	0	0	0	0	0	0	0	0	0	9.39	FALSE	FALSE	FALSE	995	0.049
LRRC16Bp.Leu1022Met	LRRC16B	0.048712	0.0207943	0.012178	0.0974241									Met	Leu	FALSE		4	0	0	0	0	0	0	4	0	0	0	0	0	0	0	0	0	0	0	0	0	0	0	0	0	0	0	0	0	0	0	0	0	0	0	0	0	0	0	0	0	0	0	0	0	0	0	0	0	0	0	0	0	0	0	0	0	0	0	0	0	0	0	0	0	0	9.34	FALSE	FALSE	FALSE	995	0.049
MB21D1p.Pro261His	MB21D1	0.048712	0.0207943	0.012178	0.0974241									His	Pro	TRUE		4	0	0	0	0	0	0	4	0	0	0	0	0	0	0	0	0	0	0	0	0	0	0	0	0	0	0	0	0	0	0	0	0	0	0	0	0	0	0	0	0	0	0	0	0	0	0	0	0	0	0	0	0	0	0	0	0	0	0	0	0	0	0	0	0	0	9.34	FALSE	FALSE	FALSE	995	0.049
MOCOSp.Val358Met	MOCOS	0.048712	0.0207943	0.012178	0.0974241									Met	Val	FALSE		4	0	0	0	0	0	0	4	0	0	0	0	0	0	0	0	0	0	0	0	0	0	0	0	0	0	0	0	0	0	0	0	0	0	0	0	0	0	0	0	0	0	0	0	0	0	0	0	0	0	0	0	0	0	0	0	0	0	0	0	0	0	0	0	0	0	9.29	FALSE	FALSE	FALSE	995	0.049
MRGPRX1p.Ala46Thr	MRGPRX1	0.048712	0.0207943	0.012178	0.0974241									Thr	Ala	TRUE		4	0	0	0	0	0	0	4	0	0	0	0	0	0	0	0	0	0	0	0	0	0	0	0	0	0	0	0	0	0	0	0	0	0	0	0	0	0	0	0	0	0	0	0	0	0	0	0	0	0	0	0	0	0	0	0	0	0	0	0	0	0	0	0	0	0	9.06	FALSE	FALSE	FALSE	995	0.049
MROH7p.Val509Ala	MROH7	0.048712	0.0207943	0.012178	0.0974241									Ala	Val	FALSE		4	0	0	0	0	0	0	4	0	0	0	0	0	0	0	0	0	0	0	0	0	0	0	0	0	0	0	0	0	0	0	0	0	0	0	0	0	0	0	0	0	0	0	0	0	0	0	0	0	0	0	0	0	0	0	0	0	0	0	0	0	0	0	0	0	0	9.05	FALSE	FALSE	FALSE	995	0.049
NADSYN1p.Val74Leu	NADSYN1	0.048712	0.0207943	0.012178	0.0974241									Leu	Val	FALSE		4	0	0	0	0	0	0	4	0	0	0	0	0	0	0	0	0	0	0	0	0	0	0	0	0	0	0	0	0	0	0	0	0	0	0	0	0	0	0	0	0	0	0	0	0	0	0	0	0	0	0	0	0	0	0	0	0	0	0	0	0	0	0	0	0	0	8.83	FALSE	FALSE	FALSE	995	0.049
NKAIN4p.Cys151Gly	NKAIN4	0.048712	0.0207943	0.012178	0.0974241									Gly	Cys	FALSE		4	0	0	0	0	0	0	4	0	0	0	0	0	0	0	0	0	0	0	0	0	0	0	0	0	0	0	0	0	0	0	0	0	0	0	0	0	0	0	0	0	0	0	0	0	0	0	0	0	0	0	0	0	0	0	0	0	0	0	0	0	0	0	0	0	0	9.07	FALSE	FALSE	FALSE	995	0.049
NPR1p.Arg939Gln	NPR1	0.048712	0.0207943	0.012178	0.0974241									Gln	Arg	FALSE		4	0	0	0	0	0	0	4	0	0	0	0	0	0	0	0	0	0	0	0	0	0	0	0	0	0	0	0	0	0	0	0	0	0	0	0	0	0	0	0	0	0	0	0	0	0	0	0	0	0	0	0	0	0	0	0	0	0	0	0	0	0	0	0	0	0	9.8	FALSE	FALSE	FALSE	995	0.049
NSFL1Cp.Asp290Asn	NSFL1C	0.048712	0.0207943	0.012178	0.0974241									Asn	Asp	FALSE		4	0	0	0	0	0	0	4	0	0	0	0	0	0	0	0	0	0	0	0	0	0	0	0	0	0	0	0	0	0	0	0	0	0	0	0	0	0	0	0	0	0	0	0	0	0	0	0	0	0	0	0	0	0	0	0	0	0	0	0	0	0	0	0	0	0	9.22	FALSE	FALSE	FALSE	995	0.049
OR1D5p.Arg290Ser	OR1D5	0.048712	0.0207943	0.012178	0.0974241									Ser	Arg	TRUE		4	0	0	0	0	0	0	4	0	0	0	0	0	0	0	0	0	0	0	0	0	0	0	0	0	0	0	0	0	0	0	0	0	0	0	0	0	0	0	0	0	0	0	0	0	0	0	0	0	0	0	0	0	0	0	0	0	0	0	0	0	0	0	0	0	0	9.2	FALSE	FALSE	FALSE	995	0.049
OR52N4p.Thr106Ile	OR52N4	0.048712	0.0207943	0.012178	0.0974241									Ile	Thr	FALSE		4	0	0	0	0	0	0	4	0	0	0	0	0	0	0	0	0	0	0	0	0	0	0	0	0	0	0	0	0	0	0	0	0	0	0	0	0	0	0	0	0	0	0	0	0	0	0	0	0	0	0	0	0	0	0	0	0	0	0	0	0	0	0	0	0	0	8.69	FALSE	FALSE	FALSE	995	0.049
OR5B12p.Cys141Arg	OR5B12	0.048712	0.0207943	0.012178	0.0974241									Arg	Cys	TRUE		4	0	0	0	0	0	0	4	0	0	0	0	0	0	0	0	0	0	0	0	0	0	0	0	0	0	0	0	0	0	0	0	0	0	0	0	0	0	0	0	0	0	0	0	0	0	0	0	0	0	0	0	0	0	0	0	0	0	0	0	0	0	0	0	0	0	8.78	FALSE	FALSE	FALSE	995	0.049
OR5B12p.Cys141Tyr	OR5B12	0.048712	0.0207943	0.012178	0.0974241									Tyr	Cys	TRUE		4	0	0	0	0	0	0	4	0	0	0	0	0	0	0	0	0	0	0	0	0	0	0	0	0	0	0	0	0	0	0	0	0	0	0	0	0	0	0	0	0	0	0	0	0	0	0	0	0	0	0	0	0	0	0	0	0	0	0	0	0	0	0	0	0	0	9.29	FALSE	FALSE	FALSE	995	0.049
OSMRp.Glu527Lys	OSMR	0.048712	0.0207943	0.012178	0.0974241									Lys	Glu	TRUE		4	0	0	0	0	0	0	4	0	0	0	0	0	0	0	0	0	0	0	0	0	0	0	0	0	0	0	0	0	0	0	0	0	0	0	0	0	0	0	0	0	0	0	0	0	0	0	0	0	0	0	0	0	0	0	0	0	0	0	0	0	0	0	0	0	0	9.04	FALSE	FALSE	FALSE	995	0.049
PARP4p.Ala899Thr	PARP4	0.048712	0.0207943	0.012178	0.0974241									Thr	Ala	TRUE		4	0	0	0	0	0	0	4	0	0	0	0	0	0	0	0	0	0	0	0	0	0	0	0	0	0	0	0	0	0	0	0	0	0	0	0	0	0	0	0	0	0	0	0	0	0	0	0	0	0	0	0	0	0	0	0	0	0	0	0	0	0	0	0	0	0	9.15	FALSE	FALSE	FALSE	995	0.049
PAXIP1p.Met1013Val	PAXIP1	0.048712	0.0207943	0.012178	0.0974241									Val	Met	FALSE		4	0	0	0	0	0	0	4	0	0	0	0	0	0	0	0	0	0	0	0	0	0	0	0	0	0	0	0	0	0	0	0	0	0	0	0	0	0	0	0	0	0	0	0	0	0	0	0	0	0	0	0	0	0	0	0	0	0	0	0	0	0	0	0	0	0	9.32	FALSE	FALSE	FALSE	995	0.049
PGLYRP2p.Arg394Gln	PGLYRP2	0.048712	0.0207943	0.012178	0.0974241									Gln	Arg	FALSE		4	0	0	0	0	0	0	4	0	0	0	0	0	0	0	0	0	0	0	0	0	0	0	0	0	0	0	0	0	0	0	0	0	0	0	0	0	0	0	0	0	0	0	0	0	0	0	0	0	0	0	0	0	0	0	0	0	0	0	0	0	0	0	0	0	0	9.16	FALSE	FALSE	FALSE	995	0.049
PHACTR2p.Pro165Ser	PHACTR2	0.048712	0.0207943	0.012178	0.0974241									Ser	Pro	TRUE		4	0	0	0	0	0	0	4	0	0	0	0	0	0	0	0	0	0	0	0	0	0	0	0	0	0	0	0	0	0	0	0	0	0	0	0	0	0	0	0	0	0	0	0	0	0	0	0	0	0	0	0	0	0	0	0	0	0	0	0	0	0	0	0	0	0	9.68	FALSE	FALSE	FALSE	995	0.049
PILRAp.Arg78Gly	PILRA	0.048712	0.0207943	0.012178	0.0974241									Gly	Arg	FALSE		4	0	0	0	0	0	0	4	0	0	0	0	0	0	0	0	0	0	0	0	0	0	0	0	0	0	0	0	0	0	0	0	0	0	0	0	0	0	0	0	0	0	0	0	0	0	0	0	0	0	0	0	0	0	0	0	0	0	0	0	0	0	0	0	0	0	8.91	FALSE	FALSE	FALSE	995	0.049
PLB1p.Val212Leu	PLB1	0.048712	0.0207943	0.012178	0.0974241									Leu	Val	FALSE		4	0	0	0	0	0	0	4	0	0	0	0	0	0	0	0	0	0	0	0	0	0	0	0	0	0	0	0	0	0	0	0	0	0	0	0	0	0	0	0	0	0	0	0	0	0	0	0	0	0	0	0	0	0	0	0	0	0	0	0	0	0	0	0	0	0	8.97	FALSE	FALSE	FALSE	995	0.049
PLXND1p.Ser1542Asn	PLXND1	0.048712	0.0207943	0.012178	0.0974241									Asn	Ser	FALSE		4	0	0	0	0	0	0	4	0	0	0	0	0	0	0	0	0	0	0	0	0	0	0	0	0	0	0	0	0	0	0	0	0	0	0	0	0	0	0	0	0	0	0	0	0	0	0	0	0	0	0	0	0	0	0	0	0	0	0	0	0	0	0	0	0	0	9.35	FALSE	FALSE	FALSE	995	0.049
PON1p.Leu55Met	PON1	0.048712	0.0207943	0.012178	0.0974241									Met	Leu	FALSE		4	0	0	0	0	0	0	4	0	0	0	0	0	0	0	0	0	0	0	0	0	0	0	0	0	0	0	0	0	0	0	0	0	0	0	0	0	0	0	0	0	0	0	0	0	0	0	0	0	0	0	0	0	0	0	0	0	0	0	0	0	0	0	0	0	0	9.82	FALSE	FALSE	FALSE	995	0.049
PRMT6p.Ala194Val	PRMT6	0.048712	0.0207943	0.012178	0.0974241									Val	Ala	FALSE		4	0	0	0	0	0	0	4	0	0	0	0	0	0	0	0	0	0	0	0	0	0	0	0	0	0	0	0	0	0	0	0	0	0	0	0	0	0	0	0	0	0	0	0	0	0	0	0	0	0	0	0	0	0	0	0	0	0	0	0	0	0	0	0	0	0	9.63	FALSE	FALSE	FALSE	995	0.049
PRSS38p.Met204Val	PRSS38	0.048712	0.0207943	0.012178	0.0974241									Val	Met	FALSE		4	0	0	0	0	0	0	4	0	0	0	0	0	0	0	0	0	0	0	0	0	0	0	0	0	0	0	0	0	0	0	0	0	0	0	0	0	0	0	0	0	0	0	0	0	0	0	0	0	0	0	0	0	0	0	0	0	0	0	0	0	0	0	0	0	0	8.89	FALSE	FALSE	FALSE	995	0.049
PRSS55p.Pro44Arg	PRSS55	0.048712	0.0207943	0.012178	0.0974241									Arg	Pro	TRUE		4	0	0	0	0	0	0	4	0	0	0	0	0	0	0	0	0	0	0	0	0	0	0	0	0	0	0	0	0	0	0	0	0	0	0	0	0	0	0	0	0	0	0	0	0	0	0	0	0	0	0	0	0	0	0	0	0	0	0	0	0	0	0	0	0	0	8.99	FALSE	FALSE	FALSE	995	0.049
PSG7p.Arg98Ter	PSG7	0.048712	0.0207943	0.012178	0.0974241									Ter	Arg	FALSE		4	0	0	0	0	0	0	4	0	0	0	0	0	0	0	0	0	0	0	0	0	0	0	0	0	0	0	0	0	0	0	0	0	0	0	0	0	0	0	0	0	0	0	0	0	0	0	0	0	0	0	0	0	0	0	0	0	0	0	0	0	0	0	0	0	0	8.53	FALSE	FALSE	FALSE	995	0.049
RADILp.His412Asp	RADIL	0.048712	0.0207943	0.012178	0.0974241									Asp	His	FALSE		4	0	0	0	0	0	0	4	0	0	0	0	0	0	0	0	0	0	0	0	0	0	0	0	0	0	0	0	0	0	0	0	0	0	0	0	0	0	0	0	0	0	0	0	0	0	0	0	0	0	0	0	0	0	0	0	0	0	0	0	0	0	0	0	0	0	8.43	FALSE	FALSE	FALSE	995	0.049
REM1p.His28Arg	REM1	0.048712	0.0207943	0.012178	0.0974241									Arg	His	TRUE		4	0	0	0	0	0	0	4	0	0	0	0	0	0	0	0	0	0	0	0	0	0	0	0	0	0	0	0	0	0	0	0	0	0	0	0	0	0	0	0	0	0	0	0	0	0	0	0	0	0	0	0	0	0	0	0	0	0	0	0	0	0	0	0	0	0	8.77	FALSE	FALSE	FALSE	995	0.049
RNF111p.Asn9Lys	RNF111	0.048712	0.0207943	0.012178	0.0974241									Lys	Asn	TRUE		4	0	0	0	0	0	0	4	0	0	0	0	0	0	0	0	0	0	0	0	0	0	0	0	0	0	0	0	0	0	0	0	0	0	0	0	0	0	0	0	0	0	0	0	0	0	0	0	0	0	0	0	0	0	0	0	0	0	0	0	0	0	0	0	0	0	9.48	FALSE	FALSE	FALSE	995	0.049
RPP38p.Ala181Gly	RPP38	0.048712	0.0207943	0.012178	0.0974241									Gly	Ala	FALSE		4	0	0	0	0	0	0	4	0	0	0	0	0	0	0	0	0	0	0	0	0	0	0	0	0	0	0	0	0	0	0	0	0	0	0	0	0	0	0	0	0	0	0	0	0	0	0	0	0	0	0	0	0	0	0	0	0	0	0	0	0	0	0	0	0	0	9.52	FALSE	FALSE	FALSE	995	0.049
RRBP1p.Leu610His	RRBP1	0.048712	0.0207943	0.012178	0.0974241									His	Leu	TRUE		4	0	0	0	0	0	0	4	0	0	0	0	0	0	0	0	0	0	0	0	0	0	0	0	0	0	0	0	0	0	0	0	0	0	0	0	0	0	0	0	0	0	0	0	0	0	0	0	0	0	0	0	0	0	0	0	0	0	0	0	0	0	0	0	0	0	8.9	FALSE	FALSE	FALSE	995	0.049
SELLp.Pro226Ser	SELL	0.048712	0.0207943	0.012178	0.0974241									Ser	Pro	TRUE		4	0	0	0	0	0	0	4	0	0	0	0	0	0	0	0	0	0	0	0	0	0	0	0	0	0	0	0	0	0	0	0	0	0	0	0	0	0	0	0	0	0	0	0	0	0	0	0	0	0	0	0	0	0	0	0	0	0	0	0	0	0	0	0	0	0	9.37	FALSE	FALSE	FALSE	995	0.049
SIGLEC11p.Glu96Ala	SIGLEC11	0.048712	0.0207943	0.012178	0.0974241									Ala	Glu	FALSE		4	0	0	0	0	0	0	4	0	0	0	0	0	0	0	0	0	0	0	0	0	0	0	0	0	0	0	0	0	0	0	0	0	0	0	0	0	0	0	0	0	0	0	0	0	0	0	0	0	0	0	0	0	0	0	0	0	0	0	0	0	0	0	0	0	0	9.45	FALSE	FALSE	FALSE	995	0.049
SIRPB1p.Ser106Arg	SIRPB1	0.048712	0.0207943	0.012178	0.0974241									Arg	Ser	TRUE		4	0	0	0	0	0	0	4	0	0	0	0	0	0	0	0	0	0	0	0	0	0	0	0	0	0	0	0	0	0	0	0	0	0	0	0	0	0	0	0	0	0	0	0	0	0	0	0	0	0	0	0	0	0	0	0	0	0	0	0	0	0	0	0	0	0	9.05	FALSE	FALSE	FALSE	995	0.049
SLC37A2p.Ile96Val	SLC37A2	0.048712	0.0207943	0.012178	0.0974241									Val	Ile	FALSE		4	0	0	0	0	0	0	4	0	0	0	0	0	0	0	0	0	0	0	0	0	0	0	0	0	0	0	0	0	0	0	0	0	0	0	0	0	0	0	0	0	0	0	0	0	0	0	0	0	0	0	0	0	0	0	0	0	0	0	0	0	0	0	0	0	0	9.06	FALSE	FALSE	FALSE	995	0.049
SLC38A6p.Leu70Met	SLC38A6	0.048712	0.0207943	0.012178	0.0974241									Met	Leu	FALSE		4	0	0	0	0	0	0	4	0	0	0	0	0	0	0	0	0	0	0	0	0	0	0	0	0	0	0	0	0	0	0	0	0	0	0	0	0	0	0	0	0	0	0	0	0	0	0	0	0	0	0	0	0	0	0	0	0	0	0	0	0	0	0	0	0	0	8.97	FALSE	FALSE	FALSE	995	0.049
SMTNL1p.Arg308Gly	SMTNL1	0.048712	0.0207943	0.012178	0.0974241									Gly	Arg	FALSE		4	0	0	0	0	0	0	4	0	0	0	0	0	0	0	0	0	0	0	0	0	0	0	0	0	0	0	0	0	0	0	0	0	0	0	0	0	0	0	0	0	0	0	0	0	0	0	0	0	0	0	0	0	0	0	0	0	0	0	0	0	0	0	0	0	0	9.05	FALSE	FALSE	FALSE	995	0.049
SMYD4p.Pro382Arg	SMYD4	0.048712	0.0207943	0.012178	0.0974241									Arg	Pro	TRUE		4	0	0	0	0	0	0	4	0	0	0	0	0	0	0	0	0	0	0	0	0	0	0	0	0	0	0	0	0	0	0	0	0	0	0	0	0	0	0	0	0	0	0	0	0	0	0	0	0	0	0	0	0	0	0	0	0	0	0	0	0	0	0	0	0	0	9.09	FALSE	FALSE	FALSE	995	0.049
SPATA32p.Val142Met	SPATA32	0.048712	0.0207943	0.012178	0.0974241									Met	Val	FALSE		4	0	0	0	0	0	0	4	0	0	0	0	0	0	0	0	0	0	0	0	0	0	0	0	0	0	0	0	0	0	0	0	0	0	0	0	0	0	0	0	0	0	0	0	0	0	0	0	0	0	0	0	0	0	0	0	0	0	0	0	0	0	0	0	0	0	9.4	FALSE	FALSE	FALSE	995	0.049
SPEGp.Pro2189Leu	SPEG	0.048712	0.0207943	0.012178	0.0974241									Leu	Pro	FALSE		4	0	0	0	0	0	0	4	0	0	0	0	0	0	0	0	0	0	0	0	0	0	0	0	0	0	0	0	0	0	0	0	0	0	0	0	0	0	0	0	0	0	0	0	0	0	0	0	0	0	0	0	0	0	0	0	0	0	0	0	0	0	0	0	0	0	9.28	FALSE	FALSE	FALSE	995	0.049
SPENp.Asn2360Asp	SPEN	0.048712	0.0207943	0.012178	0.0974241									Asp	Asn	FALSE	1	4	0	0	0	0	0	0	4	0	0	0	0	0	0	0	0	0	0	0	0	0	0	0	0	0	0	0	0	0	0	0	0	0	0	0	0	0	0	0	0	0	0	0	0	0	0	0	0	0	0	0	0	0	0	0	0	0	0	0	0	0	0	0	0	0	0	9.13	FALSE	FALSE	FALSE	995	0.049
SUN5p.Glu39Asp	SUN5	0.048712	0.0207943	0.012178	0.0974241									Asp	Glu	FALSE		4	0	0	0	0	0	0	4	0	0	0	0	0	0	0	0	0	0	0	0	0	0	0	0	0	0	0	0	0	0	0	0	0	0	0	0	0	0	0	0	0	0	0	0	0	0	0	0	0	0	0	0	0	0	0	0	0	0	0	0	0	0	0	0	0	0	9.36	FALSE	FALSE	FALSE	995	0.049
TMEM176Bp.Ser94Arg	TMEM176B	0.048712	0.0207943	0.012178	0.0974241									Arg	Ser	TRUE		4	0	0	0	0	0	0	4	0	0	0	0	0	0	0	0	0	0	0	0	0	0	0	0	0	0	0	0	0	0	0	0	0	0	0	0	0	0	0	0	0	0	0	0	0	0	0	0	0	0	0	0	0	0	0	0	0	0	0	0	0	0	0	0	0	0	9.52	FALSE	FALSE	FALSE	995	0.049
TSEN15p.Gln59His	TSEN15	0.048712	0.0207943	0.012178	0.0974241									His	Gln	TRUE		4	0	0	0	0	0	0	4	0	0	0	0	0	0	0	0	0	0	0	0	0	0	0	0	0	0	0	0	0	0	0	0	0	0	0	0	0	0	0	0	0	0	0	0	0	0	0	0	0	0	0	0	0	0	0	0	0	0	0	0	0	0	0	0	0	0	9.13	FALSE	FALSE	FALSE	995	0.049
TTC40p.Ala2331Thr	TTC40	0.048712	0.0207943	0.012178	0.0974241									Thr	Ala	TRUE		4	0	0	0	0	0	0	4	0	0	0	0	0	0	0	0	0	0	0	0	0	0	0	0	0	0	0	0	0	0	0	0	0	0	0	0	0	0	0	0	0	0	0	0	0	0	0	0	0	0	0	0	0	0	0	0	0	0	0	0	0	0	0	0	0	0	8.96	FALSE	FALSE	FALSE	995	0.049
USP6p.Cys415Tyr	USP6	0.048712	0.0207943	0.012178	0.0974241									Tyr	Cys	TRUE	1	4	0	0	0	0	0	0	4	0	0	0	0	0	0	0	0	0	0	0	0	0	0	0	0	0	0	0	0	0	0	0	0	0	0	0	0	0	0	0	0	0	0	0	0	0	0	0	0	0	0	0	0	0	0	0	0	0	0	0	0	0	0	0	0	0	0	9.24	FALSE	FALSE	FALSE	995	0.049
VPS33Bp.Gly514Ser	VPS33B	0.048712	0.0207943	0.012178	0.0974241									Ser	Gly	TRUE		4	0	0	0	0	0	0	4	0	0	0	0	0	0	0	0	0	0	0	0	0	0	0	0	0	0	0	0	0	0	0	0	0	0	0	0	0	0	0	0	0	0	0	0	0	0	0	0	0	0	0	0	0	0	0	0	0	0	0	0	0	0	0	0	0	0	9.07	FALSE	FALSE	FALSE	995	0.049
WWTR1p.Pro74Gln	WWTR1	0.048712	0.0207943	0.012178	0.0974241									Gln	Pro	FALSE	1	4	0	0	0	0	0	0	4	0	0	0	0	0	0	0	0	0	0	0	0	0	0	0	0	0	0	0	0	0	0	0	0	0	0	0	0	0	0	0	0	0	0	0	0	0	0	0	0	0	0	0	0	0	0	0	0	0	0	0	0	0	0	0	0	0	0	9.72	FALSE	FALSE	FALSE	995	0.049
ZBBXp.Ala473Gly	ZBBX	0.048712	0.0207943	0.012178	0.0974241									Gly	Ala	FALSE		4	0	0	0	0	0	0	4	0	0	0	0	0	0	0	0	0	0	0	0	0	0	0	0	0	0	0	0	0	0	0	0	0	0	0	0	0	0	0	0	0	0	0	0	0	0	0	0	0	0	0	0	0	0	0	0	0	0	0	0	0	0	0	0	0	0	9.29	FALSE	FALSE	FALSE	995	0.049
ZBTB4p.Met550Ile	ZBTB4	0.048712	0.0207943	0.012178	0.0974241									Ile	Met	FALSE		4	0	0	0	0	0	0	4	0	0	0	0	0	0	0	0	0	0	0	0	0	0	0	0	0	0	0	0	0	0	0	0	0	0	0	0	0	0	0	0	0	0	0	0	0	0	0	0	0	0	0	0	0	0	0	0	0	0	0	0	0	0	0	0	0	0	9.07	FALSE	FALSE	FALSE	995	0.049
ZNF142p.Ala541Ser	ZNF142	0.048712	0.0207943	0.012178	0.0974241									Ser	Ala	TRUE		4	0	0	0	0	0	0	4	0	0	0	0	0	0	0	0	0	0	0	0	0	0	0	0	0	0	0	0	0	0	0	0	0	0	0	0	0	0	0	0	0	0	0	0	0	0	0	0	0	0	0	0	0	0	0	0	0	0	0	0	0	0	0	0	0	0	9.03	FALSE	FALSE	FALSE	995	0.049
ZNF180p.Ser272Cys	ZNF180	0.048712	0.0207943	0.012178	0.0974241									Cys	Ser	TRUE		4	0	0	0	0	0	0	4	0	0	0	0	0	0	0	0	0	0	0	0	0	0	0	0	0	0	0	0	0	0	0	0	0	0	0	0	0	0	0	0	0	0	0	0	0	0	0	0	0	0	0	0	0	0	0	0	0	0	0	0	0	0	0	0	0	0	8.63	FALSE	FALSE	FALSE	995	0.049
ZNF239p.Ala172Gly	ZNF239	0.048712	0.0207943	0.012178	0.0974241									Gly	Ala	FALSE		4	0	0	0	0	0	0	4	0	0	0	0	0	0	0	0	0	0	0	0	0	0	0	0	0	0	0	0	0	0	0	0	0	0	0	0	0	0	0	0	0	0	0	0	0	0	0	0	0	0	0	0	0	0	0	0	0	0	0	0	0	0	0	0	0	0	9.02	FALSE	FALSE	FALSE	995	0.049
ZNF358p.Asn32Ser	ZNF358	0.048712	0.0207943	0.012178	0.0974241									Ser	Asn	TRUE		4	0	0	0	0	0	0	4	0	0	0	0	0	0	0	0	0	0	0	0	0	0	0	0	0	0	0	0	0	0	0	0	0	0	0	0	0	0	0	0	0	0	0	0	0	0	0	0	0	0	0	0	0	0	0	0	0	0	0	0	0	0	0	0	0	0	9.62	FALSE	FALSE	FALSE	995	0.049
ZNF417p.Arg316Leu	ZNF417	0.048712	0.0207943	0.012178	0.0974241									Leu	Arg	FALSE		4	0	0	0	0	0	0	4	0	0	0	0	0	0	0	0	0	0	0	0	0	0	0	0	0	0	0	0	0	0	0	0	0	0	0	0	0	0	0	0	0	0	0	0	0	0	0	0	0	0	0	0	0	0	0	0	0	0	0	0	0	0	0	0	0	0	9.2	FALSE	FALSE	FALSE	995	0.049
ZNF468p.Gly477Arg	ZNF468	0.048712	0.0207943	0.012178	0.0974241									Arg	Gly	TRUE		4	0	0	0	0	0	0	4	0	0	0	0	0	0	0	0	0	0	0	0	0	0	0	0	0	0	0	0	0	0	0	0	0	0	0	0	0	0	0	0	0	0	0	0	0	0	0	0	0	0	0	0	0	0	0	0	0	0	0	0	0	0	0	0	0	0	8.39	FALSE	FALSE	FALSE	995	0.049
ZNF493p.Leu292Val	ZNF493	0.048712	0.0207943	0.012178	0.0974241									Val	Leu	FALSE		4	0	0	0	0	0	0	4	0	0	0	0	0	0	0	0	0	0	0	0	0	0	0	0	0	0	0	0	0	0	0	0	0	0	0	0	0	0	0	0	0	0	0	0	0	0	0	0	0	0	0	0	0	0	0	0	0	0	0	0	0	0	0	0	0	0	9.63	FALSE	FALSE	FALSE	995	0.049
ZNF502p.Glu243Ala	ZNF502	0.048712	0.0207943	0.012178	0.0974241									Ala	Glu	FALSE		4	0	0	0	0	0	0	4	0	0	0	0	0	0	0	0	0	0	0	0	0	0	0	0	0	0	0	0	0	0	0	0	0	0	0	0	0	0	0	0	0	0	0	0	0	0	0	0	0	0	0	0	0	0	0	0	0	0	0	0	0	0	0	0	0	0	9.03	FALSE	FALSE	FALSE	995	0.049
ZNF648p.Asn111Lys	ZNF648	0.048712	0.0207943	0.012178	0.0974241									Lys	Asn	TRUE		4	0	0	0	0	0	0	4	0	0	0	0	0	0	0	0	0	0	0	0	0	0	0	0	0	0	0	0	0	0	0	0	0	0	0	0	0	0	0	0	0	0	0	0	0	0	0	0	0	0	0	0	0	0	0	0	0	0	0	0	0	0	0	0	0	0	9.84	FALSE	FALSE	FALSE	995	0.049
ZNF683p.Arg288Leu	ZNF683	0.048712	0.0207943	0.012178	0.0974241									Leu	Arg	FALSE		4	0	0	0	0	0	0	4	0	0	0	0	0	0	0	0	0	0	0	0	0	0	0	0	0	0	0	0	0	0	0	0	0	0	0	0	0	0	0	0	0	0	0	0	0	0	0	0	0	0	0	0	0	0	0	0	0	0	0	0	0	0	0	0	0	0	9.42	FALSE	FALSE	FALSE	995	0.049
ZNF717p.Pro80Leu	ZNF717	0.048712	0.0207943	0.012178	0.0974241									Leu	Pro	FALSE		4	0	0	0	0	0	0	4	0	0	0	0	0	0	0	0	0	0	0	0	0	0	0	0	0	0	0	0	0	0	0	0	0	0	0	0	0	0	0	0	0	0	0	0	0	0	0	0	0	0	0	0	0	0	0	0	0	0	0	0	0	0	0	0	0	0	9.27	FALSE	FALSE	FALSE	995	0.049
ZSCAN5Cp.Glu197Asp	ZSCAN5C	0.048712	0.0207943	0.012178	0.0974241									Asp	Glu	FALSE		4	0	0	0	0	0	0	4	0	0	0	0	0	0	0	0	0	0	0	0	0	0	0	0	0	0	0	0	0	0	0	0	0	0	0	0	0	0	0	0	0	0	0	0	0	0	0	0	0	0	0	0	0	0	0	0	0	0	0	0	0	0	0	0	0	0	9.25	FALSE	FALSE	FALSE	995	0.049
NXPE3p.Arg339Cys	NXPE3	0.0486889	0.0311915	0.0136807	0.0924491							0.0630797	0.0479893	Cys	Arg	TRUE		6	0	0	5	0	0	0	0	0	0	0	0	0	0	0	0	0	0	0	0	0	0	0	0	0	0	0	0	0	0	0	0	0	0	0	1	0	0	0	0	0	0	0	0	0	0	0	0	0	0	0	0	0	0	0	0	0	0	0	0	0	0	0	0	0	0	21.84	FALSE	FALSE	FALSE	994	0.049
PDE1Ap.Arg119Trp	PDE1A	0.0486712	0.0363901	0.0159376	0.0878247	0.40487	0.348837					0.0390854	0.0383914	Trp	Arg	FALSE		7	0	0	2	0	0	0	0	1	0	0	3	0	1	0	0	0	0	0	0	0	0	0	0	0	0	0	0	0	0	0	0	0	0	0	0	0	0	0	0	0	0	0	0	0	0	0	0	0	0	0	0	0	0	0	0	0	0	0	0	0	0	0	0	0	0	27.88	FALSE	FALSE	FALSE	994	0.049
ADAM22p.Ser331Leu	ADAM22	0.0486552	0.0363901	0.014371	0.0884816	0.80974	0.697674					0.0079889	0.00959785	Leu	Ser	FALSE		7	0	0	0	0	0	0	0	1	0	0	6	0	0	0	0	0	0	0	0	0	0	0	0	0	0	0	0	0	0	0	0	0	0	0	0	0	0	0	0	0	0	0	0	0	0	0	0	0	0	0	0	0	0	0	0	0	0	0	0	0	0	0	0	0	0	29.78	FALSE	FALSE	FALSE	993	0.049
HHATLp.Arg414Gln	HHATL	0.0486552	0.0363901	0.014371	0.0884816	0.80974	0.697674					0.0079889	0.00959785	Gln	Arg	FALSE		7	0	0	0	0	0	0	0	1	0	0	6	0	0	0	0	0	0	0	0	0	0	0	0	0	0	0	0	0	0	0	0	0	0	0	0	0	0	0	0	0	0	0	0	0	0	0	0	0	0	0	0	0	0	0	0	0	0	0	0	0	0	0	0	0	0	30.83	FALSE	FALSE	FALSE	993	0.049
MGAMp.Arg98Gln	MGAM	0.0486552	0.0363901	0.014371	0.0868382	0.80974	0.697674					0.0079889	0.00959785	Gln	Arg	FALSE		7	0	0	0	0	0	0	0	1	0	0	6	0	0	0	0	0	0	0	0	0	0	0	0	0	0	0	0	0	0	0	0	0	0	0	0	0	0	0	0	0	0	0	0	0	0	0	0	0	0	0	0	0	0	0	0	0	0	0	0	0	0	0	0	0	0	30.38	FALSE	FALSE	FALSE	993	0.049
OR4S2p.Arg120Cys	OR4S2	0.0486552	0.0363901	0.014371	0.0884816	0.80974	0.697674					0.0079889	0.00959785	Cys	Arg	TRUE		7	0	0	0	0	0	0	0	1	0	0	6	0	0	0	0	0	0	0	0	0	0	0	0	0	0	0	0	0	0	0	0	0	0	0	0	0	0	0	0	0	0	0	0	0	0	0	0	0	0	0	0	0	0	0	0	0	0	0	0	0	0	0	0	0	0	29.37	FALSE	FALSE	FALSE	993	0.049
OR52M1p.Arg145Cys	OR52M1	0.0486552	0.0363901	0.014371	0.0868382	0.80974	0.697674					0.0079889	0.00959785	Cys	Arg	TRUE		7	0	0	0	0	0	0	0	1	0	0	6	0	0	0	0	0	0	0	0	0	0	0	0	0	0	0	0	0	0	0	0	0	0	0	0	0	0	0	0	0	0	0	0	0	0	0	0	0	0	0	0	0	0	0	0	0	0	0	0	0	0	0	0	0	0	30.49	FALSE	FALSE	FALSE	993	0.049
POTEB2p.Asp119Asn	POTEB2	0.0486552	0.0363901	0.014371	0.0868793	0.80974	0.697674					0.0079889	0.00959785	Asn	Asp	FALSE		7	0	0	0	0	0	0	0	1	0	0	6	0	0	0	0	0	0	0	0	0	0	0	0	0	0	0	0	0	0	0	0	0	0	0	0	0	0	0	0	0	0	0	0	0	0	0	0	0	0	0	0	0	0	0	0	0	0	0	0	0	0	0	0	0	0	29.77	FALSE	FALSE	FALSE	993	0.049
PTENp.Pro38Ser	PTEN	0.0486552	0.0363901	0.014371	0.0884816	0.80974	0.697674					0.0079889	0.00959785	Ser	Pro	TRUE	1	7	0	0	0	0	0	0	0	1	0	0	6	0	0	0	0	0	0	0	0	0	0	0	0	0	0	0	0	0	0	0	0	0	0	0	0	0	0	0	0	0	0	0	0	0	0	0	0	0	0	0	0	0	0	0	0	0	0	0	0	0	0	0	0	0	0	30.52	FALSE	FALSE	TRUE	993	0.049
REG4p.Glu145Lys	REG4	0.0486552	0.0363901	0.014371	0.090125	0.80974	0.697674					0.0079889	0.00959785	Lys	Glu	TRUE		7	0	0	0	0	0	0	0	1	0	0	6	0	0	0	0	0	0	0	0	0	0	0	0	0	0	0	0	0	0	0	0	0	0	0	0	0	0	0	0	0	0	0	0	0	0	0	0	0	0	0	0	0	0	0	0	0	0	0	0	0	0	0	0	0	0	30.66	FALSE	FALSE	FALSE	993	0.049
TMC5p.Glu690Lys	TMC5	0.0486552	0.0363901	0.014371	0.0868382	0.80974	0.697674					0.0079889	0.00959785	Lys	Glu	TRUE		7	0	0	0	0	0	0	0	1	0	0	6	0	0	0	0	0	0	0	0	0	0	0	0	0	0	0	0	0	0	0	0	0	0	0	0	0	0	0	0	0	0	0	0	0	0	0	0	0	0	0	0	0	0	0	0	0	0	0	0	0	0	0	0	0	0	29.72	FALSE	FALSE	FALSE	993	0.049
UGT1A5p.Glu88Lys	UGT1A5	0.0486552	0.0363901	0.014371	0.0884816	0.80974	0.697674					0.0079889	0.00959785	Lys	Glu	TRUE		7	0	0	0	0	0	0	0	1	0	0	6	0	0	0	0	0	0	0	0	0	0	0	0	0	0	0	0	0	0	0	0	0	0	0	0	0	0	0	0	0	0	0	0	0	0	0	0	0	0	0	0	0	0	0	0	0	0	0	0	0	0	0	0	0	0	29.85	FALSE	FALSE	FALSE	993	0.049
DCAF4L2p.Val147Leu	DCAF4L2	0.048654	0.0259929	0.00875204	0.0955989			0.193142	0.11396			0.0280473	0.0191957	Leu	Val	FALSE		5	0	1	1	0	0	0	1	0	0	2	0	0	0	0	0	0	0	0	0	0	0	0	0	0	0	0	0	0	0	0	0	0	0	0	0	0	0	0	0	0	0	0	0	0	0	0	0	0	0	0	0	0	0	0	0	0	0	0	0	0	0	0	0	0	0	14.57	FALSE	FALSE	FALSE	993	0.049
PCDHA5p.Ala719Thr	PCDHA5	0.0486488	0.0311915	0.0138273	0.0948511							0.0701265	0.0575871	Thr	Ala	TRUE		6	0	0	0	0	3	0	0	0	1	0	0	0	2	0	0	0	0	0	0	0	0	0	0	0	0	0	0	0	0	0	0	0	0	0	0	0	0	0	0	0	0	0	0	0	0	0	0	0	0	0	0	0	0	0	0	0	0	0	0	0	0	0	0	0	0	20.87	FALSE	FALSE	FALSE	993	0.049
DISP1p.Arg763Cys	DISP1	0.0486467	0.0363901	0.016182	0.0894191							0.0701235	0.067185	Cys	Arg	TRUE		7	0	0	4	0	0	0	0	2	0	0	0	0	0	0	0	1	0	0	0	0	0	0	0	0	0	0	0	0	0	0	0	0	0	0	0	0	0	0	0	0	0	0	0	0	0	0	0	0	0	0	0	0	0	0	0	0	0	0	0	0	0	0	0	0	0	26.8	FALSE	FALSE	FALSE	993	0.049
PAN3p.Ala440Thr	PAN3	0.0486261	0.0363901	0.0138606	0.0910606			0.0965712	0.0569801			0.0578277	0.0575871	Thr	Ala	TRUE		7	0	0	4	0	0	0	0	0	0	1	0	0	0	0	0	2	0	0	0	0	0	0	0	0	0	0	0	0	0	0	0	0	0	0	0	0	0	0	0	0	0	0	0	0	0	0	0	0	0	0	0	0	0	0	0	0	0	0	0	0	0	0	0	0	0	26.57	FALSE	FALSE	FALSE	993	0.049
ZNF91p.His305Arg	ZNF91	0.0486216	0.0311915	0.0157482	0.0900577	0.269913	0.232558			0.679117	0.679117			Arg	His	TRUE		6	0	0	0	0	0	4	0	0	0	0	2	0	0	0	0	0	0	0	0	0	0	0	0	0	0	0	0	0	0	0	0	0	0	0	0	0	0	0	0	0	0	0	0	0	0	0	0	0	0	0	0	0	0	0	0	0	0	0	0	0	0	0	0	0	0	16.23	FALSE	FALSE	FALSE	993	0.049
RAB3Cp.Asp66Asn	RAB3C	0.0486213	0.0311915	0.0136807	0.0923815	0.134957	0.116279					0.0526245	0.0383914	Asn	Asp	FALSE		6	0	0	3	0	1	0	0	0	0	0	1	0	0	0	0	0	0	0	0	0	0	0	0	0	0	0	0	0	0	0	0	0	0	0	1	0	0	0	0	0	0	0	0	0	0	0	0	0	0	0	0	0	0	0	0	0	0	0	0	0	0	0	0	0	0	20.76	FALSE	FALSE	FALSE	993	0.049
TP53p.Tyr234His	TP53	0.0486123	0.0467873	0.0138468	0.0908334			0.111285	0.11396			0.0504638	0.0383914	His	Tyr	TRUE	1	9	0	0	4	3	0	0	0	0	0	1	0	0	0	0	0	0	0	0	0	0	0	0	0	0	0	1	0	0	0	0	0	0	0	0	0	0	0	0	0	0	0	0	0	0	0	0	0	0	0	0	0	0	0	0	0	0	0	0	0	0	0	0	0	0	0	47.83	FALSE	FALSE	FALSE	993	0.049
FOXA1p.Asp226Asn	FOXA1	0.0485824	0.0259929	0.00975886	0.0961805					0.169779	0.169779	0.0576879	0.0383914	Asn	Asp	FALSE	1	5	0	0	0	0	2	1	0	0	2	0	0	0	0	0	0	0	0	0	0	0	0	0	0	0	0	0	0	0	0	0	0	0	0	0	0	0	0	0	0	0	0	0	0	0	0	0	0	0	0	0	0	0	0	0	0	0	0	0	0	0	0	0	0	0	0	13.09	FALSE	FALSE	FALSE	992	0.049
BCLAF1p.Ala306Thr	BCLAF1	0.0485792	0.0363901	0.0142942	0.090551	0.134957	0.116279					0.0596683	0.0575871	Thr	Ala	TRUE	2	7	0	0	2	0	1	0	0	2	0	0	1	0	0	0	0	1	0	0	0	0	0	0	0	0	0	0	0	0	0	0	0	0	0	0	0	0	0	0	0	0	0	0	0	0	0	0	0	0	0	0	0	0	0	0	0	0	0	0	0	0	0	0	0	0	0	27.7	FALSE	FALSE	FALSE	992	0.049
C14ORF39p.Glu452Lys	C14ORF39	0.0485784	0.0363901	0.0159376	0.0877159	0.539827	0.465116					0.0285937	0.0287936	Lys	Glu	TRUE		7	0	0	1	0	0	0	0	2	0	0	4	0	0	0	0	0	0	0	0	0	0	0	0	0	0	0	0	0	0	0	0	0	0	0	0	0	0	0	0	0	0	0	0	0	0	0	0	0	0	0	0	0	0	0	0	0	0	0	0	0	0	0	0	0	0	27.09	FALSE	FALSE	FALSE	992	0.049
ABCB1p.Arg467Trp	ABCB1	0.0485668	0.0415887	0.0144263	0.0904043							0.069818	0.067185	Trp	Arg	FALSE		8	0	0	1	0	2	0	0	3	0	0	0	0	0	0	0	1	0	0	0	0	0	0	0	1	0	0	0	0	0	0	0	0	0	0	0	0	0	0	0	0	0	0	0	0	0	0	0	0	0	0	0	0	0	0	0	0	0	0	0	0	0	0	0	0	0	39.21	FALSE	FALSE	FALSE	992	0.049
PABPC4Lp.Glu370Lys	PABPC4L	0.0485537	0.0415887	0.0166264	0.0860232							0.0699895	0.0767828	Lys	Glu	TRUE		8	0	0	0	0	0	0	0	7	1	0	0	0	0	0	0	0	0	0	0	0	0	0	0	0	0	0	0	0	0	0	0	0	0	0	0	0	0	0	0	0	0	0	0	0	0	0	0	0	0	0	0	0	0	0	0	0	0	0	0	0	0	0	0	0	0	34.93	FALSE	FALSE	FALSE	991	0.049
ATP9Ap.Ser811Leu	ATP9A	0.0485532	0.0311915	0.0141048	0.0917548	0.134957	0.116279			0.169779	0.169779	0.047288	0.0383914	Leu	Ser	FALSE		6	0	0	2	0	0	1	0	1	1	0	1	0	0	0	0	0	0	0	0	0	0	0	0	0	0	0	0	0	0	0	0	0	0	0	0	0	0	0	0	0	0	0	0	0	0	0	0	0	0	0	0	0	0	0	0	0	0	0	0	0	0	0	0	0	0	19	FALSE	FALSE	FALSE	991	0.049
GABRA1p.Glu67Lys	GABRA1	0.0485506	0.0363901	0.0159376	0.0886918	0.134957	0.116279					0.0525226	0.0479893	Lys	Glu	TRUE		7	0	0	2	0	0	0	0	2	0	0	1	0	0	0	0	0	0	0	0	0	0	0	0	0	0	0	0	0	0	0	0	1	0	0	1	0	0	0	0	0	0	0	0	0	0	0	0	0	0	0	0	0	0	0	0	0	0	0	0	0	0	0	0	0	0	27.78	FALSE	FALSE	FALSE	991	0.049
CDH22p.Glu236Lys	CDH22	0.0485447	0.0311915	0.0141048	0.0913579					0.679117	0.679117	0.0206048	0.0191957	Lys	Glu	TRUE		6	0	0	1	0	0	4	0	1	0	0	0	0	0	0	0	0	0	0	0	0	0	0	0	0	0	0	0	0	0	0	0	0	0	0	0	0	0	0	0	0	0	0	0	0	0	0	0	0	0	0	0	0	0	0	0	0	0	0	0	0	0	0	0	0	0	17.22	FALSE	FALSE	FALSE	991	0.049
DLGAP5p.Arg41Gln	DLGAP5	0.0485337	0.0259929	0.00718552	0.107297	0.40487	0.348837	0.243261	0.0569801			0.0079889	0.00959785	Gln	Arg	FALSE		5	0	0	0	0	0	0	0	1	0	0	3	0	0	0	0	0	0	0	0	0	0	0	0	0	0	0	0	0	0	1	0	0	0	0	0	0	0	0	0	0	0	0	0	0	0	0	0	0	0	0	0	0	0	0	0	0	0	0	0	0	0	0	0	0	0	18.4	FALSE	FALSE	FALSE	991	0.049
PRB4p.Pro123Arg	PRB4	0.0485161	0.0415887	0.0139121	0.0926373	0.180798	0.348837					0.0560592	0.0479893	Arg	Pro	TRUE		8	0	0	0	0	3	0	0	0	0	0	1	0	2	0	0	0	0	0	0	0	0	0	0	0	2	0	0	0	0	0	0	0	0	0	0	0	0	0	0	0	0	0	0	0	0	0	0	0	0	0	0	0	0	0	0	0	0	0	0	0	0	0	0	0	0	38.84	FALSE	FALSE	FALSE	991	0.049
SPOCK3p.Glu414Lys	SPOCK3	0.04851	0.0363901	0.014371	0.0895997	0.674783	0.581395					0.0154314	0.00959785	Lys	Glu	TRUE		7	0	1	0	0	0	0	0	0	0	0	5	0	0	0	0	0	0	0	0	0	0	0	0	0	0	0	0	0	0	0	0	0	0	0	0	0	0	0	0	0	0	0	0	0	0	0	0	0	0	0	1	0	0	0	0	0	0	0	0	0	0	0	0	0	0	28.79	FALSE	FALSE	FALSE	991	0.049
WRNp.Glu510Asp	WRN	0.0485098	0.0311915	0.0113063	0.0940112							0.0699262	0.0575871	Asp	Glu	FALSE	1	6	0	2	1	0	1	0	0	1	0	0	0	0	0	0	0	1	0	0	0	0	0	0	0	0	0	0	0	0	0	0	0	0	0	0	0	0	0	0	0	0	0	0	0	0	0	0	0	0	0	0	0	0	0	0	0	0	0	0	0	0	0	0	0	0	0	21.21	FALSE	FALSE	FALSE	991	0.049
FLRT2p.Glu102Lys	FLRT2	0.0485015	0.0363901	0.014371	0.0881741	0.269913	0.232558					0.0491986	0.0479893	Lys	Glu	TRUE		7	0	0	2	0	0	0	0	3	0	0	2	0	0	0	0	0	0	0	0	0	0	0	0	0	0	0	0	0	0	0	0	0	0	0	0	0	0	0	0	0	0	0	0	0	0	0	0	0	0	0	0	0	0	0	0	0	0	0	0	0	0	0	0	0	0	27.32	FALSE	FALSE	FALSE	990	0.048
GOLIM4p.Arg661Ter	GOLIM4	0.0485015	0.0363901	0.0159376	0.0891287	0.269913	0.232558					0.0491986	0.0479893	Ter	Arg	FALSE		7	0	0	2	0	0	0	0	3	0	0	2	0	0	0	0	0	0	0	0	0	0	0	0	0	0	0	0	0	0	0	0	0	0	0	0	0	0	0	0	0	0	0	0	0	0	0	0	0	0	0	0	0	0	0	0	0	0	0	0	0	0	0	0	0	0	26.89	FALSE	FALSE	FALSE	990	0.048
NFE2L2p.Asp29Asn	NFE2L2	0.0484727	0.0363901	0.0144352	0.0910197			0.550107	0.39886					Asn	Asp	FALSE	1	7	0	0	0	0	0	0	0	0	0	5	0	0	0	0	1	0	0	0	0	0	0	0	0	0	0	1	0	0	0	0	0	0	0	0	0	0	0	0	0	0	0	0	0	0	0	0	0	0	0	0	0	0	0	0	0	0	0	0	0	0	0	0	0	0	0	29.11	FALSE	FALSE	FALSE	990	0.048
TP53p.Ser166Ter	TP53	0.0484707	0.0363901	0.0147736	0.091158			0.0525369	0.0569801			0.0631967	0.0575871	Ter	Ser	FALSE	1	7	0	2	1	0	0	0	0	1	0	0	0	0	2	0	1	0	0	0	0	0	0	0	0	0	0	0	0	0	0	0	0	0	0	0	0	0	0	0	0	0	0	0	0	0	0	0	0	0	0	0	0	0	0	0	0	0	0	0	0	0	0	0	0	0	0	28.83	FALSE	FALSE	FALSE	990	0.048
TMEM11p.Glu188Lys	TMEM11	0.0484573	0.0363901	0.0142942	0.0909644					0.169779	0.169779	0.0575076	0.0575871	Lys	Glu	TRUE		7	0	0	3	0	0	1	0	2	0	0	0	0	0	0	0	1	0	0	0	0	0	0	0	0	0	0	0	0	0	0	0	0	0	0	0	0	0	0	0	0	0	0	0	0	0	0	0	0	0	0	0	0	0	0	0	0	0	0	0	0	0	0	0	0	0	26.95	FALSE	FALSE	FALSE	989	0.048
KCND3p.Ser438Leu	KCND3	0.0484246	0.0363901	0.0166264	0.0880972							0.0698034	0.067185	Leu	Ser	FALSE		7	0	0	3	0	0	0	0	4	0	0	0	0	0	0	0	0	0	0	0	0	0	0	0	0	0	0	0	0	0	0	0	0	0	0	0	0	0	0	0	0	0	0	0	0	0	0	0	0	0	0	0	0	0	0	0	0	0	0	0	0	0	0	0	0	0	25.66	FALSE	FALSE	FALSE	989	0.048
SFXN3p.Arg38Gln	SFXN3	0.0484246	0.0363901	0.0166264	0.0889749							0.0698034	0.067185	Gln	Arg	FALSE		7	0	0	3	0	0	0	0	4	0	0	0	0	0	0	0	0	0	0	0	0	0	0	0	0	0	0	0	0	0	0	0	0	0	0	0	0	0	0	0	0	0	0	0	0	0	0	0	0	0	0	0	0	0	0	0	0	0	0	0	0	0	0	0	0	0	26.26	FALSE	FALSE	FALSE	989	0.048
YTHDC2p.Glu185Lys	YTHDC2	0.0484246	0.0363901	0.0142942	0.0889749							0.0698034	0.067185	Lys	Glu	TRUE		7	0	0	3	0	0	0	0	4	0	0	0	0	0	0	0	0	0	0	0	0	0	0	0	0	0	0	0	0	0	0	0	0	0	0	0	0	0	0	0	0	0	0	0	0	0	0	0	0	0	0	0	0	0	0	0	0	0	0	0	0	0	0	0	0	0	26.04	FALSE	FALSE	FALSE	989	0.048
OR51F1p.Leu162Arg	OR51F1	0.0484129	0.0311915	0.0113063	0.0944296							0.0697865	0.0575871	Arg	Leu	TRUE		6	0	2	1	0	0	0	0	0	0	0	0	0	0	0	0	1	0	0	0	0	0	0	0	0	0	0	0	0	0	0	0	2	0	0	0	0	0	0	0	0	0	0	0	0	0	0	0	0	0	0	0	0	0	0	0	0	0	0	0	0	0	0	0	0	0	21.16	FALSE	FALSE	FALSE	989	0.048
TP53p.Arg196Pro	TP53	0.0484121	0.0415887	0.0151963	0.0899426			0.119787	0.17094			0.036961	0.0383914	Pro	Arg	FALSE	1	8	0	0	2	0	0	0	1	0	0	0	0	0	2	0	2	0	0	0	0	0	0	0	0	0	0	1	0	0	0	0	0	0	0	0	0	0	0	0	0	0	0	0	0	0	0	0	0	0	0	0	0	0	0	0	0	0	0	0	0	0	0	0	0	0	0	38.25	FALSE	FALSE	FALSE	989	0.048
MBOAT2p.Arg43Gln	MBOAT2	0.0483673	0.0415887	0.0145583	0.0882293					0.169779	0.169779	0.0571875	0.0575871	Gln	Arg	FALSE		8	0	0	2	0	0	1	0	4	0	0	0	0	0	0	0	0	0	0	0	0	0	0	0	1	0	0	0	0	0	0	0	0	0	0	0	0	0	0	0	0	0	0	0	0	0	0	0	0	0	0	0	0	0	0	0	0	0	0	0	0	0	0	0	0	0	37.71	FALSE	FALSE	FALSE	988	0.048
SLCO4A1p.Thr297Met	SLCO4A1	0.0483111	0.0363901	0.0130607	0.0923787			0.0965712	0.0569801			0.0544949	0.0479893	Met	Thr	FALSE		7	0	1	1	0	1	0	0	1	0	1	0	0	0	0	0	1	0	0	0	0	0	0	0	0	0	0	0	0	1	0	0	0	0	0	0	0	0	0	0	0	0	0	0	0	0	0	0	0	0	0	0	0	0	0	0	0	0	0	0	0	0	0	0	0	0	29.56	FALSE	FALSE	FALSE	986	0.048
KCTD3p.Arg117His	KCTD3	0.0482571	0.0259929	0.010251	0.0950153							0.069562	0.0479893	His	Arg	TRUE		5	0	0	2	0	3	0	0	0	0	0	0	0	0	0	0	0	0	0	0	0	0	0	0	0	0	0	0	0	0	0	0	0	0	0	0	0	0	0	0	0	0	0	0	0	0	0	0	0	0	0	0	0	0	0	0	0	0	0	0	0	0	0	0	0	0	12.68	FALSE	FALSE	FALSE	985	0.048
MAP3K6p.Arg923Gln	MAP3K6	0.0482571	0.0259929	0.010251	0.0965143							0.069562	0.0479893	Gln	Arg	FALSE		5	0	0	2	0	3	0	0	0	0	0	0	0	0	0	0	0	0	0	0	0	0	0	0	0	0	0	0	0	0	0	0	0	0	0	0	0	0	0	0	0	0	0	0	0	0	0	0	0	0	0	0	0	0	0	0	0	0	0	0	0	0	0	0	0	0	12.94	FALSE	FALSE	FALSE	985	0.048
CDC7p.Ser148Tyr	CDC7	0.0482352	0.0363901	0.0142942	0.0880279					0.169779	0.169779	0.0571875	0.0575871	Tyr	Ser	TRUE		7	0	0	2	0	0	1	0	4	0	0	0	0	0	0	0	0	0	0	0	0	0	0	0	0	0	0	0	0	0	0	0	0	0	0	0	0	0	0	0	0	0	0	0	0	0	0	0	0	0	0	0	0	0	0	0	0	0	0	0	0	0	0	0	0	0	25.86	FALSE	FALSE	FALSE	985	0.048
FAM49Ap.Arg140Ter	FAM49A	0.0482352	0.0363901	0.0166264	0.0864533					0.169779	0.169779	0.0571875	0.0575871	Ter	Arg	FALSE		7	0	0	2	0	0	1	0	4	0	0	0	0	0	0	0	0	0	0	0	0	0	0	0	0	0	0	0	0	0	0	0	0	0	0	0	0	0	0	0	0	0	0	0	0	0	0	0	0	0	0	0	0	0	0	0	0	0	0	0	0	0	0	0	0	0	26.35	FALSE	FALSE	FALSE	985	0.048
MRGBPp.Val106Ile	MRGBP	0.0482185	0.0259929	0.00875204	0.108593			0.243261	0.0569801			0.038608	0.0383914	Ile	Val	FALSE		5	0	0	3	0	0	0	0	0	0	0	0	0	0	0	0	0	0	0	0	0	0	0	0	0	0	0	0	0	0	1	0	0	1	0	0	0	0	0	0	0	0	0	0	0	0	0	0	0	0	0	0	0	0	0	0	0	0	0	0	0	0	0	0	0	0	17.15	FALSE	FALSE	FALSE	985	0.048
KCNH5p.Arg151Gln	KCNH5	0.0481993	0.0311915	0.014371	0.0911662	0.539827	0.465116					0.0280473	0.0191957	Gln	Arg	FALSE		6	0	1	1	0	0	0	0	0	0	0	4	0	0	0	0	0	0	0	0	0	0	0	0	0	0	0	0	0	0	0	0	0	0	0	0	0	0	0	0	0	0	0	0	0	0	0	0	0	0	0	0	0	0	0	0	0	0	0	0	0	0	0	0	0	0	20.2	FALSE	FALSE	FALSE	984	0.048
OR51F2p.Arg136Cys	OR51F2	0.0481993	0.0311915	0.014371	0.0923461	0.539827	0.465116					0.0280473	0.0191957	Cys	Arg	TRUE		6	0	1	1	0	0	0	0	0	0	0	4	0	0	0	0	0	0	0	0	0	0	0	0	0	0	0	0	0	0	0	0	0	0	0	0	0	0	0	0	0	0	0	0	0	0	0	0	0	0	0	0	0	0	0	0	0	0	0	0	0	0	0	0	0	0	20.48	FALSE	FALSE	FALSE	984	0.048
PCDHA4p.Glu558Lys	PCDHA4	0.0481993	0.0311915	0.014371	0.0907796	0.539827	0.465116					0.0280473	0.0191957	Lys	Glu	TRUE		6	0	1	1	0	0	0	0	0	0	0	4	0	0	0	0	0	0	0	0	0	0	0	0	0	0	0	0	0	0	0	0	0	0	0	0	0	0	0	0	0	0	0	0	0	0	0	0	0	0	0	0	0	0	0	0	0	0	0	0	0	0	0	0	0	0	20.04	FALSE	FALSE	FALSE	984	0.048
TPTE2p.Arg258Gln	TPTE2	0.0481663	0.0363901	0.0147247	0.0891291	0.269913	0.232558					0.0458367	0.0383914	Gln	Arg	FALSE		7	0	0	3	0	0	0	0	1	0	0	2	0	0	0	0	0	0	0	0	0	0	0	0	0	0	0	0	0	1	0	0	0	0	0	0	0	0	0	0	0	0	0	0	0	0	0	0	0	0	0	0	0	0	0	0	0	0	0	0	0	0	0	0	0	0	28.78	FALSE	FALSE	FALSE	984	0.048
CCDC148p.Arg557Ter	CCDC148	0.0481639	0.0363901	0.0152819	0.0892382	0.40487	0.348837					0.0383541	0.0383914	Ter	Arg	FALSE		7	0	0	1	0	0	0	0	1	1	0	3	0	0	0	0	1	0	0	0	0	0	0	0	0	0	0	0	0	0	0	0	0	0	0	0	0	0	0	0	0	0	0	0	0	0	0	0	0	0	0	0	0	0	0	0	0	0	0	0	0	0	0	0	0	0	28.18	FALSE	FALSE	FALSE	983	0.048
SLC7A14p.Val63Ile	SLC7A14	0.0481485	0.0363901	0.013327	0.0907059			0.105074	0.11396			0.0560592	0.0479893	Ile	Val	FALSE		7	0	0	0	0	3	0	0	0	0	0	0	0	2	0	2	0	0	0	0	0	0	0	0	0	0	0	0	0	0	0	0	0	0	0	0	0	0	0	0	0	0	0	0	0	0	0	0	0	0	0	0	0	0	0	0	0	0	0	0	0	0	0	0	0	0	29.64	FALSE	FALSE	FALSE	983	0.048
ADAMTS7p.Asn1071Ser	ADAMTS7	0.0481136	0.0259929	0.00975886	0.0946002	0.134957	0.116279					0.0589973	0.0383914	Ser	Asn	TRUE		5	0	2	0	0	0	0	0	0	2	0	1	0	0	0	0	0	0	0	0	0	0	0	0	0	0	0	0	0	0	0	0	0	0	0	0	0	0	0	0	0	0	0	0	0	0	0	0	0	0	0	0	0	0	0	0	0	0	0	0	0	0	0	0	0	0	13.81	FALSE	FALSE	FALSE	982	0.048
KCNT2p.Val521Ile	KCNT2	0.0480944	0.0311915	0.0118581	0.0939206	0.134957	0.116279	0.0341219	0.0569801			0.0375423	0.0287936	Ile	Val	FALSE		6	0	0	0	0	2	0	0	1	0	0	1	0	0	0	0	0	0	0	0	0	0	0	0	0	0	0	0	0	0	0	0	0	0	0	0	0	0	0	0	1	0	0	0	0	0	0	0	0	0	0	0	0	0	0	0	1	0	0	0	0	0	0	0	0	0	21.61	FALSE	FALSE	FALSE	982	0.048
ZNF695p.Asp439Glu	ZNF695	0.0480531	0.0259929	0.0107052	0.0945397	0.134957	0.116279					0.0589101	0.0383914	Glu	Asp	FALSE		5	0	3	1	0	0	0	0	0	0	0	1	0	0	0	0	0	0	0	0	0	0	0	0	0	0	0	0	0	0	0	0	0	0	0	0	0	0	0	0	0	0	0	0	0	0	0	0	0	0	0	0	0	0	0	0	0	0	0	0	0	0	0	0	0	0	13.87	FALSE	FALSE	FALSE	981	0.048
ADSSp.Arg430Ter	ADSS	0.0480456	0.0311915	0.0142942	0.090549							0.069257	0.0575871	Ter	Arg	FALSE		6	0	1	3	0	0	0	0	2	0	0	0	0	0	0	0	0	0	0	0	0	0	0	0	0	0	0	0	0	0	0	0	0	0	0	0	0	0	0	0	0	0	0	0	0	0	0	0	0	0	0	0	0	0	0	0	0	0	0	0	0	0	0	0	0	0	21.36	FALSE	FALSE	FALSE	981	0.048
PCDHGC4p.Arg717Cys	PCDHGC4	0.0480456	0.0311915	0.0110843	0.0909281							0.069257	0.0575871	Cys	Arg	TRUE		6	0	1	3	0	0	0	0	2	0	0	0	0	0	0	0	0	0	0	0	0	0	0	0	0	0	0	0	0	0	0	0	0	0	0	0	0	0	0	0	0	0	0	0	0	0	0	0	0	0	0	0	0	0	0	0	0	0	0	0	0	0	0	0	0	0	21.18	FALSE	FALSE	FALSE	981	0.048
SMURF1p.Glu375Lys	SMURF1	0.0480456	0.0311915	0.0142942	0.0909281							0.069257	0.0575871	Lys	Glu	TRUE		6	0	1	3	0	0	0	0	2	0	0	0	0	0	0	0	0	0	0	0	0	0	0	0	0	0	0	0	0	0	0	0	0	0	0	0	0	0	0	0	0	0	0	0	0	0	0	0	0	0	0	0	0	0	0	0	0	0	0	0	0	0	0	0	0	0	20.82	FALSE	FALSE	FALSE	981	0.048
VGLL3p.Ala46Val	VGLL3	0.0480234	0.0259929	0.00875204	0.108065			0.243261	0.0569801			0.0383268	0.0383914	Val	Ala	FALSE		5	0	0	3	0	0	0	0	0	0	0	0	0	0	0	0	0	0	0	0	0	0	0	0	0	0	0	0	0	0	1	0	0	0	0	0	0	1	0	0	0	0	0	0	0	0	0	0	0	0	0	0	0	0	0	0	0	0	0	0	0	0	0	0	0	0	17.38	FALSE	FALSE	FALSE	981	0.048
C9ORF96p.Arg198Cys	C9ORF96	0.0480219	0.0363901	0.0147247	0.0899314	0.134957	0.116279					0.0559864	0.0479893	Cys	Arg	TRUE		7	0	0	2	0	1	0	0	2	0	0	1	0	0	0	0	0	0	0	0	0	0	0	0	0	0	0	0	0	1	0	0	0	0	0	0	0	0	0	0	0	0	0	0	0	0	0	0	0	0	0	0	0	0	0	0	0	0	0	0	0	0	0	0	0	0	29.5	FALSE	FALSE	FALSE	981	0.048
TP53p.Ala276Asp	TP53	0.0480211	0.0311915	0.0119992	0.0949603			0.149108	0.11396			0.0294986	0.0191957	Asp	Ala	FALSE	1	6	0	1	0	0	0	0	1	0	1	1	0	0	0	0	1	0	0	0	0	0	1	0	0	0	0	0	0	0	0	0	0	0	0	0	0	0	0	0	0	0	0	0	0	0	0	0	0	0	0	0	0	0	0	0	0	0	0	0	0	0	0	0	0	0	0	22.07	FALSE	FALSE	FALSE	981	0.048
ZNF385Dp.Met114Ile	ZNF385D	0.0480099	0.0311915	0.014371	0.0903694	0.539827	0.465116			0.169779	0.169779	0.0154314	0.00959785	Ile	Met	FALSE		6	0	1	0	0	0	1	0	0	0	0	4	0	0	0	0	0	0	0	0	0	0	0	0	0	0	0	0	0	0	0	0	0	0	0	0	0	0	0	0	0	0	0	0	0	0	0	0	0	0	0	0	0	0	0	0	0	0	0	0	0	0	0	0	0	0	20.29	FALSE	FALSE	FALSE	980	0.048
POU5F2p.Arg93Ter	POU5F2	0.0480093	0.0415887	0.0149346	0.0889579			0.0147136	0.0569801			0.0673359	0.067185	Ter	Arg	FALSE		8	0	0	4	0	0	0	0	1	0	0	0	0	0	0	0	1	0	0	0	0	0	0	1	0	0	1	0	0	0	0	0	0	0	0	0	0	0	0	0	0	0	0	0	0	0	0	0	0	0	0	0	0	0	0	0	0	0	0	0	0	0	0	0	0	0	39.41	FALSE	FALSE	FALSE	980	0.048
CRLF2p.Ser128Leu	CRLF2	0.0480005	0.0363901	0.014371	0.0881424	0.539827	0.465116	0.0965712	0.0569801			0.0126159	0.00959785	Leu	Ser	FALSE	1	7	0	0	1	0	0	0	0	0	0	1	4	0	0	0	0	0	0	0	0	0	0	0	0	0	0	0	0	0	1	0	0	0	0	0	0	0	0	0	0	0	0	0	0	0	0	0	0	0	0	0	0	0	0	0	0	0	0	0	0	0	0	0	0	0	0	28.07	FALSE	FALSE	FALSE	980	0.048
PREX2p.Leu50Val	PREX2	0.0479648	0.0363901	0.0138606	0.0900747							0.0691406	0.067185	Val	Leu	FALSE	1	7	0	0	4	0	0	0	0	0	0	0	0	0	0	0	0	2	0	0	0	0	0	0	0	0	0	0	0	0	0	0	0	1	0	0	0	0	0	0	0	0	0	0	0	0	0	0	0	0	0	0	0	0	0	0	0	0	0	0	0	0	0	0	0	0	0	28.39	FALSE	FALSE	FALSE	979	0.048
KRASp.Ala146Val	KRAS	0.0479434	0.0311915	0.0117883	0.0901327							0.0606134	0.0479893	Val	Ala	FALSE	1	6	0	0	3	0	1	0	0	1	0	0	0	0	0	0	0	0	0	0	0	0	0	0	0	0	0	0	0	0	0	0	0	0	0	0	0	0	0	0	0	0	0	0	0	0	0	0	0	0	0	0	0	0	0	1	0	0	0	0	0	0	0	0	0	0	0	20.79	TRUE	FALSE	FALSE	979	0.048
OR14J1p.Arg52His	OR14J1	0.0478562	0.0311915	0.0141048	0.090549					0.169779	0.169779	0.056641	0.0479893	His	Arg	TRUE		6	0	1	2	0	0	1	0	2	0	0	0	0	0	0	0	0	0	0	0	0	0	0	0	0	0	0	0	0	0	0	0	0	0	0	0	0	0	0	0	0	0	0	0	0	0	0	0	0	0	0	0	0	0	0	0	0	0	0	0	0	0	0	0	0	0	21.07	FALSE	FALSE	FALSE	977	0.048
HSPB8p.Glu84Lys	HSPB8	0.0478559	0.0311915	0.0115693	0.0911286			0.227264	0.17094	0.339559	0.339559	0.0154314	0.00959785	Lys	Glu	TRUE		6	0	1	0	0	0	2	0	0	0	2	0	0	0	0	0	0	0	0	0	0	0	0	0	0	0	0	0	0	0	0	0	0	0	0	0	0	0	0	0	1	0	0	0	0	0	0	0	0	0	0	0	0	0	0	0	0	0	0	0	0	0	0	0	0	0	21.83	FALSE	FALSE	FALSE	977	0.048
TP53p.Glu68Ter	TP53	0.0478168	0.0363901	0.0119713	0.0932311			0.163822	0.17094			0.0462941	0.0287936	Ter	Glu	FALSE	1	7	0	3	0	1	0	0	0	0	0	1	0	0	0	0	1	0	0	0	0	0	0	0	0	0	0	1	0	0	0	0	0	0	0	0	0	0	0	0	0	0	0	0	0	0	0	0	0	0	0	0	0	0	0	0	0	0	0	0	0	0	0	0	0	0	0	31.93	FALSE	FALSE	FALSE	976	0.048
GABRA3p.Arg83Gln	GABRA3	0.0478127	0.0311915	0.014371	0.0900064	0.40487	0.348837					0.0378478	0.0287936	Gln	Arg	FALSE		6	0	0	3	0	0	0	0	0	0	0	3	0	0	0	0	0	0	0	0	0	0	0	0	0	0	0	0	0	0	0	0	0	0	0	0	0	0	0	0	0	0	0	0	0	0	0	0	0	0	0	0	0	0	0	0	0	0	0	0	0	0	0	0	0	0	19.12	FALSE	FALSE	FALSE	976	0.048
GDF3p.Arg84Cys	GDF3	0.0478127	0.0311915	0.014371	0.0900064	0.40487	0.348837					0.0378478	0.0287936	Cys	Arg	TRUE		6	0	0	3	0	0	0	0	0	0	0	3	0	0	0	0	0	0	0	0	0	0	0	0	0	0	0	0	0	0	0	0	0	0	0	0	0	0	0	0	0	0	0	0	0	0	0	0	0	0	0	0	0	0	0	0	0	0	0	0	0	0	0	0	0	0	18.93	FALSE	FALSE	FALSE	976	0.048
MAN1A2p.Arg112Ter	MAN1A2	0.0478127	0.0311915	0.014371	0.0900064	0.40487	0.348837					0.0378478	0.0287936	Ter	Arg	FALSE		6	0	0	3	0	0	0	0	0	0	0	3	0	0	0	0	0	0	0	0	0	0	0	0	0	0	0	0	0	0	0	0	0	0	0	0	0	0	0	0	0	0	0	0	0	0	0	0	0	0	0	0	0	0	0	0	0	0	0	0	0	0	0	0	0	0	19.53	FALSE	FALSE	FALSE	976	0.048
ZKSCAN2p.Arg405Ter	ZKSCAN2	0.0478112	0.0363901	0.0153718	0.0866484							0.0618145	0.0575871	Ter	Arg	FALSE		7	0	0	3	0	0	0	0	3	0	0	0	0	0	0	0	0	0	0	0	0	0	0	0	0	0	0	0	0	0	0	0	0	0	0	1	0	0	0	0	0	0	0	0	0	0	0	0	0	0	0	0	0	0	0	0	0	0	0	0	0	0	0	0	0	0	27.74	FALSE	FALSE	FALSE	976	0.048
MB21D1p.Arg339His	MB21D1	0.0478017	0.0415887	0.0164149	0.0868298					0.169779	0.169779	0.0565625	0.067185	His	Arg	TRUE		8	0	0	2	0	0	1	0	3	0	0	0	0	0	0	0	2	0	0	0	0	0	0	0	0	0	0	0	0	0	0	0	0	0	0	0	0	0	0	0	0	0	0	0	0	0	0	0	0	0	0	0	0	0	0	0	0	0	0	0	0	0	0	0	0	0	36.41	FALSE	FALSE	FALSE	976	0.048
CTSBp.Leu26Val	CTSB	0.047788	0.0259929	0.0112539	0.0965273	0.134957	0.116279					0.00586458	0.00959785	Val	Leu	FALSE		5	0	0	0	0	0	0	3	0	0	0	1	0	1	0	0	0	0	0	0	0	0	0	0	0	0	0	0	0	0	0	0	0	0	0	0	0	0	0	0	0	0	0	0	0	0	0	0	0	0	0	0	0	0	0	0	0	0	0	0	0	0	0	0	0	0	17.03	FALSE	FALSE	FALSE	976	0.048
DDX51p.Ala322Val	DDX51	0.047788	0.0259929	0.0112539	0.0974241	0.134957	0.116279					0.00586458	0.00959785	Val	Ala	FALSE		5	0	0	0	0	0	0	3	0	0	0	1	0	1	0	0	0	0	0	0	0	0	0	0	0	0	0	0	0	0	0	0	0	0	0	0	0	0	0	0	0	0	0	0	0	0	0	0	0	0	0	0	0	0	0	0	0	0	0	0	0	0	0	0	0	0	17.22	FALSE	FALSE	FALSE	976	0.048
FLRT3p.His400Gln	FLRT3	0.047788	0.0259929	0.0112539	0.0965	0.134957	0.116279					0.00586458	0.00959785	Gln	His	FALSE		5	0	0	0	0	0	0	3	0	0	0	1	0	1	0	0	0	0	0	0	0	0	0	0	0	0	0	0	0	0	0	0	0	0	0	0	0	0	0	0	0	0	0	0	0	0	0	0	0	0	0	0	0	0	0	0	0	0	0	0	0	0	0	0	0	0	16.92	FALSE	FALSE	FALSE	976	0.048
STK31p.Gln71His	STK31	0.047788	0.0259929	0.0112539	0.0965273	0.134957	0.116279					0.00586458	0.00959785	His	Gln	TRUE		5	0	0	0	0	0	0	3	0	0	0	1	0	1	0	0	0	0	0	0	0	0	0	0	0	0	0	0	0	0	0	0	0	0	0	0	0	0	0	0	0	0	0	0	0	0	0	0	0	0	0	0	0	0	0	0	0	0	0	0	0	0	0	0	0	0	16.6	FALSE	FALSE	FALSE	976	0.048
TRIM22p.Arg242Thr	TRIM22	0.047788	0.0259929	0.00813685	0.0965	0.134957	0.116279					0.00586458	0.00959785	Thr	Arg	TRUE		5	0	0	0	0	0	0	3	0	0	0	1	0	1	0	0	0	0	0	0	0	0	0	0	0	0	0	0	0	0	0	0	0	0	0	0	0	0	0	0	0	0	0	0	0	0	0	0	0	0	0	0	0	0	0	0	0	0	0	0	0	0	0	0	0	0	16.88	FALSE	FALSE	FALSE	976	0.048
OR8D1p.Gly307Glu	OR8D1	0.0477857	0.0311915	0.014371	0.0905455	0.674783	0.581395							Glu	Gly	FALSE		6	0	0	0	0	0	0	0	0	0	0	5	0	0	0	0	0	0	0	0	0	0	0	0	0	0	0	0	0	0	0	0	0	0	0	0	0	0	0	0	0	0	0	0	0	0	0	0	0	0	0	0	0	0	0	0	1	0	0	0	0	0	0	0	0	0	21.32	FALSE	FALSE	FALSE	976	0.048
SNX13p.Arg859Ter	SNX13	0.047769	0.0415887	0.0166264	0.0851094							0.0688583	0.0767828	Ter	Arg	FALSE		8	0	0	2	0	0	0	0	5	0	0	0	0	0	0	0	1	0	0	0	0	0	0	0	0	0	0	0	0	0	0	0	0	0	0	0	0	0	0	0	0	0	0	0	0	0	0	0	0	0	0	0	0	0	0	0	0	0	0	0	0	0	0	0	0	0	38.19	FALSE	FALSE	FALSE	975	0.048
ACTRT1p.Val38Ile	ACTRT1	0.047765	0.0259929	0.00975886	0.0945231							0.0688525	0.0479893	Ile	Val	FALSE		5	0	0	2	0	2	0	0	0	1	0	0	0	0	0	0	0	0	0	0	0	0	0	0	0	0	0	0	0	0	0	0	0	0	0	0	0	0	0	0	0	0	0	0	0	0	0	0	0	0	0	0	0	0	0	0	0	0	0	0	0	0	0	0	0	0	12.37	FALSE	FALSE	FALSE	975	0.048
CEP350p.Val1468Met	CEP350	0.047765	0.0259929	0.010251	0.0945231							0.0688525	0.0479893	Met	Val	FALSE		5	0	0	2	0	2	0	0	0	1	0	0	0	0	0	0	0	0	0	0	0	0	0	0	0	0	0	0	0	0	0	0	0	0	0	0	0	0	0	0	0	0	0	0	0	0	0	0	0	0	0	0	0	0	0	0	0	0	0	0	0	0	0	0	0	0	11.93	FALSE	FALSE	FALSE	975	0.048
LAMA4p.Arg214Cys	LAMA4	0.047765	0.0259929	0.00975886	0.094031							0.0688525	0.0479893	Cys	Arg	TRUE		5	0	0	2	0	2	0	0	0	1	0	0	0	0	0	0	0	0	0	0	0	0	0	0	0	0	0	0	0	0	0	0	0	0	0	0	0	0	0	0	0	0	0	0	0	0	0	0	0	0	0	0	0	0	0	0	0	0	0	0	0	0	0	0	0	0	12.93	FALSE	FALSE	FALSE	975	0.048
BAATp.Arg177Trp	BAAT	0.0477424	0.0363901	0.014371	0.0882993	0.80974	0.697674	0.0525369	0.0569801					Trp	Arg	FALSE		7	0	0	0	0	0	0	0	0	0	0	6	0	0	0	1	0	0	0	0	0	0	0	0	0	0	0	0	0	0	0	0	0	0	0	0	0	0	0	0	0	0	0	0	0	0	0	0	0	0	0	0	0	0	0	0	0	0	0	0	0	0	0	0	0	0	30.83	FALSE	FALSE	FALSE	975	0.048
GABRA2p.Met361Ile	GABRA2	0.0477424	0.0363901	0.014371	0.0862262	0.80974	0.697674	0.0525369	0.0569801					Ile	Met	FALSE		7	0	0	0	0	0	0	0	0	0	0	6	0	0	0	1	0	0	0	0	0	0	0	0	0	0	0	0	0	0	0	0	0	0	0	0	0	0	0	0	0	0	0	0	0	0	0	0	0	0	0	0	0	0	0	0	0	0	0	0	0	0	0	0	0	0	30.49	FALSE	FALSE	FALSE	975	0.048
GRIN3Ap.Arg353Cys	GRIN3A	0.0477424	0.0363901	0.014371	0.0857431	0.80974	0.697674	0.0525369	0.0569801					Cys	Arg	TRUE		7	0	0	0	0	0	0	0	0	0	0	6	0	0	0	1	0	0	0	0	0	0	0	0	0	0	0	0	0	0	0	0	0	0	0	0	0	0	0	0	0	0	0	0	0	0	0	0	0	0	0	0	0	0	0	0	0	0	0	0	0	0	0	0	0	0	30.13	FALSE	FALSE	FALSE	975	0.048
MKRN3p.Ser133Leu	MKRN3	0.0477424	0.0363901	0.014371	0.0862262	0.80974	0.697674	0.0525369	0.0569801					Leu	Ser	FALSE		7	0	0	0	0	0	0	0	0	0	0	6	0	0	0	1	0	0	0	0	0	0	0	0	0	0	0	0	0	0	0	0	0	0	0	0	0	0	0	0	0	0	0	0	0	0	0	0	0	0	0	0	0	0	0	0	0	0	0	0	0	0	0	0	0	0	30.82	FALSE	FALSE	FALSE	975	0.048
ZNF536p.Met626Ile	ZNF536	0.0477424	0.0363901	0.014371	0.0862262	0.80974	0.697674	0.0525369	0.0569801					Ile	Met	FALSE		7	0	0	0	0	0	0	0	0	0	0	6	0	0	0	1	0	0	0	0	0	0	0	0	0	0	0	0	0	0	0	0	0	0	0	0	0	0	0	0	0	0	0	0	0	0	0	0	0	0	0	0	0	0	0	0	0	0	0	0	0	0	0	0	0	0	30.77	FALSE	FALSE	FALSE	975	0.048
COL5A3p.Glu1708Lys	COL5A3	0.0477358	0.0311915	0.0142942	0.0899295	0.134957	0.116279					0.0584527	0.0479893	Lys	Glu	TRUE		6	0	0	4	0	0	0	0	1	0	0	1	0	0	0	0	0	0	0	0	0	0	0	0	0	0	0	0	0	0	0	0	0	0	0	0	0	0	0	0	0	0	0	0	0	0	0	0	0	0	0	0	0	0	0	0	0	0	0	0	0	0	0	0	0	0	19.59	FALSE	FALSE	FALSE	975	0.048
DGKHp.Ser736Leu	DGKH	0.0477358	0.0311915	0.0142942	0.091496	0.134957	0.116279					0.0584527	0.0479893	Leu	Ser	FALSE		6	0	0	4	0	0	0	0	1	0	0	1	0	0	0	0	0	0	0	0	0	0	0	0	0	0	0	0	0	0	0	0	0	0	0	0	0	0	0	0	0	0	0	0	0	0	0	0	0	0	0	0	0	0	0	0	0	0	0	0	0	0	0	0	0	0	19.82	FALSE	FALSE	FALSE	975	0.048
DSCAMp.Asp1661Asn	DSCAM	0.0477358	0.0311915	0.0142942	0.0899295	0.134957	0.116279					0.0584527	0.0479893	Asn	Asp	FALSE		6	0	0	4	0	0	0	0	1	0	0	1	0	0	0	0	0	0	0	0	0	0	0	0	0	0	0	0	0	0	0	0	0	0	0	0	0	0	0	0	0	0	0	0	0	0	0	0	0	0	0	0	0	0	0	0	0	0	0	0	0	0	0	0	0	0	20.04	FALSE	FALSE	FALSE	975	0.048
RAMP3p.Asp145Asn	RAMP3	0.0477358	0.0311915	0.0142942	0.0899295	0.134957	0.116279					0.0584527	0.0479893	Asn	Asp	FALSE		6	0	0	4	0	0	0	0	1	0	0	1	0	0	0	0	0	0	0	0	0	0	0	0	0	0	0	0	0	0	0	0	0	0	0	0	0	0	0	0	0	0	0	0	0	0	0	0	0	0	0	0	0	0	0	0	0	0	0	0	0	0	0	0	0	0	20.22	FALSE	FALSE	FALSE	975	0.048
PIK3CAp.Gly1049Arg	PIK3CA	0.0476326	0.0311915	0.0127539	0.091014					0.169779	0.169779	0.0563188	0.0479893	Arg	Gly	TRUE	1	6	0	0	0	0	0	1	0	1	3	0	0	0	0	0	0	0	0	0	0	0	0	0	0	0	0	0	0	1	0	0	0	0	0	0	0	0	0	0	0	0	0	0	0	0	0	0	0	0	0	0	0	0	0	0	0	0	0	0	0	0	0	0	0	0	0	22.52	FALSE	FALSE	TRUE	973	0.048
CDH1p.Arg63Ter	CDH1	0.0475981	0.0259929	0.00975886	0.0951962					0.169779	0.169779	0.056269	0.0383914	Ter	Arg	FALSE	1	5	0	0	0	0	0	1	0	0	4	0	0	0	0	0	0	0	0	0	0	0	0	0	0	0	0	0	0	0	0	0	0	0	0	0	0	0	0	0	0	0	0	0	0	0	0	0	0	0	0	0	0	0	0	0	0	0	0	0	0	0	0	0	0	0	0	12.13	FALSE	FALSE	FALSE	972	0.048
CDC42BPAp.Pro675Thr	CDC42BPA	0.0475946	0.0363901	0.015301	0.0902614			0.0147136	0.0569801			0.0667381	0.0575871	Thr	Pro	TRUE		7	0	0	0	0	0	0	0	2	2	0	0	0	0	0	0	0	0	0	0	0	0	0	0	0	0	1	0	0	0	0	0	2	0	0	0	0	0	0	0	0	0	0	0	0	0	0	0	0	0	0	0	0	0	0	0	0	0	0	0	0	0	0	0	0	0	29.99	FALSE	FALSE	FALSE	972	0.048
ZNF556p.Arg247His	ZNF556	0.0475626	0.0311915	0.0113063	0.0926519							0.0510064	0.0479893	His	Arg	TRUE		6	0	0	1	0	1	0	1	0	1	0	0	0	1	0	0	1	0	0	0	0	0	0	0	0	0	0	0	0	0	0	0	0	0	0	0	0	0	0	0	0	0	0	0	0	0	0	0	0	0	0	0	0	0	0	0	0	0	0	0	0	0	0	0	0	0	23.21	FALSE	FALSE	FALSE	971	0.048
BAI3p.Arg588Gln	BAI3	0.0475557	0.0311915	0.014371	0.0906802	0.539827	0.465116			0.169779	0.169779	0.0147767	0.00959785	Gln	Arg	FALSE		6	0	0	0	0	1	1	0	0	0	0	4	0	0	0	0	0	0	0	0	0	0	0	0	0	0	0	0	0	0	0	0	0	0	0	0	0	0	0	0	0	0	0	0	0	0	0	0	0	0	0	0	0	0	0	0	0	0	0	0	0	0	0	0	0	0	20.58	FALSE	FALSE	FALSE	971	0.048
PRKCQp.Arg635Trp	PRKCQ	0.0475464	0.0311915	0.0141048	0.0897401	0.134957	0.116279			0.169779	0.169779	0.0458367	0.0383914	Trp	Arg	FALSE		6	0	0	3	0	0	1	0	1	0	0	1	0	0	0	0	0	0	0	0	0	0	0	0	0	0	0	0	0	0	0	0	0	0	0	0	0	0	0	0	0	0	0	0	0	0	0	0	0	0	0	0	0	0	0	0	0	0	0	0	0	0	0	0	0	0	19.65	FALSE	FALSE	FALSE	971	0.048
TRIP12p.Ser1840Leu	TRIP12	0.0475238	0.0311915	0.0127276	0.0912165	0.134957	0.116279					0.0581471	0.0479893	Leu	Ser	FALSE		6	0	0	1	0	2	0	0	2	0	0	1	0	0	0	0	0	0	0	0	0	0	0	0	0	0	0	0	0	0	0	0	0	0	0	0	0	0	0	0	0	0	0	0	0	0	0	0	0	0	0	0	0	0	0	0	0	0	0	0	0	0	0	0	0	0	21.43	FALSE	FALSE	FALSE	970	0.048
ADAP1p.Arg294Gln	ADAP1	0.0474993	0.0155958	0	0.111804			0.53906	0.17094					Gln	Arg	FALSE		3	0	0	0	0	0	0	0	0	0	0	0	0	0	0	1	0	0	0	0	0	0	0	0	0	0	0	0	0	0	2	0	0	0	0	0	0	0	0	0	0	0	0	0	0	0	0	0	0	0	0	0	0	0	0	0	0	0	0	0	0	0	0	0	0	0	13.37	FALSE	FALSE	FALSE	970	0.048
CACNG1p.Glu96Lys	CACNG1	0.0474932	0.0311915	0.0142942	0.0892784	0.134957	0.116279	0.0965712	0.0569801			0.0458367	0.0383914	Lys	Glu	TRUE		6	0	0	3	0	0	0	0	1	0	1	1	0	0	0	0	0	0	0	0	0	0	0	0	0	0	0	0	0	0	0	0	0	0	0	0	0	0	0	0	0	0	0	0	0	0	0	0	0	0	0	0	0	0	0	0	0	0	0	0	0	0	0	0	0	0	19.7	FALSE	FALSE	FALSE	970	0.048
TLR6p.Glu715Lys	TLR6	0.0474859	0.0311915	0.0127276	0.0911787	0.134957	0.116279					0.0580924	0.0479893	Lys	Glu	TRUE		6	0	1	1	0	0	0	0	2	1	0	1	0	0	0	0	0	0	0	0	0	0	0	0	0	0	0	0	0	0	0	0	0	0	0	0	0	0	0	0	0	0	0	0	0	0	0	0	0	0	0	0	0	0	0	0	0	0	0	0	0	0	0	0	0	0	21.1	FALSE	FALSE	FALSE	970	0.048
TP53p.Glu287Ter	TP53	0.0474695	0.0363901	0.012076	0.0901784			0.111285	0.11396	0.339559	0.339559	0.0296058	0.0287936	Ter	Glu	FALSE	1	7	1	0	1	0	0	2	0	0	1	1	0	0	0	0	0	0	0	0	0	0	0	0	0	0	0	1	0	0	0	0	0	0	0	0	0	0	0	0	0	0	0	0	0	0	0	0	0	0	0	0	0	0	0	0	0	0	0	0	0	0	0	0	0	0	0	30.32	FALSE	FALSE	FALSE	969	0.047
FRYp.Arg417Gln	FRY	0.0474324	0.0363901	0.0142942	0.0865368					0.339559	0.339559	0.0365826	0.0383914	Gln	Arg	FALSE		7	0	0	1	0	0	2	0	3	0	0	0	0	0	0	0	0	0	0	0	0	0	0	0	0	0	0	0	0	0	0	0	0	0	0	1	0	0	0	0	0	0	0	0	0	0	0	0	0	0	0	0	0	0	0	0	0	0	0	0	0	0	0	0	0	0	29.03	FALSE	FALSE	FALSE	969	0.047
MFSD11p.Ala385Thr	MFSD11	0.0474022	0.0259929	0.00875204	0.0961142							0.0332208	0.0287936	Thr	Ala	TRUE		5	0	0	2	0	0	0	2	1	0	0	0	0	0	0	0	0	0	0	0	0	0	0	0	0	0	0	0	0	0	0	0	0	0	0	0	0	0	0	0	0	0	0	0	0	0	0	0	0	0	0	0	0	0	0	0	0	0	0	0	0	0	0	0	0	0	15.89	FALSE	FALSE	FALSE	968	0.047
ARID1Ap.Arg1276Ter	ARID1A	0.0473804	0.0519859	0.0183671	0.0817778							0.0657889	0.0863807	Ter	Arg	FALSE	1	10	0	0	1	0	0	0	0	5	0	0	0	0	1	0	0	2	0	0	1	0	0	0	0	0	0	0	0	0	0	0	0	0	0	0	0	0	0	0	0	0	0	0	0	0	0	0	0	0	0	0	0	0	0	0	0	0	0	0	0	0	0	0	0	0	0	63.95	FALSE	FALSE	FALSE	967	0.047
PDYNp.Arg174His	PDYN	0.0473487	0.0311915	0.0140515	0.0904132			0.0965712	0.0569801			0.0559864	0.0479893	His	Arg	TRUE		6	0	0	2	0	1	0	0	2	0	1	0	0	0	0	0	0	0	0	0	0	0	0	0	0	0	0	0	0	0	0	0	0	0	0	0	0	0	0	0	0	0	0	0	0	0	0	0	0	0	0	0	0	0	0	0	0	0	0	0	0	0	0	0	0	0	21.45	FALSE	FALSE	FALSE	967	0.047
HIST1H3Bp.Arg135Thr	HIST1H3B	0.0473482	0.0259929	0.00975886	0.09375					0.339559	0.339559	0.0435659	0.0287936	Thr	Arg	TRUE	1	5	0	1	0	0	0	2	0	0	2	0	0	0	0	0	0	0	0	0	0	0	0	0	0	0	0	0	0	0	0	0	0	0	0	0	0	0	0	0	0	0	0	0	0	0	0	0	0	0	0	0	0	0	0	0	0	0	0	0	0	0	0	0	0	0	0	14.04	FALSE	FALSE	FALSE	967	0.047
SSTR4p.Val170Met	SSTR4	0.047339	0.0311915	0.0103777	0.0927249							0.0658951	0.0479893	Met	Val	FALSE		6	0	1	4	0	0	0	0	0	0	0	0	0	0	1	0	0	0	0	0	0	0	0	0	0	0	0	0	0	0	0	0	0	0	0	0	0	0	0	0	0	0	0	0	0	0	0	0	0	0	0	0	0	0	0	0	0	0	0	0	0	0	0	0	0	0	23.82	FALSE	FALSE	FALSE	967	0.047
TMPRSS11Fp.Arg274Gln	TMPRSS11F	0.0473274	0.0311915	0.014371	0.0890358	0.40487	0.348837	0.193142	0.11396			0.0126159	0.00959785	Gln	Arg	FALSE		6	0	0	1	0	0	0	0	0	0	2	3	0	0	0	0	0	0	0	0	0	0	0	0	0	0	0	0	0	0	0	0	0	0	0	0	0	0	0	0	0	0	0	0	0	0	0	0	0	0	0	0	0	0	0	0	0	0	0	0	0	0	0	0	0	0	19.47	FALSE	FALSE	FALSE	966	0.047
TP53p.Cys242Tyr	TP53	0.0473095	0.0415887	0.0143102	0.0897633			0.0672505	0.11396	0.169779	0.169779	0.0444324	0.0383914	Tyr	Cys	TRUE	1	8	0	0	1	0	0	1	0	0	2	0	0	0	0	0	1	1	0	0	0	0	0	0	0	0	0	1	0	0	1	0	0	0	0	0	0	0	0	0	0	0	0	0	0	0	0	0	0	0	0	0	0	0	0	0	0	0	0	0	0	0	0	0	0	0	0	40.96	FALSE	FALSE	FALSE	966	0.047
CASP8p.Arg127Gln	CASP8	0.0473043	0.0415887	0.0166264	0.0835243			0.0965712	0.0569801			0.0559223	0.067185	Gln	Arg	FALSE	1	8	0	0	0	0	0	0	0	7	0	1	0	0	0	0	0	0	0	0	0	0	0	0	0	0	0	0	0	0	0	0	0	0	0	0	0	0	0	0	0	0	0	0	0	0	0	0	0	0	0	0	0	0	0	0	0	0	0	0	0	0	0	0	0	0	0	35.74	FALSE	FALSE	FALSE	966	0.047
ZNF626p.Tyr408Cys	ZNF626	0.0472877	0.0259929	0.00875204	0.0945754					0.339559	0.339559	0.0434787	0.0287936	Cys	Tyr	TRUE		5	0	2	1	0	0	2	0	0	0	0	0	0	0	0	0	0	0	0	0	0	0	0	0	0	0	0	0	0	0	0	0	0	0	0	0	0	0	0	0	0	0	0	0	0	0	0	0	0	0	0	0	0	0	0	0	0	0	0	0	0	0	0	0	0	0	14.93	FALSE	FALSE	FALSE	966	0.047
ZNF823p.Arg348Ter	ZNF823	0.0472447	0.0363901	0.0162473	0.087683	0.269913	0.232558					0.047387	0.0479893	Ter	Arg	FALSE		7	0	1	0	0	0	0	0	4	0	0	2	0	0	0	0	0	0	0	0	0	0	0	0	0	0	0	0	0	0	0	0	0	0	0	0	0	0	0	0	0	0	0	0	0	0	0	0	0	0	0	0	0	0	0	0	0	0	0	0	0	0	0	0	0	0	29.44	FALSE	FALSE	FALSE	965	0.047
RYR2p.Thr2107Lys	RYR2	0.0472392	0.0207943	0.0107052	0.0959512							0.0154314	0.00959785	Lys	Thr	TRUE		4	0	1	0	0	0	0	3	0	0	0	0	0	0	0	0	0	0	0	0	0	0	0	0	0	0	0	0	0	0	0	0	0	0	0	0	0	0	0	0	0	0	0	0	0	0	0	0	0	0	0	0	0	0	0	0	0	0	0	0	0	0	0	0	0	0	9.26	FALSE	FALSE	FALSE	965	0.047
ZSCAN5Ap.Gly337Val	ZSCAN5A	0.0472392	0.0207943	0.0107052	0.0959512							0.0154314	0.00959785	Val	Gly	FALSE		4	0	1	0	0	0	0	3	0	0	0	0	0	0	0	0	0	0	0	0	0	0	0	0	0	0	0	0	0	0	0	0	0	0	0	0	0	0	0	0	0	0	0	0	0	0	0	0	0	0	0	0	0	0	0	0	0	0	0	0	0	0	0	0	0	0	9.05	FALSE	FALSE	FALSE	965	0.047
SCAND3p.Arg1075Gln	SCAND3	0.0472339	0.0363901	0.014371	0.0863714	0.674783	0.581395					0.0162979	0.0191957	Gln	Arg	FALSE		7	0	0	1	0	0	0	0	0	0	0	5	0	0	0	0	1	0	0	0	0	0	0	0	0	0	0	0	0	0	0	0	0	0	0	0	0	0	0	0	0	0	0	0	0	0	0	0	0	0	0	0	0	0	0	0	0	0	0	0	0	0	0	0	0	0	30.65	FALSE	FALSE	FALSE	964	0.047
PIK3CAp.Glu545Asp	PIK3CA	0.0472284	0.0363901	0.015301	0.0875892							0.068079	0.067185	Asp	Glu	FALSE	1	7	0	0	0	0	0	0	0	5	2	0	0	0	0	0	0	0	0	0	0	0	0	0	0	0	0	0	0	0	0	0	0	0	0	0	0	0	0	0	0	0	0	0	0	0	0	0	0	0	0	0	0	0	0	0	0	0	0	0	0	0	0	0	0	0	0	30.81	FALSE	FALSE	TRUE	964	0.047
RNF43p.Arg145Ter	RNF43	0.0472134	0.0363901	0.0128205	0.0869052							0.0680575	0.067185	Ter	Arg	FALSE	1	7	0	0	4	0	0	0	0	0	0	0	0	0	3	0	0	0	0	0	0	0	0	0	0	0	0	0	0	0	0	0	0	0	0	0	0	0	0	0	0	0	0	0	0	0	0	0	0	0	0	0	0	0	0	0	0	0	0	0	0	0	0	0	0	0	0	30.4	FALSE	TRUE	FALSE	964	0.047
ZIC1p.Glu444Lys	ZIC1	0.0471314	0.0207943	0.00718552	0.105029	0.134957	0.116279	0.243261	0.0569801			0.0266832	0.0191957	Lys	Glu	TRUE		4	0	0	1	0	0	0	0	0	1	0	1	0	0	0	0	0	0	0	0	0	0	0	0	0	0	0	0	0	0	1	0	0	0	0	0	0	0	0	0	0	0	0	0	0	0	0	0	0	0	0	0	0	0	0	0	0	0	0	0	0	0	0	0	0	0	15.47	FALSE	FALSE	FALSE	962	0.047
MAGI1p.Pro789Thr	MAGI1	0.0471013	0.0519859	0.0145513	0.086486			0.0525369	0.0569801	0.169779	0.169779	0.0415298	0.0383914	Thr	Pro	TRUE		10	0	0	3	2	0	1	0	0	0	0	0	0	0	0	1	1	0	0	0	0	0	0	0	0	0	0	0	0	1	0	0	0	0	0	0	0	0	0	0	0	0	0	0	0	0	0	0	0	1	0	0	0	0	0	0	0	0	0	0	0	0	0	0	0	0	63.27	FALSE	FALSE	FALSE	962	0.047
GRASPp.Arg193Trp	GRASP	0.0470992	0.0311915	0.0142942	0.0886596							0.0678929	0.0575871	Trp	Arg	FALSE		6	0	0	3	0	0	0	0	2	1	0	0	0	0	0	0	0	0	0	0	0	0	0	0	0	0	0	0	0	0	0	0	0	0	0	0	0	0	0	0	0	0	0	0	0	0	0	0	0	0	0	0	0	0	0	0	0	0	0	0	0	0	0	0	0	0	21.14	FALSE	FALSE	FALSE	962	0.047
RBM12p.Arg518Ter	RBM12	0.0470992	0.0311915	0.0142942	0.0886563							0.0678929	0.0575871	Ter	Arg	FALSE		6	0	0	3	0	0	0	0	2	1	0	0	0	0	0	0	0	0	0	0	0	0	0	0	0	0	0	0	0	0	0	0	0	0	0	0	0	0	0	0	0	0	0	0	0	0	0	0	0	0	0	0	0	0	0	0	0	0	0	0	0	0	0	0	0	0	21.9	FALSE	FALSE	FALSE	962	0.047
PTPRDp.Ser431Leu	PTPRD	0.0470895	0.0363901	0.014371	0.0869935	0.539827	0.465116					0.0264476	0.0287936	Leu	Ser	FALSE	2	7	0	0	0	0	1	0	0	1	0	0	4	0	0	0	0	1	0	0	0	0	0	0	0	0	0	0	0	0	0	0	0	0	0	0	0	0	0	0	0	0	0	0	0	0	0	0	0	0	0	0	0	0	0	0	0	0	0	0	0	0	0	0	0	0	0	29.63	FALSE	FALSE	FALSE	962	0.047
DOCK5p.Glu177Lys	DOCK5	0.0470802	0.0363901	0.0142942	0.0874084	0.134957	0.116279					0.0575076	0.0575871	Lys	Glu	TRUE		7	0	0	3	0	0	0	0	2	0	0	1	0	0	0	0	1	0	0	0	0	0	0	0	0	0	0	0	0	0	0	0	0	0	0	0	0	0	0	0	0	0	0	0	0	0	0	0	0	0	0	0	0	0	0	0	0	0	0	0	0	0	0	0	0	0	30.21	FALSE	FALSE	FALSE	961	0.047
GPR141p.Glu267Lys	GPR141	0.0470119	0.0363901	0.014371	0.0858172	0.674783	0.581395					0.0159778	0.0191957	Lys	Glu	TRUE		7	0	0	0	0	0	0	0	2	0	0	5	0	0	0	0	0	0	0	0	0	0	0	0	0	0	0	0	0	0	0	0	0	0	0	0	0	0	0	0	0	0	0	0	0	0	0	0	0	0	0	0	0	0	0	0	0	0	0	0	0	0	0	0	0	0	29.42	FALSE	FALSE	FALSE	960	0.047
KDRp.Arg1032Gln	KDR	0.0470119	0.0363901	0.014371	0.0851948	0.674783	0.581395					0.0159778	0.0191957	Gln	Arg	FALSE	1	7	0	0	0	0	0	0	0	2	0	0	5	0	0	0	0	0	0	0	0	0	0	0	0	0	0	0	0	0	0	0	0	0	0	0	0	0	0	0	0	0	0	0	0	0	0	0	0	0	0	0	0	0	0	0	0	0	0	0	0	0	0	0	0	0	0	30.72	FALSE	FALSE	FALSE	960	0.047
TACR3p.Arg364Ter	TACR3	0.0470119	0.0363901	0.014371	0.0851948	0.674783	0.581395					0.0159778	0.0191957	Ter	Arg	FALSE		7	0	0	0	0	0	0	0	2	0	0	5	0	0	0	0	0	0	0	0	0	0	0	0	0	0	0	0	0	0	0	0	0	0	0	0	0	0	0	0	0	0	0	0	0	0	0	0	0	0	0	0	0	0	0	0	0	0	0	0	0	0	0	0	0	0	29.86	FALSE	FALSE	FALSE	960	0.047
USH2Ap.Glu4671Lys	USH2A	0.0470119	0.0363901	0.014371	0.0851948	0.674783	0.581395					0.0159778	0.0191957	Lys	Glu	TRUE		7	0	0	0	0	0	0	0	2	0	0	5	0	0	0	0	0	0	0	0	0	0	0	0	0	0	0	0	0	0	0	0	0	0	0	0	0	0	0	0	0	0	0	0	0	0	0	0	0	0	0	0	0	0	0	0	0	0	0	0	0	0	0	0	0	0	30.72	FALSE	FALSE	FALSE	960	0.047
VSTM4p.Glu131Lys	VSTM4	0.0470119	0.0363901	0.014371	0.0851948	0.674783	0.581395					0.0159778	0.0191957	Lys	Glu	TRUE		7	0	0	0	0	0	0	0	2	0	0	5	0	0	0	0	0	0	0	0	0	0	0	0	0	0	0	0	0	0	0	0	0	0	0	0	0	0	0	0	0	0	0	0	0	0	0	0	0	0	0	0	0	0	0	0	0	0	0	0	0	0	0	0	0	0	30.06	FALSE	FALSE	FALSE	960	0.047
ARHGAP11Ap.Asp78Glu	ARHGAP11A	0.0470004	0.0259929	0.010251	0.0936217							0.0677503	0.0479893	Glu	Asp	FALSE		5	0	1	0	0	3	0	0	1	0	0	0	0	0	0	0	0	0	0	0	0	0	0	0	0	0	0	0	0	0	0	0	0	0	0	0	0	0	0	0	0	0	0	0	0	0	0	0	0	0	0	0	0	0	0	0	0	0	0	0	0	0	0	0	0	0	13.3	FALSE	FALSE	FALSE	960	0.047
HMGCRp.Arg840Gln	HMGCR	0.0469779	0.0311915	0.0136807	0.0903064							0.0606134	0.0479893	Gln	Arg	FALSE		6	0	0	3	0	1	0	0	1	0	0	0	0	0	0	0	0	0	0	0	0	0	0	0	0	0	0	0	0	0	0	0	0	0	0	1	0	0	0	0	0	0	0	0	0	0	0	0	0	0	0	0	0	0	0	0	0	0	0	0	0	0	0	0	0	0	21.57	FALSE	FALSE	FALSE	959	0.047
SIDT2p.Arg150His	SIDT2	0.0469742	0.0259929	0.010251	0.0926655							0.0501582	0.0383914	His	Arg	TRUE		5	0	0	1	0	2	0	1	1	0	0	0	0	0	0	0	0	0	0	0	0	0	0	0	0	0	0	0	0	0	0	0	0	0	0	0	0	0	0	0	0	0	0	0	0	0	0	0	0	0	0	0	0	0	0	0	0	0	0	0	0	0	0	0	0	0	15.46	FALSE	FALSE	FALSE	959	0.047
CPAMD8p.Arg568Cys	CPAMD8	0.0469589	0.0415887	0.0154643	0.0851086	0.565526	0.581395					0.0242868	0.0287936	Cys	Arg	TRUE		8	0	0	1	0	0	0	0	1	0	0	4	0	0	0	0	1	0	0	0	0	0	0	0	0	0	0	0	0	0	0	0	0	0	0	0	0	0	0	0	0	0	0	0	0	0	0	1	0	0	0	0	0	0	0	0	0	0	0	0	0	0	0	0	0	0	41.49	FALSE	FALSE	FALSE	959	0.047
XPO1p.Arg749Gln	XPO1	0.0469509	0.0363901	0.0142942	0.0860275							0.0676791	0.067185	Gln	Arg	FALSE	1	7	0	0	3	0	0	0	0	3	0	0	0	0	1	0	0	0	0	0	0	0	0	0	0	0	0	0	0	0	0	0	0	0	0	0	0	0	0	0	0	0	0	0	0	0	0	0	0	0	0	0	0	0	0	0	0	0	0	0	0	0	0	0	0	0	0	29.61	FALSE	FALSE	FALSE	959	0.047
ATP1B2p.Glu136Lys	ATP1B2	0.046935	0.0363901	0.0159376	0.0851179	0.40487	0.348837					0.0365826	0.0383914	Lys	Glu	TRUE		7	0	0	1	0	0	0	0	3	0	0	3	0	0	0	0	0	0	0	0	0	0	0	0	0	0	0	0	0	0	0	0	0	0	0	0	0	0	0	0	0	0	0	0	0	0	0	0	0	0	0	0	0	0	0	0	0	0	0	0	0	0	0	0	0	0	28.73	FALSE	FALSE	FALSE	958	0.047
FBXW7p.Gly423Val	FBXW7	0.0469335	0.0415887	0.0166264	0.0825184							0.0605493	0.067185	Val	Gly	FALSE	1	8	0	0	1	0	0	0	0	6	0	0	0	0	0	0	0	0	0	0	0	0	0	0	0	0	0	0	0	0	0	0	0	0	0	0	1	0	0	0	0	0	0	0	0	0	0	0	0	0	0	0	0	0	0	0	0	0	0	0	0	0	0	0	0	0	0	39.85	FALSE	FALSE	FALSE	958	0.047
SAMD3p.Arg233Gln	SAMD3	0.046924	0.0415887	0.0152382	0.0863999	0.40487	0.348837			0.169779	0.169779	0.0162979	0.0191957	Gln	Arg	FALSE		8	0	0	1	0	0	1	0	0	0	0	3	0	0	0	0	1	0	0	0	0	0	0	0	0	0	0	0	0	0	0	0	0	0	0	1	0	0	0	0	0	0	0	0	0	0	0	0	0	1	0	0	0	0	0	0	0	0	0	0	0	0	0	0	0	0	41.13	FALSE	FALSE	FALSE	958	0.047
SMC5p.Arg972Ter	SMC5	0.0469098	0.0311915	0.0142942	0.0884669					0.169779	0.169779	0.0552769	0.0479893	Ter	Arg	FALSE		6	0	0	2	0	0	1	0	2	1	0	0	0	0	0	0	0	0	0	0	0	0	0	0	0	0	0	0	0	0	0	0	0	0	0	0	0	0	0	0	0	0	0	0	0	0	0	0	0	0	0	0	0	0	0	0	0	0	0	0	0	0	0	0	0	0	21.35	FALSE	FALSE	FALSE	958	0.047
ZCCHC7p.Arg263Cys	ZCCHC7	0.0469098	0.0311915	0.0141048	0.089477					0.169779	0.169779	0.0552769	0.0479893	Cys	Arg	TRUE		6	0	0	2	0	0	1	0	2	1	0	0	0	0	0	0	0	0	0	0	0	0	0	0	0	0	0	0	0	0	0	0	0	0	0	0	0	0	0	0	0	0	0	0	0	0	0	0	0	0	0	0	0	0	0	0	0	0	0	0	0	0	0	0	0	0	21.29	FALSE	FALSE	FALSE	958	0.047
OTOL1p.Arg402Gln	OTOL1	0.0469061	0.0363901	0.014371	0.0867814	0.40487	0.348837	0.0147136	0.0569801			0.0346721	0.0287936	Gln	Arg	FALSE		7	0	0	1	0	0	0	0	1	1	0	3	0	0	0	0	0	0	0	0	0	0	0	0	0	0	1	0	0	0	0	0	0	0	0	0	0	0	0	0	0	0	0	0	0	0	0	0	0	0	0	0	0	0	0	0	0	0	0	0	0	0	0	0	0	0	30.91	FALSE	FALSE	FALSE	958	0.047
HIVEP2p.Arg1028Ter	HIVEP2	0.0468685	0.0363901	0.0118603	0.0891912							0.0667617	0.0575871	Ter	Arg	FALSE		7	0	0	5	0	0	0	0	0	0	0	0	0	0	0	0	1	0	0	0	0	0	0	0	0	0	0	0	0	0	0	0	0	0	0	0	0	0	1	0	0	0	0	0	0	0	0	0	0	0	0	0	0	0	0	0	0	0	0	0	0	0	0	0	0	0	32.57	FALSE	FALSE	FALSE	957	0.047
SLC26A3p.Arg752His	SLC26A3	0.0468615	0.0311915	0.0115171	0.0931295			0.0525369	0.0569801			0.059052	0.0383914	His	Arg	TRUE		6	0	1	0	1	2	0	0	0	1	0	0	0	0	0	1	0	0	0	0	0	0	0	0	0	0	0	0	0	0	0	0	0	0	0	0	0	0	0	0	0	0	0	0	0	0	0	0	0	0	0	0	0	0	0	0	0	0	0	0	0	0	0	0	0	0	23.02	FALSE	FALSE	FALSE	957	0.047
MICU2p.Arg253Ter	MICU2	0.0468581	0.0363901	0.0142942	0.0865307	0.134957	0.116279					0.0571875	0.0575871	Ter	Arg	FALSE		7	0	0	2	0	0	0	0	4	0	0	1	0	0	0	0	0	0	0	0	0	0	0	0	0	0	0	0	0	0	0	0	0	0	0	0	0	0	0	0	0	0	0	0	0	0	0	0	0	0	0	0	0	0	0	0	0	0	0	0	0	0	0	0	0	0	29.52	FALSE	FALSE	FALSE	957	0.047
NIM1Kp.Arg77Ter	NIM1K	0.0468581	0.0363901	0.0159376	0.0858419	0.134957	0.116279					0.0571875	0.0575871	Ter	Arg	FALSE		7	0	0	2	0	0	0	0	4	0	0	1	0	0	0	0	0	0	0	0	0	0	0	0	0	0	0	0	0	0	0	0	0	0	0	0	0	0	0	0	0	0	0	0	0	0	0	0	0	0	0	0	0	0	0	0	0	0	0	0	0	0	0	0	0	0	28.89	FALSE	FALSE	FALSE	957	0.047
PCYOX1p.Arg197Gln	PCYOX1	0.0468581	0.0363901	0.014371	0.0866076	0.134957	0.116279					0.0571875	0.0575871	Gln	Arg	FALSE		7	0	0	2	0	0	0	0	4	0	0	1	0	0	0	0	0	0	0	0	0	0	0	0	0	0	0	0	0	0	0	0	0	0	0	0	0	0	0	0	0	0	0	0	0	0	0	0	0	0	0	0	0	0	0	0	0	0	0	0	0	0	0	0	0	0	29.16	FALSE	FALSE	FALSE	957	0.047
TTKp.Glu571Lys	TTK	0.0468358	0.0363901	0.0133813	0.0895865	0.134957	0.116279	0.0866588	0.11396			0.0285937	0.0287936	Lys	Glu	TRUE		7	0	0	1	0	0	0	1	2	0	0	1	0	0	0	1	0	0	0	0	0	0	0	0	0	0	0	0	0	0	0	0	0	0	0	0	0	0	0	0	1	0	0	0	0	0	0	0	0	0	0	0	0	0	0	0	0	0	0	0	0	0	0	0	0	0	32.43	FALSE	FALSE	FALSE	956	0.047
GSK3Ap.Arg417His	GSK3A	0.0468134	0.0259929	0.00554213	0.102366			0.243261	0.0569801			0.0365826	0.0383914	His	Arg	TRUE		5	0	0	1	0	0	0	0	3	0	0	0	0	0	0	0	0	0	0	0	0	0	0	0	0	0	0	0	0	0	1	0	0	0	0	0	0	0	0	0	0	0	0	0	0	0	0	0	0	0	0	0	0	0	0	0	0	0	0	0	0	0	0	0	0	0	22.19	FALSE	FALSE	FALSE	956	0.047
PCOLCE2p.Ala348Val	PCOLCE2	0.0468002	0.0311915	0.0121709	0.0886461					0.509338	0.509338	0.0304331	0.0287936	Val	Ala	FALSE		6	0	0	2	0	0	3	0	0	0	0	0	0	0	0	0	0	0	0	0	0	0	0	1	0	0	0	0	0	0	0	0	0	0	0	0	0	0	0	0	0	0	0	0	0	0	0	0	0	0	0	0	0	0	0	0	0	0	0	0	0	0	0	0	0	0	21.14	FALSE	FALSE	FALSE	956	0.047
ANO5p.Leu322Phe	ANO5	0.0467851	0.0207943	0.010251	0.0974241							0.0147767	0.00959785	Phe	Leu	FALSE		4	0	0	0	0	1	0	3	0	0	0	0	0	0	0	0	0	0	0	0	0	0	0	0	0	0	0	0	0	0	0	0	0	0	0	0	0	0	0	0	0	0	0	0	0	0	0	0	0	0	0	0	0	0	0	0	0	0	0	0	0	0	0	0	0	0	10.3	FALSE	FALSE	FALSE	955	0.047
GAL3ST2p.Met4Leu	GAL3ST2	0.046785	0.0207943	0.010251	0.0954971							0.0147767	0.00959785	Leu	Met	FALSE		4	0	0	0	0	1	0	3	0	0	0	0	0	0	0	0	0	0	0	0	0	0	0	0	0	0	0	0	0	0	0	0	0	0	0	0	0	0	0	0	0	0	0	0	0	0	0	0	0	0	0	0	0	0	0	0	0	0	0	0	0	0	0	0	0	0	10.37	FALSE	FALSE	FALSE	955	0.047
LRRC25p.Pro294Ser	LRRC25	0.046785	0.0207943	0.010251	0.0954971							0.0147767	0.00959785	Ser	Pro	TRUE		4	0	0	0	0	1	0	3	0	0	0	0	0	0	0	0	0	0	0	0	0	0	0	0	0	0	0	0	0	0	0	0	0	0	0	0	0	0	0	0	0	0	0	0	0	0	0	0	0	0	0	0	0	0	0	0	0	0	0	0	0	0	0	0	0	0	9.72	FALSE	FALSE	FALSE	955	0.047
TET2p.Ile1762Val	TET2	0.046785	0.0207943	0.010251	0.0954971							0.0147767	0.00959785	Val	Ile	FALSE	1	4	0	0	0	0	1	0	3	0	0	0	0	0	0	0	0	0	0	0	0	0	0	0	0	0	0	0	0	0	0	0	0	0	0	0	0	0	0	0	0	0	0	0	0	0	0	0	0	0	0	0	0	0	0	0	0	0	0	0	0	0	0	0	0	0	0	9.82	FALSE	FALSE	FALSE	955	0.047
DCAF4L2p.Arg172Cys	DCAF4L2	0.0467669	0.0311915	0.0117587	0.0905271			0.0341219	0.0569801			0.0630797	0.0479893	Cys	Arg	TRUE		6	0	0	5	0	0	0	0	0	0	0	0	0	0	0	0	0	0	0	0	0	0	0	0	0	0	0	0	0	0	0	0	0	0	0	0	0	0	0	0	1	0	0	0	0	0	0	0	0	0	0	0	0	0	0	0	0	0	0	0	0	0	0	0	0	0	22.9	FALSE	FALSE	FALSE	955	0.047
JPH3p.Ala184Val	JPH3	0.0467582	0.0259929	0.00875204	0.0920173							0.0674012	0.0479893	Val	Ala	FALSE		5	0	0	3	0	2	0	0	0	0	0	0	0	0	0	0	0	0	0	0	0	0	0	0	0	0	0	0	0	0	0	0	0	0	0	0	0	0	0	0	0	0	0	0	0	0	0	0	0	0	0	0	0	0	0	0	0	0	0	0	0	0	0	0	0	0	12.55	FALSE	FALSE	FALSE	955	0.047
PIK3R1p.Lys567Glu	PIK3R1	0.0467029	0.0415887	0.0149046	0.0853094							0.0654965	0.067185	Glu	Lys	FALSE	1	8	0	0	3	1	0	0	0	3	0	0	0	0	0	0	0	1	0	0	0	0	0	0	0	0	0	0	0	0	0	0	0	0	0	0	0	0	0	0	0	0	0	0	0	0	0	0	0	0	0	0	0	0	0	0	0	0	0	0	0	0	0	0	0	0	0	41.21	FALSE	FALSE	TRUE	954	0.047
DBX2p.Arg242Gln	DBX2	0.0466906	0.0259929	0.010251	0.0918147	0.134957	0.116279					0.056946	0.0383914	Gln	Arg	FALSE		5	0	0	1	0	3	0	0	0	0	0	1	0	0	0	0	0	0	0	0	0	0	0	0	0	0	0	0	0	0	0	0	0	0	0	0	0	0	0	0	0	0	0	0	0	0	0	0	0	0	0	0	0	0	0	0	0	0	0	0	0	0	0	0	0	0	14.45	FALSE	FALSE	FALSE	953	0.047
MYH9p.Glu530Lys	MYH9	0.0466633	0.0363901	0.0138819	0.0877074			0.191733	0.22792			0.0429112	0.0287936	Lys	Glu	TRUE	1	7	0	0	0	0	1	0	0	0	2	0	0	0	0	0	3	0	0	0	0	0	0	0	0	0	0	0	0	0	0	0	0	0	0	0	0	0	0	0	0	1	0	0	0	0	0	0	0	0	0	0	0	0	0	0	0	0	0	0	0	0	0	0	0	0	0	30.54	FALSE	FALSE	FALSE	953	0.047
PGRp.Arg740Gln	PGR	0.0466614	0.0415887	0.0155158	0.0859023					0.169779	0.169779	0.0478142	0.0575871	Gln	Arg	FALSE		8	1	0	2	0	0	1	0	2	0	0	0	0	0	0	0	1	0	0	0	0	0	0	0	0	0	0	0	0	0	0	0	0	0	0	1	0	0	0	0	0	0	0	0	0	0	0	0	0	0	0	0	0	0	0	0	0	0	0	0	0	0	0	0	0	0	41.89	FALSE	FALSE	FALSE	953	0.047
ZNF678p.Val402Glu	ZNF678	0.0466519	0.0311915	0.00952387	0.0918049							0.0666918	0.0479893	Glu	Val	FALSE		6	0	0	3	0	1	0	0	0	1	0	0	1	0	0	0	0	0	0	0	0	0	0	0	0	0	0	0	0	0	0	0	0	0	0	0	0	0	0	0	0	0	0	0	0	0	0	0	0	0	0	0	0	0	0	0	0	0	0	0	0	0	0	0	0	0	25.99	FALSE	FALSE	FALSE	953	0.047
TRIOBPp.Thr715Ile	TRIOBP	0.0466333	0.0311915	0.010251	0.0914461	0.134957	0.116279			0.169779	0.169779	0.0443301	0.0287936	Ile	Thr	FALSE		6	0	0	0	0	3	1	0	0	0	0	1	0	0	0	0	0	0	0	0	0	0	0	0	1	0	0	0	0	0	0	0	0	0	0	0	0	0	0	0	0	0	0	0	0	0	0	0	0	0	0	0	0	0	0	0	0	0	0	0	0	0	0	0	0	0	26.62	FALSE	FALSE	FALSE	952	0.047
LPAR4p.Arg136Cys	LPAR4	0.0466328	0.0311915	0.014371	0.0894572	0.674783	0.581395					0.0154314	0.00959785	Cys	Arg	TRUE		6	0	1	0	0	0	0	0	0	0	0	5	0	0	0	0	0	0	0	0	0	0	0	0	0	0	0	0	0	0	0	0	0	0	0	0	0	0	0	0	0	0	0	0	0	0	0	0	0	0	0	0	0	0	0	0	0	0	0	0	0	0	0	0	0	0	20.26	FALSE	FALSE	FALSE	952	0.047
ZNF676p.His247Tyr	ZNF676	0.0466328	0.0311915	0.014371	0.0895997	0.674783	0.581395					0.0154314	0.00959785	Tyr	His	TRUE		6	0	1	0	0	0	0	0	0	0	0	5	0	0	0	0	0	0	0	0	0	0	0	0	0	0	0	0	0	0	0	0	0	0	0	0	0	0	0	0	0	0	0	0	0	0	0	0	0	0	0	0	0	0	0	0	0	0	0	0	0	0	0	0	0	0	21.73	FALSE	FALSE	FALSE	952	0.047
ZNF667p.Arg5Trp	ZNF667	0.0466298	0.0363901	0.0117978	0.089859							0.0656412	0.0575871	Trp	Arg	FALSE		7	0	2	2	0	0	0	0	0	0	0	0	0	1	0	0	1	0	0	0	0	0	0	0	0	0	0	0	0	0	0	0	0	0	0	0	0	0	0	0	0	0	0	0	0	0	0	0	0	0	0	0	0	0	0	0	0	0	0	0	0	0	0	1	0	0	33.04	FALSE	FALSE	FALSE	952	0.047
OR2M7p.Met302Ile	OR2M7	0.0465733	0.0363901	0.0149408	0.0863901	0.539827	0.465116	0.0965712	0.0569801			0.0126159	0.00959785	Ile	Met	FALSE		7	0	0	1	0	0	0	0	0	0	1	4	0	0	0	0	0	0	0	0	0	0	0	0	0	0	0	0	0	0	0	0	0	0	0	0	0	0	0	0	0	0	0	0	0	0	0	0	0	1	0	0	0	0	0	0	0	0	0	0	0	0	0	0	0	0	29.31	FALSE	FALSE	FALSE	951	0.047
ZNF430p.Gln265Glu	ZNF430	0.0465688	0.0259929	0.010251	0.0916385					0.169779	0.169779	0.0547853	0.0383914	Glu	Gln	FALSE		5	0	0	2	0	2	1	0	0	0	0	0	0	0	0	0	0	0	0	0	0	0	0	0	0	0	0	0	0	0	0	0	0	0	0	0	0	0	0	0	0	0	0	0	0	0	0	0	0	0	0	0	0	0	0	0	0	0	0	0	0	0	0	0	0	0	13.04	FALSE	FALSE	FALSE	951	0.047
PCDHB6p.Val559Met	PCDHB6	0.0465567	0.0311915	0.0113063	0.0910893							0.0671108	0.0575871	Met	Val	FALSE		6	0	1	2	0	1	0	0	1	0	0	0	0	0	0	0	1	0	0	0	0	0	0	0	0	0	0	0	0	0	0	0	0	0	0	0	0	0	0	0	0	0	0	0	0	0	0	0	0	0	0	0	0	0	0	0	0	0	0	0	0	0	0	0	0	0	23.67	FALSE	FALSE	FALSE	951	0.047
ACSM3p.Arg487Gln	ACSM3	0.0465395	0.0311915	0.0127276	0.089185	0.134957	0.116279					0.0567282	0.0479893	Gln	Arg	FALSE		6	0	0	1	0	0	0	0	2	2	0	1	0	0	0	0	0	0	0	0	0	0	0	0	0	0	0	0	0	0	0	0	0	0	0	0	0	0	0	0	0	0	0	0	0	0	0	0	0	0	0	0	0	0	0	0	0	0	0	0	0	0	0	0	0	0	21.35	FALSE	FALSE	FALSE	950	0.047
TP53p.Gly334Val	TP53	0.0465256	0.0311915	0.0110637	0.0897048			0.193142	0.11396			0.0425336	0.0383914	Val	Gly	FALSE	1	6	0	2	0	0	0	0	0	1	0	2	0	0	0	0	0	1	0	0	0	0	0	0	0	0	0	0	0	0	0	0	0	0	0	0	0	0	0	0	0	0	0	0	0	0	0	0	0	0	0	0	0	0	0	0	0	0	0	0	0	0	0	0	0	0	0	23.86	FALSE	FALSE	FALSE	950	0.047
MARK1p.Arg662Cys	MARK1	0.0465253	0.0311915	0.010251	0.0902855							0.0652405	0.0479893	Cys	Arg	TRUE		6	0	0	4	1	1	0	0	0	0	0	0	0	0	0	0	0	0	0	0	0	0	0	0	0	0	0	0	0	0	0	0	0	0	0	0	0	0	0	0	0	0	0	0	0	0	0	0	0	0	0	0	0	0	0	0	0	0	0	0	0	0	0	0	0	0	25.95	FALSE	FALSE	FALSE	950	0.047
KCNA10p.Arg152Trp	KCNA10	0.0465229	0.0363901	0.0142942	0.0854298	0.134957	0.116279					0.0538256	0.0479893	Trp	Arg	FALSE		7	0	0	3	0	0	0	0	2	0	0	1	0	0	0	0	0	0	0	0	0	0	0	0	0	0	0	0	0	1	0	0	0	0	0	0	0	0	0	0	0	0	0	0	0	0	0	0	0	0	0	0	0	0	0	0	0	0	0	0	0	0	0	0	0	0	31.42	FALSE	FALSE	FALSE	950	0.047
FAT2p.Gly1515Ser	FAT2	0.0465112	0.0207943	0.00718552	0.107151	0.269913	0.232558	0.243261	0.0569801			0.0154314	0.00959785	Ser	Gly	TRUE		4	0	1	0	0	0	0	0	0	0	0	2	0	0	0	0	0	0	0	0	0	0	0	0	0	0	0	0	0	0	1	0	0	0	0	0	0	0	0	0	0	0	0	0	0	0	0	0	0	0	0	0	0	0	0	0	0	0	0	0	0	0	0	0	0	0	14.05	FALSE	FALSE	FALSE	950	0.047
NRG1p.Ala547Thr	NRG1	0.0465082	0.0259929	0.010251	0.0930915							0.0670409	0.0479893	Thr	Ala	TRUE	1	5	0	1	0	0	2	0	0	1	1	0	0	0	0	0	0	0	0	0	0	0	0	0	0	0	0	0	0	0	0	0	0	0	0	0	0	0	0	0	0	0	0	0	0	0	0	0	0	0	0	0	0	0	0	0	0	0	0	0	0	0	0	0	0	0	0	15.73	FALSE	FALSE	FALSE	950	0.047
VNN2p.Glu448Lys	VNN2	0.0465014	0.0415887	0.0164149	0.0837412	0.40487	0.348837					0.0359577	0.0479893	Lys	Glu	TRUE		8	0	0	1	0	0	0	0	2	0	0	3	0	0	0	0	2	0	0	0	0	0	0	0	0	0	0	0	0	0	0	0	0	0	0	0	0	0	0	0	0	0	0	0	0	0	0	0	0	0	0	0	0	0	0	0	0	0	0	0	0	0	0	0	0	0	42.08	FALSE	FALSE	FALSE	950	0.047
KCNK9p.Arg310Cys	KCNK9	0.0464982	0.0311915	0.0113063	0.0919241							0.0429811	0.0383914	Cys	Arg	TRUE		6	0	0	2	0	0	0	1	0	1	0	0	0	0	0	0	1	0	0	0	0	0	0	0	0	0	0	0	0	0	0	0	0	0	0	0	0	0	0	0	0	0	0	0	0	0	0	0	0	0	0	0	0	0	0	0	0	0	0	0	0	0	0	0	1	0	24.01	FALSE	FALSE	FALSE	949	0.046
SLC26A10p.Arg389Cys	SLC26A10	0.0464858	0.0311915	0.0136807	0.0884363							0.059904	0.0479893	Cys	Arg	TRUE		6	0	0	3	0	0	0	0	1	1	0	0	0	0	0	0	0	0	0	0	0	0	0	0	0	0	0	0	0	0	0	0	0	0	0	1	0	0	0	0	0	0	0	0	0	0	0	0	0	0	0	0	0	0	0	0	0	0	0	0	0	0	0	0	0	0	22.42	FALSE	FALSE	FALSE	949	0.046
AL590714.1p.Glu55Lys	AL59071	0.046479	0.0311915	0.0127276	0.0889825	0.134957	0.116279					0.056641	0.0479893	Lys	Glu	TRUE		6	0	1	2	0	0	0	0	2	0	0	1	0	0	0	0	0	0	0	0	0	0	0	0	0	0	0	0	0	0	0	0	0	0	0	0	0	0	0	0	0	0	0	0	0	0	0	0	0	0	0	0	0	0	0	0	0	0	0	0	0	0	0	0	0	0	22.93	FALSE	FALSE	FALSE	949	0.046
OR2M4p.Pro138Leu	OR2M4	0.0464782	0.0311915	0.012178	0.0899165	0.134957	0.116279					0.0390854	0.0383914	Leu	Pro	FALSE		6	0	0	2	0	0	0	1	1	0	0	1	0	1	0	0	0	0	0	0	0	0	0	0	0	0	0	0	0	0	0	0	0	0	0	0	0	0	0	0	0	0	0	0	0	0	0	0	0	0	0	0	0	0	0	0	0	0	0	0	0	0	0	0	0	0	24.02	FALSE	FALSE	FALSE	949	0.046
ERBB3p.Gly284Arg	ERBB3	0.0464763	0.0363901	0.0138606	0.087844					0.169779	0.169779	0.054652	0.0575871	Arg	Gly	TRUE	1	7	0	0	2	0	0	1	0	1	1	0	0	0	0	0	0	2	0	0	0	0	0	0	0	0	0	0	0	0	0	0	0	0	0	0	0	0	0	0	0	0	0	0	0	0	0	0	0	0	0	0	0	0	0	0	0	0	0	0	0	0	0	0	0	0	0	31.84	TRUE	FALSE	FALSE	949	0.046
ARID1Ap.Gln479Ter	ARID1A	0.0464702	0.0259929	0.00975886	0.0925709							0.0669862	0.0479893	Ter	Gln	FALSE	1	5	0	2	0	0	0	0	0	1	2	0	0	0	0	0	0	0	0	0	0	0	0	0	0	0	0	0	0	0	0	0	0	0	0	0	0	0	0	0	0	0	0	0	0	0	0	0	0	0	0	0	0	0	0	0	0	0	0	0	0	0	0	0	0	0	0	15.1	FALSE	FALSE	FALSE	949	0.046
CTCFp.Arg377Cys	CTCF	0.04647	0.0415887	0.0155495	0.0829327							0.0651764	0.067185	Cys	Arg	TRUE	1	8	0	0	2	0	0	0	0	5	0	0	0	0	0	0	0	0	0	0	0	0	0	0	0	0	0	0	0	0	0	0	0	0	0	0	0	0	0	0	0	0	0	0	0	0	0	0	0	0	0	0	0	0	0	0	0	0	0	0	0	0	0	0	0	0	1	41.22	FALSE	FALSE	FALSE	949	0.046
DZIP1p.Arg595Ter	DZIP1	0.0464667	0.0363901	0.0138606	0.0863625	0.134957	0.116279					0.0495187	0.0479893	Ter	Arg	FALSE		7	0	0	3	0	0	0	0	1	0	0	1	0	0	0	0	1	0	0	0	0	0	0	0	0	0	0	0	0	0	0	0	0	0	0	1	0	0	0	0	0	0	0	0	0	0	0	0	0	0	0	0	0	0	0	0	0	0	0	0	0	0	0	0	0	0	31.86	FALSE	FALSE	FALSE	949	0.046
ZNF708p.Lys507Glu	ZNF708	0.0464632	0.0259929	0.00975886	0.0927263	0.134957	0.116279			0.169779	0.169779	0.0442753	0.0287936	Glu	Lys	FALSE		5	0	1	0	0	1	1	0	0	1	0	1	0	0	0	0	0	0	0	0	0	0	0	0	0	0	0	0	0	0	0	0	0	0	0	0	0	0	0	0	0	0	0	0	0	0	0	0	0	0	0	0	0	0	0	0	0	0	0	0	0	0	0	0	0	0	14.82	FALSE	FALSE	FALSE	949	0.046
ZNF804Ap.Arg770Gln	ZNF804A	0.0464551	0.0363901	0.014402	0.0854276	0.539827	0.465116			0.169779	0.169779	0.0131901	0.0191957	Gln	Arg	FALSE		7	0	0	0	0	0	1	0	1	0	0	4	0	0	0	0	0	0	0	0	0	0	0	1	0	0	0	0	0	0	0	0	0	0	0	0	0	0	0	0	0	0	0	0	0	0	0	0	0	0	0	0	0	0	0	0	0	0	0	0	0	0	0	0	0	0	30.78	FALSE	FALSE	FALSE	949	0.046
DGKAp.Arg536Gln	DGKA	0.0464344	0.0207943	0.00554213	0.106784			0.243261	0.0569801			0.0360362	0.0287936	Gln	Arg	FALSE		4	0	1	1	0	0	0	0	1	0	0	0	0	0	0	0	0	0	0	0	0	0	0	0	0	0	0	0	0	0	1	0	0	0	0	0	0	0	0	0	0	0	0	0	0	0	0	0	0	0	0	0	0	0	0	0	0	0	0	0	0	0	0	0	0	0	16.31	FALSE	FALSE	FALSE	948	0.046
KRTAP13-1p.Val144Ile	KRTAP13-1	0.046424	0.0311915	0.00989157	0.0907792							0.0660982	0.0479893	Ile	Val	FALSE		6	0	0	2	0	2	0	0	0	0	0	0	0	0	0	0	0	0	0	0	0	0	0	0	0	0	0	0	0	0	0	0	1	0	0	0	0	0	0	0	0	0	0	0	0	0	0	0	0	1	0	0	0	0	0	0	0	0	0	0	0	0	0	0	0	0	26.2	FALSE	FALSE	FALSE	948	0.046
TMPRSS13p.Gln78Arg	TMPRSS13	0.046416	0.0467873	0.0166596	0.0843092					0.509338	0.509338	0.0293229	0.0479893	Arg	Gln	TRUE		9	0	0	0	0	0	3	0	0	0	0	0	1	5	0	0	0	0	0	0	0	0	0	0	0	0	0	0	0	0	0	0	0	0	0	0	0	0	0	0	0	0	0	0	0	0	0	0	0	0	0	0	0	0	0	0	0	0	0	0	0	0	0	0	0	0	55.09	FALSE	FALSE	FALSE	948	0.046
DSELp.Arg306Cys	DSEL	0.0463801	0.0363901	0.012076	0.0887931			0.0147136	0.0569801			0.0649873	0.0575871	Cys	Arg	TRUE		7	1	0	2	0	1	0	0	1	1	0	0	0	0	0	0	0	0	0	0	0	0	0	0	0	0	1	0	0	0	0	0	0	0	0	0	0	0	0	0	0	0	0	0	0	0	0	0	0	0	0	0	0	0	0	0	0	0	0	0	0	0	0	0	0	0	33.06	FALSE	FALSE	FALSE	947	0.046
CSMD2p.Arg2846His	CSMD2	0.0463498	0.0311915	0.0113063	0.0877705	0.134957	0.116279					0.0564548	0.0479893	His	Arg	TRUE		6	0	0	1	0	1	0	0	0	1	0	1	0	0	0	0	1	0	0	0	0	0	0	0	0	0	0	0	0	0	0	0	1	0	0	0	0	0	0	0	0	0	0	0	0	0	0	0	0	0	0	0	0	0	0	0	0	0	0	0	0	0	0	0	0	0	23.69	FALSE	FALSE	FALSE	946	0.046
PAX5p.Val26Gly	PAX5	0.0463494	0.0467873	0.0134363	0.0880297			0.0147136	0.0569801			0.059904	0.0479893	Gly	Val	FALSE	1	9	0	0	3	1	0	0	0	1	1	0	0	0	0	0	0	0	0	0	0	0	0	2	0	0	0	1	0	0	0	0	0	0	0	0	0	0	0	0	0	0	0	0	0	0	0	0	0	0	0	0	0	0	0	0	0	0	0	0	0	0	0	0	0	0	0	53.89	FALSE	FALSE	FALSE	946	0.046
HIST1H2BCp.Glu72Gln	HIST1H2BC	0.0463486	0.0259929	0.00975886	0.091501			0.0965712	0.0569801	0.169779	0.169779	0.0422018	0.0287936	Gln	Glu	FALSE		5	0	0	0	0	0	1	0	0	3	1	0	0	0	0	0	0	0	0	0	0	0	0	0	0	0	0	0	0	0	0	0	0	0	0	0	0	0	0	0	0	0	0	0	0	0	0	0	0	0	0	0	0	0	0	0	0	0	0	0	0	0	0	0	0	0	13.96	FALSE	FALSE	FALSE	946	0.046
GPA33p.Cys261Arg	GPA33	0.0463145	0.0311915	0.0113063	0.0900747							0.0667617	0.0575871	Arg	Cys	TRUE		6	0	0	5	0	0	0	0	0	0	0	0	0	0	0	0	1	0	0	0	0	0	0	0	0	0	0	0	0	0	0	0	0	0	0	0	0	0	0	0	0	0	0	0	0	0	0	0	0	0	0	0	0	0	0	0	0	0	0	0	0	0	0	0	0	0	22.74	FALSE	FALSE	FALSE	946	0.046
LHX4p.Ala324Thr	LHX4	0.0463145	0.0311915	0.0113063	0.0900747							0.0667617	0.0575871	Thr	Ala	TRUE		6	0	0	5	0	0	0	0	0	0	0	0	0	0	0	0	1	0	0	0	0	0	0	0	0	0	0	0	0	0	0	0	0	0	0	0	0	0	0	0	0	0	0	0	0	0	0	0	0	0	0	0	0	0	0	0	0	0	0	0	0	0	0	0	0	0	22.75	FALSE	FALSE	FALSE	946	0.046
ONECUT2p.His184Gln	ONECUT2	0.0463145	0.0311915	0.0113063	0.0900747							0.0667617	0.0575871	Gln	His	FALSE		6	0	0	5	0	0	0	0	0	0	0	0	0	0	0	0	1	0	0	0	0	0	0	0	0	0	0	0	0	0	0	0	0	0	0	0	0	0	0	0	0	0	0	0	0	0	0	0	0	0	0	0	0	0	0	0	0	0	0	0	0	0	0	0	0	0	22.49	FALSE	FALSE	FALSE	946	0.046
HSPA4Lp.Arg483Cys	HSPA4L	0.0462984	0.0363901	0.014371	0.0854113	0.269913	0.232558					0.0460228	0.0479893	Cys	Arg	TRUE		7	0	0	0	0	0	0	0	4	1	0	2	0	0	0	0	0	0	0	0	0	0	0	0	0	0	0	0	0	0	0	0	0	0	0	0	0	0	0	0	0	0	0	0	0	0	0	0	0	0	0	0	0	0	0	0	0	0	0	0	0	0	0	0	0	0	29.62	FALSE	FALSE	FALSE	945	0.046
PARNp.Arg128Ter	PARN	0.0462984	0.0363901	0.015301	0.0847759	0.269913	0.232558					0.0460228	0.0479893	Ter	Arg	FALSE		7	0	0	0	0	0	0	0	4	1	0	2	0	0	0	0	0	0	0	0	0	0	0	0	0	0	0	0	0	0	0	0	0	0	0	0	0	0	0	0	0	0	0	0	0	0	0	0	0	0	0	0	0	0	0	0	0	0	0	0	0	0	0	0	0	0	29.14	FALSE	FALSE	FALSE	945	0.046
XIRP2p.Glu737Lys	XIRP2	0.0462967	0.0415887	0.0159376	0.0849095	0.539827	0.465116					0.0224261	0.0287936	Lys	Glu	TRUE		8	0	0	1	0	0	0	0	0	0	0	4	0	0	0	0	1	0	0	0	0	0	0	0	0	0	0	0	1	1	0	0	0	0	0	0	0	0	0	0	0	0	0	0	0	0	0	0	0	0	0	0	0	0	0	0	0	0	0	0	0	0	0	0	0	0	41.29	FALSE	FALSE	FALSE	945	0.046
ATP6V0D2p.Thr101Met	ATP6V0D2	0.046266	0.0259929	0.00875204	0.0915252							0.0666918	0.0479893	Met	Thr	FALSE		5	0	0	3	0	1	0	0	0	1	0	0	0	0	0	0	0	0	0	0	0	0	0	0	0	0	0	0	0	0	0	0	0	0	0	0	0	0	0	0	0	0	0	0	0	0	0	0	0	0	0	0	0	0	0	0	0	0	0	0	0	0	0	0	0	0	12.4	FALSE	FALSE	FALSE	945	0.046
PLCXD3p.Arg98Ter	PLCXD3	0.0462644	0.0311915	0.0105597	0.089421	0.134957	0.116279	0.0965712	0.0569801	0.169779	0.169779	0.0288439	0.0191957	Ter	Arg	FALSE		6	0	0	0	0	1	1	0	0	1	1	1	0	0	0	0	0	0	0	0	0	0	0	0	0	0	0	0	0	1	0	0	0	0	0	0	0	0	0	0	0	0	0	0	0	0	0	0	0	0	0	0	0	0	0	0	0	0	0	0	0	0	0	0	0	0	23.46	FALSE	FALSE	FALSE	945	0.046
CSF2RAp.Arg84Cys	CSF2RA	0.0462462	0.0311915	0.014371	0.0868733	0.539827	0.465116					0.0252319	0.0191957	Cys	Arg	TRUE		6	0	0	2	0	0	0	0	0	0	0	4	0	0	0	0	0	0	0	0	0	0	0	0	0	0	0	0	0	0	0	0	0	0	0	0	0	0	0	0	0	0	0	0	0	0	0	0	0	0	0	0	0	0	0	0	0	0	0	0	0	0	0	0	0	0	22.35	FALSE	FALSE	FALSE	944	0.046
LPHN2p.Arg179Cys	LPHN2	0.0462462	0.0311915	0.014371	0.0868733	0.539827	0.465116					0.0252319	0.0191957	Cys	Arg	TRUE		6	0	0	2	0	0	0	0	0	0	0	4	0	0	0	0	0	0	0	0	0	0	0	0	0	0	0	0	0	0	0	0	0	0	0	0	0	0	0	0	0	0	0	0	0	0	0	0	0	0	0	0	0	0	0	0	0	0	0	0	0	0	0	0	0	0	23.83	FALSE	FALSE	FALSE	944	0.046
PLCB4p.Ser670Leu	PLCB4	0.0462462	0.0311915	0.014371	0.0868733	0.539827	0.465116					0.0252319	0.0191957	Leu	Ser	FALSE		6	0	0	2	0	0	0	0	0	0	0	4	0	0	0	0	0	0	0	0	0	0	0	0	0	0	0	0	0	0	0	0	0	0	0	0	0	0	0	0	0	0	0	0	0	0	0	0	0	0	0	0	0	0	0	0	0	0	0	0	0	0	0	0	0	0	23.04	FALSE	FALSE	FALSE	944	0.046
PLK1p.Ser326Leu	PLK1	0.0462462	0.0311915	0.014371	0.0868733	0.539827	0.465116					0.0252319	0.0191957	Leu	Ser	FALSE		6	0	0	2	0	0	0	0	0	0	0	4	0	0	0	0	0	0	0	0	0	0	0	0	0	0	0	0	0	0	0	0	0	0	0	0	0	0	0	0	0	0	0	0	0	0	0	0	0	0	0	0	0	0	0	0	0	0	0	0	0	0	0	0	0	0	22.25	FALSE	FALSE	FALSE	944	0.046
TUBA3Cp.Arg243Gln	TUBA3C	0.0462462	0.0311915	0.014371	0.0868733	0.539827	0.465116					0.0252319	0.0191957	Gln	Arg	FALSE		6	0	0	2	0	0	0	0	0	0	0	4	0	0	0	0	0	0	0	0	0	0	0	0	0	0	0	0	0	0	0	0	0	0	0	0	0	0	0	0	0	0	0	0	0	0	0	0	0	0	0	0	0	0	0	0	0	0	0	0	0	0	0	0	0	0	22.65	FALSE	FALSE	FALSE	944	0.046
EPB41L4Ap.Arg595Gln	EPB41L4A	0.0462447	0.0363901	0.0142942	0.0838938	0.134957	0.116279					0.0491986	0.0479893	Gln	Arg	FALSE		7	0	0	2	0	0	0	0	3	0	0	1	0	0	0	0	0	0	0	0	0	0	0	0	0	0	0	0	0	0	0	0	0	0	0	1	0	0	0	0	0	0	0	0	0	0	0	0	0	0	0	0	0	0	0	0	0	0	0	0	0	0	0	0	0	0	30.25	FALSE	FALSE	FALSE	944	0.046
PCDHAC1p.Glu339Lys	PCDHAC1	0.0462442	0.0363901	0.014371	0.0862963	0.40487	0.348837	0.0525369	0.0569801			0.0289139	0.0287936	Lys	Glu	TRUE		7	0	0	2	0	0	0	0	0	0	0	3	0	0	0	1	1	0	0	0	0	0	0	0	0	0	0	0	0	0	0	0	0	0	0	0	0	0	0	0	0	0	0	0	0	0	0	0	0	0	0	0	0	0	0	0	0	0	0	0	0	0	0	0	0	0	30.88	FALSE	FALSE	FALSE	944	0.046
ZNF645p.Ala283Val	ZNF645	0.0462412	0.0259929	0.00360825	0.103298			0.243261	0.0569801			0.0332486	0.0287936	Val	Ala	FALSE		5	0	1	1	0	0	0	0	0	0	0	0	0	0	0	0	0	0	0	1	0	0	0	1	0	0	0	0	0	0	1	0	0	0	0	0	0	0	0	0	0	0	0	0	0	0	0	0	0	0	0	0	0	0	0	0	0	0	0	0	0	0	0	0	0	0	23.37	FALSE	FALSE	FALSE	944	0.046
GPR133p.Arg150Trp	GPR133	0.0462344	0.0415887	0.0136385	0.0867863			0.0341219	0.0569801			0.0618291	0.0575871	Trp	Arg	FALSE		8	0	0	1	0	2	0	0	2	0	0	0	0	0	0	0	1	0	0	0	0	0	0	0	0	0	0	0	0	0	0	0	0	0	0	0	0	0	0	0	1	0	1	0	0	0	0	0	0	0	0	0	0	0	0	0	0	0	0	0	0	0	0	0	0	0	44.05	FALSE	FALSE	FALSE	944	0.046
DCTp.Arg532Gln	DCT	0.0462215	0.0363901	0.015301	0.0845687							0.0666277	0.067185	Gln	Arg	FALSE		7	0	0	1	0	0	0	0	5	1	0	0	0	0	0	0	0	0	0	0	0	0	0	0	0	0	0	0	0	0	0	0	0	0	0	0	0	0	0	0	0	0	0	0	0	0	0	0	0	0	0	0	0	0	0	0	0	0	0	0	0	0	0	0	0	0	29.67	FALSE	FALSE	FALSE	944	0.046
USP32p.Ser1516Leu	USP32	0.0462025	0.0415887	0.0161928	0.0815436	0.134957	0.116279					0.0562424	0.067185	Leu	Ser	FALSE		8	0	0	1	0	0	0	0	5	0	0	1	0	0	0	0	1	0	0	0	0	0	0	0	0	0	0	0	0	0	0	0	0	0	0	0	0	0	0	0	0	0	0	0	0	0	0	0	0	0	0	0	0	0	0	0	0	0	0	0	0	0	0	0	0	0	41.84	FALSE	FALSE	FALSE	943	0.046
TCHHp.Glu1052Lys	TCHH	0.04619	0.0259929	0.00856264	0.0923799					0.509338	0.509338	0.0295534	0.0191957	Lys	Glu	TRUE		5	0	0	0	0	2	3	0	0	0	0	0	0	0	0	0	0	0	0	0	0	0	0	0	0	0	0	0	0	0	0	0	0	0	0	0	0	0	0	0	0	0	0	0	0	0	0	0	0	0	0	0	0	0	0	0	0	0	0	0	0	0	0	0	0	0	15.22	FALSE	FALSE	FALSE	943	0.046
EYA1p.Ser205Phe	EYA1	0.0461786	0.0311915	0.014371	0.0871827	0.674783	0.581395					0.0147767	0.00959785	Phe	Ser	FALSE		6	0	0	0	0	1	0	0	0	0	0	5	0	0	0	0	0	0	0	0	0	0	0	0	0	0	0	0	0	0	0	0	0	0	0	0	0	0	0	0	0	0	0	0	0	0	0	0	0	0	0	0	0	0	0	0	0	0	0	0	0	0	0	0	0	0	21.12	FALSE	FALSE	FALSE	943	0.046
FAT4p.Arg2685Gln	FAT4	0.0461786	0.0311915	0.014371	0.0851717	0.674783	0.581395					0.0147767	0.00959785	Gln	Arg	FALSE	1	6	0	0	0	0	1	0	0	0	0	0	5	0	0	0	0	0	0	0	0	0	0	0	0	0	0	0	0	0	0	0	0	0	0	0	0	0	0	0	0	0	0	0	0	0	0	0	0	0	0	0	0	0	0	0	0	0	0	0	0	0	0	0	0	0	0	21.84	FALSE	FALSE	FALSE	943	0.046
DNAH5p.Glu4211Lys	DNAH5	0.0461693	0.0311915	0.0127276	0.088363	0.269913	0.232558					0.0458367	0.0383914	Lys	Glu	TRUE		6	0	0	3	0	0	0	0	1	0	0	2	0	0	0	0	0	0	0	0	0	0	0	0	0	0	0	0	0	0	0	0	0	0	0	0	0	0	0	0	0	0	0	0	0	0	0	0	0	0	0	0	0	0	0	0	0	0	0	0	0	0	0	0	0	0	22.93	FALSE	FALSE	FALSE	943	0.046
ESR1p.Glu247Lys	ESR1	0.0461693	0.0311915	0.0142942	0.0874862	0.269913	0.232558					0.0458367	0.0383914	Lys	Glu	TRUE	1	6	0	0	3	0	0	0	0	1	0	0	2	0	0	0	0	0	0	0	0	0	0	0	0	0	0	0	0	0	0	0	0	0	0	0	0	0	0	0	0	0	0	0	0	0	0	0	0	0	0	0	0	0	0	0	0	0	0	0	0	0	0	0	0	0	0	22.13	FALSE	FALSE	FALSE	943	0.046
KLHL5p.Arg326Cys	KLHL5	0.0461693	0.0311915	0.0142942	0.0867965	0.269913	0.232558					0.0458367	0.0383914	Cys	Arg	TRUE		6	0	0	3	0	0	0	0	1	0	0	2	0	0	0	0	0	0	0	0	0	0	0	0	0	0	0	0	0	0	0	0	0	0	0	0	0	0	0	0	0	0	0	0	0	0	0	0	0	0	0	0	0	0	0	0	0	0	0	0	0	0	0	0	0	0	22.67	FALSE	FALSE	FALSE	943	0.046
SLC9C1p.Glu643Lys	SLC9C1	0.0461693	0.0311915	0.0142942	0.0876543	0.269913	0.232558					0.0458367	0.0383914	Lys	Glu	TRUE		6	0	0	3	0	0	0	0	1	0	0	2	0	0	0	0	0	0	0	0	0	0	0	0	0	0	0	0	0	0	0	0	0	0	0	0	0	0	0	0	0	0	0	0	0	0	0	0	0	0	0	0	0	0	0	0	0	0	0	0	0	0	0	0	0	0	22.53	FALSE	FALSE	FALSE	943	0.046
TPTEp.Arg276Gln	TPTE	0.0461224	0.0363901	0.0132595	0.0871362	0.40487	0.348837					0.0354113	0.0383914	Gln	Arg	FALSE		7	0	1	1	0	0	0	0	0	0	0	3	0	0	0	0	2	0	0	0	0	0	0	0	0	0	0	0	0	0	0	0	0	0	0	0	0	0	0	0	0	0	0	0	0	0	0	0	0	0	0	0	0	0	0	0	0	0	0	0	0	0	0	0	0	0	32.88	FALSE	FALSE	FALSE	942	0.046
BTN2A1p.Arg65Trp	BTN2A1	0.0461025	0.0311915	0.0110843	0.0886056							0.0664561	0.0575871	Trp	Arg	FALSE		6	0	0	2	0	2	0	0	1	0	0	0	0	0	0	0	1	0	0	0	0	0	0	0	0	0	0	0	0	0	0	0	0	0	0	0	0	0	0	0	0	0	0	0	0	0	0	0	0	0	0	0	0	0	0	0	0	0	0	0	0	0	0	0	0	0	24.21	FALSE	FALSE	FALSE	941	0.046
PCDHB16p.Glu310Lys	PCDHB16	0.0461017	0.0311915	0.0127276	0.087177	0.40487	0.348837					0.0353815	0.0287936	Lys	Glu	TRUE		6	0	0	1	0	1	0	0	1	0	0	3	0	0	0	0	0	0	0	0	0	0	0	0	0	0	0	0	0	0	0	0	0	0	0	0	0	0	0	0	0	0	0	0	0	0	0	0	0	0	0	0	0	0	0	0	0	0	0	0	0	0	0	0	0	0	22.86	FALSE	FALSE	FALSE	941	0.046
TP53p.Cys277Phe	TP53	0.0460993	0.0311915	0.0107052	0.0890588					0.169779	0.169779	0.0440529	0.0383914	Phe	Cys	FALSE	1	6	0	2	0	0	0	1	0	1	0	0	0	0	0	0	0	0	1	0	0	0	0	0	1	0	0	0	0	0	0	0	0	0	0	0	0	0	0	0	0	0	0	0	0	0	0	0	0	0	0	0	0	0	0	0	0	0	0	0	0	0	0	0	0	0	0	24.15	FALSE	FALSE	FALSE	941	0.046
CLASP1p.Arg1363Ter	CLASP1	0.0460924	0.0311915	0.0142942	0.0866427							0.0664416	0.0575871	Ter	Arg	FALSE		6	0	0	4	0	0	0	0	2	0	0	0	0	0	0	0	0	0	0	0	0	0	0	0	0	0	0	0	0	0	0	0	0	0	0	0	0	0	0	0	0	0	0	0	0	0	0	0	0	0	0	0	0	0	0	0	0	0	0	0	0	0	0	0	0	0	21.64	FALSE	FALSE	FALSE	941	0.046
RIMS2p.Arg334Gln	RIMS2	0.0460924	0.0311915	0.0142942	0.0866427							0.0664416	0.0575871	Gln	Arg	FALSE		6	0	0	4	0	0	0	0	2	0	0	0	0	0	0	0	0	0	0	0	0	0	0	0	0	0	0	0	0	0	0	0	0	0	0	0	0	0	0	0	0	0	0	0	0	0	0	0	0	0	0	0	0	0	0	0	0	0	0	0	0	0	0	0	0	0	21.4	FALSE	FALSE	FALSE	941	0.046
SNX27p.Leu369Ile	SNX27	0.0460924	0.0311915	0.0142942	0.0875204							0.0664416	0.0575871	Ile	Leu	FALSE		6	0	0	4	0	0	0	0	2	0	0	0	0	0	0	0	0	0	0	0	0	0	0	0	0	0	0	0	0	0	0	0	0	0	0	0	0	0	0	0	0	0	0	0	0	0	0	0	0	0	0	0	0	0	0	0	0	0	0	0	0	0	0	0	0	0	21.41	FALSE	FALSE	FALSE	941	0.046
CUX1p.Glu47Lys	CUX1	0.0460732	0.0415887	0.0166264	0.0816774							0.0664139	0.0767828	Lys	Glu	TRUE	1	8	0	0	1	0	0	0	0	6	0	0	0	0	1	0	0	0	0	0	0	0	0	0	0	0	0	0	0	0	0	0	0	0	0	0	0	0	0	0	0	0	0	0	0	0	0	0	0	0	0	0	0	0	0	0	0	0	0	0	0	0	0	0	0	0	0	41.41	FALSE	FALSE	FALSE	941	0.046
ZNF676p.Arg553Lys	ZNF676	0.0460716	0.0311915	0.012657	0.088715	0.539827	0.465116							Lys	Arg	TRUE		6	0	0	0	0	0	0	0	0	0	0	4	0	0	0	0	0	0	0	0	0	0	0	0	0	0	0	0	0	0	0	0	0	0	0	0	0	0	0	0	0	0	0	0	0	0	1	0	0	0	0	0	0	0	0	0	1	0	0	0	0	0	0	0	0	0	22.46	FALSE	FALSE	FALSE	941	0.046
FBXL17p.Arg614Ter	FBXL17	0.0460645	0.0311915	0.0113063	0.089577							0.0664014	0.0575871	Ter	Arg	FALSE		6	0	1	2	0	0	0	0	1	1	0	0	0	0	0	0	1	0	0	0	0	0	0	0	0	0	0	0	0	0	0	0	0	0	0	0	0	0	0	0	0	0	0	0	0	0	0	0	0	0	0	0	0	0	0	0	0	0	0	0	0	0	0	0	0	0	24.78	FALSE	FALSE	FALSE	941	0.046
BSPRYp.Arg335Cys	BSPRY	0.0460568	0.0311915	0.014371	0.0851174	0.539827	0.465116			0.169779	0.169779	0.0126159	0.00959785	Cys	Arg	TRUE		6	0	0	1	0	0	1	0	0	0	0	4	0	0	0	0	0	0	0	0	0	0	0	0	0	0	0	0	0	0	0	0	0	0	0	0	0	0	0	0	0	0	0	0	0	0	0	0	0	0	0	0	0	0	0	0	0	0	0	0	0	0	0	0	0	0	23.5	FALSE	FALSE	FALSE	940	0.046
HIST1H2BHp.Glu77Lys	HIST1H2BH	0.0460455	0.0259929	0.00856264	0.0901463			0.193142	0.11396	0.169779	0.169779	0.0294986	0.0191957	Lys	Glu	TRUE		5	0	1	0	0	0	1	0	0	1	2	0	0	0	0	0	0	0	0	0	0	0	0	0	0	0	0	0	0	0	0	0	0	0	0	0	0	0	0	0	0	0	0	0	0	0	0	0	0	0	0	0	0	0	0	0	0	0	0	0	0	0	0	0	0	0	15.75	FALSE	FALSE	FALSE	940	0.046
ATP2B1p.Arg1119Ter	ATP2B1	0.0460321	0.0363901	0.0141048	0.0835016					0.169779	0.169779	0.0540117	0.0575871	Ter	Arg	FALSE		7	0	0	0	0	0	1	0	5	1	0	0	0	0	0	0	0	0	0	0	0	0	0	0	0	0	0	0	0	0	0	0	0	0	0	0	0	0	0	0	0	0	0	0	0	0	0	0	0	0	0	0	0	0	0	0	0	0	0	0	0	0	0	0	0	0	32.95	FALSE	FALSE	FALSE	940	0.046
BAI1p.Arg432Cys	BAI1	0.0460249	0.0311915	0.0127276	0.0880066	0.134957	0.116279					0.0559864	0.0479893	Cys	Arg	TRUE		6	0	0	2	0	1	0	0	2	0	0	1	0	0	0	0	0	0	0	0	0	0	0	0	0	0	0	0	0	0	0	0	0	0	0	0	0	0	0	0	0	0	0	0	0	0	0	0	0	0	0	0	0	0	0	0	0	0	0	0	0	0	0	0	0	0	22.77	FALSE	FALSE	FALSE	940	0.046
SAMD9p.Arg1416Ter	SAMD9	0.0459937	0.0363901	0.0142942	0.0850597	0.269913	0.232558					0.0455836	0.0479893	Ter	Arg	FALSE		7	1	0	1	0	0	0	0	2	1	0	2	0	0	0	0	0	0	0	0	0	0	0	0	0	0	0	0	0	0	0	0	0	0	0	0	0	0	0	0	0	0	0	0	0	0	0	0	0	0	0	0	0	0	0	0	0	0	0	0	0	0	0	0	0	0	32.83	FALSE	FALSE	FALSE	939	0.046
CASP8p.Gln398Ter	CASP8	0.0459673	0.0311915	0.010251	0.0905593			0.0866588	0.11396	0.169779	0.169779	0.0429112	0.0287936	Ter	Gln	FALSE	1	6	0	0	0	0	1	1	0	0	2	0	0	0	0	0	1	0	0	0	0	0	0	0	0	0	0	0	0	0	0	0	0	0	0	0	0	0	0	0	0	1	0	0	0	0	0	0	0	0	0	0	0	0	0	0	0	0	0	0	0	0	0	0	0	0	0	23.73	FALSE	FALSE	FALSE	939	0.046
KIF2Bp.Ala33Val	KIF2B	0.045965	0.0415887	0.012248	0.0877294							0.0526245	0.0383914	Val	Ala	FALSE		8	0	0	3	2	1	0	0	0	0	0	0	0	0	0	0	0	0	0	0	0	0	0	0	0	0	0	0	0	1	0	0	0	0	0	1	0	0	0	0	0	0	0	0	0	0	0	0	0	0	0	0	0	0	0	0	0	0	0	0	0	0	0	0	0	0	44.05	FALSE	FALSE	FALSE	939	0.046
ZFP42p.Arg246Trp	ZFP42	0.0459453	0.0363901	0.0142942	0.0850059	0.134957	0.116279	0.0525369	0.0569801			0.0491986	0.0479893	Trp	Arg	FALSE		7	0	0	2	0	0	0	0	3	0	0	1	0	0	0	1	0	0	0	0	0	0	0	0	0	0	0	0	0	0	0	0	0	0	0	0	0	0	0	0	0	0	0	0	0	0	0	0	0	0	0	0	0	0	0	0	0	0	0	0	0	0	0	0	0	0	31.18	FALSE	FALSE	FALSE	938	0.046
ZIM3p.Asp352Asn	ZIM3	0.0459266	0.0311915	0.0127276	0.0860685	0.269913	0.232558	0.0965712	0.0569801			0.0332208	0.0287936	Asn	Asp	FALSE		6	0	0	2	0	0	0	0	1	0	1	2	0	0	0	0	0	0	0	0	0	0	0	0	0	0	0	0	0	0	0	0	0	0	0	0	0	0	0	0	0	0	0	0	0	0	0	0	0	0	0	0	0	0	0	0	0	0	0	0	0	0	0	0	0	0	22.85	FALSE	FALSE	FALSE	938	0.046
IGLV3-25p.Phe80Leu	IGLV3-25	0.0459209	0.0415887	0.0157733	0.0810927							0.0633156	0.067185	Leu	Phe	FALSE		8	0	0	2	0	0	0	0	4	0	0	0	0	0	0	0	0	0	0	0	0	0	0	0	0	0	0	0	1	1	0	0	0	0	0	0	0	0	0	0	0	0	0	0	0	0	0	0	0	0	0	0	0	0	0	0	0	0	0	0	0	0	0	0	0	0	42.68	FALSE	FALSE	FALSE	938	0.046
SLC17A2p.Arg348Ter	SLC17A2	0.0459057	0.0311915	0.0110843	0.0883883							0.0661724	0.0575871	Ter	Arg	FALSE		6	0	0	0	0	3	0	0	2	0	0	0	0	1	0	0	0	0	0	0	0	0	0	0	0	0	0	0	0	0	0	0	0	0	0	0	0	0	0	0	0	0	0	0	0	0	0	0	0	0	0	0	0	0	0	0	0	0	0	0	0	0	0	0	0	0	24.1	FALSE	FALSE	FALSE	937	0.046
C11ORF30p.Arg18Ile	C11ORF30	0.045903	0.0311915	0.0141048	0.0864533					0.169779	0.169779	0.0538256	0.0479893	Ile	Arg	FALSE		6	0	0	3	0	0	1	0	2	0	0	0	0	0	0	0	0	0	0	0	0	0	0	0	0	0	0	0	0	0	0	0	0	0	0	0	0	0	0	0	0	0	0	0	0	0	0	0	0	0	0	0	0	0	0	0	0	0	0	0	0	0	0	0	0	0	22.16	FALSE	FALSE	FALSE	937	0.046
DYRK1Ap.Glu160Lys	DYRK1A	0.045903	0.0311915	0.0141048	0.0866504					0.169779	0.169779	0.0538256	0.0479893	Lys	Glu	TRUE		6	0	0	3	0	0	1	0	2	0	0	0	0	0	0	0	0	0	0	0	0	0	0	0	0	0	0	0	0	0	0	0	0	0	0	0	0	0	0	0	0	0	0	0	0	0	0	0	0	0	0	0	0	0	0	0	0	0	0	0	0	0	0	0	0	0	21.37	FALSE	FALSE	FALSE	937	0.046
MRPL47p.Leu234Ile	MRPL47	0.0458863	0.0363901	0.0130813	0.0862306							0.0632658	0.0575871	Ile	Leu	FALSE		7	0	0	2	0	0	0	0	3	1	0	0	0	0	0	0	0	0	0	0	0	0	0	0	0	0	0	0	0	1	0	0	0	0	0	0	0	0	0	0	0	0	0	0	0	0	0	0	0	0	0	0	0	0	0	0	0	0	0	0	0	0	0	0	0	0	32.62	FALSE	FALSE	FALSE	937	0.046
GRM1p.Arg684Cys	GRM1	0.0458797	0.0311915	0.0107052	0.0892182							0.0634288	0.0479893	Cys	Arg	TRUE		6	0	1	2	0	1	0	0	1	0	0	0	0	0	0	0	0	0	0	0	0	0	0	0	0	0	0	0	0	0	0	0	0	0	0	0	0	0	0	0	0	0	0	0	0	0	0	0	0	0	0	1	0	0	0	0	0	0	0	0	0	0	0	0	0	0	24.89	FALSE	FALSE	FALSE	937	0.046
FNDC1p.Glu218Lys	FNDC1	0.0458666	0.0363901	0.014371	0.0864121	0.40487	0.348837					0.0252319	0.0191957	Lys	Glu	TRUE		7	0	0	2	0	0	0	0	0	0	0	3	0	0	0	0	0	0	0	0	0	0	0	0	0	0	0	0	0	0	0	0	0	0	0	1	0	0	0	0	0	0	0	0	0	0	0	0	0	0	0	1	0	0	0	0	0	0	0	0	0	0	0	0	0	0	31.86	FALSE	FALSE	FALSE	937	0.046
LELP1p.Arg42Cys	LELP1	0.0458222	0.0363901	0.0113557	0.0886029			0.0147136	0.0569801			0.0613045	0.0479893	Cys	Arg	TRUE		7	0	1	2	0	1	0	0	0	0	0	0	0	1	0	0	0	0	0	0	0	0	0	0	0	0	1	0	0	1	0	0	0	0	0	0	0	0	0	0	0	0	0	0	0	0	0	0	0	0	0	0	0	0	0	0	0	0	0	0	0	0	0	0	0	0	35.5	FALSE	FALSE	FALSE	936	0.046
TMEM200Ap.Ser350Phe	TMEM200A	0.0458141	0.0311915	0.014371	0.0858199	0.539827	0.465116	0.0965712	0.0569801	0.169779	0.169779			Phe	Ser	FALSE		6	0	0	0	0	0	1	0	0	0	1	4	0	0	0	0	0	0	0	0	0	0	0	0	0	0	0	0	0	0	0	0	0	0	0	0	0	0	0	0	0	0	0	0	0	0	0	0	0	0	0	0	0	0	0	0	0	0	0	0	0	0	0	0	0	0	23.4	FALSE	FALSE	FALSE	935	0.046
TP63p.Ser365Leu	TP63	0.0458138	0.0363901	0.014371	0.083308	0.539827	0.465116					0.0246087	0.0287936	Leu	Ser	FALSE	1	7	0	0	1	0	0	0	0	0	0	0	4	0	1	0	0	0	0	0	0	0	0	0	0	0	0	0	0	1	0	0	0	0	0	0	0	0	0	0	0	0	0	0	0	0	0	0	0	0	0	0	0	0	0	0	0	0	0	0	0	0	0	0	0	0	0	30.95	FALSE	FALSE	FALSE	935	0.046
RIMS2p.Arg587His	RIMS2	0.0458084	0.0311915	0.0130033	0.0881244							0.0660321	0.0575871	His	Arg	TRUE		6	0	0	3	0	0	0	0	1	1	0	0	0	0	0	0	0	0	0	0	0	0	0	0	0	0	0	0	1	0	0	0	0	0	0	0	0	0	0	0	0	0	0	0	0	0	0	0	0	0	0	0	0	0	0	0	0	0	0	0	0	0	0	0	0	0	22.84	FALSE	FALSE	FALSE	935	0.046
MAP1Ap.Asp1461Asn	MAP1A	0.045791	0.0155958	0	0.10376			0.243261	0.0569801					Asn	Asp	FALSE		3	0	0	0	0	0	0	2	0	0	0	0	0	0	0	0	0	0	0	0	0	0	0	0	0	0	0	0	0	0	1	0	0	0	0	0	0	0	0	0	0	0	0	0	0	0	0	0	0	0	0	0	0	0	0	0	0	0	0	0	0	0	0	0	0	0	14.81	FALSE	FALSE	FALSE	935	0.046
PRDM6p.Ala291Thr	PRDM6	0.045791	0.0155958	0	0.110096			0.243261	0.0569801					Thr	Ala	TRUE		3	0	0	0	0	0	0	2	0	0	0	0	0	0	0	0	0	0	0	0	0	0	0	0	0	0	0	0	0	0	1	0	0	0	0	0	0	0	0	0	0	0	0	0	0	0	0	0	0	0	0	0	0	0	0	0	0	0	0	0	0	0	0	0	0	0	14.82	FALSE	FALSE	FALSE	935	0.046
RMND5Bp.Arg390His	RMND5B	0.0457893	0.0363901	0.0142942	0.085989	0.134957	0.116279					0.0556469	0.0575871	His	Arg	TRUE		7	0	0	3	0	0	0	0	1	0	0	1	0	0	0	0	1	0	0	0	0	0	0	0	0	0	0	0	1	0	0	0	0	0	0	0	0	0	0	0	0	0	0	0	0	0	0	0	0	0	0	0	0	0	0	0	0	0	0	0	0	0	0	0	0	0	32.3	FALSE	FALSE	FALSE	935	0.046
BREp.Val21Met	BRE	0.0457738	0.0259929	0.00875204	0.0905409							0.0659823	0.0479893	Met	Val	FALSE		5	0	0	3	0	0	0	0	0	2	0	0	0	0	0	0	0	0	0	0	0	0	0	0	0	0	0	0	0	0	0	0	0	0	0	0	0	0	0	0	0	0	0	0	0	0	0	0	0	0	0	0	0	0	0	0	0	0	0	0	0	0	0	0	0	0	12.82	FALSE	FALSE	FALSE	935	0.046
TMEM130p.Ser380Phe	TMEM130	0.0457609	0.0311915	0.014371	0.0856932	0.539827	0.465116	0.193142	0.11396					Phe	Ser	FALSE		6	0	0	0	0	0	0	0	0	0	2	4	0	0	0	0	0	0	0	0	0	0	0	0	0	0	0	0	0	0	0	0	0	0	0	0	0	0	0	0	0	0	0	0	0	0	0	0	0	0	0	0	0	0	0	0	0	0	0	0	0	0	0	0	0	0	23.13	FALSE	FALSE	FALSE	934	0.046
OR2L8p.Arg121Cys	OR2L8	0.0457558	0.0311915	0.0116885	0.0888291	0.269913	0.232558					0.0308627	0.0191957	Cys	Arg	TRUE		6	0	2	0	0	0	0	0	0	0	0	2	0	0	0	0	0	0	0	0	0	0	0	0	0	0	0	0	0	0	0	0	0	0	0	0	0	0	0	0	0	0	0	0	0	0	1	0	0	0	0	0	0	0	0	0	0	0	0	0	0	0	0	0	1	0	24.68	FALSE	FALSE	FALSE	934	0.046
MAP2p.Arg905Ter	MAP2	0.0457548	0.0311915	0.0113063	0.0888925	0.134957	0.116279					0.055597	0.0479893	Ter	Arg	FALSE		6	0	0	3	0	0	0	0	0	1	0	1	0	0	0	0	1	0	0	0	0	0	0	0	0	0	0	0	0	0	0	0	0	0	0	0	0	0	0	0	0	0	0	0	0	0	0	0	0	0	0	0	0	0	0	0	0	0	0	0	0	0	0	0	0	0	24.46	FALSE	FALSE	FALSE	934	0.046
TNKSp.Arg383Ter	TNKS	0.0457548	0.0311915	0.0113063	0.0883778	0.134957	0.116279					0.055597	0.0479893	Ter	Arg	FALSE		6	0	0	3	0	0	0	0	0	1	0	1	0	0	0	0	1	0	0	0	0	0	0	0	0	0	0	0	0	0	0	0	0	0	0	0	0	0	0	0	0	0	0	0	0	0	0	0	0	0	0	0	0	0	0	0	0	0	0	0	0	0	0	0	0	0	24.33	FALSE	FALSE	FALSE	934	0.046
NBPF3p.Glu413Gly	NBPF3	0.0457207	0.0363901	0.0126311	0.0877634					0.169779	0.169779	0.0517377	0.0479893	Gly	Glu	FALSE		7	0	0	2	1	1	1	0	0	0	0	0	0	2	0	0	0	0	0	0	0	0	0	0	0	0	0	0	0	0	0	0	0	0	0	0	0	0	0	0	0	0	0	0	0	0	0	0	0	0	0	0	0	0	0	0	0	0	0	0	0	0	0	0	0	0	34.81	FALSE	FALSE	FALSE	934	0.046
KCNH1p.Val798Ile	KCNH1	0.0457134	0.0259929	0.00875204	0.0894736							0.0658951	0.0479893	Ile	Val	FALSE		5	0	1	4	0	0	0	0	0	0	0	0	0	0	0	0	0	0	0	0	0	0	0	0	0	0	0	0	0	0	0	0	0	0	0	0	0	0	0	0	0	0	0	0	0	0	0	0	0	0	0	0	0	0	0	0	0	0	0	0	0	0	0	0	0	0	12	FALSE	FALSE	FALSE	933	0.046
PACSIN1p.Gly409Arg	PACSIN1	0.0457134	0.0259929	0.00875204	0.0914267							0.0658951	0.0479893	Arg	Gly	TRUE		5	0	1	4	0	0	0	0	0	0	0	0	0	0	0	0	0	0	0	0	0	0	0	0	0	0	0	0	0	0	0	0	0	0	0	0	0	0	0	0	0	0	0	0	0	0	0	0	0	0	0	0	0	0	0	0	0	0	0	0	0	0	0	0	0	0	12.33	FALSE	FALSE	FALSE	933	0.046
TP53p.Ile195Phe	TP53	0.0457026	0.0519859	0.0157559	0.0828568			0.216359	0.22792			0.016911	0.0383914	Phe	Ile	FALSE	1	10	2	0	0	0	0	0	1	0	0	1	0	0	1	0	2	0	0	0	0	0	0	0	1	0	0	1	0	0	0	0	0	0	0	0	0	1	0	0	0	0	0	0	0	0	0	0	0	0	0	0	0	0	0	0	0	0	0	0	0	0	0	0	0	0	0	66.73	FALSE	FALSE	FALSE	933	0.046
RNF43p.Arg132Ter	RNF43	0.0456993	0.0363901	0.0128205	0.0869052							0.0658749	0.067185	Ter	Arg	FALSE	1	7	0	0	4	0	0	0	0	0	0	0	0	0	2	0	0	1	0	0	0	0	0	0	0	0	0	0	0	0	0	0	0	0	0	0	0	0	0	0	0	0	0	0	0	0	0	0	0	0	0	0	0	0	0	0	0	0	0	0	0	0	0	0	0	0	0	32.71	FALSE	TRUE	FALSE	933	0.046
ATP1B4p.Arg258Cys	ATP1B4	0.0456865	0.0311915	0.014371	0.0862262	0.674783	0.581395					0.0140673	0.00959785	Cys	Arg	TRUE		6	0	0	0	0	0	0	0	0	1	0	5	0	0	0	0	0	0	0	0	0	0	0	0	0	0	0	0	0	0	0	0	0	0	0	0	0	0	0	0	0	0	0	0	0	0	0	0	0	0	0	0	0	0	0	0	0	0	0	0	0	0	0	0	0	0	22.41	FALSE	FALSE	FALSE	933	0.046
BNC1p.Glu526Lys	BNC1	0.0456865	0.0311915	0.014371	0.0862262	0.674783	0.581395					0.0140673	0.00959785	Lys	Glu	TRUE		6	0	0	0	0	0	0	0	0	1	0	5	0	0	0	0	0	0	0	0	0	0	0	0	0	0	0	0	0	0	0	0	0	0	0	0	0	0	0	0	0	0	0	0	0	0	0	0	0	0	0	0	0	0	0	0	0	0	0	0	0	0	0	0	0	0	21.59	FALSE	FALSE	FALSE	933	0.046
LRP1Bp.Gln3874Ter	LRP1B	0.0456865	0.0311915	0.014371	0.0847219	0.674783	0.581395					0.0140673	0.00959785	Ter	Gln	FALSE	1	6	0	0	0	0	0	0	0	0	1	0	5	0	0	0	0	0	0	0	0	0	0	0	0	0	0	0	0	0	0	0	0	0	0	0	0	0	0	0	0	0	0	0	0	0	0	0	0	0	0	0	0	0	0	0	0	0	0	0	0	0	0	0	0	0	0	22.15	FALSE	FALSE	FALSE	933	0.046
SYNE1p.Arg5623Cys	SYNE1	0.0456865	0.0311915	0.014371	0.0862262	0.674783	0.581395					0.0140673	0.00959785	Cys	Arg	TRUE		6	0	0	0	0	0	0	0	0	1	0	5	0	0	0	0	0	0	0	0	0	0	0	0	0	0	0	0	0	0	0	0	0	0	0	0	0	0	0	0	0	0	0	0	0	0	0	0	0	0	0	0	0	0	0	0	0	0	0	0	0	0	0	0	0	0	21.43	FALSE	FALSE	FALSE	933	0.046
SYNE1p.Arg8468His	SYNE1	0.0456715	0.0467873	0.0138953	0.0861264							0.0600774	0.067185	His	Arg	TRUE		9	0	0	1	0	1	0	0	0	1	0	0	0	2	0	0	0	0	0	0	0	0	0	0	0	0	0	0	1	2	0	0	0	1	0	0	0	0	0	0	0	0	0	0	0	0	0	0	0	0	0	0	0	0	0	0	0	0	0	0	0	0	0	0	0	0	55.32	FALSE	FALSE	FALSE	933	0.046
KPRPp.Arg326Gln	KPRP	0.0456441	0.0363901	0.014371	0.0827857	0.40487	0.348837					0.0347219	0.0383914	Gln	Arg	FALSE		7	0	0	1	0	0	0	0	2	0	0	3	0	0	0	0	0	0	0	0	0	0	0	0	0	0	0	0	1	0	0	0	0	0	0	0	0	0	0	0	0	0	0	0	0	0	0	0	0	0	0	0	0	0	0	0	0	0	0	0	0	0	0	0	0	0	31.73	FALSE	FALSE	FALSE	932	0.046
KIF18Ap.Ser841Leu	KIF18A	0.0456433	0.0467873	0.0176326	0.080331			0.0525369	0.0569801			0.0562424	0.067185	Leu	Ser	FALSE		9	0	0	1	0	0	0	0	5	0	0	0	0	0	0	1	1	0	0	0	0	0	0	0	0	0	0	0	0	1	0	0	0	0	0	0	0	0	0	0	0	0	0	0	0	0	0	0	0	0	0	0	0	0	0	0	0	0	0	0	0	0	0	0	0	0	55.31	FALSE	FALSE	FALSE	932	0.046
TRPC5p.Glu156Lys	TRPC5	0.045631	0.0363901	0.014371	0.0840764	0.539827	0.465116					0.0243451	0.0287936	Lys	Glu	TRUE		7	0	0	1	0	0	0	0	0	0	0	4	0	2	0	0	0	0	0	0	0	0	0	0	0	0	0	0	0	0	0	0	0	0	0	0	0	0	0	0	0	0	0	0	0	0	0	0	0	0	0	0	0	0	0	0	0	0	0	0	0	0	0	0	0	0	32.38	FALSE	FALSE	FALSE	932	0.046
CUEDC2p.Ser45Leu	CUEDC2	0.0456199	0.0363901	0.0127465	0.0859562	0.269913	0.232558	0.0341219	0.0569801	0.509338	0.509338	0.00368197	0.00959785	Leu	Ser	FALSE		7	0	0	0	0	0	3	0	0	0	0	2	0	0	0	0	1	0	0	0	0	0	0	0	0	0	0	0	0	0	0	0	0	0	0	0	0	0	0	0	1	0	0	0	0	0	0	0	0	0	0	0	0	0	0	0	0	0	0	0	0	0	0	0	0	0	33.09	FALSE	FALSE	FALSE	932	0.046
PREX2p.Arg281Trp	PREX2	0.0456116	0.0259929	0.010251	0.0916818			0.0525369	0.0569801			0.041521	0.0287936	Trp	Arg	FALSE	1	5	0	1	0	0	1	0	1	0	0	0	0	0	0	0	1	0	0	0	0	0	0	0	0	0	0	0	0	0	0	0	0	1	0	0	0	0	0	0	0	0	0	0	0	0	0	0	0	0	0	0	0	0	0	0	0	0	0	0	0	0	0	0	0	0	0	18.17	FALSE	FALSE	FALSE	931	0.046
LRCH2p.Arg653Cys	LRCH2	0.0455659	0.0415887	0.0161928	0.08171							0.0656826	0.0767828	Cys	Arg	TRUE		8	0	0	0	0	0	0	0	6	1	0	0	0	0	0	0	1	0	0	0	0	0	0	0	0	0	0	0	0	0	0	0	0	0	0	0	0	0	0	0	0	0	0	0	0	0	0	0	0	0	0	0	0	0	0	0	0	0	0	0	0	0	0	0	0	0	44.74	FALSE	FALSE	FALSE	930	0.046
CFTRp.Glu826Lys	CFTR	0.0455649	0.0207943	0.00718552	0.102806	0.269913	0.232558	0.243261	0.0569801			0.0140673	0.00959785	Lys	Glu	TRUE		4	0	0	0	0	0	0	0	0	1	0	2	0	0	0	0	0	0	0	0	0	0	0	0	0	0	0	0	0	0	1	0	0	0	0	0	0	0	0	0	0	0	0	0	0	0	0	0	0	0	0	0	0	0	0	0	0	0	0	0	0	0	0	0	0	0	15.57	FALSE	FALSE	FALSE	930	0.046
HIST1H2BCp.Glu77Lys	HIST1H2BC	0.0455597	0.0363901	0.0129675	0.0862997			0.0965712	0.0569801	0.509338	0.509338	0.0145537	0.0191957	Lys	Glu	TRUE		7	0	0	0	1	0	3	0	0	0	1	0	0	0	0	0	0	0	0	0	0	0	0	1	0	0	0	0	0	0	0	0	0	0	0	0	0	0	0	0	0	0	0	0	0	0	0	0	0	0	0	0	1	0	0	0	0	0	0	0	0	0	0	0	0	0	33.66	FALSE	FALSE	FALSE	930	0.046
NFE2L2p.Arg34Gln	NFE2L2	0.0455536	0.0311915	0.011516	0.0856669			0.516978	0.34188					Gln	Arg	FALSE	1	6	0	0	0	0	0	0	0	0	0	5	0	0	0	0	0	0	0	0	0	0	0	0	0	0	0	0	0	0	0	0	0	0	0	0	0	0	0	0	0	1	0	0	0	0	0	0	0	0	0	0	0	0	0	0	0	0	0	0	0	0	0	0	0	0	0	22.26	FALSE	FALSE	FALSE	930	0.046
SMAD4p.Arg135Ter	SMAD4	0.0455502	0.0467873	0.0167941	0.0804644			0.105074	0.11396			0.0523139	0.067185	Ter	Arg	FALSE	1	9	0	0	2	0	0	0	0	1	0	0	0	0	2	0	2	2	0	0	0	0	0	0	0	0	0	0	0	0	0	0	0	0	0	0	0	0	0	0	0	0	0	0	0	0	0	0	0	0	0	0	0	0	0	0	0	0	0	0	0	0	0	0	0	0	0	55.99	FALSE	FALSE	FALSE	930	0.046
OR6T1p.Arg261Cys	OR6T1	0.0455382	0.0363901	0.014371	0.0831091	0.674783	0.581395					0.0138535	0.0191957	Cys	Arg	TRUE		7	0	0	0	0	0	0	0	1	0	0	5	0	1	0	0	0	0	0	0	0	0	0	0	0	0	0	0	0	0	0	0	0	0	0	0	0	0	0	0	0	0	0	0	0	0	0	0	0	0	0	0	0	0	0	0	0	0	0	0	0	0	0	0	0	0	32.3	FALSE	FALSE	FALSE	930	0.046
DTX3Lp.Glu340Lys	DTX3L	0.0455377	0.0311915	0.0107795	0.0886693							0.065642	0.0575871	Lys	Glu	TRUE		6	1	1	2	0	0	0	0	1	1	0	0	0	0	0	0	0	0	0	0	0	0	0	0	0	0	0	0	0	0	0	0	0	0	0	0	0	0	0	0	0	0	0	0	0	0	0	0	0	0	0	0	0	0	0	0	0	0	0	0	0	0	0	0	0	0	24.3	FALSE	FALSE	FALSE	930	0.046
TNFSF14p.Arg226Ter	TNFSF14	0.0455373	0.0363901	0.0127276	0.085535	0.269913	0.232558					0.0433704	0.0383914	Ter	Arg	FALSE		7	0	0	1	0	1	0	0	2	0	0	2	0	0	0	0	0	0	0	0	0	0	0	0	0	0	0	0	0	0	0	0	0	0	0	0	0	0	0	0	0	0	0	1	0	0	0	0	0	0	0	0	0	0	0	0	0	0	0	0	0	0	0	0	0	0	32.81	FALSE	FALSE	FALSE	930	0.046
HECTD4p.Arg4260Cys	HECTD4	0.0455327	0.0311915	0.0127276	0.0864552	0.134957	0.116279					0.0552769	0.0479893	Cys	Arg	TRUE		6	0	0	2	0	0	0	0	2	1	0	1	0	0	0	0	0	0	0	0	0	0	0	0	0	0	0	0	0	0	0	0	0	0	0	0	0	0	0	0	0	0	0	0	0	0	0	0	0	0	0	0	0	0	0	0	0	0	0	0	0	0	0	0	0	0	23.23	FALSE	FALSE	FALSE	930	0.046
FMN2p.Thr749Met	FMN2	0.0455312	0.0259929	0.00875204	0.0900556			0.0965712	0.0569801			0.0533664	0.0383914	Met	Thr	FALSE		5	0	0	2	0	0	0	0	0	2	1	0	0	0	0	0	0	0	0	0	0	0	0	0	0	0	0	0	0	0	0	0	0	0	0	0	0	0	0	0	0	0	0	0	0	0	0	0	0	0	0	0	0	0	0	0	0	0	0	0	0	0	0	0	0	0	13.67	FALSE	FALSE	FALSE	930	0.046
MED16p.Ser562Leu	MED16	0.045524	0.0259929	0.00875204	0.0890948					0.169779	0.169779	0.0532792	0.0383914	Leu	Ser	FALSE		5	0	1	3	0	0	1	0	0	0	0	0	0	0	0	0	0	0	0	0	0	0	0	0	0	0	0	0	0	0	0	0	0	0	0	0	0	0	0	0	0	0	0	0	0	0	0	0	0	0	0	0	0	0	0	0	0	0	0	0	0	0	0	0	0	0	13.86	FALSE	FALSE	FALSE	930	0.046
ARSGp.Arg99His	ARSG	0.0455014	0.0259929	0.010251	0.0902768							0.0655896	0.0479893	His	Arg	TRUE		5	0	1	1	0	2	0	0	1	0	0	0	0	0	0	0	0	0	0	0	0	0	0	0	0	0	0	0	0	0	0	0	0	0	0	0	0	0	0	0	0	0	0	0	0	0	0	0	0	0	0	0	0	0	0	0	0	0	0	0	0	0	0	0	0	0	16.67	FALSE	FALSE	FALSE	929	0.045
C16ORF80p.Arg100Cys	C16ORF80	0.0454744	0.0467873	0.0157593	0.0828148			0.0682437	0.11396			0.0568826	0.067185	Cys	Arg	TRUE		9	0	0	3	0	0	0	0	1	0	0	0	0	0	0	0	3	0	0	0	0	0	0	0	0	0	0	0	0	0	0	0	0	0	0	0	0	0	0	0	2	0	0	0	0	0	0	0	0	0	0	0	0	0	0	0	0	0	0	0	0	0	0	0	0	0	56.34	FALSE	FALSE	FALSE	929	0.045
TP53p.Glu56Ter	TP53	0.0454735	0.0311915	0.010251	0.0906266			0.0525369	0.0569801			0.0588763	0.0479893	Ter	Glu	FALSE	1	6	0	0	0	0	3	0	0	0	1	0	0	0	0	0	1	0	0	0	0	0	0	0	0	0	0	0	0	0	0	0	0	0	0	0	0	0	1	0	0	0	0	0	0	0	0	0	0	0	0	0	0	0	0	0	0	0	0	0	0	0	0	0	0	0	0	28.78	FALSE	FALSE	FALSE	929	0.045
PCDH15p.Arg1350His	PCDH15	0.0454634	0.0259929	0.00975886	0.08992							0.0655348	0.0479893	His	Arg	TRUE		5	0	2	1	0	0	0	0	1	1	0	0	0	0	0	0	0	0	0	0	0	0	0	0	0	0	0	0	0	0	0	0	0	0	0	0	0	0	0	0	0	0	0	0	0	0	0	0	0	0	0	0	0	0	0	0	0	0	0	0	0	0	0	0	0	0	16.7	FALSE	FALSE	FALSE	928	0.045
SRSF5p.Arg95Gln	SRSF5	0.0454368	0.0363901	0.0138606	0.0829992							0.0654965	0.067185	Gln	Arg	FALSE		7	0	0	3	0	0	0	0	3	0	0	0	0	0	0	0	1	0	0	0	0	0	0	0	0	0	0	0	0	0	0	0	0	0	0	0	0	0	0	0	0	0	0	0	0	0	0	0	0	0	0	0	0	0	0	0	0	0	0	0	0	0	0	0	0	0	31.86	FALSE	FALSE	FALSE	928	0.045
CHRM4p.Thr346Met	CHRM4	0.0454362	0.0259929	0.00875204	0.0904227							0.0554399	0.0383914	Met	Thr	FALSE		5	0	1	2	0	1	0	0	0	0	0	0	0	0	0	0	0	1	0	0	0	0	0	0	0	0	0	0	0	0	0	0	0	0	0	0	0	0	0	0	0	0	0	0	0	0	0	0	0	0	0	0	0	0	0	0	0	0	0	0	0	0	0	0	0	0	16.54	FALSE	FALSE	FALSE	928	0.045
DNAJC21p.Arg221Ter	DNAJC21	0.0454243	0.0155958	0	0.109729			0.486523	0.11396			0.00368197	0.00959785	Ter	Arg	FALSE		3	0	0	0	0	0	0	0	0	0	0	0	0	0	0	0	1	0	0	0	0	0	0	0	0	0	0	0	0	0	2	0	0	0	0	0	0	0	0	0	0	0	0	0	0	0	0	0	0	0	0	0	0	0	0	0	0	0	0	0	0	0	0	0	0	0	13.88	FALSE	FALSE	FALSE	928	0.045
EPHB6p.Gly99Arg	EPHB6	0.0454243	0.0155958	0	0.112284			0.486523	0.11396			0.00368197	0.00959785	Arg	Gly	TRUE		3	0	0	0	0	0	0	0	0	0	0	0	0	0	0	0	1	0	0	0	0	0	0	0	0	0	0	0	0	0	2	0	0	0	0	0	0	0	0	0	0	0	0	0	0	0	0	0	0	0	0	0	0	0	0	0	0	0	0	0	0	0	0	0	0	0	13.94	FALSE	FALSE	FALSE	928	0.045
RALGPS1p.Arg381Gln	RALGPS1	0.045395	0.0259929	0.00875204	0.0897833					0.339559	0.339559	0.0407505	0.0287936	Gln	Arg	FALSE		5	0	0	1	0	0	2	0	0	2	0	0	0	0	0	0	0	0	0	0	0	0	0	0	0	0	0	0	0	0	0	0	0	0	0	0	0	0	0	0	0	0	0	0	0	0	0	0	0	0	0	0	0	0	0	0	0	0	0	0	0	0	0	0	0	0	15.01	FALSE	FALSE	FALSE	927	0.045
HIST1H2BIp.Glu77Lys	HIST1H2BI	0.0453743	0.0311915	0.0107052	0.0890335			0.0147136	0.0569801	0.339559	0.339559	0.0388516	0.0287936	Lys	Glu	TRUE		6	0	2	0	0	0	2	0	1	0	0	0	0	0	0	0	0	0	0	0	0	0	0	0	0	0	1	0	0	0	0	0	0	0	0	0	0	0	0	0	0	0	0	0	0	0	0	0	0	0	0	0	0	0	0	0	0	0	0	0	0	0	0	0	0	0	25.64	FALSE	FALSE	FALSE	927	0.045
TP53p.Glu224Asp	TP53	0.0453599	0.0311915	0.0112911	0.0883131			0.149108	0.11396	0.169779	0.169779	0.0126159	0.00959785	Asp	Glu	FALSE	1	6	0	0	1	0	0	1	1	0	0	1	0	0	0	0	1	0	0	0	0	0	0	0	0	0	0	0	0	0	0	0	0	0	0	0	0	1	0	0	0	0	0	0	0	0	0	0	0	0	0	0	0	0	0	0	0	0	0	0	0	0	0	0	0	0	0	25.72	FALSE	FALSE	FALSE	926	0.045
TP53p.Tyr126Cys	TP53	0.0453286	0.0363901	0.013327	0.0851693			0.149108	0.11396			0.0464012	0.0479893	Cys	Tyr	TRUE	1	7	0	0	1	0	0	0	0	1	1	1	0	0	2	0	1	0	0	0	0	0	0	0	0	0	0	0	0	0	0	0	0	0	0	0	0	0	0	0	0	0	0	0	0	0	0	0	0	0	0	0	0	0	0	0	0	0	0	0	0	0	0	0	0	0	0	33.27	FALSE	FALSE	FALSE	926	0.045
CADPS2p.Arg1246Ter	CADPS2	0.0452916	0.0363901	0.014371	0.0818311	0.269913	0.232558					0.0445715	0.0479893	Ter	Arg	FALSE		7	0	0	1	0	0	0	0	4	0	0	2	0	0	0	0	0	0	0	0	0	0	0	0	0	0	0	0	0	0	0	0	0	0	0	0	0	0	0	0	0	0	0	0	0	0	0	0	0	0	0	0	0	0	0	0	0	0	0	0	0	0	0	0	0	0	32.08	FALSE	FALSE	FALSE	925	0.045
EXOC1p.Arg588Cys	EXOC1	0.0452916	0.0363901	0.0142942	0.0827108	0.269913	0.232558					0.0445715	0.0479893	Cys	Arg	TRUE		7	0	0	1	0	0	0	0	4	0	0	2	0	0	0	0	0	0	0	0	0	0	0	0	0	0	0	0	0	0	0	0	0	0	0	0	0	0	0	0	0	0	0	0	0	0	0	0	0	0	0	0	0	0	0	0	0	0	0	0	0	0	0	0	0	0	32.08	FALSE	FALSE	FALSE	925	0.045
GK2p.Glu77Lys	GK2	0.0452916	0.0363901	0.0158984	0.0812192	0.269913	0.232558					0.0445715	0.0479893	Lys	Glu	TRUE		7	0	0	1	0	0	0	0	4	0	0	2	0	0	0	0	0	0	0	0	0	0	0	0	0	0	0	0	0	0	0	0	0	0	0	0	0	0	0	0	0	0	0	0	0	0	0	0	0	0	0	0	0	0	0	0	0	0	0	0	0	0	0	0	0	0	31.07	FALSE	FALSE	FALSE	925	0.045
SPANXN5p.Glu37Lys	SPANXN5	0.0452916	0.0363901	0.0142942	0.0818311	0.269913	0.232558					0.0445715	0.0479893	Lys	Glu	TRUE		7	0	0	1	0	0	0	0	4	0	0	2	0	0	0	0	0	0	0	0	0	0	0	0	0	0	0	0	0	0	0	0	0	0	0	0	0	0	0	0	0	0	0	0	0	0	0	0	0	0	0	0	0	0	0	0	0	0	0	0	0	0	0	0	0	0	31.36	FALSE	FALSE	FALSE	925	0.045
ZNF812p.Arg325Gln	ZNF812	0.0452916	0.0363901	0.0159376	0.0827088	0.269913	0.232558					0.0445715	0.0479893	Gln	Arg	FALSE		7	0	0	1	0	0	0	0	4	0	0	2	0	0	0	0	0	0	0	0	0	0	0	0	0	0	0	0	0	0	0	0	0	0	0	0	0	0	0	0	0	0	0	0	0	0	0	0	0	0	0	0	0	0	0	0	0	0	0	0	0	0	0	0	0	0	31.39	FALSE	FALSE	FALSE	925	0.045
KCTD8p.Arg391His	KCTD8	0.0452736	0.0311915	0.0133813	0.0869247			0.105074	0.11396			0.0519151	0.0383914	His	Arg	TRUE		6	0	0	3	0	0	0	0	0	1	0	0	0	0	0	2	0	0	0	0	0	0	0	0	0	0	0	0	0	0	0	0	0	0	0	0	0	0	0	0	0	0	0	0	0	0	0	0	0	0	0	0	0	0	0	0	0	0	0	0	0	0	0	0	0	0	23.21	FALSE	FALSE	FALSE	924	0.045
P2RY8p.Arg234His	P2RY8	0.0452634	0.0363901	0.0133813	0.0831052	0.134957	0.116279	0.0525369	0.0569801			0.0482157	0.0479893	His	Arg	TRUE	1	7	0	0	2	0	0	0	0	1	0	0	1	0	0	0	1	1	0	0	0	0	0	0	0	0	0	0	0	0	0	0	0	1	0	0	0	0	0	0	0	0	0	0	0	0	0	0	0	0	0	0	0	0	0	0	0	0	0	0	0	0	0	0	0	0	0	33.7	FALSE	FALSE	FALSE	924	0.045
SURF2p.Arg145Cys	SURF2	0.0452614	0.0311915	0.0131387	0.0866428			0.245679	0.17094	0.339559	0.339559	0.00935248	0.00959785	Cys	Arg	TRUE		6	0	0	0	0	0	2	0	0	0	2	0	0	0	0	1	0	0	0	0	0	0	0	0	0	0	0	0	0	0	0	0	0	0	0	0	0	0	0	0	0	0	0	0	0	0	0	0	0	0	0	0	1	0	0	0	0	0	0	0	0	0	0	0	0	0	24.73	FALSE	FALSE	FALSE	924	0.045
DEFB126p.Ser101Leu	DEFB126	0.0452592	0.0259929	0.00875204	0.0890194							0.0652405	0.0479893	Leu	Ser	FALSE		5	0	0	4	0	1	0	0	0	0	0	0	0	0	0	0	0	0	0	0	0	0	0	0	0	0	0	0	0	0	0	0	0	0	0	0	0	0	0	0	0	0	0	0	0	0	0	0	0	0	0	0	0	0	0	0	0	0	0	0	0	0	0	0	0	0	12.32	FALSE	FALSE	FALSE	924	0.045
DNAH1p.Arg980Trp	DNAH1	0.0452592	0.0259929	0.00875204	0.0890194							0.0652405	0.0479893	Trp	Arg	FALSE		5	0	0	4	0	1	0	0	0	0	0	0	0	0	0	0	0	0	0	0	0	0	0	0	0	0	0	0	0	0	0	0	0	0	0	0	0	0	0	0	0	0	0	0	0	0	0	0	0	0	0	0	0	0	0	0	0	0	0	0	0	0	0	0	0	0	12.51	FALSE	FALSE	FALSE	924	0.045
PRB2p.Asn35Lys	PRB2	0.0452592	0.0259929	0.00875204	0.0890569							0.0652405	0.0479893	Lys	Asn	TRUE		5	0	0	4	0	1	0	0	0	0	0	0	0	0	0	0	0	0	0	0	0	0	0	0	0	0	0	0	0	0	0	0	0	0	0	0	0	0	0	0	0	0	0	0	0	0	0	0	0	0	0	0	0	0	0	0	0	0	0	0	0	0	0	0	0	0	12.31	FALSE	FALSE	FALSE	924	0.045
RBBP4p.Ala95Val	RBBP4	0.0452592	0.0259929	0.00875204	0.0905184							0.0652405	0.0479893	Val	Ala	FALSE		5	0	0	4	0	1	0	0	0	0	0	0	0	0	0	0	0	0	0	0	0	0	0	0	0	0	0	0	0	0	0	0	0	0	0	0	0	0	0	0	0	0	0	0	0	0	0	0	0	0	0	0	0	0	0	0	0	0	0	0	0	0	0	0	0	0	12.35	FALSE	FALSE	FALSE	924	0.045
SETD7p.Ala154Thr	SETD7	0.0452592	0.0259929	0.00875204	0.0890194							0.0652405	0.0479893	Thr	Ala	TRUE		5	0	0	4	0	1	0	0	0	0	0	0	0	0	0	0	0	0	0	0	0	0	0	0	0	0	0	0	0	0	0	0	0	0	0	0	0	0	0	0	0	0	0	0	0	0	0	0	0	0	0	0	0	0	0	0	0	0	0	0	0	0	0	0	0	0	12.41	FALSE	FALSE	FALSE	924	0.045
ZNF99p.Glu673Gly	ZNF99	0.0452592	0.0259929	0.00875204	0.0905184							0.0652405	0.0479893	Gly	Glu	FALSE		5	0	0	4	0	1	0	0	0	0	0	0	0	0	0	0	0	0	0	0	0	0	0	0	0	0	0	0	0	0	0	0	0	0	0	0	0	0	0	0	0	0	0	0	0	0	0	0	0	0	0	0	0	0	0	0	0	0	0	0	0	0	0	0	0	0	13.04	FALSE	FALSE	FALSE	924	0.045
MVPp.Glu412Lys	MVP	0.0452467	0.0311915	0.0126311	0.0856826					0.339559	0.339559	0.0405367	0.0383914	Lys	Glu	TRUE		6	0	0	1	0	0	2	0	1	1	0	0	0	1	0	0	0	0	0	0	0	0	0	0	0	0	0	0	0	0	0	0	0	0	0	0	0	0	0	0	0	0	0	0	0	0	0	0	0	0	0	0	0	0	0	0	0	0	0	0	0	0	0	0	0	0	23.73	FALSE	FALSE	FALSE	924	0.045
TACR3p.Asp417Asn	TACR3	0.0452336	0.0363901	0.014371	0.0837403	0.674783	0.581395					0.0126159	0.00959785	Asn	Asp	FALSE		7	0	0	1	0	0	0	0	0	0	0	5	0	0	0	0	0	0	0	0	0	0	0	0	0	0	0	0	0	0	0	0	0	0	0	0	0	0	1	0	0	0	0	0	0	0	0	0	0	0	0	0	0	0	0	0	0	0	0	0	0	0	0	0	0	0	30.18	FALSE	FALSE	FALSE	924	0.045
ABCA5p.Arg1476Gln	ABCA5	0.0452147	0.0363901	0.0142942	0.0825551							0.0651764	0.067185	Gln	Arg	FALSE		7	0	0	2	0	0	0	0	5	0	0	0	0	0	0	0	0	0	0	0	0	0	0	0	0	0	0	0	0	0	0	0	0	0	0	0	0	0	0	0	0	0	0	0	0	0	0	0	0	0	0	0	0	0	0	0	0	0	0	0	0	0	0	0	0	0	30.33	FALSE	FALSE	FALSE	923	0.045
CHI3L2p.Leu98Ile	CHI3L2	0.0452147	0.0363901	0.0142942	0.0825551							0.0651764	0.067185	Ile	Leu	FALSE		7	0	0	2	0	0	0	0	5	0	0	0	0	0	0	0	0	0	0	0	0	0	0	0	0	0	0	0	0	0	0	0	0	0	0	0	0	0	0	0	0	0	0	0	0	0	0	0	0	0	0	0	0	0	0	0	0	0	0	0	0	0	0	0	0	0	30.11	FALSE	FALSE	FALSE	923	0.045
CUL1p.Ser646Leu	CUL1	0.0452147	0.0363901	0.0142942	0.0825551							0.0651764	0.067185	Leu	Ser	FALSE		7	0	0	2	0	0	0	0	5	0	0	0	0	0	0	0	0	0	0	0	0	0	0	0	0	0	0	0	0	0	0	0	0	0	0	0	0	0	0	0	0	0	0	0	0	0	0	0	0	0	0	0	0	0	0	0	0	0	0	0	0	0	0	0	0	0	29.99	FALSE	FALSE	FALSE	923	0.045
EFR3Ap.Arg53Gln	EFR3A	0.0452147	0.0363901	0.0142942	0.0825551							0.0651764	0.067185	Gln	Arg	FALSE		7	0	0	2	0	0	0	0	5	0	0	0	0	0	0	0	0	0	0	0	0	0	0	0	0	0	0	0	0	0	0	0	0	0	0	0	0	0	0	0	0	0	0	0	0	0	0	0	0	0	0	0	0	0	0	0	0	0	0	0	0	0	0	0	0	0	30.51	FALSE	FALSE	FALSE	923	0.045
MFGE8p.Asp170Asn	MFGE8	0.0452147	0.0363901	0.0142942	0.0840096							0.0651764	0.067185	Asn	Asp	FALSE		7	0	0	2	0	0	0	0	5	0	0	0	0	0	0	0	0	0	0	0	0	0	0	0	0	0	0	0	0	0	0	0	0	0	0	0	0	0	0	0	0	0	0	0	0	0	0	0	0	0	0	0	0	0	0	0	0	0	0	0	0	0	0	0	0	0	29.84	FALSE	FALSE	FALSE	923	0.045
NT5C2p.Glu390Lys	NT5C2	0.0452147	0.0363901	0.0142942	0.0825551							0.0651764	0.067185	Lys	Glu	TRUE	1	7	0	0	2	0	0	0	0	5	0	0	0	0	0	0	0	0	0	0	0	0	0	0	0	0	0	0	0	0	0	0	0	0	0	0	0	0	0	0	0	0	0	0	0	0	0	0	0	0	0	0	0	0	0	0	0	0	0	0	0	0	0	0	0	0	0	30.67	FALSE	FALSE	FALSE	923	0.045
RFPL4Ap.Arg119Gln	RFPL4A	0.0452147	0.0363901	0.0142942	0.0825551							0.0651764	0.067185	Gln	Arg	FALSE		7	0	0	2	0	0	0	0	5	0	0	0	0	0	0	0	0	0	0	0	0	0	0	0	0	0	0	0	0	0	0	0	0	0	0	0	0	0	0	0	0	0	0	0	0	0	0	0	0	0	0	0	0	0	0	0	0	0	0	0	0	0	0	0	0	0	30.24	FALSE	FALSE	FALSE	923	0.045
SPZ1p.Glu38Lys	SPZ1	0.0452147	0.0363901	0.0142942	0.082577							0.0651764	0.067185	Lys	Glu	TRUE		7	0	0	2	0	0	0	0	5	0	0	0	0	0	0	0	0	0	0	0	0	0	0	0	0	0	0	0	0	0	0	0	0	0	0	0	0	0	0	0	0	0	0	0	0	0	0	0	0	0	0	0	0	0	0	0	0	0	0	0	0	0	0	0	0	0	30.35	FALSE	FALSE	FALSE	923	0.045
TNFSF4p.Arg58Gln	TNFSF4	0.0452147	0.0363901	0.0142942	0.0825551							0.0651764	0.067185	Gln	Arg	FALSE		7	0	0	2	0	0	0	0	5	0	0	0	0	0	0	0	0	0	0	0	0	0	0	0	0	0	0	0	0	0	0	0	0	0	0	0	0	0	0	0	0	0	0	0	0	0	0	0	0	0	0	0	0	0	0	0	0	0	0	0	0	0	0	0	0	0	30.65	FALSE	FALSE	FALSE	923	0.045
XRRA1p.Arg433Ter	XRRA1	0.0452147	0.0363901	0.0142942	0.0825551							0.0651764	0.067185	Ter	Arg	FALSE		7	0	0	2	0	0	0	0	5	0	0	0	0	0	0	0	0	0	0	0	0	0	0	0	0	0	0	0	0	0	0	0	0	0	0	0	0	0	0	0	0	0	0	0	0	0	0	0	0	0	0	0	0	0	0	0	0	0	0	0	0	0	0	0	0	0	30.65	FALSE	FALSE	FALSE	923	0.045
ZNF19p.Arg405Ile	ZNF19	0.0452147	0.0363901	0.0142942	0.0825551							0.0651764	0.067185	Ile	Arg	FALSE		7	0	0	2	0	0	0	0	5	0	0	0	0	0	0	0	0	0	0	0	0	0	0	0	0	0	0	0	0	0	0	0	0	0	0	0	0	0	0	0	0	0	0	0	0	0	0	0	0	0	0	0	0	0	0	0	0	0	0	0	0	0	0	0	0	0	30.15	FALSE	FALSE	FALSE	923	0.045
ZNF721p.Arg857Ile	ZNF721	0.0452147	0.0363901	0.0142942	0.0825551							0.0651764	0.067185	Ile	Arg	FALSE		7	0	0	2	0	0	0	0	5	0	0	0	0	0	0	0	0	0	0	0	0	0	0	0	0	0	0	0	0	0	0	0	0	0	0	0	0	0	0	0	0	0	0	0	0	0	0	0	0	0	0	0	0	0	0	0	0	0	0	0	0	0	0	0	0	0	29.96	FALSE	FALSE	FALSE	923	0.045
ZNF732p.Arg410Ile	ZNF732	0.0452147	0.0363901	0.0142942	0.0825551							0.0651764	0.067185	Ile	Arg	FALSE		7	0	0	2	0	0	0	0	5	0	0	0	0	0	0	0	0	0	0	0	0	0	0	0	0	0	0	0	0	0	0	0	0	0	0	0	0	0	0	0	0	0	0	0	0	0	0	0	0	0	0	0	0	0	0	0	0	0	0	0	0	0	0	0	0	0	29.71	FALSE	FALSE	FALSE	923	0.045
CASP8p.Arg491Ter	CASP8	0.0451931	0.0415887	0.0151527	0.0821778			0.0525369	0.0569801	0.169779	0.169779	0.0461292	0.0575871	Ter	Arg	FALSE	1	8	0	0	1	0	0	1	0	3	0	0	0	0	1	0	1	1	0	0	0	0	0	0	0	0	0	0	0	0	0	0	0	0	0	0	0	0	0	0	0	0	0	0	0	0	0	0	0	0	0	0	0	0	0	0	0	0	0	0	0	0	0	0	0	0	0	44.59	FALSE	FALSE	FALSE	923	0.045
MUC2p.Thr2120Met	MUC2	0.0451916	0.0259929	0.00875204	0.0889579	0.134957	0.116279					0.0547853	0.0383914	Met	Thr	FALSE		5	0	0	2	0	2	0	0	0	0	0	1	0	0	0	0	0	0	0	0	0	0	0	0	0	0	0	0	0	0	0	0	0	0	0	0	0	0	0	0	0	0	0	0	0	0	0	0	0	0	0	0	0	0	0	0	0	0	0	0	0	0	0	0	0	0	14.86	FALSE	FALSE	FALSE	923	0.045
DGKBp.Arg681Gln	DGKB	0.0451889	0.0311915	0.0133813	0.0841863	0.40487	0.348837	0.0525369	0.0569801			0.0273926	0.0191957	Gln	Arg	FALSE		6	0	0	1	0	1	0	0	0	0	0	3	0	0	0	1	0	0	0	0	0	0	0	0	0	0	0	0	0	0	0	0	0	0	0	0	0	0	0	0	0	0	0	0	0	0	0	0	0	0	0	0	0	0	0	0	0	0	0	0	0	0	0	0	0	0	24.29	FALSE	FALSE	FALSE	923	0.045
PCNTp.Ala62Thr	PCNT	0.0451796	0.0311915	0.0133813	0.0866427			0.0525369	0.0569801			0.0584527	0.0479893	Thr	Ala	TRUE		6	0	0	4	0	0	0	0	1	0	0	0	0	0	0	1	0	0	0	0	0	0	0	0	0	0	0	0	0	0	0	0	0	0	0	0	0	0	0	0	0	0	0	0	0	0	0	0	0	0	0	0	0	0	0	0	0	0	0	0	0	0	0	0	0	0	23.43	FALSE	FALSE	FALSE	923	0.045
DPPA3p.Glu35Lys	DPPA3	0.0451536	0.0259929	0.00875204	0.089302	0.134957	0.116279					0.0547305	0.0383914	Lys	Glu	TRUE		5	0	1	2	0	0	0	0	0	1	0	1	0	0	0	0	0	0	0	0	0	0	0	0	0	0	0	0	0	0	0	0	0	0	0	0	0	0	0	0	0	0	0	0	0	0	0	0	0	0	0	0	0	0	0	0	0	0	0	0	0	0	0	0	0	0	16.7	FALSE	FALSE	FALSE	922	0.045
MYH1p.Arg791Gln	MYH1	0.0451082	0.0415887	0.014371	0.0811138	0.674783	0.581395	0.0525369	0.0569801			0.00368197	0.00959785	Gln	Arg	FALSE		8	0	0	0	0	0	0	0	0	0	0	5	0	0	0	1	1	0	0	0	0	0	0	0	0	0	0	0	0	1	0	0	0	0	0	0	0	0	0	0	0	0	0	0	0	0	0	0	0	0	0	0	0	0	0	0	0	0	0	0	0	0	0	0	0	0	44.18	FALSE	FALSE	FALSE	921	0.045
IL4Rp.Ile75Val	IL4R	0.0450967	0.0207943	0.00856264	0.0951406					0.169779	0.169779			Val	Ile	FALSE		4	0	0	0	0	0	1	3	0	0	0	0	0	0	0	0	0	0	0	0	0	0	0	0	0	0	0	0	0	0	0	0	0	0	0	0	0	0	0	0	0	0	0	0	0	0	0	0	0	0	0	0	0	0	0	0	0	0	0	0	0	0	0	0	0	0	14.87	FALSE	FALSE	FALSE	921	0.045
SPTA1p.Lys1732Thr	SPTA1	0.0450836	0.0467873	0.0153257	0.0824511			0.0965712	0.0569801	0.169779	0.169779	0.0403783	0.067185	Thr	Lys	TRUE		9	0	0	1	0	0	1	0	0	0	1	0	0	0	0	0	5	0	0	0	0	0	0	0	0	0	0	0	0	0	0	0	0	0	0	0	0	0	0	0	0	0	0	0	0	0	0	0	0	0	0	0	1	0	0	0	0	0	0	0	0	0	0	0	0	0	56.65	FALSE	FALSE	FALSE	921	0.045
TP53p.Leu130Phe	TP53	0.045083	0.0311915	0.0113063	0.0882133							0.0649865	0.0575871	Phe	Leu	FALSE	1	6	0	1	2	0	1	0	0	0	0	0	0	0	1	0	0	1	0	0	0	0	0	0	0	0	0	0	0	0	0	0	0	0	0	0	0	0	0	0	0	0	0	0	0	0	0	0	0	0	0	0	0	0	0	0	0	0	0	0	0	0	0	0	0	0	0	25.81	FALSE	FALSE	FALSE	921	0.045
PITPNC1p.Val268Ile	PITPNC1	0.045083	0.0311915	0.0113063	0.0883485							0.0649865	0.0575871	Ile	Val	FALSE		6	0	1	2	0	1	0	0	0	0	0	0	0	1	0	0	1	0	0	0	0	0	0	0	0	0	0	0	0	0	0	0	0	0	0	0	0	0	0	0	0	0	0	0	0	0	0	0	0	0	0	0	0	0	0	0	0	0	0	0	0	0	0	0	0	0	25.66	FALSE	FALSE	FALSE	921	0.045
SALL1p.Thr745Met	SALL1	0.045083	0.0311915	0.0113063	0.0869954							0.0649865	0.0575871	Met	Thr	FALSE		6	0	1	2	0	1	0	0	0	0	0	0	0	1	0	0	1	0	0	0	0	0	0	0	0	0	0	0	0	0	0	0	0	0	0	0	0	0	0	0	0	0	0	0	0	0	0	0	0	0	0	0	0	0	0	0	0	0	0	0	0	0	0	0	0	0	25.62	FALSE	FALSE	FALSE	921	0.045
AADACL4p.Ala266Thr	AADACL4	0.0450698	0.0259929	0.00875204	0.0899502					0.169779	0.169779	0.0526245	0.0383914	Thr	Ala	TRUE		5	0	0	3	0	1	1	0	0	0	0	0	0	0	0	0	0	0	0	0	0	0	0	0	0	0	0	0	0	0	0	0	0	0	0	0	0	0	0	0	0	0	0	0	0	0	0	0	0	0	0	0	0	0	0	0	0	0	0	0	0	0	0	0	0	0	13.61	FALSE	FALSE	FALSE	920	0.045
KRTAP4-6p.Ser153Tyr	KRTAP4-6	0.0450698	0.0259929	0.00875204	0.0884512					0.169779	0.169779	0.0526245	0.0383914	Tyr	Ser	TRUE		5	0	0	3	0	1	1	0	0	0	0	0	0	0	0	0	0	0	0	0	0	0	0	0	0	0	0	0	0	0	0	0	0	0	0	0	0	0	0	0	0	0	0	0	0	0	0	0	0	0	0	0	0	0	0	0	0	0	0	0	0	0	0	0	0	0	13.59	FALSE	FALSE	FALSE	920	0.045
C10ORF71p.Ala96Val	C10ORF71	0.0450577	0.0311915	0.0113063	0.0875612							0.0649501	0.0575871	Val	Ala	FALSE		6	0	1	3	0	0	0	0	1	0	0	0	0	0	0	0	1	0	0	0	0	0	0	0	0	0	0	0	0	0	0	0	0	0	0	0	0	0	0	0	0	0	0	0	0	0	0	0	0	0	0	0	0	0	0	0	0	0	0	0	0	0	0	0	0	0	25.91	FALSE	FALSE	FALSE	920	0.045
C6ORF118p.Ala212Thr	C6ORF118	0.0450577	0.0311915	0.0113063	0.0879458							0.0649501	0.0575871	Thr	Ala	TRUE		6	0	1	3	0	0	0	0	1	0	0	0	0	0	0	0	1	0	0	0	0	0	0	0	0	0	0	0	0	0	0	0	0	0	0	0	0	0	0	0	0	0	0	0	0	0	0	0	0	0	0	0	0	0	0	0	0	0	0	0	0	0	0	0	0	0	25.55	FALSE	FALSE	FALSE	920	0.045
PRDM5p.Arg232Gln	PRDM5	0.0450394	0.0363901	0.0136385	0.0855838							0.0402646	0.0479893	Gln	Arg	FALSE		7	0	0	1	0	0	0	1	3	0	0	0	0	0	0	0	1	0	0	0	0	0	0	0	0	0	0	0	0	0	0	0	0	0	0	1	0	0	0	0	0	0	0	0	0	0	0	0	0	0	0	0	0	0	0	0	0	0	0	0	0	0	0	0	0	0	34.02	FALSE	FALSE	FALSE	920	0.045
SUCNR1p.Arg120Ter	SUCNR1	0.0450333	0.0363901	0.014371	0.0825274	0.539827	0.465116					0.0206048	0.0191957	Ter	Arg	FALSE		7	0	0	1	0	0	0	0	1	0	0	4	0	0	0	0	0	0	0	0	0	0	0	0	0	0	0	0	0	1	0	0	0	0	0	0	0	0	0	0	0	0	0	0	0	0	0	0	0	0	0	0	0	0	0	0	0	0	0	0	0	0	0	0	0	0	34.19	FALSE	FALSE	FALSE	920	0.045
CNTN5p.Glu823Lys	CNTN5	0.0449904	0.0363901	0.014371	0.0827952	0.80974	0.697674							Lys	Glu	TRUE		7	0	0	0	0	0	0	0	0	0	0	6	0	0	0	0	0	0	0	0	0	0	0	0	0	0	0	0	0	0	0	0	0	0	0	0	0	0	0	0	0	0	0	0	0	0	0	0	0	0	0	1	0	0	0	0	0	0	0	0	0	0	0	0	0	0	34.59	FALSE	FALSE	FALSE	919	0.045
CYP2C8p.Pro402Ser	CYP2C8	0.0449904	0.0363901	0.014371	0.0827952	0.80974	0.697674							Ser	Pro	TRUE	2	7	0	0	0	0	0	0	0	0	0	0	6	0	0	0	0	0	0	0	0	0	0	0	0	0	0	0	0	0	0	0	0	0	0	0	0	0	0	0	0	0	0	0	0	0	0	0	0	0	0	0	1	0	0	0	0	0	0	0	0	0	0	0	0	0	0	34.13	FALSE	FALSE	FALSE	919	0.045
DGKIp.Arg723Cys	DGKI	0.0449904	0.0363901	0.014371	0.0827952	0.80974	0.697674							Cys	Arg	TRUE		7	0	0	0	0	0	0	0	0	0	0	6	0	0	0	0	0	0	0	0	0	0	0	0	0	0	0	0	0	0	0	0	0	0	0	0	0	0	0	0	0	0	0	0	0	0	0	0	0	0	0	1	0	0	0	0	0	0	0	0	0	0	0	0	0	0	34.23	FALSE	FALSE	FALSE	919	0.045
PPP1R3Ap.Glu528Lys	PPP1R3A	0.0449904	0.0363901	0.014371	0.0827952	0.80974	0.697674							Lys	Glu	TRUE		7	0	0	0	0	0	0	0	0	0	0	6	0	0	0	0	0	0	0	0	0	0	0	0	0	0	0	0	0	0	0	0	0	0	0	0	0	0	0	0	0	0	0	0	0	0	0	0	0	0	0	1	0	0	0	0	0	0	0	0	0	0	0	0	0	0	34.06	FALSE	FALSE	FALSE	919	0.045
SERPINA10p.Arg284Cys	SERPINA10	0.0449904	0.0363901	0.014371	0.0827952	0.80974	0.697674							Cys	Arg	TRUE		7	0	0	0	0	0	0	0	0	0	0	6	0	0	0	0	0	0	0	0	0	0	0	0	0	0	0	0	0	0	0	0	0	0	0	0	0	0	0	0	0	0	0	0	0	0	0	0	0	0	0	1	0	0	0	0	0	0	0	0	0	0	0	0	0	0	33.83	FALSE	FALSE	FALSE	919	0.045
SERPINA7p.Gly131Glu	SERPINA7	0.0449904	0.0363901	0.014371	0.080918	0.80974	0.697674							Glu	Gly	FALSE		7	0	0	0	0	0	0	0	0	0	0	6	0	0	0	0	0	0	0	0	0	0	0	0	0	0	0	0	0	0	0	0	0	0	0	0	0	0	0	0	0	0	0	0	0	0	0	0	0	0	0	1	0	0	0	0	0	0	0	0	0	0	0	0	0	0	34.35	FALSE	FALSE	FALSE	919	0.045
CYP8B1p.Arg28Cys	CYP8B1	0.0449902	0.0311915	0.0133813	0.0857299			0.0525369	0.0569801	0.169779	0.169779	0.0458367	0.0383914	Cys	Arg	TRUE		6	0	0	3	0	0	1	0	1	0	0	0	0	0	0	1	0	0	0	0	0	0	0	0	0	0	0	0	0	0	0	0	0	0	0	0	0	0	0	0	0	0	0	0	0	0	0	0	0	0	0	0	0	0	0	0	0	0	0	0	0	0	0	0	0	0	23.39	FALSE	FALSE	FALSE	919	0.045
PELI3p.Arg89Gln	PELI3	0.0449883	0.0311915	0.0107052	0.0877554			0.0682437	0.11396			0.0561818	0.0383914	Gln	Arg	FALSE		6	0	1	1	0	0	0	0	0	2	0	0	0	0	0	0	0	0	0	0	0	0	0	0	0	0	0	0	0	0	0	0	0	0	0	0	0	0	0	0	2	0	0	0	0	0	0	0	0	0	0	0	0	0	0	0	0	0	0	0	0	0	0	0	0	0	25.09	FALSE	FALSE	FALSE	919	0.045
OR4C16p.Arg31His	OR4C16	0.0449675	0.0363901	0.0109212	0.0880974			0.0525369	0.0569801			0.0547853	0.0383914	His	Arg	TRUE		7	0	0	2	0	2	0	0	0	0	0	0	0	0	0	1	0	0	0	0	0	0	0	0	0	0	0	0	0	1	0	0	0	0	0	0	0	0	0	0	0	0	1	0	0	0	0	0	0	0	0	0	0	0	0	0	0	0	0	0	0	0	0	0	0	0	36.48	FALSE	FALSE	FALSE	918	0.045
FANCD2p.Gln802His	FANCD2	0.0449557	0.0259929	0.00856264	0.0877765					0.679117	0.679117	0.0154314	0.00959785	His	Gln	TRUE	1	5	0	1	0	0	0	4	0	0	0	0	0	0	0	0	0	0	0	0	0	0	0	0	0	0	0	0	0	0	0	0	0	0	0	0	0	0	0	0	0	0	0	0	0	0	0	0	0	0	0	0	0	0	0	0	0	0	0	0	0	0	0	0	0	0	0	19.61	FALSE	FALSE	FALSE	918	0.045
TSPYL6p.Gly109Ser	TSPYL6	0.0449399	0.0259929	0.00718552	0.0948723	0.157877	0.232558							Ser	Gly	TRUE		5	0	0	0	0	0	0	3	0	0	0	1	0	0	0	0	0	0	0	0	0	0	0	0	0	1	0	0	0	0	0	0	0	0	0	0	0	0	0	0	0	0	0	0	0	0	0	0	0	0	0	0	0	0	0	0	0	0	0	0	0	0	0	0	0	0	21.7	FALSE	FALSE	FALSE	918	0.045
MLK4p.Glu314Lys	MLK4	0.0449369	0.0311915	0.0133813	0.0850019			0.149108	0.11396			0.0458367	0.0383914	Lys	Glu	TRUE		6	0	0	3	0	0	0	0	1	0	1	0	0	0	0	1	0	0	0	0	0	0	0	0	0	0	0	0	0	0	0	0	0	0	0	0	0	0	0	0	0	0	0	0	0	0	0	0	0	0	0	0	0	0	0	0	0	0	0	0	0	0	0	0	0	0	24.31	FALSE	FALSE	FALSE	918	0.045
UPK1Bp.Arg9Cys	UPK1B	0.0449125	0.0311915	0.0127276	0.0857745	0.269913	0.232558					0.0440251	0.0383914	Cys	Arg	TRUE		6	0	1	1	0	0	0	0	2	0	0	2	0	0	0	0	0	0	0	0	0	0	0	0	0	0	0	0	0	0	0	0	0	0	0	0	0	0	0	0	0	0	0	0	0	0	0	0	0	0	0	0	0	0	0	0	0	0	0	0	0	0	0	0	0	0	25.44	FALSE	FALSE	FALSE	917	0.045
UBN1p.His791Tyr	UBN1	0.0449025	0.0259929	0.00856264	0.0877157			0.0965712	0.0569801	0.509338	0.509338	0.0154314	0.00959785	Tyr	His	TRUE		5	0	1	0	0	0	3	0	0	0	1	0	0	0	0	0	0	0	0	0	0	0	0	0	0	0	0	0	0	0	0	0	0	0	0	0	0	0	0	0	0	0	0	0	0	0	0	0	0	0	0	0	0	0	0	0	0	0	0	0	0	0	0	0	0	0	19.56	FALSE	FALSE	FALSE	917	0.045
GPATCH3p.Arg415Gln	GPATCH3	0.0448975	0.0155958	0	0.109203			0.486523	0.11396			0.00292258	0.00959785	Gln	Arg	FALSE		3	1	0	0	0	0	0	0	0	0	0	0	0	0	0	0	0	0	0	0	0	0	0	0	0	0	0	0	0	0	2	0	0	0	0	0	0	0	0	0	0	0	0	0	0	0	0	0	0	0	0	0	0	0	0	0	0	0	0	0	0	0	0	0	0	0	13.36	FALSE	FALSE	FALSE	917	0.045
HMG20Ap.Arg98Ter	HMG20A	0.0448795	0.0363901	0.0130813	0.0825551							0.0618145	0.0575871	Ter	Arg	FALSE		7	0	0	3	0	0	0	0	3	0	0	0	0	0	0	0	0	0	0	0	0	0	0	0	0	0	0	0	0	1	0	0	0	0	0	0	0	0	0	0	0	0	0	0	0	0	0	0	0	0	0	0	0	0	0	0	0	0	0	0	0	0	0	0	0	0	33.99	FALSE	FALSE	FALSE	916	0.045
AP3B1p.Ser31Leu	AP3B1	0.0448547	0.0363901	0.0131387	0.0845719			0.313923	0.2849			0.0247839	0.0191957	Leu	Ser	FALSE		7	0	1	0	0	0	0	0	0	0	2	0	0	0	0	1	0	0	0	0	0	0	0	0	0	0	0	0	0	0	0	0	0	0	0	0	0	0	0	0	2	0	0	0	0	0	0	0	0	0	0	0	1	0	0	0	0	0	0	0	0	0	0	0	0	0	34.61	FALSE	FALSE	FALSE	916	0.045
EPHX4p.Ala308Thr	EPHX4	0.0448357	0.0311915	0.0110843	0.0857033							0.0646299	0.0575871	Thr	Ala	TRUE		6	0	1	2	0	0	0	0	3	0	0	0	0	0	0	0	0	0	0	0	0	0	0	0	0	0	0	0	0	0	0	0	0	0	0	0	0	0	0	0	0	0	0	0	0	0	0	0	0	0	0	0	0	0	0	0	0	0	0	0	0	0	0	0	0	0	26.14	FALSE	FALSE	FALSE	916	0.045
IGSF10p.Glu1383Lys	IGSF10	0.044767	0.0259929	0.00875204	0.0885272							0.064531	0.0479893	Lys	Glu	TRUE		5	0	0	4	0	0	0	0	0	1	0	0	0	0	0	0	0	0	0	0	0	0	0	0	0	0	0	0	0	0	0	0	0	0	0	0	0	0	0	0	0	0	0	0	0	0	0	0	0	0	0	0	0	0	0	0	0	0	0	0	0	0	0	0	0	0	12.58	FALSE	FALSE	FALSE	914	0.045
PAPPA2p.Arg1057His	PAPPA2	0.044767	0.0259929	0.00875204	0.0885524							0.064531	0.0479893	His	Arg	TRUE		5	0	0	4	0	0	0	0	0	1	0	0	0	0	0	0	0	0	0	0	0	0	0	0	0	0	0	0	0	0	0	0	0	0	0	0	0	0	0	0	0	0	0	0	0	0	0	0	0	0	0	0	0	0	0	0	0	0	0	0	0	0	0	0	0	0	13.06	FALSE	FALSE	FALSE	914	0.045
FMN2p.Gly1126Arg	FMN2	0.044748	0.0311915	0.0113063	0.0859539	0.134957	0.116279					0.0541457	0.0479893	Arg	Gly	TRUE		6	0	0	4	0	0	0	0	0	0	0	1	0	0	0	0	1	0	0	0	0	0	0	0	0	0	0	0	0	0	0	0	0	0	0	0	0	0	0	0	0	0	0	0	0	0	0	0	0	0	0	0	0	0	0	0	0	0	0	0	0	0	0	0	0	0	24.69	FALSE	FALSE	FALSE	914	0.045
ZBTB41p.Arg874Ter	ZBTB41	0.0447473	0.0155958	0	0.11093			0.486523	0.11396					Ter	Arg	FALSE		3	0	0	0	0	0	0	0	0	0	0	0	0	0	0	0	0	0	0	0	0	0	0	0	0	0	0	0	0	0	2	0	0	0	0	0	0	0	0	0	0	0	0	0	0	0	0	0	0	0	0	1	0	0	0	0	0	0	0	0	0	0	0	0	0	0	13.77	FALSE	FALSE	FALSE	914	0.045
TPP2p.Arg660Ter	TPP2	0.0446912	0.0467873	0.0166264	0.0788216							0.0642313	0.0767828	Ter	Arg	FALSE		9	0	0	1	0	0	0	0	6	0	0	0	0	0	0	0	1	0	0	0	0	0	0	0	1	0	0	0	0	0	0	0	0	0	0	0	0	0	0	0	0	0	0	0	0	0	0	0	0	0	0	0	0	0	0	0	0	0	0	0	0	0	0	0	0	0	55.91	FALSE	FALSE	FALSE	913	0.045
SRCIN1p.Glu861Lys	SRCIN1	0.0446901	0.0363901	0.0141048	0.0836498					0.169779	0.169779	0.0491986	0.0479893	Lys	Glu	TRUE		7	0	0	2	0	0	1	0	3	0	0	0	0	0	0	0	0	0	0	0	0	0	0	0	0	0	0	0	0	1	0	0	0	0	0	0	0	0	0	0	0	0	0	0	0	0	0	0	0	0	0	0	0	0	0	0	0	0	0	0	0	0	0	0	0	0	34.95	FALSE	FALSE	FALSE	913	0.045
ACSBG2p.Glu79Lys	ACSBG2	0.0446796	0.0311915	0.014371	0.0837403	0.674783	0.581395					0.0126159	0.00959785	Lys	Glu	TRUE		6	0	0	1	0	0	0	0	0	0	0	5	0	0	0	0	0	0	0	0	0	0	0	0	0	0	0	0	0	0	0	0	0	0	0	0	0	0	0	0	0	0	0	0	0	0	0	0	0	0	0	0	0	0	0	0	0	0	0	0	0	0	0	0	0	0	26.88	FALSE	FALSE	FALSE	912	0.045
ANO4p.Arg831Ter	ANO4	0.0446796	0.0311915	0.014371	0.0821738	0.674783	0.581395					0.0126159	0.00959785	Ter	Arg	FALSE		6	0	0	1	0	0	0	0	0	0	0	5	0	0	0	0	0	0	0	0	0	0	0	0	0	0	0	0	0	0	0	0	0	0	0	0	0	0	0	0	0	0	0	0	0	0	0	0	0	0	0	0	0	0	0	0	0	0	0	0	0	0	0	0	0	0	26.77	FALSE	FALSE	FALSE	912	0.045
B3GALT1p.Arg199Gln	B3GALT1	0.0446796	0.0311915	0.014371	0.0837403	0.674783	0.581395					0.0126159	0.00959785	Gln	Arg	FALSE		6	0	0	1	0	0	0	0	0	0	0	5	0	0	0	0	0	0	0	0	0	0	0	0	0	0	0	0	0	0	0	0	0	0	0	0	0	0	0	0	0	0	0	0	0	0	0	0	0	0	0	0	0	0	0	0	0	0	0	0	0	0	0	0	0	0	27.02	FALSE	FALSE	FALSE	912	0.045
CLVS1p.Glu171Lys	CLVS1	0.0446796	0.0311915	0.014371	0.0837403	0.674783	0.581395					0.0126159	0.00959785	Lys	Glu	TRUE		6	0	0	1	0	0	0	0	0	0	0	5	0	0	0	0	0	0	0	0	0	0	0	0	0	0	0	0	0	0	0	0	0	0	0	0	0	0	0	0	0	0	0	0	0	0	0	0	0	0	0	0	0	0	0	0	0	0	0	0	0	0	0	0	0	0	27.53	FALSE	FALSE	FALSE	912	0.045
COL21A1p.Gly701Glu	COL21A1	0.0446796	0.0311915	0.014371	0.0821738	0.674783	0.581395					0.0126159	0.00959785	Glu	Gly	FALSE		6	0	0	1	0	0	0	0	0	0	0	5	0	0	0	0	0	0	0	0	0	0	0	0	0	0	0	0	0	0	0	0	0	0	0	0	0	0	0	0	0	0	0	0	0	0	0	0	0	0	0	0	0	0	0	0	0	0	0	0	0	0	0	0	0	0	26.5	FALSE	FALSE	FALSE	912	0.045
EYA4p.Met412Ile	EYA4	0.0446796	0.0311915	0.014371	0.0837403	0.674783	0.581395					0.0126159	0.00959785	Ile	Met	FALSE		6	0	0	1	0	0	0	0	0	0	0	5	0	0	0	0	0	0	0	0	0	0	0	0	0	0	0	0	0	0	0	0	0	0	0	0	0	0	0	0	0	0	0	0	0	0	0	0	0	0	0	0	0	0	0	0	0	0	0	0	0	0	0	0	0	0	26.77	FALSE	FALSE	FALSE	912	0.045
IDH1p.Pro33Ser	IDH1	0.0446796	0.0311915	0.014371	0.0837794	0.674783	0.581395					0.0126159	0.00959785	Ser	Pro	TRUE	1	6	0	0	1	0	0	0	0	0	0	0	5	0	0	0	0	0	0	0	0	0	0	0	0	0	0	0	0	0	0	0	0	0	0	0	0	0	0	0	0	0	0	0	0	0	0	0	0	0	0	0	0	0	0	0	0	0	0	0	0	0	0	0	0	0	0	26.19	FALSE	FALSE	FALSE	912	0.045
LAD1p.Arg360Gln	LAD1	0.0446796	0.0311915	0.014371	0.0837403	0.674783	0.581395					0.0126159	0.00959785	Gln	Arg	FALSE		6	0	0	1	0	0	0	0	0	0	0	5	0	0	0	0	0	0	0	0	0	0	0	0	0	0	0	0	0	0	0	0	0	0	0	0	0	0	0	0	0	0	0	0	0	0	0	0	0	0	0	0	0	0	0	0	0	0	0	0	0	0	0	0	0	0	27.08	FALSE	FALSE	FALSE	912	0.045
OR52E2p.Arg267Gln	OR52E2	0.0446796	0.0311915	0.014371	0.0837403	0.674783	0.581395					0.0126159	0.00959785	Gln	Arg	FALSE		6	0	0	1	0	0	0	0	0	0	0	5	0	0	0	0	0	0	0	0	0	0	0	0	0	0	0	0	0	0	0	0	0	0	0	0	0	0	0	0	0	0	0	0	0	0	0	0	0	0	0	0	0	0	0	0	0	0	0	0	0	0	0	0	0	0	26.76	FALSE	FALSE	FALSE	912	0.045
PCDHA4p.Ser608Leu	PCDHA4	0.0446796	0.0311915	0.014371	0.0837403	0.674783	0.581395					0.0126159	0.00959785	Leu	Ser	FALSE		6	0	0	1	0	0	0	0	0	0	0	5	0	0	0	0	0	0	0	0	0	0	0	0	0	0	0	0	0	0	0	0	0	0	0	0	0	0	0	0	0	0	0	0	0	0	0	0	0	0	0	0	0	0	0	0	0	0	0	0	0	0	0	0	0	0	26.19	FALSE	FALSE	FALSE	912	0.045
PPIP5K1p.Arg292Ter	PPIP5K1	0.0446796	0.0311915	0.014371	0.0837403	0.674783	0.581395					0.0126159	0.00959785	Ter	Arg	FALSE		6	0	0	1	0	0	0	0	0	0	0	5	0	0	0	0	0	0	0	0	0	0	0	0	0	0	0	0	0	0	0	0	0	0	0	0	0	0	0	0	0	0	0	0	0	0	0	0	0	0	0	0	0	0	0	0	0	0	0	0	0	0	0	0	0	0	26.7	FALSE	FALSE	FALSE	912	0.045
PTH2Rp.Ser271Leu	PTH2R	0.0446796	0.0311915	0.014371	0.0837403	0.674783	0.581395					0.0126159	0.00959785	Leu	Ser	FALSE		6	0	0	1	0	0	0	0	0	0	0	5	0	0	0	0	0	0	0	0	0	0	0	0	0	0	0	0	0	0	0	0	0	0	0	0	0	0	0	0	0	0	0	0	0	0	0	0	0	0	0	0	0	0	0	0	0	0	0	0	0	0	0	0	0	0	26.72	FALSE	FALSE	FALSE	912	0.045
RAB27Bp.Arg184Gln	RAB27B	0.0446796	0.0311915	0.014371	0.0837403	0.674783	0.581395					0.0126159	0.00959785	Gln	Arg	FALSE		6	0	0	1	0	0	0	0	0	0	0	5	0	0	0	0	0	0	0	0	0	0	0	0	0	0	0	0	0	0	0	0	0	0	0	0	0	0	0	0	0	0	0	0	0	0	0	0	0	0	0	0	0	0	0	0	0	0	0	0	0	0	0	0	0	0	26.47	FALSE	FALSE	FALSE	912	0.045
SIPA1L2p.Ser1472Leu	SIPA1L2	0.0446796	0.0311915	0.014371	0.0837403	0.674783	0.581395					0.0126159	0.00959785	Leu	Ser	FALSE		6	0	0	1	0	0	0	0	0	0	0	5	0	0	0	0	0	0	0	0	0	0	0	0	0	0	0	0	0	0	0	0	0	0	0	0	0	0	0	0	0	0	0	0	0	0	0	0	0	0	0	0	0	0	0	0	0	0	0	0	0	0	0	0	0	0	27	FALSE	FALSE	FALSE	912	0.045
WBSCR17p.Glu289Lys	WBSCR17	0.0446796	0.0311915	0.014371	0.0821738	0.674783	0.581395					0.0126159	0.00959785	Lys	Glu	TRUE		6	0	0	1	0	0	0	0	0	0	0	5	0	0	0	0	0	0	0	0	0	0	0	0	0	0	0	0	0	0	0	0	0	0	0	0	0	0	0	0	0	0	0	0	0	0	0	0	0	0	0	0	0	0	0	0	0	0	0	0	0	0	0	0	0	0	27.21	FALSE	FALSE	FALSE	912	0.045
PABPC1p.Thr319Ile	PABPC1	0.0446776	0.0259929	0.00406843	0.101727	0.0229205	0.116279					0.0117292	0.0191957	Ile	Thr	FALSE	2	5	0	0	0	0	0	0	0	0	0	0	0	0	2	0	0	0	0	0	0	0	0	0	0	0	1	0	0	0	0	0	0	0	0	0	0	0	0	0	0	0	0	0	0	2	0	0	0	0	0	0	0	0	0	0	0	0	0	0	0	0	0	0	0	0	0	27.14	FALSE	FALSE	FALSE	912	0.045
OTOL1p.Glu470Ala	OTOL1	0.0446709	0.0259929	0.00813685	0.0933829							0.0117292	0.0191957	Ala	Glu	FALSE		5	0	0	0	0	0	0	3	0	0	0	0	0	2	0	0	0	0	0	0	0	0	0	0	0	0	0	0	0	0	0	0	0	0	0	0	0	0	0	0	0	0	0	0	0	0	0	0	0	0	0	0	0	0	0	0	0	0	0	0	0	0	0	0	0	0	21.11	FALSE	FALSE	FALSE	912	0.045
ZNF99p.Ala129Gly	ZNF99	0.0446709	0.0259929	0.00813685	0.0894694							0.0117292	0.0191957	Gly	Ala	FALSE		5	0	0	0	0	0	0	3	0	0	0	0	0	2	0	0	0	0	0	0	0	0	0	0	0	0	0	0	0	0	0	0	0	0	0	0	0	0	0	0	0	0	0	0	0	0	0	0	0	0	0	0	0	0	0	0	0	0	0	0	0	0	0	0	0	0	20.29	FALSE	FALSE	FALSE	912	0.045
ZNF648p.Ala176Val	ZNF648	0.0446332	0.0311915	0.0107052	0.0877569							0.0643381	0.0575871	Val	Ala	FALSE		6	0	2	1	0	0	0	0	0	0	0	0	0	1	0	0	1	0	0	0	0	0	0	0	0	0	0	0	0	0	0	0	1	0	0	0	0	0	0	0	0	0	0	0	0	0	0	0	0	0	0	0	0	0	0	0	0	0	0	0	0	0	0	0	0	0	26.29	FALSE	FALSE	FALSE	911	0.045
OR4K2p.Ala207Val	OR4K2	0.0446139	0.0415887	0.0114165	0.0852067			0.0965712	0.0569801	0.169779	0.169779	0.0397012	0.0575871	Val	Ala	FALSE		8	0	0	0	0	1	1	0	3	0	1	0	0	0	0	0	0	0	0	0	0	0	0	0	0	0	0	0	0	0	0	0	0	0	0	0	0	2	0	0	0	0	0	0	0	0	0	0	0	0	0	0	0	0	0	0	0	0	0	0	0	0	0	0	0	0	46.18	FALSE	FALSE	FALSE	911	0.045
MYH8p.Ala1780Thr	MYH8	0.0446036	0.0311915	0.0110843	0.0866528							0.0642954	0.0575871	Thr	Ala	TRUE		6	0	0	3	0	1	0	0	1	0	0	0	0	0	0	0	1	0	0	0	0	0	0	0	0	0	0	0	0	0	0	0	0	0	0	0	0	0	0	0	0	0	0	0	0	0	0	0	0	0	0	0	0	0	0	0	0	0	0	0	0	0	0	0	0	0	25.71	FALSE	FALSE	FALSE	911	0.045
NT5C2p.Arg367Gln	NT5C2	0.0446036	0.0311915	0.0113063	0.0866531							0.0642954	0.0575871	Gln	Arg	FALSE	1	6	0	0	3	0	1	0	0	1	0	0	0	0	0	0	0	1	0	0	0	0	0	0	0	0	0	0	0	0	0	0	0	0	0	0	0	0	0	0	0	0	0	0	0	0	0	0	0	0	0	0	0	0	0	0	0	0	0	0	0	0	0	0	0	0	0	25.89	FALSE	FALSE	FALSE	911	0.045
SLITRK1p.Thr560Met	SLITRK1	0.0446035	0.0363901	0.0120017	0.0854885			0.0488355	0.11396			0.0580924	0.0479893	Met	Thr	FALSE		7	0	1	1	0	0	0	0	2	1	0	0	0	0	0	0	0	0	0	0	0	0	0	0	0	0	1	0	0	0	0	0	0	0	0	0	0	0	0	0	1	0	0	0	0	0	0	0	0	0	0	0	0	0	0	0	0	0	0	0	0	0	0	0	0	0	35.8	FALSE	FALSE	FALSE	911	0.045
BATFp.Arg37Cys	BATF	0.0446028	0.0311915	0.0142942	0.0850781	0.40487	0.348837					0.0332208	0.0287936	Cys	Arg	TRUE		6	0	0	2	0	0	0	0	1	0	0	3	0	0	0	0	0	0	0	0	0	0	0	0	0	0	0	0	0	0	0	0	0	0	0	0	0	0	0	0	0	0	0	0	0	0	0	0	0	0	0	0	0	0	0	0	0	0	0	0	0	0	0	0	0	0	24.51	FALSE	FALSE	FALSE	911	0.045
CD40p.Glu159Lys	CD40	0.0446028	0.0311915	0.0127276	0.085155	0.40487	0.348837					0.0332208	0.0287936	Lys	Glu	TRUE		6	0	0	2	0	0	0	0	1	0	0	3	0	0	0	0	0	0	0	0	0	0	0	0	0	0	0	0	0	0	0	0	0	0	0	0	0	0	0	0	0	0	0	0	0	0	0	0	0	0	0	0	0	0	0	0	0	0	0	0	0	0	0	0	0	0	25.14	FALSE	FALSE	FALSE	911	0.045
DIRAS2p.Glu102Lys	DIRAS2	0.0446028	0.0311915	0.0127276	0.0852299	0.40487	0.348837					0.0332208	0.0287936	Lys	Glu	TRUE		6	0	0	2	0	0	0	0	1	0	0	3	0	0	0	0	0	0	0	0	0	0	0	0	0	0	0	0	0	0	0	0	0	0	0	0	0	0	0	0	0	0	0	0	0	0	0	0	0	0	0	0	0	0	0	0	0	0	0	0	0	0	0	0	0	0	24.95	FALSE	FALSE	FALSE	911	0.045
HS3ST4p.Arg332Gln	HS3ST4	0.0446028	0.0311915	0.0127276	0.0836634	0.40487	0.348837					0.0332208	0.0287936	Gln	Arg	FALSE		6	0	0	2	0	0	0	0	1	0	0	3	0	0	0	0	0	0	0	0	0	0	0	0	0	0	0	0	0	0	0	0	0	0	0	0	0	0	0	0	0	0	0	0	0	0	0	0	0	0	0	0	0	0	0	0	0	0	0	0	0	0	0	0	0	0	24.47	FALSE	FALSE	FALSE	911	0.045
IDO1p.Arg155Cys	IDO1	0.0446028	0.0311915	0.0142942	0.0851531	0.40487	0.348837					0.0332208	0.0287936	Cys	Arg	TRUE		6	0	0	2	0	0	0	0	1	0	0	3	0	0	0	0	0	0	0	0	0	0	0	0	0	0	0	0	0	0	0	0	0	0	0	0	0	0	0	0	0	0	0	0	0	0	0	0	0	0	0	0	0	0	0	0	0	0	0	0	0	0	0	0	0	0	25.04	FALSE	FALSE	FALSE	911	0.045
ITSN1p.Arg312Ter	ITSN1	0.0446028	0.0311915	0.0142942	0.0843522	0.40487	0.348837					0.0332208	0.0287936	Ter	Arg	FALSE		6	0	0	2	0	0	0	0	1	0	0	3	0	0	0	0	0	0	0	0	0	0	0	0	0	0	0	0	0	0	0	0	0	0	0	0	0	0	0	0	0	0	0	0	0	0	0	0	0	0	0	0	0	0	0	0	0	0	0	0	0	0	0	0	0	0	25.94	FALSE	FALSE	FALSE	911	0.045
MARCOp.Glu30Lys	MARCO	0.0446028	0.0311915	0.0142942	0.0852299	0.40487	0.348837					0.0332208	0.0287936	Lys	Glu	TRUE		6	0	0	2	0	0	0	0	1	0	0	3	0	0	0	0	0	0	0	0	0	0	0	0	0	0	0	0	0	0	0	0	0	0	0	0	0	0	0	0	0	0	0	0	0	0	0	0	0	0	0	0	0	0	0	0	0	0	0	0	0	0	0	0	0	0	24.92	FALSE	FALSE	FALSE	911	0.045
MICAL1p.Arg230Ter	MICAL1	0.0446028	0.0311915	0.0127276	0.0843542	0.40487	0.348837					0.0332208	0.0287936	Ter	Arg	FALSE		6	0	0	2	0	0	0	0	1	0	0	3	0	0	0	0	0	0	0	0	0	0	0	0	0	0	0	0	0	0	0	0	0	0	0	0	0	0	0	0	0	0	0	0	0	0	0	0	0	0	0	0	0	0	0	0	0	0	0	0	0	0	0	0	0	0	24.89	FALSE	FALSE	FALSE	911	0.045
NGLY1p.Arg411Ter	NGLY1	0.0446028	0.0311915	0.0127276	0.0837403	0.40487	0.348837					0.0332208	0.0287936	Ter	Arg	FALSE		6	0	0	2	0	0	0	0	1	0	0	3	0	0	0	0	0	0	0	0	0	0	0	0	0	0	0	0	0	0	0	0	0	0	0	0	0	0	0	0	0	0	0	0	0	0	0	0	0	0	0	0	0	0	0	0	0	0	0	0	0	0	0	0	0	0	25.67	FALSE	FALSE	FALSE	911	0.045
NID2p.Arg1357Gln	NID2	0.0446028	0.0311915	0.0127276	0.0852319	0.40487	0.348837					0.0332208	0.0287936	Gln	Arg	FALSE		6	0	0	2	0	0	0	0	1	0	0	3	0	0	0	0	0	0	0	0	0	0	0	0	0	0	0	0	0	0	0	0	0	0	0	0	0	0	0	0	0	0	0	0	0	0	0	0	0	0	0	0	0	0	0	0	0	0	0	0	0	0	0	0	0	0	24.82	FALSE	FALSE	FALSE	911	0.045
PCSK1p.Arg669Gln	PCSK1	0.0446028	0.0311915	0.0127276	0.0836634	0.40487	0.348837					0.0332208	0.0287936	Gln	Arg	FALSE		6	0	0	2	0	0	0	0	1	0	0	3	0	0	0	0	0	0	0	0	0	0	0	0	0	0	0	0	0	0	0	0	0	0	0	0	0	0	0	0	0	0	0	0	0	0	0	0	0	0	0	0	0	0	0	0	0	0	0	0	0	0	0	0	0	0	24.9	FALSE	FALSE	FALSE	911	0.045
RTDR1p.Glu325Lys	RTDR1	0.0446028	0.0311915	0.0142942	0.0850762	0.40487	0.348837					0.0332208	0.0287936	Lys	Glu	TRUE		6	0	0	2	0	0	0	0	1	0	0	3	0	0	0	0	0	0	0	0	0	0	0	0	0	0	0	0	0	0	0	0	0	0	0	0	0	0	0	0	0	0	0	0	0	0	0	0	0	0	0	0	0	0	0	0	0	0	0	0	0	0	0	0	0	0	24.63	FALSE	FALSE	FALSE	911	0.045
STON2p.Ser167Leu	STON2	0.0446028	0.0311915	0.0142942	0.0836634	0.40487	0.348837					0.0332208	0.0287936	Leu	Ser	FALSE		6	0	0	2	0	0	0	0	1	0	0	3	0	0	0	0	0	0	0	0	0	0	0	0	0	0	0	0	0	0	0	0	0	0	0	0	0	0	0	0	0	0	0	0	0	0	0	0	0	0	0	0	0	0	0	0	0	0	0	0	0	0	0	0	0	0	25.24	FALSE	FALSE	FALSE	911	0.045
S100Zp.Glu69Lys	S100Z	0.0446013	0.0363901	0.0142942	0.0819416							0.0571875	0.0575871	Lys	Glu	TRUE		7	0	0	2	0	0	0	0	4	0	0	0	0	0	0	0	0	0	0	0	0	0	0	0	0	0	0	0	0	0	0	0	0	0	0	1	0	0	0	0	0	0	0	0	0	0	0	0	0	0	0	0	0	0	0	0	0	0	0	0	0	0	0	0	0	0	33.55	FALSE	FALSE	FALSE	911	0.045
SIGLEC8p.Ser391Leu	SIGLEC8	0.0445854	0.0259929	0.00856264	0.0938433					0.169779	0.169779	0.0264694	0.0287936	Leu	Ser	FALSE		5	0	0	1	0	0	1	0	1	0	0	0	0	1	0	0	0	0	0	0	0	0	0	0	0	0	0	0	0	0	0	0	0	0	0	0	0	0	0	0	0	0	0	0	1	0	0	0	0	0	0	0	0	0	0	0	0	0	0	0	0	0	0	0	0	0	21.24	FALSE	FALSE	FALSE	910	0.045
TTI1p.Glu810Lys	TTI1	0.0445776	0.0259929	0.00875204	0.0891552					0.169779	0.169779	0.0519151	0.0383914	Lys	Glu	TRUE		5	0	0	3	0	0	1	0	0	1	0	0	0	0	0	0	0	0	0	0	0	0	0	0	0	0	0	0	0	0	0	0	0	0	0	0	0	0	0	0	0	0	0	0	0	0	0	0	0	0	0	0	0	0	0	0	0	0	0	0	0	0	0	0	0	0	13.52	FALSE	FALSE	FALSE	910	0.045
BRINP3p.Arg632Cys	BRINP3	0.0445736	0.0363901	0.0140515	0.0824982	0.134957	0.116279	0.0965712	0.0569801			0.0416282	0.0479893	Cys	Arg	TRUE		7	0	0	1	0	0	0	0	2	0	1	1	0	0	0	0	1	0	0	0	0	0	0	0	0	0	0	0	0	0	0	0	0	0	0	0	0	0	0	0	0	0	0	0	0	0	0	0	0	0	0	0	1	0	0	0	0	0	0	0	0	0	0	0	0	0	34.11	FALSE	FALSE	FALSE	910	0.045
TP53p.Val143Met	TP53	0.0445586	0.0415887	0.0145023	0.0822278			0.105074	0.11396			0.0490593	0.0479893	Met	Val	FALSE	1	8	1	0	2	1	1	0	0	0	0	0	0	0	0	0	2	0	0	0	0	0	0	0	0	0	0	0	0	1	0	0	0	0	0	0	0	0	0	0	0	0	0	0	0	0	0	0	0	0	0	0	0	0	0	0	0	0	0	0	0	0	0	0	0	0	0	47.77	FALSE	FALSE	FALSE	910	0.045
THNSL2p.Val9Ile	THNSL2	0.0445551	0.0259929	0.00975886	0.0873992							0.0642255	0.0479893	Ile	Val	FALSE		5	0	0	1	0	2	0	0	1	1	0	0	0	0	0	0	0	0	0	0	0	0	0	0	0	0	0	0	0	0	0	0	0	0	0	0	0	0	0	0	0	0	0	0	0	0	0	0	0	0	0	0	0	0	0	0	0	0	0	0	0	0	0	0	0	0	18.42	FALSE	FALSE	FALSE	910	0.045
CNTNAP3p.Arg413Ter	CNTNAP3	0.0445259	0.0311915	0.0127276	0.0835865	0.134957	0.116279					0.0538256	0.0479893	Ter	Arg	FALSE		6	0	0	3	0	0	0	0	2	0	0	1	0	0	0	0	0	0	0	0	0	0	0	0	0	0	0	0	0	0	0	0	0	0	0	0	0	0	0	0	0	0	0	0	0	0	0	0	0	0	0	0	0	0	0	0	0	0	0	0	0	0	0	0	0	0	24.64	FALSE	FALSE	FALSE	909	0.045
DRD3p.Arg299Ter	DRD3	0.0445259	0.0311915	0.0127276	0.0842754	0.134957	0.116279					0.0538256	0.0479893	Ter	Arg	FALSE		6	0	0	3	0	0	0	0	2	0	0	1	0	0	0	0	0	0	0	0	0	0	0	0	0	0	0	0	0	0	0	0	0	0	0	0	0	0	0	0	0	0	0	0	0	0	0	0	0	0	0	0	0	0	0	0	0	0	0	0	0	0	0	0	0	0	25.16	FALSE	FALSE	FALSE	909	0.045
ZNF14p.Arg603Ter	ZNF14	0.0445259	0.0311915	0.0127276	0.0835865	0.134957	0.116279					0.0538256	0.0479893	Ter	Arg	FALSE		6	0	0	3	0	0	0	0	2	0	0	1	0	0	0	0	0	0	0	0	0	0	0	0	0	0	0	0	0	0	0	0	0	0	0	0	0	0	0	0	0	0	0	0	0	0	0	0	0	0	0	0	0	0	0	0	0	0	0	0	0	0	0	0	0	0	24.34	FALSE	FALSE	FALSE	909	0.045
FAM209Bp.Ser6Leu	FAM209B	0.0444902	0.0311915	0.014371	0.0831721	0.674783	0.581395			0.169779	0.169779			Leu	Ser	FALSE		6	0	0	0	0	0	1	0	0	0	0	5	0	0	0	0	0	0	0	0	0	0	0	0	0	0	0	0	0	0	0	0	0	0	0	0	0	0	0	0	0	0	0	0	0	0	0	0	0	0	0	0	0	0	0	0	0	0	0	0	0	0	0	0	0	0	26.91	FALSE	FALSE	FALSE	908	0.044
PREX2p.His1404Tyr	PREX2	0.0444902	0.0311915	0.014371	0.0831721	0.674783	0.581395			0.169779	0.169779			Tyr	His	TRUE	1	6	0	0	0	0	0	1	0	0	0	0	5	0	0	0	0	0	0	0	0	0	0	0	0	0	0	0	0	0	0	0	0	0	0	0	0	0	0	0	0	0	0	0	0	0	0	0	0	0	0	0	0	0	0	0	0	0	0	0	0	0	0	0	0	0	0	27.05	FALSE	FALSE	FALSE	908	0.044
WDR33p.Pro1055Ser	WDR33	0.0444902	0.0311915	0.014371	0.0831721	0.674783	0.581395			0.169779	0.169779			Ser	Pro	TRUE		6	0	0	0	0	0	1	0	0	0	0	5	0	0	0	0	0	0	0	0	0	0	0	0	0	0	0	0	0	0	0	0	0	0	0	0	0	0	0	0	0	0	0	0	0	0	0	0	0	0	0	0	0	0	0	0	0	0	0	0	0	0	0	0	0	0	26.89	FALSE	FALSE	FALSE	908	0.044
ABCB1p.Arg41His	ABCB1	0.0444812	0.0207943	0.00554213	0.101645			0.243261	0.0569801			0.0332208	0.0287936	His	Arg	TRUE		4	0	0	2	0	0	0	0	1	0	0	0	0	0	0	0	0	0	0	0	0	0	0	0	0	0	0	0	0	0	1	0	0	0	0	0	0	0	0	0	0	0	0	0	0	0	0	0	0	0	0	0	0	0	0	0	0	0	0	0	0	0	0	0	0	0	17.49	FALSE	FALSE	FALSE	908	0.044
BCLAF1p.Arg283Gln	BCLAF1	0.0444645	0.0311915	0.012657	0.0841172	0.539827	0.465116					0.0147767	0.00959785	Gln	Arg	FALSE	2	6	0	0	0	0	1	0	0	0	0	0	4	0	0	0	0	0	0	0	0	0	0	0	0	0	0	0	0	0	0	0	0	0	0	0	0	0	0	0	0	0	0	0	0	0	0	1	0	0	0	0	0	0	0	0	0	0	0	0	0	0	0	0	0	0	0	24.58	FALSE	FALSE	FALSE	908	0.044
APOOp.Pro139Leu	APOO	0.0444584	0.0311915	0.0127276	0.0842087	0.269913	0.232558					0.0433704	0.0383914	Leu	Pro	FALSE		6	0	0	1	0	1	0	0	2	0	0	2	0	0	0	0	0	0	0	0	0	0	0	0	0	0	0	0	0	0	0	0	0	0	0	0	0	0	0	0	0	0	0	0	0	0	0	0	0	0	0	0	0	0	0	0	0	0	0	0	0	0	0	0	0	0	25.24	FALSE	FALSE	FALSE	908	0.044
NPEPPSp.Gly322Asp	NPEPPS	0.0444583	0.0207943	0.000385912	0.105961							0.0126159	0.00959785	Asp	Gly	FALSE		4	0	0	1	0	0	0	0	0	0	0	0	1	0	0	0	0	0	0	0	0	0	0	0	0	0	0	0	0	0	0	0	0	0	0	0	0	0	0	0	0	0	0	0	2	0	0	0	0	0	0	0	0	0	0	0	0	0	0	0	0	0	0	0	0	0	22.53	FALSE	FALSE	FALSE	908	0.044
SF3B1p.Lys666Asn	SF3B1	0.0444474	0.0311915	0.0107052	0.0888949							0.059052	0.0383914	Asn	Lys	FALSE	1	6	0	1	0	0	2	0	0	0	1	0	0	0	0	0	0	0	0	0	2	0	0	0	0	0	0	0	0	0	0	0	0	0	0	0	0	0	0	0	0	0	0	0	0	0	0	0	0	0	0	0	0	0	0	0	0	0	0	0	0	0	0	0	0	0	0	25.61	FALSE	FALSE	FALSE	908	0.044
OR2M5p.Arg293His	OR2M5	0.0444379	0.0363901	0.0127461	0.0855596							0.0611779	0.0575871	His	Arg	TRUE		7	0	0	1	0	1	0	0	1	1	0	0	0	2	0	0	0	0	0	0	0	0	0	0	0	0	0	0	0	1	0	0	0	0	0	0	0	0	0	0	0	0	0	0	0	0	0	0	0	0	0	0	0	0	0	0	0	0	0	0	0	0	0	0	0	0	35.43	FALSE	FALSE	FALSE	907	0.044
CAPN13p.Pro405Ser	CAPN13	0.044437	0.0311915	0.014371	0.0843362	0.674783	0.581395	0.0965712	0.0569801					Ser	Pro	TRUE		6	0	0	0	0	0	0	0	0	0	1	5	0	0	0	0	0	0	0	0	0	0	0	0	0	0	0	0	0	0	0	0	0	0	0	0	0	0	0	0	0	0	0	0	0	0	0	0	0	0	0	0	0	0	0	0	0	0	0	0	0	0	0	0	0	0	27.13	FALSE	FALSE	FALSE	907	0.044
CYP2C19p.Gly431Glu	CYP2C19	0.044437	0.0311915	0.014371	0.0816885	0.674783	0.581395	0.0965712	0.0569801					Glu	Gly	FALSE		6	0	0	0	0	0	0	0	0	0	1	5	0	0	0	0	0	0	0	0	0	0	0	0	0	0	0	0	0	0	0	0	0	0	0	0	0	0	0	0	0	0	0	0	0	0	0	0	0	0	0	0	0	0	0	0	0	0	0	0	0	0	0	0	0	0	27.1	FALSE	FALSE	FALSE	907	0.044
OR11L1p.Met162Ile	OR11L1	0.044437	0.0311915	0.014371	0.0830123	0.674783	0.581395	0.0965712	0.0569801					Ile	Met	FALSE		6	0	0	0	0	0	0	0	0	0	1	5	0	0	0	0	0	0	0	0	0	0	0	0	0	0	0	0	0	0	0	0	0	0	0	0	0	0	0	0	0	0	0	0	0	0	0	0	0	0	0	0	0	0	0	0	0	0	0	0	0	0	0	0	0	0	26.79	FALSE	FALSE	FALSE	907	0.044
ST6GAL2p.His90Tyr	ST6GAL2	0.044437	0.0311915	0.014371	0.0816885	0.674783	0.581395	0.0965712	0.0569801					Tyr	His	TRUE		6	0	0	0	0	0	0	0	0	0	1	5	0	0	0	0	0	0	0	0	0	0	0	0	0	0	0	0	0	0	0	0	0	0	0	0	0	0	0	0	0	0	0	0	0	0	0	0	0	0	0	0	0	0	0	0	0	0	0	0	0	0	0	0	0	0	26.33	FALSE	FALSE	FALSE	907	0.044
ZNF750p.Glu529Lys	ZNF750	0.044437	0.0311915	0.014371	0.0830123	0.674783	0.581395	0.0965712	0.0569801					Lys	Glu	TRUE		6	0	0	0	0	0	0	0	0	0	1	5	0	0	0	0	0	0	0	0	0	0	0	0	0	0	0	0	0	0	0	0	0	0	0	0	0	0	0	0	0	0	0	0	0	0	0	0	0	0	0	0	0	0	0	0	0	0	0	0	0	0	0	0	0	0	25.87	FALSE	FALSE	FALSE	907	0.044
C2ORF76p.Val40Ile	C2ORF76	0.0444111	0.0363901	0.0128205	0.0834877							0.0621929	0.0575871	Ile	Val	FALSE		7	0	0	4	1	0	0	0	0	0	0	0	0	2	0	0	0	0	0	0	0	0	0	0	0	0	0	0	0	0	0	0	0	0	0	0	0	0	0	0	0	0	0	0	0	0	0	0	0	0	0	0	0	0	0	0	0	0	0	0	0	0	0	0	0	0	36.23	FALSE	FALSE	FALSE	907	0.044
XKR4p.Glu647Lys	XKR4	0.0444096	0.0363901	0.014371	0.0816337	0.80974	0.697674	0.0147136	0.0569801					Lys	Glu	TRUE		7	0	0	0	0	0	0	0	0	0	0	6	0	0	0	0	0	0	0	0	0	0	0	0	0	0	1	0	0	0	0	0	0	0	0	0	0	0	0	0	0	0	0	0	0	0	0	0	0	0	0	0	0	0	0	0	0	0	0	0	0	0	0	0	0	0	34.92	FALSE	FALSE	FALSE	907	0.044
DOK5p.Glu154Lys	DOK5	0.0443967	0.0363901	0.014371	0.0829369	0.40487	0.348837					0.030045	0.0287936	Lys	Glu	TRUE		7	0	0	0	0	0	0	0	2	1	0	3	0	0	0	0	0	0	0	0	0	0	0	0	0	0	0	0	0	1	0	0	0	0	0	0	0	0	0	0	0	0	0	0	0	0	0	0	0	0	0	0	0	0	0	0	0	0	0	0	0	0	0	0	0	0	34.32	FALSE	FALSE	FALSE	907	0.044
GH2p.Thr93Met	GH2	0.0443958	0.0259929	0.00975886	0.0872926							0.0568913	0.0383914	Met	Thr	FALSE		5	0	1	1	0	1	0	0	0	1	0	0	0	0	0	0	0	0	0	0	0	0	0	0	0	0	0	0	0	0	0	0	0	0	0	1	0	0	0	0	0	0	0	0	0	0	0	0	0	0	0	0	0	0	0	0	0	0	0	0	0	0	0	0	0	0	18.73	FALSE	FALSE	FALSE	907	0.044
ZNF491p.Arg119Gln	ZNF491	0.0443746	0.0311915	0.012178	0.086633							0.0464109	0.0479893	Gln	Arg	FALSE		6	0	0	2	0	0	0	1	2	0	0	0	0	0	0	0	0	0	0	0	0	0	0	1	0	0	0	0	0	0	0	0	0	0	0	0	0	0	0	0	0	0	0	0	0	0	0	0	0	0	0	0	0	0	0	0	0	0	0	0	0	0	0	0	0	0	26.48	FALSE	FALSE	FALSE	906	0.044
ADTRPp.Glu31Lys	ADTRP	0.0443687	0.0207943	0.00718552	0.101488	0.269913	0.232558	0.243261	0.0569801	0.169779	0.169779			Lys	Glu	TRUE		4	0	0	0	0	0	1	0	0	0	0	2	0	0	0	0	0	0	0	0	0	0	0	0	0	0	0	0	0	0	1	0	0	0	0	0	0	0	0	0	0	0	0	0	0	0	0	0	0	0	0	0	0	0	0	0	0	0	0	0	0	0	0	0	0	0	15.57	FALSE	FALSE	FALSE	906	0.044
CD1Cp.Val173Ile	CD1C	0.0443609	0.0311915	0.0110843	0.0836132			0.0965712	0.0569801			0.0516794	0.0479893	Ile	Val	FALSE		6	0	0	2	0	1	0	0	1	0	1	0	0	0	0	0	1	0	0	0	0	0	0	0	0	0	0	0	0	0	0	0	0	0	0	0	0	0	0	0	0	0	0	0	0	0	0	0	0	0	0	0	0	0	0	0	0	0	0	0	0	0	0	0	0	0	25.92	FALSE	FALSE	FALSE	906	0.044
SLCO1C1p.Arg197Cys	SLCO1C1	0.0443601	0.0311915	0.0127276	0.0834208	0.40487	0.348837	0.0965712	0.0569801			0.0206048	0.0191957	Cys	Arg	TRUE		6	0	0	1	0	0	0	0	1	0	1	3	0	0	0	0	0	0	0	0	0	0	0	0	0	0	0	0	0	0	0	0	0	0	0	0	0	0	0	0	0	0	0	0	0	0	0	0	0	0	0	0	0	0	0	0	0	0	0	0	0	0	0	0	0	0	25.18	FALSE	FALSE	FALSE	906	0.044
KLK8p.Val286Ile	KLK8	0.0443508	0.0415887	0.0107052	0.0864006							0.0427732	0.0479893	Ile	Val	FALSE		8	0	1	0	0	1	0	0	0	0	0	0	0	0	0	0	2	0	0	1	0	0	0	1	0	0	0	0	0	0	0	0	0	0	0	0	0	0	0	0	0	0	0	1	0	0	0	0	0	0	0	0	0	0	0	0	1	0	0	0	0	0	0	0	0	0	48.18	FALSE	FALSE	FALSE	906	0.044
PPP2R1Ap.Ser256Phe	PPP2R1A	0.044337	0.0415887	0.0166264	0.0775898							0.0639112	0.0767828	Phe	Ser	FALSE	1	8	0	0	0	0	0	0	0	8	0	0	0	0	0	0	0	0	0	0	0	0	0	0	0	0	0	0	0	0	0	0	0	0	0	0	0	0	0	0	0	0	0	0	0	0	0	0	0	0	0	0	0	0	0	0	0	0	0	0	0	0	0	0	0	0	0	44.54	FALSE	FALSE	TRUE	905	0.044
STEAP4p.Arg237Cys	STEAP4	0.0443293	0.0363901	0.014371	0.0802569	0.539827	0.465116					0.0159778	0.0191957	Cys	Arg	TRUE		7	0	0	0	0	0	0	0	2	0	0	4	0	0	0	0	0	0	0	0	0	0	0	0	0	0	0	0	0	0	0	0	0	0	0	0	0	0	0	0	0	0	0	0	0	0	0	0	0	0	0	0	0	0	0	0	0	0	0	0	0	0	0	0	1	0	35.03	FALSE	FALSE	FALSE	905	0.044
PCDHA6p.Ser608Leu	PCDHA6	0.0443187	0.0311915	0.0114368	0.0841402	0.40487	0.348837					0.0328114	0.0287936	Leu	Ser	FALSE		6	0	0	1	0	0	0	0	0	1	0	3	0	0	0	0	0	0	0	0	0	0	0	0	0	0	0	0	1	0	0	0	0	0	0	0	0	0	0	0	0	0	0	0	0	0	0	0	0	0	0	0	0	0	0	0	0	0	0	0	0	0	0	0	0	0	24.62	FALSE	FALSE	FALSE	905	0.044
NCCRP1p.Arg217Gln	NCCRP1	0.0443139	0.0311915	0.0110843	0.0861512	0.134957	0.116279					0.0535201	0.0479893	Gln	Arg	FALSE		6	0	0	0	0	2	0	0	3	0	0	1	0	0	0	0	0	0	0	0	0	0	0	0	0	0	0	0	0	0	0	0	0	0	0	0	0	0	0	0	0	0	0	0	0	0	0	0	0	0	0	0	0	0	0	0	0	0	0	0	0	0	0	0	0	0	25.24	FALSE	FALSE	FALSE	905	0.044
DCNp.Glu95Lys	DCN	0.0443008	0.0415887	0.0150783	0.0809646	0.269913	0.232558					0.0402646	0.0479893	Lys	Glu	TRUE		8	0	0	1	0	0	0	0	3	0	0	2	0	0	0	0	1	0	0	0	0	0	0	0	0	0	0	0	0	1	0	0	0	0	0	0	0	0	0	0	0	0	0	0	0	0	0	0	0	0	0	0	0	0	0	0	0	0	0	0	0	0	0	0	0	0	46.27	FALSE	FALSE	FALSE	905	0.044
SLC5A7p.Gly442Val	SLC5A7	0.0442936	0.0207943	0.0107052	0.09006							0.0462941	0.0287936	Val	Gly	FALSE		4	0	3	0	0	0	0	1	0	0	0	0	0	0	0	0	0	0	0	0	0	0	0	0	0	0	0	0	0	0	0	0	0	0	0	0	0	0	0	0	0	0	0	0	0	0	0	0	0	0	0	0	0	0	0	0	0	0	0	0	0	0	0	0	0	0	9.35	FALSE	FALSE	FALSE	904	0.044
GLP1Rp.Arg419Cys	GLP1R	0.0442918	0.0207943	0.00554213	0.101267			0.243261	0.0569801	0.169779	0.169779	0.0206048	0.0191957	Cys	Arg	TRUE		4	0	0	1	0	0	1	0	1	0	0	0	0	0	0	0	0	0	0	0	0	0	0	0	0	0	0	0	0	0	1	0	0	0	0	0	0	0	0	0	0	0	0	0	0	0	0	0	0	0	0	0	0	0	0	0	0	0	0	0	0	0	0	0	0	0	17.18	FALSE	FALSE	FALSE	904	0.044
KRTAP4-11p.Met93Val	KRTAP4-11	0.0442671	0.0415887	0.0111113	0.0875451	0.0687616	0.348837					0.0583426	0.0383914	Val	Met	FALSE		8	0	1	0	0	1	0	0	0	2	0	0	0	0	0	0	0	0	0	0	0	0	0	0	1	3	0	0	0	0	0	0	0	0	0	0	0	0	0	0	0	0	0	0	0	0	0	0	0	0	0	0	0	0	0	0	0	0	0	0	0	0	0	0	0	0	44.76	FALSE	FALSE	FALSE	904	0.044
DACT1p.Val578Ile	DACT1	0.0442493	0.0259929	0.00856264	0.0904257			0.0341219	0.0569801	0.169779	0.169779	0.0295534	0.0191957	Ile	Val	FALSE		5	0	0	0	0	2	1	1	0	0	0	0	0	0	0	0	0	0	0	0	0	0	0	0	0	0	0	0	0	0	0	0	0	0	0	0	0	0	0	0	1	0	0	0	0	0	0	0	0	0	0	0	0	0	0	0	0	0	0	0	0	0	0	0	0	0	20.88	FALSE	FALSE	FALSE	904	0.044
OPRK1p.Arg252His	OPRK1	0.0442073	0.0259929	0.00875204	0.0879675	0.134957	0.116279					0.0533664	0.0383914	His	Arg	TRUE		5	0	0	2	0	0	0	0	0	2	0	1	0	0	0	0	0	0	0	0	0	0	0	0	0	0	0	0	0	0	0	0	0	0	0	0	0	0	0	0	0	0	0	0	0	0	0	0	0	0	0	0	0	0	0	0	0	0	0	0	0	0	0	0	0	0	18.18	FALSE	FALSE	FALSE	903	0.044
KCNJ14p.Val269Met	KCNJ14	0.0441911	0.0259929	0.00985734	0.0887759			0.0965712	0.0569801			0.0443301	0.0287936	Met	Val	FALSE		5	0	0	0	0	3	0	0	0	0	1	0	0	0	0	0	0	0	0	0	0	0	0	0	0	0	0	0	0	0	0	0	0	0	0	1	0	0	0	0	0	0	0	0	0	0	0	0	0	0	0	0	0	0	0	0	0	0	0	0	0	0	0	0	0	0	19.95	FALSE	FALSE	FALSE	902	0.044
FPR2p.Arg238His	FPR2	0.0441786	0.0363901	0.0127714	0.0854257					0.169779	0.169779	0.0513399	0.0575871	His	Arg	TRUE		7	0	0	3	0	0	1	0	0	0	0	0	0	0	0	0	2	0	0	0	0	0	0	0	0	0	0	0	1	0	0	0	0	0	0	0	0	0	0	0	0	0	0	0	0	0	0	0	0	0	0	0	0	0	0	0	0	0	0	0	0	0	0	0	0	0	35.5	FALSE	FALSE	FALSE	902	0.044
MAP3K8p.Arg442His	MAP3K8	0.0441585	0.0311915	0.0123603	0.0847088							0.0636539	0.0575871	His	Arg	TRUE		6	0	0	4	0	0	0	0	1	0	0	0	0	0	0	0	0	0	0	0	0	0	0	1	0	0	0	0	0	0	0	0	0	0	0	0	0	0	0	0	0	0	0	0	0	0	0	0	0	0	0	0	0	0	0	0	0	0	0	0	0	0	0	0	0	0	25.93	FALSE	FALSE	FALSE	902	0.044
KCNT2p.Arg1019Gln	KCNT2	0.0441168	0.0363901	0.0138082	0.081611	0.539827	0.465116					0.0221625	0.0287936	Gln	Arg	FALSE		7	0	0	1	0	0	0	0	0	0	0	4	0	1	0	0	1	0	0	0	0	0	0	0	0	0	0	0	0	0	0	0	0	0	0	0	0	0	0	0	0	0	0	0	0	0	0	0	0	0	0	0	0	0	0	0	0	0	0	0	0	0	0	0	0	0	35.36	FALSE	FALSE	FALSE	901	0.044
LENG1p.Arg177His	LENG1	0.0441114	0.0311915	0.0113063	0.084121							0.0635859	0.0575871	His	Arg	TRUE		6	0	0	3	0	0	0	0	1	1	0	0	0	0	0	0	1	0	0	0	0	0	0	0	0	0	0	0	0	0	0	0	0	0	0	0	0	0	0	0	0	0	0	0	0	0	0	0	0	0	0	0	0	0	0	0	0	0	0	0	0	0	0	0	0	0	25.82	FALSE	FALSE	FALSE	901	0.044
PTPRUp.Arg1166His	PTPRU	0.0441114	0.0311915	0.0113063	0.0846943							0.0635859	0.0575871	His	Arg	TRUE		6	0	0	3	0	0	0	0	1	1	0	0	0	0	0	0	1	0	0	0	0	0	0	0	0	0	0	0	0	0	0	0	0	0	0	0	0	0	0	0	0	0	0	0	0	0	0	0	0	0	0	0	0	0	0	0	0	0	0	0	0	0	0	0	0	0	26.62	FALSE	FALSE	FALSE	901	0.044
BRPF1p.Arg66Cys	BRPF1	0.0440923	0.0363901	0.0138606	0.0831547	0.134957	0.116279					0.0532007	0.0575871	Cys	Arg	TRUE		7	0	0	3	0	0	0	0	1	0	0	1	0	0	0	0	2	0	0	0	0	0	0	0	0	0	0	0	0	0	0	0	0	0	0	0	0	0	0	0	0	0	0	0	0	0	0	0	0	0	0	0	0	0	0	0	0	0	0	0	0	0	0	0	0	0	36.21	FALSE	FALSE	FALSE	900	0.044
PTH2Rp.Val150Ile	PTH2R	0.0440923	0.0363901	0.0127276	0.0824324	0.134957	0.116279					0.0532007	0.0575871	Ile	Val	FALSE		7	0	0	3	0	0	0	0	1	0	0	1	0	0	0	0	2	0	0	0	0	0	0	0	0	0	0	0	0	0	0	0	0	0	0	0	0	0	0	0	0	0	0	0	0	0	0	0	0	0	0	0	0	0	0	0	0	0	0	0	0	0	0	0	0	0	35.99	FALSE	FALSE	FALSE	900	0.044
SYT10p.Arg312Gln	SYT10	0.0440556	0.0311915	0.010251	0.0850597	0.40487	0.348837					0.0295534	0.0191957	Gln	Arg	FALSE		6	0	0	0	0	2	0	0	0	0	0	3	0	0	0	0	0	0	0	0	0	0	0	0	0	0	0	0	0	1	0	0	0	0	0	0	0	0	0	0	0	0	0	0	0	0	0	0	0	0	0	0	0	0	0	0	0	0	0	0	0	0	0	0	0	0	25.34	FALSE	FALSE	FALSE	900	0.044
C6p.Arg356Gln	C6	0.0440431	0.0311915	0.0127276	0.0841874	0.539827	0.465116					0.0220562	0.0191957	Gln	Arg	FALSE		6	0	0	0	0	0	0	0	1	1	0	4	0	0	0	0	0	0	0	0	0	0	0	0	0	0	0	0	0	0	0	0	0	0	0	0	0	0	0	0	0	0	0	0	0	0	0	0	0	0	0	0	0	0	0	0	0	0	0	0	0	0	0	0	0	0	24.72	FALSE	FALSE	FALSE	899	0.044
DCLK1p.Arg60Cys	DCLK1	0.0440431	0.0311915	0.0127276	0.0838694	0.539827	0.465116					0.0220562	0.0191957	Cys	Arg	TRUE		6	0	0	0	0	0	0	0	1	1	0	4	0	0	0	0	0	0	0	0	0	0	0	0	0	0	0	0	0	0	0	0	0	0	0	0	0	0	0	0	0	0	0	0	0	0	0	0	0	0	0	0	0	0	0	0	0	0	0	0	0	0	0	0	0	0	24.7	FALSE	FALSE	FALSE	899	0.044
KCNH5p.Arg874Cys	KCNH5	0.0440431	0.0311915	0.0127276	0.0829429	0.539827	0.465116					0.0220562	0.0191957	Cys	Arg	TRUE		6	0	0	0	0	0	0	0	1	1	0	4	0	0	0	0	0	0	0	0	0	0	0	0	0	0	0	0	0	0	0	0	0	0	0	0	0	0	0	0	0	0	0	0	0	0	0	0	0	0	0	0	0	0	0	0	0	0	0	0	0	0	0	0	0	0	24.66	FALSE	FALSE	FALSE	899	0.044
PLCB1p.Ser410Leu	PLCB1	0.0440431	0.0311915	0.0127276	0.083474	0.539827	0.465116					0.0220562	0.0191957	Leu	Ser	FALSE		6	0	0	0	0	0	0	0	1	1	0	4	0	0	0	0	0	0	0	0	0	0	0	0	0	0	0	0	0	0	0	0	0	0	0	0	0	0	0	0	0	0	0	0	0	0	0	0	0	0	0	0	0	0	0	0	0	0	0	0	0	0	0	0	0	0	23.75	FALSE	FALSE	FALSE	899	0.044
ST6GAL2p.Arg11Gln	ST6GAL2	0.0440431	0.0311915	0.014371	0.0830785	0.539827	0.465116					0.0220562	0.0191957	Gln	Arg	FALSE		6	0	0	0	0	0	0	0	1	1	0	4	0	0	0	0	0	0	0	0	0	0	0	0	0	0	0	0	0	0	0	0	0	0	0	0	0	0	0	0	0	0	0	0	0	0	0	0	0	0	0	0	0	0	0	0	0	0	0	0	0	0	0	0	0	0	23.9	FALSE	FALSE	FALSE	899	0.044
BCORL1p.Arg1364His	BCORL1	0.0440143	0.0207943	0.00406843	0.100861			0.243261	0.0569801			0.0325478	0.0287936	His	Arg	TRUE	1	4	0	0	1	0	0	0	0	0	1	0	0	0	1	0	0	0	0	0	0	0	0	0	0	0	0	0	0	0	0	1	0	0	0	0	0	0	0	0	0	0	0	0	0	0	0	0	0	0	0	0	0	0	0	0	0	0	0	0	0	0	0	0	0	0	0	17.68	FALSE	FALSE	FALSE	899	0.044
FGFRL1p.Ser486Thr	FGFRL1	0.0440024	0.0259929	0.00875204	0.0877193							0.0634288	0.0479893	Thr	Ser	TRUE		5	0	1	2	0	1	0	0	1	0	0	0	0	0	0	0	0	0	0	0	0	0	0	0	0	0	0	0	0	0	0	0	0	0	0	0	0	0	0	0	0	0	0	0	0	0	0	0	0	0	0	0	0	0	0	0	0	0	0	0	0	0	0	0	0	0	18.32	FALSE	FALSE	FALSE	898	0.044
KCNQ3p.Arg236His	KCNQ3	0.0440024	0.0259929	0.00875204	0.0874172							0.0634288	0.0479893	His	Arg	TRUE		5	0	1	2	0	1	0	0	1	0	0	0	0	0	0	0	0	0	0	0	0	0	0	0	0	0	0	0	0	0	0	0	0	0	0	0	0	0	0	0	0	0	0	0	0	0	0	0	0	0	0	0	0	0	0	0	0	0	0	0	0	0	0	0	0	0	17.86	FALSE	FALSE	FALSE	898	0.044
ZEB2p.Glu1094Lys	ZEB2	0.0439956	0.0311915	0.0110843	0.0861807			0.0341219	0.0569801	0.509338	0.509338	0.0220562	0.0191957	Lys	Glu	TRUE		6	0	0	0	0	0	3	0	1	1	0	0	0	0	0	0	0	0	0	0	0	0	0	0	0	0	0	0	0	0	0	0	0	0	0	0	0	0	0	0	1	0	0	0	0	0	0	0	0	0	0	0	0	0	0	0	0	0	0	0	0	0	0	0	0	0	25.94	FALSE	FALSE	FALSE	898	0.044
ASXL1p.Arg693Ter	ASXL1	0.0439844	0.0415887	0.0127736	0.0836233			0.119787	0.17094			0.0479975	0.0383914	Ter	Arg	FALSE	1	8	0	0	2	0	1	0	0	1	0	0	0	0	0	0	2	0	0	0	0	0	0	0	0	1	0	1	0	0	0	0	0	0	0	0	0	0	0	0	0	0	0	0	0	0	0	0	0	0	0	0	0	0	0	0	0	0	0	0	0	0	0	0	0	0	0	47.52	FALSE	FALSE	FALSE	898	0.044
KCNH8p.Arg57Gln	KCNH8	0.0439662	0.0311915	0.0110843	0.0836426	0.269913	0.232558					0.042661	0.0383914	Gln	Arg	FALSE		6	0	0	1	0	0	0	0	2	1	0	2	0	0	0	0	0	0	0	0	0	0	0	0	0	0	0	0	0	0	0	0	0	0	0	0	0	0	0	0	0	0	0	0	0	0	0	0	0	0	0	0	0	0	0	0	0	0	0	0	0	0	0	0	0	0	25.4	FALSE	FALSE	FALSE	898	0.044
NOP14p.Ala516Thr	NOP14	0.0439479	0.0363901	0.0128053	0.0830094							0.0633503	0.067185	Thr	Ala	TRUE		7	0	0	2	0	1	0	0	2	0	0	0	0	0	0	0	2	0	0	0	0	0	0	0	0	0	0	0	0	0	0	0	0	0	0	0	0	0	0	0	0	0	0	0	0	0	0	0	0	0	0	0	0	0	0	0	0	0	0	0	0	0	0	0	0	0	36.9	FALSE	FALSE	FALSE	897	0.044
DOCK10p.Ser1349Leu	DOCK10	0.0439471	0.0363901	0.0138551	0.0806764	0.40487	0.348837					0.0322757	0.0383914	Leu	Ser	FALSE		7	0	0	1	0	0	0	0	2	0	0	3	0	0	0	0	1	0	0	0	0	0	0	0	0	0	0	0	0	0	0	0	0	0	0	0	0	0	0	0	0	0	0	0	0	0	0	0	0	0	0	0	0	0	0	0	0	0	0	0	0	0	0	0	0	0	35.29	FALSE	FALSE	FALSE	897	0.044
MNDAp.Glu301Lys	MNDA	0.0439436	0.0311915	0.0107052	0.0850162	0.134957	0.116279	0.0341219	0.0569801			0.0486522	0.0383914	Lys	Glu	TRUE		6	0	1	2	0	0	0	0	1	0	0	1	0	0	0	0	0	0	0	0	0	0	0	0	0	0	0	0	0	0	0	0	0	0	0	0	0	0	0	0	1	0	0	0	0	0	0	0	0	0	0	0	0	0	0	0	0	0	0	0	0	0	0	0	0	0	26.34	FALSE	FALSE	FALSE	897	0.044
MNDAp.Arg83Gln	MNDA	0.0439399	0.0311915	0.0107052	0.0880056	0.0229205	0.116279					0.0440251	0.0383914	Gln	Arg	FALSE		6	0	1	1	0	0	0	1	2	0	0	0	0	0	0	0	0	0	0	0	0	0	0	0	0	1	0	0	0	0	0	0	0	0	0	0	0	0	0	0	0	0	0	0	0	0	0	0	0	0	0	0	0	0	0	0	0	0	0	0	0	0	0	0	0	0	29.41	FALSE	FALSE	FALSE	897	0.044
FBXL16p.Glu99Lys	FBXL16	0.0439358	0.0311915	0.010251	0.086142	0.40487	0.348837					0.0295534	0.0191957	Lys	Glu	TRUE		6	0	0	0	0	2	0	0	0	0	0	3	0	0	0	0	0	0	0	0	0	0	0	0	0	0	0	0	0	0	0	0	0	0	0	0	0	0	0	0	0	0	0	0	0	0	0	0	0	0	0	1	0	0	0	0	0	0	0	0	0	0	0	0	0	0	26.43	FALSE	FALSE	FALSE	897	0.044
KLHL6p.Glu582Lys	KLHL6	0.0439218	0.0207943	0.000497813	0.108669			0.486523	0.11396			0.000717591	0.00959785	Lys	Glu	TRUE		4	0	0	0	0	0	0	0	0	0	0	0	0	0	0	0	0	0	0	0	1	0	0	0	0	0	0	0	0	0	2	0	0	0	0	0	0	0	1	0	0	0	0	0	0	0	0	0	0	0	0	0	0	0	0	0	0	0	0	0	0	0	0	0	0	0	14.11	FALSE	FALSE	FALSE	897	0.044
ZNF345p.Arg82Gln	ZNF345	0.0439163	0.0207943	0.00875204	0.0967407							0.0378478	0.0287936	Gln	Arg	FALSE		4	0	0	3	0	0	0	0	0	0	0	0	0	0	0	0	0	0	0	0	0	0	0	0	0	0	0	0	0	0	0	0	0	0	0	0	0	0	0	0	0	0	0	0	1	0	0	0	0	0	0	0	0	0	0	0	0	0	0	0	0	0	0	0	0	0	17.59	FALSE	FALSE	FALSE	897	0.044
CCDC91p.Ala332Val	CCDC91	0.0438893	0.0311915	0.0110843	0.0841243							0.0632658	0.0575871	Val	Ala	FALSE		6	0	0	2	0	0	0	0	3	1	0	0	0	0	0	0	0	0	0	0	0	0	0	0	0	0	0	0	0	0	0	0	0	0	0	0	0	0	0	0	0	0	0	0	0	0	0	0	0	0	0	0	0	0	0	0	0	0	0	0	0	0	0	0	0	0	25.82	FALSE	FALSE	FALSE	896	0.044
KATNAL2p.Arg264Trp	KATNAL2	0.0438893	0.0311915	0.0110843	0.083436							0.0632658	0.0575871	Trp	Arg	FALSE		6	0	0	2	0	0	0	0	3	1	0	0	0	0	0	0	0	0	0	0	0	0	0	0	0	0	0	0	0	0	0	0	0	0	0	0	0	0	0	0	0	0	0	0	0	0	0	0	0	0	0	0	0	0	0	0	0	0	0	0	0	0	0	0	0	0	26.2	FALSE	FALSE	FALSE	896	0.044
NLRP7p.Arg986Ile	NLRP7	0.0438893	0.0311915	0.0110843	0.0832433							0.0632658	0.0575871	Ile	Arg	FALSE		6	0	0	2	0	0	0	0	3	1	0	0	0	0	0	0	0	0	0	0	0	0	0	0	0	0	0	0	0	0	0	0	0	0	0	0	0	0	0	0	0	0	0	0	0	0	0	0	0	0	0	0	0	0	0	0	0	0	0	0	0	0	0	0	0	0	26.59	FALSE	FALSE	FALSE	896	0.044
NCOA6p.Ser1490Leu	NCOA6	0.0438703	0.0363901	0.0136385	0.0827088	0.134957	0.116279					0.0528805	0.0575871	Leu	Ser	FALSE		7	0	0	2	0	0	0	0	3	0	0	1	0	0	0	0	1	0	0	0	0	0	0	0	0	0	0	0	0	0	0	0	0	0	0	0	0	0	0	0	0	0	0	0	0	0	0	0	0	0	0	0	0	0	0	0	0	0	0	0	0	0	0	0	0	0	35.7	FALSE	FALSE	FALSE	896	0.044
SUCOp.Ala48Thr	SUCO	0.0438703	0.0363901	0.0136385	0.0807771	0.134957	0.116279					0.0528805	0.0575871	Thr	Ala	TRUE		7	0	0	2	0	0	0	0	3	0	0	1	0	0	0	0	1	0	0	0	0	0	0	0	0	0	0	0	0	0	0	0	0	0	0	0	0	0	0	0	0	0	0	0	0	0	0	0	0	0	0	0	0	0	0	0	0	0	0	0	0	0	0	0	0	0	35.6	FALSE	FALSE	FALSE	896	0.044
UNC45Bp.Asp71Asn	UNC45B	0.0438703	0.0363901	0.0136385	0.0803329	0.134957	0.116279					0.0528805	0.0575871	Asn	Asp	FALSE		7	0	0	2	0	0	0	0	3	0	0	1	0	0	0	0	1	0	0	0	0	0	0	0	0	0	0	0	0	0	0	0	0	0	0	0	0	0	0	0	0	0	0	0	0	0	0	0	0	0	0	0	0	0	0	0	0	0	0	0	0	0	0	0	0	0	35.52	FALSE	FALSE	FALSE	896	0.044
NOX4p.Gly375Glu	NOX4	0.0438451	0.0363901	0.0142942	0.0811855							0.0632021	0.067185	Glu	Gly	FALSE		7	0	0	2	0	0	0	0	4	0	0	0	0	0	0	0	0	0	0	0	0	0	0	0	0	0	0	0	0	0	0	0	0	0	0	0	0	0	0	0	0	0	0	0	0	0	0	0	1	0	0	0	0	0	0	0	0	0	0	0	0	0	0	0	0	0	34.91	FALSE	FALSE	FALSE	895	0.044
NFASCp.Ala120Thr	NFASC	0.0438386	0.0311915	0.0113063	0.0850102							0.0631927	0.0575871	Thr	Ala	TRUE		6	0	0	1	0	2	0	0	1	0	0	0	0	0	0	0	1	0	0	0	0	0	0	0	0	0	0	0	0	0	0	0	0	0	0	0	0	0	0	0	0	0	0	0	0	0	0	0	0	0	0	0	1	0	0	0	0	0	0	0	0	0	0	0	0	0	26.95	FALSE	FALSE	FALSE	895	0.044
NFE2L2p.Glu79Lys	NFE2L2	0.0438257	0.0415887	0.0138879	0.0810829			0.303017	0.34188	0.339559	0.339559			Lys	Glu	TRUE	1	8	0	0	0	0	0	2	0	0	0	1	0	0	0	0	3	0	0	0	0	0	0	0	0	0	0	1	0	0	0	0	0	0	0	0	0	0	0	0	0	1	0	0	0	0	0	0	0	0	0	0	0	0	0	0	0	0	0	0	0	0	0	0	0	0	0	48.45	FALSE	FALSE	FALSE	895	0.044
IGF2BP1p.Arg452Cys	IGF2BP1	0.0438204	0.0415887	0.014371	0.0784582	0.539827	0.465116					0.0159778	0.0191957	Cys	Arg	TRUE		8	0	0	0	0	0	0	0	2	0	0	4	0	0	0	0	0	0	0	0	0	0	0	0	0	0	0	0	0	2	0	0	0	0	0	0	0	0	0	0	0	0	0	0	0	0	0	0	0	0	0	0	0	0	0	0	0	0	0	0	0	0	0	0	0	0	47.34	FALSE	FALSE	FALSE	895	0.044
SLC9C1p.Arg1064Gln	SLC9C1	0.0438018	0.0415887	0.014371	0.0797294	0.674783	0.581395					0.0079889	0.00959785	Gln	Arg	FALSE		8	0	0	0	0	0	0	0	1	0	0	5	0	0	0	0	0	0	0	0	0	0	0	0	0	0	0	0	0	1	0	0	0	0	0	0	0	0	0	0	0	0	1	0	0	0	0	0	0	0	0	0	0	0	0	0	0	0	0	0	0	0	0	0	0	0	46.9	FALSE	FALSE	FALSE	894	0.044
PXDNLp.Asp482Asn	PXDNL	0.0438013	0.0311915	0.00906276	0.0864155	0.40487	0.348837	0.0965712	0.0569801					Asn	Asp	FALSE		6	0	0	0	0	0	0	0	0	0	1	3	0	0	0	0	0	0	0	0	0	0	0	0	0	0	0	0	0	0	0	0	0	0	0	0	0	0	0	0	0	0	0	0	0	0	0	0	0	0	0	1	0	0	0	0	1	0	0	0	0	0	0	0	0	0	27.02	FALSE	FALSE	FALSE	894	0.044
KIAA0226p.Arg542Trp	KIAA0226	0.0437949	0.0311915	0.0101922	0.0860469	0.134957	0.116279	0.18323	0.17094			0.0294986	0.0191957	Trp	Arg	FALSE		6	0	1	0	0	0	0	0	0	1	1	1	0	0	0	1	0	0	0	0	0	0	0	0	0	0	0	0	0	0	0	0	0	0	0	0	0	0	0	0	1	0	0	0	0	0	0	0	0	0	0	0	0	0	0	0	0	0	0	0	0	0	0	0	0	0	26.85	FALSE	FALSE	FALSE	894	0.044
AMER1p.Arg631Ter	AMER1	0.0437602	0.0259929	0.00875204	0.0875204							0.0630797	0.0479893	Ter	Arg	FALSE	1	5	0	0	5	0	0	0	0	0	0	0	0	0	0	0	0	0	0	0	0	0	0	0	0	0	0	0	0	0	0	0	0	0	0	0	0	0	0	0	0	0	0	0	0	0	0	0	0	0	0	0	0	0	0	0	0	0	0	0	0	0	0	0	0	0	0	12.3	FALSE	TRUE	FALSE	894	0.044
ANKRD12p.Arg1308Ter	ANKRD12	0.0437602	0.0259929	0.00875204	0.0875204							0.0630797	0.0479893	Ter	Arg	FALSE		5	0	0	5	0	0	0	0	0	0	0	0	0	0	0	0	0	0	0	0	0	0	0	0	0	0	0	0	0	0	0	0	0	0	0	0	0	0	0	0	0	0	0	0	0	0	0	0	0	0	0	0	0	0	0	0	0	0	0	0	0	0	0	0	0	0	12.18	FALSE	FALSE	FALSE	894	0.044
ANO5p.Leu113Ile	ANO5	0.0437602	0.0259929	0.00875204	0.0875204							0.0630797	0.0479893	Ile	Leu	FALSE		5	0	0	5	0	0	0	0	0	0	0	0	0	0	0	0	0	0	0	0	0	0	0	0	0	0	0	0	0	0	0	0	0	0	0	0	0	0	0	0	0	0	0	0	0	0	0	0	0	0	0	0	0	0	0	0	0	0	0	0	0	0	0	0	0	0	12.78	FALSE	FALSE	FALSE	894	0.044
APCp.Gln1303Ter	APC	0.0437602	0.0259929	0.00875204	0.0875204							0.0630797	0.0479893	Ter	Gln	FALSE	1	5	0	0	5	0	0	0	0	0	0	0	0	0	0	0	0	0	0	0	0	0	0	0	0	0	0	0	0	0	0	0	0	0	0	0	0	0	0	0	0	0	0	0	0	0	0	0	0	0	0	0	0	0	0	0	0	0	0	0	0	0	0	0	0	0	0	12.91	FALSE	TRUE	FALSE	894	0.044
ARHGEF18p.Val523Ile	ARHGEF18	0.0437602	0.0259929	0.00875204	0.0875204							0.0630797	0.0479893	Ile	Val	FALSE		5	0	0	5	0	0	0	0	0	0	0	0	0	0	0	0	0	0	0	0	0	0	0	0	0	0	0	0	0	0	0	0	0	0	0	0	0	0	0	0	0	0	0	0	0	0	0	0	0	0	0	0	0	0	0	0	0	0	0	0	0	0	0	0	0	0	12.56	FALSE	FALSE	FALSE	894	0.044
DICER1p.Arg790Gln	DICER1	0.0437602	0.0259929	0.00875204	0.0875204							0.0630797	0.0479893	Gln	Arg	FALSE	1	5	0	0	5	0	0	0	0	0	0	0	0	0	0	0	0	0	0	0	0	0	0	0	0	0	0	0	0	0	0	0	0	0	0	0	0	0	0	0	0	0	0	0	0	0	0	0	0	0	0	0	0	0	0	0	0	0	0	0	0	0	0	0	0	0	0	11.99	FALSE	FALSE	FALSE	894	0.044
ELLp.Arg579Ter	ELL	0.0437602	0.0259929	0.00875204	0.0875204							0.0630797	0.0479893	Ter	Arg	FALSE	1	5	0	0	5	0	0	0	0	0	0	0	0	0	0	0	0	0	0	0	0	0	0	0	0	0	0	0	0	0	0	0	0	0	0	0	0	0	0	0	0	0	0	0	0	0	0	0	0	0	0	0	0	0	0	0	0	0	0	0	0	0	0	0	0	0	0	12.05	FALSE	FALSE	FALSE	894	0.044
HRNRp.Thr945Ser	HRNR	0.0437602	0.0259929	0.00875204	0.0875204							0.0630797	0.0479893	Ser	Thr	TRUE		5	0	0	5	0	0	0	0	0	0	0	0	0	0	0	0	0	0	0	0	0	0	0	0	0	0	0	0	0	0	0	0	0	0	0	0	0	0	0	0	0	0	0	0	0	0	0	0	0	0	0	0	0	0	0	0	0	0	0	0	0	0	0	0	0	0	12.67	FALSE	FALSE	FALSE	894	0.044
ITIH1p.Thr411Met	ITIH1	0.0437602	0.0259929	0.00875204	0.0875204							0.0630797	0.0479893	Met	Thr	FALSE		5	0	0	5	0	0	0	0	0	0	0	0	0	0	0	0	0	0	0	0	0	0	0	0	0	0	0	0	0	0	0	0	0	0	0	0	0	0	0	0	0	0	0	0	0	0	0	0	0	0	0	0	0	0	0	0	0	0	0	0	0	0	0	0	0	0	12.5	FALSE	FALSE	FALSE	894	0.044
KLHL30p.Val83Met	KLHL30	0.0437602	0.0259929	0.00875204	0.0875204							0.0630797	0.0479893	Met	Val	FALSE		5	0	0	5	0	0	0	0	0	0	0	0	0	0	0	0	0	0	0	0	0	0	0	0	0	0	0	0	0	0	0	0	0	0	0	0	0	0	0	0	0	0	0	0	0	0	0	0	0	0	0	0	0	0	0	0	0	0	0	0	0	0	0	0	0	0	12.21	FALSE	FALSE	FALSE	894	0.044
KRTAP27-1p.Glu96Lys	KRTAP27-1	0.0437602	0.0259929	0.00875204	0.0875204							0.0630797	0.0479893	Lys	Glu	TRUE		5	0	0	5	0	0	0	0	0	0	0	0	0	0	0	0	0	0	0	0	0	0	0	0	0	0	0	0	0	0	0	0	0	0	0	0	0	0	0	0	0	0	0	0	0	0	0	0	0	0	0	0	0	0	0	0	0	0	0	0	0	0	0	0	0	0	12.6	FALSE	FALSE	FALSE	894	0.044
PCBP1p.Leu102Gln	PCBP1	0.0437602	0.0259929	0.00875204	0.0875204							0.0630797	0.0479893	Gln	Leu	FALSE	2	5	0	0	5	0	0	0	0	0	0	0	0	0	0	0	0	0	0	0	0	0	0	0	0	0	0	0	0	0	0	0	0	0	0	0	0	0	0	0	0	0	0	0	0	0	0	0	0	0	0	0	0	0	0	0	0	0	0	0	0	0	0	0	0	0	0	12.27	FALSE	FALSE	FALSE	894	0.044
PRKCIp.Tyr265Ter	PRKCI	0.0437602	0.0259929	0.00875204	0.0875204							0.0630797	0.0479893	Ter	Tyr	FALSE		5	0	0	5	0	0	0	0	0	0	0	0	0	0	0	0	0	0	0	0	0	0	0	0	0	0	0	0	0	0	0	0	0	0	0	0	0	0	0	0	0	0	0	0	0	0	0	0	0	0	0	0	0	0	0	0	0	0	0	0	0	0	0	0	0	0	12.17	FALSE	FALSE	FALSE	894	0.044
SMAD2p.Arg321Ter	SMAD2	0.0437602	0.0259929	0.00875204	0.0875204							0.0630797	0.0479893	Ter	Arg	FALSE	1	5	0	0	5	0	0	0	0	0	0	0	0	0	0	0	0	0	0	0	0	0	0	0	0	0	0	0	0	0	0	0	0	0	0	0	0	0	0	0	0	0	0	0	0	0	0	0	0	0	0	0	0	0	0	0	0	0	0	0	0	0	0	0	0	0	0	12.54	FALSE	FALSE	FALSE	894	0.044
SRRM1p.Arg570Leu	SRRM1	0.0437602	0.0259929	0.00875204	0.0875204							0.0630797	0.0479893	Leu	Arg	FALSE		5	0	0	5	0	0	0	0	0	0	0	0	0	0	0	0	0	0	0	0	0	0	0	0	0	0	0	0	0	0	0	0	0	0	0	0	0	0	0	0	0	0	0	0	0	0	0	0	0	0	0	0	0	0	0	0	0	0	0	0	0	0	0	0	0	0	12.23	FALSE	FALSE	FALSE	894	0.044
TAF4p.Arg643Ter	TAF4	0.0437602	0.0259929	0.00875204	0.0875204							0.0630797	0.0479893	Ter	Arg	FALSE		5	0	0	5	0	0	0	0	0	0	0	0	0	0	0	0	0	0	0	0	0	0	0	0	0	0	0	0	0	0	0	0	0	0	0	0	0	0	0	0	0	0	0	0	0	0	0	0	0	0	0	0	0	0	0	0	0	0	0	0	0	0	0	0	0	0	11.92	FALSE	FALSE	FALSE	894	0.044
TSPAN17p.Ala249Thr	TSPAN17	0.0437602	0.0259929	0.00875204	0.0875204							0.0630797	0.0479893	Thr	Ala	TRUE		5	0	0	5	0	0	0	0	0	0	0	0	0	0	0	0	0	0	0	0	0	0	0	0	0	0	0	0	0	0	0	0	0	0	0	0	0	0	0	0	0	0	0	0	0	0	0	0	0	0	0	0	0	0	0	0	0	0	0	0	0	0	0	0	0	0	12.66	FALSE	FALSE	FALSE	894	0.044
UNKNOWNp.Arg78Cys	UNKNOWN	0.0437602	0.0259929	0.00875204	0.0875204							0.0630797	0.0479893	Cys	Arg	TRUE		5	0	0	5	0	0	0	0	0	0	0	0	0	0	0	0	0	0	0	0	0	0	0	0	0	0	0	0	0	0	0	0	0	0	0	0	0	0	0	0	0	0	0	0	0	0	0	0	0	0	0	0	0	0	0	0	0	0	0	0	0	0	0	0	0	0	12.43	FALSE	FALSE	FALSE	894	0.044
ZNF90p.Ser448Thr	ZNF90	0.0437602	0.0259929	0.00875204	0.0875204							0.0630797	0.0479893	Thr	Ser	TRUE		5	0	0	5	0	0	0	0	0	0	0	0	0	0	0	0	0	0	0	0	0	0	0	0	0	0	0	0	0	0	0	0	0	0	0	0	0	0	0	0	0	0	0	0	0	0	0	0	0	0	0	0	0	0	0	0	0	0	0	0	0	0	0	0	0	0	12.86	FALSE	FALSE	FALSE	894	0.044
ECM2p.Gln56Pro	ECM2	0.043754	0.0207943	0.00719118	0.0925043	0.134957	0.116279							Pro	Gln	FALSE		4	0	0	0	0	0	0	3	0	0	0	1	0	0	0	0	0	0	0	0	0	0	0	0	0	0	0	0	0	0	0	0	0	0	0	0	0	0	0	0	0	0	0	0	0	0	0	0	0	0	0	0	0	0	0	0	0	0	0	0	0	0	0	0	0	0	15.21	FALSE	FALSE	FALSE	893	0.044
MAPKBP1p.Arg1240Pro	MAPKBP1	0.043754	0.0207943	0.00719118	0.0925043	0.134957	0.116279							Pro	Arg	FALSE		4	0	0	0	0	0	0	3	0	0	0	1	0	0	0	0	0	0	0	0	0	0	0	0	0	0	0	0	0	0	0	0	0	0	0	0	0	0	0	0	0	0	0	0	0	0	0	0	0	0	0	0	0	0	0	0	0	0	0	0	0	0	0	0	0	0	15.33	FALSE	FALSE	FALSE	893	0.044
C8ORF34p.Glu458Lys	C8ORF34	0.0437439	0.0415887	0.0152819	0.0780281	0.40487	0.348837	0.0341219	0.0569801			0.0276487	0.0383914	Lys	Glu	TRUE		8	0	0	0	0	0	0	0	3	0	0	3	0	0	0	0	1	0	0	0	0	0	0	0	0	0	0	0	0	0	0	0	0	0	0	0	0	0	0	0	1	0	0	0	0	0	0	0	0	0	0	0	0	0	0	0	0	0	0	0	0	0	0	0	0	0	47.27	FALSE	FALSE	FALSE	893	0.044
PARVGp.Ala96Thr	PARVG	0.0437335	0.0311915	0.0091226	0.0868207							0.0627742	0.0479893	Thr	Ala	TRUE		6	0	0	2	0	2	0	0	1	0	0	0	0	0	0	0	0	0	0	0	0	0	0	0	0	0	0	0	0	0	0	0	0	0	0	0	0	0	0	0	0	1	0	0	0	0	0	0	0	0	0	0	0	0	0	0	0	0	0	0	0	0	0	0	0	0	29.73	FALSE	FALSE	FALSE	893	0.044
ASPMp.Leu2647Ile	ASPM	0.0437195	0.0207943	0.00718552	0.0924316	0.134957	0.116279							Ile	Leu	FALSE	2	4	0	0	0	0	0	0	3	0	0	0	1	0	0	0	0	0	0	0	0	0	0	0	0	0	0	0	0	0	0	0	0	0	0	0	0	0	0	0	0	0	0	0	0	0	0	0	0	0	0	0	0	0	0	0	0	0	0	0	0	0	0	0	0	0	0	16.34	FALSE	FALSE	FALSE	893	0.044
COL4A4p.Pro1004Leu	COL4A4	0.0437195	0.0207943	0.00718552	0.0924316	0.134957	0.116279							Leu	Pro	FALSE		4	0	0	0	0	0	0	3	0	0	0	1	0	0	0	0	0	0	0	0	0	0	0	0	0	0	0	0	0	0	0	0	0	0	0	0	0	0	0	0	0	0	0	0	0	0	0	0	0	0	0	0	0	0	0	0	0	0	0	0	0	0	0	0	0	0	15.58	FALSE	FALSE	FALSE	893	0.044
CSTL1p.Trp88Arg	CSTL1	0.0437195	0.0207943	0.00718552	0.0924316	0.134957	0.116279							Arg	Trp	TRUE		4	0	0	0	0	0	0	3	0	0	0	1	0	0	0	0	0	0	0	0	0	0	0	0	0	0	0	0	0	0	0	0	0	0	0	0	0	0	0	0	0	0	0	0	0	0	0	0	0	0	0	0	0	0	0	0	0	0	0	0	0	0	0	0	0	0	15.36	FALSE	FALSE	FALSE	893	0.044
DYNC2LI1p.Phe33Ser	DYNC2LI1	0.0437195	0.0207943	0.00718552	0.0924316	0.134957	0.116279							Ser	Phe	TRUE		4	0	0	0	0	0	0	3	0	0	0	1	0	0	0	0	0	0	0	0	0	0	0	0	0	0	0	0	0	0	0	0	0	0	0	0	0	0	0	0	0	0	0	0	0	0	0	0	0	0	0	0	0	0	0	0	0	0	0	0	0	0	0	0	0	0	15.87	FALSE	FALSE	FALSE	893	0.044
HPRp.His339Asp	HPR	0.0437195	0.0207943	0.00718552	0.0924316	0.134957	0.116279							Asp	His	FALSE		4	0	0	0	0	0	0	3	0	0	0	1	0	0	0	0	0	0	0	0	0	0	0	0	0	0	0	0	0	0	0	0	0	0	0	0	0	0	0	0	0	0	0	0	0	0	0	0	0	0	0	0	0	0	0	0	0	0	0	0	0	0	0	0	0	0	16.38	FALSE	FALSE	FALSE	893	0.044
IGHMBP2p.Thr879Lys	IGHMBP2	0.0437195	0.0207943	0.00718552	0.0924316	0.134957	0.116279							Lys	Thr	TRUE		4	0	0	0	0	0	0	3	0	0	0	1	0	0	0	0	0	0	0	0	0	0	0	0	0	0	0	0	0	0	0	0	0	0	0	0	0	0	0	0	0	0	0	0	0	0	0	0	0	0	0	0	0	0	0	0	0	0	0	0	0	0	0	0	0	0	15.46	FALSE	FALSE	FALSE	893	0.044
ITIH4p.Pro698Thr	ITIH4	0.0437195	0.0207943	0.00718552	0.0924316	0.134957	0.116279							Thr	Pro	TRUE		4	0	0	0	0	0	0	3	0	0	0	1	0	0	0	0	0	0	0	0	0	0	0	0	0	0	0	0	0	0	0	0	0	0	0	0	0	0	0	0	0	0	0	0	0	0	0	0	0	0	0	0	0	0	0	0	0	0	0	0	0	0	0	0	0	0	15.98	FALSE	FALSE	FALSE	893	0.044
LRP4p.Ser1554Gly	LRP4	0.0437195	0.0207943	0.00718552	0.0924316	0.134957	0.116279							Gly	Ser	FALSE		4	0	0	0	0	0	0	3	0	0	0	1	0	0	0	0	0	0	0	0	0	0	0	0	0	0	0	0	0	0	0	0	0	0	0	0	0	0	0	0	0	0	0	0	0	0	0	0	0	0	0	0	0	0	0	0	0	0	0	0	0	0	0	0	0	0	15.87	FALSE	FALSE	FALSE	893	0.044
NPSR1p.Ser241Arg	NPSR1	0.0437195	0.0207943	0.00718552	0.0924316	0.134957	0.116279							Arg	Ser	TRUE		4	0	0	0	0	0	0	3	0	0	0	1	0	0	0	0	0	0	0	0	0	0	0	0	0	0	0	0	0	0	0	0	0	0	0	0	0	0	0	0	0	0	0	0	0	0	0	0	0	0	0	0	0	0	0	0	0	0	0	0	0	0	0	0	0	0	15.35	FALSE	FALSE	FALSE	893	0.044
PDE4Ap.Ala714Glu	PDE4A	0.0437195	0.0207943	0.00718552	0.0924316	0.134957	0.116279							Glu	Ala	FALSE		4	0	0	0	0	0	0	3	0	0	0	1	0	0	0	0	0	0	0	0	0	0	0	0	0	0	0	0	0	0	0	0	0	0	0	0	0	0	0	0	0	0	0	0	0	0	0	0	0	0	0	0	0	0	0	0	0	0	0	0	0	0	0	0	0	0	15.76	FALSE	FALSE	FALSE	893	0.044
PPAP2Cp.Ala124Val	PPAP2C	0.0437195	0.0207943	0.00718552	0.0924316	0.134957	0.116279							Val	Ala	FALSE		4	0	0	0	0	0	0	3	0	0	0	1	0	0	0	0	0	0	0	0	0	0	0	0	0	0	0	0	0	0	0	0	0	0	0	0	0	0	0	0	0	0	0	0	0	0	0	0	0	0	0	0	0	0	0	0	0	0	0	0	0	0	0	0	0	0	15.89	FALSE	FALSE	FALSE	893	0.044
ROR1p.Thr518Met	ROR1	0.0437195	0.0207943	0.00718552	0.0924316	0.134957	0.116279							Met	Thr	FALSE		4	0	0	0	0	0	0	3	0	0	0	1	0	0	0	0	0	0	0	0	0	0	0	0	0	0	0	0	0	0	0	0	0	0	0	0	0	0	0	0	0	0	0	0	0	0	0	0	0	0	0	0	0	0	0	0	0	0	0	0	0	0	0	0	0	0	15.44	FALSE	FALSE	FALSE	893	0.044
SETBP1p.Val231Leu	SETBP1	0.0437195	0.0207943	0.00718552	0.0924316	0.134957	0.116279							Leu	Val	FALSE	1	4	0	0	0	0	0	0	3	0	0	0	1	0	0	0	0	0	0	0	0	0	0	0	0	0	0	0	0	0	0	0	0	0	0	0	0	0	0	0	0	0	0	0	0	0	0	0	0	0	0	0	0	0	0	0	0	0	0	0	0	0	0	0	0	0	0	15.72	FALSE	FALSE	FALSE	893	0.044
SIX6p.His141Asn	SIX6	0.0437195	0.0207943	0.00718552	0.0924316	0.134957	0.116279							Asn	His	FALSE		4	0	0	0	0	0	0	3	0	0	0	1	0	0	0	0	0	0	0	0	0	0	0	0	0	0	0	0	0	0	0	0	0	0	0	0	0	0	0	0	0	0	0	0	0	0	0	0	0	0	0	0	0	0	0	0	0	0	0	0	0	0	0	0	0	0	15.03	FALSE	FALSE	FALSE	893	0.044
TTBK1p.Gly623Ala	TTBK1	0.0437195	0.0207943	0.00718552	0.0924316	0.134957	0.116279							Ala	Gly	FALSE		4	0	0	0	0	0	0	3	0	0	0	1	0	0	0	0	0	0	0	0	0	0	0	0	0	0	0	0	0	0	0	0	0	0	0	0	0	0	0	0	0	0	0	0	0	0	0	0	0	0	0	0	0	0	0	0	0	0	0	0	0	0	0	0	0	0	16.18	FALSE	FALSE	FALSE	893	0.044
WDR92p.Met241Val	WDR92	0.0437195	0.0207943	0.00718552	0.0924316	0.134957	0.116279							Val	Met	FALSE		4	0	0	0	0	0	0	3	0	0	0	1	0	0	0	0	0	0	0	0	0	0	0	0	0	0	0	0	0	0	0	0	0	0	0	0	0	0	0	0	0	0	0	0	0	0	0	0	0	0	0	0	0	0	0	0	0	0	0	0	0	0	0	0	0	0	15.33	FALSE	FALSE	FALSE	893	0.044
WWOXp.Ala179Thr	WWOX	0.0437195	0.0207943	0.00718552	0.0924316	0.134957	0.116279							Thr	Ala	TRUE		4	0	0	0	0	0	0	3	0	0	0	1	0	0	0	0	0	0	0	0	0	0	0	0	0	0	0	0	0	0	0	0	0	0	0	0	0	0	0	0	0	0	0	0	0	0	0	0	0	0	0	0	0	0	0	0	0	0	0	0	0	0	0	0	0	0	15.52	FALSE	FALSE	FALSE	893	0.044
ZNF142p.Leu956His	ZNF142	0.0437195	0.0207943	0.00718552	0.0924316	0.134957	0.116279							His	Leu	TRUE		4	0	0	0	0	0	0	3	0	0	0	1	0	0	0	0	0	0	0	0	0	0	0	0	0	0	0	0	0	0	0	0	0	0	0	0	0	0	0	0	0	0	0	0	0	0	0	0	0	0	0	0	0	0	0	0	0	0	0	0	0	0	0	0	0	0	15.31	FALSE	FALSE	FALSE	893	0.044
KRT71p.Glu303Lys	KRT71	0.0437148	0.0259929	0.00856264	0.0866294	0.134957	0.116279	0.0965712	0.0569801	0.169779	0.169779	0.0280473	0.0191957	Lys	Glu	TRUE		5	0	1	1	0	0	1	0	0	0	1	1	0	0	0	0	0	0	0	0	0	0	0	0	0	0	0	0	0	0	0	0	0	0	0	0	0	0	0	0	0	0	0	0	0	0	0	0	0	0	0	0	0	0	0	0	0	0	0	0	0	0	0	0	0	0	18.81	FALSE	FALSE	FALSE	893	0.044
CDH15p.Arg312His	CDH15	0.0437129	0.0207943	0.00554213	0.100558			0.243261	0.0569801			0.0220562	0.0191957	His	Arg	TRUE		4	0	0	0	0	0	0	0	1	1	0	0	0	0	0	0	0	0	0	0	0	0	0	0	0	0	0	0	0	0	1	0	0	0	1	0	0	0	0	0	0	0	0	0	0	0	0	0	0	0	0	0	0	0	0	0	0	0	0	0	0	0	0	0	0	0	17.86	FALSE	FALSE	FALSE	893	0.044
TEKT3p.Ser117Leu	TEKT3	0.0436999	0.0311915	0.0110843	0.0827386					0.169779	0.169779	0.0506499	0.0479893	Leu	Ser	FALSE		6	0	0	1	0	0	1	0	3	1	0	0	0	0	0	0	0	0	0	0	0	0	0	0	0	0	0	0	0	0	0	0	0	0	0	0	0	0	0	0	0	0	0	0	0	0	0	0	0	0	0	0	0	0	0	0	0	0	0	0	0	0	0	0	0	0	26.19	FALSE	FALSE	FALSE	892	0.044
MAPK1p.Glu81Lys	MAPK1	0.0436647	0.0259929	0.00975886	0.0878297			0.0525369	0.0569801			0.056269	0.0383914	Lys	Glu	TRUE	1	5	0	0	0	0	0	0	0	0	4	0	0	0	0	0	1	0	0	0	0	0	0	0	0	0	0	0	0	0	0	0	0	0	0	0	0	0	0	0	0	0	0	0	0	0	0	0	0	0	0	0	0	0	0	0	0	0	0	0	0	0	0	0	0	0	0	20.18	TRUE	FALSE	FALSE	892	0.044
HJURPp.Arg617Ter	HJURP	0.0436482	0.0363901	0.0142942	0.0785443	0.134957	0.116279					0.0525604	0.0575871	Ter	Arg	FALSE		7	0	0	1	0	0	0	0	5	0	0	1	0	0	0	0	0	0	0	0	0	0	0	0	0	0	0	0	0	0	0	0	0	0	0	0	0	0	0	0	0	0	0	0	0	0	0	0	0	0	0	0	0	0	0	0	0	0	0	0	0	0	0	0	0	0	34.21	FALSE	FALSE	FALSE	891	0.044
KDM5Bp.Arg1461Cys	KDM5B	0.0436482	0.0363901	0.0142942	0.0784675	0.134957	0.116279					0.0525604	0.0575871	Cys	Arg	TRUE		7	0	0	1	0	0	0	0	5	0	0	1	0	0	0	0	0	0	0	0	0	0	0	0	0	0	0	0	0	0	0	0	0	0	0	0	0	0	0	0	0	0	0	0	0	0	0	0	0	0	0	0	0	0	0	0	0	0	0	0	0	0	0	0	0	0	34.29	FALSE	FALSE	FALSE	891	0.044
SLC16A14p.Arg495Gln	SLC16A14	0.0436482	0.0363901	0.0142942	0.0801109	0.134957	0.116279					0.0525604	0.0575871	Gln	Arg	FALSE		7	0	0	1	0	0	0	0	5	0	0	1	0	0	0	0	0	0	0	0	0	0	0	0	0	0	0	0	0	0	0	0	0	0	0	0	0	0	0	0	0	0	0	0	0	0	0	0	0	0	0	0	0	0	0	0	0	0	0	0	0	0	0	0	0	0	34.54	FALSE	FALSE	FALSE	891	0.044
MTUS2p.Arg787His	MTUS2	0.0436422	0.0259929	0.00975886	0.0873047			0.0525369	0.0569801			0.0562366	0.0383914	His	Arg	TRUE		5	0	0	1	0	2	0	0	0	1	0	0	0	0	0	1	0	0	0	0	0	0	0	0	0	0	0	0	0	0	0	0	0	0	0	0	0	0	0	0	0	0	0	0	0	0	0	0	0	0	0	0	0	0	0	0	0	0	0	0	0	0	0	0	0	0	20.04	FALSE	FALSE	FALSE	891	0.044
PAXIP1p.Gln542His	PAXIP1	0.0436353	0.0311915	0.010251	0.0856185			0.0341219	0.0569801			0.0585656	0.0479893	His	Gln	TRUE		6	1	0	0	0	3	0	0	0	0	0	0	0	0	0	0	0	0	0	0	0	0	0	0	0	0	0	0	0	0	0	0	1	0	0	0	0	0	0	0	1	0	0	0	0	0	0	0	0	0	0	0	0	0	0	0	0	0	0	0	0	0	0	0	0	0	27.78	FALSE	FALSE	FALSE	891	0.044
SLC6A1p.Arg44Gln	SLC6A1	0.0436251	0.0259929	0.00875204	0.0861957	0.269913	0.232558					0.0421693	0.0287936	Gln	Arg	FALSE		5	0	0	1	0	2	0	0	0	0	0	2	0	0	0	0	0	0	0	0	0	0	0	0	0	0	0	0	0	0	0	0	0	0	0	0	0	0	0	0	0	0	0	0	0	0	0	0	0	0	0	0	0	0	0	0	0	0	0	0	0	0	0	0	0	0	17.59	FALSE	FALSE	FALSE	891	0.044
RAB6Bp.Arg168Ter	RAB6B	0.0436131	0.0311915	0.0127276	0.0828242	0.134957	0.116279	0.0525369	0.0569801			0.0458367	0.0383914	Ter	Arg	FALSE		6	0	0	3	0	0	0	0	1	0	0	1	0	0	0	1	0	0	0	0	0	0	0	0	0	0	0	0	0	0	0	0	0	0	0	0	0	0	0	0	0	0	0	0	0	0	0	0	0	0	0	0	0	0	0	0	0	0	0	0	0	0	0	0	0	0	25.29	FALSE	FALSE	FALSE	891	0.044
FAM69Ap.Arg383Cys	FAM69A	0.0436035	0.0259929	0.00554213	0.0982913			0.243261	0.0569801			0.0319556	0.0383914	Cys	Arg	TRUE		5	0	0	0	0	0	0	0	4	0	0	0	0	0	0	0	0	0	0	0	0	0	0	0	0	0	0	0	0	0	1	0	0	0	0	0	0	0	0	0	0	0	0	0	0	0	0	0	0	0	0	0	0	0	0	0	0	0	0	0	0	0	0	0	0	0	23.82	FALSE	FALSE	FALSE	890	0.044
POLDIP3p.Arg86Ter	POLDIP3	0.0435919	0.0363901	0.0100181	0.084219	0.134957	0.116279					0.0504638	0.0383914	Ter	Arg	FALSE		7	0	0	4	1	0	0	0	0	0	0	1	0	0	0	0	0	0	0	0	0	0	0	0	1	0	0	0	0	0	0	0	0	0	0	0	0	0	0	0	0	0	0	0	0	0	0	0	0	0	0	0	0	0	0	0	0	0	0	0	0	0	0	0	0	0	39.64	FALSE	FALSE	FALSE	890	0.044
TMEM178Ap.Arg153Gln	TMEM178A	0.0435708	0.0259929	0.00875204	0.0871416					0.169779	0.169779	0.0504638	0.0383914	Gln	Arg	FALSE		5	0	0	4	0	0	1	0	0	0	0	0	0	0	0	0	0	0	0	0	0	0	0	0	0	0	0	0	0	0	0	0	0	0	0	0	0	0	0	0	0	0	0	0	0	0	0	0	0	0	0	0	0	0	0	0	0	0	0	0	0	0	0	0	0	0	13.97	FALSE	FALSE	FALSE	890	0.044
ZNF266p.Arg536Gln	ZNF266	0.0435708	0.0259929	0.00875204	0.0871416					0.169779	0.169779	0.0504638	0.0383914	Gln	Arg	FALSE		5	0	0	4	0	0	1	0	0	0	0	0	0	0	0	0	0	0	0	0	0	0	0	0	0	0	0	0	0	0	0	0	0	0	0	0	0	0	0	0	0	0	0	0	0	0	0	0	0	0	0	0	0	0	0	0	0	0	0	0	0	0	0	0	0	0	13.27	FALSE	FALSE	FALSE	890	0.044
UGT2B4p.Asp482Asn	UGT2B4	0.0435663	0.0311915	0.010251	0.0829539	0.40487	0.348837	0.0341219	0.0569801			0.0273926	0.0191957	Asn	Asp	FALSE		6	0	0	1	0	1	0	0	0	0	0	3	0	0	0	0	0	0	0	0	0	0	0	0	0	0	0	0	0	0	0	0	0	0	0	0	0	0	0	0	1	0	0	0	0	0	0	0	0	0	0	0	0	0	0	0	0	0	0	0	0	0	0	0	0	0	27.25	FALSE	FALSE	FALSE	890	0.044
TP53p.Ala161Asp	TP53	0.0435635	0.0259929	0.00856264	0.0885543			0.0965712	0.0569801	0.169779	0.169779	0.0206326	0.0191957	Asp	Ala	FALSE	1	5	0	1	0	0	0	1	1	0	0	1	0	0	0	0	0	0	0	0	0	0	0	0	1	0	0	0	0	0	0	0	0	0	0	0	0	0	0	0	0	0	0	0	0	0	0	0	0	0	0	0	0	0	0	0	0	0	0	0	0	0	0	0	0	0	0	20.72	FALSE	FALSE	FALSE	890	0.044
BCAS3p.Arg195Trp	BCAS3	0.0435482	0.0259929	0.00875204	0.0855975							0.0627742	0.0479893	Trp	Arg	FALSE		5	0	0	2	0	2	0	0	1	0	0	0	0	0	0	0	0	0	0	0	0	0	0	0	0	0	0	0	0	0	0	0	0	0	0	0	0	0	0	0	0	0	0	0	0	0	0	0	0	0	0	0	0	0	0	0	0	0	0	0	0	0	0	0	0	0	18.43	FALSE	FALSE	FALSE	889	0.044
GRIK3p.Arg223Ter	GRIK3	0.0435482	0.0259929	0.00875204	0.0870965							0.0627742	0.0479893	Ter	Arg	FALSE		5	0	0	2	0	2	0	0	1	0	0	0	0	0	0	0	0	0	0	0	0	0	0	0	0	0	0	0	0	0	0	0	0	0	0	0	0	0	0	0	0	0	0	0	0	0	0	0	0	0	0	0	0	0	0	0	0	0	0	0	0	0	0	0	0	0	17.83	FALSE	FALSE	FALSE	889	0.044
MKI67p.Arg2379Ter	MKI67	0.0435482	0.0259929	0.00875204	0.0855975							0.0627742	0.0479893	Ter	Arg	FALSE		5	0	0	2	0	2	0	0	1	0	0	0	0	0	0	0	0	0	0	0	0	0	0	0	0	0	0	0	0	0	0	0	0	0	0	0	0	0	0	0	0	0	0	0	0	0	0	0	0	0	0	0	0	0	0	0	0	0	0	0	0	0	0	0	0	0	18.91	FALSE	FALSE	FALSE	889	0.044
PTPN4p.Ser483Leu	PTPN4	0.0435482	0.0259929	0.00875204	0.0862633							0.0627742	0.0479893	Leu	Ser	FALSE		5	0	0	2	0	2	0	0	1	0	0	0	0	0	0	0	0	0	0	0	0	0	0	0	0	0	0	0	0	0	0	0	0	0	0	0	0	0	0	0	0	0	0	0	0	0	0	0	0	0	0	0	0	0	0	0	0	0	0	0	0	0	0	0	0	0	18.29	FALSE	FALSE	FALSE	889	0.044
RIOK3p.Arg98Cys	RIOK3	0.0435482	0.0259929	0.010251	0.0864307							0.0627742	0.0479893	Cys	Arg	TRUE		5	0	0	2	0	2	0	0	1	0	0	0	0	0	0	0	0	0	0	0	0	0	0	0	0	0	0	0	0	0	0	0	0	0	0	0	0	0	0	0	0	0	0	0	0	0	0	0	0	0	0	0	0	0	0	0	0	0	0	0	0	0	0	0	0	0	18.46	FALSE	FALSE	FALSE	889	0.044
SLFNL1p.Arg90Trp	SLFNL1	0.0435482	0.0259929	0.00875204	0.0871018							0.0627742	0.0479893	Trp	Arg	FALSE		5	0	0	2	0	2	0	0	1	0	0	0	0	0	0	0	0	0	0	0	0	0	0	0	0	0	0	0	0	0	0	0	0	0	0	0	0	0	0	0	0	0	0	0	0	0	0	0	0	0	0	0	0	0	0	0	0	0	0	0	0	0	0	0	0	0	18.19	FALSE	FALSE	FALSE	889	0.044
CTNNB1p.Ser33Pro	CTNNB1	0.0435446	0.0831774	0.0223063	0.0688276							0.0627196	0.153566	Pro	Ser	FALSE	1	16	12	0	0	0	0	0	0	3	0	0	0	0	0	0	0	1	0	0	0	0	0	0	0	0	0	0	0	0	0	0	0	0	0	0	0	0	0	0	0	0	0	0	0	0	0	0	0	0	0	0	0	0	0	0	0	0	0	0	0	0	0	0	0	0	0	99.82	FALSE	TRUE	FALSE	889	0.044
CHST5p.Thr176Met	CHST5	0.0435176	0.0259929	0.00875204	0.0870351			0.0965712	0.0569801			0.0504638	0.0383914	Met	Thr	FALSE		5	0	0	4	0	0	0	0	0	0	1	0	0	0	0	0	0	0	0	0	0	0	0	0	0	0	0	0	0	0	0	0	0	0	0	0	0	0	0	0	0	0	0	0	0	0	0	0	0	0	0	0	0	0	0	0	0	0	0	0	0	0	0	0	0	0	14	FALSE	FALSE	FALSE	889	0.044
FLGp.Arg3814His	FLG	0.0435176	0.0259929	0.00875204	0.0870351			0.0965712	0.0569801			0.0504638	0.0383914	His	Arg	TRUE		5	0	0	4	0	0	0	0	0	0	1	0	0	0	0	0	0	0	0	0	0	0	0	0	0	0	0	0	0	0	0	0	0	0	0	0	0	0	0	0	0	0	0	0	0	0	0	0	0	0	0	0	0	0	0	0	0	0	0	0	0	0	0	0	0	0	14.16	FALSE	FALSE	FALSE	889	0.044
TMEM8Bp.Arg364Cys	TMEM8B	0.0435176	0.0259929	0.00875204	0.0867925			0.0965712	0.0569801			0.0504638	0.0383914	Cys	Arg	TRUE		5	0	0	4	0	0	0	0	0	0	1	0	0	0	0	0	0	0	0	0	0	0	0	0	0	0	0	0	0	0	0	0	0	0	0	0	0	0	0	0	0	0	0	0	0	0	0	0	0	0	0	0	0	0	0	0	0	0	0	0	0	0	0	0	0	0	13.61	FALSE	FALSE	FALSE	889	0.044
AKAP6p.Ala1350Thr	AKAP6	0.0434687	0.0311915	0.0110843	0.0830628			0.0525369	0.0569801			0.0559864	0.0479893	Thr	Ala	TRUE		6	0	0	2	0	1	0	0	2	0	0	0	0	0	0	1	0	0	0	0	0	0	0	0	0	0	0	0	0	0	0	0	0	0	0	0	0	0	0	0	0	0	0	0	0	0	0	0	0	0	0	0	0	0	0	0	0	0	0	0	0	0	0	0	0	0	27.02	FALSE	FALSE	FALSE	888	0.043
PLBD1p.Arg455Ter	PLBD1	0.0434687	0.0311915	0.0110843	0.0823929			0.0525369	0.0569801			0.0559864	0.0479893	Ter	Arg	FALSE		6	0	0	2	0	1	0	0	2	0	0	0	0	0	0	1	0	0	0	0	0	0	0	0	0	0	0	0	0	0	0	0	0	0	0	0	0	0	0	0	0	0	0	0	0	0	0	0	0	0	0	0	0	0	0	0	0	0	0	0	0	0	0	0	0	0	27.45	FALSE	FALSE	FALSE	888	0.043
KPNA2p.Leu470Val	KPNA2	0.0434572	0.0207943	0.00406843	0.100506							0.0117292	0.0191957	Val	Leu	FALSE		4	0	0	0	0	0	0	0	0	0	0	0	0	2	0	0	0	0	0	0	0	0	0	0	0	0	0	0	0	0	0	0	0	0	0	0	0	0	0	0	0	0	0	0	2	0	0	0	0	0	0	0	0	0	0	0	0	0	0	0	0	0	0	0	0	0	17.51	FALSE	FALSE	FALSE	887	0.043
PIK3R1p.Gly376Arg	PIK3R1	0.0434288	0.0675816	0.018094	0.0744448							0.0365826	0.0383914	Arg	Gly	TRUE	1	13	0	0	1	0	0	0	0	3	0	0	0	0	0	0	0	0	0	0	0	0	0	0	0	0	0	0	0	0	6	0	0	0	0	0	1	0	0	0	0	0	0	0	0	0	0	0	0	0	2	0	0	0	0	0	0	0	0	0	0	0	0	0	0	0	0	94	FALSE	FALSE	TRUE	887	0.043
CREBBPp.Arg1446His	CREBBP	0.043379	0.0779788	0.0176679	0.076359			0.149108	0.11396			0.0242868	0.0287936	His	Arg	TRUE	1	15	0	0	1	9	0	0	0	1	0	1	0	0	0	0	1	1	0	0	0	0	0	0	0	0	0	0	0	0	1	0	0	0	0	0	0	0	0	0	0	0	0	0	0	0	0	0	0	0	0	0	0	0	0	0	0	0	0	0	0	0	0	0	0	0	0	97.93	FALSE	FALSE	FALSE	886	0.043
AKT1p.Leu52Arg	AKT1	0.0433539	0.0259929	0.00975886	0.0865803			0.0965712	0.0569801			0.0502279	0.0383914	Arg	Leu	TRUE	1	5	0	0	0	0	0	0	0	0	3	1	0	0	0	0	0	0	0	0	0	0	0	0	0	0	0	0	0	0	0	0	0	0	0	0	0	0	0	0	0	0	0	0	0	0	0	0	0	0	0	1	0	0	0	0	0	0	0	0	0	0	0	0	0	0	0	19.89	FALSE	FALSE	TRUE	885	0.043
FMN2p.Arg793Ter	FMN2	0.0433472	0.0207943	0.00975886	0.0905864							0.04493	0.0287936	Ter	Arg	FALSE		4	0	2	0	0	0	0	1	0	1	0	0	0	0	0	0	0	0	0	0	0	0	0	0	0	0	0	0	0	0	0	0	0	0	0	0	0	0	0	0	0	0	0	0	0	0	0	0	0	0	0	0	0	0	0	0	0	0	0	0	0	0	0	0	0	0	13.66	FALSE	FALSE	FALSE	885	0.043
PRIMA1p.Glu127Lys	PRIMA1	0.043347	0.0363901	0.014371	0.0778673	0.674783	0.581395					0.0079889	0.00959785	Lys	Glu	TRUE		7	0	0	0	0	0	0	0	1	0	0	5	0	0	0	0	0	0	0	0	0	0	0	0	0	0	0	0	0	0	0	0	0	0	0	0	0	0	0	0	0	0	0	0	0	0	0	0	0	0	0	1	0	0	0	0	0	0	0	0	0	0	0	0	0	0	39.73	FALSE	FALSE	FALSE	885	0.043
FBXW7p.Arg479Ter	FBXW7	0.0433282	0.0259929	0.00875204	0.0864137			0.0965712	0.0569801	0.169779	0.169779	0.0378478	0.0287936	Ter	Arg	FALSE	1	5	0	0	3	0	0	1	0	0	0	1	0	0	0	0	0	0	0	0	0	0	0	0	0	0	0	0	0	0	0	0	0	0	0	0	0	0	0	0	0	0	0	0	0	0	0	0	0	0	0	0	0	0	0	0	0	0	0	0	0	0	0	0	0	0	0	17.44	FALSE	FALSE	FALSE	885	0.043
NLRC4p.Arg453Gln	NLRC4	0.0433153	0.0363901	0.0112405	0.0826962	0.42779	0.465116					0.0296058	0.0287936	Gln	Arg	FALSE		7	1	0	1	0	0	0	0	0	1	0	3	0	0	0	0	0	0	0	0	0	0	0	0	0	1	0	0	0	0	0	0	0	0	0	0	0	0	0	0	0	0	0	0	0	0	0	0	0	0	0	0	0	0	0	0	0	0	0	0	0	0	0	0	0	0	37.73	FALSE	FALSE	FALSE	884	0.043
ZNF160p.Arg521Cys	ZNF160	0.0432813	0.0363901	0.0139258	0.0784258	0.539827	0.465116					0.0138535	0.0191957	Cys	Arg	TRUE		7	0	0	0	0	0	0	0	1	0	0	4	0	1	0	0	0	0	0	0	0	0	0	0	0	0	0	0	0	0	0	0	0	0	0	1	0	0	0	0	0	0	0	0	0	0	0	0	0	0	0	0	0	0	0	0	0	0	0	0	0	0	0	0	0	0	35.61	FALSE	FALSE	FALSE	884	0.043
FOXP3p.Ser184Leu	FOXP3	0.0432759	0.0311915	0.0110843	0.083312							0.0552769	0.0479893	Leu	Ser	FALSE		6	0	0	2	0	0	0	0	2	1	0	0	0	0	0	0	0	0	0	0	0	0	0	0	0	0	0	0	0	0	0	0	0	0	0	1	0	0	0	0	0	0	0	0	0	0	0	0	0	0	0	0	0	0	0	0	0	0	0	0	0	0	0	0	0	0	26.95	FALSE	FALSE	FALSE	884	0.043
MFSD6p.Glu299Ter	MFSD6	0.0432759	0.0311915	0.0110843	0.0825032							0.0552769	0.0479893	Ter	Glu	FALSE		6	0	0	2	0	0	0	0	2	1	0	0	0	0	0	0	0	0	0	0	0	0	0	0	0	0	0	0	0	0	0	0	0	0	0	1	0	0	0	0	0	0	0	0	0	0	0	0	0	0	0	0	0	0	0	0	0	0	0	0	0	0	0	0	0	0	27.02	FALSE	FALSE	FALSE	884	0.043
TAP1p.Arg438Ter	TAP1	0.0432749	0.0259929	0.00875204	0.0865498			0.193142	0.11396			0.0378478	0.0287936	Ter	Arg	FALSE		5	0	0	3	0	0	0	0	0	0	2	0	0	0	0	0	0	0	0	0	0	0	0	0	0	0	0	0	0	0	0	0	0	0	0	0	0	0	0	0	0	0	0	0	0	0	0	0	0	0	0	0	0	0	0	0	0	0	0	0	0	0	0	0	0	0	17.33	FALSE	FALSE	FALSE	884	0.043
TP53p.Cys242Gly	TP53	0.0432667	0.0259929	0.00874598	0.0870892			0.0965712	0.0569801			0.0325478	0.0287936	Gly	Cys	FALSE	1	5	0	0	1	0	0	0	1	0	1	1	0	0	1	0	0	0	0	0	0	0	0	0	0	0	0	0	0	0	0	0	0	0	0	0	0	0	0	0	0	0	0	0	0	0	0	0	0	0	0	0	0	0	0	0	0	0	0	0	0	0	0	0	0	0	0	19.15	FALSE	FALSE	FALSE	883	0.043
GPR107p.Arg285Gln	GPR107	0.0432654	0.0363901	0.0132577	0.0803166			0.0866588	0.11396			0.0513593	0.0479893	Gln	Arg	FALSE		7	0	0	1	0	1	0	0	3	0	0	0	0	0	0	1	0	0	0	0	0	0	0	0	0	0	0	0	0	0	0	0	0	0	0	0	0	0	0	0	1	0	0	0	0	0	0	0	0	0	0	0	0	0	0	0	0	0	0	0	0	0	0	0	0	0	37.51	FALSE	FALSE	FALSE	883	0.043
SCGB2B2p.Ala32Val	SCGB2B2	0.0432148	0.0363901	0.0142942	0.081225							0.0622934	0.067185	Val	Ala	FALSE		7	0	0	3	0	0	0	0	3	0	0	0	0	0	0	0	0	0	0	0	0	0	0	0	0	0	0	0	0	0	0	0	0	0	0	0	0	1	0	0	0	0	0	0	0	0	0	0	0	0	0	0	0	0	0	0	0	0	0	0	0	0	0	0	0	0	36.51	FALSE	FALSE	FALSE	882	0.043
PCDHB13p.Ser704Leu	PCDHB13	0.0432005	0.0259929	0.00875204	0.0853942	0.134957	0.116279					0.0519151	0.0383914	Leu	Ser	FALSE		5	0	0	3	0	0	0	0	0	1	0	1	0	0	0	0	0	0	0	0	0	0	0	0	0	0	0	0	0	0	0	0	0	0	0	0	0	0	0	0	0	0	0	0	0	0	0	0	0	0	0	0	0	0	0	0	0	0	0	0	0	0	0	0	0	0	18.94	FALSE	FALSE	FALSE	882	0.043
PLCZ1p.Arg385Gln	PLCZ1	0.0432005	0.0259929	0.00875204	0.086401	0.134957	0.116279					0.0519151	0.0383914	Gln	Arg	FALSE		5	0	0	3	0	0	0	0	0	1	0	1	0	0	0	0	0	0	0	0	0	0	0	0	0	0	0	0	0	0	0	0	0	0	0	0	0	0	0	0	0	0	0	0	0	0	0	0	0	0	0	0	0	0	0	0	0	0	0	0	0	0	0	0	0	0	19.34	FALSE	FALSE	FALSE	882	0.043
SHEp.Arg420Ter	SHE	0.0432005	0.0259929	0.00875204	0.0853942	0.134957	0.116279					0.0519151	0.0383914	Ter	Arg	FALSE		5	0	0	3	0	0	0	0	0	1	0	1	0	0	0	0	0	0	0	0	0	0	0	0	0	0	0	0	0	0	0	0	0	0	0	0	0	0	0	0	0	0	0	0	0	0	0	0	0	0	0	0	0	0	0	0	0	0	0	0	0	0	0	0	0	0	19.91	FALSE	FALSE	FALSE	882	0.043
ZNF560p.Arg564Gln	ZNF560	0.0432005	0.0259929	0.00875204	0.086401	0.134957	0.116279					0.0519151	0.0383914	Gln	Arg	FALSE		5	0	0	3	0	0	0	0	0	1	0	1	0	0	0	0	0	0	0	0	0	0	0	0	0	0	0	0	0	0	0	0	0	0	0	0	0	0	0	0	0	0	0	0	0	0	0	0	0	0	0	0	0	0	0	0	0	0	0	0	0	0	0	0	0	0	19.41	FALSE	FALSE	FALSE	882	0.043
KMT2Cp.Arg284Gln	KMT2C	0.0431878	0.0155958	0	0.107493			0.243261	0.0569801					Gln	Arg	FALSE	1	3	0	0	0	0	0	0	0	0	0	0	0	0	0	0	0	0	0	0	0	0	0	0	0	0	0	0	0	0	0	1	0	0	0	0	0	0	0	0	0	0	0	0	0	1	0	0	0	0	0	0	0	0	0	0	0	0	0	0	0	0	1	0	0	0	0	13.23	FALSE	FALSE	FALSE	882	0.043
TBC1D29p.Ser104Asn	TBC1D29	0.043139	0.0207943	0.00406843	0.0966729							0.0367273	0.0287936	Asn	Ser	FALSE		4	0	2	0	0	0	0	0	0	0	0	0	0	1	0	0	0	0	0	0	0	0	0	0	0	0	0	0	0	0	0	0	0	0	0	0	0	0	0	0	0	0	0	0	1	0	0	0	0	0	0	0	0	0	0	0	0	0	0	0	0	0	0	0	0	0	15.58	FALSE	FALSE	FALSE	881	0.043
FGAp.Glu702Lys	FGA	0.043133	0.0259929	0.00875204	0.0862466	0.269913	0.232558					0.0414599	0.0287936	Lys	Glu	TRUE		5	0	0	1	0	1	0	0	0	1	0	2	0	0	0	0	0	0	0	0	0	0	0	0	0	0	0	0	0	0	0	0	0	0	0	0	0	0	0	0	0	0	0	0	0	0	0	0	0	0	0	0	0	0	0	0	0	0	0	0	0	0	0	0	0	0	19.72	FALSE	FALSE	FALSE	881	0.043
SORCS2p.Arg320Trp	SORCS2	0.0431291	0.0311915	0.0112539	0.0822057	0.40487	0.348837					0.0310965	0.0287936	Trp	Arg	FALSE		6	0	0	2	0	0	0	0	0	0	0	3	0	1	0	0	0	0	0	0	0	0	0	0	0	0	0	0	0	0	0	0	0	0	0	0	0	0	0	0	0	0	0	0	0	0	0	0	0	0	0	0	0	0	0	0	0	0	0	0	0	0	0	0	0	0	26.87	FALSE	FALSE	FALSE	881	0.043
PRG2p.Arg144Gln	PRG2	0.0431205	0.0363901	0.0136788	0.0788587	0.134957	0.116279					0.0517997	0.0575871	Gln	Arg	FALSE		7	0	0	1	0	0	0	0	3	0	0	1	0	1	0	0	0	0	0	0	0	0	0	0	0	0	0	0	0	0	0	0	0	0	0	0	0	0	0	0	0	0	0	0	0	0	0	0	0	0	0	0	1	0	0	0	0	0	0	0	0	0	0	0	0	0	36.72	FALSE	FALSE	FALSE	880	0.043
CRNKL1p.Ser128Phe	CRNKL1	0.0431131	0.0311915	0.014371	0.0790408	0.80974	0.697674							Phe	Ser	FALSE	2	6	0	0	0	0	0	0	0	0	0	0	6	0	0	0	0	0	0	0	0	0	0	0	0	0	0	0	0	0	0	0	0	0	0	0	0	0	0	0	0	0	0	0	0	0	0	0	0	0	0	0	0	0	0	0	0	0	0	0	0	0	0	0	0	0	0	28.93	FALSE	FALSE	FALSE	880	0.043
GABRA3p.Ser328Phe	GABRA3	0.0431131	0.0311915	0.014371	0.0790408	0.80974	0.697674							Phe	Ser	FALSE		6	0	0	0	0	0	0	0	0	0	0	6	0	0	0	0	0	0	0	0	0	0	0	0	0	0	0	0	0	0	0	0	0	0	0	0	0	0	0	0	0	0	0	0	0	0	0	0	0	0	0	0	0	0	0	0	0	0	0	0	0	0	0	0	0	0	29.19	FALSE	FALSE	FALSE	880	0.043
GABREp.Ser298Phe	GABRE	0.0431131	0.0311915	0.014371	0.0790408	0.80974	0.697674							Phe	Ser	FALSE		6	0	0	0	0	0	0	0	0	0	0	6	0	0	0	0	0	0	0	0	0	0	0	0	0	0	0	0	0	0	0	0	0	0	0	0	0	0	0	0	0	0	0	0	0	0	0	0	0	0	0	0	0	0	0	0	0	0	0	0	0	0	0	0	0	0	29.19	FALSE	FALSE	FALSE	880	0.043
GLRBp.Ser324Phe	GLRB	0.0431131	0.0311915	0.014371	0.0790408	0.80974	0.697674							Phe	Ser	FALSE		6	0	0	0	0	0	0	0	0	0	0	6	0	0	0	0	0	0	0	0	0	0	0	0	0	0	0	0	0	0	0	0	0	0	0	0	0	0	0	0	0	0	0	0	0	0	0	0	0	0	0	0	0	0	0	0	0	0	0	0	0	0	0	0	0	0	28.1	FALSE	FALSE	FALSE	880	0.043
HBG2p.Ser71Phe	HBG2	0.0431131	0.0311915	0.014371	0.0790408	0.80974	0.697674							Phe	Ser	FALSE		6	0	0	0	0	0	0	0	0	0	0	6	0	0	0	0	0	0	0	0	0	0	0	0	0	0	0	0	0	0	0	0	0	0	0	0	0	0	0	0	0	0	0	0	0	0	0	0	0	0	0	0	0	0	0	0	0	0	0	0	0	0	0	0	0	0	27.83	FALSE	FALSE	FALSE	880	0.043
MRGPRX1p.Ser105Phe	MRGPRX1	0.0431131	0.0311915	0.014371	0.0790408	0.80974	0.697674							Phe	Ser	FALSE		6	0	0	0	0	0	0	0	0	0	0	6	0	0	0	0	0	0	0	0	0	0	0	0	0	0	0	0	0	0	0	0	0	0	0	0	0	0	0	0	0	0	0	0	0	0	0	0	0	0	0	0	0	0	0	0	0	0	0	0	0	0	0	0	0	0	28.41	FALSE	FALSE	FALSE	880	0.043
NAT2p.Ser274Phe	NAT2	0.0431131	0.0311915	0.014371	0.0790408	0.80974	0.697674							Phe	Ser	FALSE		6	0	0	0	0	0	0	0	0	0	0	6	0	0	0	0	0	0	0	0	0	0	0	0	0	0	0	0	0	0	0	0	0	0	0	0	0	0	0	0	0	0	0	0	0	0	0	0	0	0	0	0	0	0	0	0	0	0	0	0	0	0	0	0	0	0	29.27	FALSE	FALSE	FALSE	880	0.043
NBPF1p.Ser1005Phe	NBPF1	0.0431131	0.0311915	0.014371	0.0790408	0.80974	0.697674							Phe	Ser	FALSE		6	0	0	0	0	0	0	0	0	0	0	6	0	0	0	0	0	0	0	0	0	0	0	0	0	0	0	0	0	0	0	0	0	0	0	0	0	0	0	0	0	0	0	0	0	0	0	0	0	0	0	0	0	0	0	0	0	0	0	0	0	0	0	0	0	0	29.25	FALSE	FALSE	FALSE	880	0.043
OR2G3p.Ser8Phe	OR2G3	0.0431131	0.0311915	0.014371	0.0790408	0.80974	0.697674							Phe	Ser	FALSE		6	0	0	0	0	0	0	0	0	0	0	6	0	0	0	0	0	0	0	0	0	0	0	0	0	0	0	0	0	0	0	0	0	0	0	0	0	0	0	0	0	0	0	0	0	0	0	0	0	0	0	0	0	0	0	0	0	0	0	0	0	0	0	0	0	0	29.09	FALSE	FALSE	FALSE	880	0.043
OR2M5p.Ser165Phe	OR2M5	0.0431131	0.0311915	0.014371	0.0790408	0.80974	0.697674							Phe	Ser	FALSE		6	0	0	0	0	0	0	0	0	0	0	6	0	0	0	0	0	0	0	0	0	0	0	0	0	0	0	0	0	0	0	0	0	0	0	0	0	0	0	0	0	0	0	0	0	0	0	0	0	0	0	0	0	0	0	0	0	0	0	0	0	0	0	0	0	0	28.64	FALSE	FALSE	FALSE	880	0.043
OR4A47p.Ser76Phe	OR4A47	0.0431131	0.0311915	0.014371	0.0790408	0.80974	0.697674							Phe	Ser	FALSE		6	0	0	0	0	0	0	0	0	0	0	6	0	0	0	0	0	0	0	0	0	0	0	0	0	0	0	0	0	0	0	0	0	0	0	0	0	0	0	0	0	0	0	0	0	0	0	0	0	0	0	0	0	0	0	0	0	0	0	0	0	0	0	0	0	0	28.51	FALSE	FALSE	FALSE	880	0.043
OR4E2p.Ser93Phe	OR4E2	0.0431131	0.0311915	0.014371	0.0790408	0.80974	0.697674							Phe	Ser	FALSE		6	0	0	0	0	0	0	0	0	0	0	6	0	0	0	0	0	0	0	0	0	0	0	0	0	0	0	0	0	0	0	0	0	0	0	0	0	0	0	0	0	0	0	0	0	0	0	0	0	0	0	0	0	0	0	0	0	0	0	0	0	0	0	0	0	0	28.4	FALSE	FALSE	FALSE	880	0.043
OR4K1p.Ser217Phe	OR4K1	0.0431131	0.0311915	0.014371	0.0790408	0.80974	0.697674							Phe	Ser	FALSE		6	0	0	0	0	0	0	0	0	0	0	6	0	0	0	0	0	0	0	0	0	0	0	0	0	0	0	0	0	0	0	0	0	0	0	0	0	0	0	0	0	0	0	0	0	0	0	0	0	0	0	0	0	0	0	0	0	0	0	0	0	0	0	0	0	0	27.56	FALSE	FALSE	FALSE	880	0.043
PAPPA2p.Ser1208Phe	PAPPA2	0.0431131	0.0311915	0.014371	0.0790408	0.80974	0.697674							Phe	Ser	FALSE		6	0	0	0	0	0	0	0	0	0	0	6	0	0	0	0	0	0	0	0	0	0	0	0	0	0	0	0	0	0	0	0	0	0	0	0	0	0	0	0	0	0	0	0	0	0	0	0	0	0	0	0	0	0	0	0	0	0	0	0	0	0	0	0	0	0	27.83	FALSE	FALSE	FALSE	880	0.043
PCDH18p.Ser705Phe	PCDH18	0.0431131	0.0311915	0.014371	0.0790408	0.80974	0.697674							Phe	Ser	FALSE		6	0	0	0	0	0	0	0	0	0	0	6	0	0	0	0	0	0	0	0	0	0	0	0	0	0	0	0	0	0	0	0	0	0	0	0	0	0	0	0	0	0	0	0	0	0	0	0	0	0	0	0	0	0	0	0	0	0	0	0	0	0	0	0	0	0	29.1	FALSE	FALSE	FALSE	880	0.043
SAMD9Lp.Ser1056Phe	SAMD9L	0.0431131	0.0311915	0.014371	0.0790408	0.80974	0.697674							Phe	Ser	FALSE		6	0	0	0	0	0	0	0	0	0	0	6	0	0	0	0	0	0	0	0	0	0	0	0	0	0	0	0	0	0	0	0	0	0	0	0	0	0	0	0	0	0	0	0	0	0	0	0	0	0	0	0	0	0	0	0	0	0	0	0	0	0	0	0	0	0	28.43	FALSE	FALSE	FALSE	880	0.043
ACSL3p.Arg681Cys	ACSL3	0.0431131	0.0311915	0.014371	0.0790407	0.80974	0.697674							Cys	Arg	TRUE	1	6	0	0	0	0	0	0	0	0	0	0	6	0	0	0	0	0	0	0	0	0	0	0	0	0	0	0	0	0	0	0	0	0	0	0	0	0	0	0	0	0	0	0	0	0	0	0	0	0	0	0	0	0	0	0	0	0	0	0	0	0	0	0	0	0	0	28.62	FALSE	FALSE	FALSE	880	0.043
ACTC1p.Glu318Lys	ACTC1	0.0431131	0.0311915	0.014371	0.0790407	0.80974	0.697674							Lys	Glu	TRUE		6	0	0	0	0	0	0	0	0	0	0	6	0	0	0	0	0	0	0	0	0	0	0	0	0	0	0	0	0	0	0	0	0	0	0	0	0	0	0	0	0	0	0	0	0	0	0	0	0	0	0	0	0	0	0	0	0	0	0	0	0	0	0	0	0	0	28.63	FALSE	FALSE	FALSE	880	0.043
ADAM18p.Met143Ile	ADAM18	0.0431131	0.0311915	0.014371	0.0790407	0.80974	0.697674							Ile	Met	FALSE		6	0	0	0	0	0	0	0	0	0	0	6	0	0	0	0	0	0	0	0	0	0	0	0	0	0	0	0	0	0	0	0	0	0	0	0	0	0	0	0	0	0	0	0	0	0	0	0	0	0	0	0	0	0	0	0	0	0	0	0	0	0	0	0	0	0	28.21	FALSE	FALSE	FALSE	880	0.043
ADCY8p.Gly1163Glu	ADCY8	0.0431131	0.0311915	0.014371	0.0790407	0.80974	0.697674							Glu	Gly	FALSE		6	0	0	0	0	0	0	0	0	0	0	6	0	0	0	0	0	0	0	0	0	0	0	0	0	0	0	0	0	0	0	0	0	0	0	0	0	0	0	0	0	0	0	0	0	0	0	0	0	0	0	0	0	0	0	0	0	0	0	0	0	0	0	0	0	0	28.87	FALSE	FALSE	FALSE	880	0.043
ATP5F1p.Arg55Cys	ATP5F1	0.0431131	0.0311915	0.014371	0.0790407	0.80974	0.697674							Cys	Arg	TRUE		6	0	0	0	0	0	0	0	0	0	0	6	0	0	0	0	0	0	0	0	0	0	0	0	0	0	0	0	0	0	0	0	0	0	0	0	0	0	0	0	0	0	0	0	0	0	0	0	0	0	0	0	0	0	0	0	0	0	0	0	0	0	0	0	0	0	28.71	FALSE	FALSE	FALSE	880	0.043
BMP3p.Pro266Ser	BMP3	0.0431131	0.0311915	0.014371	0.0790407	0.80974	0.697674							Ser	Pro	TRUE		6	0	0	0	0	0	0	0	0	0	0	6	0	0	0	0	0	0	0	0	0	0	0	0	0	0	0	0	0	0	0	0	0	0	0	0	0	0	0	0	0	0	0	0	0	0	0	0	0	0	0	0	0	0	0	0	0	0	0	0	0	0	0	0	0	0	28.41	FALSE	FALSE	FALSE	880	0.043
CD163L1p.Gly1317Glu	CD163L1	0.0431131	0.0311915	0.014371	0.0790407	0.80974	0.697674							Glu	Gly	FALSE		6	0	0	0	0	0	0	0	0	0	0	6	0	0	0	0	0	0	0	0	0	0	0	0	0	0	0	0	0	0	0	0	0	0	0	0	0	0	0	0	0	0	0	0	0	0	0	0	0	0	0	0	0	0	0	0	0	0	0	0	0	0	0	0	0	0	27.82	FALSE	FALSE	FALSE	880	0.043
CD2p.Gly114Glu	CD2	0.0431131	0.0311915	0.014371	0.0790407	0.80974	0.697674							Glu	Gly	FALSE		6	0	0	0	0	0	0	0	0	0	0	6	0	0	0	0	0	0	0	0	0	0	0	0	0	0	0	0	0	0	0	0	0	0	0	0	0	0	0	0	0	0	0	0	0	0	0	0	0	0	0	0	0	0	0	0	0	0	0	0	0	0	0	0	0	0	27.73	FALSE	FALSE	FALSE	880	0.043
CES1p.Glu161Lys	CES1	0.0431131	0.0311915	0.014371	0.0790407	0.80974	0.697674							Lys	Glu	TRUE		6	0	0	0	0	0	0	0	0	0	0	6	0	0	0	0	0	0	0	0	0	0	0	0	0	0	0	0	0	0	0	0	0	0	0	0	0	0	0	0	0	0	0	0	0	0	0	0	0	0	0	0	0	0	0	0	0	0	0	0	0	0	0	0	0	0	28.47	FALSE	FALSE	FALSE	880	0.043
CLEC6Ap.His61Tyr	CLEC6A	0.0431131	0.0311915	0.014371	0.0790407	0.80974	0.697674							Tyr	His	TRUE		6	0	0	0	0	0	0	0	0	0	0	6	0	0	0	0	0	0	0	0	0	0	0	0	0	0	0	0	0	0	0	0	0	0	0	0	0	0	0	0	0	0	0	0	0	0	0	0	0	0	0	0	0	0	0	0	0	0	0	0	0	0	0	0	0	0	29.19	FALSE	FALSE	FALSE	880	0.043
CNTNAP5p.Arg396Ter	CNTNAP5	0.0431131	0.0311915	0.014371	0.0790407	0.80974	0.697674							Ter	Arg	FALSE		6	0	0	0	0	0	0	0	0	0	0	6	0	0	0	0	0	0	0	0	0	0	0	0	0	0	0	0	0	0	0	0	0	0	0	0	0	0	0	0	0	0	0	0	0	0	0	0	0	0	0	0	0	0	0	0	0	0	0	0	0	0	0	0	0	0	28.91	FALSE	FALSE	FALSE	880	0.043
COL21A1p.Glu877Lys	COL21A1	0.0431131	0.0311915	0.014371	0.0790407	0.80974	0.697674							Lys	Glu	TRUE		6	0	0	0	0	0	0	0	0	0	0	6	0	0	0	0	0	0	0	0	0	0	0	0	0	0	0	0	0	0	0	0	0	0	0	0	0	0	0	0	0	0	0	0	0	0	0	0	0	0	0	0	0	0	0	0	0	0	0	0	0	0	0	0	0	0	29.06	FALSE	FALSE	FALSE	880	0.043
CPXCR1p.Gly215Glu	CPXCR1	0.0431131	0.0311915	0.014371	0.0790407	0.80974	0.697674							Glu	Gly	FALSE		6	0	0	0	0	0	0	0	0	0	0	6	0	0	0	0	0	0	0	0	0	0	0	0	0	0	0	0	0	0	0	0	0	0	0	0	0	0	0	0	0	0	0	0	0	0	0	0	0	0	0	0	0	0	0	0	0	0	0	0	0	0	0	0	0	0	29.24	FALSE	FALSE	FALSE	880	0.043
CRISP2p.Glu230Lys	CRISP2	0.0431131	0.0311915	0.014371	0.0790407	0.80974	0.697674							Lys	Glu	TRUE		6	0	0	0	0	0	0	0	0	0	0	6	0	0	0	0	0	0	0	0	0	0	0	0	0	0	0	0	0	0	0	0	0	0	0	0	0	0	0	0	0	0	0	0	0	0	0	0	0	0	0	0	0	0	0	0	0	0	0	0	0	0	0	0	0	0	28.19	FALSE	FALSE	FALSE	880	0.043
DACH1p.Pro392Ser	DACH1	0.0431131	0.0311915	0.014371	0.0790407	0.80974	0.697674							Ser	Pro	TRUE		6	0	0	0	0	0	0	0	0	0	0	6	0	0	0	0	0	0	0	0	0	0	0	0	0	0	0	0	0	0	0	0	0	0	0	0	0	0	0	0	0	0	0	0	0	0	0	0	0	0	0	0	0	0	0	0	0	0	0	0	0	0	0	0	0	0	27.95	FALSE	FALSE	FALSE	880	0.043
DNAH3p.Arg1274Gln	DNAH3	0.0431131	0.0311915	0.014371	0.0790407	0.80974	0.697674							Gln	Arg	FALSE		6	0	0	0	0	0	0	0	0	0	0	6	0	0	0	0	0	0	0	0	0	0	0	0	0	0	0	0	0	0	0	0	0	0	0	0	0	0	0	0	0	0	0	0	0	0	0	0	0	0	0	0	0	0	0	0	0	0	0	0	0	0	0	0	0	0	28.61	FALSE	FALSE	FALSE	880	0.043
DNAH3p.Glu3758Lys	DNAH3	0.0431131	0.0311915	0.014371	0.0790407	0.80974	0.697674							Lys	Glu	TRUE		6	0	0	0	0	0	0	0	0	0	0	6	0	0	0	0	0	0	0	0	0	0	0	0	0	0	0	0	0	0	0	0	0	0	0	0	0	0	0	0	0	0	0	0	0	0	0	0	0	0	0	0	0	0	0	0	0	0	0	0	0	0	0	0	0	0	28.59	FALSE	FALSE	FALSE	880	0.043
DNAH5p.Arg3539Cys	DNAH5	0.0431131	0.0311915	0.014371	0.0790407	0.80974	0.697674							Cys	Arg	TRUE		6	0	0	0	0	0	0	0	0	0	0	6	0	0	0	0	0	0	0	0	0	0	0	0	0	0	0	0	0	0	0	0	0	0	0	0	0	0	0	0	0	0	0	0	0	0	0	0	0	0	0	0	0	0	0	0	0	0	0	0	0	0	0	0	0	0	28.84	FALSE	FALSE	FALSE	880	0.043
DNAH9p.Glu2368Lys	DNAH9	0.0431131	0.0311915	0.014371	0.0790407	0.80974	0.697674							Lys	Glu	TRUE		6	0	0	0	0	0	0	0	0	0	0	6	0	0	0	0	0	0	0	0	0	0	0	0	0	0	0	0	0	0	0	0	0	0	0	0	0	0	0	0	0	0	0	0	0	0	0	0	0	0	0	0	0	0	0	0	0	0	0	0	0	0	0	0	0	0	28.81	FALSE	FALSE	FALSE	880	0.043
DPP10p.Ser64Leu	DPP10	0.0431131	0.0311915	0.014371	0.0790407	0.80974	0.697674							Leu	Ser	FALSE		6	0	0	0	0	0	0	0	0	0	0	6	0	0	0	0	0	0	0	0	0	0	0	0	0	0	0	0	0	0	0	0	0	0	0	0	0	0	0	0	0	0	0	0	0	0	0	0	0	0	0	0	0	0	0	0	0	0	0	0	0	0	0	0	0	0	28.51	FALSE	FALSE	FALSE	880	0.043
EFHBp.Pro755Ser	EFHB	0.0431131	0.0311915	0.014371	0.0790407	0.80974	0.697674							Ser	Pro	TRUE		6	0	0	0	0	0	0	0	0	0	0	6	0	0	0	0	0	0	0	0	0	0	0	0	0	0	0	0	0	0	0	0	0	0	0	0	0	0	0	0	0	0	0	0	0	0	0	0	0	0	0	0	0	0	0	0	0	0	0	0	0	0	0	0	0	0	28.56	FALSE	FALSE	FALSE	880	0.043
ENPP3p.Arg102Cys	ENPP3	0.0431131	0.0311915	0.014371	0.0790407	0.80974	0.697674							Cys	Arg	TRUE		6	0	0	0	0	0	0	0	0	0	0	6	0	0	0	0	0	0	0	0	0	0	0	0	0	0	0	0	0	0	0	0	0	0	0	0	0	0	0	0	0	0	0	0	0	0	0	0	0	0	0	0	0	0	0	0	0	0	0	0	0	0	0	0	0	0	28.23	FALSE	FALSE	FALSE	880	0.043
GALPp.Met105Ile	GALP	0.0431131	0.0311915	0.014371	0.0790407	0.80974	0.697674							Ile	Met	FALSE		6	0	0	0	0	0	0	0	0	0	0	6	0	0	0	0	0	0	0	0	0	0	0	0	0	0	0	0	0	0	0	0	0	0	0	0	0	0	0	0	0	0	0	0	0	0	0	0	0	0	0	0	0	0	0	0	0	0	0	0	0	0	0	0	0	0	27.91	FALSE	FALSE	FALSE	880	0.043
GLRBp.Glu148Lys	GLRB	0.0431131	0.0311915	0.014371	0.0790407	0.80974	0.697674							Lys	Glu	TRUE		6	0	0	0	0	0	0	0	0	0	0	6	0	0	0	0	0	0	0	0	0	0	0	0	0	0	0	0	0	0	0	0	0	0	0	0	0	0	0	0	0	0	0	0	0	0	0	0	0	0	0	0	0	0	0	0	0	0	0	0	0	0	0	0	0	0	28.47	FALSE	FALSE	FALSE	880	0.043
GPR83p.Pro379Ser	GPR83	0.0431131	0.0311915	0.014371	0.0790407	0.80974	0.697674							Ser	Pro	TRUE		6	0	0	0	0	0	0	0	0	0	0	6	0	0	0	0	0	0	0	0	0	0	0	0	0	0	0	0	0	0	0	0	0	0	0	0	0	0	0	0	0	0	0	0	0	0	0	0	0	0	0	0	0	0	0	0	0	0	0	0	0	0	0	0	0	0	29.04	FALSE	FALSE	FALSE	880	0.043
GRIN3Ap.Glu364Lys	GRIN3A	0.0431131	0.0311915	0.014371	0.0790407	0.80974	0.697674							Lys	Glu	TRUE		6	0	0	0	0	0	0	0	0	0	0	6	0	0	0	0	0	0	0	0	0	0	0	0	0	0	0	0	0	0	0	0	0	0	0	0	0	0	0	0	0	0	0	0	0	0	0	0	0	0	0	0	0	0	0	0	0	0	0	0	0	0	0	0	0	0	28.74	FALSE	FALSE	FALSE	880	0.043
GRM3p.Gly18Glu	GRM3	0.0431131	0.0311915	0.014371	0.0790407	0.80974	0.697674							Glu	Gly	FALSE	2	6	0	0	0	0	0	0	0	0	0	0	6	0	0	0	0	0	0	0	0	0	0	0	0	0	0	0	0	0	0	0	0	0	0	0	0	0	0	0	0	0	0	0	0	0	0	0	0	0	0	0	0	0	0	0	0	0	0	0	0	0	0	0	0	0	0	28.57	FALSE	FALSE	FALSE	880	0.043
GRM8p.Gly873Glu	GRM8	0.0431131	0.0311915	0.014371	0.0790407	0.80974	0.697674							Glu	Gly	FALSE		6	0	0	0	0	0	0	0	0	0	0	6	0	0	0	0	0	0	0	0	0	0	0	0	0	0	0	0	0	0	0	0	0	0	0	0	0	0	0	0	0	0	0	0	0	0	0	0	0	0	0	0	0	0	0	0	0	0	0	0	0	0	0	0	0	0	28.7	FALSE	FALSE	FALSE	880	0.043
HHIPL2p.Ser294Leu	HHIPL2	0.0431131	0.0311915	0.014371	0.0790407	0.80974	0.697674							Leu	Ser	FALSE		6	0	0	0	0	0	0	0	0	0	0	6	0	0	0	0	0	0	0	0	0	0	0	0	0	0	0	0	0	0	0	0	0	0	0	0	0	0	0	0	0	0	0	0	0	0	0	0	0	0	0	0	0	0	0	0	0	0	0	0	0	0	0	0	0	0	28.9	FALSE	FALSE	FALSE	880	0.043
IARS2p.Arg760Cys	IARS2	0.0431131	0.0311915	0.014371	0.0790407	0.80974	0.697674							Cys	Arg	TRUE		6	0	0	0	0	0	0	0	0	0	0	6	0	0	0	0	0	0	0	0	0	0	0	0	0	0	0	0	0	0	0	0	0	0	0	0	0	0	0	0	0	0	0	0	0	0	0	0	0	0	0	0	0	0	0	0	0	0	0	0	0	0	0	0	0	0	29.48	FALSE	FALSE	FALSE	880	0.043
IGF2BP1p.Glu342Lys	IGF2BP1	0.0431131	0.0311915	0.014371	0.0790407	0.80974	0.697674							Lys	Glu	TRUE		6	0	0	0	0	0	0	0	0	0	0	6	0	0	0	0	0	0	0	0	0	0	0	0	0	0	0	0	0	0	0	0	0	0	0	0	0	0	0	0	0	0	0	0	0	0	0	0	0	0	0	0	0	0	0	0	0	0	0	0	0	0	0	0	0	0	28.48	FALSE	FALSE	FALSE	880	0.043
IL17RDp.Pro167Ser	IL17RD	0.0431131	0.0311915	0.014371	0.0790407	0.80974	0.697674							Ser	Pro	TRUE		6	0	0	0	0	0	0	0	0	0	0	6	0	0	0	0	0	0	0	0	0	0	0	0	0	0	0	0	0	0	0	0	0	0	0	0	0	0	0	0	0	0	0	0	0	0	0	0	0	0	0	0	0	0	0	0	0	0	0	0	0	0	0	0	0	0	28.88	FALSE	FALSE	FALSE	880	0.043
ILDR1p.Pro358Ser	ILDR1	0.0431131	0.0311915	0.014371	0.0790407	0.80974	0.697674							Ser	Pro	TRUE		6	0	0	0	0	0	0	0	0	0	0	6	0	0	0	0	0	0	0	0	0	0	0	0	0	0	0	0	0	0	0	0	0	0	0	0	0	0	0	0	0	0	0	0	0	0	0	0	0	0	0	0	0	0	0	0	0	0	0	0	0	0	0	0	0	0	28.34	FALSE	FALSE	FALSE	880	0.043
KCNB2p.His895Tyr	KCNB2	0.0431131	0.0311915	0.014371	0.0790407	0.80974	0.697674							Tyr	His	TRUE		6	0	0	0	0	0	0	0	0	0	0	6	0	0	0	0	0	0	0	0	0	0	0	0	0	0	0	0	0	0	0	0	0	0	0	0	0	0	0	0	0	0	0	0	0	0	0	0	0	0	0	0	0	0	0	0	0	0	0	0	0	0	0	0	0	0	28.88	FALSE	FALSE	FALSE	880	0.043
KCNJ8p.Gly417Glu	KCNJ8	0.0431131	0.0311915	0.014371	0.0790407	0.80974	0.697674							Glu	Gly	FALSE		6	0	0	0	0	0	0	0	0	0	0	6	0	0	0	0	0	0	0	0	0	0	0	0	0	0	0	0	0	0	0	0	0	0	0	0	0	0	0	0	0	0	0	0	0	0	0	0	0	0	0	0	0	0	0	0	0	0	0	0	0	0	0	0	0	0	28.46	FALSE	FALSE	FALSE	880	0.043
KLHL13p.Gly404Glu	KLHL13	0.0431131	0.0311915	0.014371	0.0790407	0.80974	0.697674							Glu	Gly	FALSE		6	0	0	0	0	0	0	0	0	0	0	6	0	0	0	0	0	0	0	0	0	0	0	0	0	0	0	0	0	0	0	0	0	0	0	0	0	0	0	0	0	0	0	0	0	0	0	0	0	0	0	0	0	0	0	0	0	0	0	0	0	0	0	0	0	0	28.81	FALSE	FALSE	FALSE	880	0.043
KLK15p.Glu150Lys	KLK15	0.0431131	0.0311915	0.014371	0.0790407	0.80974	0.697674							Lys	Glu	TRUE		6	0	0	0	0	0	0	0	0	0	0	6	0	0	0	0	0	0	0	0	0	0	0	0	0	0	0	0	0	0	0	0	0	0	0	0	0	0	0	0	0	0	0	0	0	0	0	0	0	0	0	0	0	0	0	0	0	0	0	0	0	0	0	0	0	0	28.33	FALSE	FALSE	FALSE	880	0.043
LHCGRp.Glu206Lys	LHCGR	0.0431131	0.0311915	0.014371	0.0790407	0.80974	0.697674							Lys	Glu	TRUE		6	0	0	0	0	0	0	0	0	0	0	6	0	0	0	0	0	0	0	0	0	0	0	0	0	0	0	0	0	0	0	0	0	0	0	0	0	0	0	0	0	0	0	0	0	0	0	0	0	0	0	0	0	0	0	0	0	0	0	0	0	0	0	0	0	0	28.83	FALSE	FALSE	FALSE	880	0.043
LRRC3Bp.Glu57Lys	LRRC3B	0.0431131	0.0311915	0.014371	0.0790407	0.80974	0.697674							Lys	Glu	TRUE		6	0	0	0	0	0	0	0	0	0	0	6	0	0	0	0	0	0	0	0	0	0	0	0	0	0	0	0	0	0	0	0	0	0	0	0	0	0	0	0	0	0	0	0	0	0	0	0	0	0	0	0	0	0	0	0	0	0	0	0	0	0	0	0	0	0	28.76	FALSE	FALSE	FALSE	880	0.043
LRRIQ3p.Pro379Ser	LRRIQ3	0.0431131	0.0311915	0.014371	0.0790407	0.80974	0.697674							Ser	Pro	TRUE		6	0	0	0	0	0	0	0	0	0	0	6	0	0	0	0	0	0	0	0	0	0	0	0	0	0	0	0	0	0	0	0	0	0	0	0	0	0	0	0	0	0	0	0	0	0	0	0	0	0	0	0	0	0	0	0	0	0	0	0	0	0	0	0	0	0	28.31	FALSE	FALSE	FALSE	880	0.043
MAP3K5p.Arg256Cys	MAP3K5	0.0431131	0.0311915	0.014371	0.0790407	0.80974	0.697674							Cys	Arg	TRUE		6	0	0	0	0	0	0	0	0	0	0	6	0	0	0	0	0	0	0	0	0	0	0	0	0	0	0	0	0	0	0	0	0	0	0	0	0	0	0	0	0	0	0	0	0	0	0	0	0	0	0	0	0	0	0	0	0	0	0	0	0	0	0	0	0	0	28.63	FALSE	FALSE	FALSE	880	0.043
MCTP1p.Gly292Glu	MCTP1	0.0431131	0.0311915	0.014371	0.0790407	0.80974	0.697674							Glu	Gly	FALSE		6	0	0	0	0	0	0	0	0	0	0	6	0	0	0	0	0	0	0	0	0	0	0	0	0	0	0	0	0	0	0	0	0	0	0	0	0	0	0	0	0	0	0	0	0	0	0	0	0	0	0	0	0	0	0	0	0	0	0	0	0	0	0	0	0	0	28.26	FALSE	FALSE	FALSE	880	0.043
MORC1p.Glu878Lys	MORC1	0.0431131	0.0311915	0.014371	0.0790407	0.80974	0.697674							Lys	Glu	TRUE		6	0	0	0	0	0	0	0	0	0	0	6	0	0	0	0	0	0	0	0	0	0	0	0	0	0	0	0	0	0	0	0	0	0	0	0	0	0	0	0	0	0	0	0	0	0	0	0	0	0	0	0	0	0	0	0	0	0	0	0	0	0	0	0	0	0	27.77	FALSE	FALSE	FALSE	880	0.043
MRGPRX2p.Gly47Glu	MRGPRX2	0.0431131	0.0311915	0.014371	0.0790407	0.80974	0.697674							Glu	Gly	FALSE		6	0	0	0	0	0	0	0	0	0	0	6	0	0	0	0	0	0	0	0	0	0	0	0	0	0	0	0	0	0	0	0	0	0	0	0	0	0	0	0	0	0	0	0	0	0	0	0	0	0	0	0	0	0	0	0	0	0	0	0	0	0	0	0	0	0	28.42	FALSE	FALSE	FALSE	880	0.043
MXRA5p.Gly1879Glu	MXRA5	0.0431131	0.0311915	0.014371	0.0790407	0.80974	0.697674							Glu	Gly	FALSE		6	0	0	0	0	0	0	0	0	0	0	6	0	0	0	0	0	0	0	0	0	0	0	0	0	0	0	0	0	0	0	0	0	0	0	0	0	0	0	0	0	0	0	0	0	0	0	0	0	0	0	0	0	0	0	0	0	0	0	0	0	0	0	0	0	0	28.12	FALSE	FALSE	FALSE	880	0.043
MYOCDp.Ser715Leu	MYOCD	0.0431131	0.0311915	0.014371	0.0790407	0.80974	0.697674							Leu	Ser	FALSE		6	0	0	0	0	0	0	0	0	0	0	6	0	0	0	0	0	0	0	0	0	0	0	0	0	0	0	0	0	0	0	0	0	0	0	0	0	0	0	0	0	0	0	0	0	0	0	0	0	0	0	0	0	0	0	0	0	0	0	0	0	0	0	0	0	0	28.45	FALSE	FALSE	FALSE	880	0.043
NCR1p.Glu42Lys	NCR1	0.0431131	0.0311915	0.014371	0.0790407	0.80974	0.697674							Lys	Glu	TRUE		6	0	0	0	0	0	0	0	0	0	0	6	0	0	0	0	0	0	0	0	0	0	0	0	0	0	0	0	0	0	0	0	0	0	0	0	0	0	0	0	0	0	0	0	0	0	0	0	0	0	0	0	0	0	0	0	0	0	0	0	0	0	0	0	0	0	28.88	FALSE	FALSE	FALSE	880	0.043
NGFp.Glu132Lys	NGF	0.0431131	0.0311915	0.014371	0.0790407	0.80974	0.697674							Lys	Glu	TRUE		6	0	0	0	0	0	0	0	0	0	0	6	0	0	0	0	0	0	0	0	0	0	0	0	0	0	0	0	0	0	0	0	0	0	0	0	0	0	0	0	0	0	0	0	0	0	0	0	0	0	0	0	0	0	0	0	0	0	0	0	0	0	0	0	0	0	29.16	FALSE	FALSE	FALSE	880	0.043
NLRP7p.Glu593Lys	NLRP7	0.0431131	0.0311915	0.014371	0.0790407	0.80974	0.697674							Lys	Glu	TRUE		6	0	0	0	0	0	0	0	0	0	0	6	0	0	0	0	0	0	0	0	0	0	0	0	0	0	0	0	0	0	0	0	0	0	0	0	0	0	0	0	0	0	0	0	0	0	0	0	0	0	0	0	0	0	0	0	0	0	0	0	0	0	0	0	0	0	28.35	FALSE	FALSE	FALSE	880	0.043
OR11H12p.Gly167Glu	OR11H12	0.0431131	0.0311915	0.014371	0.0790407	0.80974	0.697674							Glu	Gly	FALSE		6	0	0	0	0	0	0	0	0	0	0	6	0	0	0	0	0	0	0	0	0	0	0	0	0	0	0	0	0	0	0	0	0	0	0	0	0	0	0	0	0	0	0	0	0	0	0	0	0	0	0	0	0	0	0	0	0	0	0	0	0	0	0	0	0	0	29.05	FALSE	FALSE	FALSE	880	0.043
OR13C2p.Met185Ile	OR13C2	0.0431131	0.0311915	0.014371	0.0790407	0.80974	0.697674							Ile	Met	FALSE		6	0	0	0	0	0	0	0	0	0	0	6	0	0	0	0	0	0	0	0	0	0	0	0	0	0	0	0	0	0	0	0	0	0	0	0	0	0	0	0	0	0	0	0	0	0	0	0	0	0	0	0	0	0	0	0	0	0	0	0	0	0	0	0	0	0	28.95	FALSE	FALSE	FALSE	880	0.043
OR4D5p.Ser217Leu	OR4D5	0.0431131	0.0311915	0.014371	0.0790407	0.80974	0.697674							Leu	Ser	FALSE		6	0	0	0	0	0	0	0	0	0	0	6	0	0	0	0	0	0	0	0	0	0	0	0	0	0	0	0	0	0	0	0	0	0	0	0	0	0	0	0	0	0	0	0	0	0	0	0	0	0	0	0	0	0	0	0	0	0	0	0	0	0	0	0	0	0	28.09	FALSE	FALSE	FALSE	880	0.043
OR51G2p.Pro289Ser	OR51G2	0.0431131	0.0311915	0.014371	0.0790407	0.80974	0.697674							Ser	Pro	TRUE		6	0	0	0	0	0	0	0	0	0	0	6	0	0	0	0	0	0	0	0	0	0	0	0	0	0	0	0	0	0	0	0	0	0	0	0	0	0	0	0	0	0	0	0	0	0	0	0	0	0	0	0	0	0	0	0	0	0	0	0	0	0	0	0	0	0	28.85	FALSE	FALSE	FALSE	880	0.043
OR5AS1p.Pro58Ser	OR5AS1	0.0431131	0.0311915	0.014371	0.0790407	0.80974	0.697674							Ser	Pro	TRUE		6	0	0	0	0	0	0	0	0	0	0	6	0	0	0	0	0	0	0	0	0	0	0	0	0	0	0	0	0	0	0	0	0	0	0	0	0	0	0	0	0	0	0	0	0	0	0	0	0	0	0	0	0	0	0	0	0	0	0	0	0	0	0	0	0	0	28.43	FALSE	FALSE	FALSE	880	0.043
OR5H15p.Arg122Cys	OR5H15	0.0431131	0.0311915	0.014371	0.0790407	0.80974	0.697674							Cys	Arg	TRUE		6	0	0	0	0	0	0	0	0	0	0	6	0	0	0	0	0	0	0	0	0	0	0	0	0	0	0	0	0	0	0	0	0	0	0	0	0	0	0	0	0	0	0	0	0	0	0	0	0	0	0	0	0	0	0	0	0	0	0	0	0	0	0	0	0	0	28.86	FALSE	FALSE	FALSE	880	0.043
OR5R1p.Glu196Lys	OR5R1	0.0431131	0.0311915	0.014371	0.0790407	0.80974	0.697674							Lys	Glu	TRUE		6	0	0	0	0	0	0	0	0	0	0	6	0	0	0	0	0	0	0	0	0	0	0	0	0	0	0	0	0	0	0	0	0	0	0	0	0	0	0	0	0	0	0	0	0	0	0	0	0	0	0	0	0	0	0	0	0	0	0	0	0	0	0	0	0	0	28.27	FALSE	FALSE	FALSE	880	0.043
OR6C2p.Glu165Lys	OR6C2	0.0431131	0.0311915	0.014371	0.0790407	0.80974	0.697674							Lys	Glu	TRUE		6	0	0	0	0	0	0	0	0	0	0	6	0	0	0	0	0	0	0	0	0	0	0	0	0	0	0	0	0	0	0	0	0	0	0	0	0	0	0	0	0	0	0	0	0	0	0	0	0	0	0	0	0	0	0	0	0	0	0	0	0	0	0	0	0	0	28.75	FALSE	FALSE	FALSE	880	0.043
OR6C68p.Arg309Cys	OR6C68	0.0431131	0.0311915	0.014371	0.0790407	0.80974	0.697674							Cys	Arg	TRUE		6	0	0	0	0	0	0	0	0	0	0	6	0	0	0	0	0	0	0	0	0	0	0	0	0	0	0	0	0	0	0	0	0	0	0	0	0	0	0	0	0	0	0	0	0	0	0	0	0	0	0	0	0	0	0	0	0	0	0	0	0	0	0	0	0	0	27.86	FALSE	FALSE	FALSE	880	0.043
OR6N1p.Pro229Ser	OR6N1	0.0431131	0.0311915	0.014371	0.0790407	0.80974	0.697674							Ser	Pro	TRUE		6	0	0	0	0	0	0	0	0	0	0	6	0	0	0	0	0	0	0	0	0	0	0	0	0	0	0	0	0	0	0	0	0	0	0	0	0	0	0	0	0	0	0	0	0	0	0	0	0	0	0	0	0	0	0	0	0	0	0	0	0	0	0	0	0	0	28.15	FALSE	FALSE	FALSE	880	0.043
OR7D4p.Asp20Asn	OR7D4	0.0431131	0.0311915	0.014371	0.0790407	0.80974	0.697674							Asn	Asp	FALSE		6	0	0	0	0	0	0	0	0	0	0	6	0	0	0	0	0	0	0	0	0	0	0	0	0	0	0	0	0	0	0	0	0	0	0	0	0	0	0	0	0	0	0	0	0	0	0	0	0	0	0	0	0	0	0	0	0	0	0	0	0	0	0	0	0	0	29.08	FALSE	FALSE	FALSE	880	0.043
OR8D1p.Arg122Cys	OR8D1	0.0431131	0.0311915	0.014371	0.0790407	0.80974	0.697674							Cys	Arg	TRUE		6	0	0	0	0	0	0	0	0	0	0	6	0	0	0	0	0	0	0	0	0	0	0	0	0	0	0	0	0	0	0	0	0	0	0	0	0	0	0	0	0	0	0	0	0	0	0	0	0	0	0	0	0	0	0	0	0	0	0	0	0	0	0	0	0	0	28.3	FALSE	FALSE	FALSE	880	0.043
OVGP1p.Ser536Gly	OVGP1	0.0431131	0.0311915	0.014371	0.0790407	0.80974	0.697674							Gly	Ser	FALSE		6	0	0	0	0	0	0	0	0	0	0	6	0	0	0	0	0	0	0	0	0	0	0	0	0	0	0	0	0	0	0	0	0	0	0	0	0	0	0	0	0	0	0	0	0	0	0	0	0	0	0	0	0	0	0	0	0	0	0	0	0	0	0	0	0	0	28.11	FALSE	FALSE	FALSE	880	0.043
PAK7p.Met173Ile	PAK7	0.0431131	0.0311915	0.014371	0.0790407	0.80974	0.697674							Ile	Met	FALSE		6	0	0	0	0	0	0	0	0	0	0	6	0	0	0	0	0	0	0	0	0	0	0	0	0	0	0	0	0	0	0	0	0	0	0	0	0	0	0	0	0	0	0	0	0	0	0	0	0	0	0	0	0	0	0	0	0	0	0	0	0	0	0	0	0	0	28.46	FALSE	FALSE	FALSE	880	0.043
PCDHA12p.Pro153Ser	PCDHA12	0.0431131	0.0311915	0.014371	0.0790407	0.80974	0.697674							Ser	Pro	TRUE		6	0	0	0	0	0	0	0	0	0	0	6	0	0	0	0	0	0	0	0	0	0	0	0	0	0	0	0	0	0	0	0	0	0	0	0	0	0	0	0	0	0	0	0	0	0	0	0	0	0	0	0	0	0	0	0	0	0	0	0	0	0	0	0	0	0	28.53	FALSE	FALSE	FALSE	880	0.043
PCDHA3p.Arg623Cys	PCDHA3	0.0431131	0.0311915	0.014371	0.0790407	0.80974	0.697674							Cys	Arg	TRUE		6	0	0	0	0	0	0	0	0	0	0	6	0	0	0	0	0	0	0	0	0	0	0	0	0	0	0	0	0	0	0	0	0	0	0	0	0	0	0	0	0	0	0	0	0	0	0	0	0	0	0	0	0	0	0	0	0	0	0	0	0	0	0	0	0	0	28.14	FALSE	FALSE	FALSE	880	0.043
PCDHB2p.Gly72Glu	PCDHB2	0.0431131	0.0311915	0.014371	0.0790407	0.80974	0.697674							Glu	Gly	FALSE		6	0	0	0	0	0	0	0	0	0	0	6	0	0	0	0	0	0	0	0	0	0	0	0	0	0	0	0	0	0	0	0	0	0	0	0	0	0	0	0	0	0	0	0	0	0	0	0	0	0	0	0	0	0	0	0	0	0	0	0	0	0	0	0	0	0	28.6	FALSE	FALSE	FALSE	880	0.043
PKHD1L1p.His923Tyr	PKHD1L1	0.0431131	0.0311915	0.014371	0.0790407	0.80974	0.697674							Tyr	His	TRUE		6	0	0	0	0	0	0	0	0	0	0	6	0	0	0	0	0	0	0	0	0	0	0	0	0	0	0	0	0	0	0	0	0	0	0	0	0	0	0	0	0	0	0	0	0	0	0	0	0	0	0	0	0	0	0	0	0	0	0	0	0	0	0	0	0	0	28.24	FALSE	FALSE	FALSE	880	0.043
PLCB4p.Glu737Lys	PLCB4	0.0431131	0.0311915	0.014371	0.0790407	0.80974	0.697674							Lys	Glu	TRUE		6	0	0	0	0	0	0	0	0	0	0	6	0	0	0	0	0	0	0	0	0	0	0	0	0	0	0	0	0	0	0	0	0	0	0	0	0	0	0	0	0	0	0	0	0	0	0	0	0	0	0	0	0	0	0	0	0	0	0	0	0	0	0	0	0	0	28.59	FALSE	FALSE	FALSE	880	0.043
PRAMEF20p.Arg94Cys	PRAMEF20	0.0431131	0.0311915	0.014371	0.0790407	0.80974	0.697674							Cys	Arg	TRUE		6	0	0	0	0	0	0	0	0	0	0	6	0	0	0	0	0	0	0	0	0	0	0	0	0	0	0	0	0	0	0	0	0	0	0	0	0	0	0	0	0	0	0	0	0	0	0	0	0	0	0	0	0	0	0	0	0	0	0	0	0	0	0	0	0	0	27.96	FALSE	FALSE	FALSE	880	0.043
PRSS58p.Glu76Lys	PRSS58	0.0431131	0.0311915	0.014371	0.0790407	0.80974	0.697674							Lys	Glu	TRUE		6	0	0	0	0	0	0	0	0	0	0	6	0	0	0	0	0	0	0	0	0	0	0	0	0	0	0	0	0	0	0	0	0	0	0	0	0	0	0	0	0	0	0	0	0	0	0	0	0	0	0	0	0	0	0	0	0	0	0	0	0	0	0	0	0	0	28.14	FALSE	FALSE	FALSE	880	0.043
PTPRN2p.Glu583Lys	PTPRN2	0.0431131	0.0311915	0.014371	0.0790407	0.80974	0.697674							Lys	Glu	TRUE		6	0	0	0	0	0	0	0	0	0	0	6	0	0	0	0	0	0	0	0	0	0	0	0	0	0	0	0	0	0	0	0	0	0	0	0	0	0	0	0	0	0	0	0	0	0	0	0	0	0	0	0	0	0	0	0	0	0	0	0	0	0	0	0	0	0	28.71	FALSE	FALSE	FALSE	880	0.043
PTPRRp.Arg420Cys	PTPRR	0.0431131	0.0311915	0.014371	0.0790407	0.80974	0.697674							Cys	Arg	TRUE		6	0	0	0	0	0	0	0	0	0	0	6	0	0	0	0	0	0	0	0	0	0	0	0	0	0	0	0	0	0	0	0	0	0	0	0	0	0	0	0	0	0	0	0	0	0	0	0	0	0	0	0	0	0	0	0	0	0	0	0	0	0	0	0	0	0	28.78	FALSE	FALSE	FALSE	880	0.043
PTPRTp.Asp1266Asn	PTPRT	0.0431131	0.0311915	0.014371	0.0790407	0.80974	0.697674							Asn	Asp	FALSE	1	6	0	0	0	0	0	0	0	0	0	0	6	0	0	0	0	0	0	0	0	0	0	0	0	0	0	0	0	0	0	0	0	0	0	0	0	0	0	0	0	0	0	0	0	0	0	0	0	0	0	0	0	0	0	0	0	0	0	0	0	0	0	0	0	0	0	27.78	FALSE	FALSE	FALSE	880	0.043
PXDNLp.Gly994Glu	PXDNL	0.0431131	0.0311915	0.014371	0.0790407	0.80974	0.697674							Glu	Gly	FALSE		6	0	0	0	0	0	0	0	0	0	0	6	0	0	0	0	0	0	0	0	0	0	0	0	0	0	0	0	0	0	0	0	0	0	0	0	0	0	0	0	0	0	0	0	0	0	0	0	0	0	0	0	0	0	0	0	0	0	0	0	0	0	0	0	0	0	28.19	FALSE	FALSE	FALSE	880	0.043
RCAN2p.Glu30Lys	RCAN2	0.0431131	0.0311915	0.014371	0.0790407	0.80974	0.697674							Lys	Glu	TRUE		6	0	0	0	0	0	0	0	0	0	0	6	0	0	0	0	0	0	0	0	0	0	0	0	0	0	0	0	0	0	0	0	0	0	0	0	0	0	0	0	0	0	0	0	0	0	0	0	0	0	0	0	0	0	0	0	0	0	0	0	0	0	0	0	0	0	28.33	FALSE	FALSE	FALSE	880	0.043
RGS18p.Arg215Gln	RGS18	0.0431131	0.0311915	0.014371	0.0790407	0.80974	0.697674							Gln	Arg	FALSE		6	0	0	0	0	0	0	0	0	0	0	6	0	0	0	0	0	0	0	0	0	0	0	0	0	0	0	0	0	0	0	0	0	0	0	0	0	0	0	0	0	0	0	0	0	0	0	0	0	0	0	0	0	0	0	0	0	0	0	0	0	0	0	0	0	0	28.3	FALSE	FALSE	FALSE	880	0.043
ROBO2p.Arg245Cys	ROBO2	0.0431131	0.0311915	0.014371	0.0790407	0.80974	0.697674							Cys	Arg	TRUE	2	6	0	0	0	0	0	0	0	0	0	0	6	0	0	0	0	0	0	0	0	0	0	0	0	0	0	0	0	0	0	0	0	0	0	0	0	0	0	0	0	0	0	0	0	0	0	0	0	0	0	0	0	0	0	0	0	0	0	0	0	0	0	0	0	0	0	29.24	FALSE	FALSE	FALSE	880	0.043
RP1p.Gly962Glu	RP1	0.0431131	0.0311915	0.014371	0.0790407	0.80974	0.697674							Glu	Gly	FALSE		6	0	0	0	0	0	0	0	0	0	0	6	0	0	0	0	0	0	0	0	0	0	0	0	0	0	0	0	0	0	0	0	0	0	0	0	0	0	0	0	0	0	0	0	0	0	0	0	0	0	0	0	0	0	0	0	0	0	0	0	0	0	0	0	0	0	28.14	FALSE	FALSE	FALSE	880	0.043
SGCZp.Gly40Glu	SGCZ	0.0431131	0.0311915	0.014371	0.0790407	0.80974	0.697674							Glu	Gly	FALSE		6	0	0	0	0	0	0	0	0	0	0	6	0	0	0	0	0	0	0	0	0	0	0	0	0	0	0	0	0	0	0	0	0	0	0	0	0	0	0	0	0	0	0	0	0	0	0	0	0	0	0	0	0	0	0	0	0	0	0	0	0	0	0	0	0	0	28.64	FALSE	FALSE	FALSE	880	0.043
SLC10A2p.Ser335Leu	SLC10A2	0.0431131	0.0311915	0.014371	0.0790407	0.80974	0.697674							Leu	Ser	FALSE		6	0	0	0	0	0	0	0	0	0	0	6	0	0	0	0	0	0	0	0	0	0	0	0	0	0	0	0	0	0	0	0	0	0	0	0	0	0	0	0	0	0	0	0	0	0	0	0	0	0	0	0	0	0	0	0	0	0	0	0	0	0	0	0	0	0	28.42	FALSE	FALSE	FALSE	880	0.043
SLC9C1p.Arg602Cys	SLC9C1	0.0431131	0.0311915	0.014371	0.0790407	0.80974	0.697674							Cys	Arg	TRUE		6	0	0	0	0	0	0	0	0	0	0	6	0	0	0	0	0	0	0	0	0	0	0	0	0	0	0	0	0	0	0	0	0	0	0	0	0	0	0	0	0	0	0	0	0	0	0	0	0	0	0	0	0	0	0	0	0	0	0	0	0	0	0	0	0	0	28.27	FALSE	FALSE	FALSE	880	0.043
STAB2p.Arg243Gln	STAB2	0.0431131	0.0311915	0.014371	0.0790407	0.80974	0.697674							Gln	Arg	FALSE		6	0	0	0	0	0	0	0	0	0	0	6	0	0	0	0	0	0	0	0	0	0	0	0	0	0	0	0	0	0	0	0	0	0	0	0	0	0	0	0	0	0	0	0	0	0	0	0	0	0	0	0	0	0	0	0	0	0	0	0	0	0	0	0	0	0	28.53	FALSE	FALSE	FALSE	880	0.043
SYT13p.Pro228Ser	SYT13	0.0431131	0.0311915	0.014371	0.0790407	0.80974	0.697674							Ser	Pro	TRUE		6	0	0	0	0	0	0	0	0	0	0	6	0	0	0	0	0	0	0	0	0	0	0	0	0	0	0	0	0	0	0	0	0	0	0	0	0	0	0	0	0	0	0	0	0	0	0	0	0	0	0	0	0	0	0	0	0	0	0	0	0	0	0	0	0	0	27.66	FALSE	FALSE	FALSE	880	0.043
TACC3p.Pro417Ser	TACC3	0.0431131	0.0311915	0.014371	0.0790407	0.80974	0.697674							Ser	Pro	TRUE		6	0	0	0	0	0	0	0	0	0	0	6	0	0	0	0	0	0	0	0	0	0	0	0	0	0	0	0	0	0	0	0	0	0	0	0	0	0	0	0	0	0	0	0	0	0	0	0	0	0	0	0	0	0	0	0	0	0	0	0	0	0	0	0	0	0	28.35	FALSE	FALSE	FALSE	880	0.043
THSD7Bp.Glu157Lys	THSD7B	0.0431131	0.0311915	0.014371	0.0790407	0.80974	0.697674							Lys	Glu	TRUE		6	0	0	0	0	0	0	0	0	0	0	6	0	0	0	0	0	0	0	0	0	0	0	0	0	0	0	0	0	0	0	0	0	0	0	0	0	0	0	0	0	0	0	0	0	0	0	0	0	0	0	0	0	0	0	0	0	0	0	0	0	0	0	0	0	0	28.47	FALSE	FALSE	FALSE	880	0.043
TLL1p.Glu186Lys	TLL1	0.0431131	0.0311915	0.014371	0.0790407	0.80974	0.697674							Lys	Glu	TRUE		6	0	0	0	0	0	0	0	0	0	0	6	0	0	0	0	0	0	0	0	0	0	0	0	0	0	0	0	0	0	0	0	0	0	0	0	0	0	0	0	0	0	0	0	0	0	0	0	0	0	0	0	0	0	0	0	0	0	0	0	0	0	0	0	0	0	28.13	FALSE	FALSE	FALSE	880	0.043
TRHRp.Trp234Ter	TRHR	0.0431131	0.0311915	0.014371	0.0790407	0.80974	0.697674							Ter	Trp	FALSE		6	0	0	0	0	0	0	0	0	0	0	6	0	0	0	0	0	0	0	0	0	0	0	0	0	0	0	0	0	0	0	0	0	0	0	0	0	0	0	0	0	0	0	0	0	0	0	0	0	0	0	0	0	0	0	0	0	0	0	0	0	0	0	0	0	0	27.94	FALSE	FALSE	FALSE	880	0.043
UGT2A1p.Arg457Ter	UGT2A1	0.0431131	0.0311915	0.014371	0.0790407	0.80974	0.697674							Ter	Arg	FALSE		6	0	0	0	0	0	0	0	0	0	0	6	0	0	0	0	0	0	0	0	0	0	0	0	0	0	0	0	0	0	0	0	0	0	0	0	0	0	0	0	0	0	0	0	0	0	0	0	0	0	0	0	0	0	0	0	0	0	0	0	0	0	0	0	0	0	28.33	FALSE	FALSE	FALSE	880	0.043
ZDBF2p.Glu1063Lys	ZDBF2	0.0431131	0.0311915	0.014371	0.0790407	0.80974	0.697674							Lys	Glu	TRUE		6	0	0	0	0	0	0	0	0	0	0	6	0	0	0	0	0	0	0	0	0	0	0	0	0	0	0	0	0	0	0	0	0	0	0	0	0	0	0	0	0	0	0	0	0	0	0	0	0	0	0	0	0	0	0	0	0	0	0	0	0	0	0	0	0	0	28.63	FALSE	FALSE	FALSE	880	0.043
ZNF138p.Arg48Cys	ZNF138	0.0431131	0.0311915	0.014371	0.0790407	0.80974	0.697674							Cys	Arg	TRUE		6	0	0	0	0	0	0	0	0	0	0	6	0	0	0	0	0	0	0	0	0	0	0	0	0	0	0	0	0	0	0	0	0	0	0	0	0	0	0	0	0	0	0	0	0	0	0	0	0	0	0	0	0	0	0	0	0	0	0	0	0	0	0	0	0	0	28.43	FALSE	FALSE	FALSE	880	0.043
ZNF534p.His305Tyr	ZNF534	0.0431131	0.0311915	0.014371	0.0790407	0.80974	0.697674							Tyr	His	TRUE		6	0	0	0	0	0	0	0	0	0	0	6	0	0	0	0	0	0	0	0	0	0	0	0	0	0	0	0	0	0	0	0	0	0	0	0	0	0	0	0	0	0	0	0	0	0	0	0	0	0	0	0	0	0	0	0	0	0	0	0	0	0	0	0	0	0	28.7	FALSE	FALSE	FALSE	880	0.043
ZNF750p.Gly320Glu	ZNF750	0.0431131	0.0311915	0.014371	0.0790407	0.80974	0.697674							Glu	Gly	FALSE		6	0	0	0	0	0	0	0	0	0	0	6	0	0	0	0	0	0	0	0	0	0	0	0	0	0	0	0	0	0	0	0	0	0	0	0	0	0	0	0	0	0	0	0	0	0	0	0	0	0	0	0	0	0	0	0	0	0	0	0	0	0	0	0	0	0	27.75	FALSE	FALSE	FALSE	880	0.043
ZNF804Ap.Glu575Lys	ZNF804A	0.0431131	0.0311915	0.014371	0.0790407	0.80974	0.697674							Lys	Glu	TRUE		6	0	0	0	0	0	0	0	0	0	0	6	0	0	0	0	0	0	0	0	0	0	0	0	0	0	0	0	0	0	0	0	0	0	0	0	0	0	0	0	0	0	0	0	0	0	0	0	0	0	0	0	0	0	0	0	0	0	0	0	0	0	0	0	0	0	28.67	FALSE	FALSE	FALSE	880	0.043
ZNF831p.Arg1393Gln	ZNF831	0.0431131	0.0311915	0.014371	0.0790407	0.80974	0.697674							Gln	Arg	FALSE		6	0	0	0	0	0	0	0	0	0	0	6	0	0	0	0	0	0	0	0	0	0	0	0	0	0	0	0	0	0	0	0	0	0	0	0	0	0	0	0	0	0	0	0	0	0	0	0	0	0	0	0	0	0	0	0	0	0	0	0	0	0	0	0	0	0	28.64	FALSE	FALSE	FALSE	880	0.043
SERPINB13p.Val7Ile	SERPINB13	0.043072	0.0363901	0.0107795	0.083263							0.059209	0.0575871	Ile	Val	FALSE		7	1	0	1	0	2	0	0	1	0	0	0	0	0	0	0	0	0	0	0	0	0	0	0	0	0	0	0	1	1	0	0	0	0	0	0	0	0	0	0	0	0	0	0	0	0	0	0	0	0	0	0	0	0	0	0	0	0	0	0	0	0	0	0	0	0	39.19	FALSE	FALSE	FALSE	879	0.043
CCDC19p.Glu426Lys	CCDC19	0.0430657	0.0415887	0.0151527	0.0773172	0.134957	0.116279			0.169779	0.169779	0.0393778	0.0575871	Lys	Glu	TRUE		8	0	0	0	0	0	1	0	3	0	0	1	0	2	0	0	1	0	0	0	0	0	0	0	0	0	0	0	0	0	0	0	0	0	0	0	0	0	0	0	0	0	0	0	0	0	0	0	0	0	0	0	0	0	0	0	0	0	0	0	0	0	0	0	0	0	48.82	FALSE	FALSE	FALSE	879	0.043
KCNMB2p.Arg232Trp	KCNMB2	0.0430561	0.0259929	0.00875204	0.08562							0.0620647	0.0479893	Trp	Arg	FALSE		5	0	0	2	0	1	0	0	1	1	0	0	0	0	0	0	0	0	0	0	0	0	0	0	0	0	0	0	0	0	0	0	0	0	0	0	0	0	0	0	0	0	0	0	0	0	0	0	0	0	0	0	0	0	0	0	0	0	0	0	0	0	0	0	0	0	19.4	FALSE	FALSE	FALSE	879	0.043
XKR3p.Arg59Gln	XKR3	0.0430522	0.0311915	0.0121815	0.082036	0.134957	0.116279					0.0517013	0.0479893	Gln	Arg	FALSE		6	0	0	3	0	0	0	0	1	0	0	1	0	1	0	0	0	0	0	0	0	0	0	0	0	0	0	0	0	0	0	0	0	0	0	0	0	0	0	0	0	0	0	0	0	0	0	0	0	0	0	0	0	0	0	0	0	0	0	0	0	0	0	0	0	0	28.13	FALSE	FALSE	FALSE	879	0.043
TBX18p.Thr564Met	TBX18	0.0430471	0.0311915	0.0102171	0.0845624	0.134957	0.116279					0.051694	0.0479893	Met	Thr	FALSE		6	0	0	0	0	3	0	0	0	0	0	1	0	0	0	0	2	0	0	0	0	0	0	0	0	0	0	0	0	0	0	0	0	0	0	0	0	0	0	0	0	0	0	0	0	0	0	0	0	0	0	0	0	0	0	0	0	0	0	0	0	0	0	0	0	0	29.69	FALSE	FALSE	FALSE	879	0.043
ACVR1Cp.Arg441Ter	ACVR1C	0.0430362	0.0311915	0.0127276	0.0805304	0.539827	0.465116					0.0206048	0.0191957	Ter	Arg	FALSE		6	0	0	1	0	0	0	0	1	0	0	4	0	0	0	0	0	0	0	0	0	0	0	0	0	0	0	0	0	0	0	0	0	0	0	0	0	0	0	0	0	0	0	0	0	0	0	0	0	0	0	0	0	0	0	0	0	0	0	0	0	0	0	0	0	0	27.9	FALSE	FALSE	FALSE	879	0.043
KIAA0825p.Arg305Cys	KIAA0825	0.0430362	0.0311915	0.0127276	0.08202	0.539827	0.465116					0.0206048	0.0191957	Cys	Arg	TRUE		6	0	0	1	0	0	0	0	1	0	0	4	0	0	0	0	0	0	0	0	0	0	0	0	0	0	0	0	0	0	0	0	0	0	0	0	0	0	0	0	0	0	0	0	0	0	0	0	0	0	0	0	0	0	0	0	0	0	0	0	0	0	0	0	0	0	27.55	FALSE	FALSE	FALSE	879	0.043
LRFN5p.Arg99Gln	LRFN5	0.0430362	0.0311915	0.0127276	0.0812192	0.539827	0.465116					0.0206048	0.0191957	Gln	Arg	FALSE		6	0	0	1	0	0	0	0	1	0	0	4	0	0	0	0	0	0	0	0	0	0	0	0	0	0	0	0	0	0	0	0	0	0	0	0	0	0	0	0	0	0	0	0	0	0	0	0	0	0	0	0	0	0	0	0	0	0	0	0	0	0	0	0	0	0	28.07	FALSE	FALSE	FALSE	879	0.043
ZNF585Ap.Ser354Leu	ZNF585A	0.0430362	0.0311915	0.0127276	0.0805323	0.539827	0.465116					0.0206048	0.0191957	Leu	Ser	FALSE		6	0	0	1	0	0	0	0	1	0	0	4	0	0	0	0	0	0	0	0	0	0	0	0	0	0	0	0	0	0	0	0	0	0	0	0	0	0	0	0	0	0	0	0	0	0	0	0	0	0	0	0	0	0	0	0	0	0	0	0	0	0	0	0	0	0	28.34	FALSE	FALSE	FALSE	879	0.043
ZNF777p.Arg584Trp	ZNF777	0.0430218	0.0311915	0.0112911	0.0829649	0.134957	0.116279			0.169779	0.169779	0.0353815	0.0287936	Trp	Arg	FALSE		6	0	0	1	0	1	1	0	1	0	0	1	0	0	0	0	0	0	0	0	0	0	0	0	0	0	0	0	0	0	0	0	0	0	0	0	1	0	0	0	0	0	0	0	0	0	0	0	0	0	0	0	0	0	0	0	0	0	0	0	0	0	0	0	0	0	27.44	FALSE	FALSE	FALSE	878	0.043
TMEM175p.Ser128Leu	TMEM175	0.0430186	0.0363901	0.0128205	0.0811439	0.269913	0.232558	0.0341219	0.0569801			0.036961	0.0383914	Leu	Ser	FALSE		7	0	0	2	0	0	0	0	0	0	0	2	0	2	0	0	0	0	0	0	0	0	0	0	0	0	0	0	0	0	0	0	0	0	0	0	0	0	0	0	1	0	0	0	0	0	0	0	0	0	0	0	0	0	0	0	0	0	0	0	0	0	0	0	0	0	38.49	FALSE	FALSE	FALSE	878	0.043
FAM47Cp.Gln225Glu	FAM47C	0.0430026	0.0259929	0.00856264	0.0858158					0.679117	0.679117	0.0126159	0.00959785	Glu	Gln	FALSE	2	5	0	0	1	0	0	4	0	0	0	0	0	0	0	0	0	0	0	0	0	0	0	0	0	0	0	0	0	0	0	0	0	0	0	0	0	0	0	0	0	0	0	0	0	0	0	0	0	0	0	0	0	0	0	0	0	0	0	0	0	0	0	0	0	0	0	24.9	FALSE	FALSE	FALSE	878	0.043
CD163p.Val1066Ile	CD163	0.043002	0.0363901	0.0133902	0.0802774			0.0965712	0.0569801			0.0478955	0.0479893	Ile	Val	FALSE		7	0	0	1	1	0	0	0	3	0	1	0	0	0	0	0	0	0	0	0	0	0	0	0	0	0	0	0	0	0	0	0	1	0	0	0	0	0	0	0	0	0	0	0	0	0	0	0	0	0	0	0	0	0	0	0	0	0	0	0	0	0	0	0	0	0	37.76	FALSE	FALSE	FALSE	878	0.043
EGFRp.Arg671Cys	EGFR	0.0429909	0.0259929	0.00875204	0.0867511							0.0519151	0.0383914	Cys	Arg	TRUE	1	5	0	0	3	0	0	0	0	0	1	0	0	0	0	0	0	0	1	0	0	0	0	0	0	0	0	0	0	0	0	0	0	0	0	0	0	0	0	0	0	0	0	0	0	0	0	0	0	0	0	0	0	0	0	0	0	0	0	0	0	0	0	0	0	0	0	18.98	TRUE	FALSE	FALSE	878	0.043
CDH7p.Ala177Val	CDH7	0.0429765	0.0311915	0.0110843	0.0813237			0.0525369	0.0569801			0.0552769	0.0479893	Val	Ala	FALSE		6	0	0	2	0	0	0	0	2	1	0	0	0	0	0	1	0	0	0	0	0	0	0	0	0	0	0	0	0	0	0	0	0	0	0	0	0	0	0	0	0	0	0	0	0	0	0	0	0	0	0	0	0	0	0	0	0	0	0	0	0	0	0	0	0	0	28.07	FALSE	FALSE	FALSE	878	0.043
BAI3p.Ser408Leu	BAI3	0.0429594	0.0311915	0.0127276	0.0811775	0.269913	0.232558					0.0412097	0.0383914	Leu	Ser	FALSE		6	0	0	2	0	0	0	0	2	0	0	2	0	0	0	0	0	0	0	0	0	0	0	0	0	0	0	0	0	0	0	0	0	0	0	0	0	0	0	0	0	0	0	0	0	0	0	0	0	0	0	0	0	0	0	0	0	0	0	0	0	0	0	0	0	0	27.68	FALSE	FALSE	FALSE	877	0.043
IL18R1p.Ser257Leu	IL18R1	0.0429594	0.0311915	0.0127276	0.0810654	0.269913	0.232558					0.0412097	0.0383914	Leu	Ser	FALSE		6	0	0	2	0	0	0	0	2	0	0	2	0	0	0	0	0	0	0	0	0	0	0	0	0	0	0	0	0	0	0	0	0	0	0	0	0	0	0	0	0	0	0	0	0	0	0	0	0	0	0	0	0	0	0	0	0	0	0	0	0	0	0	0	0	0	27.11	FALSE	FALSE	FALSE	877	0.043
KCNS2p.Glu228Lys	KCNS2	0.0429594	0.0311915	0.0127276	0.0812543	0.269913	0.232558					0.0412097	0.0383914	Lys	Glu	TRUE		6	0	0	2	0	0	0	0	2	0	0	2	0	0	0	0	0	0	0	0	0	0	0	0	0	0	0	0	0	0	0	0	0	0	0	0	0	0	0	0	0	0	0	0	0	0	0	0	0	0	0	0	0	0	0	0	0	0	0	0	0	0	0	0	0	0	27.53	FALSE	FALSE	FALSE	877	0.043
PLEKp.Arg347Gln	PLEK	0.0429594	0.0311915	0.0127276	0.0819431	0.269913	0.232558					0.0412097	0.0383914	Gln	Arg	FALSE		6	0	0	2	0	0	0	0	2	0	0	2	0	0	0	0	0	0	0	0	0	0	0	0	0	0	0	0	0	0	0	0	0	0	0	0	0	0	0	0	0	0	0	0	0	0	0	0	0	0	0	0	0	0	0	0	0	0	0	0	0	0	0	0	0	0	27.59	FALSE	FALSE	FALSE	877	0.043
PPIEp.Arg78Cys	PPIE	0.0429594	0.0311915	0.0127276	0.0803785	0.269913	0.232558					0.0412097	0.0383914	Cys	Arg	TRUE		6	0	0	2	0	0	0	0	2	0	0	2	0	0	0	0	0	0	0	0	0	0	0	0	0	0	0	0	0	0	0	0	0	0	0	0	0	0	0	0	0	0	0	0	0	0	0	0	0	0	0	0	0	0	0	0	0	0	0	0	0	0	0	0	0	0	27.69	FALSE	FALSE	FALSE	877	0.043
TMEM176Bp.Arg230Gln	TMEM176B	0.0429594	0.0311915	0.0127276	0.0819431	0.269913	0.232558					0.0412097	0.0383914	Gln	Arg	FALSE		6	0	0	2	0	0	0	0	2	0	0	2	0	0	0	0	0	0	0	0	0	0	0	0	0	0	0	0	0	0	0	0	0	0	0	0	0	0	0	0	0	0	0	0	0	0	0	0	0	0	0	0	0	0	0	0	0	0	0	0	0	0	0	0	0	0	27.48	FALSE	FALSE	FALSE	877	0.043
ZNF540p.Arg112Cys	ZNF540	0.0429594	0.0311915	0.0127276	0.08202	0.269913	0.232558					0.0412097	0.0383914	Cys	Arg	TRUE		6	0	0	2	0	0	0	0	2	0	0	2	0	0	0	0	0	0	0	0	0	0	0	0	0	0	0	0	0	0	0	0	0	0	0	0	0	0	0	0	0	0	0	0	0	0	0	0	0	0	0	0	0	0	0	0	0	0	0	0	0	0	0	0	0	0	27.22	FALSE	FALSE	FALSE	877	0.043
FGFR2p.Cys382Arg	FGFR2	0.0429469	0.0415887	0.0152568	0.0764282			0.0965712	0.0569801			0.0496411	0.067185	Arg	Cys	TRUE	1	8	0	0	0	0	0	0	0	5	0	1	0	0	0	0	0	1	0	0	0	0	0	0	0	0	0	0	0	0	0	0	0	0	0	0	0	0	0	0	0	0	0	0	0	0	0	0	0	1	0	0	0	0	0	0	0	0	0	0	0	0	0	0	0	0	0	49.55	TRUE	FALSE	FALSE	877	0.043
HLCSp.Glu362Lys	HLCS	0.0429435	0.0311915	0.0117587	0.082887			0.0341219	0.0569801			0.0504638	0.0383914	Lys	Glu	TRUE		6	0	0	4	0	0	0	0	0	0	0	0	0	0	0	0	0	0	0	0	0	0	0	0	0	0	0	0	0	0	0	0	0	0	0	1	0	0	0	0	1	0	0	0	0	0	0	0	0	0	0	0	0	0	0	0	0	0	0	0	0	0	0	0	0	0	28.91	FALSE	FALSE	FALSE	877	0.043
DYNC2H1p.Ala2304Thr	DYNC2H1	0.0429279	0.0259929	0.00975886	0.0861367			0.0341219	0.0569801			0.0575459	0.0383914	Thr	Ala	TRUE		5	0	2	1	0	0	0	0	0	1	0	0	0	0	0	0	0	0	0	0	0	0	0	0	0	0	0	0	0	0	0	0	0	0	0	0	0	0	0	0	1	0	0	0	0	0	0	0	0	0	0	0	0	0	0	0	0	0	0	0	0	0	0	0	0	0	21.08	FALSE	FALSE	FALSE	877	0.043
PNLIPRP2p.Gln332Pro	PNLIPRP2	0.0429038	0.0103972	0	0.107259			0.486523	0.11396					Pro	Gln	FALSE		2	0	0	0	0	0	0	0	0	0	0	0	0	0	0	0	0	0	0	0	0	0	0	0	0	0	0	0	0	0	2	0	0	0	0	0	0	0	0	0	0	0	0	0	0	0	0	0	0	0	0	0	0	0	0	0	0	0	0	0	0	0	0	0	0	0	13.76	FALSE	FALSE	FALSE	876	0.043
MFSD9p.Arg235Gln	MFSD9	0.0428893	0.0207943	0.00199702	0.101242			0.243261	0.0569801			0.0280473	0.0191957	Gln	Arg	FALSE		4	0	1	1	0	0	0	0	0	0	0	0	0	0	0	0	0	0	0	0	0	0	0	0	0	0	0	0	0	1	1	0	0	0	0	0	0	0	0	0	0	0	0	0	0	0	0	0	0	0	0	0	0	0	0	0	0	0	0	0	0	0	0	0	0	0	18.36	FALSE	FALSE	FALSE	876	0.043
DCCp.Arg446His	DCC	0.0428881	0.0311915	0.0106507	0.0837012			0.0525369	0.0569801			0.0551496	0.0479893	His	Arg	TRUE	2	6	0	2	1	0	0	0	0	1	0	0	0	0	0	0	1	1	0	0	0	0	0	0	0	0	0	0	0	0	0	0	0	0	0	0	0	0	0	0	0	0	0	0	0	0	0	0	0	0	0	0	0	0	0	0	0	0	0	0	0	0	0	0	0	0	0	28.26	FALSE	FALSE	FALSE	876	0.043
GMPRp.Arg39Gln	GMPR	0.0428825	0.0311915	0.0110843	0.0825551							0.0618145	0.0575871	Gln	Arg	FALSE		6	0	0	3	0	0	0	0	3	0	0	0	0	0	0	0	0	0	0	0	0	0	0	0	0	0	0	0	0	0	0	0	0	0	0	0	0	0	0	0	0	0	0	0	0	0	0	0	0	0	0	0	0	0	0	0	0	0	0	0	0	0	0	0	0	0	27.26	FALSE	FALSE	FALSE	876	0.043
KCTD21p.Arg255Ter	KCTD21	0.0428825	0.0311915	0.0110843	0.0825551							0.0618145	0.0575871	Ter	Arg	FALSE		6	0	0	3	0	0	0	0	3	0	0	0	0	0	0	0	0	0	0	0	0	0	0	0	0	0	0	0	0	0	0	0	0	0	0	0	0	0	0	0	0	0	0	0	0	0	0	0	0	0	0	0	0	0	0	0	0	0	0	0	0	0	0	0	0	0	27.44	FALSE	FALSE	FALSE	876	0.043
MPP6p.Ser116Tyr	MPP6	0.0428825	0.0311915	0.0110843	0.0811006							0.0618145	0.0575871	Tyr	Ser	TRUE		6	0	0	3	0	0	0	0	3	0	0	0	0	0	0	0	0	0	0	0	0	0	0	0	0	0	0	0	0	0	0	0	0	0	0	0	0	0	0	0	0	0	0	0	0	0	0	0	0	0	0	0	0	0	0	0	0	0	0	0	0	0	0	0	0	0	26.37	FALSE	FALSE	FALSE	876	0.043
PIBF1p.Arg396Ter	PIBF1	0.0428825	0.0311915	0.0110843	0.0802229							0.0618145	0.0575871	Ter	Arg	FALSE		6	0	0	3	0	0	0	0	3	0	0	0	0	0	0	0	0	0	0	0	0	0	0	0	0	0	0	0	0	0	0	0	0	0	0	0	0	0	0	0	0	0	0	0	0	0	0	0	0	0	0	0	0	0	0	0	0	0	0	0	0	0	0	0	0	0	27.59	FALSE	FALSE	FALSE	876	0.043
SGCBp.Arg131Gln	SGCB	0.0428825	0.0311915	0.0110843	0.0825551							0.0618145	0.0575871	Gln	Arg	FALSE		6	0	0	3	0	0	0	0	3	0	0	0	0	0	0	0	0	0	0	0	0	0	0	0	0	0	0	0	0	0	0	0	0	0	0	0	0	0	0	0	0	0	0	0	0	0	0	0	0	0	0	0	0	0	0	0	0	0	0	0	0	0	0	0	0	0	27.57	FALSE	FALSE	FALSE	876	0.043
SGK3p.Glu96Lys	SGK3	0.0428825	0.0311915	0.0110843	0.0802229							0.0618145	0.0575871	Lys	Glu	TRUE		6	0	0	3	0	0	0	0	3	0	0	0	0	0	0	0	0	0	0	0	0	0	0	0	0	0	0	0	0	0	0	0	0	0	0	0	0	0	0	0	0	0	0	0	0	0	0	0	0	0	0	0	0	0	0	0	0	0	0	0	0	0	0	0	0	0	27.37	FALSE	FALSE	FALSE	876	0.043
ZBTB14p.Arg211Trp	ZBTB14	0.0428825	0.0311915	0.0110843	0.0825551							0.0618145	0.0575871	Trp	Arg	FALSE		6	0	0	3	0	0	0	0	3	0	0	0	0	0	0	0	0	0	0	0	0	0	0	0	0	0	0	0	0	0	0	0	0	0	0	0	0	0	0	0	0	0	0	0	0	0	0	0	0	0	0	0	0	0	0	0	0	0	0	0	0	0	0	0	0	0	27.64	FALSE	FALSE	FALSE	876	0.043
ZFP2p.Arg150Ile	ZFP2	0.0428825	0.0311915	0.0110843	0.0802229							0.0618145	0.0575871	Ile	Arg	FALSE		6	0	0	3	0	0	0	0	3	0	0	0	0	0	0	0	0	0	0	0	0	0	0	0	0	0	0	0	0	0	0	0	0	0	0	0	0	0	0	0	0	0	0	0	0	0	0	0	0	0	0	0	0	0	0	0	0	0	0	0	0	0	0	0	0	0	27.41	FALSE	FALSE	FALSE	876	0.043
ZNF266p.Arg512Gln	ZNF266	0.0428825	0.0311915	0.0110843	0.0802229							0.0618145	0.0575871	Gln	Arg	FALSE		6	0	0	3	0	0	0	0	3	0	0	0	0	0	0	0	0	0	0	0	0	0	0	0	0	0	0	0	0	0	0	0	0	0	0	0	0	0	0	0	0	0	0	0	0	0	0	0	0	0	0	0	0	0	0	0	0	0	0	0	0	0	0	0	0	0	27.49	FALSE	FALSE	FALSE	876	0.043
ARID1Ap.Arg1721Ter	ARID1A	0.0428771	0.0675816	0.0164951	0.0750308							0.0511761	0.067185	Ter	Arg	FALSE	1	13	1	0	1	4	0	0	0	4	0	0	0	0	0	0	0	1	0	0	1	0	0	0	0	0	0	0	0	0	0	0	0	0	0	0	0	0	0	0	0	0	0	0	0	0	0	0	0	0	1	0	0	0	0	0	0	0	0	0	0	0	0	0	0	0	0	94.07	FALSE	FALSE	FALSE	876	0.043
SALL1p.Val226Ile	SALL1	0.0428718	0.0311915	0.0105941	0.0846278							0.0617991	0.0575871	Ile	Val	FALSE		6	0	1	3	0	0	0	0	0	0	0	0	0	1	0	0	0	0	0	0	0	0	0	0	0	0	0	0	0	0	0	0	0	0	0	0	0	0	0	0	0	0	0	0	0	1	0	0	0	0	0	0	0	0	0	0	0	0	0	0	0	0	0	0	0	0	27.38	FALSE	FALSE	FALSE	875	0.043
DDHD2p.Ser600Phe	DDHD2	0.0428701	0.0103972	0	0.107175			0.486523	0.11396					Phe	Ser	FALSE		2	0	0	0	0	0	0	0	0	0	0	0	0	0	0	0	0	0	0	0	0	0	0	0	0	0	0	0	0	0	2	0	0	0	0	0	0	0	0	0	0	0	0	0	0	0	0	0	0	0	0	0	0	0	0	0	0	0	0	0	0	0	0	0	0	0	13.53	FALSE	FALSE	FALSE	875	0.043
KRBA1p.Ser402Phe	KRBA1	0.0428701	0.0103972	0	0.107175			0.486523	0.11396					Phe	Ser	FALSE		2	0	0	0	0	0	0	0	0	0	0	0	0	0	0	0	0	0	0	0	0	0	0	0	0	0	0	0	0	0	2	0	0	0	0	0	0	0	0	0	0	0	0	0	0	0	0	0	0	0	0	0	0	0	0	0	0	0	0	0	0	0	0	0	0	0	13.49	FALSE	FALSE	FALSE	875	0.043
NRG3p.Ser241Phe	NRG3	0.0428701	0.0103972	0	0.107175			0.486523	0.11396					Phe	Ser	FALSE		2	0	0	0	0	0	0	0	0	0	0	0	0	0	0	0	0	0	0	0	0	0	0	0	0	0	0	0	0	0	2	0	0	0	0	0	0	0	0	0	0	0	0	0	0	0	0	0	0	0	0	0	0	0	0	0	0	0	0	0	0	0	0	0	0	0	13.86	FALSE	FALSE	FALSE	875	0.043
PILRBp.Ile142Phe	PILRB	0.0428701	0.0103972	0	0.107175			0.486523	0.11396					Phe	Ile	FALSE		2	0	0	0	0	0	0	0	0	0	0	0	0	0	0	0	0	0	0	0	0	0	0	0	0	0	0	0	0	0	2	0	0	0	0	0	0	0	0	0	0	0	0	0	0	0	0	0	0	0	0	0	0	0	0	0	0	0	0	0	0	0	0	0	0	0	13.07	FALSE	FALSE	FALSE	875	0.043
ADAM21p.His112Arg	ADAM21	0.04287	0.0103972	0	0.107175			0.486523	0.11396					Arg	His	TRUE		2	0	0	0	0	0	0	0	0	0	0	0	0	0	0	0	0	0	0	0	0	0	0	0	0	0	0	0	0	0	2	0	0	0	0	0	0	0	0	0	0	0	0	0	0	0	0	0	0	0	0	0	0	0	0	0	0	0	0	0	0	0	0	0	0	0	13.49	FALSE	FALSE	FALSE	875	0.043
ADI1p.Val2Met	ADI1	0.04287	0.0103972	0	0.107175			0.486523	0.11396					Met	Val	FALSE		2	0	0	0	0	0	0	0	0	0	0	0	0	0	0	0	0	0	0	0	0	0	0	0	0	0	0	0	0	0	2	0	0	0	0	0	0	0	0	0	0	0	0	0	0	0	0	0	0	0	0	0	0	0	0	0	0	0	0	0	0	0	0	0	0	0	12.69	FALSE	FALSE	FALSE	875	0.043
AHNAK2p.Val5215Met	AHNAK2	0.04287	0.0103972	0	0.107175			0.486523	0.11396					Met	Val	FALSE		2	0	0	0	0	0	0	0	0	0	0	0	0	0	0	0	0	0	0	0	0	0	0	0	0	0	0	0	0	0	2	0	0	0	0	0	0	0	0	0	0	0	0	0	0	0	0	0	0	0	0	0	0	0	0	0	0	0	0	0	0	0	0	0	0	0	13.22	FALSE	FALSE	FALSE	875	0.043
ALMS1p.Asp1272Asn	ALMS1	0.04287	0.0103972	0	0.107175			0.486523	0.11396					Asn	Asp	FALSE		2	0	0	0	0	0	0	0	0	0	0	0	0	0	0	0	0	0	0	0	0	0	0	0	0	0	0	0	0	0	2	0	0	0	0	0	0	0	0	0	0	0	0	0	0	0	0	0	0	0	0	0	0	0	0	0	0	0	0	0	0	0	0	0	0	0	13.35	FALSE	FALSE	FALSE	875	0.043
AMOTL2p.Met566Thr	AMOTL2	0.04287	0.0103972	0	0.107175			0.486523	0.11396					Thr	Met	TRUE		2	0	0	0	0	0	0	0	0	0	0	0	0	0	0	0	0	0	0	0	0	0	0	0	0	0	0	0	0	0	2	0	0	0	0	0	0	0	0	0	0	0	0	0	0	0	0	0	0	0	0	0	0	0	0	0	0	0	0	0	0	0	0	0	0	0	13.89	FALSE	FALSE	FALSE	875	0.043
AP4B1p.His151Tyr	AP4B1	0.04287	0.0103972	0	0.107175			0.486523	0.11396					Tyr	His	TRUE		2	0	0	0	0	0	0	0	0	0	0	0	0	0	0	0	0	0	0	0	0	0	0	0	0	0	0	0	0	0	2	0	0	0	0	0	0	0	0	0	0	0	0	0	0	0	0	0	0	0	0	0	0	0	0	0	0	0	0	0	0	0	0	0	0	0	13.75	FALSE	FALSE	FALSE	875	0.043
ARSGp.Arg424Cys	ARSG	0.04287	0.0103972	0	0.107175			0.486523	0.11396					Cys	Arg	TRUE		2	0	0	0	0	0	0	0	0	0	0	0	0	0	0	0	0	0	0	0	0	0	0	0	0	0	0	0	0	0	2	0	0	0	0	0	0	0	0	0	0	0	0	0	0	0	0	0	0	0	0	0	0	0	0	0	0	0	0	0	0	0	0	0	0	0	13.55	FALSE	FALSE	FALSE	875	0.043
ASXL3p.Lys1546Asn	ASXL3	0.04287	0.0103972	0	0.107175			0.486523	0.11396					Asn	Lys	FALSE		2	0	0	0	0	0	0	0	0	0	0	0	0	0	0	0	0	0	0	0	0	0	0	0	0	0	0	0	0	0	2	0	0	0	0	0	0	0	0	0	0	0	0	0	0	0	0	0	0	0	0	0	0	0	0	0	0	0	0	0	0	0	0	0	0	0	13.74	FALSE	FALSE	FALSE	875	0.043
ATAD2Bp.Met391Ile	ATAD2B	0.04287	0.0103972	0	0.107175			0.486523	0.11396					Ile	Met	FALSE		2	0	0	0	0	0	0	0	0	0	0	0	0	0	0	0	0	0	0	0	0	0	0	0	0	0	0	0	0	0	2	0	0	0	0	0	0	0	0	0	0	0	0	0	0	0	0	0	0	0	0	0	0	0	0	0	0	0	0	0	0	0	0	0	0	0	13.1	FALSE	FALSE	FALSE	875	0.043
AXDND1p.Cys765Tyr	AXDND1	0.04287	0.0103972	0	0.107175			0.486523	0.11396					Tyr	Cys	TRUE		2	0	0	0	0	0	0	0	0	0	0	0	0	0	0	0	0	0	0	0	0	0	0	0	0	0	0	0	0	0	2	0	0	0	0	0	0	0	0	0	0	0	0	0	0	0	0	0	0	0	0	0	0	0	0	0	0	0	0	0	0	0	0	0	0	0	13.91	FALSE	FALSE	FALSE	875	0.043
BCL11Bp.Ala360Ser	BCL11B	0.04287	0.0103972	0	0.107175			0.486523	0.11396					Ser	Ala	TRUE	1	2	0	0	0	0	0	0	0	0	0	0	0	0	0	0	0	0	0	0	0	0	0	0	0	0	0	0	0	0	0	2	0	0	0	0	0	0	0	0	0	0	0	0	0	0	0	0	0	0	0	0	0	0	0	0	0	0	0	0	0	0	0	0	0	0	0	13.4	FALSE	FALSE	FALSE	875	0.043
C7ORF60p.Glu32Gln	C7ORF60	0.04287	0.0103972	0	0.107175			0.486523	0.11396					Gln	Glu	FALSE		2	0	0	0	0	0	0	0	0	0	0	0	0	0	0	0	0	0	0	0	0	0	0	0	0	0	0	0	0	0	2	0	0	0	0	0	0	0	0	0	0	0	0	0	0	0	0	0	0	0	0	0	0	0	0	0	0	0	0	0	0	0	0	0	0	0	13.29	FALSE	FALSE	FALSE	875	0.043
CCDC110p.Asp149His	CCDC110	0.04287	0.0103972	0	0.107175			0.486523	0.11396					His	Asp	TRUE		2	0	0	0	0	0	0	0	0	0	0	0	0	0	0	0	0	0	0	0	0	0	0	0	0	0	0	0	0	0	2	0	0	0	0	0	0	0	0	0	0	0	0	0	0	0	0	0	0	0	0	0	0	0	0	0	0	0	0	0	0	0	0	0	0	0	13.83	FALSE	FALSE	FALSE	875	0.043
CDK12p.Thr57Ile	CDK12	0.04287	0.0103972	0	0.107175			0.486523	0.11396					Ile	Thr	FALSE	1	2	0	0	0	0	0	0	0	0	0	0	0	0	0	0	0	0	0	0	0	0	0	0	0	0	0	0	0	0	0	2	0	0	0	0	0	0	0	0	0	0	0	0	0	0	0	0	0	0	0	0	0	0	0	0	0	0	0	0	0	0	0	0	0	0	0	14.12	FALSE	FALSE	FALSE	875	0.043
CHD3p.Met668Ile	CHD3	0.04287	0.0103972	0	0.107175			0.486523	0.11396					Ile	Met	FALSE		2	0	0	0	0	0	0	0	0	0	0	0	0	0	0	0	0	0	0	0	0	0	0	0	0	0	0	0	0	0	2	0	0	0	0	0	0	0	0	0	0	0	0	0	0	0	0	0	0	0	0	0	0	0	0	0	0	0	0	0	0	0	0	0	0	0	13.75	FALSE	FALSE	FALSE	875	0.043
DCANP1p.Arg117Ter	DCANP1	0.04287	0.0103972	0	0.107175			0.486523	0.11396					Ter	Arg	FALSE		2	0	0	0	0	0	0	0	0	0	0	0	0	0	0	0	0	0	0	0	0	0	0	0	0	0	0	0	0	0	2	0	0	0	0	0	0	0	0	0	0	0	0	0	0	0	0	0	0	0	0	0	0	0	0	0	0	0	0	0	0	0	0	0	0	0	13.49	FALSE	FALSE	FALSE	875	0.043
ERCC1p.Cys238Tyr	ERCC1	0.04287	0.0103972	0	0.107175			0.486523	0.11396					Tyr	Cys	TRUE		2	0	0	0	0	0	0	0	0	0	0	0	0	0	0	0	0	0	0	0	0	0	0	0	0	0	0	0	0	0	2	0	0	0	0	0	0	0	0	0	0	0	0	0	0	0	0	0	0	0	0	0	0	0	0	0	0	0	0	0	0	0	0	0	0	0	13.64	FALSE	FALSE	FALSE	875	0.043
EXOC4p.Met736Ile	EXOC4	0.04287	0.0103972	0	0.107175			0.486523	0.11396					Ile	Met	FALSE		2	0	0	0	0	0	0	0	0	0	0	0	0	0	0	0	0	0	0	0	0	0	0	0	0	0	0	0	0	0	2	0	0	0	0	0	0	0	0	0	0	0	0	0	0	0	0	0	0	0	0	0	0	0	0	0	0	0	0	0	0	0	0	0	0	0	13.43	FALSE	FALSE	FALSE	875	0.043
FAT2p.Gln2134Ter	FAT2	0.04287	0.0103972	0	0.107175			0.486523	0.11396					Ter	Gln	FALSE		2	0	0	0	0	0	0	0	0	0	0	0	0	0	0	0	0	0	0	0	0	0	0	0	0	0	0	0	0	0	2	0	0	0	0	0	0	0	0	0	0	0	0	0	0	0	0	0	0	0	0	0	0	0	0	0	0	0	0	0	0	0	0	0	0	0	13.38	FALSE	FALSE	FALSE	875	0.043
HACD1p.Asp288His	HACD1	0.04287	0.0103972	0	0.107175			0.486523	0.11396					His	Asp	TRUE		2	0	0	0	0	0	0	0	0	0	0	0	0	0	0	0	0	0	0	0	0	0	0	0	0	0	0	0	0	0	2	0	0	0	0	0	0	0	0	0	0	0	0	0	0	0	0	0	0	0	0	0	0	0	0	0	0	0	0	0	0	0	0	0	0	0	14.18	FALSE	FALSE	FALSE	875	0.043
ITGAEp.Gln897Ter	ITGAE	0.04287	0.0103972	0	0.107175			0.486523	0.11396					Ter	Gln	FALSE		2	0	0	0	0	0	0	0	0	0	0	0	0	0	0	0	0	0	0	0	0	0	0	0	0	0	0	0	0	0	2	0	0	0	0	0	0	0	0	0	0	0	0	0	0	0	0	0	0	0	0	0	0	0	0	0	0	0	0	0	0	0	0	0	0	0	13.85	FALSE	FALSE	FALSE	875	0.043
KLHL13p.Gln517Glu	KLHL13	0.04287	0.0103972	0	0.107175			0.486523	0.11396					Glu	Gln	FALSE		2	0	0	0	0	0	0	0	0	0	0	0	0	0	0	0	0	0	0	0	0	0	0	0	0	0	0	0	0	0	2	0	0	0	0	0	0	0	0	0	0	0	0	0	0	0	0	0	0	0	0	0	0	0	0	0	0	0	0	0	0	0	0	0	0	0	12.98	FALSE	FALSE	FALSE	875	0.043
MSI1p.Arg148Gln	MSI1	0.04287	0.0103972	0	0.107175			0.486523	0.11396					Gln	Arg	FALSE		2	0	0	0	0	0	0	0	0	0	0	0	0	0	0	0	0	0	0	0	0	0	0	0	0	0	0	0	0	0	2	0	0	0	0	0	0	0	0	0	0	0	0	0	0	0	0	0	0	0	0	0	0	0	0	0	0	0	0	0	0	0	0	0	0	0	13.63	FALSE	FALSE	FALSE	875	0.043
MUC16p.His10349Gln	MUC16	0.04287	0.0103972	0	0.107175			0.486523	0.11396					Gln	His	FALSE	2	2	0	0	0	0	0	0	0	0	0	0	0	0	0	0	0	0	0	0	0	0	0	0	0	0	0	0	0	0	0	2	0	0	0	0	0	0	0	0	0	0	0	0	0	0	0	0	0	0	0	0	0	0	0	0	0	0	0	0	0	0	0	0	0	0	0	13.87	FALSE	FALSE	FALSE	875	0.043
MURCp.Leu356Val	MURC	0.04287	0.0103972	0	0.107175			0.486523	0.11396					Val	Leu	FALSE		2	0	0	0	0	0	0	0	0	0	0	0	0	0	0	0	0	0	0	0	0	0	0	0	0	0	0	0	0	0	2	0	0	0	0	0	0	0	0	0	0	0	0	0	0	0	0	0	0	0	0	0	0	0	0	0	0	0	0	0	0	0	0	0	0	0	13.36	FALSE	FALSE	FALSE	875	0.043
NAT6p.Glu40Lys	NAT6	0.04287	0.0103972	0	0.107175			0.486523	0.11396					Lys	Glu	TRUE		2	0	0	0	0	0	0	0	0	0	0	0	0	0	0	0	0	0	0	0	0	0	0	0	0	0	0	0	0	0	2	0	0	0	0	0	0	0	0	0	0	0	0	0	0	0	0	0	0	0	0	0	0	0	0	0	0	0	0	0	0	0	0	0	0	0	13.02	FALSE	FALSE	FALSE	875	0.043
NCOA1p.Arg217Cys	NCOA1	0.04287	0.0103972	0	0.107175			0.486523	0.11396					Cys	Arg	TRUE	1	2	0	0	0	0	0	0	0	0	0	0	0	0	0	0	0	0	0	0	0	0	0	0	0	0	0	0	0	0	0	2	0	0	0	0	0	0	0	0	0	0	0	0	0	0	0	0	0	0	0	0	0	0	0	0	0	0	0	0	0	0	0	0	0	0	0	14.2	FALSE	FALSE	FALSE	875	0.043
NPAP1p.Pro829Leu	NPAP1	0.04287	0.0103972	0	0.107175			0.486523	0.11396					Leu	Pro	FALSE		2	0	0	0	0	0	0	0	0	0	0	0	0	0	0	0	0	0	0	0	0	0	0	0	0	0	0	0	0	0	2	0	0	0	0	0	0	0	0	0	0	0	0	0	0	0	0	0	0	0	0	0	0	0	0	0	0	0	0	0	0	0	0	0	0	0	13.89	FALSE	FALSE	FALSE	875	0.043
NRG1p.Glu532Gly	NRG1	0.04287	0.0103972	0	0.107175			0.486523	0.11396					Gly	Glu	FALSE	1	2	0	0	0	0	0	0	0	0	0	0	0	0	0	0	0	0	0	0	0	0	0	0	0	0	0	0	0	0	0	2	0	0	0	0	0	0	0	0	0	0	0	0	0	0	0	0	0	0	0	0	0	0	0	0	0	0	0	0	0	0	0	0	0	0	0	13.92	FALSE	FALSE	FALSE	875	0.043
OR5P3p.Asp269Asn	OR5P3	0.04287	0.0103972	0	0.107175			0.486523	0.11396					Asn	Asp	FALSE		2	0	0	0	0	0	0	0	0	0	0	0	0	0	0	0	0	0	0	0	0	0	0	0	0	0	0	0	0	0	2	0	0	0	0	0	0	0	0	0	0	0	0	0	0	0	0	0	0	0	0	0	0	0	0	0	0	0	0	0	0	0	0	0	0	0	13.03	FALSE	FALSE	FALSE	875	0.043
PARD3Bp.Glu861Lys	PARD3B	0.04287	0.0103972	0	0.107175			0.486523	0.11396					Lys	Glu	TRUE		2	0	0	0	0	0	0	0	0	0	0	0	0	0	0	0	0	0	0	0	0	0	0	0	0	0	0	0	0	0	2	0	0	0	0	0	0	0	0	0	0	0	0	0	0	0	0	0	0	0	0	0	0	0	0	0	0	0	0	0	0	0	0	0	0	0	13.77	FALSE	FALSE	FALSE	875	0.043
PCDH18p.His774Tyr	PCDH18	0.04287	0.0103972	0	0.107175			0.486523	0.11396					Tyr	His	TRUE		2	0	0	0	0	0	0	0	0	0	0	0	0	0	0	0	0	0	0	0	0	0	0	0	0	0	0	0	0	0	2	0	0	0	0	0	0	0	0	0	0	0	0	0	0	0	0	0	0	0	0	0	0	0	0	0	0	0	0	0	0	0	0	0	0	0	13.44	FALSE	FALSE	FALSE	875	0.043
PIPOXp.Glu70Lys	PIPOX	0.04287	0.0103972	0	0.107175			0.486523	0.11396					Lys	Glu	TRUE		2	0	0	0	0	0	0	0	0	0	0	0	0	0	0	0	0	0	0	0	0	0	0	0	0	0	0	0	0	0	2	0	0	0	0	0	0	0	0	0	0	0	0	0	0	0	0	0	0	0	0	0	0	0	0	0	0	0	0	0	0	0	0	0	0	0	13.66	FALSE	FALSE	FALSE	875	0.043
SCAF4p.His869Tyr	SCAF4	0.04287	0.0103972	0	0.107175			0.486523	0.11396					Tyr	His	TRUE		2	0	0	0	0	0	0	0	0	0	0	0	0	0	0	0	0	0	0	0	0	0	0	0	0	0	0	0	0	0	2	0	0	0	0	0	0	0	0	0	0	0	0	0	0	0	0	0	0	0	0	0	0	0	0	0	0	0	0	0	0	0	0	0	0	0	13.08	FALSE	FALSE	FALSE	875	0.043
SIDT1p.Val55Met	SIDT1	0.04287	0.0103972	0	0.107175			0.486523	0.11396					Met	Val	FALSE		2	0	0	0	0	0	0	0	0	0	0	0	0	0	0	0	0	0	0	0	0	0	0	0	0	0	0	0	0	0	2	0	0	0	0	0	0	0	0	0	0	0	0	0	0	0	0	0	0	0	0	0	0	0	0	0	0	0	0	0	0	0	0	0	0	0	13.04	FALSE	FALSE	FALSE	875	0.043
SLC12A3p.Ala224Ser	SLC12A3	0.04287	0.0103972	0	0.107175			0.486523	0.11396					Ser	Ala	TRUE		2	0	0	0	0	0	0	0	0	0	0	0	0	0	0	0	0	0	0	0	0	0	0	0	0	0	0	0	0	0	2	0	0	0	0	0	0	0	0	0	0	0	0	0	0	0	0	0	0	0	0	0	0	0	0	0	0	0	0	0	0	0	0	0	0	0	13.91	FALSE	FALSE	FALSE	875	0.043
SLC4A4p.Leu897Val	SLC4A4	0.04287	0.0103972	0	0.107175			0.486523	0.11396					Val	Leu	FALSE		2	0	0	0	0	0	0	0	0	0	0	0	0	0	0	0	0	0	0	0	0	0	0	0	0	0	0	0	0	0	2	0	0	0	0	0	0	0	0	0	0	0	0	0	0	0	0	0	0	0	0	0	0	0	0	0	0	0	0	0	0	0	0	0	0	0	13.74	FALSE	FALSE	FALSE	875	0.043
SSFA2p.Arg1012Gln	SSFA2	0.04287	0.0103972	0	0.107175			0.486523	0.11396					Gln	Arg	FALSE		2	0	0	0	0	0	0	0	0	0	0	0	0	0	0	0	0	0	0	0	0	0	0	0	0	0	0	0	0	0	2	0	0	0	0	0	0	0	0	0	0	0	0	0	0	0	0	0	0	0	0	0	0	0	0	0	0	0	0	0	0	0	0	0	0	0	13.4	FALSE	FALSE	FALSE	875	0.043
TANGO6p.Glu58Ter	TANGO6	0.04287	0.0103972	0	0.107175			0.486523	0.11396					Ter	Glu	FALSE		2	0	0	0	0	0	0	0	0	0	0	0	0	0	0	0	0	0	0	0	0	0	0	0	0	0	0	0	0	0	2	0	0	0	0	0	0	0	0	0	0	0	0	0	0	0	0	0	0	0	0	0	0	0	0	0	0	0	0	0	0	0	0	0	0	0	13.27	FALSE	FALSE	FALSE	875	0.043
TBC1D19p.Gln388His	TBC1D19	0.04287	0.0103972	0	0.107175			0.486523	0.11396					His	Gln	TRUE		2	0	0	0	0	0	0	0	0	0	0	0	0	0	0	0	0	0	0	0	0	0	0	0	0	0	0	0	0	0	2	0	0	0	0	0	0	0	0	0	0	0	0	0	0	0	0	0	0	0	0	0	0	0	0	0	0	0	0	0	0	0	0	0	0	0	13.52	FALSE	FALSE	FALSE	875	0.043
TGp.Glu2138Ter	TG	0.04287	0.0103972	0	0.107175			0.486523	0.11396					Ter	Glu	FALSE		2	0	0	0	0	0	0	0	0	0	0	0	0	0	0	0	0	0	0	0	0	0	0	0	0	0	0	0	0	0	2	0	0	0	0	0	0	0	0	0	0	0	0	0	0	0	0	0	0	0	0	0	0	0	0	0	0	0	0	0	0	0	0	0	0	0	13.96	FALSE	FALSE	FALSE	875	0.043
TSC22D1p.Gly907Ala	TSC22D1	0.04287	0.0103972	0	0.107175			0.486523	0.11396					Ala	Gly	FALSE		2	0	0	0	0	0	0	0	0	0	0	0	0	0	0	0	0	0	0	0	0	0	0	0	0	0	0	0	0	0	2	0	0	0	0	0	0	0	0	0	0	0	0	0	0	0	0	0	0	0	0	0	0	0	0	0	0	0	0	0	0	0	0	0	0	0	13.62	FALSE	FALSE	FALSE	875	0.043
VGLL1p.Thr21Met	VGLL1	0.04287	0.0103972	0	0.107175			0.486523	0.11396					Met	Thr	FALSE		2	0	0	0	0	0	0	0	0	0	0	0	0	0	0	0	0	0	0	0	0	0	0	0	0	0	0	0	0	0	2	0	0	0	0	0	0	0	0	0	0	0	0	0	0	0	0	0	0	0	0	0	0	0	0	0	0	0	0	0	0	0	0	0	0	0	13.3	FALSE	FALSE	FALSE	875	0.043
WDHD1p.Gln231Ter	WDHD1	0.04287	0.0103972	0	0.107175			0.486523	0.11396					Ter	Gln	FALSE		2	0	0	0	0	0	0	0	0	0	0	0	0	0	0	0	0	0	0	0	0	0	0	0	0	0	0	0	0	0	2	0	0	0	0	0	0	0	0	0	0	0	0	0	0	0	0	0	0	0	0	0	0	0	0	0	0	0	0	0	0	0	0	0	0	0	13.53	FALSE	FALSE	FALSE	875	0.043
ZFHX3p.Tyr142Asn	ZFHX3	0.04287	0.0103972	0	0.107175			0.486523	0.11396					Asn	Tyr	FALSE	1	2	0	0	0	0	0	0	0	0	0	0	0	0	0	0	0	0	0	0	0	0	0	0	0	0	0	0	0	0	0	2	0	0	0	0	0	0	0	0	0	0	0	0	0	0	0	0	0	0	0	0	0	0	0	0	0	0	0	0	0	0	0	0	0	0	0	13.96	FALSE	FALSE	FALSE	875	0.043
ZNF518Bp.Ile275Met	ZNF518B	0.04287	0.0103972	0	0.107175			0.486523	0.11396					Met	Ile	FALSE		2	0	0	0	0	0	0	0	0	0	0	0	0	0	0	0	0	0	0	0	0	0	0	0	0	0	0	0	0	0	2	0	0	0	0	0	0	0	0	0	0	0	0	0	0	0	0	0	0	0	0	0	0	0	0	0	0	0	0	0	0	0	0	0	0	0	13.51	FALSE	FALSE	FALSE	875	0.043
ZNF814p.Gln623Ter	ZNF814	0.04287	0.0103972	0	0.107175			0.486523	0.11396					Ter	Gln	FALSE		2	0	0	0	0	0	0	0	0	0	0	0	0	0	0	0	0	0	0	0	0	0	0	0	0	0	0	0	0	0	2	0	0	0	0	0	0	0	0	0	0	0	0	0	0	0	0	0	0	0	0	0	0	0	0	0	0	0	0	0	0	0	0	0	0	0	12.94	FALSE	FALSE	FALSE	875	0.043
LHCGRp.Arg554Ter	LHCGR	0.0428546	0.0311915	0.0110843	0.0838432							0.0617743	0.0575871	Ter	Arg	FALSE		6	0	1	1	0	0	0	0	2	1	0	0	0	0	0	0	1	0	0	0	0	0	0	0	0	0	0	0	0	0	0	0	0	0	0	0	0	0	0	0	0	0	0	0	0	0	0	0	0	0	0	0	0	0	0	0	0	0	0	0	0	0	0	0	0	0	28.84	FALSE	FALSE	FALSE	875	0.043
CDKN2Ap.Glu69Ter	CDKN2A	0.0428492	0.0363901	0.0127662	0.0796854	0.134957	0.116279	0.201645	0.17094			0.0257964	0.0287936	Ter	Glu	FALSE	1	7	0	0	0	0	0	0	0	0	1	1	1	0	2	0	2	0	0	0	0	0	0	0	0	0	0	0	0	0	0	0	0	0	0	0	0	0	0	0	0	0	0	0	0	0	0	0	0	0	0	0	0	0	0	0	0	0	0	0	0	0	0	0	0	0	0	38.48	FALSE	FALSE	FALSE	875	0.043
OR10A6p.Arg293Gln	OR10A6	0.0428476	0.0311915	0.0110843	0.0831082	0.134957	0.116279			0.169779	0.169779	0.0390635	0.0383914	Gln	Arg	FALSE		6	0	0	1	0	1	1	0	1	0	0	1	0	0	0	0	1	0	0	0	0	0	0	0	0	0	0	0	0	0	0	0	0	0	0	0	0	0	0	0	0	0	0	0	0	0	0	0	0	0	0	0	0	0	0	0	0	0	0	0	0	0	0	0	0	0	27.44	FALSE	FALSE	FALSE	875	0.043
ZNF570p.Asn202Lys	ZNF570	0.0428426	0.0311915	0.0125181	0.0819192							0.0517013	0.0479893	Lys	Asn	TRUE		6	0	0	3	0	0	0	0	1	0	0	0	0	1	0	0	0	1	0	0	0	0	0	0	0	0	0	0	0	0	0	0	0	0	0	0	0	0	0	0	0	0	0	0	0	0	0	0	0	0	0	0	0	0	0	0	0	0	0	0	0	0	0	0	0	0	26.82	FALSE	FALSE	FALSE	875	0.043
GYPEp.Ala54Val	GYPE	0.0428398	0.0363901	0.0110416	0.0820824			0.0965712	0.0569801			0.0458367	0.0383914	Val	Ala	FALSE		7	0	0	3	2	0	0	0	1	0	1	0	0	0	0	0	0	0	0	0	0	0	0	0	0	0	0	0	0	0	0	0	0	0	0	0	0	0	0	0	0	0	0	0	0	0	0	0	0	0	0	0	0	0	0	0	0	0	0	0	0	0	0	0	0	0	38.54	FALSE	FALSE	FALSE	875	0.043
GABRA5p.Arg101Ter	GABRA5	0.0428232	0.0311915	0.0100181	0.084121							0.059904	0.0479893	Ter	Arg	FALSE		6	0	0	3	1	0	0	0	1	1	0	0	0	0	0	0	0	0	0	0	0	0	0	0	0	0	0	0	0	0	0	0	0	0	0	0	0	0	0	0	0	0	0	0	0	0	0	0	0	0	0	0	0	0	0	0	0	0	0	0	0	0	0	0	0	0	28.89	FALSE	FALSE	FALSE	874	0.043
EGFRp.Gly719Ala	EGFR	0.0428208	0.0207943	0.0107052	0.0856415							0.0617255	0.0383914	Ala	Gly	FALSE	1	4	0	4	0	0	0	0	0	0	0	0	0	0	0	0	0	0	0	0	0	0	0	0	0	0	0	0	0	0	0	0	0	0	0	0	0	0	0	0	0	0	0	0	0	0	0	0	0	0	0	0	0	0	0	0	0	0	0	0	0	0	0	0	0	0	0	9.23	TRUE	FALSE	FALSE	874	0.043
HRNRp.Gln2742His	HRNR	0.0428208	0.0207943	0.0107052	0.0856415							0.0617255	0.0383914	His	Gln	TRUE		4	0	4	0	0	0	0	0	0	0	0	0	0	0	0	0	0	0	0	0	0	0	0	0	0	0	0	0	0	0	0	0	0	0	0	0	0	0	0	0	0	0	0	0	0	0	0	0	0	0	0	0	0	0	0	0	0	0	0	0	0	0	0	0	0	0	8.87	FALSE	FALSE	FALSE	874	0.043
KRTAP5-1p.Ser193Tyr	KRTAP5-1	0.0428208	0.0207943	0.0107052	0.0856415							0.0617255	0.0383914	Tyr	Ser	TRUE		4	0	4	0	0	0	0	0	0	0	0	0	0	0	0	0	0	0	0	0	0	0	0	0	0	0	0	0	0	0	0	0	0	0	0	0	0	0	0	0	0	0	0	0	0	0	0	0	0	0	0	0	0	0	0	0	0	0	0	0	0	0	0	0	0	0	9.39	FALSE	FALSE	FALSE	874	0.043
STK11p.Glu223Ter	STK11	0.0428208	0.0207943	0.0107052	0.0856415							0.0617255	0.0383914	Ter	Glu	FALSE	1	4	0	4	0	0	0	0	0	0	0	0	0	0	0	0	0	0	0	0	0	0	0	0	0	0	0	0	0	0	0	0	0	0	0	0	0	0	0	0	0	0	0	0	0	0	0	0	0	0	0	0	0	0	0	0	0	0	0	0	0	0	0	0	0	0	0	8.53	FALSE	FALSE	TRUE	874	0.043
SLC22A15p.Ser201Leu	SLC22A15	0.042815	0.0311915	0.0110843	0.0818775	0.134957	0.116279					0.0513593	0.0479893	Leu	Ser	FALSE		6	0	0	1	0	1	0	0	3	0	0	1	0	0	0	0	0	0	0	0	0	0	0	0	0	0	0	0	0	0	0	0	0	0	0	0	0	0	0	0	0	0	0	0	0	0	0	0	0	0	0	0	0	0	0	0	0	0	0	0	0	0	0	0	0	0	27.84	FALSE	FALSE	FALSE	874	0.043
ACSS3p.Ser290Leu	ACSS3	0.0428132	0.0259929	0.00856264	0.0856264					0.848896	0.848896			Leu	Ser	FALSE		5	0	0	0	0	0	5	0	0	0	0	0	0	0	0	0	0	0	0	0	0	0	0	0	0	0	0	0	0	0	0	0	0	0	0	0	0	0	0	0	0	0	0	0	0	0	0	0	0	0	0	0	0	0	0	0	0	0	0	0	0	0	0	0	0	0	26.17	FALSE	FALSE	FALSE	874	0.043
ERBB3p.His228Gln	ERBB3	0.0428132	0.0259929	0.00856264	0.0856264					0.848896	0.848896			Gln	His	FALSE	1	5	0	0	0	0	0	5	0	0	0	0	0	0	0	0	0	0	0	0	0	0	0	0	0	0	0	0	0	0	0	0	0	0	0	0	0	0	0	0	0	0	0	0	0	0	0	0	0	0	0	0	0	0	0	0	0	0	0	0	0	0	0	0	0	0	0	26.65	TRUE	FALSE	FALSE	874	0.043
PPCSp.Ser113Leu	PPCS	0.0428132	0.0259929	0.00856264	0.0856264					0.848896	0.848896			Leu	Ser	FALSE		5	0	0	0	0	0	5	0	0	0	0	0	0	0	0	0	0	0	0	0	0	0	0	0	0	0	0	0	0	0	0	0	0	0	0	0	0	0	0	0	0	0	0	0	0	0	0	0	0	0	0	0	0	0	0	0	0	0	0	0	0	0	0	0	0	0	26.25	FALSE	FALSE	FALSE	874	0.043
ABCB5p.Arg587Gln	ABCB5	0.0427764	0.0363901	0.0131766	0.0789808	0.40487	0.348837					0.0206048	0.0191957	Gln	Arg	FALSE		7	0	0	1	0	0	0	0	1	0	0	3	0	0	0	0	0	0	0	0	0	0	0	0	0	0	0	0	0	1	0	0	0	0	0	1	0	0	0	0	0	0	0	0	0	0	0	0	0	0	0	0	0	0	0	0	0	0	0	0	0	0	0	0	0	0	38.57	FALSE	FALSE	FALSE	873	0.043
RYR2p.Glu4137Lys	RYR2	0.0427522	0.0311915	0.0114368	0.0812532	0.539827	0.465116					0.0201954	0.0191957	Lys	Glu	TRUE		6	0	0	0	0	0	0	0	0	1	0	4	0	0	0	0	0	0	0	0	0	0	0	0	0	0	0	0	1	0	0	0	0	0	0	0	0	0	0	0	0	0	0	0	0	0	0	0	0	0	0	0	0	0	0	0	0	0	0	0	0	0	0	0	0	0	26.32	FALSE	FALSE	FALSE	873	0.043
BRAFp.Asp594Gly	BRAF	0.0427404	0.0571844	0.01266	0.0805097					0.169779	0.169779	0.0271621	0.0287936	Gly	Asp	FALSE	1	11	0	0	1	3	0	1	0	0	1	0	0	0	0	0	0	0	1	0	2	0	0	0	0	0	0	0	0	0	0	0	0	0	0	0	0	0	1	0	0	0	0	0	1	0	0	0	0	0	0	0	0	0	0	0	0	0	0	0	0	0	0	0	0	0	0	80.67	TRUE	FALSE	FALSE	873	0.043
COBLp.Thr1129Met	COBL	0.0427116	0.0259929	0.00875204	0.085675							0.0615681	0.0479893	Met	Thr	FALSE		5	0	1	2	0	1	0	0	0	0	0	0	0	0	0	0	0	0	0	0	0	0	0	0	0	0	0	0	1	0	0	0	0	0	0	0	0	0	0	0	0	0	0	0	0	0	0	0	0	0	0	0	0	0	0	0	0	0	0	0	0	0	0	0	0	0	19.93	FALSE	FALSE	FALSE	872	0.043
ZNF665p.Ser481Thr	ZNF665	0.0427027	0.0363901	0.0123603	0.0807314							0.0615554	0.067185	Thr	Ser	TRUE		7	0	0	1	0	0	0	0	0	2	0	0	0	0	0	0	0	0	0	0	0	0	0	4	0	0	0	0	0	0	0	0	0	0	0	0	0	0	0	0	0	0	0	0	0	0	0	0	0	0	0	0	0	0	0	0	0	0	0	0	0	0	0	0	0	0	38.1	FALSE	FALSE	FALSE	872	0.043
ZNF430p.Arg225Ile	ZNF430	0.0426931	0.0311915	0.0110843	0.0812986					0.169779	0.169779	0.0491986	0.0479893	Ile	Arg	FALSE		6	0	0	2	0	0	1	0	3	0	0	0	0	0	0	0	0	0	0	0	0	0	0	0	0	0	0	0	0	0	0	0	0	0	0	0	0	0	0	0	0	0	0	0	0	0	0	0	0	0	0	0	0	0	0	0	0	0	0	0	0	0	0	0	0	0	28.23	FALSE	FALSE	FALSE	872	0.043
CHRM3p.Arg180Gln	CHRM3	0.0426901	0.0363901	0.013948	0.0790407	0.697704	0.697674					0.0079889	0.00959785	Gln	Arg	FALSE		7	0	0	0	0	0	0	0	1	0	0	5	0	0	0	0	0	0	0	0	0	0	0	0	0	1	0	0	0	0	0	0	0	0	0	0	0	0	0	0	0	0	0	0	0	0	0	0	0	0	0	0	0	0	0	0	0	0	0	0	0	0	0	0	0	0	38.59	FALSE	FALSE	FALSE	872	0.043
BRD7p.Arg613Ter	BRD7	0.0426792	0.0363901	0.0140909	0.0774841			0.0341219	0.0569801			0.0571875	0.0575871	Ter	Arg	FALSE		7	0	0	2	0	0	0	0	4	0	0	0	0	0	0	0	0	0	0	0	0	0	0	0	0	0	0	0	0	0	0	0	0	0	0	0	0	0	0	0	1	0	0	0	0	0	0	0	0	0	0	0	0	0	0	0	0	0	0	0	0	0	0	0	0	0	36.53	FALSE	FALSE	FALSE	871	0.043
ZNF98p.Asn102Lys	ZNF98	0.042677	0.0363901	0.0112163	0.0822546	0.134957	0.116279					0.05097	0.0479893	Lys	Asn	TRUE		7	0	0	2	0	0	0	0	1	1	0	1	0	0	0	0	1	0	0	0	0	0	0	0	1	0	0	0	0	0	0	0	0	0	0	0	0	0	0	0	0	0	0	0	0	0	0	0	0	0	0	0	0	0	0	0	0	0	0	0	0	0	0	0	0	0	39.31	FALSE	FALSE	FALSE	871	0.043
RHOAp.Glu40Gln	RHOA	0.0426642	0.0363901	0.0138879	0.0811994			0.262685	0.2849			0.0281345	0.0191957	Gln	Glu	FALSE	1	7	0	0	0	0	0	0	0	0	2	0	0	0	0	0	5	0	0	0	0	0	0	0	0	0	0	0	0	0	0	0	0	0	0	0	0	0	0	0	0	0	0	0	0	0	0	0	0	0	0	0	0	0	0	0	0	0	0	0	0	0	0	0	0	0	0	35.7	FALSE	FALSE	FALSE	871	0.043
ZNF595p.Glu12Ter	ZNF595	0.0426399	0.0311915	0.0110843	0.0802229			0.0965712	0.0569801			0.0491986	0.0479893	Ter	Glu	FALSE		6	0	0	2	0	0	0	0	3	0	1	0	0	0	0	0	0	0	0	0	0	0	0	0	0	0	0	0	0	0	0	0	0	0	0	0	0	0	0	0	0	0	0	0	0	0	0	0	0	0	0	0	0	0	0	0	0	0	0	0	0	0	0	0	0	0	27.73	FALSE	FALSE	FALSE	871	0.043
DCSTAMPp.Ala60Val	DCSTAMP	0.0426377	0.0311915	0.0106911	0.0827211							0.0614616	0.0575871	Val	Ala	FALSE		6	0	0	3	0	0	0	0	0	1	0	0	0	1	0	0	1	0	0	0	0	0	0	0	0	0	0	0	0	0	0	0	0	0	0	0	0	0	0	0	0	0	0	0	0	0	0	0	0	0	0	0	0	0	0	0	0	0	0	0	0	0	0	0	0	0	28.68	FALSE	FALSE	FALSE	871	0.043
ACSF2p.Ala147Val	ACSF2	0.0426111	0.0207943	0.010251	0.0868294							0.0443301	0.0287936	Val	Ala	FALSE		4	0	0	0	0	3	0	0	0	0	0	0	0	0	0	0	0	0	0	0	0	0	0	0	0	0	0	0	0	0	0	0	0	0	0	0	0	0	0	0	0	0	0	0	0	0	0	0	0	0	0	0	0	0	0	0	1	0	0	0	0	0	0	0	0	0	17.51	FALSE	FALSE	FALSE	870	0.043
PCDHGC3p.Arg444Cys	PCDHGC3	0.0425879	0.0311915	0.0106539	0.0845641							0.0613898	0.0575871	Cys	Arg	TRUE		6	1	0	2	0	2	0	0	0	0	0	0	0	0	0	0	1	0	0	0	0	0	0	0	0	0	0	0	0	0	0	0	0	0	0	0	0	0	0	0	0	0	0	0	0	0	0	0	0	0	0	0	0	0	0	0	0	0	0	0	0	0	0	0	0	0	29.74	FALSE	FALSE	FALSE	870	0.043
PIK3R1p.Arg461Ter	PIK3R1	0.0425821	0.0363901	0.0123503	0.0794249	0.134957	0.116279					0.0491986	0.0479893	Ter	Arg	FALSE	1	7	0	0	2	1	0	0	0	3	0	0	1	0	0	0	0	0	0	0	0	0	0	0	0	0	0	0	0	0	0	0	0	0	0	0	0	0	0	0	0	0	0	0	0	0	0	0	0	0	0	0	0	0	0	0	0	0	0	0	0	0	0	0	0	0	0	38.9	FALSE	FALSE	TRUE	869	0.043
MSH2p.Arg680Ter	MSH2	0.0425803	0.0259929	0.00875204	0.0837403	0.269913	0.232558					0.0406633	0.0287936	Ter	Arg	FALSE	1	5	0	1	2	0	0	0	0	0	0	0	2	0	0	0	0	0	0	0	0	0	0	0	0	0	0	0	0	0	0	0	0	0	0	0	0	0	0	0	0	0	0	0	0	0	0	0	0	0	0	0	0	0	0	0	0	0	0	0	0	0	0	0	0	0	0	19.76	FALSE	FALSE	FALSE	869	0.043
C22ORF29p.Arg12His	C22ORF29	0.0425778	0.0311915	0.0107795	0.0831281							0.0613752	0.0575871	His	Arg	TRUE		6	1	0	4	0	0	0	0	1	0	0	0	0	0	0	0	0	0	0	0	0	0	0	0	0	0	0	0	0	0	0	0	0	0	0	0	0	0	0	0	0	0	0	0	0	0	0	0	0	0	0	0	0	0	0	0	0	0	0	0	0	0	0	0	0	0	28.23	FALSE	FALSE	FALSE	869	0.043
TACR3p.Val403Met	TACR3	0.0425726	0.0311915	0.0107491	0.0831482							0.0584891	0.0479893	Met	Val	FALSE		6	0	0	3	0	1	0	0	0	0	0	0	0	1	0	0	0	0	0	0	0	0	0	0	0	0	0	0	0	1	0	0	0	0	0	0	0	0	0	0	0	0	0	0	0	0	0	0	0	0	0	0	0	0	0	0	0	0	0	0	0	0	0	0	0	0	28.68	FALSE	FALSE	FALSE	869	0.043
ZNF7p.Arg326Ile	ZNF7	0.0425473	0.0311915	0.0107491	0.0830976							0.0584527	0.0479893	Ile	Arg	FALSE		6	0	0	4	0	0	0	0	1	0	0	0	0	0	0	0	0	0	0	0	0	0	0	0	0	0	0	0	0	1	0	0	0	0	0	0	0	0	0	0	0	0	0	0	0	0	0	0	0	0	0	0	0	0	0	0	0	0	0	0	0	0	0	0	0	0	29.38	FALSE	FALSE	FALSE	869	0.043
PPEF2p.Glu350Lys	PPEF2	0.0425449	0.0311915	0.0106507	0.0812101	0.134957	0.116279					0.05097	0.0479893	Lys	Glu	TRUE		6	0	0	2	0	0	0	0	1	1	0	1	0	0	0	0	1	0	0	0	0	0	0	0	0	0	0	0	0	0	0	0	0	0	0	0	0	0	0	0	0	0	0	0	0	0	0	0	0	0	0	0	0	0	0	0	0	0	0	0	0	0	0	0	0	0	27.74	FALSE	FALSE	FALSE	869	0.043
OR2M5p.Arg234His	OR2M5	0.0425223	0.0363901	0.0122652	0.080418	0.134957	0.116279	0.139196	0.17094			0.0332572	0.0287936	His	Arg	TRUE		7	0	0	1	0	1	0	0	0	0	0	1	0	1	0	2	0	0	0	0	0	0	0	0	0	0	0	0	0	0	0	0	0	0	0	0	0	0	0	0	1	0	0	0	0	0	0	0	0	0	0	0	0	0	0	0	0	0	0	0	0	0	0	0	0	0	39.29	FALSE	FALSE	FALSE	868	0.043
TINAGp.Arg191Cys	TINAG	0.0425195	0.0415887	0.0132682	0.0797971	0.40487	0.348837	0.0866588	0.11396			0.0147767	0.00959785	Cys	Arg	TRUE		8	0	0	0	0	1	0	0	0	0	0	3	0	0	0	1	0	0	0	0	0	0	0	0	0	0	0	0	0	1	0	0	0	0	0	0	0	0	0	0	1	0	0	1	0	0	0	0	0	0	0	0	0	0	0	0	0	0	0	0	0	0	0	0	0	0	51.01	FALSE	FALSE	FALSE	868	0.043
DHX30p.Ala649Thr	DHX30	0.0425102	0.0311915	0.010251	0.0813515	0.134957	0.116279					0.05092	0.0479893	Thr	Ala	TRUE		6	1	0	2	0	1	0	0	1	0	0	1	0	0	0	0	0	0	0	0	0	0	0	0	0	0	0	0	0	0	0	0	0	0	0	0	0	0	0	0	0	0	0	0	0	0	0	0	0	0	0	0	0	0	0	0	0	0	0	0	0	0	0	0	0	0	29.06	FALSE	FALSE	FALSE	868	0.043
KIAA1328p.Ala481Val	KIAA1328	0.0425034	0.0259929	0.00875204	0.0846278							0.0612681	0.0479893	Val	Ala	FALSE		5	0	1	3	0	0	0	0	1	0	0	0	0	0	0	0	0	0	0	0	0	0	0	0	0	0	0	0	0	0	0	0	0	0	0	0	0	0	0	0	0	0	0	0	0	0	0	0	0	0	0	0	0	0	0	0	0	0	0	0	0	0	0	0	0	0	19.6	FALSE	FALSE	FALSE	868	0.043
MACF1p.Phe722Leu	MACF1	0.0425034	0.0259929	0.00875204	0.0846278							0.0612681	0.0479893	Leu	Phe	FALSE		5	0	1	3	0	0	0	0	1	0	0	0	0	0	0	0	0	0	0	0	0	0	0	0	0	0	0	0	0	0	0	0	0	0	0	0	0	0	0	0	0	0	0	0	0	0	0	0	0	0	0	0	0	0	0	0	0	0	0	0	0	0	0	0	0	0	18.55	FALSE	FALSE	FALSE	868	0.043
ZNF705Ap.Ser121Leu	ZNF705A	0.0425034	0.0259929	0.00875204	0.083371							0.0612681	0.0479893	Leu	Ser	FALSE		5	0	1	3	0	0	0	0	1	0	0	0	0	0	0	0	0	0	0	0	0	0	0	0	0	0	0	0	0	0	0	0	0	0	0	0	0	0	0	0	0	0	0	0	0	0	0	0	0	0	0	0	0	0	0	0	0	0	0	0	0	0	0	0	0	0	19.76	FALSE	FALSE	FALSE	868	0.043
ANPEPp.Arg195Cys	ANPEP	0.0425002	0.0207943	0.00255429	0.101247			0.243261	0.0569801			0.0303652	0.0287936	Cys	Arg	TRUE		4	0	0	1	0	0	0	0	0	1	0	0	0	0	0	0	1	0	0	0	0	0	0	0	0	0	0	0	0	0	1	0	0	0	0	0	0	0	0	0	0	0	0	0	0	0	0	0	0	0	0	0	0	0	0	0	0	0	0	0	0	0	0	0	0	0	19	FALSE	FALSE	FALSE	868	0.043
IDH2p.Arg140Gln	IDH2	0.0424969	0.114369	0.0227632	0.0666725			0.0525369	0.0569801					Gln	Arg	FALSE	1	22	0	0	0	0	0	0	0	0	0	0	0	0	0	19	1	0	1	0	0	0	0	0	0	0	0	0	0	0	0	0	0	0	0	0	0	0	0	0	0	0	0	0	0	0	0	0	0	0	0	0	0	0	0	0	0	0	0	0	0	1	0	0	0	0	0	100	FALSE	FALSE	FALSE	868	0.043
STXBP5Lp.Glu320Lys	STXBP5L	0.0424652	0.0311915	0.009213	0.0830924	0.269913	0.232558			0.169779	0.169779	0.0281545	0.0287936	Lys	Glu	TRUE		6	1	0	2	0	0	1	0	0	0	0	2	0	0	0	0	0	0	0	0	0	0	0	0	0	0	0	0	0	0	0	0	0	0	0	0	0	0	0	0	0	0	0	0	0	0	0	0	0	0	0	0	0	0	0	0	0	0	0	0	0	0	0	0	0	0	26.89	FALSE	FALSE	FALSE	867	0.042
MAMDC2p.Asp319Asn	MAMDC2	0.0424514	0.0259929	0.00856264	0.0835257	0.269913	0.232558			0.169779	0.169779	0.0281345	0.0191957	Asn	Asp	FALSE		5	0	0	0	0	0	1	0	0	2	0	2	0	0	0	0	0	0	0	0	0	0	0	0	0	0	0	0	0	0	0	0	0	0	0	0	0	0	0	0	0	0	0	0	0	0	0	0	0	0	0	0	0	0	0	0	0	0	0	0	0	0	0	0	0	0	21.67	FALSE	FALSE	FALSE	867	0.042
HPS3p.Ser133Leu	HPS3	0.0424251	0.0259929	0.00554213	0.0908146							0.0285937	0.0287936	Leu	Ser	FALSE		5	0	0	1	0	0	0	0	2	0	0	0	0	0	0	0	0	0	0	0	0	0	0	0	0	0	0	0	0	0	0	0	0	0	0	1	0	0	0	0	0	0	0	0	1	0	0	0	0	0	0	0	0	0	0	0	0	0	0	0	0	0	0	0	0	0	24.28	FALSE	FALSE	FALSE	866	0.042
MYLKp.Glu1668Lys	MYLK	0.0424228	0.0311915	0.0121142	0.0799169	0.539827	0.465116					0.0126159	0.00959785	Lys	Glu	TRUE		6	0	0	1	0	0	0	0	0	0	0	4	0	0	0	0	0	0	0	0	0	0	0	0	0	0	0	0	0	0	0	0	0	0	0	1	0	0	0	0	0	0	0	0	0	0	0	0	0	0	0	0	0	0	0	0	0	0	0	0	0	0	0	0	0	0	28.17	FALSE	FALSE	FALSE	866	0.042
ZNF813p.Arg125Ter	ZNF813	0.0424097	0.0259929	0.00875204	0.0848979	0.134957	0.116279					0.0332208	0.0287936	Ter	Arg	FALSE		5	0	0	2	0	0	0	1	1	0	0	1	0	0	0	0	0	0	0	0	0	0	0	0	0	0	0	0	0	0	0	0	0	0	0	0	0	0	0	0	0	0	0	0	0	0	0	0	0	0	0	0	0	0	0	0	0	0	0	0	0	0	0	0	0	0	20.24	FALSE	FALSE	FALSE	866	0.042
NWD1p.Thr1272Met	NWD1	0.0423884	0.0311915	0.0105901	0.0815668					0.169779	0.169779	0.0487593	0.0479893	Met	Thr	FALSE		6	1	0	3	0	0	1	0	1	0	0	0	0	0	0	0	0	0	0	0	0	0	0	0	0	0	0	0	0	0	0	0	0	0	0	0	0	0	0	0	0	0	0	0	0	0	0	0	0	0	0	0	0	0	0	0	0	0	0	0	0	0	0	0	0	0	28.21	FALSE	FALSE	FALSE	866	0.042
CAPN2p.Lys568Gln	CAPN2	0.0423768	0.0311915	0.00528879	0.08987	0.0229205	0.116279					0.00586458	0.00959785	Gln	Lys	FALSE		6	0	0	0	0	0	0	3	0	0	0	0	0	1	0	0	0	0	0	0	0	0	0	0	0	1	0	0	0	0	0	0	0	0	0	0	0	0	1	0	0	0	0	0	0	0	0	0	0	0	0	0	0	0	0	0	0	0	0	0	0	0	0	0	0	0	34.4	FALSE	FALSE	FALSE	865	0.042
DCAF8L1p.Arg185His	DCAF8L1	0.0423658	0.0311915	0.010251	0.0842031							0.0610697	0.0575871	His	Arg	TRUE		6	1	0	1	0	2	0	0	2	0	0	0	0	0	0	0	0	0	0	0	0	0	0	0	0	0	0	0	0	0	0	0	0	0	0	0	0	0	0	0	0	0	0	0	0	0	0	0	0	0	0	0	0	0	0	0	0	0	0	0	0	0	0	0	0	0	28.79	FALSE	FALSE	FALSE	865	0.042
ZMYND8p.Glu954Lys	ZMYND8	0.0423607	0.0311915	0.0110843	0.0824058			0.0341219	0.0569801			0.0567282	0.0479893	Lys	Glu	TRUE		6	0	0	1	0	0	0	0	2	2	0	0	0	0	0	0	0	0	0	0	0	0	0	0	0	0	0	0	0	0	0	0	0	0	0	0	0	0	0	0	1	0	0	0	0	0	0	0	0	0	0	0	0	0	0	0	0	0	0	0	0	0	0	0	0	0	29.09	FALSE	FALSE	FALSE	865	0.042
OR51S1p.Arg159Ter	OR51S1	0.0423459	0.0311915	0.0121142	0.0805331	0.269913	0.232558					0.0332208	0.0287936	Ter	Arg	FALSE		6	0	0	2	0	0	0	0	1	0	0	2	0	0	0	0	0	0	0	0	0	0	0	0	0	0	0	0	0	0	0	0	0	0	0	1	0	0	0	0	0	0	0	0	0	0	0	0	0	0	0	0	0	0	0	0	0	0	0	0	0	0	0	0	0	0	28.09	FALSE	FALSE	FALSE	865	0.042
H2AFVp.Ile119Thr	H2AFV	0.0423398	0.0363901	0.00935721	0.0901344	0.157877	0.232558					0.0234583	0.0383914	Thr	Ile	TRUE		7	0	0	0	0	0	0	0	0	0	0	1	0	4	0	0	0	0	0	0	0	0	0	0	0	1	0	0	0	0	0	0	0	0	0	0	0	0	0	0	0	0	0	0	1	0	0	0	0	0	0	0	0	0	0	0	0	0	0	0	0	0	0	0	0	0	43.94	FALSE	FALSE	FALSE	865	0.042
ETV1p.Arg187Cys	ETV1	0.0423228	0.0311915	0.0110843	0.0813847	0.134957	0.116279					0.0506499	0.0479893	Cys	Arg	TRUE	1	6	0	0	1	0	0	0	0	3	1	0	1	0	0	0	0	0	0	0	0	0	0	0	0	0	0	0	0	0	0	0	0	0	0	0	0	0	0	0	0	0	0	0	0	0	0	0	0	0	0	0	0	0	0	0	0	0	0	0	0	0	0	0	0	0	0	28.97	FALSE	FALSE	FALSE	864	0.042
TMEM44p.Ser313Leu	TMEM44	0.0423228	0.0311915	0.0110843	0.0812297	0.134957	0.116279					0.0506499	0.0479893	Leu	Ser	FALSE		6	0	0	1	0	0	0	0	3	1	0	1	0	0	0	0	0	0	0	0	0	0	0	0	0	0	0	0	0	0	0	0	0	0	0	0	0	0	0	0	0	0	0	0	0	0	0	0	0	0	0	0	0	0	0	0	0	0	0	0	0	0	0	0	0	0	28.1	FALSE	FALSE	FALSE	864	0.042
PLCE1p.Arg1495Gln	PLCE1	0.0423099	0.0363901	0.0127276	0.0782375	0.539827	0.465116					0.0116709	0.0191957	Gln	Arg	FALSE		7	0	0	0	0	0	0	0	1	0	0	4	0	0	0	0	1	0	0	0	0	0	0	0	0	0	0	0	0	0	0	0	0	0	0	0	0	0	0	0	0	0	0	0	0	0	1	0	0	0	0	0	0	0	0	0	0	0	0	0	0	0	0	0	0	0	37.93	FALSE	FALSE	FALSE	864	0.042
DSG4p.Arg74Ter	DSG4	0.0422983	0.0363901	0.0116361	0.0819272	0.269913	0.232558					0.0346721	0.0287936	Ter	Arg	FALSE		7	0	0	1	0	0	0	0	1	1	0	2	0	0	0	0	0	0	0	0	0	0	0	0	0	0	0	0	0	1	0	0	0	0	0	0	0	0	0	0	0	0	0	0	0	0	0	0	0	0	0	1	0	0	0	0	0	0	0	0	0	0	0	0	0	0	38.89	FALSE	FALSE	FALSE	864	0.042
ADAMTS12p.Arg604Trp	ADAMTS12	0.0422798	0.0311915	0.0105941	0.0829091	0.269913	0.232558			0.169779	0.169779	0.0278872	0.0287936	Trp	Arg	FALSE		6	0	0	2	0	0	1	0	0	0	0	2	0	0	0	0	0	0	0	0	0	0	0	0	0	0	0	0	0	0	0	0	0	0	0	0	0	0	0	0	0	0	0	0	0	1	0	0	0	0	0	0	0	0	0	0	0	0	0	0	0	0	0	0	0	0	27.47	FALSE	FALSE	FALSE	863	0.042
IGJp.Arg61Gln	IGJ	0.042269	0.0311915	0.0110843	0.0804871							0.0538256	0.0479893	Gln	Arg	FALSE		6	0	0	3	0	0	0	0	2	0	0	0	0	0	0	0	0	0	0	0	0	0	0	0	0	0	0	0	0	0	0	0	0	0	0	1	0	0	0	0	0	0	0	0	0	0	0	0	0	0	0	0	0	0	0	0	0	0	0	0	0	0	0	0	0	0	28.31	FALSE	FALSE	FALSE	863	0.042
KIAA0895p.Arg339Ter	KIAA0895	0.042269	0.0311915	0.0136158	0.0807147							0.0538256	0.0479893	Ter	Arg	FALSE		6	0	0	3	0	0	0	0	2	0	0	0	0	0	0	0	0	0	0	0	0	0	0	0	0	0	0	0	0	0	0	0	0	0	0	1	0	0	0	0	0	0	0	0	0	0	0	0	0	0	0	0	0	0	0	0	0	0	0	0	0	0	0	0	0	0	28.85	FALSE	FALSE	FALSE	863	0.042
PAPOLBp.Glu591Lys	PAPOLB	0.042269	0.0311915	0.0110843	0.0802229							0.0538256	0.0479893	Lys	Glu	TRUE		6	0	0	3	0	0	0	0	2	0	0	0	0	0	0	0	0	0	0	0	0	0	0	0	0	0	0	0	0	0	0	0	0	0	0	1	0	0	0	0	0	0	0	0	0	0	0	0	0	0	0	0	0	0	0	0	0	0	0	0	0	0	0	0	0	0	28.2	FALSE	FALSE	FALSE	863	0.042
HESX1p.Arg159Trp	HESX1	0.0422619	0.0311915	0.0120302	0.0801774	0.134957	0.116279					0.0505622	0.0479893	Trp	Arg	FALSE		6	0	0	2	0	0	0	0	2	0	0	1	0	0	0	0	0	0	0	0	0	0	0	0	0	0	0	0	0	0	0	0	0	0	0	0	0	0	0	0	0	0	0	0	0	0	0	0	0	0	0	0	1	0	0	0	0	0	0	0	0	0	0	0	0	0	27.78	FALSE	FALSE	FALSE	863	0.042
SEMA3Ap.Arg613Gln	SEMA3A	0.0422529	0.0311915	0.00881121	0.0812543	0.269913	0.232558					0.0378478	0.0287936	Gln	Arg	FALSE		6	0	0	3	0	0	0	0	0	0	0	2	0	0	1	0	0	0	0	0	0	0	0	0	0	0	0	0	0	0	0	0	0	0	0	0	0	0	0	0	0	0	0	0	0	0	0	0	0	0	0	0	0	0	0	0	0	0	0	0	0	0	0	0	0	0	28.2	FALSE	FALSE	FALSE	863	0.042
GABRG2p.Ser3Leu	GABRG2	0.0422269	0.0363901	0.0136385	0.0786896							0.0608694	0.067185	Leu	Ser	FALSE		7	0	0	2	0	0	0	0	4	0	0	0	0	0	0	0	1	0	0	0	0	0	0	0	0	0	0	0	0	0	0	0	0	0	0	0	0	0	0	0	0	0	0	0	0	0	0	0	0	0	0	0	0	0	0	0	0	0	0	0	0	0	0	0	0	0	38.11	FALSE	FALSE	FALSE	862	0.042
RASSF9p.Glu356Ter	RASSF9	0.0422269	0.0363901	0.0136385	0.0784834							0.0608694	0.067185	Ter	Glu	FALSE		7	0	0	2	0	0	0	0	4	0	0	0	0	0	0	0	1	0	0	0	0	0	0	0	0	0	0	0	0	0	0	0	0	0	0	0	0	0	0	0	0	0	0	0	0	0	0	0	0	0	0	0	0	0	0	0	0	0	0	0	0	0	0	0	0	0	38.04	FALSE	FALSE	FALSE	862	0.042
RBM18p.Arg102Ter	RBM18	0.0422063	0.0363901	0.0113063	0.0795266			0.0965712	0.0569801			0.0485736	0.0575871	Ter	Arg	FALSE		7	0	0	2	0	0	0	0	2	0	1	0	0	0	0	0	2	0	0	0	0	0	0	0	0	0	0	0	0	0	0	0	0	0	0	0	0	0	0	0	0	0	0	0	0	0	0	0	0	0	0	0	0	0	0	0	0	0	0	0	0	0	0	0	0	0	38.9	FALSE	FALSE	FALSE	862	0.042
COL1A1p.Arg1217Trp	COL1A1	0.0421937	0.0259929	0.00875204	0.0828209	0.134957	0.116279					0.0504638	0.0383914	Trp	Arg	FALSE	1	5	0	0	4	0	0	0	0	0	0	0	1	0	0	0	0	0	0	0	0	0	0	0	0	0	0	0	0	0	0	0	0	0	0	0	0	0	0	0	0	0	0	0	0	0	0	0	0	0	0	0	0	0	0	0	0	0	0	0	0	0	0	0	0	0	0	19.92	FALSE	FALSE	FALSE	862	0.042
CTCFLp.Glu423Lys	CTCFL	0.0421937	0.0259929	0.00875204	0.0843874	0.134957	0.116279					0.0504638	0.0383914	Lys	Glu	TRUE		5	0	0	4	0	0	0	0	0	0	0	1	0	0	0	0	0	0	0	0	0	0	0	0	0	0	0	0	0	0	0	0	0	0	0	0	0	0	0	0	0	0	0	0	0	0	0	0	0	0	0	0	0	0	0	0	0	0	0	0	0	0	0	0	0	0	19.32	FALSE	FALSE	FALSE	862	0.042
KRT77p.Pro32Leu	KRT77	0.0421937	0.0259929	0.00875204	0.0843874	0.134957	0.116279					0.0504638	0.0383914	Leu	Pro	FALSE		5	0	0	4	0	0	0	0	0	0	0	1	0	0	0	0	0	0	0	0	0	0	0	0	0	0	0	0	0	0	0	0	0	0	0	0	0	0	0	0	0	0	0	0	0	0	0	0	0	0	0	0	0	0	0	0	0	0	0	0	0	0	0	0	0	0	19.17	FALSE	FALSE	FALSE	862	0.042
NEBp.Arg3878Cys	NEB	0.0421937	0.0259929	0.00875204	0.0843874	0.134957	0.116279					0.0504638	0.0383914	Cys	Arg	TRUE		5	0	0	4	0	0	0	0	0	0	0	1	0	0	0	0	0	0	0	0	0	0	0	0	0	0	0	0	0	0	0	0	0	0	0	0	0	0	0	0	0	0	0	0	0	0	0	0	0	0	0	0	0	0	0	0	0	0	0	0	0	0	0	0	0	0	19.57	FALSE	FALSE	FALSE	862	0.042
SKAP1p.Arg290Gln	SKAP1	0.0421937	0.0259929	0.00875204	0.0843874	0.134957	0.116279					0.0504638	0.0383914	Gln	Arg	FALSE		5	0	0	4	0	0	0	0	0	0	0	1	0	0	0	0	0	0	0	0	0	0	0	0	0	0	0	0	0	0	0	0	0	0	0	0	0	0	0	0	0	0	0	0	0	0	0	0	0	0	0	0	0	0	0	0	0	0	0	0	0	0	0	0	0	0	19.69	FALSE	FALSE	FALSE	862	0.042
IL17Ap.Arg29Gln	IL17A	0.0421801	0.0311915	0.0121142	0.0794643	0.539827	0.465116	0.0965712	0.0569801					Gln	Arg	FALSE		6	0	0	0	0	0	0	0	0	0	1	4	0	0	0	0	0	0	0	0	0	0	0	0	0	0	0	0	0	0	0	0	0	0	0	1	0	0	0	0	0	0	0	0	0	0	0	0	0	0	0	0	0	0	0	0	0	0	0	0	0	0	0	0	0	0	28.52	FALSE	FALSE	FALSE	861	0.042
XPO7p.Arg558Cys	XPO7	0.0421745	0.0363901	0.0127276	0.0773405	0.134957	0.116279					0.0504361	0.0575871	Cys	Arg	TRUE		7	0	0	1	0	0	0	0	4	0	0	1	0	1	0	0	0	0	0	0	0	0	0	0	0	0	0	0	0	0	0	0	0	0	0	0	0	0	0	0	0	0	0	0	0	0	0	0	0	0	0	0	0	0	0	0	0	0	0	0	0	0	0	0	0	0	37.75	FALSE	FALSE	FALSE	861	0.042
RB1p.Arg251Ter	RB1	0.0421684	0.0363901	0.00856264	0.08626			0.0819642	0.17094	0.169779	0.169779	0.00292258	0.00959785	Ter	Arg	FALSE	1	7	1	0	0	0	0	1	2	0	0	0	0	0	0	0	1	0	0	0	0	0	0	0	0	0	0	2	0	0	0	0	0	0	0	0	0	0	0	0	0	0	0	0	0	0	0	0	0	0	0	0	0	0	0	0	0	0	0	0	0	0	0	0	0	0	0	41.45	FALSE	FALSE	FALSE	861	0.042
ANKRD30Ap.Phe586Leu	ANKRD30A	0.0421501	0.0259929	0.00850939	0.0839133			0.245679	0.17094			0.0295534	0.0191957	Leu	Phe	FALSE		5	0	0	0	0	2	0	0	0	0	2	0	0	0	0	1	0	0	0	0	0	0	0	0	0	0	0	0	0	0	0	0	0	0	0	0	0	0	0	0	0	0	0	0	0	0	0	0	0	0	0	0	0	0	0	0	0	0	0	0	0	0	0	0	0	0	20.37	FALSE	FALSE	FALSE	861	0.042
AGPAT4p.Ser145Leu	AGPAT4	0.0421261	0.0259929	0.00875204	0.0827533	0.269913	0.232558					0.0400086	0.0287936	Leu	Ser	FALSE		5	0	0	2	0	1	0	0	0	0	0	2	0	0	0	0	0	0	0	0	0	0	0	0	0	0	0	0	0	0	0	0	0	0	0	0	0	0	0	0	0	0	0	0	0	0	0	0	0	0	0	0	0	0	0	0	0	0	0	0	0	0	0	0	0	0	20.1	FALSE	FALSE	FALSE	860	0.042
SCN11Ap.Arg1156Cys	SCN11A	0.0421261	0.0259929	0.00875204	0.0842523	0.269913	0.232558					0.0400086	0.0287936	Cys	Arg	TRUE		5	0	0	2	0	1	0	0	0	0	0	2	0	0	0	0	0	0	0	0	0	0	0	0	0	0	0	0	0	0	0	0	0	0	0	0	0	0	0	0	0	0	0	0	0	0	0	0	0	0	0	0	0	0	0	0	0	0	0	0	0	0	0	0	0	0	20.35	FALSE	FALSE	FALSE	860	0.042
CDC42BPAp.Arg123Cys	CDC42BPA	0.0421234	0.0311915	0.0118148	0.0801241	0.539827	0.465116	0.0525369	0.0569801			0.0126159	0.00959785	Cys	Arg	TRUE		6	0	0	1	0	0	0	0	0	0	0	4	0	0	0	1	0	0	0	0	0	0	0	0	0	0	0	0	0	0	0	0	0	0	0	0	0	0	0	0	0	0	0	0	0	0	0	0	0	0	0	0	0	0	0	0	0	0	0	0	0	0	0	0	0	0	29.23	FALSE	FALSE	FALSE	860	0.042
PDYNp.Arg215Cys	PDYN	0.0421071	0.0207943	0.00718552	0.0932129	0.134957	0.116279	0.0965712	0.0569801			0.0126159	0.00959785	Cys	Arg	TRUE		4	0	0	1	0	0	0	0	0	0	1	1	0	0	0	0	0	0	0	0	0	0	0	0	0	0	0	0	0	0	0	0	0	0	0	0	0	0	0	0	0	0	0	0	1	0	0	0	0	0	0	0	0	0	0	0	0	0	0	0	0	0	0	0	0	0	17.13	FALSE	FALSE	FALSE	860	0.042
ATP10Ap.Arg968His	ATP10A	0.0420975	0.0363901	0.0113063	0.081757			0.149108	0.11396			0.0415298	0.0383914	His	Arg	TRUE		7	0	0	3	0	0	0	0	0	0	1	0	0	0	0	1	1	0	0	0	0	0	0	0	0	0	0	0	0	0	0	0	0	0	0	0	0	0	0	0	0	0	0	0	0	0	0	0	0	0	0	0	0	1	0	0	0	0	0	0	0	0	0	0	0	0	41.02	FALSE	FALSE	FALSE	860	0.042
GSTCDp.Arg480Cys	GSTCD	0.0420796	0.0311915	0.0110843	0.0797295					0.169779	0.169779	0.0412097	0.0383914	Cys	Arg	TRUE		6	0	0	2	0	0	1	0	2	0	0	0	0	0	0	0	0	0	0	0	0	0	0	0	0	0	0	0	0	0	0	0	0	0	0	1	0	0	0	0	0	0	0	0	0	0	0	0	0	0	0	0	0	0	0	0	0	0	0	0	0	0	0	0	0	0	27.79	FALSE	FALSE	FALSE	859	0.042
BNC2p.Ser575Arg	BNC2	0.0420699	0.0311915	0.0102171	0.0832758							0.0606431	0.0575871	Arg	Ser	TRUE		6	0	1	3	0	0	0	0	0	0	0	0	0	0	0	0	2	0	0	0	0	0	0	0	0	0	0	0	0	0	0	0	0	0	0	0	0	0	0	0	0	0	0	0	0	0	0	0	0	0	0	0	0	0	0	0	0	0	0	0	0	0	0	0	0	0	30.18	FALSE	FALSE	FALSE	859	0.042
THBS4p.Arg94Cys	THBS4	0.0420594	0.0259929	0.010251	0.0841188							0.060628	0.0479893	Cys	Arg	TRUE		5	0	0	1	0	3	0	0	0	0	0	0	0	0	0	0	1	0	0	0	0	0	0	0	0	0	0	0	0	0	0	0	0	0	0	0	0	0	0	0	0	0	0	0	0	0	0	0	0	0	0	0	0	0	0	0	0	0	0	0	0	0	0	0	0	0	22.68	FALSE	FALSE	FALSE	859	0.042
IP6K3p.Pro139Leu	IP6K3	0.0420586	0.0259929	0.010251	0.0841172	0.40487	0.348837					0.0295534	0.0191957	Leu	Pro	FALSE		5	0	0	0	0	2	0	0	0	0	0	3	0	0	0	0	0	0	0	0	0	0	0	0	0	0	0	0	0	0	0	0	0	0	0	0	0	0	0	0	0	0	0	0	0	0	0	0	0	0	0	0	0	0	0	0	0	0	0	0	0	0	0	0	0	0	21.61	FALSE	FALSE	FALSE	859	0.042
KRTAP4-4p.Arg37His	KRTAP4-4	0.0420586	0.0259929	0.00718552	0.083089	0.40487	0.348837					0.0295534	0.0191957	His	Arg	TRUE		5	0	0	0	0	2	0	0	0	0	0	3	0	0	0	0	0	0	0	0	0	0	0	0	0	0	0	0	0	0	0	0	0	0	0	0	0	0	0	0	0	0	0	0	0	0	0	0	0	0	0	0	0	0	0	0	0	0	0	0	0	0	0	0	0	0	22.45	FALSE	FALSE	FALSE	859	0.042
ZNF454p.His210Tyr	ZNF454	0.0420586	0.0259929	0.00718552	0.0830627	0.40487	0.348837					0.0295534	0.0191957	Tyr	His	TRUE		5	0	0	0	0	2	0	0	0	0	0	3	0	0	0	0	0	0	0	0	0	0	0	0	0	0	0	0	0	0	0	0	0	0	0	0	0	0	0	0	0	0	0	0	0	0	0	0	0	0	0	0	0	0	0	0	0	0	0	0	0	0	0	0	0	0	21.73	FALSE	FALSE	FALSE	859	0.042
CHRNA6p.Arg87Cys	CHRNA6	0.0420493	0.0259929	0.00875204	0.0826109							0.0606134	0.0479893	Cys	Arg	TRUE		5	0	0	3	0	1	0	0	1	0	0	0	0	0	0	0	0	0	0	0	0	0	0	0	0	0	0	0	0	0	0	0	0	0	0	0	0	0	0	0	0	0	0	0	0	0	0	0	0	0	0	0	0	0	0	0	0	0	0	0	0	0	0	0	0	0	19.25	FALSE	FALSE	FALSE	859	0.042
MPP6p.Ala457Val	MPP6	0.0420493	0.0259929	0.00875204	0.0817663							0.0606134	0.0479893	Val	Ala	FALSE		5	0	0	3	0	1	0	0	1	0	0	0	0	0	0	0	0	0	0	0	0	0	0	0	0	0	0	0	0	0	0	0	0	0	0	0	0	0	0	0	0	0	0	0	0	0	0	0	0	0	0	0	0	0	0	0	0	0	0	0	0	0	0	0	0	0	19.61	FALSE	FALSE	FALSE	859	0.042
NAV3p.Arg202Ter	NAV3	0.0420493	0.0259929	0.00875204	0.0832653							0.0606134	0.0479893	Ter	Arg	FALSE		5	0	0	3	0	1	0	0	1	0	0	0	0	0	0	0	0	0	0	0	0	0	0	0	0	0	0	0	0	0	0	0	0	0	0	0	0	0	0	0	0	0	0	0	0	0	0	0	0	0	0	0	0	0	0	0	0	0	0	0	0	0	0	0	0	0	18.84	FALSE	FALSE	FALSE	859	0.042
TANC1p.Ala1004Val	TANC1	0.0420493	0.0259929	0.00875204	0.0832653							0.0606134	0.0479893	Val	Ala	FALSE		5	0	0	3	0	1	0	0	1	0	0	0	0	0	0	0	0	0	0	0	0	0	0	0	0	0	0	0	0	0	0	0	0	0	0	0	0	0	0	0	0	0	0	0	0	0	0	0	0	0	0	0	0	0	0	0	0	0	0	0	0	0	0	0	0	0	19.73	FALSE	FALSE	FALSE	859	0.042
ADCY1p.Ser711Leu	ADCY1	0.0420465	0.0311915	0.0118148	0.078551	0.269913	0.232558	0.0525369	0.0569801			0.0332208	0.0287936	Leu	Ser	FALSE		6	0	0	2	0	0	0	0	1	0	0	2	0	0	0	1	0	0	0	0	0	0	0	0	0	0	0	0	0	0	0	0	0	0	0	0	0	0	0	0	0	0	0	0	0	0	0	0	0	0	0	0	0	0	0	0	0	0	0	0	0	0	0	0	0	0	29.97	FALSE	FALSE	FALSE	859	0.042
CD55p.Glu156Lys	CD55	0.0420048	0.0363901	0.0110843	0.0761353							0.0605493	0.067185	Lys	Glu	TRUE		7	0	0	1	0	0	0	0	6	0	0	0	0	0	0	0	0	0	0	0	0	0	0	0	0	0	0	0	0	0	0	0	0	0	0	0	0	0	0	0	0	0	0	0	0	0	0	0	0	0	0	0	0	0	0	0	0	0	0	0	0	0	0	0	0	0	35.79	FALSE	FALSE	FALSE	858	0.042
DDX50p.Arg257Gln	DDX50	0.0420048	0.0363901	0.0142942	0.0775898							0.0605493	0.067185	Gln	Arg	FALSE		7	0	0	1	0	0	0	0	6	0	0	0	0	0	0	0	0	0	0	0	0	0	0	0	0	0	0	0	0	0	0	0	0	0	0	0	0	0	0	0	0	0	0	0	0	0	0	0	0	0	0	0	0	0	0	0	0	0	0	0	0	0	0	0	0	0	35.81	FALSE	FALSE	FALSE	858	0.042
KIF20Bp.Glu54Lys	KIF20B	0.0420048	0.0363901	0.0142942	0.0761353							0.0605493	0.067185	Lys	Glu	TRUE		7	0	0	1	0	0	0	0	6	0	0	0	0	0	0	0	0	0	0	0	0	0	0	0	0	0	0	0	0	0	0	0	0	0	0	0	0	0	0	0	0	0	0	0	0	0	0	0	0	0	0	0	0	0	0	0	0	0	0	0	0	0	0	0	0	0	36.61	FALSE	FALSE	FALSE	858	0.042
ASB8p.Arg24Gln	ASB8	0.0419904	0.0311915	0.0117587	0.0796907	0.134957	0.116279	0.0341219	0.0569801			0.0458367	0.0383914	Gln	Arg	FALSE		6	0	0	3	0	0	0	0	1	0	0	1	0	0	0	0	0	0	0	0	0	0	0	0	0	0	0	0	0	0	0	0	0	0	0	0	0	0	0	0	1	0	0	0	0	0	0	0	0	0	0	0	0	0	0	0	0	0	0	0	0	0	0	0	0	0	27.93	FALSE	FALSE	FALSE	857	0.042
BTBD3p.Arg69His	BTBD3	0.0419841	0.0259929	0.00875204	0.0839682							0.0504638	0.0383914	His	Arg	TRUE		5	0	0	4	0	0	0	0	0	0	0	0	0	0	0	0	0	1	0	0	0	0	0	0	0	0	0	0	0	0	0	0	0	0	0	0	0	0	0	0	0	0	0	0	0	0	0	0	0	0	0	0	0	0	0	0	0	0	0	0	0	0	0	0	0	0	19.42	FALSE	FALSE	FALSE	857	0.042
NAT8p.Arg23Trp	NAT8	0.0419841	0.0259929	0.00875204	0.0839682							0.0504638	0.0383914	Trp	Arg	FALSE		5	0	0	4	0	0	0	0	0	0	0	0	0	0	0	0	0	1	0	0	0	0	0	0	0	0	0	0	0	0	0	0	0	0	0	0	0	0	0	0	0	0	0	0	0	0	0	0	0	0	0	0	0	0	0	0	0	0	0	0	0	0	0	0	0	0	19.56	FALSE	FALSE	FALSE	857	0.042
NUP98p.Arg1472Ter	NUP98	0.0419817	0.0259929	0.00875204	0.0833857	0.134957	0.116279					0.0501582	0.0383914	Ter	Arg	FALSE	1	5	0	0	1	0	2	0	0	1	0	0	1	0	0	0	0	0	0	0	0	0	0	0	0	0	0	0	0	0	0	0	0	0	0	0	0	0	0	0	0	0	0	0	0	0	0	0	0	0	0	0	0	0	0	0	0	0	0	0	0	0	0	0	0	0	0	19.68	FALSE	FALSE	FALSE	857	0.042
FGAp.Arg35Cys	FGA	0.0419697	0.0311915	0.0101714	0.0801878			0.0525369	0.0569801			0.0538256	0.0479893	Cys	Arg	TRUE		6	0	0	3	0	0	0	0	2	0	0	0	0	0	0	1	0	0	0	0	0	0	0	0	0	0	0	0	0	0	0	0	0	0	0	0	0	0	0	0	0	0	0	0	0	0	0	0	0	0	0	0	0	0	0	0	0	0	0	0	0	0	0	0	0	0	28.24	FALSE	FALSE	FALSE	857	0.042
PRPS1L1p.Glu62Lys	PRPS1L1	0.0419686	0.0363901	0.0117348	0.0790518	0.269913	0.232558					0.0369027	0.0383914	Lys	Glu	TRUE		7	0	0	2	0	0	0	0	1	0	0	2	0	0	0	0	1	0	0	0	0	0	0	0	0	0	0	0	0	1	0	0	0	0	0	0	0	0	0	0	0	0	0	0	0	0	0	0	0	0	0	0	0	0	0	0	0	0	0	0	0	0	0	0	0	0	39.8	FALSE	FALSE	FALSE	857	0.042
LIMCH1p.Arg1061Gln	LIMCH1	0.0419437	0.0259929	0.00875204	0.083889	0.134957	0.116279					0.0501035	0.0383914	Gln	Arg	FALSE		5	0	1	1	0	0	0	0	1	1	0	1	0	0	0	0	0	0	0	0	0	0	0	0	0	0	0	0	0	0	0	0	0	0	0	0	0	0	0	0	0	0	0	0	0	0	0	0	0	0	0	0	0	0	0	0	0	0	0	0	0	0	0	0	0	0	21.15	FALSE	FALSE	FALSE	856	0.042
PSMB6p.Arg178Trp	PSMB6	0.041937	0.0155958	0	0.0959911			0.243261	0.0569801			0.0295534	0.0191957	Trp	Arg	FALSE		3	0	0	0	0	2	0	0	0	0	0	0	0	0	0	0	0	0	0	0	0	0	0	0	0	0	0	0	0	0	1	0	0	0	0	0	0	0	0	0	0	0	0	0	0	0	0	0	0	0	0	0	0	0	0	0	0	0	0	0	0	0	0	0	0	0	14.49	FALSE	FALSE	FALSE	856	0.042
TMCO4p.Gln13Ter	TMCO4	0.0419352	0.0259929	0.00856264	0.0834914					0.509338	0.509338	0.0234203	0.0191957	Ter	Gln	FALSE		5	0	1	0	0	0	3	0	1	0	0	0	0	0	0	0	0	0	0	0	0	0	0	0	0	0	0	0	0	0	0	0	0	0	0	0	0	0	0	0	0	0	0	0	0	0	0	0	0	0	0	0	0	0	0	0	0	0	0	0	0	0	0	0	0	0	22.15	FALSE	FALSE	FALSE	856	0.042
DPYSp.Arg118Gln	DPYS	0.041934	0.0311915	0.0118148	0.0792387	0.539827	0.465116	0.0525369	0.0569801	0.169779	0.169779			Gln	Arg	FALSE		6	0	0	0	0	0	1	0	0	0	0	4	0	0	0	1	0	0	0	0	0	0	0	0	0	0	0	0	0	0	0	0	0	0	0	0	0	0	0	0	0	0	0	0	0	0	0	0	0	0	0	0	0	0	0	0	0	0	0	0	0	0	0	0	0	0	29.6	FALSE	FALSE	FALSE	856	0.042
MUC17p.Ala1616Thr	MUC17	0.0418863	0.0207943	0.00875204	0.0886444							0.042824	0.0287936	Thr	Ala	TRUE		4	0	1	1	0	1	0	1	0	0	0	0	0	0	0	0	0	0	0	0	0	0	0	0	0	0	0	0	0	0	0	0	0	0	0	0	0	0	0	0	0	0	0	0	0	0	0	0	0	0	0	0	0	0	0	0	0	0	0	0	0	0	0	0	0	0	14.39	FALSE	FALSE	FALSE	855	0.042
NLRP9p.Ser218Phe	NLRP9	0.0418808	0.0311915	0.0118148	0.0778999	0.539827	0.465116	0.149108	0.11396					Phe	Ser	FALSE		6	0	0	0	0	0	0	0	0	0	1	4	0	0	0	1	0	0	0	0	0	0	0	0	0	0	0	0	0	0	0	0	0	0	0	0	0	0	0	0	0	0	0	0	0	0	0	0	0	0	0	0	0	0	0	0	0	0	0	0	0	0	0	0	0	0	28.47	FALSE	FALSE	FALSE	855	0.042
BRAFp.Gly469Arg	BRAF	0.0418808	0.0311915	0.0131387	0.0791322	0.539827	0.465116	0.149108	0.11396					Arg	Gly	TRUE	1	6	0	0	0	0	0	0	0	0	0	1	4	0	0	0	1	0	0	0	0	0	0	0	0	0	0	0	0	0	0	0	0	0	0	0	0	0	0	0	0	0	0	0	0	0	0	0	0	0	0	0	0	0	0	0	0	0	0	0	0	0	0	0	0	0	0	28.63	TRUE	FALSE	FALSE	855	0.042
C10ORF76p.Gln267Lys	C10ORF76	0.0418608	0.0415887	0.0123807	0.0790561			0.0294273	0.11396			0.0526709	0.0479893	Lys	Gln	TRUE		8	0	0	0	0	0	0	0	2	1	0	0	0	0	0	0	0	0	0	0	0	0	0	0	0	0	2	0	0	0	0	0	2	0	0	0	1	0	0	0	0	0	0	0	0	0	0	0	0	0	0	0	0	0	0	0	0	0	0	0	0	0	0	0	0	0	51.76	FALSE	FALSE	FALSE	855	0.042
COL9A1p.Arg28His	COL9A1	0.0418599	0.0259929	0.00875204	0.08251					0.169779	0.169779	0.0479975	0.0383914	His	Arg	TRUE		5	0	0	2	0	1	1	0	1	0	0	0	0	0	0	0	0	0	0	0	0	0	0	0	0	0	0	0	0	0	0	0	0	0	0	0	0	0	0	0	0	0	0	0	0	0	0	0	0	0	0	0	0	0	0	0	0	0	0	0	0	0	0	0	0	0	20.57	FALSE	FALSE	FALSE	855	0.042
PCDHB11p.Arg790Ter	PCDHB11	0.0418478	0.0311915	0.0106507	0.0811413							0.060323	0.0575871	Ter	Arg	FALSE		6	0	1	2	0	0	0	0	2	0	0	0	0	0	0	0	1	0	0	0	0	0	0	0	0	0	0	0	0	0	0	0	0	0	0	0	0	0	0	0	0	0	0	0	0	0	0	0	0	0	0	0	0	0	0	0	0	0	0	0	0	0	0	0	0	0	30.95	FALSE	FALSE	FALSE	854	0.042
DSPPp.Asp1035Asn	DSPP	0.0418228	0.0259929	0.00528879	0.0893145	0.0229205	0.116279					0.00586458	0.00959785	Asn	Asp	FALSE		5	0	0	0	0	0	0	3	0	0	0	0	0	1	0	0	0	0	0	0	0	0	0	0	0	1	0	0	0	0	0	0	0	0	0	0	0	0	0	0	0	0	0	0	0	0	0	0	0	0	0	0	0	0	0	0	0	0	0	0	0	0	0	0	0	0	25.44	FALSE	FALSE	FALSE	854	0.042
MGAMp.Arg1097Cys	MGAM	0.041811	0.0259929	0.00718552	0.0834795	0.269913	0.232558					0.0294986	0.0191957	Cys	Arg	TRUE		5	0	1	0	0	0	0	0	0	1	0	2	0	0	0	0	0	1	0	0	0	0	0	0	0	0	0	0	0	0	0	0	0	0	0	0	0	0	0	0	0	0	0	0	0	0	0	0	0	0	0	0	0	0	0	0	0	0	0	0	0	0	0	0	0	0	21.24	FALSE	FALSE	FALSE	854	0.042
BDKRB2p.Thr128Met	BDKRB2	0.0418066	0.0259929	0.00875204	0.0823614			0.0965712	0.0569801			0.0479975	0.0383914	Met	Thr	FALSE		5	0	0	2	0	1	0	0	1	0	1	0	0	0	0	0	0	0	0	0	0	0	0	0	0	0	0	0	0	0	0	0	0	0	0	0	0	0	0	0	0	0	0	0	0	0	0	0	0	0	0	0	0	0	0	0	0	0	0	0	0	0	0	0	0	0	20.18	FALSE	FALSE	FALSE	854	0.042
CUL1p.Asp483Asn	CUL1	0.041802	0.0363901	0.0104399	0.0797197					0.679117	0.679117	0.0079889	0.00959785	Asn	Asp	FALSE		7	0	0	0	0	0	4	0	1	0	0	0	0	0	0	0	0	0	0	0	0	0	0	0	1	0	0	0	0	0	0	0	0	0	0	0	0	0	0	0	0	0	0	0	0	0	0	0	0	0	0	1	0	0	0	0	0	0	0	0	0	0	0	0	0	0	41.69	FALSE	FALSE	FALSE	854	0.042
OR1Q1p.Arg227Trp	OR1Q1	0.0417933	0.0259929	0.010251	0.0841599							0.0597615	0.0383914	Trp	Arg	FALSE		5	0	1	0	0	3	0	0	0	0	0	0	0	0	0	0	0	0	0	0	0	0	0	0	0	0	0	0	0	0	0	0	0	0	0	0	0	0	0	0	0	0	1	0	0	0	0	0	0	0	0	0	0	0	0	0	0	0	0	0	0	0	0	0	0	0	23.62	FALSE	FALSE	FALSE	853	0.042
CEP192p.Gly74Ala	CEP192	0.0417925	0.0207943	0.00718552	0.0885776	0.134957	0.116279					0.0147767	0.00959785	Ala	Gly	FALSE		4	0	0	0	0	1	0	2	0	0	0	1	0	0	0	0	0	0	0	0	0	0	0	0	0	0	0	0	0	0	0	0	0	0	0	0	0	0	0	0	0	0	0	0	0	0	0	0	0	0	0	0	0	0	0	0	0	0	0	0	0	0	0	0	0	0	16.77	FALSE	FALSE	FALSE	853	0.042
CWF19L2p.Tyr894Cys	CWF19L2	0.0417925	0.0207943	0.00718552	0.0885776	0.134957	0.116279					0.0147767	0.00959785	Cys	Tyr	TRUE		4	0	0	0	0	1	0	2	0	0	0	1	0	0	0	0	0	0	0	0	0	0	0	0	0	0	0	0	0	0	0	0	0	0	0	0	0	0	0	0	0	0	0	0	0	0	0	0	0	0	0	0	0	0	0	0	0	0	0	0	0	0	0	0	0	0	15.72	FALSE	FALSE	FALSE	853	0.042
TP53p.Arg280Ile	TP53	0.0417656	0.0311915	0.0107052	0.0821255			0.149108	0.11396			0.0412652	0.0383914	Ile	Arg	FALSE	1	6	0	2	0	0	0	0	0	0	0	1	0	0	0	0	1	0	0	0	0	0	0	0	2	0	0	0	0	0	0	0	0	0	0	0	0	0	0	0	0	0	0	0	0	0	0	0	0	0	0	0	0	0	0	0	0	0	0	0	0	0	0	0	0	0	0	31.08	FALSE	FALSE	FALSE	853	0.042
OR5D18p.Arg235Cys	OR5D18	0.0417641	0.0363901	0.010251	0.0828253							0.0599885	0.0575871	Cys	Arg	TRUE		7	0	0	3	0	1	0	0	0	0	0	0	0	0	0	0	2	0	0	0	0	0	0	0	0	0	0	0	0	0	0	0	0	0	0	0	0	0	0	0	0	0	0	0	0	0	0	0	0	0	0	0	0	1	0	0	0	0	0	0	0	0	0	0	0	0	41.29	FALSE	FALSE	FALSE	853	0.042
KANSL1p.Arg824Ter	KANSL1	0.0417485	0.0415887	0.0136712	0.0774714					0.169779	0.169779	0.0478369	0.067185	Ter	Arg	FALSE		8	0	0	1	0	0	1	0	2	0	0	0	0	1	0	0	2	0	0	0	0	0	0	0	0	0	0	0	0	0	0	0	0	0	0	0	0	0	0	0	0	0	0	0	0	0	0	0	1	0	0	0	0	0	0	0	0	0	0	0	0	0	0	0	0	0	51.55	FALSE	FALSE	FALSE	852	0.042
MTORp.Ser2215Phe	MTOR	0.041742	0.0311915	0.00941519	0.0808027	0.269913	0.232558					0.0378478	0.0287936	Phe	Ser	FALSE	1	6	0	0	3	0	0	0	0	0	0	0	2	0	0	0	0	0	0	0	0	0	0	1	0	0	0	0	0	0	0	0	0	0	0	0	0	0	0	0	0	0	0	0	0	0	0	0	0	0	0	0	0	0	0	0	0	0	0	0	0	0	0	0	0	0	0	27.78	FALSE	FALSE	TRUE	852	0.042
CACNA1Ep.Val2162Ile	CACNA1E	0.0417315	0.0259929	0.00875204	0.0838631			0.0525369	0.0569801			0.0534822	0.0383914	Ile	Val	FALSE		5	0	0	1	0	2	0	0	0	0	0	0	0	0	0	1	0	0	0	0	0	0	0	0	0	0	0	0	0	0	0	0	1	0	0	0	0	0	0	0	0	0	0	0	0	0	0	0	0	0	0	0	0	0	0	0	0	0	0	0	0	0	0	0	0	0	21.17	FALSE	FALSE	FALSE	852	0.042
PIK3CAp.Asn1044Lys	PIK3CA	0.0417234	0.0311915	0.010251	0.0817765							0.0574377	0.0479893	Lys	Asn	TRUE	1	6	0	0	1	0	1	0	0	2	1	0	0	0	0	0	0	0	0	0	0	0	0	0	0	0	0	0	0	0	0	0	0	0	0	0	0	0	0	0	0	0	0	0	0	0	0	0	0	0	0	0	1	0	0	0	0	0	0	0	0	0	0	0	0	0	0	30.93	FALSE	FALSE	TRUE	852	0.042
OR14A16p.Ser26Leu	OR14A16	0.0417026	0.0311915	0.0110843	0.0798914	0.269913	0.232558					0.0393981	0.0383914	Leu	Ser	FALSE		6	0	1	0	0	0	0	0	3	0	0	2	0	0	0	0	0	0	0	0	0	0	0	0	0	0	0	0	0	0	0	0	0	0	0	0	0	0	0	0	0	0	0	0	0	0	0	0	0	0	0	0	0	0	0	0	0	0	0	0	0	0	0	0	0	0	30.55	FALSE	FALSE	FALSE	852	0.042
GALNT7p.Arg273Gln	GALNT7	0.0417001	0.0363901	0.012807	0.077858							0.06011	0.067185	Gln	Arg	FALSE		7	1	0	2	0	0	0	0	4	0	0	0	0	0	0	0	0	0	0	0	0	0	0	0	0	0	0	0	0	0	0	0	0	0	0	0	0	0	0	0	0	0	0	0	0	0	0	0	0	0	0	0	0	0	0	0	0	0	0	0	0	0	0	0	0	0	40.09	FALSE	FALSE	FALSE	851	0.042
CYP4F2p.Arg488His	CYP4F2	0.0416935	0.0259929	0.00875204	0.0826644			0.0525369	0.0569801			0.0534275	0.0383914	His	Arg	TRUE		5	0	1	1	0	0	0	0	0	1	0	0	0	0	0	1	0	0	0	0	0	0	0	0	0	0	0	0	0	0	0	0	1	0	0	0	0	0	0	0	0	0	0	0	0	0	0	0	0	0	0	0	0	0	0	0	0	0	0	0	0	0	0	0	0	0	21.15	FALSE	FALSE	FALSE	851	0.042
SEPT11p.Ala226Thr	SEPT11	0.0416935	0.0259929	0.00875204	0.0834474			0.0525369	0.0569801			0.0534275	0.0383914	Thr	Ala	TRUE		5	0	1	1	0	0	0	0	0	1	0	0	0	0	0	1	0	0	0	0	0	0	0	0	0	0	0	0	0	0	0	0	1	0	0	0	0	0	0	0	0	0	0	0	0	0	0	0	0	0	0	0	0	0	0	0	0	0	0	0	0	0	0	0	0	0	21.68	FALSE	FALSE	FALSE	851	0.042
SEMA6Dp.Arg66Ter	SEMA6D	0.0416862	0.0311915	0.0110843	0.0807217							0.0600901	0.0575871	Ter	Arg	FALSE		6	0	0	0	0	0	0	0	4	2	0	0	0	0	0	0	0	0	0	0	0	0	0	0	0	0	0	0	0	0	0	0	0	0	0	0	0	0	0	0	0	0	0	0	0	0	0	0	0	0	0	0	0	0	0	0	0	0	0	0	0	0	0	0	0	0	28.98	FALSE	FALSE	FALSE	851	0.042
PTPROp.Arg231Cys	PTPRO	0.041672	0.0415887	0.0140515	0.0744217			0.0965712	0.0569801			0.0378202	0.0479893	Cys	Arg	TRUE		8	0	0	0	0	0	0	0	4	0	1	0	0	1	0	0	0	0	0	0	0	0	0	0	0	0	0	0	0	1	0	0	0	0	0	1	0	0	0	0	0	0	0	0	0	0	0	0	0	0	0	0	0	0	0	0	0	0	0	0	0	0	0	0	0	0	52.29	FALSE	FALSE	FALSE	851	0.042
PKHD1p.Val1903Ile	PKHD1	0.041672	0.0311915	0.010251	0.081868			0.149108	0.11396			0.0310746	0.0287936	Ile	Val	FALSE		6	0	0	1	0	1	0	0	0	0	1	0	0	0	0	1	1	1	0	0	0	0	0	0	0	0	0	0	0	0	0	0	0	0	0	0	0	0	0	0	0	0	0	0	0	0	0	0	0	0	0	0	0	0	0	0	0	0	0	0	0	0	0	0	0	0	29.94	FALSE	FALSE	FALSE	851	0.042
SOCS2p.Arg96Gln	SOCS2	0.0416696	0.0363901	0.0130813	0.077013							0.0571875	0.0575871	Gln	Arg	FALSE		7	0	0	2	0	0	0	0	4	0	0	0	0	0	0	0	0	0	0	0	0	0	0	0	0	0	0	0	0	1	0	0	0	0	0	0	0	0	0	0	0	0	0	0	0	0	0	0	0	0	0	0	0	0	0	0	0	0	0	0	0	0	0	0	0	0	39.9	FALSE	FALSE	FALSE	851	0.042
RALBp.Glu106Lys	RALB	0.041649	0.0363901	0.0115332	0.079284			0.0965712	0.0569801			0.0448916	0.0479893	Lys	Glu	TRUE		7	0	0	2	0	0	0	0	2	0	1	0	0	0	0	0	1	0	0	0	0	0	0	0	0	0	0	0	0	1	0	0	0	0	0	0	0	0	0	0	0	0	0	0	0	0	0	0	0	0	0	0	0	0	0	0	0	0	0	0	0	0	0	0	0	0	39.93	FALSE	FALSE	FALSE	850	0.042
MED12Lp.Ala1107Thr	MED12L	0.0416394	0.0311915	0.00983103	0.0832788							0.0584672	0.0479893	Thr	Ala	TRUE		6	0	0	2	0	2	0	0	0	0	0	0	0	0	0	0	1	0	0	0	0	0	0	0	0	0	0	0	0	0	0	0	0	0	0	0	0	0	0	0	0	0	0	1	0	0	0	0	0	0	0	0	0	0	0	0	0	0	0	0	0	0	0	0	0	0	31.17	FALSE	FALSE	FALSE	850	0.042
CTNNB1p.Ser37Ala	CTNNB1	0.0416375	0.0363901	0.0116246	0.0811615							0.0600199	0.067185	Ala	Ser	FALSE	1	7	2	1	0	0	1	0	0	3	0	0	0	0	0	0	0	0	0	0	0	0	0	0	0	0	0	0	0	0	0	0	0	0	0	0	0	0	0	0	0	0	0	0	0	0	0	0	0	0	0	0	0	0	0	0	0	0	0	0	0	0	0	0	0	0	0	41.05	FALSE	TRUE	FALSE	850	0.042
SLC26A3p.Arg566Gln	SLC26A3	0.041634	0.0259929	0.00875204	0.083268	0.269913	0.232558					0.0392991	0.0287936	Gln	Arg	FALSE		5	0	0	2	0	0	0	0	0	1	0	2	0	0	0	0	0	0	0	0	0	0	0	0	0	0	0	0	0	0	0	0	0	0	0	0	0	0	0	0	0	0	0	0	0	0	0	0	0	0	0	0	0	0	0	0	0	0	0	0	0	0	0	0	0	0	22.77	FALSE	FALSE	FALSE	850	0.042
SMAD4p.Pro356Leu	SMAD4	0.0416309	0.0311915	0.00875204	0.0817476							0.0600103	0.0575871	Leu	Pro	FALSE	1	6	0	0	4	0	0	0	0	0	0	0	0	0	1	0	0	1	0	0	0	0	0	0	0	0	0	0	0	0	0	0	0	0	0	0	0	0	0	0	0	0	0	0	0	0	0	0	0	0	0	0	0	0	0	0	0	0	0	0	0	0	0	0	0	0	0	30.84	FALSE	FALSE	FALSE	850	0.042
GSDMCp.Arg7Cys	GSDMC	0.0416293	0.0311915	0.00983103	0.0809571							0.0584527	0.0479893	Cys	Arg	TRUE		6	0	0	4	0	0	0	0	1	0	0	0	0	0	0	0	0	0	0	0	0	0	0	0	0	0	0	0	0	0	0	0	0	0	0	0	0	0	0	0	0	0	0	1	0	0	0	0	0	0	0	0	0	0	0	0	0	0	0	0	0	0	0	0	0	0	29.07	FALSE	FALSE	FALSE	850	0.042
SEMA3Dp.Arg762Ter	SEMA3D	0.0416257	0.0311915	0.0110843	0.0804206							0.0600029	0.0575871	Ter	Arg	FALSE		6	0	1	1	0	0	0	0	4	0	0	0	0	0	0	0	0	0	0	0	0	0	0	0	0	0	0	0	0	0	0	0	0	0	0	0	0	0	0	0	0	0	0	0	0	0	0	0	0	0	0	0	0	0	0	0	0	0	0	0	0	0	0	0	0	0	30.05	FALSE	FALSE	FALSE	850	0.042
MUC7p.Ser173Pro	MUC7	0.0416231	0.0259929	0.0102591	0.0838329							0.0597615	0.0383914	Pro	Ser	FALSE		5	0	1	0	0	3	0	0	0	0	0	0	0	0	0	0	0	0	0	0	0	0	0	0	1	0	0	0	0	0	0	0	0	0	0	0	0	0	0	0	0	0	0	0	0	0	0	0	0	0	0	0	0	0	0	0	0	0	0	0	0	0	0	0	0	0	23.6	FALSE	FALSE	FALSE	850	0.042
EP300p.Arg580Gln	EP300	0.0416134	0.0363901	0.0130251	0.0772772							0.0528805	0.0575871	Gln	Arg	FALSE	1	7	0	0	2	0	0	0	0	3	0	0	0	0	0	0	0	1	0	0	0	0	0	0	0	0	0	0	0	0	0	0	0	0	0	0	1	0	0	0	0	0	0	0	0	0	0	0	0	0	0	0	0	0	0	0	0	0	0	0	0	0	0	0	0	0	0	40.01	FALSE	FALSE	FALSE	850	0.042
GRM7p.Thr675Met	GRM7	0.0415906	0.0259929	0.00875204	0.0831812			0.0525369	0.0569801			0.0532792	0.0383914	Met	Thr	FALSE		5	0	1	3	0	0	0	0	0	0	0	0	0	0	0	1	0	0	0	0	0	0	0	0	0	0	0	0	0	0	0	0	0	0	0	0	0	0	0	0	0	0	0	0	0	0	0	0	0	0	0	0	0	0	0	0	0	0	0	0	0	0	0	0	0	0	19.64	FALSE	FALSE	FALSE	849	0.042
TP53p.Val172Phe	TP53	0.0415863	0.0363901	0.00945267	0.0838781			0.163822	0.17094			0.018354	0.0191957	Phe	Val	FALSE	1	7	1	1	0	0	0	0	1	0	0	1	0	0	0	0	1	0	0	0	0	0	1	0	0	0	0	1	0	0	0	0	0	0	0	0	0	0	0	0	0	0	0	0	0	0	0	0	0	0	0	0	0	0	0	0	0	0	0	0	0	0	0	0	0	0	0	43.7	FALSE	FALSE	FALSE	849	0.042
DBHp.Val276Ile	DBH	0.0415824	0.0259929	0.00875204	0.0831027							0.0599404	0.0479893	Ile	Val	FALSE		5	0	0	2	0	1	0	0	0	1	0	0	0	1	0	0	0	0	0	0	0	0	0	0	0	0	0	0	0	0	0	0	0	0	0	0	0	0	0	0	0	0	0	0	0	0	0	0	0	0	0	0	0	0	0	0	0	0	0	0	0	0	0	0	0	0	20.61	FALSE	FALSE	FALSE	849	0.042
HCRTR2p.Arg248His	HCRTR2	0.0415824	0.0259929	0.00875204	0.0841496							0.0599404	0.0479893	His	Arg	TRUE		5	0	0	2	0	1	0	0	0	1	0	0	0	1	0	0	0	0	0	0	0	0	0	0	0	0	0	0	0	0	0	0	0	0	0	0	0	0	0	0	0	0	0	0	0	0	0	0	0	0	0	0	0	0	0	0	0	0	0	0	0	0	0	0	0	0	20.49	FALSE	FALSE	FALSE	849	0.042
VEGFCp.Ala147Val	VEGFC	0.0415672	0.0259929	0.00875204	0.0831344							0.0599186	0.0479893	Val	Ala	FALSE		5	0	0	1	0	2	0	0	0	1	0	0	0	0	0	0	1	0	0	0	0	0	0	0	0	0	0	0	0	0	0	0	0	0	0	0	0	0	0	0	0	0	0	0	0	0	0	0	0	0	0	0	0	0	0	0	0	0	0	0	0	0	0	0	0	0	22.88	FALSE	FALSE	FALSE	849	0.042
CDH16p.Glu436Lys	CDH16	0.0415664	0.0259929	0.00718552	0.0826407	0.40487	0.348837					0.0288439	0.0191957	Lys	Glu	TRUE		5	0	0	0	0	1	0	0	0	1	0	3	0	0	0	0	0	0	0	0	0	0	0	0	0	0	0	0	0	0	0	0	0	0	0	0	0	0	0	0	0	0	0	0	0	0	0	0	0	0	0	0	0	0	0	0	0	0	0	0	0	0	0	0	0	0	21.52	FALSE	FALSE	FALSE	849	0.042
VSTM2Ap.Arg191Gln	VSTM2A	0.0415664	0.0259929	0.00718552	0.0826407	0.40487	0.348837					0.0288439	0.0191957	Gln	Arg	FALSE		5	0	0	0	0	1	0	0	0	1	0	3	0	0	0	0	0	0	0	0	0	0	0	0	0	0	0	0	0	0	0	0	0	0	0	0	0	0	0	0	0	0	0	0	0	0	0	0	0	0	0	0	0	0	0	0	0	0	0	0	0	0	0	0	0	0	21.66	FALSE	FALSE	FALSE	849	0.042
SLC4A10p.Arg410Cys	SLC4A10	0.0415625	0.0311915	0.0112539	0.0784415	0.539827	0.465116					0.0184805	0.0191957	Cys	Arg	TRUE		6	0	0	1	0	0	0	0	0	0	0	4	0	1	0	0	0	0	0	0	0	0	0	0	0	0	0	0	0	0	0	0	0	0	0	0	0	0	0	0	0	0	0	0	0	0	0	0	0	0	0	0	0	0	0	0	0	0	0	0	0	0	0	0	0	0	30.08	FALSE	FALSE	FALSE	849	0.042
COPB1p.Arg425Cys	COPB1	0.0415571	0.0259929	0.00875204	0.0817888							0.059904	0.0479893	Cys	Arg	TRUE		5	0	0	3	0	0	0	0	1	1	0	0	0	0	0	0	0	0	0	0	0	0	0	0	0	0	0	0	0	0	0	0	0	0	0	0	0	0	0	0	0	0	0	0	0	0	0	0	0	0	0	0	0	0	0	0	0	0	0	0	0	0	0	0	0	0	20.14	FALSE	FALSE	FALSE	849	0.042
DNTTp.Arg411His	DNTT	0.0415571	0.0259929	0.00875204	0.0817888							0.059904	0.0479893	His	Arg	TRUE		5	0	0	3	0	0	0	0	1	1	0	0	0	0	0	0	0	0	0	0	0	0	0	0	0	0	0	0	0	0	0	0	0	0	0	0	0	0	0	0	0	0	0	0	0	0	0	0	0	0	0	0	0	0	0	0	0	0	0	0	0	0	0	0	0	0	19.98	FALSE	FALSE	FALSE	849	0.042
PCDHGB2p.Ala516Val	PCDHGB2	0.0415571	0.0259929	0.00875204	0.0821074							0.059904	0.0479893	Val	Ala	FALSE		5	0	0	3	0	0	0	0	1	1	0	0	0	0	0	0	0	0	0	0	0	0	0	0	0	0	0	0	0	0	0	0	0	0	0	0	0	0	0	0	0	0	0	0	0	0	0	0	0	0	0	0	0	0	0	0	0	0	0	0	0	0	0	0	0	0	19.88	FALSE	FALSE	FALSE	849	0.042
POLD1p.Arg224His	POLD1	0.0415571	0.0259929	0.00875204	0.0829295							0.059904	0.0479893	His	Arg	TRUE	1	5	0	0	3	0	0	0	0	1	1	0	0	0	0	0	0	0	0	0	0	0	0	0	0	0	0	0	0	0	0	0	0	0	0	0	0	0	0	0	0	0	0	0	0	0	0	0	0	0	0	0	0	0	0	0	0	0	0	0	0	0	0	0	0	0	0	19.39	FALSE	FALSE	FALSE	849	0.042
RASAL3p.Glu567Lys	RASAL3	0.0415571	0.0259929	0.00875204	0.0827956							0.059904	0.0479893	Lys	Glu	TRUE		5	0	0	3	0	0	0	0	1	1	0	0	0	0	0	0	0	0	0	0	0	0	0	0	0	0	0	0	0	0	0	0	0	0	0	0	0	0	0	0	0	0	0	0	0	0	0	0	0	0	0	0	0	0	0	0	0	0	0	0	0	0	0	0	0	0	19.82	TRUE	FALSE	FALSE	849	0.042
RUFY1p.Arg368Ter	RUFY1	0.0415571	0.0259929	0.00875204	0.0819227							0.059904	0.0479893	Ter	Arg	FALSE		5	0	0	3	0	0	0	0	1	1	0	0	0	0	0	0	0	0	0	0	0	0	0	0	0	0	0	0	0	0	0	0	0	0	0	0	0	0	0	0	0	0	0	0	0	0	0	0	0	0	0	0	0	0	0	0	0	0	0	0	0	0	0	0	0	0	19.72	FALSE	FALSE	FALSE	849	0.042
CTNND1p.Arg820Ter	CTNND1	0.0415381	0.0311915	0.0106507	0.0795341	0.134957	0.116279					0.0495187	0.0479893	Ter	Arg	FALSE	2	6	0	0	3	0	0	0	0	1	0	0	1	0	0	0	0	1	0	0	0	0	0	0	0	0	0	0	0	0	0	0	0	0	0	0	0	0	0	0	0	0	0	0	0	0	0	0	0	0	0	0	0	0	0	0	0	0	0	0	0	0	0	0	0	0	0	29.29	FALSE	FALSE	FALSE	848	0.042
VCANp.Ala360Thr	VCAN	0.0415381	0.0311915	0.0110843	0.0797561	0.134957	0.116279					0.0495187	0.0479893	Thr	Ala	TRUE		6	0	0	3	0	0	0	0	1	0	0	1	0	0	0	0	1	0	0	0	0	0	0	0	0	0	0	0	0	0	0	0	0	0	0	0	0	0	0	0	0	0	0	0	0	0	0	0	0	0	0	0	0	0	0	0	0	0	0	0	0	0	0	0	0	0	29.41	FALSE	FALSE	FALSE	848	0.042
NAALAD2p.Arg281Gln	NAALAD2	0.0414857	0.0311915	0.0112539	0.0789029	0.269913	0.232558					0.0390854	0.0383914	Gln	Arg	FALSE		6	0	0	2	0	0	0	0	1	0	0	2	0	1	0	0	0	0	0	0	0	0	0	0	0	0	0	0	0	0	0	0	0	0	0	0	0	0	0	0	0	0	0	0	0	0	0	0	0	0	0	0	0	0	0	0	0	0	0	0	0	0	0	0	0	0	29.13	FALSE	FALSE	FALSE	847	0.041
AGBL1p.Arg504Gln	AGBL1	0.0414697	0.0311915	0.0127276	0.0773973	0.674783	0.581395					0.0079889	0.00959785	Gln	Arg	FALSE		6	0	0	0	0	0	0	0	1	0	0	5	0	0	0	0	0	0	0	0	0	0	0	0	0	0	0	0	0	0	0	0	0	0	0	0	0	0	0	0	0	0	0	0	0	0	0	0	0	0	0	0	0	0	0	0	0	0	0	0	0	0	0	0	0	0	28.82	FALSE	FALSE	FALSE	847	0.041
CD86p.Ser317Leu	CD86	0.0414697	0.0311915	0.0127276	0.0780093	0.674783	0.581395					0.0079889	0.00959785	Leu	Ser	FALSE		6	0	0	0	0	0	0	0	1	0	0	5	0	0	0	0	0	0	0	0	0	0	0	0	0	0	0	0	0	0	0	0	0	0	0	0	0	0	0	0	0	0	0	0	0	0	0	0	0	0	0	0	0	0	0	0	0	0	0	0	0	0	0	0	0	0	28.81	FALSE	FALSE	FALSE	847	0.041
CRB1p.Ser659Leu	CRB1	0.0414697	0.0311915	0.0127276	0.0773973	0.674783	0.581395					0.0079889	0.00959785	Leu	Ser	FALSE		6	0	0	0	0	0	0	0	1	0	0	5	0	0	0	0	0	0	0	0	0	0	0	0	0	0	0	0	0	0	0	0	0	0	0	0	0	0	0	0	0	0	0	0	0	0	0	0	0	0	0	0	0	0	0	0	0	0	0	0	0	0	0	0	0	0	28.87	FALSE	FALSE	FALSE	847	0.041
LAMB1p.Ser780Leu	LAMB1	0.0414697	0.0311915	0.0127276	0.0773973	0.674783	0.581395					0.0079889	0.00959785	Leu	Ser	FALSE		6	0	0	0	0	0	0	0	1	0	0	5	0	0	0	0	0	0	0	0	0	0	0	0	0	0	0	0	0	0	0	0	0	0	0	0	0	0	0	0	0	0	0	0	0	0	0	0	0	0	0	0	0	0	0	0	0	0	0	0	0	0	0	0	0	0	29.04	FALSE	FALSE	FALSE	847	0.041
NME8p.Arg251Gln	NME8	0.0414697	0.0311915	0.0127276	0.0773973	0.674783	0.581395					0.0079889	0.00959785	Gln	Arg	FALSE		6	0	0	0	0	0	0	0	1	0	0	5	0	0	0	0	0	0	0	0	0	0	0	0	0	0	0	0	0	0	0	0	0	0	0	0	0	0	0	0	0	0	0	0	0	0	0	0	0	0	0	0	0	0	0	0	0	0	0	0	0	0	0	0	0	0	29.16	FALSE	FALSE	FALSE	847	0.041
PCDH18p.Glu569Lys	PCDH18	0.0414697	0.0311915	0.0127276	0.0773973	0.674783	0.581395					0.0079889	0.00959785	Lys	Glu	TRUE		6	0	0	0	0	0	0	0	1	0	0	5	0	0	0	0	0	0	0	0	0	0	0	0	0	0	0	0	0	0	0	0	0	0	0	0	0	0	0	0	0	0	0	0	0	0	0	0	0	0	0	0	0	0	0	0	0	0	0	0	0	0	0	0	0	0	28.2	FALSE	FALSE	FALSE	847	0.041
PCDHA1p.Asp128Asn	PCDHA1	0.0414697	0.0311915	0.0127276	0.0773973	0.674783	0.581395					0.0079889	0.00959785	Asn	Asp	FALSE		6	0	0	0	0	0	0	0	1	0	0	5	0	0	0	0	0	0	0	0	0	0	0	0	0	0	0	0	0	0	0	0	0	0	0	0	0	0	0	0	0	0	0	0	0	0	0	0	0	0	0	0	0	0	0	0	0	0	0	0	0	0	0	0	0	0	28.44	FALSE	FALSE	FALSE	847	0.041
PCDHA1p.Glu317Lys	PCDHA1	0.0414697	0.0311915	0.0127276	0.0773973	0.674783	0.581395					0.0079889	0.00959785	Lys	Glu	TRUE		6	0	0	0	0	0	0	0	1	0	0	5	0	0	0	0	0	0	0	0	0	0	0	0	0	0	0	0	0	0	0	0	0	0	0	0	0	0	0	0	0	0	0	0	0	0	0	0	0	0	0	0	0	0	0	0	0	0	0	0	0	0	0	0	0	0	29.59	FALSE	FALSE	FALSE	847	0.041
PCDHB4p.Glu751Lys	PCDHB4	0.0414697	0.0311915	0.0127276	0.0773973	0.674783	0.581395					0.0079889	0.00959785	Lys	Glu	TRUE		6	0	0	0	0	0	0	0	1	0	0	5	0	0	0	0	0	0	0	0	0	0	0	0	0	0	0	0	0	0	0	0	0	0	0	0	0	0	0	0	0	0	0	0	0	0	0	0	0	0	0	0	0	0	0	0	0	0	0	0	0	0	0	0	0	0	29.34	FALSE	FALSE	FALSE	847	0.041
PSTPIP2p.Arg116Gln	PSTPIP2	0.0414697	0.0311915	0.0127276	0.0773973	0.674783	0.581395					0.0079889	0.00959785	Gln	Arg	FALSE		6	0	0	0	0	0	0	0	1	0	0	5	0	0	0	0	0	0	0	0	0	0	0	0	0	0	0	0	0	0	0	0	0	0	0	0	0	0	0	0	0	0	0	0	0	0	0	0	0	0	0	0	0	0	0	0	0	0	0	0	0	0	0	0	0	0	28.78	FALSE	FALSE	FALSE	847	0.041
TPTEp.Glu380Lys	TPTE	0.0414697	0.0311915	0.0127276	0.0790407	0.674783	0.581395					0.0079889	0.00959785	Lys	Glu	TRUE		6	0	0	0	0	0	0	0	1	0	0	5	0	0	0	0	0	0	0	0	0	0	0	0	0	0	0	0	0	0	0	0	0	0	0	0	0	0	0	0	0	0	0	0	0	0	0	0	0	0	0	0	0	0	0	0	0	0	0	0	0	0	0	0	0	0	29.19	FALSE	FALSE	FALSE	847	0.041
WDR49p.Ser470Leu	WDR49	0.0414697	0.0311915	0.0127276	0.0773973	0.674783	0.581395					0.0079889	0.00959785	Leu	Ser	FALSE		6	0	0	0	0	0	0	0	1	0	0	5	0	0	0	0	0	0	0	0	0	0	0	0	0	0	0	0	0	0	0	0	0	0	0	0	0	0	0	0	0	0	0	0	0	0	0	0	0	0	0	0	0	0	0	0	0	0	0	0	0	0	0	0	0	0	29.33	FALSE	FALSE	FALSE	847	0.041
WWP2p.Arg496Trp	WWP2	0.0414697	0.0311915	0.0127276	0.0773973	0.674783	0.581395					0.0079889	0.00959785	Trp	Arg	FALSE		6	0	0	0	0	0	0	0	1	0	0	5	0	0	0	0	0	0	0	0	0	0	0	0	0	0	0	0	0	0	0	0	0	0	0	0	0	0	0	0	0	0	0	0	0	0	0	0	0	0	0	0	0	0	0	0	0	0	0	0	0	0	0	0	0	0	28.71	FALSE	FALSE	FALSE	847	0.041
ZNF648p.Glu64Lys	ZNF648	0.0414697	0.0311915	0.0127276	0.0773973	0.674783	0.581395					0.0079889	0.00959785	Lys	Glu	TRUE		6	0	0	0	0	0	0	0	1	0	0	5	0	0	0	0	0	0	0	0	0	0	0	0	0	0	0	0	0	0	0	0	0	0	0	0	0	0	0	0	0	0	0	0	0	0	0	0	0	0	0	0	0	0	0	0	0	0	0	0	0	0	0	0	0	0	28.69	FALSE	FALSE	FALSE	847	0.041
SYNDIG1p.Val98Met	SYNDIG1	0.0414669	0.0259929	0.00875204	0.0833793			0.0341219	0.0569801			0.0554399	0.0383914	Met	Val	FALSE		5	0	1	2	0	1	0	0	0	0	0	0	0	0	0	0	0	0	0	0	0	0	0	0	0	0	0	0	0	0	0	0	0	0	0	0	0	0	0	0	1	0	0	0	0	0	0	0	0	0	0	0	0	0	0	0	0	0	0	0	0	0	0	0	0	0	22.5	FALSE	FALSE	FALSE	847	0.041
KIRRELp.Arg110Trp	KIRREL	0.0414617	0.0259929	0.00875204	0.0829234			0.0525369	0.0569801	0.169779	0.169779	0.0407505	0.0287936	Trp	Arg	FALSE		5	0	0	1	0	0	1	0	0	2	0	0	0	0	0	1	0	0	0	0	0	0	0	0	0	0	0	0	0	0	0	0	0	0	0	0	0	0	0	0	0	0	0	0	0	0	0	0	0	0	0	0	0	0	0	0	0	0	0	0	0	0	0	0	0	0	19.35	FALSE	FALSE	FALSE	847	0.041
C6ORF118p.Arg85Gln	C6ORF118	0.0414582	0.0207943	0.010251	0.0833706							0.0597615	0.0383914	Gln	Arg	FALSE		4	0	1	0	0	3	0	0	0	0	0	0	0	0	0	0	0	0	0	0	0	0	0	0	0	0	0	0	0	0	0	0	0	0	0	0	0	0	0	0	0	0	0	0	0	0	0	0	0	0	0	0	0	0	0	0	0	0	0	0	0	0	0	0	0	0	17.63	FALSE	FALSE	FALSE	847	0.041
NKX3-1p.Tyr177Cys	NKX3-1	0.0414582	0.0207943	0.010251	0.083382							0.0597615	0.0383914	Cys	Tyr	TRUE		4	0	1	0	0	3	0	0	0	0	0	0	0	0	0	0	0	0	0	0	0	0	0	0	0	0	0	0	0	0	0	0	0	0	0	0	0	0	0	0	0	0	0	0	0	0	0	0	0	0	0	0	0	0	0	0	0	0	0	0	0	0	0	0	0	0	17.24	FALSE	FALSE	FALSE	847	0.041
ACOXLp.Arg163Trp	ACOXL	0.0414358	0.0259929	0.00875204	0.0828716							0.0526245	0.0383914	Trp	Arg	FALSE		5	0	0	3	0	1	0	0	0	0	0	0	0	0	0	0	0	0	0	0	0	0	0	0	0	0	0	0	0	0	0	0	0	0	0	1	0	0	0	0	0	0	0	0	0	0	0	0	0	0	0	0	0	0	0	0	0	0	0	0	0	0	0	0	0	0	20.37	FALSE	FALSE	FALSE	846	0.041
INPP5Kp.Arg270His	INPP5K	0.0414358	0.0259929	0.00875204	0.0837012							0.0526245	0.0383914	His	Arg	TRUE		5	0	0	3	0	1	0	0	0	0	0	0	0	0	0	0	0	0	0	0	0	0	0	0	0	0	0	0	0	0	0	0	0	0	0	1	0	0	0	0	0	0	0	0	0	0	0	0	0	0	0	0	0	0	0	0	0	0	0	0	0	0	0	0	0	0	19.31	FALSE	FALSE	FALSE	846	0.041
KIF2Bp.Arg36His	KIF2B	0.0414341	0.0311915	0.00961055	0.0802741							0.0597266	0.0575871	His	Arg	TRUE		6	0	0	2	0	1	0	0	1	0	0	0	0	2	0	0	0	0	0	0	0	0	0	0	0	0	0	0	0	0	0	0	0	0	0	0	0	0	0	0	0	0	0	0	0	0	0	0	0	0	0	0	0	0	0	0	0	0	0	0	0	0	0	0	0	0	30.87	FALSE	FALSE	FALSE	846	0.041
OR4D5p.Thr133Met	OR4D5	0.0414321	0.0207943	0.00875204	0.0862901							0.0421693	0.0287936	Met	Thr	FALSE		4	0	0	1	0	2	0	1	0	0	0	0	0	0	0	0	0	0	0	0	0	0	0	0	0	0	0	0	0	0	0	0	0	0	0	0	0	0	0	0	0	0	0	0	0	0	0	0	0	0	0	0	0	0	0	0	0	0	0	0	0	0	0	0	0	0	17.35	FALSE	FALSE	FALSE	846	0.041
ST6GAL2p.Ser346Leu	ST6GAL2	0.0414255	0.0311915	0.00973981	0.0791196	0.40487	0.348837			0.169779	0.169779	0.0162979	0.0191957	Leu	Ser	FALSE		6	0	0	1	0	0	1	0	0	0	0	3	0	0	0	0	1	0	0	0	0	0	0	0	0	0	0	0	0	0	0	0	0	0	0	0	0	0	0	0	0	0	0	0	0	0	0	0	0	0	0	0	0	0	0	0	0	0	0	0	0	0	0	0	0	0	29.16	FALSE	FALSE	FALSE	846	0.041
MYH4p.Thr790Met	MYH4	0.0414203	0.0207943	0.00975886	0.0846952							0.0597067	0.0383914	Met	Thr	FALSE		4	0	2	0	0	1	0	0	0	1	0	0	0	0	0	0	0	0	0	0	0	0	0	0	0	0	0	0	0	0	0	0	0	0	0	0	0	0	0	0	0	0	0	0	0	0	0	0	0	0	0	0	0	0	0	0	0	0	0	0	0	0	0	0	0	0	15.77	FALSE	FALSE	FALSE	846	0.041
GRM8p.Ser219Leu	GRM8	0.0414121	0.0311915	0.0107938	0.079216	0.40487	0.348837					0.0286215	0.0287936	Leu	Ser	FALSE		6	0	1	0	0	0	0	0	1	0	0	3	0	0	0	0	0	0	0	0	0	0	0	1	0	0	0	0	0	0	0	0	0	0	0	0	0	0	0	0	0	0	0	0	0	0	0	0	0	0	0	0	0	0	0	0	0	0	0	0	0	0	0	0	0	0	30.21	FALSE	FALSE	FALSE	846	0.041
SMYD1p.Arg76His	SMYD1	0.0414088	0.0311915	0.0110843	0.0792638							0.0596902	0.0575871	His	Arg	TRUE		6	0	0	3	0	0	0	0	2	0	0	0	0	1	0	0	0	0	0	0	0	0	0	0	0	0	0	0	0	0	0	0	0	0	0	0	0	0	0	0	0	0	0	0	0	0	0	0	0	0	0	0	0	0	0	0	0	0	0	0	0	0	0	0	0	0	29.81	FALSE	FALSE	FALSE	846	0.041
DPYDp.Ser204Phe	DPYD	0.0413991	0.0311915	0.012657	0.0773267	0.674783	0.581395							Phe	Ser	FALSE		6	0	0	0	0	0	0	0	0	0	0	5	0	0	0	0	0	0	0	0	0	0	0	0	0	0	0	0	0	0	0	0	0	0	0	0	0	0	0	0	0	0	0	0	0	0	1	0	0	0	0	0	0	0	0	0	0	0	0	0	0	0	0	0	0	0	28.61	FALSE	FALSE	FALSE	845	0.041
DNAAF1p.Arg154Cys	DNAAF1	0.0413936	0.0311915	0.0106507	0.080233							0.0596683	0.0575871	Cys	Arg	TRUE		6	0	0	2	0	1	0	0	2	0	0	0	0	0	0	0	1	0	0	0	0	0	0	0	0	0	0	0	0	0	0	0	0	0	0	0	0	0	0	0	0	0	0	0	0	0	0	0	0	0	0	0	0	0	0	0	0	0	0	0	0	0	0	0	0	0	31.53	FALSE	FALSE	FALSE	845	0.041
HLXp.Arg369His	HLX	0.0413936	0.0311915	0.010251	0.0808886							0.0596683	0.0575871	His	Arg	TRUE		6	0	0	2	0	1	0	0	2	0	0	0	0	0	0	0	1	0	0	0	0	0	0	0	0	0	0	0	0	0	0	0	0	0	0	0	0	0	0	0	0	0	0	0	0	0	0	0	0	0	0	0	0	0	0	0	0	0	0	0	0	0	0	0	0	0	31.82	FALSE	FALSE	FALSE	845	0.041
XGp.Arg96His	XG	0.0413936	0.0311915	0.0110843	0.0808556							0.0596683	0.0575871	His	Arg	TRUE		6	0	0	2	0	1	0	0	2	0	0	0	0	0	0	0	1	0	0	0	0	0	0	0	0	0	0	0	0	0	0	0	0	0	0	0	0	0	0	0	0	0	0	0	0	0	0	0	0	0	0	0	0	0	0	0	0	0	0	0	0	0	0	0	0	0	31.45	FALSE	FALSE	FALSE	845	0.041
BCL6Bp.Arg293Cys	BCL6B	0.0413929	0.0311915	0.0127276	0.0788101	0.40487	0.348837					0.0285937	0.0287936	Cys	Arg	TRUE		6	0	0	1	0	0	0	0	2	0	0	3	0	0	0	0	0	0	0	0	0	0	0	0	0	0	0	0	0	0	0	0	0	0	0	0	0	0	0	0	0	0	0	0	0	0	0	0	0	0	0	0	0	0	0	0	0	0	0	0	0	0	0	0	0	0	29.95	FALSE	FALSE	FALSE	845	0.041
OR2T12p.Glu171Lys	OR2T12	0.0413929	0.0311915	0.0127276	0.0781213	0.40487	0.348837					0.0285937	0.0287936	Lys	Glu	TRUE		6	0	0	1	0	0	0	0	2	0	0	3	0	0	0	0	0	0	0	0	0	0	0	0	0	0	0	0	0	0	0	0	0	0	0	0	0	0	0	0	0	0	0	0	0	0	0	0	0	0	0	0	0	0	0	0	0	0	0	0	0	0	0	0	0	0	29.37	FALSE	FALSE	FALSE	845	0.041
ADAM9p.Arg256Gln	ADAM9	0.0413913	0.0363901	0.0142942	0.074914							0.0525604	0.0575871	Gln	Arg	FALSE		7	0	0	1	0	0	0	0	5	0	0	0	0	0	0	0	0	0	0	0	0	0	0	0	0	0	0	0	0	0	0	0	0	0	0	1	0	0	0	0	0	0	0	0	0	0	0	0	0	0	0	0	0	0	0	0	0	0	0	0	0	0	0	0	0	0	39.17	FALSE	FALSE	FALSE	845	0.041
DPP4p.Arg623Gln	DPP4	0.0413913	0.0363901	0.0142942	0.0764052							0.0525604	0.0575871	Gln	Arg	FALSE		7	0	0	1	0	0	0	0	5	0	0	0	0	0	0	0	0	0	0	0	0	0	0	0	0	0	0	0	0	0	0	0	0	0	0	1	0	0	0	0	0	0	0	0	0	0	0	0	0	0	0	0	0	0	0	0	0	0	0	0	0	0	0	0	0	0	38.63	FALSE	FALSE	FALSE	845	0.041
ZDHHC23p.Arg78Gln	ZDHHC23	0.0413913	0.0363901	0.0142942	0.0749084							0.0525604	0.0575871	Gln	Arg	FALSE		7	0	0	1	0	0	0	0	5	0	0	0	0	0	0	0	0	0	0	0	0	0	0	0	0	0	0	0	0	0	0	0	0	0	0	1	0	0	0	0	0	0	0	0	0	0	0	0	0	0	0	0	0	0	0	0	0	0	0	0	0	0	0	0	0	0	39.95	FALSE	FALSE	FALSE	845	0.041
DLC1p.Ser741Thr	DLC1	0.0413746	0.0311915	0.010251	0.0827493							0.0591068	0.0383914	Thr	Ser	TRUE		6	0	0	0	0	4	0	0	0	0	0	0	0	0	0	0	0	0	0	0	0	0	0	0	0	0	0	0	0	0	0	0	0	0	0	0	0	0	0	0	0	2	0	0	0	0	0	0	0	0	0	0	0	0	0	0	0	0	0	0	0	0	0	0	0	0	36.97	FALSE	FALSE	FALSE	845	0.041
DCAF12L2p.Arg337Cys	DCAF12L2	0.0413677	0.0259929	0.00875204	0.0824201					0.169779	0.169779	0.047288	0.0383914	Cys	Arg	TRUE	2	5	0	0	2	0	0	1	0	1	1	0	0	0	0	0	0	0	0	0	0	0	0	0	0	0	0	0	0	0	0	0	0	0	0	0	0	0	0	0	0	0	0	0	0	0	0	0	0	0	0	0	0	0	0	0	0	0	0	0	0	0	0	0	0	0	0	20.65	FALSE	FALSE	FALSE	845	0.041
SIRT5p.Arg44Gln	SIRT5	0.0413677	0.0259929	0.00875204	0.0824201					0.169779	0.169779	0.047288	0.0383914	Gln	Arg	FALSE		5	0	0	2	0	0	1	0	1	1	0	0	0	0	0	0	0	0	0	0	0	0	0	0	0	0	0	0	0	0	0	0	0	0	0	0	0	0	0	0	0	0	0	0	0	0	0	0	0	0	0	0	0	0	0	0	0	0	0	0	0	0	0	0	0	0	20.06	FALSE	FALSE	FALSE	845	0.041
SPENp.Arg637Gln	SPEN	0.0413677	0.0259929	0.00875204	0.0820471					0.169779	0.169779	0.047288	0.0383914	Gln	Arg	FALSE	1	5	0	0	2	0	0	1	0	1	1	0	0	0	0	0	0	0	0	0	0	0	0	0	0	0	0	0	0	0	0	0	0	0	0	0	0	0	0	0	0	0	0	0	0	0	0	0	0	0	0	0	0	0	0	0	0	0	0	0	0	0	0	0	0	0	0	20	FALSE	FALSE	FALSE	845	0.041
KIAA1199p.Arg95Gln	KIAA1199	0.0413502	0.0363901	0.00977548	0.0787865	0.40487	0.348837	0.0965712	0.0569801			0.0126159	0.00959785	Gln	Arg	FALSE		7	0	0	1	2	0	0	0	0	0	1	3	0	0	0	0	0	0	0	0	0	0	0	0	0	0	0	0	0	0	0	0	0	0	0	0	0	0	0	0	0	0	0	0	0	0	0	0	0	0	0	0	0	0	0	0	0	0	0	0	0	0	0	0	0	0	42.45	FALSE	FALSE	FALSE	844	0.041
ASCC3p.Arg925Trp	ASCC3	0.0413482	0.0207943	0.00554213	0.0984677	0.269913	0.232558	0.243261	0.0569801			0.0079889	0.00959785	Trp	Arg	FALSE		4	0	0	0	0	0	0	0	1	0	0	2	0	0	0	0	0	0	0	0	0	0	0	0	0	0	0	0	0	0	1	0	0	0	0	0	0	0	0	0	0	0	0	0	0	0	0	0	0	0	0	0	0	0	0	0	0	0	0	0	0	0	0	0	0	0	20.92	FALSE	FALSE	FALSE	844	0.041
TP53p.Arg273Ser	TP53	0.0413255	0.0363901	0.0111169	0.0780517					0.169779	0.169779	0.0380137	0.0479893	Ser	Arg	TRUE	1	7	1	1	0	0	0	1	0	2	0	0	0	0	0	0	0	1	0	0	0	0	0	0	0	0	0	0	0	0	0	0	1	0	0	0	0	0	0	0	0	0	0	0	0	0	0	0	0	0	0	0	0	0	0	0	0	0	0	0	0	0	0	0	0	0	0	41.65	FALSE	FALSE	FALSE	844	0.041
LGI3p.Arg430Cys	LGI3	0.0413222	0.0311915	0.012657	0.0778663	0.40487	0.348837					0.0206048	0.0191957	Cys	Arg	TRUE		6	0	0	1	0	0	0	0	1	0	0	3	0	0	0	0	0	0	0	0	0	0	0	0	0	0	0	0	0	0	0	0	0	0	0	0	0	0	0	0	0	0	0	0	0	0	1	0	0	0	0	0	0	0	0	0	0	0	0	0	0	0	0	0	0	0	29.34	FALSE	FALSE	FALSE	844	0.041
HIST1H3Hp.Glu98Lys	HIST1H3H	0.041319	0.0311915	0.00975886	0.0819295	0.134957	0.116279	0.0341219	0.0569801	0.169779	0.169779	0.0325259	0.0287936	Lys	Glu	TRUE		6	0	0	0	0	1	1	0	0	1	0	1	0	0	0	0	1	0	0	0	0	0	0	0	0	0	0	0	0	0	0	0	0	0	0	0	0	0	0	0	1	0	0	0	0	0	0	0	0	0	0	0	0	0	0	0	0	0	0	0	0	0	0	0	0	0	31.27	FALSE	FALSE	FALSE	844	0.041
ADAM32p.Arg559Gln	ADAM32	0.041316	0.0311915	0.0110843	0.0778907	0.134957	0.116279					0.0491986	0.0479893	Gln	Arg	FALSE		6	0	0	2	0	0	0	0	3	0	0	1	0	0	0	0	0	0	0	0	0	0	0	0	0	0	0	0	0	0	0	0	0	0	0	0	0	0	0	0	0	0	0	0	0	0	0	0	0	0	0	0	0	0	0	0	0	0	0	0	0	0	0	0	0	0	30.64	FALSE	FALSE	FALSE	844	0.041
ATP7Ap.Arg986Gln	ATP7A	0.041316	0.0311915	0.0110843	0.0787332	0.134957	0.116279					0.0491986	0.0479893	Gln	Arg	FALSE		6	0	0	2	0	0	0	0	3	0	0	1	0	0	0	0	0	0	0	0	0	0	0	0	0	0	0	0	0	0	0	0	0	0	0	0	0	0	0	0	0	0	0	0	0	0	0	0	0	0	0	0	0	0	0	0	0	0	0	0	0	0	0	0	0	0	30.13	FALSE	FALSE	FALSE	844	0.041
CHKBp.Arg314Cys	CHKB	0.041316	0.0311915	0.0110843	0.0786564	0.134957	0.116279					0.0491986	0.0479893	Cys	Arg	TRUE		6	0	0	2	0	0	0	0	3	0	0	1	0	0	0	0	0	0	0	0	0	0	0	0	0	0	0	0	0	0	0	0	0	0	0	0	0	0	0	0	0	0	0	0	0	0	0	0	0	0	0	0	0	0	0	0	0	0	0	0	0	0	0	0	0	0	30.35	FALSE	FALSE	FALSE	844	0.041
CSF2RAp.Ser25Leu	CSF2RA	0.041316	0.0311915	0.0110843	0.0787332	0.134957	0.116279					0.0491986	0.0479893	Leu	Ser	FALSE		6	0	0	2	0	0	0	0	3	0	0	1	0	0	0	0	0	0	0	0	0	0	0	0	0	0	0	0	0	0	0	0	0	0	0	0	0	0	0	0	0	0	0	0	0	0	0	0	0	0	0	0	0	0	0	0	0	0	0	0	0	0	0	0	0	0	30.36	FALSE	FALSE	FALSE	844	0.041
DCAF4L1p.Arg105Gln	DCAF4L1	0.041316	0.0311915	0.0110843	0.0786564	0.134957	0.116279					0.0491986	0.0479893	Gln	Arg	FALSE		6	0	0	2	0	0	0	0	3	0	0	1	0	0	0	0	0	0	0	0	0	0	0	0	0	0	0	0	0	0	0	0	0	0	0	0	0	0	0	0	0	0	0	0	0	0	0	0	0	0	0	0	0	0	0	0	0	0	0	0	0	0	0	0	0	0	30.3	FALSE	FALSE	FALSE	844	0.041
ITGA2p.Arg272Gln	ITGA2	0.041316	0.0311915	0.0110843	0.0786564	0.134957	0.116279					0.0491986	0.0479893	Gln	Arg	FALSE		6	0	0	2	0	0	0	0	3	0	0	1	0	0	0	0	0	0	0	0	0	0	0	0	0	0	0	0	0	0	0	0	0	0	0	0	0	0	0	0	0	0	0	0	0	0	0	0	0	0	0	0	0	0	0	0	0	0	0	0	0	0	0	0	0	0	30.27	FALSE	FALSE	FALSE	844	0.041
KAL1p.Ser165Leu	KAL1	0.041316	0.0311915	0.0110843	0.0787332	0.134957	0.116279					0.0491986	0.0479893	Leu	Ser	FALSE		6	0	0	2	0	0	0	0	3	0	0	1	0	0	0	0	0	0	0	0	0	0	0	0	0	0	0	0	0	0	0	0	0	0	0	0	0	0	0	0	0	0	0	0	0	0	0	0	0	0	0	0	0	0	0	0	0	0	0	0	0	0	0	0	0	0	30.87	FALSE	FALSE	FALSE	844	0.041
LRRN3p.Arg168Ter	LRRN3	0.041316	0.0311915	0.0110843	0.0786564	0.134957	0.116279					0.0491986	0.0479893	Ter	Arg	FALSE		6	0	0	2	0	0	0	0	3	0	0	1	0	0	0	0	0	0	0	0	0	0	0	0	0	0	0	0	0	0	0	0	0	0	0	0	0	0	0	0	0	0	0	0	0	0	0	0	0	0	0	0	0	0	0	0	0	0	0	0	0	0	0	0	0	0	31	FALSE	FALSE	FALSE	844	0.041
NXPH2p.Arg196Trp	NXPH2	0.041316	0.0311915	0.0110843	0.0786564	0.134957	0.116279					0.0491986	0.0479893	Trp	Arg	FALSE		6	0	0	2	0	0	0	0	3	0	0	1	0	0	0	0	0	0	0	0	0	0	0	0	0	0	0	0	0	0	0	0	0	0	0	0	0	0	0	0	0	0	0	0	0	0	0	0	0	0	0	0	0	0	0	0	0	0	0	0	0	0	0	0	0	0	30.55	FALSE	FALSE	FALSE	844	0.041
OR52H1p.Glu99Lys	OR52H1	0.041316	0.0311915	0.0110843	0.0786564	0.134957	0.116279					0.0491986	0.0479893	Lys	Glu	TRUE		6	0	0	2	0	0	0	0	3	0	0	1	0	0	0	0	0	0	0	0	0	0	0	0	0	0	0	0	0	0	0	0	0	0	0	0	0	0	0	0	0	0	0	0	0	0	0	0	0	0	0	0	0	0	0	0	0	0	0	0	0	0	0	0	0	0	30.78	FALSE	FALSE	FALSE	844	0.041
PARP11p.Arg165Gln	PARP11	0.041316	0.0311915	0.0110843	0.0770898	0.134957	0.116279					0.0491986	0.0479893	Gln	Arg	FALSE		6	0	0	2	0	0	0	0	3	0	0	1	0	0	0	0	0	0	0	0	0	0	0	0	0	0	0	0	0	0	0	0	0	0	0	0	0	0	0	0	0	0	0	0	0	0	0	0	0	0	0	0	0	0	0	0	0	0	0	0	0	0	0	0	0	0	30.49	FALSE	FALSE	FALSE	844	0.041
SLX4p.Ser1508Leu	SLX4	0.041316	0.0311915	0.0110843	0.0771686	0.134957	0.116279					0.0491986	0.0479893	Leu	Ser	FALSE		6	0	0	2	0	0	0	0	3	0	0	1	0	0	0	0	0	0	0	0	0	0	0	0	0	0	0	0	0	0	0	0	0	0	0	0	0	0	0	0	0	0	0	0	0	0	0	0	0	0	0	0	0	0	0	0	0	0	0	0	0	0	0	0	0	0	30.58	FALSE	FALSE	FALSE	844	0.041
TPRp.Ser2155Leu	TPR	0.041316	0.0311915	0.0110843	0.0787352	0.134957	0.116279					0.0491986	0.0479893	Leu	Ser	FALSE	1	6	0	0	2	0	0	0	0	3	0	0	1	0	0	0	0	0	0	0	0	0	0	0	0	0	0	0	0	0	0	0	0	0	0	0	0	0	0	0	0	0	0	0	0	0	0	0	0	0	0	0	0	0	0	0	0	0	0	0	0	0	0	0	0	0	0	30.88	FALSE	FALSE	FALSE	844	0.041
NETO1p.Lys249Thr	NETO1	0.0412897	0.0259929	0.00875204	0.0819169	0.134957	0.116279					0.0491607	0.0383914	Thr	Lys	TRUE		5	0	0	3	0	0	0	0	0	0	0	1	0	0	0	0	0	0	0	0	0	0	0	0	0	0	0	0	0	0	0	0	1	0	0	0	0	0	0	0	0	0	0	0	0	0	0	0	0	0	0	0	0	0	0	0	0	0	0	0	0	0	0	0	0	0	23.06	FALSE	FALSE	FALSE	843	0.041
RYR2p.Thr4063Met	RYR2	0.0412779	0.0363901	0.0105356	0.0802801			0.0341219	0.0569801			0.0504638	0.0383914	Met	Thr	FALSE		7	0	0	4	1	0	0	0	0	0	0	0	0	0	0	0	0	0	0	0	0	0	0	0	0	0	0	0	0	1	0	0	0	0	0	0	0	0	0	0	1	0	0	0	0	0	0	0	0	0	0	0	0	0	0	0	0	0	0	0	0	0	0	0	0	0	42.4	FALSE	FALSE	FALSE	843	0.041
HAX1p.Gly64Ser	HAX1	0.0412713	0.0207943	0.00554213	0.0968368			0.243261	0.0569801			0.0285937	0.0287936	Ser	Gly	TRUE		4	0	0	1	0	0	0	0	2	0	0	0	0	0	0	0	0	0	0	0	0	0	0	0	0	0	0	0	0	0	1	0	0	0	0	0	0	0	0	0	0	0	0	0	0	0	0	0	0	0	0	0	0	0	0	0	0	0	0	0	0	0	0	0	0	0	22.47	FALSE	FALSE	FALSE	843	0.041
KCNQ3p.Glu509Lys	KCNQ3	0.0412484	0.0311915	0.0110843	0.0777649	0.269913	0.232558					0.0387434	0.0383914	Lys	Glu	TRUE		6	0	0	0	0	1	0	0	3	0	0	2	0	0	0	0	0	0	0	0	0	0	0	0	0	0	0	0	0	0	0	0	0	0	0	0	0	0	0	0	0	0	0	0	0	0	0	0	0	0	0	0	0	0	0	0	0	0	0	0	0	0	0	0	0	0	30.95	FALSE	FALSE	FALSE	842	0.041
FNDC1p.Arg682His	FNDC1	0.0412393	0.0259929	0.00924593	0.0834065			0.0525369	0.0569801			0.0527728	0.0383914	His	Arg	TRUE		5	0	0	1	0	1	0	0	0	1	0	0	0	0	0	1	0	0	0	0	0	0	0	0	0	0	0	0	0	0	0	0	1	0	0	0	0	0	0	0	0	0	0	0	0	0	0	0	0	0	0	0	0	0	0	0	0	0	0	0	0	0	0	0	0	0	21.59	FALSE	FALSE	FALSE	842	0.041
GPX1p.Pro77Arg	GPX1	0.0412164	0.0363901	0.0124743	0.077144	0.697704	0.697674					0.00586458	0.00959785	Arg	Pro	TRUE		7	0	0	0	0	0	0	0	0	0	0	5	0	1	0	0	0	0	0	0	0	0	0	0	0	1	0	0	0	0	0	0	0	0	0	0	0	0	0	0	0	0	0	0	0	0	0	0	0	0	0	0	0	0	0	0	0	0	0	0	0	0	0	0	0	0	40.23	FALSE	FALSE	FALSE	842	0.041
KMT2Cp.Arg4806Ter	KMT2C	0.0411716	0.0311915	0.0110843	0.0789699							0.0593482	0.0575871	Ter	Arg	FALSE	1	6	0	0	1	0	1	0	0	4	0	0	0	0	0	0	0	0	0	0	0	0	0	0	0	0	0	0	0	0	0	0	0	0	0	0	0	0	0	0	0	0	0	0	0	0	0	0	0	0	0	0	0	0	0	0	0	0	0	0	0	0	0	0	0	0	0	30.83	FALSE	FALSE	FALSE	841	0.041
PIK3CAp.Glu542Ala	PIK3CA	0.0411716	0.0311915	0.0110843	0.079799							0.0593482	0.0575871	Ala	Glu	FALSE	1	6	0	0	1	0	1	0	0	4	0	0	0	0	0	0	0	0	0	0	0	0	0	0	0	0	0	0	0	0	0	0	0	0	0	0	0	0	0	0	0	0	0	0	0	0	0	0	0	0	0	0	0	0	0	0	0	0	0	0	0	0	0	0	0	0	0	31.18	FALSE	FALSE	TRUE	841	0.041
ACSM2Bp.Arg5Gln	ACSM2B	0.0411688	0.0363901	0.0127276	0.0745448	0.269913	0.232558	0.0525369	0.0569801			0.0319556	0.0383914	Gln	Arg	FALSE		7	0	0	0	0	0	0	0	4	0	0	2	0	0	0	1	0	0	0	0	0	0	0	0	0	0	0	0	0	0	0	0	0	0	0	0	0	0	0	0	0	0	0	0	0	0	0	0	0	0	0	0	0	0	0	0	0	0	0	0	0	0	0	0	0	0	40.3	FALSE	FALSE	FALSE	841	0.041
OR1N2p.Glu213Lys	OR1N2	0.0411688	0.0363901	0.0127276	0.0754531	0.269913	0.232558	0.0525369	0.0569801			0.0319556	0.0383914	Lys	Glu	TRUE		7	0	0	0	0	0	0	0	4	0	0	2	0	0	0	1	0	0	0	0	0	0	0	0	0	0	0	0	0	0	0	0	0	0	0	0	0	0	0	0	0	0	0	0	0	0	0	0	0	0	0	0	0	0	0	0	0	0	0	0	0	0	0	0	0	0	39.79	FALSE	FALSE	FALSE	841	0.041
EGFRp.Arg521Lys	EGFR	0.0411633	0.0207943	0.0046293	0.0898753			0.0525369	0.0569801					Lys	Arg	TRUE	1	4	0	0	0	0	0	0	3	0	0	0	0	0	0	0	1	0	0	0	0	0	0	0	0	0	0	0	0	0	0	0	0	0	0	0	0	0	0	0	0	0	0	0	0	0	0	0	0	0	0	0	0	0	0	0	0	0	0	0	0	0	0	0	0	0	0	16.15	TRUE	FALSE	FALSE	841	0.041
ETFBp.Thr154Met	ETFB	0.0411633	0.0207943	0.0046293	0.0898753			0.0525369	0.0569801					Met	Thr	FALSE		4	0	0	0	0	0	0	3	0	0	0	0	0	0	0	1	0	0	0	0	0	0	0	0	0	0	0	0	0	0	0	0	0	0	0	0	0	0	0	0	0	0	0	0	0	0	0	0	0	0	0	0	0	0	0	0	0	0	0	0	0	0	0	0	0	0	15.24	FALSE	FALSE	FALSE	841	0.041
TOPBP1p.Asn1042Ser	TOPBP1	0.0411633	0.0207943	0.0046293	0.0898753			0.0525369	0.0569801					Ser	Asn	TRUE		4	0	0	0	0	0	0	3	0	0	0	0	0	0	0	1	0	0	0	0	0	0	0	0	0	0	0	0	0	0	0	0	0	0	0	0	0	0	0	0	0	0	0	0	0	0	0	0	0	0	0	0	0	0	0	0	0	0	0	0	0	0	0	0	0	0	16.2	FALSE	FALSE	FALSE	841	0.041
AHSGp.Ala285Thr	AHSG	0.0411364	0.0259929	0.00875204	0.0832653			0.0525369	0.0569801			0.0526245	0.0383914	Thr	Ala	TRUE		5	0	0	3	0	1	0	0	0	0	0	0	0	0	0	1	0	0	0	0	0	0	0	0	0	0	0	0	0	0	0	0	0	0	0	0	0	0	0	0	0	0	0	0	0	0	0	0	0	0	0	0	0	0	0	0	0	0	0	0	0	0	0	0	0	0	19.48	FALSE	FALSE	FALSE	840	0.041
OR10K1p.Val13Ile	OR10K1	0.0411222	0.0259929	0.00875204	0.0821263							0.0592771	0.0479893	Ile	Val	FALSE		5	0	0	2	0	1	0	0	0	1	0	0	0	0	0	0	0	0	0	0	0	0	0	1	0	0	0	0	0	0	0	0	0	0	0	0	0	0	0	0	0	0	0	0	0	0	0	0	0	0	0	0	0	0	0	0	0	0	0	0	0	0	0	0	0	0	21.4	FALSE	FALSE	FALSE	840	0.041
ZNF701p.Arg475Pro	ZNF701	0.0411012	0.0259929	0.00926589	0.0831281	0.134957	0.116279	0.0525369	0.0569801			0.0421693	0.0287936	Pro	Arg	FALSE		5	0	0	1	0	2	0	0	0	0	0	1	0	0	0	1	0	0	0	0	0	0	0	0	0	0	0	0	0	0	0	0	0	0	0	0	0	0	0	0	0	0	0	0	0	0	0	0	0	0	0	0	0	0	0	0	0	0	0	0	0	0	0	0	0	0	22.17	FALSE	FALSE	FALSE	839	0.041
AC006486.9p.Ala146Thr	AC00648	0.041092	0.0363901	0.0142942	0.0748606			0.0525369	0.0569801			0.0525604	0.0575871	Thr	Ala	TRUE		7	0	0	1	0	0	0	0	5	0	0	0	0	0	0	1	0	0	0	0	0	0	0	0	0	0	0	0	0	0	0	0	0	0	0	0	0	0	0	0	0	0	0	0	0	0	0	0	0	0	0	0	0	0	0	0	0	0	0	0	0	0	0	0	0	0	39.33	FALSE	FALSE	FALSE	839	0.041
LPAp.Thr1349Met	LPA	0.0410842	0.0311915	0.00977078	0.0796193					0.169779	0.169779	0.0468793	0.0479893	Met	Thr	FALSE		6	0	0	1	0	0	1	0	0	1	0	0	0	0	0	0	1	0	0	0	0	0	0	1	0	0	0	0	0	0	0	0	1	0	0	0	0	0	0	0	0	0	0	0	0	0	0	0	0	0	0	0	0	0	0	0	0	0	0	0	0	0	0	0	0	0	31.56	FALSE	FALSE	FALSE	839	0.041
RFPL3p.Arg280Cys	RFPL3	0.0410646	0.0259929	0.00985734	0.0825228							0.0449848	0.0287936	Cys	Arg	TRUE		5	0	1	0	0	2	0	0	0	0	0	0	0	0	0	0	0	0	0	0	0	0	0	0	0	0	0	0	0	0	0	0	0	0	0	2	0	0	0	0	0	0	0	0	0	0	0	0	0	0	0	0	0	0	0	0	0	0	0	0	0	0	0	0	0	0	25.74	FALSE	FALSE	FALSE	839	0.041
ANKEF1p.Ser248Leu	ANKEF1	0.0410577	0.0311915	0.00918254	0.0785611	0.40487	0.348837					0.0252319	0.0191957	Leu	Ser	FALSE		6	0	0	2	0	0	0	0	0	0	0	3	0	0	0	0	0	0	0	0	0	0	0	0	0	0	0	0	0	1	0	0	0	0	0	0	0	0	0	0	0	0	0	0	0	0	0	0	0	0	0	0	0	0	0	0	0	0	0	0	0	0	0	0	0	0	30.44	FALSE	FALSE	FALSE	838	0.041
CCDC158p.Arg583Gln	CCDC158	0.0410577	0.0311915	0.00918254	0.0796308	0.40487	0.348837					0.0252319	0.0191957	Gln	Arg	FALSE		6	0	0	2	0	0	0	0	0	0	0	3	0	0	0	0	0	0	0	0	0	0	0	0	0	0	0	0	0	1	0	0	0	0	0	0	0	0	0	0	0	0	0	0	0	0	0	0	0	0	0	0	0	0	0	0	0	0	0	0	0	0	0	0	0	0	29.8	FALSE	FALSE	FALSE	838	0.041
POM121L12p.Arg175Gln	POM121L12	0.0410471	0.0259929	0.00850939	0.0814316	0.134957	0.116279	0.0965712	0.0569801			0.0365448	0.0287936	Gln	Arg	FALSE		5	0	0	2	0	0	0	0	0	0	1	1	0	0	0	0	0	0	0	0	0	0	0	0	0	0	0	0	0	0	0	0	1	0	0	0	0	0	0	0	0	0	0	0	0	0	0	0	0	0	0	0	0	0	0	0	0	0	0	0	0	0	0	0	0	0	24.58	FALSE	FALSE	FALSE	838	0.041
EMBp.Glu219Lys	EMB	0.0410467	0.0363901	0.0127276	0.0755222	0.562747	0.581395					0.0159778	0.0191957	Lys	Glu	TRUE		7	0	0	0	0	0	0	0	2	0	0	4	0	0	0	0	0	0	0	0	0	0	0	0	0	1	0	0	0	0	0	0	0	0	0	0	0	0	0	0	0	0	0	0	0	0	0	0	0	0	0	0	0	0	0	0	0	0	0	0	0	0	0	0	0	0	42.05	FALSE	FALSE	FALSE	838	0.041
MAGEC1p.Pro38Ser	MAGEC1	0.0410331	0.0363901	0.00975886	0.078268	0.539827	0.465116					0.0140673	0.00959785	Ser	Pro	TRUE		7	0	0	0	2	0	0	0	0	1	0	4	0	0	0	0	0	0	0	0	0	0	0	0	0	0	0	0	0	0	0	0	0	0	0	0	0	0	0	0	0	0	0	0	0	0	0	0	0	0	0	0	0	0	0	0	0	0	0	0	0	0	0	0	0	0	42.93	FALSE	FALSE	FALSE	838	0.041
ZBTB7Bp.Lys422Asn	ZBTB7B	0.0410235	0.0311915	0.0110843	0.0790279					0.509338	0.509338	0.022106	0.0287936	Asn	Lys	FALSE		6	0	0	0	0	0	3	0	2	0	0	0	0	0	0	0	0	0	0	0	0	0	0	0	0	0	0	0	1	0	0	0	0	0	0	0	0	0	0	0	0	0	0	0	0	0	0	0	0	0	0	0	0	0	0	0	0	0	0	0	0	0	0	0	0	0	30.63	FALSE	FALSE	FALSE	838	0.041
FTMTp.Arg23Cys	FTMT	0.0410146	0.0259929	0.00875204	0.0841736							0.0591219	0.0479893	Cys	Arg	TRUE		5	0	1	2	0	1	0	0	0	0	0	0	0	0	0	0	1	0	0	0	0	0	0	0	0	0	0	0	0	0	0	0	0	0	0	0	0	0	0	0	0	0	0	0	0	0	0	0	0	0	0	0	0	0	0	0	0	0	0	0	0	0	0	0	0	0	22.6	FALSE	FALSE	FALSE	837	0.041
CNTN5p.Glu1003Lys	CNTN5	0.0410138	0.0259929	0.00718552	0.0818814	0.40487	0.348837					0.0280473	0.0191957	Lys	Glu	TRUE		5	0	1	1	0	0	0	0	0	0	0	3	0	0	0	0	0	0	0	0	0	0	0	0	0	0	0	0	0	0	0	0	0	0	0	0	0	0	0	0	0	0	0	0	0	0	0	0	0	0	0	0	0	0	0	0	0	0	0	0	0	0	0	0	0	0	22.61	FALSE	FALSE	FALSE	837	0.041
PTGISp.Arg373Gln	PTGIS	0.0410138	0.0259929	0.00718552	0.0818814	0.40487	0.348837					0.0280473	0.0191957	Gln	Arg	FALSE		5	0	1	1	0	0	0	0	0	0	0	3	0	0	0	0	0	0	0	0	0	0	0	0	0	0	0	0	0	0	0	0	0	0	0	0	0	0	0	0	0	0	0	0	0	0	0	0	0	0	0	0	0	0	0	0	0	0	0	0	0	0	0	0	0	0	22.6	FALSE	FALSE	FALSE	837	0.041
MIA2p.Glu536Lys	MIA2	0.0410097	0.0311915	0.00755608	0.0823024	0.40487	0.348837			0.169779	0.169779	0.0154314	0.00959785	Lys	Glu	TRUE		6	0	1	0	0	0	1	0	0	0	0	3	0	0	0	0	0	0	0	0	0	0	0	0	0	0	0	0	0	0	0	0	0	0	0	0	0	0	0	0	0	1	0	0	0	0	0	0	0	0	0	0	0	0	0	0	0	0	0	0	0	0	0	0	0	0	32.08	FALSE	FALSE	FALSE	837	0.041
APCSp.Lys136Arg	APCS	0.0410041	0.0207943	0.010251	0.0820081							0.0591068	0.0383914	Arg	Lys	TRUE		4	0	0	0	0	4	0	0	0	0	0	0	0	0	0	0	0	0	0	0	0	0	0	0	0	0	0	0	0	0	0	0	0	0	0	0	0	0	0	0	0	0	0	0	0	0	0	0	0	0	0	0	0	0	0	0	0	0	0	0	0	0	0	0	0	0	23.57	FALSE	FALSE	FALSE	837	0.041
BSNp.Pro2776Leu	BSN	0.0410041	0.0207943	0.010251	0.0820081							0.0591068	0.0383914	Leu	Pro	FALSE		4	0	0	0	0	4	0	0	0	0	0	0	0	0	0	0	0	0	0	0	0	0	0	0	0	0	0	0	0	0	0	0	0	0	0	0	0	0	0	0	0	0	0	0	0	0	0	0	0	0	0	0	0	0	0	0	0	0	0	0	0	0	0	0	0	0	23.85	FALSE	FALSE	FALSE	837	0.041
COL5A1p.Thr348Lys	COL5A1	0.0410041	0.0207943	0.010251	0.0820081							0.0591068	0.0383914	Lys	Thr	TRUE		4	0	0	0	0	4	0	0	0	0	0	0	0	0	0	0	0	0	0	0	0	0	0	0	0	0	0	0	0	0	0	0	0	0	0	0	0	0	0	0	0	0	0	0	0	0	0	0	0	0	0	0	0	0	0	0	0	0	0	0	0	0	0	0	0	0	24.01	FALSE	FALSE	FALSE	837	0.041
PREX2p.Arg363Gln	PREX2	0.0410024	0.0259929	0.00975886	0.0828179							0.0591044	0.0479893	Gln	Arg	FALSE	1	5	1	1	1	0	0	0	0	0	2	0	0	0	0	0	0	0	0	0	0	0	0	0	0	0	0	0	0	0	0	0	0	0	0	0	0	0	0	0	0	0	0	0	0	0	0	0	0	0	0	0	0	0	0	0	0	0	0	0	0	0	0	0	0	0	0	23.39	FALSE	FALSE	FALSE	837	0.041
ITGA4p.Ala629Val	ITGA4	0.0409661	0.0207943	0.00975886	0.0833327							0.059052	0.0383914	Val	Ala	FALSE		4	0	1	0	0	2	0	0	0	1	0	0	0	0	0	0	0	0	0	0	0	0	0	0	0	0	0	0	0	0	0	0	0	0	0	0	0	0	0	0	0	0	0	0	0	0	0	0	0	0	0	0	0	0	0	0	0	0	0	0	0	0	0	0	0	0	18.62	FALSE	FALSE	FALSE	836	0.041
TP53p.Glu221Ter	TP53	0.0409467	0.0415887	0.0121709	0.0796115			0.163822	0.17094	0.169779	0.169779	0.025873	0.0383914	Ter	Glu	FALSE	1	8	1	0	0	0	0	1	0	0	1	1	0	0	0	0	1	1	0	0	0	0	0	0	1	0	0	1	0	0	0	0	0	0	0	0	0	0	0	0	0	0	0	0	0	0	0	0	0	0	0	0	0	0	0	0	0	0	0	0	0	0	0	0	0	0	0	55.23	FALSE	FALSE	FALSE	836	0.041
KCNS2p.Arg419Cys	KCNS2	0.0409437	0.0259929	0.00875204	0.0817888							0.0519151	0.0383914	Cys	Arg	TRUE		5	0	0	3	0	0	0	0	0	1	0	0	0	0	0	0	0	0	0	0	0	0	0	0	0	0	0	0	0	0	0	0	0	0	0	1	0	0	0	0	0	0	0	0	0	0	0	0	0	0	0	0	0	0	0	0	0	0	0	0	0	0	0	0	0	0	20.45	FALSE	FALSE	FALSE	836	0.041
OR4K14p.Arg21Gln	OR4K14	0.0409437	0.0259929	0.00875204	0.0817888							0.0519151	0.0383914	Gln	Arg	FALSE		5	0	0	3	0	0	0	0	0	1	0	0	0	0	0	0	0	0	0	0	0	0	0	0	0	0	0	0	0	0	0	0	0	0	0	1	0	0	0	0	0	0	0	0	0	0	0	0	0	0	0	0	0	0	0	0	0	0	0	0	0	0	0	0	0	0	19.82	FALSE	FALSE	FALSE	836	0.041
EMR1p.Arg493His	EMR1	0.0409419	0.0259929	0.00875204	0.083837							0.0590172	0.0479893	His	Arg	TRUE		5	1	2	2	0	0	0	0	0	0	0	0	0	0	0	0	0	0	0	0	0	0	0	0	0	0	0	0	0	0	0	0	0	0	0	0	0	0	0	0	0	0	0	0	0	0	0	0	0	0	0	0	0	0	0	0	0	0	0	0	0	0	0	0	0	0	22.44	FALSE	FALSE	FALSE	836	0.041
WDR33p.Arg1196Cys	WDR33	0.0409369	0.0259929	0.00875204	0.0814872	0.134957	0.116279					0.0486522	0.0383914	Cys	Arg	TRUE		5	0	1	2	0	0	0	0	1	0	0	1	0	0	0	0	0	0	0	0	0	0	0	0	0	0	0	0	0	0	0	0	0	0	0	0	0	0	0	0	0	0	0	0	0	0	0	0	0	0	0	0	0	0	0	0	0	0	0	0	0	0	0	0	0	0	22.18	FALSE	FALSE	FALSE	836	0.041
RBFOX1p.Ala69Thr	RBFOX1	0.040935	0.0311915	0.00973787	0.0805434			0.0525369	0.0569801			0.0523341	0.0479893	Thr	Ala	TRUE		6	0	1	2	0	0	0	0	1	0	0	0	0	0	0	1	1	0	0	0	0	0	0	0	0	0	0	0	0	0	0	0	0	0	0	0	0	0	0	0	0	0	0	0	0	0	0	0	0	0	0	0	0	0	0	0	0	0	0	0	0	0	0	0	0	0	32.18	FALSE	FALSE	FALSE	836	0.041
TLE1p.Ala389Thr	TLE1	0.040935	0.0311915	0.00973787	0.0793182			0.0525369	0.0569801			0.0523341	0.0479893	Thr	Ala	TRUE		6	0	1	2	0	0	0	0	1	0	0	0	0	0	0	1	1	0	0	0	0	0	0	0	0	0	0	0	0	0	0	0	0	0	0	0	0	0	0	0	0	0	0	0	0	0	0	0	0	0	0	0	0	0	0	0	0	0	0	0	0	0	0	0	0	0	31.96	FALSE	TRUE	FALSE	836	0.041
STK11p.Tyr60Ter	STK11	0.0409281	0.0207943	0.00975886	0.0837488							0.0589973	0.0383914	Ter	Tyr	FALSE	1	4	0	2	0	0	0	0	0	0	2	0	0	0	0	0	0	0	0	0	0	0	0	0	0	0	0	0	0	0	0	0	0	0	0	0	0	0	0	0	0	0	0	0	0	0	0	0	0	0	0	0	0	0	0	0	0	0	0	0	0	0	0	0	0	0	0	20.27	FALSE	FALSE	TRUE	836	0.041
PDE4DIPp.Ser1389Leu	PDE4DIP	0.040926	0.0311915	0.0110843	0.0773881	0.40487	0.348837					0.0279207	0.0287936	Leu	Ser	FALSE	1	6	0	0	0	0	0	0	0	1	1	0	3	0	1	0	0	0	0	0	0	0	0	0	0	0	0	0	0	0	0	0	0	0	0	0	0	0	0	0	0	0	0	0	0	0	0	0	0	0	0	0	0	0	0	0	0	0	0	0	0	0	0	0	0	0	0	31.27	FALSE	FALSE	FALSE	836	0.041
CHRM2p.Glu382Lys	CHRM2	0.0409201	0.0259929	0.00718552	0.0818402	0.539827	0.465116							Lys	Glu	TRUE		5	0	0	0	0	0	0	1	0	0	0	4	0	0	0	0	0	0	0	0	0	0	0	0	0	0	0	0	0	0	0	0	0	0	0	0	0	0	0	0	0	0	0	0	0	0	0	0	0	0	0	0	0	0	0	0	0	0	0	0	0	0	0	0	0	0	19.15	FALSE	FALSE	FALSE	836	0.041
SUGCTp.Arg108Gln	SUGCT	0.0409015	0.0311915	0.0110843	0.0796929							0.0589589	0.0575871	Gln	Arg	FALSE		6	0	0	2	0	0	0	0	2	1	0	0	0	0	0	0	1	0	0	0	0	0	0	0	0	0	0	0	0	0	0	0	0	0	0	0	0	0	0	0	0	0	0	0	0	0	0	0	0	0	0	0	0	0	0	0	0	0	0	0	0	0	0	0	0	0	30.51	FALSE	FALSE	FALSE	835	0.041
CTCFp.Arg448Ter	CTCF	0.0408887	0.0415887	0.0157136	0.071606			0.0866588	0.11396			0.0479334	0.0575871	Ter	Arg	FALSE	1	8	0	0	0	0	0	0	0	6	0	0	0	0	0	0	1	0	0	0	0	0	0	0	0	0	0	0	0	0	0	0	0	0	0	0	0	0	0	0	0	1	0	0	0	0	0	0	0	0	0	0	0	0	0	0	0	0	0	0	0	0	0	0	0	0	0	52.71	FALSE	FALSE	FALSE	835	0.041
F13Bp.Arg438His	F13B	0.0408865	0.0259929	0.00975886	0.0840892			0.0525369	0.0569801			0.0522642	0.0383914	His	Arg	TRUE		5	0	1	0	0	1	0	0	1	1	0	0	0	0	0	1	0	0	0	0	0	0	0	0	0	0	0	0	0	0	0	0	0	0	0	0	0	0	0	0	0	0	0	0	0	0	0	0	0	0	0	0	0	0	0	0	0	0	0	0	0	0	0	0	0	0	22.65	FALSE	FALSE	FALSE	835	0.041
ZDHHC5p.Arg582His	ZDHHC5	0.0408825	0.0311915	0.00908429	0.0811006							0.0589316	0.0575871	His	Arg	TRUE		6	0	0	4	0	0	0	0	1	0	0	0	0	0	0	0	0	0	0	0	0	0	0	0	0	0	0	0	0	0	0	0	0	0	0	0	0	1	0	0	0	0	0	0	0	0	0	0	0	0	0	0	0	0	0	0	0	0	0	0	0	0	0	0	0	0	30.1	FALSE	FALSE	FALSE	835	0.041
WWC2p.Ser577Phe	WWC2	0.0408625	0.0155958	0	0.0993852							0.0079889	0.00959785	Phe	Ser	FALSE		3	0	0	0	0	0	0	0	1	0	0	0	0	0	0	0	0	0	0	0	0	0	0	0	0	0	0	0	0	0	0	0	0	0	0	0	0	0	0	0	0	0	0	0	2	0	0	0	0	0	0	0	0	0	0	0	0	0	0	0	0	0	0	0	0	0	12.37	FALSE	FALSE	FALSE	834	0.041
TMEM74p.Thr240Met	TMEM74	0.0408608	0.0311915	0.00950613	0.0823232			0.0965712	0.0569801			0.044809	0.0383914	Met	Thr	FALSE		6	0	0	0	1	3	0	0	0	0	1	0	0	0	0	0	0	0	0	0	0	0	0	0	0	0	0	0	0	0	0	0	0	0	0	0	0	1	0	0	0	0	0	0	0	0	0	0	0	0	0	0	0	0	0	0	0	0	0	0	0	0	0	0	0	0	34.98	FALSE	FALSE	FALSE	834	0.041
ALDH8A1p.Ala6Thr	ALDH8A1	0.0408588	0.0363901	0.0100181	0.080559			0.0965712	0.0569801			0.0429811	0.0383914	Thr	Ala	TRUE		7	0	0	2	2	0	0	0	0	1	1	0	0	0	0	0	1	0	0	0	0	0	0	0	0	0	0	0	0	0	0	0	0	0	0	0	0	0	0	0	0	0	0	0	0	0	0	0	0	0	0	0	0	0	0	0	0	0	0	0	0	0	0	0	0	0	43.61	FALSE	FALSE	FALSE	834	0.041
FAM83Cp.Arg396Cys	FAM83C	0.0408432	0.0259929	0.00718552	0.0816096	0.269913	0.232558					0.0206048	0.0191957	Cys	Arg	TRUE		5	0	0	1	0	0	0	1	1	0	0	2	0	0	0	0	0	0	0	0	0	0	0	0	0	0	0	0	0	0	0	0	0	0	0	0	0	0	0	0	0	0	0	0	0	0	0	0	0	0	0	0	0	0	0	0	0	0	0	0	0	0	0	0	0	0	22.38	FALSE	FALSE	FALSE	834	0.041
HNRNPCL1p.Val55Ile	HNRNPCL1	0.040839	0.0311915	0.0102171	0.0815082							0.0588688	0.0575871	Ile	Val	FALSE		6	0	2	1	0	0	0	0	0	0	0	0	0	0	0	0	2	0	0	0	0	0	0	0	0	0	0	0	0	0	0	0	0	0	0	0	0	0	0	0	0	0	0	0	0	0	0	0	0	0	1	0	0	0	0	0	0	0	0	0	0	0	0	0	0	0	32.46	FALSE	FALSE	FALSE	834	0.041
GRIN2Ap.Arg1159Cys	GRIN2A	0.0407925	0.0259929	0.00875204	0.0819641							0.0588018	0.0479893	Cys	Arg	TRUE	1	5	0	1	1	0	1	0	0	2	0	0	0	0	0	0	0	0	0	0	0	0	0	0	0	0	0	0	0	0	0	0	0	0	0	0	0	0	0	0	0	0	0	0	0	0	0	0	0	0	0	0	0	0	0	0	0	0	0	0	0	0	0	0	0	0	0	22.67	FALSE	FALSE	FALSE	833	0.041
ZNF560p.Arg755Cys	ZNF560	0.0407925	0.0259929	0.010251	0.0822549							0.0588018	0.0479893	Cys	Arg	TRUE		5	0	1	1	0	1	0	0	2	0	0	0	0	0	0	0	0	0	0	0	0	0	0	0	0	0	0	0	0	0	0	0	0	0	0	0	0	0	0	0	0	0	0	0	0	0	0	0	0	0	0	0	0	0	0	0	0	0	0	0	0	0	0	0	0	0	22.7	FALSE	FALSE	FALSE	833	0.041
STK32Bp.Arg220Trp	STK32B	0.0407712	0.0259929	0.00875204	0.0828085							0.056946	0.0383914	Trp	Arg	FALSE		5	0	0	1	1	3	0	0	0	0	0	0	0	0	0	0	0	0	0	0	0	0	0	0	0	0	0	0	0	0	0	0	0	0	0	0	0	0	0	0	0	0	0	0	0	0	0	0	0	0	0	0	0	0	0	0	0	0	0	0	0	0	0	0	0	0	24.12	FALSE	FALSE	FALSE	833	0.041
NSFL1Cp.Arg303Trp	NSFL1C	0.0407568	0.0363901	0.0121684	0.0766067			0.0525369	0.0569801			0.0491986	0.0479893	Trp	Arg	FALSE		7	0	0	2	0	0	0	0	3	0	0	0	0	0	0	1	0	0	0	0	0	0	0	0	0	0	0	0	0	1	0	0	0	0	0	0	0	0	0	0	0	0	0	0	0	0	0	0	0	0	0	0	0	0	0	0	0	0	0	0	0	0	0	0	0	0	42.55	FALSE	FALSE	FALSE	832	0.041
RPGRIP1Lp.Arg649Ter	RPGRIP1L	0.0407532	0.0363901	0.0121648	0.0757027							0.0587451	0.067185	Ter	Arg	FALSE		7	0	0	2	0	0	0	0	3	0	0	0	0	1	0	0	1	0	0	0	0	0	0	0	0	0	0	0	0	0	0	0	0	0	0	0	0	0	0	0	0	0	0	0	0	0	0	0	0	0	0	0	0	0	0	0	0	0	0	0	0	0	0	0	0	0	42.35	FALSE	FALSE	FALSE	832	0.041
ZNF536p.Glu49Lys	ZNF536	0.0407475	0.0259929	0.00856264	0.0813054	0.134957	0.116279			0.169779	0.169779	0.0360362	0.0287936	Lys	Glu	TRUE		5	0	1	1	0	0	1	0	1	0	0	1	0	0	0	0	0	0	0	0	0	0	0	0	0	0	0	0	0	0	0	0	0	0	0	0	0	0	0	0	0	0	0	0	0	0	0	0	0	0	0	0	0	0	0	0	0	0	0	0	0	0	0	0	0	0	21.69	FALSE	FALSE	FALSE	832	0.041
TRIM36p.Arg84Trp	TRIM36	0.0407471	0.0311915	0.0116885	0.0787131	0.40487	0.348837					0.0140673	0.00959785	Trp	Arg	FALSE		6	0	0	0	0	0	0	0	0	1	0	3	0	0	0	0	0	0	0	0	0	0	0	0	0	0	0	0	0	0	0	0	0	0	0	1	0	0	0	0	0	0	0	0	0	0	0	0	0	0	0	0	0	0	0	0	0	0	0	0	0	0	0	0	1	0	30.46	FALSE	FALSE	FALSE	832	0.041
PIWIL2p.Arg555His	PIWIL2	0.0407346	0.0259929	0.00875204	0.0817387							0.0547853	0.0383914	His	Arg	TRUE		5	0	0	2	0	2	0	0	0	0	0	0	0	0	0	0	0	0	0	0	0	0	0	0	0	0	0	0	0	0	0	0	0	0	0	0	1	0	0	0	0	0	0	0	0	0	0	0	0	0	0	0	0	0	0	0	0	0	0	0	0	0	0	0	0	0	23.05	FALSE	FALSE	FALSE	832	0.041
NAA15p.Arg549Ter	NAA15	0.040714	0.0363901	0.0142879	0.0748444							0.0586886	0.067185	Ter	Arg	FALSE		7	0	0	1	0	0	0	0	5	0	0	0	0	0	0	0	0	0	0	0	0	0	0	0	0	0	0	0	1	0	0	0	0	0	0	0	0	0	0	0	0	0	0	0	0	0	0	0	0	0	0	0	0	0	0	0	0	0	0	0	0	0	0	0	0	0	41.05	FALSE	FALSE	FALSE	831	0.041
RASGRF1p.Arg478Cys	RASGRF1	0.0406916	0.0311915	0.0100181	0.0806415			0.0525369	0.0569801			0.0501582	0.0383914	Cys	Arg	TRUE		6	0	0	1	1	2	0	0	1	0	0	0	0	0	0	1	0	0	0	0	0	0	0	0	0	0	0	0	0	0	0	0	0	0	0	0	0	0	0	0	0	0	0	0	0	0	0	0	0	0	0	0	0	0	0	0	0	0	0	0	0	0	0	0	0	0	33.23	TRUE	FALSE	FALSE	831	0.041
ATP2C1p.Glu724Lys	ATP2C1	0.0406794	0.0311915	0.0110843	0.0768235							0.0586388	0.0575871	Lys	Glu	TRUE		6	0	0	1	0	0	0	0	4	1	0	0	0	0	0	0	0	0	0	0	0	0	0	0	0	0	0	0	0	0	0	0	0	0	0	0	0	0	0	0	0	0	0	0	0	0	0	0	0	0	0	0	0	0	0	0	0	0	0	0	0	0	0	0	0	0	31.78	FALSE	FALSE	FALSE	831	0.041
GKp.Ser22Leu	GK	0.0406794	0.0311915	0.0110843	0.0777012							0.0586388	0.0575871	Leu	Ser	FALSE		6	0	0	1	0	0	0	0	4	1	0	0	0	0	0	0	0	0	0	0	0	0	0	0	0	0	0	0	0	0	0	0	0	0	0	0	0	0	0	0	0	0	0	0	0	0	0	0	0	0	0	0	0	0	0	0	0	0	0	0	0	0	0	0	0	0	32.24	FALSE	FALSE	FALSE	831	0.041
SLC25A48p.Arg139Trp	SLC25A48	0.0406794	0.0311915	0.0110843	0.0781489							0.0586388	0.0575871	Trp	Arg	FALSE		6	0	0	1	0	0	0	0	4	1	0	0	0	0	0	0	0	0	0	0	0	0	0	0	0	0	0	0	0	0	0	0	0	0	0	0	0	0	0	0	0	0	0	0	0	0	0	0	0	0	0	0	0	0	0	0	0	0	0	0	0	0	0	0	0	0	30.93	FALSE	FALSE	FALSE	831	0.041
ZNF627p.Arg183Ter	ZNF627	0.0406794	0.0311915	0.0110843	0.0777012							0.0586388	0.0575871	Ter	Arg	FALSE		6	0	0	1	0	0	0	0	4	1	0	0	0	0	0	0	0	0	0	0	0	0	0	0	0	0	0	0	0	0	0	0	0	0	0	0	0	0	0	0	0	0	0	0	0	0	0	0	0	0	0	0	0	0	0	0	0	0	0	0	0	0	0	0	0	0	32.27	FALSE	FALSE	FALSE	831	0.041
PRKCQp.Thr442Met	PRKCQ	0.0406633	0.0259929	0.00975886	0.0821595							0.0586155	0.0479893	Met	Thr	FALSE		5	0	0	0	0	2	0	0	0	1	0	0	0	0	0	0	1	0	0	0	0	0	0	0	0	0	0	0	0	0	0	0	1	0	0	0	0	0	0	0	0	0	0	0	0	0	0	0	0	0	0	0	0	0	0	0	0	0	0	0	0	0	0	0	0	0	24.23	FALSE	FALSE	FALSE	830	0.041
F13A1p.Glu273Lys	F13A1	0.0406604	0.0363901	0.0127276	0.0747908	0.134957	0.116279					0.0482535	0.0575871	Lys	Glu	TRUE		7	0	0	1	0	0	0	0	4	0	0	1	0	0	0	0	1	0	0	0	0	0	0	0	0	0	0	0	0	0	0	0	0	0	0	0	0	0	0	0	0	0	0	0	0	0	0	0	0	0	0	0	0	0	0	0	0	0	0	0	0	0	0	0	0	0	42.45	FALSE	FALSE	FALSE	830	0.041
ZNF681p.Ser436Pro	ZNF681	0.0406591	0.0259929	0.00875893	0.0797505	0.269913	0.232558					0.0378478	0.0287936	Pro	Ser	FALSE		5	0	0	3	0	0	0	0	0	0	0	2	0	0	0	0	0	0	0	0	0	0	0	0	0	0	0	0	0	0	0	0	0	0	0	0	0	0	0	0	0	0	0	0	0	0	0	0	0	0	0	0	0	0	0	0	0	0	0	0	0	0	0	0	0	0	23.04	FALSE	FALSE	FALSE	830	0.041
BPIFB4p.Ala165Val	BPIFB4	0.0406588	0.0311915	0.0106507	0.0796763			0.0965712	0.0569801			0.046343	0.0479893	Val	Ala	FALSE		6	0	0	1	0	0	0	0	2	1	1	0	0	0	0	0	1	0	0	0	0	0	0	0	0	0	0	0	0	0	0	0	0	0	0	0	0	0	0	0	0	0	0	0	0	0	0	0	0	0	0	0	0	0	0	0	0	0	0	0	0	0	0	0	0	0	31.75	FALSE	FALSE	FALSE	830	0.041
FBXO15p.Arg373His	FBXO15	0.0406588	0.0311915	0.00975886	0.0793586			0.0965712	0.0569801			0.046343	0.0479893	His	Arg	TRUE		6	0	0	1	0	0	0	0	2	1	1	0	0	0	0	0	1	0	0	0	0	0	0	0	0	0	0	0	0	0	0	0	0	0	0	0	0	0	0	0	0	0	0	0	0	0	0	0	0	0	0	0	0	0	0	0	0	0	0	0	0	0	0	0	0	0	31.59	FALSE	FALSE	FALSE	830	0.041
FBN3p.Glu2054Lys	FBN3	0.0406586	0.0311915	0.0112539	0.0772488	0.539827	0.465116					0.0171775	0.0191957	Lys	Glu	TRUE		6	0	0	0	0	0	0	0	0	0	0	4	0	1	0	0	0	0	0	0	0	0	0	0	0	0	0	0	0	0	0	0	1	0	0	0	0	0	0	0	0	0	0	0	0	0	0	0	0	0	0	0	0	0	0	0	0	0	0	0	0	0	0	0	0	0	31	FALSE	FALSE	FALSE	830	0.041
TP53p.Leu194Phe	TP53	0.040651	0.0259929	0.00856264	0.0815191					0.339559	0.339559	0.0339119	0.0287936	Phe	Leu	FALSE	1	5	0	1	1	0	0	2	0	0	0	0	0	0	1	0	0	0	0	0	0	0	0	0	0	0	0	0	0	0	0	0	0	0	0	0	0	0	0	0	0	0	0	0	0	0	0	0	0	0	0	0	0	0	0	0	0	0	0	0	0	0	0	0	0	0	0	24.02	FALSE	FALSE	FALSE	830	0.041
CDH10p.Arg128His	CDH10	0.04063	0.0259929	0.00875204	0.0812601							0.0585676	0.0479893	His	Arg	TRUE	2	5	0	0	2	0	0	0	0	0	2	0	0	0	0	0	0	0	0	0	0	0	0	0	1	0	0	0	0	0	0	0	0	0	0	0	0	0	0	0	0	0	0	0	0	0	0	0	0	0	0	0	0	0	0	0	0	0	0	0	0	0	0	0	0	0	0	22.08	FALSE	FALSE	FALSE	830	0.041
C12ORF50p.Arg33Gln	C12ORF50	0.0406272	0.0259929	0.00875204	0.0796878	0.269913	0.232558					0.0378478	0.0287936	Gln	Arg	FALSE		5	0	0	3	0	0	0	0	0	0	0	2	0	0	0	0	0	0	0	0	0	0	0	0	0	0	0	0	0	0	0	0	0	0	0	0	0	0	0	0	0	0	0	0	0	0	0	0	0	0	0	0	0	0	0	0	0	0	0	0	0	0	0	0	0	0	24.24	FALSE	FALSE	FALSE	830	0.041
FAM83Bp.Arg663Gln	FAM83B	0.0406272	0.0259929	0.00875204	0.0796878	0.269913	0.232558					0.0378478	0.0287936	Gln	Arg	FALSE		5	0	0	3	0	0	0	0	0	0	0	2	0	0	0	0	0	0	0	0	0	0	0	0	0	0	0	0	0	0	0	0	0	0	0	0	0	0	0	0	0	0	0	0	0	0	0	0	0	0	0	0	0	0	0	0	0	0	0	0	0	0	0	0	0	0	23.29	FALSE	FALSE	FALSE	830	0.041
FUT8p.Arg559Ter	FUT8	0.0406272	0.0259929	0.00875204	0.0796878	0.269913	0.232558					0.0378478	0.0287936	Ter	Arg	FALSE		5	0	0	3	0	0	0	0	0	0	0	2	0	0	0	0	0	0	0	0	0	0	0	0	0	0	0	0	0	0	0	0	0	0	0	0	0	0	0	0	0	0	0	0	0	0	0	0	0	0	0	0	0	0	0	0	0	0	0	0	0	0	0	0	0	0	23.47	FALSE	FALSE	FALSE	830	0.041
L3MBTL4p.Arg420Cys	L3MBTL4	0.0406272	0.0259929	0.00875204	0.0812543	0.269913	0.232558					0.0378478	0.0287936	Cys	Arg	TRUE		5	0	0	3	0	0	0	0	0	0	0	2	0	0	0	0	0	0	0	0	0	0	0	0	0	0	0	0	0	0	0	0	0	0	0	0	0	0	0	0	0	0	0	0	0	0	0	0	0	0	0	0	0	0	0	0	0	0	0	0	0	0	0	0	0	0	23.19	FALSE	FALSE	FALSE	830	0.041
OR13C2p.Ser270Leu	OR13C2	0.0406272	0.0259929	0.00875204	0.0812543	0.269913	0.232558					0.0378478	0.0287936	Leu	Ser	FALSE		5	0	0	3	0	0	0	0	0	0	0	2	0	0	0	0	0	0	0	0	0	0	0	0	0	0	0	0	0	0	0	0	0	0	0	0	0	0	0	0	0	0	0	0	0	0	0	0	0	0	0	0	0	0	0	0	0	0	0	0	0	0	0	0	0	0	23.69	FALSE	FALSE	FALSE	830	0.041
PKD2L2p.Arg196Gln	PKD2L2	0.0406272	0.0259929	0.00875204	0.0812543	0.269913	0.232558					0.0378478	0.0287936	Gln	Arg	FALSE		5	0	0	3	0	0	0	0	0	0	0	2	0	0	0	0	0	0	0	0	0	0	0	0	0	0	0	0	0	0	0	0	0	0	0	0	0	0	0	0	0	0	0	0	0	0	0	0	0	0	0	0	0	0	0	0	0	0	0	0	0	0	0	0	0	0	23.49	FALSE	FALSE	FALSE	830	0.041
SZT2p.Arg2078Cys	SZT2	0.0406272	0.0259929	0.00875204	0.0796878	0.269913	0.232558					0.0378478	0.0287936	Cys	Arg	TRUE		5	0	0	3	0	0	0	0	0	0	0	2	0	0	0	0	0	0	0	0	0	0	0	0	0	0	0	0	0	0	0	0	0	0	0	0	0	0	0	0	0	0	0	0	0	0	0	0	0	0	0	0	0	0	0	0	0	0	0	0	0	0	0	0	0	0	24.12	FALSE	FALSE	FALSE	830	0.041
VN1R2p.Arg387Gln	VN1R2	0.0406272	0.0259929	0.00875204	0.0796878	0.269913	0.232558					0.0378478	0.0287936	Gln	Arg	FALSE		5	0	0	3	0	0	0	0	0	0	0	2	0	0	0	0	0	0	0	0	0	0	0	0	0	0	0	0	0	0	0	0	0	0	0	0	0	0	0	0	0	0	0	0	0	0	0	0	0	0	0	0	0	0	0	0	0	0	0	0	0	0	0	0	0	0	22.95	FALSE	FALSE	FALSE	830	0.041
RRM1p.Arg499His	RRM1	0.0406252	0.0311915	0.00973981	0.0786924	0.134957	0.116279	0.0525369	0.0569801			0.0415298	0.0383914	His	Arg	TRUE		6	0	0	3	0	0	0	0	0	0	0	1	0	0	0	1	1	0	0	0	0	0	0	0	0	0	0	0	0	0	0	0	0	0	0	0	0	0	0	0	0	0	0	0	0	0	0	0	0	0	0	0	0	0	0	0	0	0	0	0	0	0	0	0	0	0	31.09	FALSE	FALSE	FALSE	830	0.041
EGFRp.Leu861Gln	EGFR	0.040625	0.0207943	0.00850939	0.0834457			0.0965712	0.0569801			0.0462941	0.0287936	Gln	Leu	FALSE	1	4	0	3	0	0	0	0	0	0	0	1	0	0	0	0	0	0	0	0	0	0	0	0	0	0	0	0	0	0	0	0	0	0	0	0	0	0	0	0	0	0	0	0	0	0	0	0	0	0	0	0	0	0	0	0	0	0	0	0	0	0	0	0	0	0	0	15.41	TRUE	FALSE	FALSE	830	0.041
ZNF536p.Gly186Cys	ZNF536	0.040625	0.0207943	0.00850939	0.0834457			0.0965712	0.0569801			0.0462941	0.0287936	Cys	Gly	TRUE		4	0	3	0	0	0	0	0	0	0	1	0	0	0	0	0	0	0	0	0	0	0	0	0	0	0	0	0	0	0	0	0	0	0	0	0	0	0	0	0	0	0	0	0	0	0	0	0	0	0	0	0	0	0	0	0	0	0	0	0	0	0	0	0	0	0	15.75	FALSE	FALSE	FALSE	830	0.041
ACAD11p.Lys414Thr	ACAD11	0.0406024	0.0207943	0.00406843	0.0893145							0.00586458	0.00959785	Thr	Lys	TRUE		4	0	0	0	0	0	0	3	0	0	0	0	0	1	0	0	0	0	0	0	0	0	0	0	0	0	0	0	0	0	0	0	0	0	0	0	0	0	0	0	0	0	0	0	0	0	0	0	0	0	0	0	0	0	0	0	0	0	0	0	0	0	0	0	0	0	18.22	FALSE	FALSE	FALSE	829	0.041
C20ORF173p.Lys141Glu	C20ORF173	0.0406024	0.0207943	0.00406843	0.0893145							0.00586458	0.00959785	Glu	Lys	FALSE		4	0	0	0	0	0	0	3	0	0	0	0	0	1	0	0	0	0	0	0	0	0	0	0	0	0	0	0	0	0	0	0	0	0	0	0	0	0	0	0	0	0	0	0	0	0	0	0	0	0	0	0	0	0	0	0	0	0	0	0	0	0	0	0	0	0	19.02	FALSE	FALSE	FALSE	829	0.041
CASP5p.Thr106Ala	CASP5	0.0406024	0.0207943	0.00406843	0.0893145							0.00586458	0.00959785	Ala	Thr	FALSE		4	0	0	0	0	0	0	3	0	0	0	0	0	1	0	0	0	0	0	0	0	0	0	0	0	0	0	0	0	0	0	0	0	0	0	0	0	0	0	0	0	0	0	0	0	0	0	0	0	0	0	0	0	0	0	0	0	0	0	0	0	0	0	0	0	0	19.01	FALSE	FALSE	FALSE	829	0.041
CCR8p.Ala27Gly	CCR8	0.0406024	0.0207943	0.00406843	0.0893145							0.00586458	0.00959785	Gly	Ala	FALSE		4	0	0	0	0	0	0	3	0	0	0	0	0	1	0	0	0	0	0	0	0	0	0	0	0	0	0	0	0	0	0	0	0	0	0	0	0	0	0	0	0	0	0	0	0	0	0	0	0	0	0	0	0	0	0	0	0	0	0	0	0	0	0	0	0	0	18.86	FALSE	FALSE	FALSE	829	0.041
D2HGDHp.Val338Ile	D2HGDH	0.0406024	0.0207943	0.00406843	0.0893145							0.00586458	0.00959785	Ile	Val	FALSE		4	0	0	0	0	0	0	3	0	0	0	0	0	1	0	0	0	0	0	0	0	0	0	0	0	0	0	0	0	0	0	0	0	0	0	0	0	0	0	0	0	0	0	0	0	0	0	0	0	0	0	0	0	0	0	0	0	0	0	0	0	0	0	0	0	0	18.73	FALSE	FALSE	FALSE	829	0.041
DAPL1p.Ala66Thr	DAPL1	0.0406024	0.0207943	0.00406843	0.0893145							0.00586458	0.00959785	Thr	Ala	TRUE		4	0	0	0	0	0	0	3	0	0	0	0	0	1	0	0	0	0	0	0	0	0	0	0	0	0	0	0	0	0	0	0	0	0	0	0	0	0	0	0	0	0	0	0	0	0	0	0	0	0	0	0	0	0	0	0	0	0	0	0	0	0	0	0	0	0	18.66	FALSE	FALSE	FALSE	829	0.041
DDX60Lp.Val409Leu	DDX60L	0.0406024	0.0207943	0.00406843	0.0893145							0.00586458	0.00959785	Leu	Val	FALSE		4	0	0	0	0	0	0	3	0	0	0	0	0	1	0	0	0	0	0	0	0	0	0	0	0	0	0	0	0	0	0	0	0	0	0	0	0	0	0	0	0	0	0	0	0	0	0	0	0	0	0	0	0	0	0	0	0	0	0	0	0	0	0	0	0	0	18.62	FALSE	FALSE	FALSE	829	0.041
DNMBPp.Cys1413Trp	DNMBP	0.0406024	0.0207943	0.00406843	0.0893145							0.00586458	0.00959785	Trp	Cys	FALSE		4	0	0	0	0	0	0	3	0	0	0	0	0	1	0	0	0	0	0	0	0	0	0	0	0	0	0	0	0	0	0	0	0	0	0	0	0	0	0	0	0	0	0	0	0	0	0	0	0	0	0	0	0	0	0	0	0	0	0	0	0	0	0	0	0	0	18.83	FALSE	FALSE	FALSE	829	0.041
LAPTM5p.Arg226Lys	LAPTM5	0.0406024	0.0207943	0.00406843	0.0893145							0.00586458	0.00959785	Lys	Arg	TRUE		4	0	0	0	0	0	0	3	0	0	0	0	0	1	0	0	0	0	0	0	0	0	0	0	0	0	0	0	0	0	0	0	0	0	0	0	0	0	0	0	0	0	0	0	0	0	0	0	0	0	0	0	0	0	0	0	0	0	0	0	0	0	0	0	0	0	18.38	FALSE	FALSE	FALSE	829	0.041
NPHS1p.Glu117Lys	NPHS1	0.0406024	0.0207943	0.00406843	0.0893145							0.00586458	0.00959785	Lys	Glu	TRUE		4	0	0	0	0	0	0	3	0	0	0	0	0	1	0	0	0	0	0	0	0	0	0	0	0	0	0	0	0	0	0	0	0	0	0	0	0	0	0	0	0	0	0	0	0	0	0	0	0	0	0	0	0	0	0	0	0	0	0	0	0	0	0	0	0	0	19.28	FALSE	FALSE	FALSE	829	0.041
OR2A5p.Ala202Ser	OR2A5	0.0406024	0.0207943	0.00406843	0.0893145							0.00586458	0.00959785	Ser	Ala	TRUE		4	0	0	0	0	0	0	3	0	0	0	0	0	1	0	0	0	0	0	0	0	0	0	0	0	0	0	0	0	0	0	0	0	0	0	0	0	0	0	0	0	0	0	0	0	0	0	0	0	0	0	0	0	0	0	0	0	0	0	0	0	0	0	0	0	0	18.84	FALSE	FALSE	FALSE	829	0.041
OR52B6p.Leu111His	OR52B6	0.0406024	0.0207943	0.00406843	0.0854009							0.00586458	0.00959785	His	Leu	TRUE		4	0	0	0	0	0	0	3	0	0	0	0	0	1	0	0	0	0	0	0	0	0	0	0	0	0	0	0	0	0	0	0	0	0	0	0	0	0	0	0	0	0	0	0	0	0	0	0	0	0	0	0	0	0	0	0	0	0	0	0	0	0	0	0	0	0	18.66	FALSE	FALSE	FALSE	829	0.041
OSGIN1p.Pro6Leu	OSGIN1	0.0406024	0.0207943	0.00406843	0.0893145							0.00586458	0.00959785	Leu	Pro	FALSE		4	0	0	0	0	0	0	3	0	0	0	0	0	1	0	0	0	0	0	0	0	0	0	0	0	0	0	0	0	0	0	0	0	0	0	0	0	0	0	0	0	0	0	0	0	0	0	0	0	0	0	0	0	0	0	0	0	0	0	0	0	0	0	0	0	0	19.29	FALSE	FALSE	FALSE	829	0.041
RAET1Lp.Thr147Ile	RAET1L	0.0406024	0.0207943	0.00406843	0.0852733							0.00586458	0.00959785	Ile	Thr	FALSE		4	0	0	0	0	0	0	3	0	0	0	0	0	1	0	0	0	0	0	0	0	0	0	0	0	0	0	0	0	0	0	0	0	0	0	0	0	0	0	0	0	0	0	0	0	0	0	0	0	0	0	0	0	0	0	0	0	0	0	0	0	0	0	0	0	0	19.19	FALSE	FALSE	FALSE	829	0.041
SLC2A3p.Glu482Gly	SLC2A3	0.0406024	0.0207943	0.00406843	0.0893145							0.00586458	0.00959785	Gly	Glu	FALSE		4	0	0	0	0	0	0	3	0	0	0	0	0	1	0	0	0	0	0	0	0	0	0	0	0	0	0	0	0	0	0	0	0	0	0	0	0	0	0	0	0	0	0	0	0	0	0	0	0	0	0	0	0	0	0	0	0	0	0	0	0	0	0	0	0	0	18.45	FALSE	FALSE	FALSE	829	0.041
TACSTD2p.Asp173Ala	TACSTD2	0.0406024	0.0207943	0.00406843	0.0893145							0.00586458	0.00959785	Ala	Asp	FALSE		4	0	0	0	0	0	0	3	0	0	0	0	0	1	0	0	0	0	0	0	0	0	0	0	0	0	0	0	0	0	0	0	0	0	0	0	0	0	0	0	0	0	0	0	0	0	0	0	0	0	0	0	0	0	0	0	0	0	0	0	0	0	0	0	0	0	18.19	FALSE	FALSE	FALSE	829	0.041
TGFB1p.Pro10Leu	TGFB1	0.0406024	0.0207943	0.00406843	0.0893145							0.00586458	0.00959785	Leu	Pro	FALSE		4	0	0	0	0	0	0	3	0	0	0	0	0	1	0	0	0	0	0	0	0	0	0	0	0	0	0	0	0	0	0	0	0	0	0	0	0	0	0	0	0	0	0	0	0	0	0	0	0	0	0	0	0	0	0	0	0	0	0	0	0	0	0	0	0	0	17.84	FALSE	FALSE	FALSE	829	0.041
THSD7Ap.Asp771Glu	THSD7A	0.0406024	0.0207943	0.00406843	0.0893145							0.00586458	0.00959785	Glu	Asp	FALSE		4	0	0	0	0	0	0	3	0	0	0	0	0	1	0	0	0	0	0	0	0	0	0	0	0	0	0	0	0	0	0	0	0	0	0	0	0	0	0	0	0	0	0	0	0	0	0	0	0	0	0	0	0	0	0	0	0	0	0	0	0	0	0	0	0	0	18.05	FALSE	FALSE	FALSE	829	0.041
ZNF501p.Met17Val	ZNF501	0.0406024	0.0207943	0.00406843	0.0852733							0.00586458	0.00959785	Val	Met	FALSE		4	0	0	0	0	0	0	3	0	0	0	0	0	1	0	0	0	0	0	0	0	0	0	0	0	0	0	0	0	0	0	0	0	0	0	0	0	0	0	0	0	0	0	0	0	0	0	0	0	0	0	0	0	0	0	0	0	0	0	0	0	0	0	0	0	0	18.9	FALSE	FALSE	FALSE	829	0.041
BMP5p.Arg321Ter	BMP5	0.0406006	0.0415887	0.0113063	0.0771854							0.0553833	0.0575871	Ter	Arg	FALSE	2	8	0	0	3	0	0	0	0	1	0	0	0	0	1	1	0	1	0	0	0	0	0	0	0	0	0	0	0	0	0	0	0	0	0	0	0	0	0	1	0	0	0	0	0	0	0	0	0	0	0	0	0	0	0	0	0	0	0	0	0	0	0	0	0	0	0	56.37	FALSE	FALSE	FALSE	829	0.041
MROH2Bp.Glu1292Lys	MROH2B	0.0406002	0.0259929	0.00718552	0.0812003	0.539827	0.465116							Lys	Glu	TRUE		5	0	0	0	0	0	0	0	0	0	0	4	0	0	0	0	0	0	0	0	0	0	0	0	0	0	0	0	0	0	0	0	0	0	0	0	0	0	0	0	0	0	0	0	0	0	0	0	0	0	0	0	0	0	0	0	1	0	0	0	0	0	0	0	0	0	19.77	FALSE	FALSE	FALSE	829	0.041
OR10A3p.Arg220Gln	OR10A3	0.0406002	0.0259929	0.00718552	0.0812003	0.539827	0.465116							Gln	Arg	FALSE		5	0	0	0	0	0	0	0	0	0	0	4	0	0	0	0	0	0	0	0	0	0	0	0	0	0	0	0	0	0	0	0	0	0	0	0	0	0	0	0	0	0	0	0	0	0	0	0	0	0	0	0	0	0	0	0	1	0	0	0	0	0	0	0	0	0	20.1	FALSE	FALSE	FALSE	829	0.041
ZNF284p.Arg499Cys	ZNF284	0.0406002	0.0259929	0.00718552	0.0812003	0.539827	0.465116							Cys	Arg	TRUE		5	0	0	0	0	0	0	0	0	0	0	4	0	0	0	0	0	0	0	0	0	0	0	0	0	0	0	0	0	0	0	0	0	0	0	0	0	0	0	0	0	0	0	0	0	0	0	0	0	0	0	0	0	0	0	0	1	0	0	0	0	0	0	0	0	0	19.16	FALSE	FALSE	FALSE	829	0.041
MAN2B1p.Ser899Leu	MAN2B1	0.040596	0.0259929	0.00856264	0.0815259			0.0341219	0.0569801	0.339559	0.339559	0.0294986	0.0191957	Leu	Ser	FALSE		5	0	1	0	0	0	2	0	0	1	0	0	0	0	0	0	0	0	0	0	0	0	0	0	0	0	0	0	0	0	0	0	0	0	0	0	0	0	0	0	1	0	0	0	0	0	0	0	0	0	0	0	0	0	0	0	0	0	0	0	0	0	0	0	0	0	22.59	FALSE	FALSE	FALSE	829	0.041
TP53p.Gln331His	TP53	0.0405908	0.0311915	0.0107052	0.080041			0.298216	0.22792			0.0206326	0.0191957	His	Gln	TRUE	1	6	0	1	0	0	0	0	0	0	0	2	0	0	0	0	2	0	0	0	0	0	0	0	1	0	0	0	0	0	0	0	0	0	0	0	0	0	0	0	0	0	0	0	0	0	0	0	0	0	0	0	0	0	0	0	0	0	0	0	0	0	0	0	0	0	0	32.41	FALSE	FALSE	FALSE	829	0.041
SKAP1p.Arg163Trp	SKAP1	0.0405756	0.0259929	0.00875204	0.0802673							0.0584891	0.0479893	Trp	Arg	FALSE		5	0	0	3	0	1	0	0	0	0	0	0	0	1	0	0	0	0	0	0	0	0	0	0	0	0	0	0	0	0	0	0	0	0	0	0	0	0	0	0	0	0	0	0	0	0	0	0	0	0	0	0	0	0	0	0	0	0	0	0	0	0	0	0	0	0	21.36	FALSE	FALSE	FALSE	829	0.041
P2RY10p.Ala283Thr	P2RY10	0.0405691	0.0311915	0.00901996	0.0790363			0.0341219	0.0569801			0.0541457	0.0479893	Thr	Ala	TRUE		6	0	0	4	0	0	0	0	0	0	0	0	0	0	0	0	1	0	0	0	0	0	0	0	0	0	0	0	0	0	0	0	0	0	0	0	0	0	0	0	1	0	0	0	0	0	0	0	0	0	0	0	0	0	0	0	0	0	0	0	0	0	0	0	0	0	30.37	FALSE	FALSE	FALSE	828	0.041
CNTN6p.Arg217His	CNTN6	0.0405604	0.0259929	0.00875204	0.0821761							0.0584672	0.0479893	His	Arg	TRUE		5	0	0	2	0	2	0	0	0	0	0	0	0	0	0	0	1	0	0	0	0	0	0	0	0	0	0	0	0	0	0	0	0	0	0	0	0	0	0	0	0	0	0	0	0	0	0	0	0	0	0	0	0	0	0	0	0	0	0	0	0	0	0	0	0	0	22.4	FALSE	FALSE	FALSE	828	0.041
NOTCH3p.Ala1775Thr	NOTCH3	0.0405604	0.0259929	0.00875204	0.0811208							0.0584672	0.0479893	Thr	Ala	TRUE		5	0	0	2	0	2	0	0	0	0	0	0	0	0	0	0	1	0	0	0	0	0	0	0	0	0	0	0	0	0	0	0	0	0	0	0	0	0	0	0	0	0	0	0	0	0	0	0	0	0	0	0	0	0	0	0	0	0	0	0	0	0	0	0	0	0	22.5	FALSE	FALSE	FALSE	828	0.041
ZNF831p.Arg1165His	ZNF831	0.0405604	0.0259929	0.00875204	0.0826198							0.0584672	0.0479893	His	Arg	TRUE		5	0	0	2	0	2	0	0	0	0	0	0	0	0	0	0	1	0	0	0	0	0	0	0	0	0	0	0	0	0	0	0	0	0	0	0	0	0	0	0	0	0	0	0	0	0	0	0	0	0	0	0	0	0	0	0	0	0	0	0	0	0	0	0	0	0	22.83	FALSE	FALSE	FALSE	828	0.041
ANKRD30Ap.Ala232Val	ANKRD30A	0.0405596	0.0259929	0.00718552	0.0810517	0.40487	0.348837					0.0273926	0.0191957	Val	Ala	FALSE		5	0	0	1	0	1	0	0	0	0	0	3	0	0	0	0	0	0	0	0	0	0	0	0	0	0	0	0	0	0	0	0	0	0	0	0	0	0	0	0	0	0	0	0	0	0	0	0	0	0	0	0	0	0	0	0	0	0	0	0	0	0	0	0	0	0	22.31	FALSE	FALSE	FALSE	828	0.041
CNTNAP4p.Ser643Leu	CNTNAP4	0.0405596	0.0259929	0.00718552	0.0826182	0.40487	0.348837					0.0273926	0.0191957	Leu	Ser	FALSE		5	0	0	1	0	1	0	0	0	0	0	3	0	0	0	0	0	0	0	0	0	0	0	0	0	0	0	0	0	0	0	0	0	0	0	0	0	0	0	0	0	0	0	0	0	0	0	0	0	0	0	0	0	0	0	0	0	0	0	0	0	0	0	0	0	0	21.83	FALSE	FALSE	FALSE	828	0.041
UGT1A8p.Arg131Gln	UGT1A8	0.0405596	0.0259929	0.00718552	0.0811192	0.40487	0.348837					0.0273926	0.0191957	Gln	Arg	FALSE		5	0	0	1	0	1	0	0	0	0	0	3	0	0	0	0	0	0	0	0	0	0	0	0	0	0	0	0	0	0	0	0	0	0	0	0	0	0	0	0	0	0	0	0	0	0	0	0	0	0	0	0	0	0	0	0	0	0	0	0	0	0	0	0	0	0	22.35	FALSE	FALSE	FALSE	828	0.041
ZDBF2p.Arg563Trp	ZDBF2	0.0405596	0.0259929	0.00718552	0.0811192	0.40487	0.348837					0.0273926	0.0191957	Trp	Arg	FALSE		5	0	0	1	0	1	0	0	0	0	0	3	0	0	0	0	0	0	0	0	0	0	0	0	0	0	0	0	0	0	0	0	0	0	0	0	0	0	0	0	0	0	0	0	0	0	0	0	0	0	0	0	0	0	0	0	0	0	0	0	0	0	0	0	0	0	22.89	FALSE	FALSE	FALSE	828	0.041
HTR3Dp.Gly366Glu	HTR3D	0.0405569	0.0311915	0.0118148	0.0764845	0.674783	0.581395	0.0525369	0.0569801					Glu	Gly	FALSE		6	0	0	0	0	0	0	0	0	0	0	5	0	0	0	1	0	0	0	0	0	0	0	0	0	0	0	0	0	0	0	0	0	0	0	0	0	0	0	0	0	0	0	0	0	0	0	0	0	0	0	0	0	0	0	0	0	0	0	0	0	0	0	0	0	0	31.04	FALSE	FALSE	FALSE	828	0.041
NLRP11p.Pro1016Ser	NLRP11	0.0405569	0.0311915	0.0118148	0.0764845	0.674783	0.581395	0.0525369	0.0569801					Ser	Pro	TRUE		6	0	0	0	0	0	0	0	0	0	0	5	0	0	0	1	0	0	0	0	0	0	0	0	0	0	0	0	0	0	0	0	0	0	0	0	0	0	0	0	0	0	0	0	0	0	0	0	0	0	0	0	0	0	0	0	0	0	0	0	0	0	0	0	0	0	31.82	FALSE	FALSE	FALSE	828	0.041
OR4A5p.Arg120Cys	OR4A5	0.0405569	0.0311915	0.0118148	0.0764845	0.674783	0.581395	0.0525369	0.0569801					Cys	Arg	TRUE		6	0	0	0	0	0	0	0	0	0	0	5	0	0	0	1	0	0	0	0	0	0	0	0	0	0	0	0	0	0	0	0	0	0	0	0	0	0	0	0	0	0	0	0	0	0	0	0	0	0	0	0	0	0	0	0	0	0	0	0	0	0	0	0	0	0	31.04	FALSE	FALSE	FALSE	828	0.041
AMER1p.Arg601Ter	AMER1	0.0405503	0.0259929	0.00875204	0.0811006							0.0584527	0.0479893	Ter	Arg	FALSE	1	5	0	0	4	0	0	0	0	1	0	0	0	0	0	0	0	0	0	0	0	0	0	0	0	0	0	0	0	0	0	0	0	0	0	0	0	0	0	0	0	0	0	0	0	0	0	0	0	0	0	0	0	0	0	0	0	0	0	0	0	0	0	0	0	0	0	20.28	FALSE	TRUE	FALSE	828	0.041
C20ORF26p.Arg1088Gln	C20ORF26	0.0405503	0.0259929	0.00875204	0.0787684							0.0584527	0.0479893	Gln	Arg	FALSE		5	0	0	4	0	0	0	0	1	0	0	0	0	0	0	0	0	0	0	0	0	0	0	0	0	0	0	0	0	0	0	0	0	0	0	0	0	0	0	0	0	0	0	0	0	0	0	0	0	0	0	0	0	0	0	0	0	0	0	0	0	0	0	0	0	0	19.38	FALSE	FALSE	FALSE	828	0.041
CCDC97p.Ala335Val	CCDC97	0.0405503	0.0259929	0.00875204	0.0811006							0.0584527	0.0479893	Val	Ala	FALSE		5	0	0	4	0	0	0	0	1	0	0	0	0	0	0	0	0	0	0	0	0	0	0	0	0	0	0	0	0	0	0	0	0	0	0	0	0	0	0	0	0	0	0	0	0	0	0	0	0	0	0	0	0	0	0	0	0	0	0	0	0	0	0	0	0	0	20.2	FALSE	FALSE	FALSE	828	0.041
CDH6p.Phe60Leu	CDH6	0.0405503	0.0259929	0.00875204	0.0787684							0.0584527	0.0479893	Leu	Phe	FALSE		5	0	0	4	0	0	0	0	1	0	0	0	0	0	0	0	0	0	0	0	0	0	0	0	0	0	0	0	0	0	0	0	0	0	0	0	0	0	0	0	0	0	0	0	0	0	0	0	0	0	0	0	0	0	0	0	0	0	0	0	0	0	0	0	0	0	20.07	FALSE	FALSE	FALSE	828	0.041
DSCAML1p.Val1762Ile	DSCAML1	0.0405503	0.0259929	0.00875204	0.0787684							0.0584527	0.0479893	Ile	Val	FALSE		5	0	0	4	0	0	0	0	1	0	0	0	0	0	0	0	0	0	0	0	0	0	0	0	0	0	0	0	0	0	0	0	0	0	0	0	0	0	0	0	0	0	0	0	0	0	0	0	0	0	0	0	0	0	0	0	0	0	0	0	0	0	0	0	0	0	19.24	FALSE	FALSE	FALSE	828	0.041
FAM91A1p.Arg47Gln	FAM91A1	0.0405503	0.0259929	0.00875204	0.0811006							0.0584527	0.0479893	Gln	Arg	FALSE		5	0	0	4	0	0	0	0	1	0	0	0	0	0	0	0	0	0	0	0	0	0	0	0	0	0	0	0	0	0	0	0	0	0	0	0	0	0	0	0	0	0	0	0	0	0	0	0	0	0	0	0	0	0	0	0	0	0	0	0	0	0	0	0	0	0	20.01	FALSE	FALSE	FALSE	828	0.041
LCTp.Ser1239Leu	LCT	0.0405503	0.0259929	0.00875204	0.0811006							0.0584527	0.0479893	Leu	Ser	FALSE		5	0	0	4	0	0	0	0	1	0	0	0	0	0	0	0	0	0	0	0	0	0	0	0	0	0	0	0	0	0	0	0	0	0	0	0	0	0	0	0	0	0	0	0	0	0	0	0	0	0	0	0	0	0	0	0	0	0	0	0	0	0	0	0	0	0	19.53	FALSE	FALSE	FALSE	828	0.041
LGR4p.Arg928Ter	LGR4	0.0405503	0.0259929	0.00875204	0.0787684							0.0584527	0.0479893	Ter	Arg	FALSE		5	0	0	4	0	0	0	0	1	0	0	0	0	0	0	0	0	0	0	0	0	0	0	0	0	0	0	0	0	0	0	0	0	0	0	0	0	0	0	0	0	0	0	0	0	0	0	0	0	0	0	0	0	0	0	0	0	0	0	0	0	0	0	0	0	0	20.2	FALSE	TRUE	FALSE	828	0.041
LRCH1p.Arg152Gln	LRCH1	0.0405503	0.0259929	0.00875204	0.0802229							0.0584527	0.0479893	Gln	Arg	FALSE		5	0	0	4	0	0	0	0	1	0	0	0	0	0	0	0	0	0	0	0	0	0	0	0	0	0	0	0	0	0	0	0	0	0	0	0	0	0	0	0	0	0	0	0	0	0	0	0	0	0	0	0	0	0	0	0	0	0	0	0	0	0	0	0	0	0	20.6	FALSE	FALSE	FALSE	828	0.041
MBNL1p.Ala52Thr	MBNL1	0.0405503	0.0259929	0.00875204	0.0811006							0.0584527	0.0479893	Thr	Ala	TRUE		5	0	0	4	0	0	0	0	1	0	0	0	0	0	0	0	0	0	0	0	0	0	0	0	0	0	0	0	0	0	0	0	0	0	0	0	0	0	0	0	0	0	0	0	0	0	0	0	0	0	0	0	0	0	0	0	0	0	0	0	0	0	0	0	0	0	19.62	FALSE	FALSE	FALSE	828	0.041
MYO5Cp.Arg752Ter	MYO5C	0.0405503	0.0259929	0.00875204	0.0811006							0.0584527	0.0479893	Ter	Arg	FALSE		5	0	0	4	0	0	0	0	1	0	0	0	0	0	0	0	0	0	0	0	0	0	0	0	0	0	0	0	0	0	0	0	0	0	0	0	0	0	0	0	0	0	0	0	0	0	0	0	0	0	0	0	0	0	0	0	0	0	0	0	0	0	0	0	0	0	20.2	FALSE	FALSE	FALSE	828	0.041
NME9p.Glu53Lys	NME9	0.0405503	0.0259929	0.00875204	0.0811006							0.0584527	0.0479893	Lys	Glu	TRUE		5	0	0	4	0	0	0	0	1	0	0	0	0	0	0	0	0	0	0	0	0	0	0	0	0	0	0	0	0	0	0	0	0	0	0	0	0	0	0	0	0	0	0	0	0	0	0	0	0	0	0	0	0	0	0	0	0	0	0	0	0	0	0	0	0	0	19.8	FALSE	FALSE	FALSE	828	0.041
OBSL1p.Thr1436Met	OBSL1	0.0405503	0.0259929	0.00875204	0.0811006							0.0584527	0.0479893	Met	Thr	FALSE		5	0	0	4	0	0	0	0	1	0	0	0	0	0	0	0	0	0	0	0	0	0	0	0	0	0	0	0	0	0	0	0	0	0	0	0	0	0	0	0	0	0	0	0	0	0	0	0	0	0	0	0	0	0	0	0	0	0	0	0	0	0	0	0	0	0	20.01	FALSE	FALSE	FALSE	828	0.041
PIK3CAp.Thr1025Ala	PIK3CA	0.0405503	0.0259929	0.00875204	0.0811006							0.0584527	0.0479893	Ala	Thr	FALSE	1	5	0	0	4	0	0	0	0	1	0	0	0	0	0	0	0	0	0	0	0	0	0	0	0	0	0	0	0	0	0	0	0	0	0	0	0	0	0	0	0	0	0	0	0	0	0	0	0	0	0	0	0	0	0	0	0	0	0	0	0	0	0	0	0	0	0	19.47	FALSE	FALSE	TRUE	828	0.041
PLAURp.Glu116Lys	PLAUR	0.0405503	0.0259929	0.00875204	0.0811006							0.0584527	0.0479893	Lys	Glu	TRUE		5	0	0	4	0	0	0	0	1	0	0	0	0	0	0	0	0	0	0	0	0	0	0	0	0	0	0	0	0	0	0	0	0	0	0	0	0	0	0	0	0	0	0	0	0	0	0	0	0	0	0	0	0	0	0	0	0	0	0	0	0	0	0	0	0	0	19.06	FALSE	FALSE	FALSE	828	0.041
PLGp.Thr500Met	PLG	0.0405503	0.0259929	0.00875204	0.0802448							0.0584527	0.0479893	Met	Thr	FALSE		5	0	0	4	0	0	0	0	1	0	0	0	0	0	0	0	0	0	0	0	0	0	0	0	0	0	0	0	0	0	0	0	0	0	0	0	0	0	0	0	0	0	0	0	0	0	0	0	0	0	0	0	0	0	0	0	0	0	0	0	0	0	0	0	0	0	19.56	FALSE	FALSE	FALSE	828	0.041
PRDM14p.Arg505His	PRDM14	0.0405503	0.0259929	0.00875204	0.0811006							0.0584527	0.0479893	His	Arg	TRUE		5	0	0	4	0	0	0	0	1	0	0	0	0	0	0	0	0	0	0	0	0	0	0	0	0	0	0	0	0	0	0	0	0	0	0	0	0	0	0	0	0	0	0	0	0	0	0	0	0	0	0	0	0	0	0	0	0	0	0	0	0	0	0	0	0	0	20.42	FALSE	FALSE	FALSE	828	0.041
RGL4p.Glu72Lys	RGL4	0.0405503	0.0259929	0.00875204	0.0811006							0.0584527	0.0479893	Lys	Glu	TRUE		5	0	0	4	0	0	0	0	1	0	0	0	0	0	0	0	0	0	0	0	0	0	0	0	0	0	0	0	0	0	0	0	0	0	0	0	0	0	0	0	0	0	0	0	0	0	0	0	0	0	0	0	0	0	0	0	0	0	0	0	0	0	0	0	0	0	18.87	FALSE	FALSE	FALSE	828	0.041
SRRTp.Glu387Lys	SRRT	0.0405503	0.0259929	0.00875204	0.0811006							0.0584527	0.0479893	Lys	Glu	TRUE		5	0	0	4	0	0	0	0	1	0	0	0	0	0	0	0	0	0	0	0	0	0	0	0	0	0	0	0	0	0	0	0	0	0	0	0	0	0	0	0	0	0	0	0	0	0	0	0	0	0	0	0	0	0	0	0	0	0	0	0	0	0	0	0	0	0	20.12	FALSE	FALSE	FALSE	828	0.041
ST6GALNAC3p.Arg59Gln	ST6GALNAC3	0.0405503	0.0259929	0.00875204	0.0811006							0.0584527	0.0479893	Gln	Arg	FALSE		5	0	0	4	0	0	0	0	1	0	0	0	0	0	0	0	0	0	0	0	0	0	0	0	0	0	0	0	0	0	0	0	0	0	0	0	0	0	0	0	0	0	0	0	0	0	0	0	0	0	0	0	0	0	0	0	0	0	0	0	0	0	0	0	0	0	19.64	FALSE	FALSE	FALSE	828	0.041
UGT1A3p.Glu72Asp	UGT1A3	0.0405503	0.0259929	0.00875204	0.0787684							0.0584527	0.0479893	Asp	Glu	FALSE		5	0	0	4	0	0	0	0	1	0	0	0	0	0	0	0	0	0	0	0	0	0	0	0	0	0	0	0	0	0	0	0	0	0	0	0	0	0	0	0	0	0	0	0	0	0	0	0	0	0	0	0	0	0	0	0	0	0	0	0	0	0	0	0	0	0	19.28	FALSE	FALSE	FALSE	828	0.041
UGT1A9p.Arg103Gln	UGT1A9	0.0405503	0.0259929	0.00875204	0.0811006							0.0584527	0.0479893	Gln	Arg	FALSE		5	0	0	4	0	0	0	0	1	0	0	0	0	0	0	0	0	0	0	0	0	0	0	0	0	0	0	0	0	0	0	0	0	0	0	0	0	0	0	0	0	0	0	0	0	0	0	0	0	0	0	0	0	0	0	0	0	0	0	0	0	0	0	0	0	0	19.49	FALSE	FALSE	FALSE	828	0.041
YJEFN3p.Ile222Thr	YJEFN3	0.0405465	0.0259929	0.00979342	0.0819262							0.0584471	0.0479893	Thr	Ile	TRUE		5	0	0	0	0	3	0	0	1	0	0	0	0	0	0	0	0	0	0	0	0	0	0	0	0	0	0	0	1	0	0	0	0	0	0	0	0	0	0	0	0	0	0	0	0	0	0	0	0	0	0	0	0	0	0	0	0	0	0	0	0	0	0	0	0	0	23.33	FALSE	FALSE	FALSE	828	0.041
CXORF22p.Glu441Lys	CXORF22	0.0405311	0.0363901	0.013679	0.0746616							0.058425	0.067185	Lys	Glu	TRUE		7	0	0	1	0	0	0	0	5	0	0	0	0	1	0	0	0	0	0	0	0	0	0	0	0	0	0	0	0	0	0	0	0	0	0	0	0	0	0	0	0	0	0	0	0	0	0	0	0	0	0	0	0	0	0	0	0	0	0	0	0	0	0	0	0	0	40.61	FALSE	FALSE	FALSE	828	0.041
NELL1p.Lys340Asn	NELL1	0.0405224	0.0259929	0.00875204	0.0814505							0.0584125	0.0479893	Asn	Lys	FALSE		5	0	1	2	0	0	0	0	0	1	0	0	0	0	0	0	1	0	0	0	0	0	0	0	0	0	0	0	0	0	0	0	0	0	0	0	0	0	0	0	0	0	0	0	0	0	0	0	0	0	0	0	0	0	0	0	0	0	0	0	0	0	0	0	0	0	22.67	FALSE	FALSE	FALSE	827	0.041
GRM1p.Arg297Ter	GRM1	0.0405119	0.0207943	0.00975886	0.081516							0.0583973	0.0383914	Ter	Arg	FALSE		4	0	0	0	0	3	0	0	0	1	0	0	0	0	0	0	0	0	0	0	0	0	0	0	0	0	0	0	0	0	0	0	0	0	0	0	0	0	0	0	0	0	0	0	0	0	0	0	0	0	0	0	0	0	0	0	0	0	0	0	0	0	0	0	0	0	23.39	FALSE	FALSE	FALSE	827	0.041
SEMA5Ap.Arg493Cys	SEMA5A	0.0405001	0.0311915	0.0092586	0.0809141			0.0525369	0.0569801			0.0517072	0.0479893	Cys	Arg	TRUE		6	0	1	1	0	1	0	0	0	0	0	0	0	0	0	1	1	0	0	0	0	0	0	1	0	0	0	0	0	0	0	0	0	0	0	0	0	0	0	0	0	0	0	0	0	0	0	0	0	0	0	0	0	0	0	0	0	0	0	0	0	0	0	0	0	0	32.27	FALSE	FALSE	FALSE	827	0.041
DGKIp.Arg559Ter	DGKI	0.040498	0.0311915	0.00974445	0.0783818	0.539827	0.465116					0.0140673	0.00959785	Ter	Arg	FALSE		6	0	0	0	0	0	0	0	0	1	0	4	0	0	0	0	0	0	0	0	0	0	0	0	0	0	0	0	0	1	0	0	0	0	0	0	0	0	0	0	0	0	0	0	0	0	0	0	0	0	0	0	0	0	0	0	0	0	0	0	0	0	0	0	0	0	30.94	FALSE	FALSE	FALSE	827	0.041
OR2A25p.Ala71Thr	OR2A25	0.0404827	0.0259929	0.00875204	0.0800653	0.134957	0.116279					0.0479975	0.0383914	Thr	Ala	TRUE		5	0	0	2	0	1	0	0	1	0	0	1	0	0	0	0	0	0	0	0	0	0	0	0	0	0	0	0	0	0	0	0	0	0	0	0	0	0	0	0	0	0	0	0	0	0	0	0	0	0	0	0	0	0	0	0	0	0	0	0	0	0	0	0	0	0	21.66	FALSE	FALSE	FALSE	827	0.041
MTUS2p.Ala945Thr	MTUS2	0.0404808	0.0311915	0.0101714	0.0813011			0.0525369	0.0569801			0.0516794	0.0479893	Thr	Ala	TRUE		6	0	0	2	0	1	0	0	1	0	0	0	0	0	0	1	1	0	0	0	0	0	0	0	0	0	0	0	0	0	0	0	0	0	0	0	0	0	0	0	0	0	0	0	0	0	0	0	0	0	0	0	0	0	0	0	0	0	0	0	0	0	0	0	0	0	32.09	FALSE	FALSE	FALSE	827	0.041
OR13C4p.Arg227Gln	OR13C4	0.0404694	0.0363901	0.00974767	0.0773119	0.269913	0.232558					0.0376203	0.0479893	Gln	Arg	FALSE		7	0	0	2	0	0	0	0	1	0	0	2	0	0	0	0	1	0	0	0	1	0	0	0	0	0	0	0	0	0	0	0	0	0	0	0	0	0	0	0	0	0	0	0	0	0	0	0	0	0	0	0	0	0	0	0	0	0	0	0	0	0	0	0	0	0	43.67	FALSE	FALSE	FALSE	826	0.04
RB1CC1p.Arg1321Ter	RB1CC1	0.0404383	0.0363901	0.0127276	0.073691	0.134957	0.116279					0.0479334	0.0575871	Ter	Arg	FALSE		7	0	0	0	0	0	0	0	6	0	0	1	0	0	0	0	0	0	0	0	0	0	0	0	0	0	0	0	0	0	0	0	0	0	0	0	0	0	0	0	0	0	0	0	0	0	0	0	0	0	0	0	0	0	0	0	0	0	0	0	0	0	0	0	0	0	41.94	FALSE	FALSE	FALSE	826	0.04
GGCTp.Glu131Lys	GGCT	0.0404381	0.0155958	0	0.0993132			0.243261	0.0569801			0.0273926	0.0191957	Lys	Glu	TRUE		3	0	0	1	0	1	0	0	0	0	0	0	0	0	0	0	0	0	0	0	0	0	0	0	0	0	0	0	0	0	1	0	0	0	0	0	0	0	0	0	0	0	0	0	0	0	0	0	0	0	0	0	0	0	0	0	0	0	0	0	0	0	0	0	0	0	14.45	FALSE	FALSE	FALSE	826	0.04
SLKp.Arg861Gln	SLK	0.0404381	0.0155958	0	0.0969187			0.243261	0.0569801			0.0273926	0.0191957	Gln	Arg	FALSE		3	0	0	1	0	1	0	0	0	0	0	0	0	0	0	0	0	0	0	0	0	0	0	0	0	0	0	0	0	0	1	0	0	0	0	0	0	0	0	0	0	0	0	0	0	0	0	0	0	0	0	0	0	0	0	0	0	0	0	0	0	0	0	0	0	0	14.78	FALSE	FALSE	FALSE	826	0.04
PCDHB7p.Ser697Leu	PCDHB7	0.0404378	0.0259929	0.00856264	0.0796878	0.269913	0.232558			0.169779	0.169779	0.0252319	0.0191957	Leu	Ser	FALSE		5	0	0	2	0	0	1	0	0	0	0	2	0	0	0	0	0	0	0	0	0	0	0	0	0	0	0	0	0	0	0	0	0	0	0	0	0	0	0	0	0	0	0	0	0	0	0	0	0	0	0	0	0	0	0	0	0	0	0	0	0	0	0	0	0	0	24.39	FALSE	FALSE	FALSE	826	0.04
SLC38A1p.Glu33Lys	SLC38A1	0.0404378	0.0259929	0.00856264	0.0804967	0.269913	0.232558			0.169779	0.169779	0.0252319	0.0191957	Lys	Glu	TRUE		5	0	0	2	0	0	1	0	0	0	0	2	0	0	0	0	0	0	0	0	0	0	0	0	0	0	0	0	0	0	0	0	0	0	0	0	0	0	0	0	0	0	0	0	0	0	0	0	0	0	0	0	0	0	0	0	0	0	0	0	0	0	0	0	0	0	24.32	FALSE	FALSE	FALSE	826	0.04
PDE1Ap.Glu114Lys	PDE1A	0.0404306	0.0311915	0.0116885	0.0763582	0.674783	0.581395							Lys	Glu	TRUE		6	0	0	0	0	0	0	0	0	0	0	5	0	0	0	0	0	0	0	0	0	0	0	0	0	0	0	0	0	0	0	0	0	0	0	0	0	0	0	0	0	0	0	0	0	0	0	0	0	0	0	0	0	0	0	0	0	0	0	0	0	0	0	0	1	0	32.05	FALSE	FALSE	FALSE	826	0.04
CACNA1Sp.Gly507Ser	CACNA1S	0.0404152	0.0259929	0.00718552	0.0802563	0.269913	0.232558					0.0375423	0.0287936	Ser	Gly	TRUE		5	0	0	0	0	2	0	0	1	0	0	2	0	0	0	0	0	0	0	0	0	0	0	0	0	0	0	0	0	0	0	0	0	0	0	0	0	0	0	0	0	0	0	0	0	0	0	0	0	0	0	0	0	0	0	0	0	0	0	0	0	0	0	0	0	0	22.56	FALSE	FALSE	FALSE	825	0.04
CNTNAP2p.Glu535Lys	CNTNAP2	0.0404152	0.0259929	0.00718552	0.0814193	0.269913	0.232558					0.0375423	0.0287936	Lys	Glu	TRUE	2	5	0	0	0	0	2	0	0	1	0	0	2	0	0	0	0	0	0	0	0	0	0	0	0	0	0	0	0	0	0	0	0	0	0	0	0	0	0	0	0	0	0	0	0	0	0	0	0	0	0	0	0	0	0	0	0	0	0	0	0	0	0	0	0	0	0	22.04	FALSE	FALSE	FALSE	825	0.04
SLC4A1p.Glu906Lys	SLC4A1	0.0404152	0.0259929	0.010251	0.0814193	0.269913	0.232558					0.0375423	0.0287936	Lys	Glu	TRUE		5	0	0	0	0	2	0	0	1	0	0	2	0	0	0	0	0	0	0	0	0	0	0	0	0	0	0	0	0	0	0	0	0	0	0	0	0	0	0	0	0	0	0	0	0	0	0	0	0	0	0	0	0	0	0	0	0	0	0	0	0	0	0	0	0	0	22.03	FALSE	FALSE	FALSE	825	0.04
ARFGEF2p.Arg379His	ARFGEF2	0.0404134	0.0207943	0.00875204	0.0832342							0.0582554	0.0383914	His	Arg	TRUE		4	0	2	1	0	1	0	0	0	0	0	0	0	0	0	0	0	0	0	0	0	0	0	0	0	0	0	0	0	0	0	0	0	0	0	0	0	0	0	0	0	0	0	0	0	0	0	0	0	0	0	0	0	0	0	0	0	0	0	0	0	0	0	0	0	0	16.11	FALSE	FALSE	FALSE	825	0.04
CHST12p.Arg129Trp	CHST12	0.0404134	0.0207943	0.00875204	0.0832342							0.0582554	0.0383914	Trp	Arg	FALSE		4	0	2	1	0	1	0	0	0	0	0	0	0	0	0	0	0	0	0	0	0	0	0	0	0	0	0	0	0	0	0	0	0	0	0	0	0	0	0	0	0	0	0	0	0	0	0	0	0	0	0	0	0	0	0	0	0	0	0	0	0	0	0	0	0	0	16.26	FALSE	FALSE	FALSE	825	0.04
ZNF468p.Ser406Thr	ZNF468	0.0404134	0.0207943	0.00875204	0.0838335							0.0582554	0.0383914	Thr	Ser	TRUE		4	0	2	1	0	1	0	0	0	0	0	0	0	0	0	0	0	0	0	0	0	0	0	0	0	0	0	0	0	0	0	0	0	0	0	0	0	0	0	0	0	0	0	0	0	0	0	0	0	0	0	0	0	0	0	0	0	0	0	0	0	0	0	0	0	0	17.02	FALSE	FALSE	FALSE	825	0.04
OR10K1p.Arg302Gln	OR10K1	0.0404054	0.0311915	0.00856264	0.0797561	0.40487	0.348837			0.169779	0.169779	0.0148274	0.0191957	Gln	Arg	FALSE		6	0	0	0	0	0	1	0	0	1	0	3	0	0	0	0	0	0	0	0	0	0	0	0	0	0	0	0	0	0	0	0	0	1	0	0	0	0	0	0	0	0	0	0	0	0	0	0	0	0	0	0	0	0	0	0	0	0	0	0	0	0	0	0	0	0	31.29	FALSE	FALSE	FALSE	825	0.04
ERBB2p.Asp769Tyr	ERBB2	0.0403935	0.0259929	0.00975886	0.0830449					0.169779	0.169779	0.0458837	0.0383914	Tyr	Asp	TRUE	1	5	0	0	0	0	0	1	0	0	3	0	0	0	0	0	0	1	0	0	0	0	0	0	0	0	0	0	0	0	0	0	0	0	0	0	0	0	0	0	0	0	0	0	0	0	0	0	0	0	0	0	0	0	0	0	0	0	0	0	0	0	0	0	0	0	0	22.82	TRUE	FALSE	FALSE	825	0.04
EPHX2p.Ala354Val	EPHX2	0.0403873	0.0207943	0.00875204	0.0856216							0.0406633	0.0287936	Val	Ala	FALSE		4	0	1	2	0	0	0	1	0	0	0	0	0	0	0	0	0	0	0	0	0	0	0	0	0	0	0	0	0	0	0	0	0	0	0	0	0	0	0	0	0	0	0	0	0	0	0	0	0	0	0	0	0	0	0	0	0	0	0	0	0	0	0	0	0	0	16.68	FALSE	FALSE	FALSE	825	0.04
KIR3DL2p.Arg99Cys	KIR3DL2	0.0403813	0.0259929	0.00975886	0.0827536	0.0256994	0.116279					0.0562366	0.0383914	Cys	Arg	TRUE		5	0	0	1	0	2	0	0	0	1	0	0	0	0	0	0	0	0	0	0	0	0	0	0	0	0	0	0	0	0	0	0	0	0	0	0	0	0	0	0	0	0	0	0	0	0	0	1	0	0	0	0	0	0	0	0	0	0	0	0	0	0	0	0	0	0	23.04	FALSE	FALSE	FALSE	825	0.04
OR2J2p.Arg173His	OR2J2	0.0403642	0.0259929	0.00875204	0.0809403							0.0581844	0.0479893	His	Arg	TRUE		5	0	0	1	0	2	0	0	1	0	0	0	0	0	0	0	0	0	0	0	0	0	0	0	0	0	0	0	0	0	0	0	0	0	0	0	0	0	0	0	0	0	0	0	0	0	0	0	0	0	1	0	0	0	0	0	0	0	0	0	0	0	0	0	0	0	22.15	FALSE	FALSE	FALSE	824	0.04
LRP6p.Arg675Gln	LRP6	0.0403609	0.0259929	0.00875204	0.0807218					0.169779	0.169779	0.0458367	0.0383914	Gln	Arg	FALSE		5	0	0	3	0	0	1	0	1	0	0	0	0	0	0	0	0	0	0	0	0	0	0	0	0	0	0	0	0	0	0	0	0	0	0	0	0	0	0	0	0	0	0	0	0	0	0	0	0	0	0	0	0	0	0	0	0	0	0	0	0	0	0	0	0	0	20.62	FALSE	TRUE	FALSE	824	0.04
METTL6p.Arg246Ter	METTL6	0.0403609	0.0259929	0.00875204	0.0798518					0.169779	0.169779	0.0458367	0.0383914	Ter	Arg	FALSE		5	0	0	3	0	0	1	0	1	0	0	0	0	0	0	0	0	0	0	0	0	0	0	0	0	0	0	0	0	0	0	0	0	0	0	0	0	0	0	0	0	0	0	0	0	0	0	0	0	0	0	0	0	0	0	0	0	0	0	0	0	0	0	0	0	0	21.58	FALSE	FALSE	FALSE	824	0.04
MGAp.Arg1818Ter	MGA	0.0403609	0.0259929	0.00875204	0.078579					0.169779	0.169779	0.0458367	0.0383914	Ter	Arg	FALSE		5	0	0	3	0	0	1	0	1	0	0	0	0	0	0	0	0	0	0	0	0	0	0	0	0	0	0	0	0	0	0	0	0	0	0	0	0	0	0	0	0	0	0	0	0	0	0	0	0	0	0	0	0	0	0	0	0	0	0	0	0	0	0	0	0	0	20.67	FALSE	FALSE	FALSE	824	0.04
SNW1p.Ala85Val	SNW1	0.0403609	0.0259929	0.00875204	0.080343					0.169779	0.169779	0.0458367	0.0383914	Val	Ala	FALSE		5	0	0	3	0	0	1	0	1	0	0	0	0	0	0	0	0	0	0	0	0	0	0	0	0	0	0	0	0	0	0	0	0	0	0	0	0	0	0	0	0	0	0	0	0	0	0	0	0	0	0	0	0	0	0	0	0	0	0	0	0	0	0	0	0	0	20.64	FALSE	FALSE	FALSE	824	0.04
RPGRIP1p.Glu800Lys	RPGRIP1	0.0403591	0.0363901	0.011617	0.076087	0.674783	0.581395					0.00368197	0.00959785	Lys	Glu	TRUE		7	0	0	0	0	0	0	0	0	0	0	5	0	0	0	0	1	0	0	0	0	0	0	0	0	0	0	0	0	0	0	0	0	0	0	0	0	0	0	0	0	0	0	0	0	0	0	0	0	0	0	1	0	0	0	0	0	0	0	0	0	0	0	0	0	0	43.34	FALSE	FALSE	FALSE	824	0.04
USP28p.Arg141Cys	USP28	0.0403571	0.0311915	0.00875204	0.0813699			0.0341219	0.0569801			0.0538402	0.0479893	Cys	Arg	TRUE		6	0	0	1	0	2	0	0	1	0	0	0	0	0	0	0	1	0	0	0	0	0	0	0	0	0	0	0	0	0	0	0	0	0	0	0	0	0	0	0	1	0	0	0	0	0	0	0	0	0	0	0	0	0	0	0	0	0	0	0	0	0	0	0	0	0	33.93	FALSE	FALSE	FALSE	824	0.04
DOCK2p.Arg260Ter	DOCK2	0.040347	0.0311915	0.0110843	0.0783619			0.0341219	0.0569801			0.0538256	0.0479893	Ter	Arg	FALSE		6	0	0	3	0	0	0	0	2	0	0	0	0	0	0	0	0	0	0	0	0	0	0	0	0	0	0	0	0	0	0	0	0	0	0	0	0	0	0	0	1	0	0	0	0	0	0	0	0	0	0	0	0	0	0	0	0	0	0	0	0	0	0	0	0	0	31.02	FALSE	FALSE	FALSE	824	0.04
FBXW7p.Arg658Gln	FBXW7	0.040347	0.0311915	0.0110843	0.0776874			0.0341219	0.0569801			0.0538256	0.0479893	Gln	Arg	FALSE	1	6	0	0	3	0	0	0	0	2	0	0	0	0	0	0	0	0	0	0	0	0	0	0	0	0	0	0	0	0	0	0	0	0	0	0	0	0	0	0	0	1	0	0	0	0	0	0	0	0	0	0	0	0	0	0	0	0	0	0	0	0	0	0	0	0	0	30.21	FALSE	FALSE	FALSE	824	0.04
SGOL1p.Arg540Ter	SGOL1	0.040347	0.0311915	0.0110843	0.0781586			0.0341219	0.0569801			0.0538256	0.0479893	Ter	Arg	FALSE		6	0	0	3	0	0	0	0	2	0	0	0	0	0	0	0	0	0	0	0	0	0	0	0	0	0	0	0	0	0	0	0	0	0	0	0	0	0	0	0	1	0	0	0	0	0	0	0	0	0	0	0	0	0	0	0	0	0	0	0	0	0	0	0	0	0	31.35	FALSE	FALSE	FALSE	824	0.04
MAP2K4p.Ser184Leu	MAP2K4	0.0403403	0.0259929	0.00850939	0.0806805			0.0965712	0.0569801			0.0458837	0.0383914	Leu	Ser	FALSE	1	5	0	0	0	0	0	0	0	0	3	1	0	0	0	0	0	1	0	0	0	0	0	0	0	0	0	0	0	0	0	0	0	0	0	0	0	0	0	0	0	0	0	0	0	0	0	0	0	0	0	0	0	0	0	0	0	0	0	0	0	0	0	0	0	0	0	23.46	FALSE	FALSE	FALSE	824	0.04
E2F1p.Arg166His	E2F1	0.0403383	0.0259929	0.00875204	0.0806767							0.0581471	0.0479893	His	Arg	TRUE		5	0	0	1	0	2	0	0	2	0	0	0	0	0	0	0	0	0	0	0	0	0	0	0	0	0	0	0	0	0	0	0	0	0	0	0	0	0	0	0	0	0	0	0	0	0	0	0	0	0	0	0	0	0	0	0	0	0	0	0	0	0	0	0	0	0	21.76	FALSE	FALSE	FALSE	824	0.04
PRRT2p.Arg245His	PRRT2	0.0403383	0.0259929	0.010251	0.0813424							0.0581471	0.0479893	His	Arg	TRUE		5	0	0	1	0	2	0	0	2	0	0	0	0	0	0	0	0	0	0	0	0	0	0	0	0	0	0	0	0	0	0	0	0	0	0	0	0	0	0	0	0	0	0	0	0	0	0	0	0	0	0	0	0	0	0	0	0	0	0	0	0	0	0	0	0	0	21.74	FALSE	FALSE	FALSE	824	0.04
C22ORF43p.Glu198Asp	C22ORF43	0.0403076	0.0259929	0.00875204	0.08013			0.0965712	0.0569801			0.0458367	0.0383914	Asp	Glu	FALSE		5	0	0	3	0	0	0	0	1	0	1	0	0	0	0	0	0	0	0	0	0	0	0	0	0	0	0	0	0	0	0	0	0	0	0	0	0	0	0	0	0	0	0	0	0	0	0	0	0	0	0	0	0	0	0	0	0	0	0	0	0	0	0	0	0	0	20.83	FALSE	FALSE	FALSE	823	0.04
MKI67p.Ala3179Val	MKI67	0.0403076	0.0259929	0.00875204	0.0787684			0.0965712	0.0569801			0.0458367	0.0383914	Val	Ala	FALSE		5	0	0	3	0	0	0	0	1	0	1	0	0	0	0	0	0	0	0	0	0	0	0	0	0	0	0	0	0	0	0	0	0	0	0	0	0	0	0	0	0	0	0	0	0	0	0	0	0	0	0	0	0	0	0	0	0	0	0	0	0	0	0	0	0	0	20.14	FALSE	FALSE	FALSE	823	0.04
SH3RF3p.Arg379Cys	SH3RF3	0.0403066	0.0311915	0.0101714	0.0773245			0.0525369	0.0569801	0.169779	0.169779	0.0390854	0.0383914	Cys	Arg	TRUE		6	0	0	2	0	0	1	0	1	0	0	0	0	1	0	1	0	0	0	0	0	0	0	0	0	0	0	0	0	0	0	0	0	0	0	0	0	0	0	0	0	0	0	0	0	0	0	0	0	0	0	0	0	0	0	0	0	0	0	0	0	0	0	0	0	0	31.93	FALSE	FALSE	FALSE	823	0.04
CTTNBP2p.Arg1219Cys	CTTNBP2	0.0403003	0.0259929	0.00975886	0.0812284							0.0580924	0.0479893	Cys	Arg	TRUE		5	0	1	1	0	0	0	0	2	1	0	0	0	0	0	0	0	0	0	0	0	0	0	0	0	0	0	0	0	0	0	0	0	0	0	0	0	0	0	0	0	0	0	0	0	0	0	0	0	0	0	0	0	0	0	0	0	0	0	0	0	0	0	0	0	0	23.11	FALSE	FALSE	FALSE	823	0.04
LGALSLp.Glu86Lys	LGALSL	0.0403003	0.0259929	0.00875204	0.0819261							0.0580924	0.0479893	Lys	Glu	TRUE		5	0	1	1	0	0	0	0	2	1	0	0	0	0	0	0	0	0	0	0	0	0	0	0	0	0	0	0	0	0	0	0	0	0	0	0	0	0	0	0	0	0	0	0	0	0	0	0	0	0	0	0	0	0	0	0	0	0	0	0	0	0	0	0	0	0	22.89	FALSE	FALSE	FALSE	823	0.04
NADSYN1p.Arg346Gln	NADSYN1	0.0403003	0.0259929	0.00875204	0.0802216							0.0580924	0.0479893	Gln	Arg	FALSE		5	0	1	1	0	0	0	0	2	1	0	0	0	0	0	0	0	0	0	0	0	0	0	0	0	0	0	0	0	0	0	0	0	0	0	0	0	0	0	0	0	0	0	0	0	0	0	0	0	0	0	0	0	0	0	0	0	0	0	0	0	0	0	0	0	0	22.99	FALSE	FALSE	FALSE	823	0.04
TP53p.Pro278Thr	TP53	0.0403003	0.0259929	0.00875204	0.0801626							0.0580924	0.0479893	Thr	Pro	TRUE	1	5	0	1	1	0	0	0	0	2	1	0	0	0	0	0	0	0	0	0	0	0	0	0	0	0	0	0	0	0	0	0	0	0	0	0	0	0	0	0	0	0	0	0	0	0	0	0	0	0	0	0	0	0	0	0	0	0	0	0	0	0	0	0	0	0	0	23.18	FALSE	FALSE	FALSE	823	0.04
ANK2p.Arg2028Trp	ANK2	0.0402933	0.0259929	0.00856264	0.0807761	0.134957	0.116279			0.169779	0.169779	0.0353815	0.0287936	Trp	Arg	FALSE		5	0	0	1	0	1	1	0	1	0	0	1	0	0	0	0	0	0	0	0	0	0	0	0	0	0	0	0	0	0	0	0	0	0	0	0	0	0	0	0	0	0	0	0	0	0	0	0	0	0	0	0	0	0	0	0	0	0	0	0	0	0	0	0	0	0	21.96	FALSE	FALSE	FALSE	823	0.04
RYR3p.Arg375His	RYR3	0.0402401	0.0259929	0.00850939	0.0799138	0.134957	0.116279	0.0965712	0.0569801			0.0353815	0.0287936	His	Arg	TRUE		5	0	0	1	0	1	0	0	1	0	1	1	0	0	0	0	0	0	0	0	0	0	0	0	0	0	0	0	0	0	0	0	0	0	0	0	0	0	0	0	0	0	0	0	0	0	0	0	0	0	0	0	0	0	0	0	0	0	0	0	0	0	0	0	0	0	22.92	FALSE	FALSE	FALSE	822	0.04
EFTUD2p.Arg220His	EFTUD2	0.0402004	0.0415887	0.0113063	0.0760536							0.0561232	0.067185	His	Arg	TRUE		8	1	0	3	1	0	0	0	1	0	0	0	0	0	0	0	2	0	0	0	0	0	0	0	0	0	0	0	0	0	0	0	0	0	0	0	0	0	0	0	0	0	0	0	0	0	0	0	0	0	0	0	0	0	0	0	0	0	0	0	0	0	0	0	0	0	56.58	FALSE	FALSE	FALSE	821	0.04
UTRNp.Arg657Cys	UTRN	0.0401951	0.0259929	0.00850939	0.080337	0.269913	0.232558	0.0965712	0.0569801	0.169779	0.169779	0.0126159	0.00959785	Cys	Arg	TRUE		5	0	0	1	0	0	1	0	0	0	1	2	0	0	0	0	0	0	0	0	0	0	0	0	0	0	0	0	0	0	0	0	0	0	0	0	0	0	0	0	0	0	0	0	0	0	0	0	0	0	0	0	0	0	0	0	0	0	0	0	0	0	0	0	0	0	25.98	FALSE	FALSE	FALSE	821	0.04
MYH1p.Arg1140His	MYH1	0.0401951	0.0311915	0.00985734	0.0793643			0.149108	0.11396			0.0295534	0.0191957	His	Arg	TRUE		6	0	0	0	0	2	0	0	0	0	1	0	0	0	1	1	0	0	0	0	0	0	0	0	0	0	0	0	0	0	0	0	0	0	0	1	0	0	0	0	0	0	0	0	0	0	0	0	0	0	0	0	0	0	0	0	0	0	0	0	0	0	0	0	0	0	33.59	FALSE	FALSE	FALSE	821	0.04
MAP2K4p.Arg281Ter	MAP2K4	0.0401863	0.0259929	0.00875204	0.0802723							0.0579279	0.0479893	Ter	Arg	FALSE	1	5	0	0	1	0	0	0	0	0	2	0	0	0	1	0	0	0	0	0	0	0	0	0	0	0	0	0	0	0	0	0	0	1	0	0	0	0	0	0	0	0	0	0	0	0	0	0	0	0	0	0	0	0	0	0	0	0	0	0	0	0	0	0	0	0	0	22.49	FALSE	FALSE	FALSE	821	0.04
MEFVp.Arg377His	MEFV	0.0401863	0.0259929	0.00875204	0.0800838							0.0579279	0.0479893	His	Arg	TRUE		5	0	0	1	0	0	0	0	0	2	0	0	0	1	0	0	0	0	0	0	0	0	0	0	0	0	0	0	0	0	0	0	1	0	0	0	0	0	0	0	0	0	0	0	0	0	0	0	0	0	0	0	0	0	0	0	0	0	0	0	0	0	0	0	0	0	22.53	FALSE	FALSE	FALSE	821	0.04
GPR20p.Arg109His	GPR20	0.040144	0.0311915	0.0092586	0.0761653			0.157611	0.17094			0.0378478	0.0287936	His	Arg	TRUE		6	0	0	3	0	0	0	0	0	0	0	0	0	0	0	3	0	0	0	0	0	0	0	0	0	0	0	0	0	0	0	0	0	0	0	0	0	0	0	0	0	0	0	0	0	0	0	0	0	0	0	0	0	0	0	0	0	0	0	0	0	0	0	0	0	0	30.51	FALSE	FALSE	FALSE	820	0.04
DNAH10p.Asp1128Tyr	DNAH10	0.0401417	0.0311915	0.00914458	0.0790199			0.0147136	0.0569801			0.0559949	0.0479893	Tyr	Asp	TRUE		6	0	0	0	0	0	0	0	1	1	0	0	0	0	0	0	0	0	0	0	0	0	0	0	0	0	1	0	0	0	0	0	3	0	0	0	0	0	0	0	0	0	0	0	0	0	0	0	0	0	0	0	0	0	0	0	0	0	0	0	0	0	0	0	0	0	32.31	FALSE	FALSE	FALSE	820	0.04
SCN10Ap.Arg1863Trp	SCN10A	0.0401396	0.0311915	0.00875204	0.0781213	0.40487	0.348837					0.0252319	0.0191957	Trp	Arg	FALSE		6	0	0	2	0	0	0	0	0	0	0	3	0	0	0	0	0	0	0	0	0	0	0	0	0	0	0	0	0	0	0	0	0	0	0	0	0	0	0	0	0	0	0	1	0	0	0	0	0	0	0	0	0	0	0	0	0	0	0	0	0	0	0	0	0	0	29.97	FALSE	FALSE	FALSE	820	0.04
CTNNB1p.Asp32Val	CTNNB1	0.0401229	0.0727802	0.0162198	0.0695709							0.0578365	0.13437	Val	Asp	FALSE	1	14	12	0	0	0	1	0	0	1	0	0	0	0	0	0	0	0	0	0	0	0	0	0	0	0	0	0	0	0	0	0	0	0	0	0	0	0	0	0	0	0	0	0	0	0	0	0	0	0	0	0	0	0	0	0	0	0	0	0	0	0	0	0	0	0	0	98.31	FALSE	TRUE	FALSE	819	0.04
IGHA2p.Pro221Leu	IGHA2	0.0401167	0.0311915	0.00875204	0.0787684							0.0578277	0.0575871	Leu	Pro	FALSE		6	0	0	4	0	0	0	0	0	0	0	0	0	0	0	0	2	0	0	0	0	0	0	0	0	0	0	0	0	0	0	0	0	0	0	0	0	0	0	0	0	0	0	0	0	0	0	0	0	0	0	0	0	0	0	0	0	0	0	0	0	0	0	0	0	0	32.02	FALSE	FALSE	FALSE	819	0.04
NTN1p.Pro459Thr	NTN1	0.0401167	0.0311915	0.00875204	0.0776792							0.0578277	0.0575871	Thr	Pro	TRUE		6	0	0	4	0	0	0	0	0	0	0	0	0	0	0	0	2	0	0	0	0	0	0	0	0	0	0	0	0	0	0	0	0	0	0	0	0	0	0	0	0	0	0	0	0	0	0	0	0	0	0	0	0	0	0	0	0	0	0	0	0	0	0	0	0	0	31.68	FALSE	FALSE	FALSE	819	0.04
CC2D1Ap.Ala906Thr	CC2D1A	0.0401042	0.0207943	0.00718552	0.0852008	0.134957	0.116279			0.169779	0.169779			Thr	Ala	TRUE		4	0	0	0	0	0	1	2	0	0	0	1	0	0	0	0	0	0	0	0	0	0	0	0	0	0	0	0	0	0	0	0	0	0	0	0	0	0	0	0	0	0	0	0	0	0	0	0	0	0	0	0	0	0	0	0	0	0	0	0	0	0	0	0	0	0	19.94	FALSE	FALSE	FALSE	819	0.04
C4BPAp.Arg120His	C4BPA	0.0400919	0.0259929	0.00975886	0.080676							0.0562366	0.0383914	His	Arg	TRUE		5	0	0	1	0	2	0	0	0	1	0	0	0	0	0	0	0	0	0	0	0	0	0	0	0	0	0	0	0	0	0	0	0	0	0	0	0	0	0	0	0	0	0	1	0	0	0	0	0	0	0	0	0	0	0	0	0	0	0	0	0	0	0	0	0	0	23.99	FALSE	FALSE	FALSE	819	0.04
OR10A7p.Arg261Gln	OR10A7	0.0400682	0.0259929	0.00875204	0.0796443							0.0577578	0.0479893	Gln	Arg	FALSE		5	0	0	2	0	1	0	0	0	1	0	0	0	0	0	0	1	0	0	0	0	0	0	0	0	0	0	0	0	0	0	0	0	0	0	0	0	0	0	0	0	0	0	0	0	0	0	0	0	0	0	0	0	0	0	0	0	0	0	0	0	0	0	0	0	0	23.23	FALSE	FALSE	FALSE	818	0.04
TRIML1p.Ser446Phe	TRIML1	0.0400675	0.0259929	0.00718552	0.0801372	0.40487	0.348837					0.0266832	0.0191957	Phe	Ser	FALSE		5	0	0	1	0	0	0	0	0	1	0	3	0	0	0	0	0	0	0	0	0	0	0	0	0	0	0	0	0	0	0	0	0	0	0	0	0	0	0	0	0	0	0	0	0	0	0	0	0	0	0	0	0	0	0	0	0	0	0	0	0	0	0	0	0	0	25.17	FALSE	FALSE	FALSE	818	0.04
ARHGAP29p.Arg758Ter	ARHGAP29	0.0400675	0.0259929	0.00718552	0.0801349	0.40487	0.348837					0.0266832	0.0191957	Ter	Arg	FALSE		5	0	0	1	0	0	0	0	0	1	0	3	0	0	0	0	0	0	0	0	0	0	0	0	0	0	0	0	0	0	0	0	0	0	0	0	0	0	0	0	0	0	0	0	0	0	0	0	0	0	0	0	0	0	0	0	0	0	0	0	0	0	0	0	0	0	25.14	FALSE	FALSE	FALSE	818	0.04
ASXL2p.Arg357Ter	ASXL2	0.0400675	0.0259929	0.00718552	0.0791393	0.40487	0.348837					0.0266832	0.0191957	Ter	Arg	FALSE	2	5	0	0	1	0	0	0	0	0	1	0	3	0	0	0	0	0	0	0	0	0	0	0	0	0	0	0	0	0	0	0	0	0	0	0	0	0	0	0	0	0	0	0	0	0	0	0	0	0	0	0	0	0	0	0	0	0	0	0	0	0	0	0	0	0	0	25.31	FALSE	FALSE	FALSE	818	0.04
USH2Ap.Arg4608Gln	USH2A	0.0400675	0.0259929	0.00718552	0.0785684	0.40487	0.348837					0.0266832	0.0191957	Gln	Arg	FALSE		5	0	0	1	0	0	0	0	0	1	0	3	0	0	0	0	0	0	0	0	0	0	0	0	0	0	0	0	0	0	0	0	0	0	0	0	0	0	0	0	0	0	0	0	0	0	0	0	0	0	0	0	0	0	0	0	0	0	0	0	0	0	0	0	0	0	24.77	FALSE	FALSE	FALSE	818	0.04
ZPBP2p.Arg240Gln	ZPBP2	0.0400675	0.0259929	0.00718552	0.0791393	0.40487	0.348837					0.0266832	0.0191957	Gln	Arg	FALSE		5	0	0	1	0	0	0	0	0	1	0	3	0	0	0	0	0	0	0	0	0	0	0	0	0	0	0	0	0	0	0	0	0	0	0	0	0	0	0	0	0	0	0	0	0	0	0	0	0	0	0	0	0	0	0	0	0	0	0	0	0	0	0	0	0	0	24.55	FALSE	FALSE	FALSE	818	0.04
SH3TC1p.Arg612Gln	SH3TC1	0.040065	0.0259929	0.00850939	0.0775551			0.193142	0.11396			0.0332208	0.0287936	Gln	Arg	FALSE		5	0	0	2	0	0	0	0	1	0	2	0	0	0	0	0	0	0	0	0	0	0	0	0	0	0	0	0	0	0	0	0	0	0	0	0	0	0	0	0	0	0	0	0	0	0	0	0	0	0	0	0	0	0	0	0	0	0	0	0	0	0	0	0	0	0	24.18	FALSE	FALSE	FALSE	818	0.04
CD209p.Arg129Gln	CD209	0.040059	0.0259929	0.00856264	0.0801179	0.269913	0.232558			0.509338	0.509338			Gln	Arg	FALSE	2	5	0	0	0	0	0	3	0	0	0	0	2	0	0	0	0	0	0	0	0	0	0	0	0	0	0	0	0	0	0	0	0	0	0	0	0	0	0	0	0	0	0	0	0	0	0	0	0	0	0	0	0	0	0	0	0	0	0	0	0	0	0	0	0	0	0	26.37	FALSE	FALSE	FALSE	818	0.04
EIF3Ap.Met1093Leu	EIF3A	0.040059	0.0259929	0.00856264	0.0787408	0.269913	0.232558			0.509338	0.509338			Leu	Met	FALSE		5	0	0	0	0	0	3	0	0	0	0	2	0	0	0	0	0	0	0	0	0	0	0	0	0	0	0	0	0	0	0	0	0	0	0	0	0	0	0	0	0	0	0	0	0	0	0	0	0	0	0	0	0	0	0	0	0	0	0	0	0	0	0	0	0	0	26.48	FALSE	FALSE	FALSE	818	0.04
RREB1p.Gln392Ter	RREB1	0.040059	0.0259929	0.00856264	0.0801179	0.269913	0.232558			0.509338	0.509338			Ter	Gln	FALSE		5	0	0	0	0	0	3	0	0	0	0	2	0	0	0	0	0	0	0	0	0	0	0	0	0	0	0	0	0	0	0	0	0	0	0	0	0	0	0	0	0	0	0	0	0	0	0	0	0	0	0	0	0	0	0	0	0	0	0	0	0	0	0	0	0	0	26.34	FALSE	FALSE	FALSE	818	0.04
CNTN6p.Arg25His	CNTN6	0.040053	0.0311915	0.00977548	0.079791			0.193142	0.11396			0.0295534	0.0191957	His	Arg	TRUE		6	0	0	0	2	2	0	0	0	0	2	0	0	0	0	0	0	0	0	0	0	0	0	0	0	0	0	0	0	0	0	0	0	0	0	0	0	0	0	0	0	0	0	0	0	0	0	0	0	0	0	0	0	0	0	0	0	0	0	0	0	0	0	0	0	0	35.57	FALSE	FALSE	FALSE	818	0.04
KPNB1p.Leu552Phe	KPNB1	0.0400336	0.0415887	0.0107281	0.0774742			0.0441409	0.17094			0.0521012	0.0479893	Phe	Leu	FALSE		8	0	0	0	0	0	0	0	3	2	0	0	0	0	0	0	0	0	0	0	0	0	0	0	0	0	3	0	0	0	0	0	0	0	0	0	0	0	0	0	0	0	0	0	0	0	0	0	0	0	0	0	0	0	0	0	0	0	0	0	0	0	0	0	0	0	56.7	FALSE	FALSE	FALSE	817	0.04
DDI1p.Arg163His	DDI1	0.0400336	0.0259929	0.00875204	0.0815662							0.0577078	0.0479893	His	Arg	TRUE		5	1	0	2	0	2	0	0	0	0	0	0	0	0	0	0	0	0	0	0	0	0	0	0	0	0	0	0	0	0	0	0	0	0	0	0	0	0	0	0	0	0	0	0	0	0	0	0	0	0	0	0	0	0	0	0	0	0	0	0	0	0	0	0	0	0	23.19	FALSE	FALSE	FALSE	817	0.04
CDH1p.Gln673Ter	CDH1	0.0400198	0.0207943	0.00975886	0.0810238							0.0576879	0.0383914	Ter	Gln	FALSE	1	4	0	0	0	0	2	0	0	0	2	0	0	0	0	0	0	0	0	0	0	0	0	0	0	0	0	0	0	0	0	0	0	0	0	0	0	0	0	0	0	0	0	0	0	0	0	0	0	0	0	0	0	0	0	0	0	0	0	0	0	0	0	0	0	0	0	23.72	FALSE	FALSE	FALSE	817	0.04
PRRX1p.Ala196Val	PRRX1	0.0400198	0.0207943	0.00975886	0.0810238							0.0576879	0.0383914	Val	Ala	FALSE	1	4	0	0	0	0	2	0	0	0	2	0	0	0	0	0	0	0	0	0	0	0	0	0	0	0	0	0	0	0	0	0	0	0	0	0	0	0	0	0	0	0	0	0	0	0	0	0	0	0	0	0	0	0	0	0	0	0	0	0	0	0	0	0	0	0	0	24.26	FALSE	FALSE	FALSE	817	0.04
IL20p.Arg107Trp	IL20	0.0400031	0.0259929	0.00875204	0.0820033							0.0547853	0.0383914	Trp	Arg	FALSE		5	0	0	2	0	2	0	0	0	0	0	0	0	0	0	0	0	0	0	0	0	0	0	0	0	0	0	0	0	1	0	0	0	0	0	0	0	0	0	0	0	0	0	0	0	0	0	0	0	0	0	0	0	0	0	0	0	0	0	0	0	0	0	0	0	0	23.63	FALSE	FALSE	FALSE	817	0.04
KDRp.Arg1032Ter	KDR	0.0400031	0.0259929	0.00875204	0.0810072							0.0547853	0.0383914	Ter	Arg	FALSE	1	5	0	0	2	0	2	0	0	0	0	0	0	0	0	0	0	0	0	0	0	0	0	0	0	0	0	0	0	0	1	0	0	0	0	0	0	0	0	0	0	0	0	0	0	0	0	0	0	0	0	0	0	0	0	0	0	0	0	0	0	0	0	0	0	0	0	23.79	FALSE	FALSE	FALSE	817	0.04
OR4N2p.Arg260His	OR4N2	0.0400031	0.0259929	0.00875204	0.0800063							0.0547853	0.0383914	His	Arg	TRUE		5	0	0	2	0	2	0	0	0	0	0	0	0	0	0	0	0	0	0	0	0	0	0	0	0	0	0	0	0	1	0	0	0	0	0	0	0	0	0	0	0	0	0	0	0	0	0	0	0	0	0	0	0	0	0	0	0	0	0	0	0	0	0	0	0	0	23.97	FALSE	FALSE	FALSE	817	0.04
POM121L12p.Ala166Thr	POM121L12	0.0400031	0.0259929	0.00875204	0.0815118							0.0547853	0.0383914	Thr	Ala	TRUE		5	0	0	2	0	2	0	0	0	0	0	0	0	0	0	0	0	0	0	0	0	0	0	0	0	0	0	0	0	1	0	0	0	0	0	0	0	0	0	0	0	0	0	0	0	0	0	0	0	0	0	0	0	0	0	0	0	0	0	0	0	0	0	0	0	0	23.55	FALSE	FALSE	FALSE	817	0.04
PTK2Bp.Ala864Thr	PTK2B	0.0400031	0.0259929	0.00875204	0.0815053							0.0547853	0.0383914	Thr	Ala	TRUE		5	0	0	2	0	2	0	0	0	0	0	0	0	0	0	0	0	0	0	0	0	0	0	0	0	0	0	0	0	1	0	0	0	0	0	0	0	0	0	0	0	0	0	0	0	0	0	0	0	0	0	0	0	0	0	0	0	0	0	0	0	0	0	0	0	0	23.15	FALSE	FALSE	FALSE	817	0.04
BTBD11p.Ala561Val	BTBD11	0.0399973	0.0363901	0.0102171	0.0779704							0.0510545	0.0575871	Val	Ala	FALSE		7	0	0	2	0	1	0	0	0	0	0	0	0	0	0	0	3	0	0	0	0	0	0	0	0	0	0	0	0	0	0	0	0	0	0	0	0	0	0	0	0	0	0	0	0	0	0	0	0	0	0	0	0	0	0	1	0	0	0	0	0	0	0	0	0	0	44.74	FALSE	FALSE	FALSE	817	0.04
TRIM58p.Glu372Lys	TRIM58	0.039996	0.0311915	0.0112539	0.0759236	0.674783	0.581395					0.00586458	0.00959785	Lys	Glu	TRUE		6	0	0	0	0	0	0	0	0	0	0	5	0	1	0	0	0	0	0	0	0	0	0	0	0	0	0	0	0	0	0	0	0	0	0	0	0	0	0	0	0	0	0	0	0	0	0	0	0	0	0	0	0	0	0	0	0	0	0	0	0	0	0	0	0	0	30.83	FALSE	FALSE	FALSE	817	0.04
CXCL9p.Arg114Ter	CXCL9	0.0399906	0.0259929	0.00875204	0.0802223	0.134957	0.116279					0.047288	0.0383914	Ter	Arg	FALSE		5	0	0	2	0	0	0	0	1	1	0	1	0	0	0	0	0	0	0	0	0	0	0	0	0	0	0	0	0	0	0	0	0	0	0	0	0	0	0	0	0	0	0	0	0	0	0	0	0	0	0	0	0	0	0	0	0	0	0	0	0	0	0	0	0	0	23.75	FALSE	FALSE	FALSE	817	0.04
GNPATp.Arg163Gln	GNPAT	0.0399906	0.0259929	0.00875204	0.0791041	0.134957	0.116279					0.047288	0.0383914	Gln	Arg	FALSE		5	0	0	2	0	0	0	0	1	1	0	1	0	0	0	0	0	0	0	0	0	0	0	0	0	0	0	0	0	0	0	0	0	0	0	0	0	0	0	0	0	0	0	0	0	0	0	0	0	0	0	0	0	0	0	0	0	0	0	0	0	0	0	0	0	0	23.25	FALSE	FALSE	FALSE	817	0.04
TOX3p.Glu65Lys	TOX3	0.0399906	0.0259929	0.00875204	0.0790512	0.134957	0.116279					0.047288	0.0383914	Lys	Glu	TRUE		5	0	0	2	0	0	0	0	1	1	0	1	0	0	0	0	0	0	0	0	0	0	0	0	0	0	0	0	0	0	0	0	0	0	0	0	0	0	0	0	0	0	0	0	0	0	0	0	0	0	0	0	0	0	0	0	0	0	0	0	0	0	0	0	0	0	23.93	FALSE	FALSE	FALSE	817	0.04
FOXA1p.Ile176Met	FOXA1	0.0399818	0.0207943	0.00975886	0.0809099							0.0576331	0.0383914	Met	Ile	FALSE	1	4	0	1	0	0	0	0	0	0	3	0	0	0	0	0	0	0	0	0	0	0	0	0	0	0	0	0	0	0	0	0	0	0	0	0	0	0	0	0	0	0	0	0	0	0	0	0	0	0	0	0	0	0	0	0	0	0	0	0	0	0	0	0	0	0	0	23.41	FALSE	FALSE	FALSE	816	0.04
THSD7Bp.Glu160Lys	THSD7B	0.0399715	0.0311915	0.00973981	0.0766278	0.269913	0.232558					0.0369027	0.0383914	Lys	Glu	TRUE		6	0	0	2	0	0	0	0	1	0	0	2	0	0	0	0	1	0	0	0	0	0	0	0	0	0	0	0	0	0	0	0	0	0	0	0	0	0	0	0	0	0	0	0	0	0	0	0	0	0	0	0	0	0	0	0	0	0	0	0	0	0	0	0	0	0	31.55	FALSE	FALSE	FALSE	816	0.04
TMEM86Ap.Ala194Thr	TMEM86A	0.039968	0.0259929	0.00875204	0.0799359			0.0341219	0.0569801			0.0532792	0.0383914	Thr	Ala	TRUE		5	0	1	3	0	0	0	0	0	0	0	0	0	0	0	0	0	0	0	0	0	0	0	0	0	0	0	0	0	0	0	0	0	0	0	0	0	0	0	0	1	0	0	0	0	0	0	0	0	0	0	0	0	0	0	0	0	0	0	0	0	0	0	0	0	0	22.65	FALSE	FALSE	FALSE	816	0.04
C2CD5p.Arg183Cys	C2CD5	0.0399652	0.0259929	0.00875204	0.0818856							0.0547305	0.0383914	Cys	Arg	TRUE		5	0	1	2	0	0	0	0	0	1	0	0	0	0	0	0	0	0	0	0	0	0	0	0	0	0	0	0	0	1	0	0	0	0	0	0	0	0	0	0	0	0	0	0	0	0	0	0	0	0	0	0	0	0	0	0	0	0	0	0	0	0	0	0	0	0	23	FALSE	FALSE	FALSE	816	0.04
MEAF6p.Ser93Leu	MEAF6	0.0399593	0.0207943	0.00875204	0.0818717							0.0576007	0.0383914	Leu	Ser	FALSE		4	0	1	1	0	2	0	0	0	0	0	0	0	0	0	0	0	0	0	0	0	0	0	0	0	0	0	0	0	0	0	0	0	0	0	0	0	0	0	0	0	0	0	0	0	0	0	0	0	0	0	0	0	0	0	0	0	0	0	0	0	0	0	0	0	0	19.16	FALSE	FALSE	FALSE	816	0.04
MSGN1p.Gly85Ser	MSGN1	0.0399593	0.0207943	0.00875204	0.0818717							0.0576007	0.0383914	Ser	Gly	TRUE		4	0	1	1	0	2	0	0	0	0	0	0	0	0	0	0	0	0	0	0	0	0	0	0	0	0	0	0	0	0	0	0	0	0	0	0	0	0	0	0	0	0	0	0	0	0	0	0	0	0	0	0	0	0	0	0	0	0	0	0	0	0	0	0	0	0	19.63	FALSE	FALSE	FALSE	816	0.04
OR4C6p.Val75Ile	OR4C6	0.0399593	0.0207943	0.00875204	0.081883							0.0576007	0.0383914	Ile	Val	FALSE		4	0	1	1	0	2	0	0	0	0	0	0	0	0	0	0	0	0	0	0	0	0	0	0	0	0	0	0	0	0	0	0	0	0	0	0	0	0	0	0	0	0	0	0	0	0	0	0	0	0	0	0	0	0	0	0	0	0	0	0	0	0	0	0	0	0	18.88	FALSE	FALSE	FALSE	816	0.04
PDE4DIPp.Ala36Val	PDE4DIP	0.0399593	0.0207943	0.00875204	0.0824623							0.0576007	0.0383914	Val	Ala	FALSE	1	4	0	1	1	0	2	0	0	0	0	0	0	0	0	0	0	0	0	0	0	0	0	0	0	0	0	0	0	0	0	0	0	0	0	0	0	0	0	0	0	0	0	0	0	0	0	0	0	0	0	0	0	0	0	0	0	0	0	0	0	0	0	0	0	0	0	19.18	FALSE	FALSE	FALSE	816	0.04
WHSC1p.Gly955Arg	WHSC1	0.0399593	0.0207943	0.00875204	0.0818717							0.0576007	0.0383914	Arg	Gly	TRUE		4	0	1	1	0	2	0	0	0	0	0	0	0	0	0	0	0	0	0	0	0	0	0	0	0	0	0	0	0	0	0	0	0	0	0	0	0	0	0	0	0	0	0	0	0	0	0	0	0	0	0	0	0	0	0	0	0	0	0	0	0	0	0	0	0	0	20	FALSE	FALSE	FALSE	816	0.04
ZNF682p.Lys373Glu	ZNF682	0.0399593	0.0207943	0.00875204	0.0818717							0.0576007	0.0383914	Glu	Lys	FALSE		4	0	1	1	0	2	0	0	0	0	0	0	0	0	0	0	0	0	0	0	0	0	0	0	0	0	0	0	0	0	0	0	0	0	0	0	0	0	0	0	0	0	0	0	0	0	0	0	0	0	0	0	0	0	0	0	0	0	0	0	0	0	0	0	0	0	19.47	FALSE	FALSE	FALSE	816	0.04
ZNF93p.Ser418Ile	ZNF93	0.0399593	0.0207943	0.00875204	0.0818717							0.0576007	0.0383914	Ile	Ser	FALSE		4	0	1	1	0	2	0	0	0	0	0	0	0	0	0	0	0	0	0	0	0	0	0	0	0	0	0	0	0	0	0	0	0	0	0	0	0	0	0	0	0	0	0	0	0	0	0	0	0	0	0	0	0	0	0	0	0	0	0	0	0	0	0	0	0	0	19.53	FALSE	FALSE	FALSE	816	0.04
CNTNAP2p.Arg389Trp	CNTNAP2	0.0399578	0.0363901	0.0107491	0.076273							0.0547199	0.0575871	Trp	Arg	FALSE	2	7	0	0	3	0	0	0	0	1	0	0	0	0	0	0	0	1	0	0	0	0	0	0	1	0	0	0	0	0	1	0	0	0	0	0	0	0	0	0	0	0	0	0	0	0	0	0	0	0	0	0	0	0	0	0	0	0	0	0	0	0	0	0	0	0	0	44.59	FALSE	FALSE	FALSE	816	0.04
CPSF6p.Ser430Leu	CPSF6	0.0399368	0.0259929	0.00875204	0.0798737							0.0504638	0.0383914	Leu	Ser	FALSE		5	0	0	4	0	0	0	0	0	0	0	0	0	0	0	0	0	0	0	0	0	0	0	0	0	0	0	0	0	0	0	0	0	0	0	1	0	0	0	0	0	0	0	0	0	0	0	0	0	0	0	0	0	0	0	0	0	0	0	0	0	0	0	0	0	0	19.73	FALSE	FALSE	FALSE	815	0.04
COL15A1p.Lys708Arg	COL15A1	0.0399301	0.0259929	0.0091771	0.0809342	0.134957	0.116279					0.0443301	0.0287936	Arg	Lys	TRUE		5	0	0	0	0	3	0	0	0	0	0	1	0	0	0	0	0	0	0	0	0	0	0	0	0	0	0	0	0	0	0	0	0	0	0	0	0	0	0	1	0	0	0	0	0	0	0	0	0	0	0	0	0	0	0	0	0	0	0	0	0	0	0	0	0	0	24.64	FALSE	FALSE	FALSE	815	0.04
MAP2K7p.Gly129Ser	MAP2K7	0.0399199	0.0311915	0.010251	0.0787448							0.057544	0.0575871	Ser	Gly	TRUE		6	0	0	2	0	1	0	0	1	0	0	0	0	1	0	0	1	0	0	0	0	0	0	0	0	0	0	0	0	0	0	0	0	0	0	0	0	0	0	0	0	0	0	0	0	0	0	0	0	0	0	0	0	0	0	0	0	0	0	0	0	0	0	0	0	0	33.94	FALSE	FALSE	FALSE	815	0.04
GRXCR1p.Arg262Gln	GRXCR1	0.0399107	0.0363901	0.0106507	0.0772857							0.054652	0.0575871	Gln	Arg	FALSE		7	0	0	2	0	0	0	0	1	1	0	0	0	0	0	0	2	0	0	0	0	0	0	0	0	0	0	0	0	1	0	0	0	0	0	0	0	0	0	0	0	0	0	0	0	0	0	0	0	0	0	0	0	0	0	0	0	0	0	0	0	0	0	0	0	0	45.71	FALSE	FALSE	FALSE	815	0.04
ARID1Ap.Gln1584Ter	ARID1A	0.0398974	0.0259929	0.00856264	0.0817575					0.339559	0.339559	0.0152713	0.0191957	Ter	Gln	FALSE	1	5	0	0	1	0	0	2	1	0	0	0	0	0	0	0	0	0	0	0	0	0	0	0	0	0	0	0	0	0	0	0	0	0	0	0	0	0	0	0	0	0	0	0	0	0	1	0	0	0	0	0	0	0	0	0	0	0	0	0	0	0	0	0	0	0	0	24.96	FALSE	FALSE	FALSE	815	0.04
ARID3Ap.Gly555Ser	ARID3A	0.0398947	0.0311915	0.0106507	0.0778907							0.0575076	0.0575871	Ser	Gly	TRUE		6	0	0	3	0	0	0	0	2	0	0	0	0	0	0	0	1	0	0	0	0	0	0	0	0	0	0	0	0	0	0	0	0	0	0	0	0	0	0	0	0	0	0	0	0	0	0	0	0	0	0	0	0	0	0	0	0	0	0	0	0	0	0	0	0	0	34.38	FALSE	FALSE	FALSE	815	0.04
CREBRFp.Arg18Gln	CREBRF	0.0398947	0.0311915	0.0110843	0.077235							0.0575076	0.0575871	Gln	Arg	FALSE		6	0	0	3	0	0	0	0	2	0	0	0	0	0	0	0	1	0	0	0	0	0	0	0	0	0	0	0	0	0	0	0	0	0	0	0	0	0	0	0	0	0	0	0	0	0	0	0	0	0	0	0	0	0	0	0	0	0	0	0	0	0	0	0	0	0	32.8	FALSE	FALSE	FALSE	815	0.04
ERC2p.Arg619Gln	ERC2	0.0398947	0.0311915	0.0106507	0.0774571							0.0575076	0.0575871	Gln	Arg	FALSE		6	0	0	3	0	0	0	0	2	0	0	0	0	0	0	0	1	0	0	0	0	0	0	0	0	0	0	0	0	0	0	0	0	0	0	0	0	0	0	0	0	0	0	0	0	0	0	0	0	0	0	0	0	0	0	0	0	0	0	0	0	0	0	0	0	0	33.18	FALSE	FALSE	FALSE	815	0.04
PCDHGA7p.Ala696Val	PCDHGA7	0.0398947	0.0311915	0.0106507	0.0774571							0.0575076	0.0575871	Val	Ala	FALSE		6	0	0	3	0	0	0	0	2	0	0	0	0	0	0	0	1	0	0	0	0	0	0	0	0	0	0	0	0	0	0	0	0	0	0	0	0	0	0	0	0	0	0	0	0	0	0	0	0	0	0	0	0	0	0	0	0	0	0	0	0	0	0	0	0	0	32.84	FALSE	FALSE	FALSE	815	0.04
RASAL3p.Arg992Trp	RASAL3	0.0398947	0.0311915	0.0106507	0.0765794							0.0575076	0.0575871	Trp	Arg	FALSE		6	0	0	3	0	0	0	0	2	0	0	0	0	0	0	0	1	0	0	0	0	0	0	0	0	0	0	0	0	0	0	0	0	0	0	0	0	0	0	0	0	0	0	0	0	0	0	0	0	0	0	0	0	0	0	0	0	0	0	0	0	0	0	0	0	0	33.27	TRUE	FALSE	FALSE	815	0.04
TRPM7p.Arg1862Cys	TRPM7	0.0398947	0.0311915	0.00875204	0.0768015							0.0575076	0.0575871	Cys	Arg	TRUE		6	0	0	3	0	0	0	0	2	0	0	0	0	0	0	0	1	0	0	0	0	0	0	0	0	0	0	0	0	0	0	0	0	0	0	0	0	0	0	0	0	0	0	0	0	0	0	0	0	0	0	0	0	0	0	0	0	0	0	0	0	0	0	0	0	0	33.81	FALSE	FALSE	FALSE	815	0.04
OR2L3p.Met227Ile	OR2L3	0.0398781	0.0259929	0.00718552	0.0797561	0.40487	0.348837			0.169779	0.169779	0.0140673	0.00959785	Ile	Met	FALSE		5	0	0	0	0	0	1	0	0	1	0	3	0	0	0	0	0	0	0	0	0	0	0	0	0	0	0	0	0	0	0	0	0	0	0	0	0	0	0	0	0	0	0	0	0	0	0	0	0	0	0	0	0	0	0	0	0	0	0	0	0	0	0	0	0	0	23.87	FALSE	FALSE	FALSE	814	0.04
FBXO9p.Arg372Cys	FBXO9	0.0398766	0.0311915	0.0104708	0.0760353					0.169779	0.169779	0.0380339	0.0383914	Cys	Arg	TRUE		6	0	0	0	0	0	1	0	3	1	0	0	0	0	0	0	0	0	0	0	0	0	0	0	0	0	0	0	0	0	0	0	0	0	0	1	0	0	0	0	0	0	0	0	0	0	0	0	0	0	0	0	0	0	0	0	0	0	0	0	0	0	0	0	0	0	33.17	FALSE	FALSE	FALSE	814	0.04
GABRG1p.Arg435Cys	GABRG1	0.0398604	0.0363901	0.0125034	0.073152	0.134957	0.116279	0.0965712	0.0569801			0.0319556	0.0383914	Cys	Arg	TRUE		7	0	0	0	0	0	0	0	4	0	1	1	0	0	0	0	0	0	0	0	0	0	0	0	0	0	0	0	0	1	0	0	0	0	0	0	0	0	0	0	0	0	0	0	0	0	0	0	0	0	0	0	0	0	0	0	0	0	0	0	0	0	0	0	0	0	43.64	FALSE	FALSE	FALSE	814	0.04
NETO1p.Arg276Gln	NETO1	0.0398522	0.0311915	0.0127276	0.074188	0.539827	0.465116					0.016015	0.0191957	Gln	Arg	FALSE		6	0	0	0	0	0	0	0	1	0	0	4	0	0	0	0	0	0	0	0	0	0	0	0	0	0	0	0	0	0	0	0	0	0	0	0	0	0	0	0	0	0	0	0	0	0	0	0	0	0	1	0	0	0	0	0	0	0	0	0	0	0	0	0	0	0	32.51	FALSE	FALSE	FALSE	814	0.04
PYHIN1p.Thr341Met	PYHIN1	0.0398462	0.0259929	0.00875204	0.0811913							0.0574377	0.0479893	Met	Thr	FALSE		5	0	0	1	0	1	0	0	2	1	0	0	0	0	0	0	0	0	0	0	0	0	0	0	0	0	0	0	0	0	0	0	0	0	0	0	0	0	0	0	0	0	0	0	0	0	0	0	0	0	0	0	0	0	0	0	0	0	0	0	0	0	0	0	0	0	23.97	FALSE	FALSE	FALSE	814	0.04
SEPT14p.Arg25Cys	SEPT14	0.0398388	0.0311915	0.00973981	0.0767582	0.40487	0.348837					0.0162979	0.0191957	Cys	Arg	TRUE		6	0	0	1	0	0	0	0	0	0	0	3	0	0	0	0	1	1	0	0	0	0	0	0	0	0	0	0	0	0	0	0	0	0	0	0	0	0	0	0	0	0	0	0	0	0	0	0	0	0	0	0	0	0	0	0	0	0	0	0	0	0	0	0	0	0	33.99	FALSE	FALSE	FALSE	813	0.04
DIDO1p.Glu1409Lys	DIDO1	0.0398321	0.0259929	0.00856264	0.0818068			0.0147136	0.0569801	0.339559	0.339559	0.0308627	0.0191957	Lys	Glu	TRUE		5	0	2	0	0	0	2	0	0	0	0	0	0	0	0	0	0	0	0	0	0	0	0	0	0	0	1	0	0	0	0	0	0	0	0	0	0	0	0	0	0	0	0	0	0	0	0	0	0	0	0	0	0	0	0	0	0	0	0	0	0	0	0	0	0	0	24.36	FALSE	FALSE	FALSE	813	0.04
C8Ap.Glu278Lys	C8A	0.0398263	0.0311915	0.0127276	0.0741105	0.539827	0.465116					0.0159778	0.0191957	Lys	Glu	TRUE		6	0	0	0	0	0	0	0	2	0	0	4	0	0	0	0	0	0	0	0	0	0	0	0	0	0	0	0	0	0	0	0	0	0	0	0	0	0	0	0	0	0	0	0	0	0	0	0	0	0	0	0	0	0	0	0	0	0	0	0	0	0	0	0	0	0	32.79	FALSE	FALSE	FALSE	813	0.04
DCLK2p.Arg275Cys	DCLK2	0.0398263	0.0311915	0.0127276	0.0741105	0.539827	0.465116					0.0159778	0.0191957	Cys	Arg	TRUE		6	0	0	0	0	0	0	0	2	0	0	4	0	0	0	0	0	0	0	0	0	0	0	0	0	0	0	0	0	0	0	0	0	0	0	0	0	0	0	0	0	0	0	0	0	0	0	0	0	0	0	0	0	0	0	0	0	0	0	0	0	0	0	0	0	0	32.3	FALSE	FALSE	FALSE	813	0.04
JAKMIP2p.Arg6Gln	JAKMIP2	0.0398263	0.0311915	0.0127276	0.0757539	0.539827	0.465116					0.0159778	0.0191957	Gln	Arg	FALSE		6	0	0	0	0	0	0	0	2	0	0	4	0	0	0	0	0	0	0	0	0	0	0	0	0	0	0	0	0	0	0	0	0	0	0	0	0	0	0	0	0	0	0	0	0	0	0	0	0	0	0	0	0	0	0	0	0	0	0	0	0	0	0	0	0	0	32.4	FALSE	FALSE	FALSE	813	0.04
TIGITp.Asp102Asn	TIGIT	0.0398263	0.0311915	0.0127276	0.0757539	0.539827	0.465116					0.0159778	0.0191957	Asn	Asp	FALSE		6	0	0	0	0	0	0	0	2	0	0	4	0	0	0	0	0	0	0	0	0	0	0	0	0	0	0	0	0	0	0	0	0	0	0	0	0	0	0	0	0	0	0	0	0	0	0	0	0	0	0	0	0	0	0	0	0	0	0	0	0	0	0	0	0	0	31.86	FALSE	FALSE	FALSE	813	0.04
TSHBp.Glu32Lys	TSHB	0.0398263	0.0311915	0.0127276	0.0741105	0.539827	0.465116					0.0159778	0.0191957	Lys	Glu	TRUE		6	0	0	0	0	0	0	0	2	0	0	4	0	0	0	0	0	0	0	0	0	0	0	0	0	0	0	0	0	0	0	0	0	0	0	0	0	0	0	0	0	0	0	0	0	0	0	0	0	0	0	0	0	0	0	0	0	0	0	0	0	0	0	0	0	0	31.93	FALSE	FALSE	FALSE	813	0.04
GIN1p.Arg61Cys	GIN1	0.0398248	0.0363901	0.0127276	0.0724641	0.134957	0.116279					0.0399445	0.0479893	Cys	Arg	TRUE		7	0	0	0	0	0	0	0	5	0	0	1	0	0	0	0	0	0	0	0	0	0	0	0	0	0	0	0	0	0	0	0	0	0	0	1	0	0	0	0	0	0	0	0	0	0	0	0	0	0	0	0	0	0	0	0	0	0	0	0	0	0	0	0	0	0	44.34	FALSE	FALSE	FALSE	813	0.04
ACSM2Bp.Asp464Asn	ACSM2B	0.0398248	0.0259929	0.00718552	0.0796496	0.40487	0.348837	0.0965712	0.0569801			0.0140673	0.00959785	Asn	Asp	FALSE		5	0	0	0	0	0	0	0	0	1	1	3	0	0	0	0	0	0	0	0	0	0	0	0	0	0	0	0	0	0	0	0	0	0	0	0	0	0	0	0	0	0	0	0	0	0	0	0	0	0	0	0	0	0	0	0	0	0	0	0	0	0	0	0	0	0	25.46	FALSE	FALSE	FALSE	813	0.04
OR6C70p.Asp165Asn	OR6C70	0.0398248	0.0259929	0.00718552	0.0783257	0.40487	0.348837	0.0965712	0.0569801			0.0140673	0.00959785	Asn	Asp	FALSE		5	0	0	0	0	0	0	0	0	1	1	3	0	0	0	0	0	0	0	0	0	0	0	0	0	0	0	0	0	0	0	0	0	0	0	0	0	0	0	0	0	0	0	0	0	0	0	0	0	0	0	0	0	0	0	0	0	0	0	0	0	0	0	0	0	0	24.83	FALSE	FALSE	FALSE	813	0.04
CYP4A22p.Arg74Trp	CYP4A22	0.0398201	0.0311915	0.0093435	0.0784844	0.134957	0.116279	0.0965712	0.0569801			0.0332208	0.0287936	Trp	Arg	FALSE		6	0	0	2	0	0	0	0	1	0	1	1	0	0	0	0	0	0	0	0	0	0	0	0	0	0	0	0	0	0	0	0	0	0	0	0	0	0	0	0	0	0	0	1	0	0	0	0	0	0	0	0	0	0	0	0	0	0	0	0	0	0	0	0	0	0	32.54	FALSE	FALSE	FALSE	813	0.04
GABRB2p.Arg387Trp	GABRB2	0.0398196	0.0311915	0.00875204	0.0800182					0.169779	0.169779	0.0392991	0.0287936	Trp	Arg	FALSE		6	0	0	2	0	0	1	0	0	1	0	0	0	0	0	0	0	0	0	0	0	0	0	0	0	0	0	0	0	2	0	0	0	0	0	0	0	0	0	0	0	0	0	0	0	0	0	0	0	0	0	0	0	0	0	0	0	0	0	0	0	0	0	0	0	0	35.4	FALSE	FALSE	FALSE	813	0.04
ERBB2p.Ser310Tyr	ERBB2	0.0398115	0.0311915	0.00856759	0.0787184			0.0341219	0.0569801	0.679117	0.679117	0.00368197	0.00959785	Tyr	Ser	TRUE	1	6	0	0	0	0	0	4	0	0	0	0	0	0	0	0	0	1	0	0	0	0	0	0	0	0	0	0	0	0	0	0	0	0	0	0	0	0	0	0	0	1	0	0	0	0	0	0	0	0	0	0	0	0	0	0	0	0	0	0	0	0	0	0	0	0	0	32.35	TRUE	FALSE	FALSE	813	0.04
SLC10A7p.Ser261Leu	SLC10A7	0.0398047	0.0363901	0.0110843	0.0761353							0.0571875	0.0575871	Leu	Ser	FALSE		7	0	0	2	0	0	0	0	4	0	0	0	0	0	0	0	0	0	0	0	0	0	0	0	1	0	0	0	0	0	0	0	0	0	0	0	0	0	0	0	0	0	0	0	0	0	0	0	0	0	0	0	0	0	0	0	0	0	0	0	0	0	0	0	0	0	42.54	FALSE	FALSE	FALSE	813	0.04
CRIM1p.Arg563His	CRIM1	0.0397909	0.0259929	0.00850939	0.0795387			0.0965712	0.0569801			0.0450919	0.0383914	His	Arg	TRUE		5	1	0	1	0	2	0	0	0	0	1	0	0	0	0	0	0	0	0	0	0	0	0	0	0	0	0	0	0	0	0	0	0	0	0	0	0	0	0	0	0	0	0	0	0	0	0	0	0	0	0	0	0	0	0	0	0	0	0	0	0	0	0	0	0	0	23.9	FALSE	FALSE	FALSE	812	0.04
RSPO3p.Arg177Ter	RSPO3	0.0397814	0.0259929	0.00850939	0.0801718	0.134957	0.116279	0.149108	0.11396			0.0280473	0.0191957	Ter	Arg	FALSE	1	5	0	1	1	0	0	0	0	0	0	1	1	0	0	0	1	0	0	0	0	0	0	0	0	0	0	0	0	0	0	0	0	0	0	0	0	0	0	0	0	0	0	0	0	0	0	0	0	0	0	0	0	0	0	0	0	0	0	0	0	0	0	0	0	0	0	23.82	FALSE	FALSE	FALSE	812	0.04
LAMA1p.Arg2360Cys	LAMA1	0.0397786	0.0259929	0.00856264	0.0802692			0.0341219	0.0569801	0.169779	0.169779	0.0406633	0.0287936	Cys	Arg	TRUE		5	0	1	2	0	0	1	0	0	0	0	0	0	0	0	0	0	0	0	0	0	0	0	0	0	0	0	0	0	0	0	0	0	0	0	0	0	0	0	0	1	0	0	0	0	0	0	0	0	0	0	0	0	0	0	0	0	0	0	0	0	0	0	0	0	0	23.64	FALSE	FALSE	FALSE	812	0.04
CNOT3p.Glu70Lys	CNOT3	0.0397765	0.0311915	0.0087034	0.0795531							0.052319	0.0383914	Lys	Glu	TRUE	1	6	0	0	0	0	3	0	0	1	0	0	0	0	0	0	0	0	0	0	2	0	0	0	0	0	0	0	0	0	0	0	0	0	0	0	0	0	0	0	0	0	0	0	0	0	0	0	0	0	0	0	0	0	0	0	0	0	0	0	0	0	0	0	0	0	0	34.2	FALSE	FALSE	FALSE	812	0.04
FBXW7p.Arg224Ter	FBXW7	0.0397647	0.0311915	0.00901996	0.0794648			0.0682437	0.11396			0.0486522	0.0383914	Ter	Arg	FALSE	1	6	0	1	2	0	0	0	0	1	0	0	0	0	0	0	0	0	0	0	0	0	0	0	0	0	0	0	0	0	0	0	0	0	0	0	0	0	0	0	0	2	0	0	0	0	0	0	0	0	0	0	0	0	0	0	0	0	0	0	0	0	0	0	0	0	0	33.9	FALSE	FALSE	FALSE	812	0.04
GRIN2Ap.Arg1241Gln	GRIN2A	0.0397605	0.0259929	0.00850939	0.0807773			0.0965712	0.0569801			0.0421693	0.0287936	Gln	Arg	FALSE	1	5	0	0	1	0	2	0	0	0	0	1	0	0	0	0	0	0	0	0	0	0	0	0	0	0	0	0	0	0	1	0	0	0	0	0	0	0	0	0	0	0	0	0	0	0	0	0	0	0	0	0	0	0	0	0	0	0	0	0	0	0	0	0	0	0	0	24.75	FALSE	FALSE	FALSE	812	0.04
QPRTp.Arg86Lys	QPRT	0.0397565	0.0155958	0	0.0978345			0.243261	0.0569801	0.169779	0.169779	0.0140673	0.00959785	Lys	Arg	TRUE		3	0	0	0	0	0	1	0	0	1	0	0	0	0	0	0	0	0	0	0	0	0	0	0	0	0	0	0	0	0	1	0	0	0	0	0	0	0	0	0	0	0	0	0	0	0	0	0	0	0	0	0	0	0	0	0	0	0	0	0	0	0	0	0	0	0	14.92	FALSE	FALSE	FALSE	812	0.04
PLXNC1p.Thr847Met	PLXNC1	0.0397543	0.0259929	0.00875204	0.0805212							0.0540758	0.0383914	Met	Thr	FALSE		5	0	0	2	0	1	0	0	0	1	0	0	0	0	0	0	0	0	0	0	0	1	0	0	0	0	0	0	0	0	0	0	0	0	0	0	0	0	0	0	0	0	0	0	0	0	0	0	0	0	0	0	0	0	0	0	0	0	0	0	0	0	0	0	0	0	23.05	FALSE	FALSE	FALSE	812	0.04
ACVR1p.Arg375Cys	ACVR1	0.0397495	0.0311915	0.0110843	0.0755233	0.269913	0.232558					0.0365826	0.0383914	Cys	Arg	TRUE	1	6	0	0	1	0	0	0	0	3	0	0	2	0	0	0	0	0	0	0	0	0	0	0	0	0	0	0	0	0	0	0	0	0	0	0	0	0	0	0	0	0	0	0	0	0	0	0	0	0	0	0	0	0	0	0	0	0	0	0	0	0	0	0	0	0	0	33.54	FALSE	FALSE	FALSE	812	0.04
BRDTp.Ser572Leu	BRDT	0.0397495	0.0311915	0.0110843	0.0746456	0.269913	0.232558					0.0365826	0.0383914	Leu	Ser	FALSE		6	0	0	1	0	0	0	0	3	0	0	2	0	0	0	0	0	0	0	0	0	0	0	0	0	0	0	0	0	0	0	0	0	0	0	0	0	0	0	0	0	0	0	0	0	0	0	0	0	0	0	0	0	0	0	0	0	0	0	0	0	0	0	0	0	0	32.44	FALSE	FALSE	FALSE	812	0.04
MUC7p.Ser336Leu	MUC7	0.0397495	0.0311915	0.0110843	0.0740356	0.269913	0.232558					0.0365826	0.0383914	Leu	Ser	FALSE		6	0	0	1	0	0	0	0	3	0	0	2	0	0	0	0	0	0	0	0	0	0	0	0	0	0	0	0	0	0	0	0	0	0	0	0	0	0	0	0	0	0	0	0	0	0	0	0	0	0	0	0	0	0	0	0	0	0	0	0	0	0	0	0	0	0	32.99	FALSE	FALSE	FALSE	812	0.04
NUP155p.Arg1076Cys	NUP155	0.0397495	0.0311915	0.0110843	0.0756002	0.269913	0.232558					0.0365826	0.0383914	Cys	Arg	TRUE		6	0	0	1	0	0	0	0	3	0	0	2	0	0	0	0	0	0	0	0	0	0	0	0	0	0	0	0	0	0	0	0	0	0	0	0	0	0	0	0	0	0	0	0	0	0	0	0	0	0	0	0	0	0	0	0	0	0	0	0	0	0	0	0	0	0	32.97	FALSE	FALSE	FALSE	812	0.04
OR4K1p.Ser7Leu	OR4K1	0.0397495	0.0311915	0.0110843	0.0755233	0.269913	0.232558					0.0365826	0.0383914	Leu	Ser	FALSE		6	0	0	1	0	0	0	0	3	0	0	2	0	0	0	0	0	0	0	0	0	0	0	0	0	0	0	0	0	0	0	0	0	0	0	0	0	0	0	0	0	0	0	0	0	0	0	0	0	0	0	0	0	0	0	0	0	0	0	0	0	0	0	0	0	0	33.46	FALSE	FALSE	FALSE	812	0.04
PRB4p.Arg177Gln	PRB4	0.0397495	0.0311915	0.0110843	0.0748345	0.269913	0.232558					0.0365826	0.0383914	Gln	Arg	FALSE		6	0	0	1	0	0	0	0	3	0	0	2	0	0	0	0	0	0	0	0	0	0	0	0	0	0	0	0	0	0	0	0	0	0	0	0	0	0	0	0	0	0	0	0	0	0	0	0	0	0	0	0	0	0	0	0	0	0	0	0	0	0	0	0	0	0	33.65	FALSE	FALSE	FALSE	812	0.04
ZNF645p.Arg154Cys	ZNF645	0.0397495	0.0311915	0.0126866	0.0755233	0.269913	0.232558					0.0365826	0.0383914	Cys	Arg	TRUE		6	0	0	1	0	0	0	0	3	0	0	2	0	0	0	0	0	0	0	0	0	0	0	0	0	0	0	0	0	0	0	0	0	0	0	0	0	0	0	0	0	0	0	0	0	0	0	0	0	0	0	0	0	0	0	0	0	0	0	0	0	0	0	0	0	0	32.02	FALSE	FALSE	FALSE	812	0.04
GRIN2Ap.Arg1376Cys	GRIN2A	0.0397379	0.0311915	0.0101805	0.0785761					0.339559	0.339559	0.0325958	0.0383914	Cys	Arg	TRUE	1	6	0	0	2	0	0	2	0	0	0	0	0	0	0	0	0	2	0	0	0	0	0	0	0	0	0	0	0	0	0	0	0	0	0	0	0	0	0	0	0	0	0	0	0	0	0	0	0	0	0	0	0	0	0	0	0	0	0	0	0	0	0	0	0	0	0	35.84	FALSE	FALSE	FALSE	811	0.04
IQCF1p.Arg123Gln	IQCF1	0.0397154	0.0259929	0.00253219	0.0924141	0.134957	0.116279	0.243261	0.0569801	0.169779	0.169779			Gln	Arg	FALSE		5	0	0	0	2	0	1	0	0	0	0	1	0	0	0	0	0	0	0	0	0	0	0	0	0	0	0	0	0	0	1	0	0	0	0	0	0	0	0	0	0	0	0	0	0	0	0	0	0	0	0	0	0	0	0	0	0	0	0	0	0	0	0	0	0	0	33.16	FALSE	FALSE	FALSE	811	0.04
DNM3p.Arg98Cys	DNM3	0.0397053	0.0311915	0.00875204	0.0770456					0.169779	0.169779	0.0448916	0.0479893	Cys	Arg	TRUE		6	0	0	2	0	0	1	0	2	0	0	0	0	0	0	0	1	0	0	0	0	0	0	0	0	0	0	0	0	0	0	0	0	0	0	0	0	0	0	0	0	0	0	0	0	0	0	0	0	0	0	0	0	0	0	0	0	0	0	0	0	0	0	0	0	0	33.72	FALSE	FALSE	FALSE	811	0.04
XAB2p.Phe33Leu	XAB2	0.0397053	0.0311915	0.0106507	0.0762006					0.169779	0.169779	0.0448916	0.0479893	Leu	Phe	FALSE		6	0	0	2	0	0	1	0	2	0	0	0	0	0	0	0	1	0	0	0	0	0	0	0	0	0	0	0	0	0	0	0	0	0	0	0	0	0	0	0	0	0	0	0	0	0	0	0	0	0	0	0	0	0	0	0	0	0	0	0	0	0	0	0	0	0	34.07	FALSE	FALSE	FALSE	811	0.04
SPDYE4p.Arg198Ter	SPDYE4	0.0397048	0.0207943	0.00554213	0.0953025	0.134957	0.116279	0.243261	0.0569801			0.0159778	0.0191957	Ter	Arg	FALSE		4	0	0	0	0	0	0	0	2	0	0	1	0	0	0	0	0	0	0	0	0	0	0	0	0	0	0	0	0	0	1	0	0	0	0	0	0	0	0	0	0	0	0	0	0	0	0	0	0	0	0	0	0	0	0	0	0	0	0	0	0	0	0	0	0	0	23.56	FALSE	FALSE	FALSE	811	0.04
ZFXp.Glu321Lys	ZFX	0.0396984	0.0311915	0.0110843	0.0747066							0.0572247	0.0575871	Lys	Glu	TRUE		6	0	0	2	0	0	0	0	3	0	0	0	0	0	0	0	0	0	0	0	0	0	0	0	0	0	0	0	0	0	0	0	0	0	0	0	0	0	0	0	0	0	0	0	0	0	0	0	0	0	1	0	0	0	0	0	0	0	0	0	0	0	0	0	0	0	33.76	FALSE	FALSE	FALSE	811	0.04
GMEB2p.Ser494Leu	GMEB2	0.0396786	0.0207943	0.00850939	0.081553			0.0965712	0.0569801			0.04493	0.0287936	Leu	Ser	FALSE		4	0	2	0	0	0	0	0	0	1	1	0	0	0	0	0	0	0	0	0	0	0	0	0	0	0	0	0	0	0	0	0	0	0	0	0	0	0	0	0	0	0	0	0	0	0	0	0	0	0	0	0	0	0	0	0	0	0	0	0	0	0	0	0	0	0	19.83	FALSE	FALSE	FALSE	810	0.04
TP53p.Glu286Gln	TP53	0.0396786	0.0207943	0.00850939	0.081553			0.0965712	0.0569801			0.04493	0.0287936	Gln	Glu	FALSE	1	4	0	2	0	0	0	0	0	0	1	1	0	0	0	0	0	0	0	0	0	0	0	0	0	0	0	0	0	0	0	0	0	0	0	0	0	0	0	0	0	0	0	0	0	0	0	0	0	0	0	0	0	0	0	0	0	0	0	0	0	0	0	0	0	0	0	20.4	FALSE	FALSE	FALSE	810	0.04
C3ORF62p.Arg185Gln	C3ORF62	0.0396726	0.0311915	0.0110843	0.0761353							0.0571875	0.0575871	Gln	Arg	FALSE		6	0	0	2	0	0	0	0	4	0	0	0	0	0	0	0	0	0	0	0	0	0	0	0	0	0	0	0	0	0	0	0	0	0	0	0	0	0	0	0	0	0	0	0	0	0	0	0	0	0	0	0	0	0	0	0	0	0	0	0	0	0	0	0	0	0	34.2	FALSE	FALSE	FALSE	810	0.04
CFPp.Arg359Ter	CFP	0.0396726	0.0311915	0.0110843	0.0761353							0.0571875	0.0575871	Ter	Arg	FALSE		6	0	0	2	0	0	0	0	4	0	0	0	0	0	0	0	0	0	0	0	0	0	0	0	0	0	0	0	0	0	0	0	0	0	0	0	0	0	0	0	0	0	0	0	0	0	0	0	0	0	0	0	0	0	0	0	0	0	0	0	0	0	0	0	0	0	34.07	FALSE	FALSE	FALSE	810	0.04
CPp.Glu251Lys	CP	0.0396726	0.0311915	0.0110843	0.0761353							0.0571875	0.0575871	Lys	Glu	TRUE		6	0	0	2	0	0	0	0	4	0	0	0	0	0	0	0	0	0	0	0	0	0	0	0	0	0	0	0	0	0	0	0	0	0	0	0	0	0	0	0	0	0	0	0	0	0	0	0	0	0	0	0	0	0	0	0	0	0	0	0	0	0	0	0	0	0	34.46	FALSE	FALSE	FALSE	810	0.04
IMMP2Lp.Ser133Tyr	IMMP2L	0.0396726	0.0311915	0.0110843	0.0746808							0.0571875	0.0575871	Tyr	Ser	TRUE		6	0	0	2	0	0	0	0	4	0	0	0	0	0	0	0	0	0	0	0	0	0	0	0	0	0	0	0	0	0	0	0	0	0	0	0	0	0	0	0	0	0	0	0	0	0	0	0	0	0	0	0	0	0	0	0	0	0	0	0	0	0	0	0	0	0	34.59	FALSE	FALSE	FALSE	810	0.04
KIAA1211p.Glu138Lys	KIAA1211	0.0396726	0.0311915	0.0110843	0.0752795							0.0571875	0.0575871	Lys	Glu	TRUE		6	0	0	2	0	0	0	0	4	0	0	0	0	0	0	0	0	0	0	0	0	0	0	0	0	0	0	0	0	0	0	0	0	0	0	0	0	0	0	0	0	0	0	0	0	0	0	0	0	0	0	0	0	0	0	0	0	0	0	0	0	0	0	0	0	0	35.38	FALSE	FALSE	FALSE	810	0.04
KRT28p.Ala256Val	KRT28	0.0396726	0.0311915	0.0110843	0.0746808							0.0571875	0.0575871	Val	Ala	FALSE		6	0	0	2	0	0	0	0	4	0	0	0	0	0	0	0	0	0	0	0	0	0	0	0	0	0	0	0	0	0	0	0	0	0	0	0	0	0	0	0	0	0	0	0	0	0	0	0	0	0	0	0	0	0	0	0	0	0	0	0	0	0	0	0	0	0	33.7	FALSE	FALSE	FALSE	810	0.04
LRRC4p.Glu160Lys	LRRC4	0.0396726	0.0311915	0.0110843	0.0761353							0.0571875	0.0575871	Lys	Glu	TRUE		6	0	0	2	0	0	0	0	4	0	0	0	0	0	0	0	0	0	0	0	0	0	0	0	0	0	0	0	0	0	0	0	0	0	0	0	0	0	0	0	0	0	0	0	0	0	0	0	0	0	0	0	0	0	0	0	0	0	0	0	0	0	0	0	0	0	34.93	FALSE	FALSE	FALSE	810	0.04
LRRC7p.Ser797Leu	LRRC7	0.0396726	0.0311915	0.0110843	0.0746808							0.0571875	0.0575871	Leu	Ser	FALSE		6	0	0	2	0	0	0	0	4	0	0	0	0	0	0	0	0	0	0	0	0	0	0	0	0	0	0	0	0	0	0	0	0	0	0	0	0	0	0	0	0	0	0	0	0	0	0	0	0	0	0	0	0	0	0	0	0	0	0	0	0	0	0	0	0	0	34.55	FALSE	FALSE	FALSE	810	0.04
MAGED2p.Glu319Lys	MAGED2	0.0396726	0.0311915	0.0110843	0.0746808							0.0571875	0.0575871	Lys	Glu	TRUE		6	0	0	2	0	0	0	0	4	0	0	0	0	0	0	0	0	0	0	0	0	0	0	0	0	0	0	0	0	0	0	0	0	0	0	0	0	0	0	0	0	0	0	0	0	0	0	0	0	0	0	0	0	0	0	0	0	0	0	0	0	0	0	0	0	0	34.43	FALSE	FALSE	FALSE	810	0.04
MYO1Dp.Arg682Ter	MYO1D	0.0396726	0.0311915	0.0110843	0.0752576							0.0571875	0.0575871	Ter	Arg	FALSE		6	0	0	2	0	0	0	0	4	0	0	0	0	0	0	0	0	0	0	0	0	0	0	0	0	0	0	0	0	0	0	0	0	0	0	0	0	0	0	0	0	0	0	0	0	0	0	0	0	0	0	0	0	0	0	0	0	0	0	0	0	0	0	0	0	0	34.3	FALSE	FALSE	FALSE	810	0.04
ORAOV1p.Ser118Leu	ORAOV1	0.0396726	0.0311915	0.0110843	0.0761353							0.0571875	0.0575871	Leu	Ser	FALSE		6	0	0	2	0	0	0	0	4	0	0	0	0	0	0	0	0	0	0	0	0	0	0	0	0	0	0	0	0	0	0	0	0	0	0	0	0	0	0	0	0	0	0	0	0	0	0	0	0	0	0	0	0	0	0	0	0	0	0	0	0	0	0	0	0	0	34.01	FALSE	FALSE	FALSE	810	0.04
PAPOLBp.Arg399Gln	PAPOLB	0.0396726	0.0311915	0.0110843	0.0761353							0.0571875	0.0575871	Gln	Arg	FALSE		6	0	0	2	0	0	0	0	4	0	0	0	0	0	0	0	0	0	0	0	0	0	0	0	0	0	0	0	0	0	0	0	0	0	0	0	0	0	0	0	0	0	0	0	0	0	0	0	0	0	0	0	0	0	0	0	0	0	0	0	0	0	0	0	0	0	33.93	FALSE	FALSE	FALSE	810	0.04
RBL2p.Glu127Lys	RBL2	0.0396726	0.0311915	0.0110843	0.0761353							0.0571875	0.0575871	Lys	Glu	TRUE		6	0	0	2	0	0	0	0	4	0	0	0	0	0	0	0	0	0	0	0	0	0	0	0	0	0	0	0	0	0	0	0	0	0	0	0	0	0	0	0	0	0	0	0	0	0	0	0	0	0	0	0	0	0	0	0	0	0	0	0	0	0	0	0	0	0	34.24	FALSE	FALSE	FALSE	810	0.04
SCFD2p.Arg545Trp	SCFD2	0.0396726	0.0311915	0.0110843	0.0761353							0.0571875	0.0575871	Trp	Arg	FALSE		6	0	0	2	0	0	0	0	4	0	0	0	0	0	0	0	0	0	0	0	0	0	0	0	0	0	0	0	0	0	0	0	0	0	0	0	0	0	0	0	0	0	0	0	0	0	0	0	0	0	0	0	0	0	0	0	0	0	0	0	0	0	0	0	0	0	33.37	FALSE	FALSE	FALSE	810	0.04
SEMA3Cp.Arg453Trp	SEMA3C	0.0396726	0.0311915	0.0110843	0.0746808							0.0571875	0.0575871	Trp	Arg	FALSE		6	0	0	2	0	0	0	0	4	0	0	0	0	0	0	0	0	0	0	0	0	0	0	0	0	0	0	0	0	0	0	0	0	0	0	0	0	0	0	0	0	0	0	0	0	0	0	0	0	0	0	0	0	0	0	0	0	0	0	0	0	0	0	0	0	0	34.82	FALSE	FALSE	FALSE	810	0.04
SIN3Ap.Arg1104Ter	SIN3A	0.0396726	0.0311915	0.0110843	0.0746952							0.0571875	0.0575871	Ter	Arg	FALSE		6	0	0	2	0	0	0	0	4	0	0	0	0	0	0	0	0	0	0	0	0	0	0	0	0	0	0	0	0	0	0	0	0	0	0	0	0	0	0	0	0	0	0	0	0	0	0	0	0	0	0	0	0	0	0	0	0	0	0	0	0	0	0	0	0	0	33.63	FALSE	FALSE	FALSE	810	0.04
UTRNp.Glu17Lys	UTRN	0.0396726	0.0311915	0.0110843	0.0761353							0.0571875	0.0575871	Lys	Glu	TRUE		6	0	0	2	0	0	0	0	4	0	0	0	0	0	0	0	0	0	0	0	0	0	0	0	0	0	0	0	0	0	0	0	0	0	0	0	0	0	0	0	0	0	0	0	0	0	0	0	0	0	0	0	0	0	0	0	0	0	0	0	0	0	0	0	0	0	33.36	FALSE	FALSE	FALSE	810	0.04
UVRAGp.Asp98Asn	UVRAG	0.0396726	0.0311915	0.0110843	0.0761353							0.0571875	0.0575871	Asn	Asp	FALSE		6	0	0	2	0	0	0	0	4	0	0	0	0	0	0	0	0	0	0	0	0	0	0	0	0	0	0	0	0	0	0	0	0	0	0	0	0	0	0	0	0	0	0	0	0	0	0	0	0	0	0	0	0	0	0	0	0	0	0	0	0	0	0	0	0	0	34.74	FALSE	FALSE	FALSE	810	0.04
ZNF286Bp.Arg431Ile	ZNF286B	0.0396726	0.0311915	0.0110843	0.0746808							0.0571875	0.0575871	Ile	Arg	FALSE		6	0	0	2	0	0	0	0	4	0	0	0	0	0	0	0	0	0	0	0	0	0	0	0	0	0	0	0	0	0	0	0	0	0	0	0	0	0	0	0	0	0	0	0	0	0	0	0	0	0	0	0	0	0	0	0	0	0	0	0	0	0	0	0	0	0	34.61	FALSE	FALSE	FALSE	810	0.04
ZNF527p.Arg322Ile	ZNF527	0.0396726	0.0311915	0.0110843	0.0761353							0.0571875	0.0575871	Ile	Arg	FALSE		6	0	0	2	0	0	0	0	4	0	0	0	0	0	0	0	0	0	0	0	0	0	0	0	0	0	0	0	0	0	0	0	0	0	0	0	0	0	0	0	0	0	0	0	0	0	0	0	0	0	0	0	0	0	0	0	0	0	0	0	0	0	0	0	0	0	34.8	FALSE	FALSE	FALSE	810	0.04
ZNF616p.Arg625Ile	ZNF616	0.0396726	0.0311915	0.0110843	0.0761353							0.0571875	0.0575871	Ile	Arg	FALSE		6	0	0	2	0	0	0	0	4	0	0	0	0	0	0	0	0	0	0	0	0	0	0	0	0	0	0	0	0	0	0	0	0	0	0	0	0	0	0	0	0	0	0	0	0	0	0	0	0	0	0	0	0	0	0	0	0	0	0	0	0	0	0	0	0	0	34.38	FALSE	FALSE	FALSE	810	0.04
ZNF93p.Arg221Ile	ZNF93	0.0396726	0.0311915	0.0110843	0.0746808							0.0571875	0.0575871	Ile	Arg	FALSE		6	0	0	2	0	0	0	0	4	0	0	0	0	0	0	0	0	0	0	0	0	0	0	0	0	0	0	0	0	0	0	0	0	0	0	0	0	0	0	0	0	0	0	0	0	0	0	0	0	0	0	0	0	0	0	0	0	0	0	0	0	0	0	0	0	0	33.81	FALSE	FALSE	FALSE	810	0.04
ADAM2p.Val4Ile	ADAM2	0.0396483	0.0311915	0.00983078	0.0797653							0.055597	0.0479893	Ile	Val	FALSE		6	0	0	3	0	0	0	0	0	1	0	0	0	0	0	0	1	0	0	0	0	0	0	0	0	0	0	0	0	0	0	0	0	0	0	0	0	0	0	0	0	0	0	1	0	0	0	0	0	0	0	0	0	0	0	0	0	0	0	0	0	0	0	0	0	0	35.72	FALSE	FALSE	FALSE	810	0.04
MYH4p.Ala1781Thr	MYH4	0.0396463	0.0259929	0.00875204	0.0778651							0.0571496	0.0479893	Thr	Ala	TRUE		5	0	0	3	0	0	0	0	1	0	0	0	0	0	0	0	0	0	0	0	0	0	0	0	0	0	0	0	0	0	0	0	1	0	0	0	0	0	0	0	0	0	0	0	0	0	0	0	0	0	0	0	0	0	0	0	0	0	0	0	0	0	0	0	0	0	24.18	FALSE	FALSE	FALSE	810	0.04
CSMD3p.Arg3127Gln	CSMD3	0.0396453	0.0311915	0.0101714	0.0753576			0.0525369	0.0569801			0.0433704	0.0383914	Gln	Arg	FALSE	2	6	0	0	1	0	1	0	0	2	0	0	0	0	0	0	1	0	0	0	0	0	0	0	0	0	0	0	0	0	0	0	0	0	0	0	1	0	0	0	0	0	0	0	0	0	0	0	0	0	0	0	0	0	0	0	0	0	0	0	0	0	0	0	0	0	0	34.4	FALSE	FALSE	FALSE	810	0.04
FAM129Bp.Thr447Met	FAM129B	0.0396375	0.0259929	0.00875204	0.0787684			0.0525369	0.0569801			0.0504638	0.0383914	Met	Thr	FALSE		5	0	0	4	0	0	0	0	0	0	0	0	0	0	0	1	0	0	0	0	0	0	0	0	0	0	0	0	0	0	0	0	0	0	0	0	0	0	0	0	0	0	0	0	0	0	0	0	0	0	0	0	0	0	0	0	0	0	0	0	0	0	0	0	0	0	19.62	FALSE	FALSE	FALSE	809	0.04
TP53p.Glu271Ter	TP53	0.0396301	0.0259929	0.00850939	0.0807977			0.193142	0.11396			0.0325939	0.0287936	Ter	Glu	FALSE	1	5	0	0	1	0	1	0	0	0	0	2	0	0	0	0	0	0	0	0	0	0	0	0	1	0	0	0	0	0	0	0	0	0	0	0	0	0	0	0	0	0	0	0	0	0	0	0	0	0	0	0	0	0	0	0	0	0	0	0	0	0	0	0	0	0	0	24.35	FALSE	FALSE	FALSE	809	0.04
ABCB4p.Arg957Ter	ABCB4	0.0395979	0.0311915	0.0101922	0.0758978	0.134957	0.116279	0.0341219	0.0569801	0.169779	0.169779	0.030045	0.0287936	Ter	Arg	FALSE		6	0	0	0	0	0	1	0	2	1	0	1	0	0	0	0	0	0	0	0	0	0	0	0	0	0	0	0	0	0	0	0	0	0	0	0	0	0	0	0	1	0	0	0	0	0	0	0	0	0	0	0	0	0	0	0	0	0	0	0	0	0	0	0	0	0	33.87	FALSE	FALSE	FALSE	809	0.04
TBX5p.Ser432Leu	TBX5	0.0395861	0.0259929	0.00856264	0.0792327					0.169779	0.169779	0.0368328	0.0287936	Leu	Ser	FALSE		5	0	0	0	0	1	1	0	1	1	0	0	0	0	0	0	0	0	0	0	0	0	0	0	0	0	0	0	0	0	0	0	0	0	0	0	0	0	0	0	0	0	0	0	0	0	1	0	0	0	0	0	0	0	0	0	0	0	0	0	0	0	0	0	0	0	24.57	FALSE	FALSE	FALSE	808	0.04
GPRASP2p.Ala422Thr	GPRASP2	0.0395761	0.0259929	0.00875204	0.0807916							0.0570484	0.0479893	Thr	Ala	TRUE		5	0	0	2	0	0	0	0	0	2	0	0	0	0	0	0	1	0	0	0	0	0	0	0	0	0	0	0	0	0	0	0	0	0	0	0	0	0	0	0	0	0	0	0	0	0	0	0	0	0	0	0	0	0	0	0	0	0	0	0	0	0	0	0	0	0	23.04	FALSE	FALSE	FALSE	808	0.04
OR8K5p.Arg89Ter	OR8K5	0.0395699	0.0259929	0.00875204	0.079075	0.134957	0.116279	0.0525369	0.0569801			0.0400086	0.0287936	Ter	Arg	FALSE		5	0	0	2	0	1	0	0	0	0	0	1	0	0	0	1	0	0	0	0	0	0	0	0	0	0	0	0	0	0	0	0	0	0	0	0	0	0	0	0	0	0	0	0	0	0	0	0	0	0	0	0	0	0	0	0	0	0	0	0	0	0	0	0	0	0	23.09	FALSE	FALSE	FALSE	808	0.04
TP53p.Ser215Gly	TP53	0.0395442	0.0415887	0.0113882	0.0742964			0.0965712	0.0569801			0.0398836	0.0479893	Gly	Ser	FALSE	1	8	1	0	2	0	0	0	0	0	0	1	0	0	2	1	0	0	0	0	1	0	0	0	0	0	0	0	0	0	0	0	0	0	0	0	0	0	0	0	0	0	0	0	0	0	0	0	0	0	0	0	0	0	0	0	0	0	0	0	0	0	0	0	0	0	0	57.7	FALSE	FALSE	FALSE	807	0.04
PCDHB6p.Ser60Leu	PCDHB6	0.0395399	0.0311915	0.0110843	0.0743404	0.134957	0.116279					0.0365826	0.0383914	Leu	Ser	FALSE		6	0	0	1	0	0	0	0	3	0	0	1	0	0	0	0	0	1	0	0	0	0	0	0	0	0	0	0	0	0	0	0	0	0	0	0	0	0	0	0	0	0	0	0	0	0	0	0	0	0	0	0	0	0	0	0	0	0	0	0	0	0	0	0	0	0	33.52	FALSE	FALSE	FALSE	807	0.04
KEAP1p.Arg470Cys	KEAP1	0.0395388	0.0259929	0.00850939	0.0792026	0.134957	0.116279	0.245679	0.17094			0.0154314	0.00959785	Cys	Arg	TRUE	1	5	0	1	0	0	0	0	0	0	0	2	1	0	0	0	1	0	0	0	0	0	0	0	0	0	0	0	0	0	0	0	0	0	0	0	0	0	0	0	0	0	0	0	0	0	0	0	0	0	0	0	0	0	0	0	0	0	0	0	0	0	0	0	0	0	0	24.44	FALSE	FALSE	FALSE	807	0.04
PROKR2p.Arg298Cys	PROKR2	0.0395358	0.0311915	0.0107938	0.0754634	0.674783	0.581395					0.00520124	0.00959785	Cys	Arg	TRUE		6	0	0	0	0	0	0	0	0	0	0	5	0	0	0	0	0	0	0	0	0	0	0	1	0	0	0	0	0	0	0	0	0	0	0	0	0	0	0	0	0	0	0	0	0	0	0	0	0	0	0	0	0	0	0	0	0	0	0	0	0	0	0	0	0	0	32.53	FALSE	FALSE	FALSE	807	0.04
KIAA1429p.Arg1640His	KIAA1429	0.0395336	0.0259929	0.00875204	0.0808577			0.0525369	0.0569801			0.0332208	0.0287936	His	Arg	TRUE		5	0	0	2	0	0	0	0	1	0	0	0	0	0	0	1	0	0	0	0	0	0	0	0	0	0	0	0	0	0	0	0	0	0	0	0	0	0	0	0	0	0	0	0	0	0	0	0	0	0	0	0	0	0	0	0	1	0	0	0	0	0	0	0	0	0	23.67	FALSE	FALSE	FALSE	807	0.04
CDH8p.Arg782His	CDH8	0.0395156	0.0259929	0.00875204	0.0807215							0.0569612	0.0479893	His	Arg	TRUE		5	0	1	3	0	0	0	0	0	0	0	0	0	0	0	0	1	0	0	0	0	0	0	0	0	0	0	0	0	0	0	0	0	0	0	0	0	0	0	0	0	0	0	0	0	0	0	0	0	0	0	0	0	0	0	0	0	0	0	0	0	0	0	0	0	0	22.41	FALSE	FALSE	FALSE	807	0.04
COL5A2p.Pro764Leu	COL5A2	0.0395051	0.0207943	0.00875204	0.0805092							0.056946	0.0383914	Leu	Pro	FALSE		4	0	0	1	0	3	0	0	0	0	0	0	0	0	0	0	0	0	0	0	0	0	0	0	0	0	0	0	0	0	0	0	0	0	0	0	0	0	0	0	0	0	0	0	0	0	0	0	0	0	0	0	0	0	0	0	0	0	0	0	0	0	0	0	0	0	23.46	FALSE	FALSE	FALSE	807	0.04
KMT2Cp.Val656Ile	KMT2C	0.0395051	0.0207943	0.00875204	0.0820081							0.056946	0.0383914	Ile	Val	FALSE	1	4	0	0	1	0	3	0	0	0	0	0	0	0	0	0	0	0	0	0	0	0	0	0	0	0	0	0	0	0	0	0	0	0	0	0	0	0	0	0	0	0	0	0	0	0	0	0	0	0	0	0	0	0	0	0	0	0	0	0	0	0	0	0	0	0	0	23.84	FALSE	FALSE	FALSE	807	0.04
NT5C2p.Arg238Trp	NT5C2	0.0395051	0.0207943	0.00875204	0.0805092							0.056946	0.0383914	Trp	Arg	FALSE	1	4	0	0	1	0	3	0	0	0	0	0	0	0	0	0	0	0	0	0	0	0	0	0	0	0	0	0	0	0	0	0	0	0	0	0	0	0	0	0	0	0	0	0	0	0	0	0	0	0	0	0	0	0	0	0	0	0	0	0	0	0	0	0	0	0	0	24.01	FALSE	FALSE	FALSE	807	0.04
OR4P4p.Arg120His	OR4P4	0.0395051	0.0207943	0.00875204	0.0820081							0.056946	0.0383914	His	Arg	TRUE		4	0	0	1	0	3	0	0	0	0	0	0	0	0	0	0	0	0	0	0	0	0	0	0	0	0	0	0	0	0	0	0	0	0	0	0	0	0	0	0	0	0	0	0	0	0	0	0	0	0	0	0	0	0	0	0	0	0	0	0	0	0	0	0	0	0	23.91	FALSE	FALSE	FALSE	807	0.04
PLECp.Arg4018His	PLEC	0.0395051	0.0207943	0.00875204	0.0820081							0.056946	0.0383914	His	Arg	TRUE	2	4	0	0	1	0	3	0	0	0	0	0	0	0	0	0	0	0	0	0	0	0	0	0	0	0	0	0	0	0	0	0	0	0	0	0	0	0	0	0	0	0	0	0	0	0	0	0	0	0	0	0	0	0	0	0	0	0	0	0	0	0	0	0	0	0	0	23.81	FALSE	FALSE	FALSE	807	0.04
PLGp.Arg284His	PLG	0.0395051	0.0207943	0.00875204	0.0820081							0.056946	0.0383914	His	Arg	TRUE		4	0	0	1	0	3	0	0	0	0	0	0	0	0	0	0	0	0	0	0	0	0	0	0	0	0	0	0	0	0	0	0	0	0	0	0	0	0	0	0	0	0	0	0	0	0	0	0	0	0	0	0	0	0	0	0	0	0	0	0	0	0	0	0	0	0	24.12	FALSE	FALSE	FALSE	807	0.04
PSKH2p.Val161Ile	PSKH2	0.0395051	0.0207943	0.00875204	0.0805092							0.056946	0.0383914	Ile	Val	FALSE		4	0	0	1	0	3	0	0	0	0	0	0	0	0	0	0	0	0	0	0	0	0	0	0	0	0	0	0	0	0	0	0	0	0	0	0	0	0	0	0	0	0	0	0	0	0	0	0	0	0	0	0	0	0	0	0	0	0	0	0	0	0	0	0	0	0	23.9	FALSE	FALSE	FALSE	807	0.04
ZNF521p.Ser568Leu	ZNF521	0.0395051	0.0207943	0.00875204	0.0805092							0.056946	0.0383914	Leu	Ser	FALSE	1	4	0	0	1	0	3	0	0	0	0	0	0	0	0	0	0	0	0	0	0	0	0	0	0	0	0	0	0	0	0	0	0	0	0	0	0	0	0	0	0	0	0	0	0	0	0	0	0	0	0	0	0	0	0	0	0	0	0	0	0	0	0	0	0	0	0	23.39	FALSE	FALSE	FALSE	807	0.04
PCDHGA5p.Ala146Val	PCDHGA5	0.0395048	0.0259929	0.00856264	0.0789563			0.0965712	0.0569801	0.169779	0.169779	0.0252319	0.0191957	Val	Ala	FALSE		5	0	0	2	0	0	1	0	0	0	1	0	0	0	0	0	0	0	0	0	0	0	0	0	0	0	0	0	0	0	0	0	0	0	0	1	0	0	0	0	0	0	0	0	0	0	0	0	0	0	0	0	0	0	0	0	0	0	0	0	0	0	0	0	0	0	23.37	FALSE	FALSE	FALSE	807	0.04
SMARCA4p.Arg1192His	SMARCA4	0.0394707	0.0363901	0.00961055	0.0766582							0.0560752	0.0575871	His	Arg	TRUE	1	7	1	0	2	0	0	0	0	1	1	0	0	0	1	0	0	0	0	0	0	0	0	0	0	0	0	0	0	0	0	0	0	0	0	0	0	0	0	0	0	0	0	0	0	0	0	0	0	0	1	0	0	0	0	0	0	0	0	0	0	0	0	0	0	0	0	46.8	FALSE	FALSE	FALSE	806	0.039
MTNR1Bp.Arg186Cys	MTNR1B	0.0394671	0.0207943	0.00875204	0.0813795							0.0568913	0.0383914	Cys	Arg	TRUE		4	0	1	1	0	1	0	0	0	1	0	0	0	0	0	0	0	0	0	0	0	0	0	0	0	0	0	0	0	0	0	0	0	0	0	0	0	0	0	0	0	0	0	0	0	0	0	0	0	0	0	0	0	0	0	0	0	0	0	0	0	0	0	0	0	0	20.7	FALSE	FALSE	FALSE	806	0.039
NTMp.Arg213Trp	NTM	0.0394671	0.0207943	0.00875204	0.0809253							0.0568913	0.0383914	Trp	Arg	FALSE		4	0	1	1	0	1	0	0	0	1	0	0	0	0	0	0	0	0	0	0	0	0	0	0	0	0	0	0	0	0	0	0	0	0	0	0	0	0	0	0	0	0	0	0	0	0	0	0	0	0	0	0	0	0	0	0	0	0	0	0	0	0	0	0	0	0	21.09	FALSE	FALSE	FALSE	806	0.039
ZNF536p.Val567Met	ZNF536	0.0394632	0.0259929	0.00873666	0.0785398	0.134957	0.116279					0.0465278	0.0383914	Met	Val	FALSE		5	0	1	2	0	0	0	0	0	0	0	1	0	1	0	0	0	0	0	0	0	0	0	0	0	0	0	0	0	0	0	0	0	0	0	0	0	0	0	0	0	0	0	0	0	0	0	0	0	0	0	0	0	0	0	0	0	0	0	0	0	0	0	0	0	0	24.15	FALSE	FALSE	FALSE	806	0.039
ARID5Bp.Ala1009Gly	ARID5B	0.0394611	0.0363901	0.0110843	0.0751249							0.0568826	0.067185	Gly	Ala	FALSE		7	0	0	3	0	0	0	0	1	0	0	0	0	0	0	0	3	0	0	0	0	0	0	0	0	0	0	0	0	0	0	0	0	0	0	0	0	0	0	0	0	0	0	0	0	0	0	0	0	0	0	0	0	0	0	0	0	0	0	0	0	0	0	0	0	0	45.49	FALSE	FALSE	FALSE	806	0.039
PCDHA7p.Ala452Thr	PCDHA7	0.0394569	0.0259929	0.00856264	0.0774856					0.169779	0.169779	0.0445337	0.0383914	Thr	Ala	TRUE		5	0	0	2	0	0	1	0	1	0	0	0	0	0	0	0	0	0	0	0	0	0	0	0	0	0	0	0	0	0	0	0	1	0	0	0	0	0	0	0	0	0	0	0	0	0	0	0	0	0	0	0	0	0	0	0	0	0	0	0	0	0	0	0	0	0	23.92	FALSE	FALSE	FALSE	806	0.039
SUPT16Hp.Lys392Glu	SUPT16H	0.0394481	0.0259929	0.00875204	0.0787083			0.0525369	0.0569801	0.169779	0.169779	0.0378478	0.0287936	Glu	Lys	FALSE		5	0	0	3	0	0	1	0	0	0	0	0	0	0	0	1	0	0	0	0	0	0	0	0	0	0	0	0	0	0	0	0	0	0	0	0	0	0	0	0	0	0	0	0	0	0	0	0	0	0	0	0	0	0	0	0	0	0	0	0	0	0	0	0	0	0	20.52	FALSE	FALSE	FALSE	805	0.039
KCNK9p.Arg310His	KCNK9	0.0394481	0.0259929	0.00875204	0.0798615	0.134957	0.116279					0.046506	0.0383914	His	Arg	TRUE		5	0	1	1	0	1	0	0	0	0	0	1	0	0	0	0	1	0	0	0	0	0	0	0	0	0	0	0	0	0	0	0	0	0	0	0	0	0	0	0	0	0	0	0	0	0	0	0	0	0	0	0	0	0	0	0	0	0	0	0	0	0	0	0	0	0	24.09	FALSE	FALSE	FALSE	805	0.039
CSMD2p.Glu1144Lys	CSMD2	0.0394473	0.0259929	0.00718552	0.0788945	0.539827	0.465116					0.0154314	0.00959785	Lys	Glu	TRUE		5	0	1	0	0	0	0	0	0	0	0	4	0	0	0	0	0	0	0	0	0	0	0	0	0	0	0	0	0	0	0	0	0	0	0	0	0	0	0	0	0	0	0	0	0	0	0	0	0	0	0	0	0	0	0	0	0	0	0	0	0	0	0	0	0	0	24.74	FALSE	FALSE	FALSE	805	0.039
MGAT4Cp.Arg199Cys	MGAT4C	0.0394473	0.0259929	0.00718552	0.0788945	0.539827	0.465116					0.0154314	0.00959785	Cys	Arg	TRUE		5	0	1	0	0	0	0	0	0	0	0	4	0	0	0	0	0	0	0	0	0	0	0	0	0	0	0	0	0	0	0	0	0	0	0	0	0	0	0	0	0	0	0	0	0	0	0	0	0	0	0	0	0	0	0	0	0	0	0	0	0	0	0	0	0	0	24.99	FALSE	FALSE	FALSE	805	0.039
MYO5Bp.Gly519Glu	MYO5B	0.0394473	0.0259929	0.00718552	0.0787483	0.539827	0.465116					0.0154314	0.00959785	Glu	Gly	FALSE		5	0	1	0	0	0	0	0	0	0	0	4	0	0	0	0	0	0	0	0	0	0	0	0	0	0	0	0	0	0	0	0	0	0	0	0	0	0	0	0	0	0	0	0	0	0	0	0	0	0	0	0	0	0	0	0	0	0	0	0	0	0	0	0	0	0	25.01	FALSE	FALSE	FALSE	805	0.039
OR10A5p.Gly4Glu	OR10A5	0.0394473	0.0259929	0.00718552	0.0788945	0.539827	0.465116					0.0154314	0.00959785	Glu	Gly	FALSE		5	0	1	0	0	0	0	0	0	0	0	4	0	0	0	0	0	0	0	0	0	0	0	0	0	0	0	0	0	0	0	0	0	0	0	0	0	0	0	0	0	0	0	0	0	0	0	0	0	0	0	0	0	0	0	0	0	0	0	0	0	0	0	0	0	0	25.37	FALSE	FALSE	FALSE	805	0.039
PTPRTp.Glu548Lys	PTPRT	0.0394473	0.0259929	0.00718552	0.0788945	0.539827	0.465116					0.0154314	0.00959785	Lys	Glu	TRUE	1	5	0	1	0	0	0	0	0	0	0	0	4	0	0	0	0	0	0	0	0	0	0	0	0	0	0	0	0	0	0	0	0	0	0	0	0	0	0	0	0	0	0	0	0	0	0	0	0	0	0	0	0	0	0	0	0	0	0	0	0	0	0	0	0	0	0	24.12	FALSE	FALSE	FALSE	805	0.039
SPAG11Bp.Ser22Leu	SPAG11B	0.0394473	0.0259929	0.00718552	0.0787483	0.539827	0.465116					0.0154314	0.00959785	Leu	Ser	FALSE		5	0	1	0	0	0	0	0	0	0	0	4	0	0	0	0	0	0	0	0	0	0	0	0	0	0	0	0	0	0	0	0	0	0	0	0	0	0	0	0	0	0	0	0	0	0	0	0	0	0	0	0	0	0	0	0	0	0	0	0	0	0	0	0	0	0	25.2	FALSE	FALSE	FALSE	805	0.039
TMEM200Ap.Met431Ile	TMEM200A	0.0394473	0.0259929	0.00718552	0.0788945	0.539827	0.465116					0.0154314	0.00959785	Ile	Met	FALSE		5	0	1	0	0	0	0	0	0	0	0	4	0	0	0	0	0	0	0	0	0	0	0	0	0	0	0	0	0	0	0	0	0	0	0	0	0	0	0	0	0	0	0	0	0	0	0	0	0	0	0	0	0	0	0	0	0	0	0	0	0	0	0	0	0	0	25.72	FALSE	FALSE	FALSE	805	0.039
ZNF425p.Ser415Leu	ZNF425	0.0394473	0.0259929	0.00718552	0.0788945	0.539827	0.465116					0.0154314	0.00959785	Leu	Ser	FALSE		5	0	1	0	0	0	0	0	0	0	0	4	0	0	0	0	0	0	0	0	0	0	0	0	0	0	0	0	0	0	0	0	0	0	0	0	0	0	0	0	0	0	0	0	0	0	0	0	0	0	0	0	0	0	0	0	0	0	0	0	0	0	0	0	0	0	25.5	FALSE	FALSE	FALSE	805	0.039
ZNF804Ap.Arg97Gln	ZNF804A	0.0394473	0.0259929	0.00718552	0.0788945	0.539827	0.465116					0.0154314	0.00959785	Gln	Arg	FALSE		5	0	1	0	0	0	0	0	0	0	0	4	0	0	0	0	0	0	0	0	0	0	0	0	0	0	0	0	0	0	0	0	0	0	0	0	0	0	0	0	0	0	0	0	0	0	0	0	0	0	0	0	0	0	0	0	0	0	0	0	0	0	0	0	0	0	25.39	FALSE	FALSE	FALSE	805	0.039
KIAA0895p.Ala282Thr	KIAA0895	0.0394409	0.0207943	0.00875204	0.0833147							0.0392991	0.0287936	Thr	Ala	TRUE		4	0	0	2	0	0	0	1	0	1	0	0	0	0	0	0	0	0	0	0	0	0	0	0	0	0	0	0	0	0	0	0	0	0	0	0	0	0	0	0	0	0	0	0	0	0	0	0	0	0	0	0	0	0	0	0	0	0	0	0	0	0	0	0	0	0	16.53	FALSE	FALSE	FALSE	805	0.039
TRAT1p.Glu87Asp	TRAT1	0.0394409	0.0207943	0.00875204	0.0823079							0.0392991	0.0287936	Asp	Glu	FALSE		4	0	0	2	0	0	0	1	0	1	0	0	0	0	0	0	0	0	0	0	0	0	0	0	0	0	0	0	0	0	0	0	0	0	0	0	0	0	0	0	0	0	0	0	0	0	0	0	0	0	0	0	0	0	0	0	0	0	0	0	0	0	0	0	0	0	16.74	FALSE	FALSE	FALSE	805	0.039
EZH2p.Tyr646Phe	EZH2	0.0394343	0.166355	0.0267733	0.0533613									Phe	Tyr	FALSE	1	32	0	0	0	31	0	0	0	0	0	0	0	0	0	0	0	0	0	0	0	0	0	0	0	0	0	0	0	0	0	0	0	0	0	0	0	0	0	0	0	0	1	0	0	0	0	0	0	0	0	0	0	0	0	0	0	0	0	0	0	0	0	0	0	0	0	100	FALSE	FALSE	FALSE	805	0.039
DLG5p.Ala1007Val	DLG5	0.0394314	0.0311915	0.00975886	0.0768658			0.0525369	0.0569801			0.047288	0.0383914	Val	Ala	FALSE		6	0	0	2	0	0	0	0	1	1	0	0	0	0	0	1	0	0	0	0	0	0	0	0	0	0	0	0	0	1	0	0	0	0	0	0	0	0	0	0	0	0	0	0	0	0	0	0	0	0	0	0	0	0	0	0	0	0	0	0	0	0	0	0	0	0	33.71	FALSE	FALSE	FALSE	805	0.039
DCUN1D2p.Arg256Cys	DCUN1D2	0.0394255	0.0259929	0.00875204	0.0780178			0.0525369	0.0569801			0.0501582	0.0383914	Cys	Arg	TRUE		5	0	0	1	0	2	0	0	1	0	0	0	0	0	0	1	0	0	0	0	0	0	0	0	0	0	0	0	0	0	0	0	0	0	0	0	0	0	0	0	0	0	0	0	0	0	0	0	0	0	0	0	0	0	0	0	0	0	0	0	0	0	0	0	0	0	25.02	FALSE	FALSE	FALSE	805	0.039
GTF2H3p.Arg259Gln	GTF2H3	0.0394255	0.0259929	0.00875204	0.0806415			0.0525369	0.0569801			0.0501582	0.0383914	Gln	Arg	FALSE		5	0	0	1	0	2	0	0	1	0	0	0	0	0	0	1	0	0	0	0	0	0	0	0	0	0	0	0	0	0	0	0	0	0	0	0	0	0	0	0	0	0	0	0	0	0	0	0	0	0	0	0	0	0	0	0	0	0	0	0	0	0	0	0	0	0	25.97	FALSE	FALSE	FALSE	805	0.039
TESPA1p.Arg184Gln	TESPA1	0.0394143	0.0311915	0.00918254	0.0768315	0.269913	0.232558					0.0332208	0.0287936	Gln	Arg	FALSE		6	0	0	2	0	0	0	0	1	0	0	2	0	0	0	0	0	0	0	0	0	0	0	0	0	0	0	0	0	1	0	0	0	0	0	0	0	0	0	0	0	0	0	0	0	0	0	0	0	0	0	0	0	0	0	0	0	0	0	0	0	0	0	0	0	0	33.9	FALSE	FALSE	FALSE	805	0.039
A1CFp.Ala203Val	A1CF	0.0394128	0.0259929	0.00869772	0.0804169			0.0525369	0.0569801			0.0501399	0.0383914	Val	Ala	FALSE	2	5	0	1	0	0	1	0	0	0	1	0	0	0	1	0	1	0	0	0	0	0	0	0	0	0	0	0	0	0	0	0	0	0	0	0	0	0	0	0	0	0	0	0	0	0	0	0	0	0	0	0	0	0	0	0	0	0	0	0	0	0	0	0	0	0	0	27.15	FALSE	FALSE	FALSE	805	0.039
LRTM2p.Ser139Leu	LRTM2	0.0393998	0.0259929	0.00856264	0.0792063			0.0341219	0.0569801	0.509338	0.509338	0.0154314	0.00959785	Leu	Ser	FALSE		5	0	1	0	0	0	3	0	0	0	0	0	0	0	0	0	0	0	0	0	0	0	0	0	0	0	0	0	0	0	0	0	0	0	0	0	0	0	0	0	1	0	0	0	0	0	0	0	0	0	0	0	0	0	0	0	0	0	0	0	0	0	0	0	0	0	25.41	FALSE	FALSE	FALSE	805	0.039
C1QTNF9Bp.Cys60Arg	C1QTNF9B	0.0393888	0.0155958	0	0.0964378							0.00586458	0.00959785	Arg	Cys	TRUE		3	0	0	0	0	0	0	0	0	0	0	0	0	1	0	0	0	0	0	0	0	0	0	0	0	0	0	0	0	0	0	0	0	0	0	0	0	0	0	0	0	0	0	0	2	0	0	0	0	0	0	0	0	0	0	0	0	0	0	0	0	0	0	0	0	0	13.27	FALSE	FALSE	FALSE	804	0.039
LILRA1p.Ile77Leu	LILRA1	0.0393888	0.0155958	0	0.0964378							0.00586458	0.00959785	Leu	Ile	FALSE		3	0	0	0	0	0	0	0	0	0	0	0	0	1	0	0	0	0	0	0	0	0	0	0	0	0	0	0	0	0	0	0	0	0	0	0	0	0	0	0	0	0	0	0	2	0	0	0	0	0	0	0	0	0	0	0	0	0	0	0	0	0	0	0	0	0	13.11	FALSE	FALSE	FALSE	804	0.039
PDE4DIPp.Glu2223Gly	PDE4DIP	0.0393888	0.0155958	0	0.0964378							0.00586458	0.00959785	Gly	Glu	FALSE	1	3	0	0	0	0	0	0	0	0	0	0	0	0	1	0	0	0	0	0	0	0	0	0	0	0	0	0	0	0	0	0	0	0	0	0	0	0	0	0	0	0	0	0	0	2	0	0	0	0	0	0	0	0	0	0	0	0	0	0	0	0	0	0	0	0	0	13.46	FALSE	FALSE	FALSE	804	0.039
PRAMEF4p.His124Arg	PRAMEF4	0.0393888	0.0155958	0	0.0964378							0.00586458	0.00959785	Arg	His	TRUE		3	0	0	0	0	0	0	0	0	0	0	0	0	1	0	0	0	0	0	0	0	0	0	0	0	0	0	0	0	0	0	0	0	0	0	0	0	0	0	0	0	0	0	0	2	0	0	0	0	0	0	0	0	0	0	0	0	0	0	0	0	0	0	0	0	0	13.21	FALSE	FALSE	FALSE	804	0.039
SIGLEC6p.Glu83Lys	SIGLEC6	0.0393714	0.0311915	0.00906276	0.0765548	0.539827	0.465116					0.0126159	0.00959785	Lys	Glu	TRUE		6	0	0	1	0	0	0	0	0	0	0	4	0	0	0	0	0	0	0	0	0	0	0	0	0	0	0	0	0	0	0	0	0	0	0	0	0	0	0	0	0	0	0	0	0	0	0	0	0	0	0	1	0	0	0	0	0	0	0	0	0	0	0	0	0	0	33.84	FALSE	FALSE	FALSE	804	0.039
NUP93p.Gln15Ter	NUP93	0.0393713	0.0311915	0.0111101	0.0736477					0.339559	0.339559	0.0320673	0.0383914	Ter	Gln	FALSE		6	0	0	0	0	0	2	0	1	0	0	0	0	0	0	0	0	0	0	0	0	0	0	0	0	0	0	0	0	0	0	0	0	0	0	0	0	0	0	0	0	0	0	0	0	0	0	0	0	0	3	0	0	0	0	0	0	0	0	0	0	0	0	0	0	0	34.24	FALSE	FALSE	FALSE	804	0.039
SERPINA10p.Arg196Cys	SERPINA10	0.0393704	0.0259929	0.00718552	0.078433	0.269913	0.232558					0.0360362	0.0287936	Cys	Arg	TRUE		5	0	1	1	0	0	0	0	1	0	0	2	0	0	0	0	0	0	0	0	0	0	0	0	0	0	0	0	0	0	0	0	0	0	0	0	0	0	0	0	0	0	0	0	0	0	0	0	0	0	0	0	0	0	0	0	0	0	0	0	0	0	0	0	0	0	24.52	FALSE	FALSE	FALSE	804	0.039
FHDC1p.Arg111Ter	FHDC1	0.0393374	0.0311915	0.0107491	0.0766778							0.0538256	0.0479893	Ter	Arg	FALSE		6	0	0	3	0	0	0	0	2	0	0	0	0	0	0	0	0	0	0	0	0	0	0	0	0	0	0	0	0	1	0	0	0	0	0	0	0	0	0	0	0	0	0	0	0	0	0	0	0	0	0	0	0	0	0	0	0	0	0	0	0	0	0	0	0	0	34.65	FALSE	FALSE	FALSE	803	0.039
UNC45Bp.Arg225Gln	UNC45B	0.0393374	0.0311915	0.0107491	0.0763426							0.0538256	0.0479893	Gln	Arg	FALSE		6	0	0	3	0	0	0	0	2	0	0	0	0	0	0	0	0	0	0	0	0	0	0	0	0	0	0	0	0	1	0	0	0	0	0	0	0	0	0	0	0	0	0	0	0	0	0	0	0	0	0	0	0	0	0	0	0	0	0	0	0	0	0	0	0	0	34.07	FALSE	FALSE	FALSE	803	0.039
GRIN2Ap.Arg1022Cys	GRIN2A	0.0393218	0.0363901	0.0103419	0.0775788			0.0525369	0.0569801			0.0497631	0.0479893	Cys	Arg	TRUE	1	7	1	2	0	0	0	0	0	2	0	0	0	0	0	0	1	0	0	1	0	0	0	0	0	0	0	0	0	0	0	0	0	0	0	0	0	0	0	0	0	0	0	0	0	0	0	0	0	0	0	0	0	0	0	0	0	0	0	0	0	0	0	0	0	0	0	45.17	FALSE	FALSE	FALSE	803	0.039
CD247p.Ala155Thr	CD247	0.0393168	0.0311915	0.00875204	0.0774365			0.0965712	0.0569801			0.0415298	0.0383914	Thr	Ala	TRUE		6	0	0	3	0	0	0	0	0	0	1	0	0	0	0	0	1	0	0	0	0	0	0	0	0	0	0	0	0	1	0	0	0	0	0	0	0	0	0	0	0	0	0	0	0	0	0	0	0	0	0	0	0	0	0	0	0	0	0	0	0	0	0	0	0	0	36.27	FALSE	FALSE	FALSE	803	0.039
ZNF729p.Ala736Gly	ZNF729	0.0393157	0.0207943	0.00856264	0.0820081					0.169779	0.169779	0.0443301	0.0287936	Gly	Ala	FALSE		4	0	0	0	0	3	1	0	0	0	0	0	0	0	0	0	0	0	0	0	0	0	0	0	0	0	0	0	0	0	0	0	0	0	0	0	0	0	0	0	0	0	0	0	0	0	0	0	0	0	0	0	0	0	0	0	0	0	0	0	0	0	0	0	0	0	23.71	FALSE	FALSE	FALSE	803	0.039
MARCOp.Val520Ile	MARCO	0.0393095	0.0311915	0.00909386	0.0791329							0.0537854	0.0479893	Ile	Val	FALSE		6	0	1	1	0	0	0	0	1	1	0	0	0	0	0	0	1	0	0	0	0	0	0	0	0	0	0	0	0	1	0	0	0	0	0	0	0	0	0	0	0	0	0	0	0	0	0	0	0	0	0	0	0	0	0	0	0	0	0	0	0	0	0	0	0	0	35.31	FALSE	FALSE	FALSE	803	0.039
PREX2p.Arg463Cys	PREX2	0.0393057	0.0311915	0.011219	0.0743153	0.40487	0.348837					0.0184805	0.0191957	Cys	Arg	TRUE	1	6	0	0	1	0	0	0	0	0	0	0	3	0	1	0	0	0	0	0	0	0	0	0	0	0	0	0	0	0	0	0	0	0	0	0	1	0	0	0	0	0	0	0	0	0	0	0	0	0	0	0	0	0	0	0	0	0	0	0	0	0	0	0	0	0	0	33.72	FALSE	FALSE	FALSE	803	0.039
TP53p.Leu111Pro	TP53	0.0393019	0.0311915	0.00628371	0.0799272			0.0147136	0.0569801			0.0371853	0.0383914	Pro	Leu	FALSE	1	6	1	0	0	0	0	0	1	0	2	0	0	0	0	0	0	0	0	0	0	0	0	0	0	0	0	1	0	1	0	0	0	0	0	0	0	0	0	0	0	0	0	0	0	0	0	0	0	0	0	0	0	0	0	0	0	0	0	0	0	0	0	0	0	0	0	35.86	FALSE	FALSE	FALSE	803	0.039
CDK4p.Arg24Leu	CDK4	0.0393011	0.0207943	0.00718552	0.0821218	0.134957	0.116279					0.0462941	0.0287936	Leu	Arg	FALSE	1	4	0	3	0	0	0	0	0	0	0	0	1	0	0	0	0	0	0	0	0	0	0	0	0	0	0	0	0	0	0	0	0	0	0	0	0	0	0	0	0	0	0	0	0	0	0	0	0	0	0	0	0	0	0	0	0	0	0	0	0	0	0	0	0	0	0	15.84	FALSE	FALSE	FALSE	802	0.039
ZNF716p.Arg274Cys	ZNF716	0.0393011	0.0207943	0.00718552	0.0821218	0.134957	0.116279					0.0462941	0.0287936	Cys	Arg	TRUE		4	0	3	0	0	0	0	0	0	0	0	1	0	0	0	0	0	0	0	0	0	0	0	0	0	0	0	0	0	0	0	0	0	0	0	0	0	0	0	0	0	0	0	0	0	0	0	0	0	0	0	0	0	0	0	0	0	0	0	0	0	0	0	0	0	0	15.22	FALSE	FALSE	FALSE	802	0.039
DKK2p.Arg150Gln	DKK2	0.0392945	0.0311915	0.00929661	0.0761799	0.269913	0.232558					0.0332208	0.0287936	Gln	Arg	FALSE		6	0	0	2	0	0	0	0	1	0	0	2	0	0	0	0	0	0	0	0	0	0	0	0	0	0	0	0	0	0	0	0	0	0	0	0	0	0	0	0	0	0	0	0	0	0	0	0	0	0	0	1	0	0	0	0	0	0	0	0	0	0	0	0	0	0	34.55	FALSE	TRUE	FALSE	802	0.039
RSBN1Lp.Glu368Lys	RSBN1L	0.0392935	0.0259929	0.00875204	0.0798438							0.056641	0.0479893	Lys	Glu	TRUE		5	0	1	2	0	0	0	0	2	0	0	0	0	0	0	0	0	0	0	0	0	0	0	0	0	0	0	0	0	0	0	0	0	0	0	0	0	0	0	0	0	0	0	0	0	0	0	0	0	0	0	0	0	0	0	0	0	0	0	0	0	0	0	0	0	0	25.61	FALSE	FALSE	FALSE	802	0.039
TP53p.Gln52Ter	TP53	0.0392777	0.0207943	0.00856264	0.0823863					0.169779	0.169779	0.0442753	0.0287936	Ter	Gln	FALSE	1	4	0	1	0	0	1	1	0	0	1	0	0	0	0	0	0	0	0	0	0	0	0	0	0	0	0	0	0	0	0	0	0	0	0	0	0	0	0	0	0	0	0	0	0	0	0	0	0	0	0	0	0	0	0	0	0	0	0	0	0	0	0	0	0	0	0	21.43	FALSE	FALSE	FALSE	802	0.039
MPOp.Arg368His	MPO	0.0392729	0.0259929	0.00850939	0.0802362			0.0965712	0.0569801			0.0443452	0.0383914	His	Arg	TRUE		5	0	1	2	0	0	0	0	0	0	1	0	0	0	0	0	1	0	0	0	0	0	0	0	0	0	0	0	0	0	0	0	0	0	0	0	0	0	0	0	0	0	0	0	0	0	0	0	0	0	0	0	0	0	0	0	0	0	0	0	0	0	0	0	0	0	23.75	FALSE	FALSE	FALSE	802	0.039
KSR2p.Arg296Gln	KSR2	0.0392722	0.0259929	0.00875204	0.0800434							0.0547853	0.0383914	Gln	Arg	FALSE		5	0	0	2	1	2	0	0	0	0	0	0	0	0	0	0	0	0	0	0	0	0	0	0	0	0	0	0	0	0	0	0	0	0	0	0	0	0	0	0	0	0	0	0	0	0	0	0	0	0	0	0	0	0	0	0	0	0	0	0	0	0	0	0	0	0	24.09	TRUE	FALSE	FALSE	802	0.039
MAP2K1p.Asp67Asn	MAP2K1	0.0392722	0.0259929	0.00875204	0.0802763							0.0547853	0.0383914	Asn	Asp	FALSE	1	5	0	0	2	1	2	0	0	0	0	0	0	0	0	0	0	0	0	0	0	0	0	0	0	0	0	0	0	0	0	0	0	0	0	0	0	0	0	0	0	0	0	0	0	0	0	0	0	0	0	0	0	0	0	0	0	0	0	0	0	0	0	0	0	0	0	23.34	TRUE	FALSE	FALSE	802	0.039
MUC16p.Gly14154Cys	MUC16	0.0392624	0.0207943	0.00850939	0.0820081			0.0965712	0.0569801			0.0443301	0.0287936	Cys	Gly	TRUE	2	4	0	0	0	0	3	0	0	0	0	1	0	0	0	0	0	0	0	0	0	0	0	0	0	0	0	0	0	0	0	0	0	0	0	0	0	0	0	0	0	0	0	0	0	0	0	0	0	0	0	0	0	0	0	0	0	0	0	0	0	0	0	0	0	0	0	23.59	FALSE	FALSE	FALSE	802	0.039
ZNF492p.Val11Leu	ZNF492	0.0392624	0.0207943	0.00850939	0.0820081			0.0965712	0.0569801			0.0443301	0.0287936	Leu	Val	FALSE		4	0	0	0	0	3	0	0	0	0	1	0	0	0	0	0	0	0	0	0	0	0	0	0	0	0	0	0	0	0	0	0	0	0	0	0	0	0	0	0	0	0	0	0	0	0	0	0	0	0	0	0	0	0	0	0	0	0	0	0	0	0	0	0	0	0	23.72	FALSE	FALSE	FALSE	802	0.039
GPR45p.Glu188Lys	GPR45	0.0392167	0.0207943	0.00718552	0.0889081	0.40487	0.348837							Lys	Glu	TRUE		4	0	0	0	0	0	0	0	0	0	0	3	0	0	0	0	0	0	0	0	0	0	0	0	0	0	0	0	0	0	0	0	0	0	0	0	0	0	0	0	0	0	0	0	1	0	0	0	0	0	0	0	0	0	0	0	0	0	0	0	0	0	0	0	0	0	17.31	FALSE	FALSE	FALSE	801	0.039
BMP5p.Glu357Lys	BMP5	0.0392129	0.0311915	0.0121142	0.0734971	0.539827	0.465116					0.0079889	0.00959785	Lys	Glu	TRUE	2	6	0	0	0	0	0	0	0	1	0	0	4	0	0	0	0	0	0	0	0	0	0	0	0	0	0	0	0	0	0	0	0	0	0	0	1	0	0	0	0	0	0	0	0	0	0	0	0	0	0	0	0	0	0	0	0	0	0	0	0	0	0	0	0	0	0	31.18	FALSE	FALSE	FALSE	801	0.039
OR8K1p.Phe110Val	OR8K1	0.0392128	0.0311915	0.00875204	0.0769605							0.0565247	0.0575871	Val	Phe	FALSE		6	0	0	3	0	0	0	0	0	0	0	0	0	0	0	0	2	0	0	0	0	0	0	0	0	0	0	0	0	0	0	0	1	0	0	0	0	0	0	0	0	0	0	0	0	0	0	0	0	0	0	0	0	0	0	0	0	0	0	0	0	0	0	0	0	0	34.06	FALSE	FALSE	FALSE	801	0.039
TMEM164p.Glu232Lys	TMEM164	0.0392057	0.0311915	0.00975515	0.0758167							0.0565145	0.0575871	Lys	Glu	TRUE		6	0	0	1	0	0	0	0	3	1	0	0	0	1	0	0	0	0	0	0	0	0	0	0	0	0	0	0	0	0	0	0	0	0	0	0	0	0	0	0	0	0	0	0	0	0	0	0	0	0	0	0	0	0	0	0	0	0	0	0	0	0	0	0	0	0	34.35	FALSE	FALSE	FALSE	801	0.039
HCN1p.Arg715Gln	HCN1	0.0391998	0.0259929	0.00718552	0.0783228	0.134957	0.116279					0.0285937	0.0287936	Gln	Arg	FALSE		5	0	0	1	0	0	0	1	2	0	0	1	0	0	0	0	0	0	0	0	0	0	0	0	0	0	0	0	0	0	0	0	0	0	0	0	0	0	0	0	0	0	0	0	0	0	0	0	0	0	0	0	0	0	0	0	0	0	0	0	0	0	0	0	0	0	25.31	FALSE	FALSE	FALSE	800	0.039
DTX3Lp.Glu79Lys	DTX3L	0.0391983	0.0207943	0.00850939	0.0815799			0.0965712	0.0569801			0.0266832	0.0191957	Lys	Glu	TRUE		4	0	0	1	0	0	0	1	0	1	1	0	0	0	0	0	0	0	0	0	0	0	0	0	0	0	0	0	0	0	0	0	0	0	0	0	0	0	0	0	0	0	0	0	0	0	0	0	0	0	0	0	0	0	0	0	0	0	0	0	0	0	0	0	0	0	19.43	FALSE	FALSE	FALSE	800	0.039
FAM111Ap.Arg129Cys	FAM111A	0.0391953	0.0415887	0.0113063	0.0745092							0.0485736	0.0575871	Cys	Arg	TRUE		8	0	0	2	0	0	0	0	2	0	0	0	0	0	0	0	2	0	0	0	0	0	0	0	0	0	0	0	0	0	0	0	0	0	0	1	0	0	0	0	0	0	0	0	0	0	0	0	0	1	0	0	0	0	0	0	0	0	0	0	0	0	0	0	0	0	58.51	FALSE	FALSE	FALSE	800	0.039
KRTAP4-6p.Arg62His	KRTAP4-6	0.0391939	0.0519859	0.0135302	0.0722082							0.042104	0.0479893	His	Arg	TRUE		10	0	0	2	0	0	0	0	1	0	0	0	0	0	0	0	1	0	0	0	0	0	0	1	0	0	0	0	0	5	0	0	0	0	0	0	0	0	0	0	0	0	0	0	0	0	0	0	0	0	0	0	0	0	0	0	0	0	0	0	0	0	0	0	0	0	80.39	FALSE	FALSE	FALSE	800	0.039
SULF1p.Arg345Cys	SULF1	0.0391927	0.0311915	0.00758178	0.0766868	0.40487	0.348837					0.0252319	0.0191957	Cys	Arg	TRUE		6	0	0	2	0	0	0	0	0	0	0	3	0	0	0	0	0	0	0	0	0	0	0	0	1	0	0	0	0	0	0	0	0	0	0	0	0	0	0	0	0	0	0	0	0	0	0	0	0	0	0	0	0	0	0	0	0	0	0	0	0	0	0	0	0	0	34.16	FALSE	FALSE	FALSE	800	0.039
CHRM2p.Val57Ile	CHRM2	0.0391691	0.0311915	0.00928113	0.0768024							0.0564618	0.0575871	Ile	Val	FALSE		6	0	0	1	0	0	0	0	0	2	0	0	0	0	0	0	1	0	0	0	0	0	0	0	0	0	0	0	0	0	0	0	0	0	0	0	0	0	0	0	0	0	0	0	0	0	0	0	2	0	0	0	0	0	0	0	0	0	0	0	0	0	0	0	0	0	35.07	FALSE	FALSE	FALSE	800	0.039
TAF1Lp.Arg1205Gln	TAF1L	0.0391635	0.0259929	0.00718552	0.0770038	0.40487	0.348837					0.0253802	0.0191957	Gln	Arg	FALSE		5	0	0	0	0	0	0	0	0	1	0	3	0	0	0	0	0	0	0	0	0	0	0	0	0	0	0	0	0	0	0	0	1	0	0	0	0	0	0	0	0	0	0	0	0	0	0	0	0	0	0	0	0	0	0	0	0	0	0	0	0	0	0	0	0	0	25.38	FALSE	FALSE	FALSE	800	0.039
CACNA2D3p.Glu544Lys	CACNA2D3	0.039136	0.0311915	0.0110843	0.0744486	0.269913	0.232558					0.0285937	0.0287936	Lys	Glu	TRUE		6	0	0	1	0	0	0	0	2	0	0	2	0	0	0	0	0	0	0	0	0	0	0	0	0	0	0	0	0	0	0	0	0	0	0	1	0	0	0	0	0	0	0	0	0	0	0	0	0	0	0	0	0	0	0	0	0	0	0	0	0	0	0	0	0	0	33.34	FALSE	FALSE	FALSE	799	0.039
OR10T2p.Arg261Leu	OR10T2	0.0391305	0.0207943	0.00554213	0.0834241							0.0388516	0.0287936	Leu	Arg	FALSE		4	0	2	0	0	0	0	1	1	0	0	0	0	0	0	0	0	0	0	0	0	0	0	0	0	0	0	0	0	0	0	0	0	0	0	0	0	0	0	0	0	0	0	0	0	0	0	0	0	0	0	0	0	0	0	0	0	0	0	0	0	0	0	0	0	0	16.29	FALSE	FALSE	FALSE	799	0.039
SCN1Ap.Gly891Glu	SCN1A	0.0391287	0.0311915	0.00906276	0.0758268	0.539827	0.465116	0.0965712	0.0569801					Glu	Gly	FALSE		6	0	0	0	0	0	0	0	0	0	1	4	0	0	0	0	0	0	0	0	0	0	0	0	0	0	0	0	0	0	0	0	0	0	0	0	0	0	0	0	0	0	0	0	0	0	0	0	0	0	0	1	0	0	0	0	0	0	0	0	0	0	0	0	0	0	34.81	FALSE	FALSE	FALSE	799	0.039
POTEGp.Glu130Lys	POTEG	0.0391277	0.0259929	0.00718552	0.0769353	0.269913	0.232558	0.0965712	0.0569801			0.0234203	0.0191957	Lys	Glu	TRUE		5	0	1	0	0	0	0	0	1	0	1	2	0	0	0	0	0	0	0	0	0	0	0	0	0	0	0	0	0	0	0	0	0	0	0	0	0	0	0	0	0	0	0	0	0	0	0	0	0	0	0	0	0	0	0	0	0	0	0	0	0	0	0	0	0	0	24.51	FALSE	FALSE	FALSE	799	0.039
DSC2p.Glu785Lys	DSC2	0.0391129	0.0311915	0.0110843	0.0739316	0.134957	0.116279					0.0460228	0.0479893	Lys	Glu	TRUE		6	0	0	0	0	0	0	0	4	1	0	1	0	0	0	0	0	0	0	0	0	0	0	0	0	0	0	0	0	0	0	0	0	0	0	0	0	0	0	0	0	0	0	0	0	0	0	0	0	0	0	0	0	0	0	0	0	0	0	0	0	0	0	0	0	0	34.09	FALSE	FALSE	FALSE	799	0.039
KANK4p.Arg385Ter	KANK4	0.0391129	0.0311915	0.0110843	0.074327	0.134957	0.116279					0.0460228	0.0479893	Ter	Arg	FALSE		6	0	0	0	0	0	0	0	4	1	0	1	0	0	0	0	0	0	0	0	0	0	0	0	0	0	0	0	0	0	0	0	0	0	0	0	0	0	0	0	0	0	0	0	0	0	0	0	0	0	0	0	0	0	0	0	0	0	0	0	0	0	0	0	0	0	33.73	FALSE	FALSE	FALSE	799	0.039
TNRC6Bp.Arg417Ter	TNRC6B	0.0390947	0.0311915	0.0105064	0.075894			0.0965712	0.0569801			0.0412097	0.0383914	Ter	Arg	FALSE		6	0	0	2	0	0	0	0	2	0	1	0	0	0	0	0	0	0	0	0	0	0	0	0	0	0	0	0	0	1	0	0	0	0	0	0	0	0	0	0	0	0	0	0	0	0	0	0	0	0	0	0	0	0	0	0	0	0	0	0	0	0	0	0	0	0	34.73	FALSE	FALSE	FALSE	798	0.039
PRAMEF12p.Arg79Gln	PRAMEF12	0.0390938	0.0363901	0.0127276	0.0720381	0.269913	0.232558					0.0356376	0.0479893	Gln	Arg	FALSE		7	0	0	0	0	0	0	0	4	0	0	2	0	0	0	0	1	0	0	0	0	0	0	0	0	0	0	0	0	0	0	0	0	0	0	0	0	0	0	0	0	0	0	0	0	0	0	0	0	0	0	0	0	0	0	0	0	0	0	0	0	0	0	0	0	0	45.18	FALSE	FALSE	FALSE	798	0.039
MSRB3p.Ser161Leu	MSRB3	0.0390766	0.0259929	0.00875204	0.0787684							0.0563283	0.0479893	Leu	Ser	FALSE		5	0	0	4	0	0	0	0	0	0	0	0	0	1	0	0	0	0	0	0	0	0	0	0	0	0	0	0	0	0	0	0	0	0	0	0	0	0	0	0	0	0	0	0	0	0	0	0	0	0	0	0	0	0	0	0	0	0	0	0	0	0	0	0	0	0	22.59	FALSE	FALSE	FALSE	798	0.039
ADCY8p.Thr1167Met	ADCY8	0.0390614	0.0259929	0.00875204	0.0800655							0.0563065	0.0479893	Met	Thr	FALSE		5	0	0	3	0	1	0	0	0	0	0	0	0	0	0	0	1	0	0	0	0	0	0	0	0	0	0	0	0	0	0	0	0	0	0	0	0	0	0	0	0	0	0	0	0	0	0	0	0	0	0	0	0	0	0	0	0	0	0	0	0	0	0	0	0	0	23.01	FALSE	FALSE	FALSE	798	0.039
CCDC42p.Ala36Val	CCDC42	0.0390614	0.0259929	0.00875204	0.0791782							0.0563065	0.0479893	Val	Ala	FALSE		5	0	0	3	0	1	0	0	0	0	0	0	0	0	0	0	1	0	0	0	0	0	0	0	0	0	0	0	0	0	0	0	0	0	0	0	0	0	0	0	0	0	0	0	0	0	0	0	0	0	0	0	0	0	0	0	0	0	0	0	0	0	0	0	0	0	23.16	FALSE	FALSE	FALSE	798	0.039
OR4D5p.Arg122His	OR4D5	0.0390614	0.0259929	0.00875204	0.0802673							0.0563065	0.0479893	His	Arg	TRUE		5	0	0	3	0	1	0	0	0	0	0	0	0	0	0	0	1	0	0	0	0	0	0	0	0	0	0	0	0	0	0	0	0	0	0	0	0	0	0	0	0	0	0	0	0	0	0	0	0	0	0	0	0	0	0	0	0	0	0	0	0	0	0	0	0	0	22.93	FALSE	FALSE	FALSE	798	0.039
RAD18p.Glu227Lys	RAD18	0.0390614	0.0259929	0.00875204	0.0802776							0.0563065	0.0479893	Lys	Glu	TRUE		5	0	0	3	0	1	0	0	0	0	0	0	0	0	0	0	1	0	0	0	0	0	0	0	0	0	0	0	0	0	0	0	0	0	0	0	0	0	0	0	0	0	0	0	0	0	0	0	0	0	0	0	0	0	0	0	0	0	0	0	0	0	0	0	0	0	22.35	FALSE	FALSE	FALSE	798	0.039
RNPS1p.Arg66Cys	RNPS1	0.0390614	0.0259929	0.00875204	0.0802673							0.0563065	0.0479893	Cys	Arg	TRUE		5	0	0	3	0	1	0	0	0	0	0	0	0	0	0	0	1	0	0	0	0	0	0	0	0	0	0	0	0	0	0	0	0	0	0	0	0	0	0	0	0	0	0	0	0	0	0	0	0	0	0	0	0	0	0	0	0	0	0	0	0	0	0	0	0	0	22.8	FALSE	FALSE	FALSE	798	0.039
CDKL5p.Arg875Trp	CDKL5	0.0390606	0.0259929	0.00718552	0.0765548	0.40487	0.348837					0.0252319	0.0191957	Trp	Arg	FALSE		5	0	0	2	0	0	0	0	0	0	0	3	0	0	0	0	0	0	0	0	0	0	0	0	0	0	0	0	0	0	0	0	0	0	0	0	0	0	0	0	0	0	0	0	0	0	0	0	0	0	0	0	0	0	0	0	0	0	0	0	0	0	0	0	0	0	25.28	FALSE	FALSE	FALSE	798	0.039
CLSTN2p.Arg438Cys	CLSTN2	0.0390606	0.0259929	0.00718552	0.0765548	0.40487	0.348837					0.0252319	0.0191957	Cys	Arg	TRUE		5	0	0	2	0	0	0	0	0	0	0	3	0	0	0	0	0	0	0	0	0	0	0	0	0	0	0	0	0	0	0	0	0	0	0	0	0	0	0	0	0	0	0	0	0	0	0	0	0	0	0	0	0	0	0	0	0	0	0	0	0	0	0	0	0	0	26.05	FALSE	FALSE	FALSE	798	0.039
COL6A6p.Arg658Trp	COL6A6	0.0390606	0.0259929	0.00718552	0.0765548	0.40487	0.348837					0.0252319	0.0191957	Trp	Arg	FALSE		5	0	0	2	0	0	0	0	0	0	0	3	0	0	0	0	0	0	0	0	0	0	0	0	0	0	0	0	0	0	0	0	0	0	0	0	0	0	0	0	0	0	0	0	0	0	0	0	0	0	0	0	0	0	0	0	0	0	0	0	0	0	0	0	0	0	27.02	FALSE	FALSE	FALSE	798	0.039
FABP2p.Glu102Lys	FABP2	0.0390606	0.0259929	0.00718552	0.0765548	0.40487	0.348837					0.0252319	0.0191957	Lys	Glu	TRUE		5	0	0	2	0	0	0	0	0	0	0	3	0	0	0	0	0	0	0	0	0	0	0	0	0	0	0	0	0	0	0	0	0	0	0	0	0	0	0	0	0	0	0	0	0	0	0	0	0	0	0	0	0	0	0	0	0	0	0	0	0	0	0	0	0	0	25.87	FALSE	FALSE	FALSE	798	0.039
FAM135Bp.Arg1211Gln	FAM135B	0.0390606	0.0259929	0.00718552	0.0765548	0.40487	0.348837					0.0252319	0.0191957	Gln	Arg	FALSE	2	5	0	0	2	0	0	0	0	0	0	0	3	0	0	0	0	0	0	0	0	0	0	0	0	0	0	0	0	0	0	0	0	0	0	0	0	0	0	0	0	0	0	0	0	0	0	0	0	0	0	0	0	0	0	0	0	0	0	0	0	0	0	0	0	0	0	26.46	FALSE	FALSE	FALSE	798	0.039
GRIN2Ap.Arg1402Trp	GRIN2A	0.0390606	0.0259929	0.00875204	0.0781213	0.40487	0.348837					0.0252319	0.0191957	Trp	Arg	FALSE	1	5	0	0	2	0	0	0	0	0	0	0	3	0	0	0	0	0	0	0	0	0	0	0	0	0	0	0	0	0	0	0	0	0	0	0	0	0	0	0	0	0	0	0	0	0	0	0	0	0	0	0	0	0	0	0	0	0	0	0	0	0	0	0	0	0	0	25.21	FALSE	FALSE	FALSE	798	0.039
OR5K4p.Arg143Trp	OR5K4	0.0390606	0.0259929	0.00718552	0.0781213	0.40487	0.348837					0.0252319	0.0191957	Trp	Arg	FALSE		5	0	0	2	0	0	0	0	0	0	0	3	0	0	0	0	0	0	0	0	0	0	0	0	0	0	0	0	0	0	0	0	0	0	0	0	0	0	0	0	0	0	0	0	0	0	0	0	0	0	0	0	0	0	0	0	0	0	0	0	0	0	0	0	0	0	25.33	FALSE	FALSE	FALSE	798	0.039
PDZRN4p.Arg563Gln	PDZRN4	0.0390606	0.0259929	0.00718552	0.0781213	0.40487	0.348837					0.0252319	0.0191957	Gln	Arg	FALSE		5	0	0	2	0	0	0	0	0	0	0	3	0	0	0	0	0	0	0	0	0	0	0	0	0	0	0	0	0	0	0	0	0	0	0	0	0	0	0	0	0	0	0	0	0	0	0	0	0	0	0	0	0	0	0	0	0	0	0	0	0	0	0	0	0	0	25.25	FALSE	FALSE	FALSE	798	0.039
PLA2G4Ap.Glu443Lys	PLA2G4A	0.0390606	0.0259929	0.00718552	0.0765548	0.40487	0.348837					0.0252319	0.0191957	Lys	Glu	TRUE		5	0	0	2	0	0	0	0	0	0	0	3	0	0	0	0	0	0	0	0	0	0	0	0	0	0	0	0	0	0	0	0	0	0	0	0	0	0	0	0	0	0	0	0	0	0	0	0	0	0	0	0	0	0	0	0	0	0	0	0	0	0	0	0	0	0	25.56	FALSE	FALSE	FALSE	798	0.039
PSG1p.Arg397Cys	PSG1	0.0390606	0.0259929	0.00718552	0.0765548	0.40487	0.348837					0.0252319	0.0191957	Cys	Arg	TRUE		5	0	0	2	0	0	0	0	0	0	0	3	0	0	0	0	0	0	0	0	0	0	0	0	0	0	0	0	0	0	0	0	0	0	0	0	0	0	0	0	0	0	0	0	0	0	0	0	0	0	0	0	0	0	0	0	0	0	0	0	0	0	0	0	0	0	26.54	FALSE	FALSE	FALSE	798	0.039
PSG8p.Arg397Cys	PSG8	0.0390606	0.0259929	0.00718552	0.0765548	0.40487	0.348837					0.0252319	0.0191957	Cys	Arg	TRUE		5	0	0	2	0	0	0	0	0	0	0	3	0	0	0	0	0	0	0	0	0	0	0	0	0	0	0	0	0	0	0	0	0	0	0	0	0	0	0	0	0	0	0	0	0	0	0	0	0	0	0	0	0	0	0	0	0	0	0	0	0	0	0	0	0	0	25.78	FALSE	FALSE	FALSE	798	0.039
RSF1p.Arg844Ter	RSF1	0.0390606	0.0259929	0.00718552	0.0765548	0.40487	0.348837					0.0252319	0.0191957	Ter	Arg	FALSE		5	0	0	2	0	0	0	0	0	0	0	3	0	0	0	0	0	0	0	0	0	0	0	0	0	0	0	0	0	0	0	0	0	0	0	0	0	0	0	0	0	0	0	0	0	0	0	0	0	0	0	0	0	0	0	0	0	0	0	0	0	0	0	0	0	0	25.48	FALSE	FALSE	FALSE	798	0.039
SFSWAPp.Arg331Cys	SFSWAP	0.0390606	0.0259929	0.00718552	0.0765548	0.40487	0.348837					0.0252319	0.0191957	Cys	Arg	TRUE		5	0	0	2	0	0	0	0	0	0	0	3	0	0	0	0	0	0	0	0	0	0	0	0	0	0	0	0	0	0	0	0	0	0	0	0	0	0	0	0	0	0	0	0	0	0	0	0	0	0	0	0	0	0	0	0	0	0	0	0	0	0	0	0	0	0	25.03	FALSE	FALSE	FALSE	798	0.039
SPHKAPp.Glu1084Lys	SPHKAP	0.0390606	0.0259929	0.00718552	0.0781213	0.40487	0.348837					0.0252319	0.0191957	Lys	Glu	TRUE		5	0	0	2	0	0	0	0	0	0	0	3	0	0	0	0	0	0	0	0	0	0	0	0	0	0	0	0	0	0	0	0	0	0	0	0	0	0	0	0	0	0	0	0	0	0	0	0	0	0	0	0	0	0	0	0	0	0	0	0	0	0	0	0	0	0	25.39	FALSE	FALSE	FALSE	798	0.039
ZIC4p.Arg17Gln	ZIC4	0.0390606	0.0259929	0.00718552	0.0781213	0.40487	0.348837					0.0252319	0.0191957	Gln	Arg	FALSE		5	0	0	2	0	0	0	0	0	0	0	3	0	0	0	0	0	0	0	0	0	0	0	0	0	0	0	0	0	0	0	0	0	0	0	0	0	0	0	0	0	0	0	0	0	0	0	0	0	0	0	0	0	0	0	0	0	0	0	0	0	0	0	0	0	0	24.86	FALSE	FALSE	FALSE	798	0.039
ZNF560p.Arg732Gln	ZNF560	0.0390606	0.0259929	0.00718552	0.0772019	0.40487	0.348837					0.0252319	0.0191957	Gln	Arg	FALSE		5	0	0	2	0	0	0	0	0	0	0	3	0	0	0	0	0	0	0	0	0	0	0	0	0	0	0	0	0	0	0	0	0	0	0	0	0	0	0	0	0	0	0	0	0	0	0	0	0	0	0	0	0	0	0	0	0	0	0	0	0	0	0	0	0	0	26.38	FALSE	FALSE	FALSE	798	0.039
CCDC27p.Arg125Ter	CCDC27	0.039052	0.0311915	0.0110843	0.0739568	0.134957	0.116279					0.0459351	0.0479893	Ter	Arg	FALSE		6	0	0	1	0	0	0	0	3	0	0	1	0	0	0	0	0	0	0	0	0	0	0	0	0	0	0	0	0	0	0	0	0	0	0	0	0	0	0	0	0	0	0	0	0	0	0	0	0	0	0	0	1	0	0	0	0	0	0	0	0	0	0	0	0	0	33.95	FALSE	FALSE	FALSE	797	0.039
ZNF521p.Glu942Lys	ZNF521	0.0390433	0.0207943	0.00406843	0.0877668					0.169779	0.169779	0.0184805	0.0191957	Lys	Glu	TRUE	1	4	0	0	1	0	0	1	0	0	0	0	0	0	1	0	0	0	0	0	0	0	0	0	0	0	0	0	0	0	0	0	0	0	0	0	0	0	0	0	0	0	0	0	0	1	0	0	0	0	0	0	0	0	0	0	0	0	0	0	0	0	0	0	0	0	0	19.36	FALSE	FALSE	FALSE	797	0.039
KLF4p.Lys409Gln	KLF4	0.0390354	0.0207943	0.00975886	0.0780709							0.056269	0.0383914	Gln	Lys	FALSE	1	4	0	0	0	0	0	0	0	0	4	0	0	0	0	0	0	0	0	0	0	0	0	0	0	0	0	0	0	0	0	0	0	0	0	0	0	0	0	0	0	0	0	0	0	0	0	0	0	0	0	0	0	0	0	0	0	0	0	0	0	0	0	0	0	0	0	23.81	FALSE	FALSE	FALSE	797	0.039
TP53p.Phe134Leu	TP53	0.0390238	0.0467873	0.012719	0.0719895	0.40487	0.348837	0.0147136	0.0569801			0.0196598	0.0287936	Leu	Phe	FALSE	1	9	0	0	0	2	0	0	0	2	0	0	3	0	0	0	0	1	0	0	0	0	0	0	0	0	0	1	0	0	0	0	0	0	0	0	0	0	0	0	0	0	0	0	0	0	0	0	0	0	0	0	0	0	0	0	0	0	0	0	0	0	0	0	0	0	0	70.66	FALSE	FALSE	FALSE	797	0.039
KRTAP4-2p.Arg102His	KRTAP4-2	0.0390223	0.0311915	0.00875204	0.0745913			0.0525369	0.0569801			0.049577	0.0479893	His	Arg	TRUE		6	0	0	3	0	0	0	0	0	0	0	0	0	2	0	1	0	0	0	0	0	0	0	0	0	0	0	0	0	0	0	0	0	0	0	0	0	0	0	0	0	0	0	0	0	0	0	0	0	0	0	0	0	0	0	0	0	0	0	0	0	0	0	0	0	0	36.59	FALSE	FALSE	FALSE	797	0.039
DMBT1p.Arg1694Trp	DMBT1	0.0390129	0.0207943	0.00875204	0.080017							0.0562366	0.0383914	Trp	Arg	FALSE		4	0	0	1	0	2	0	0	0	1	0	0	0	0	0	0	0	0	0	0	0	0	0	0	0	0	0	0	0	0	0	0	0	0	0	0	0	0	0	0	0	0	0	0	0	0	0	0	0	0	0	0	0	0	0	0	0	0	0	0	0	0	0	0	0	0	23.91	FALSE	FALSE	FALSE	797	0.039
HERC2p.Arg3547Cys	HERC2	0.0390129	0.0207943	0.00875204	0.0795248							0.0562366	0.0383914	Cys	Arg	TRUE		4	0	0	1	0	2	0	0	0	1	0	0	0	0	0	0	0	0	0	0	0	0	0	0	0	0	0	0	0	0	0	0	0	0	0	0	0	0	0	0	0	0	0	0	0	0	0	0	0	0	0	0	0	0	0	0	0	0	0	0	0	0	0	0	0	0	23.73	FALSE	FALSE	FALSE	797	0.039
SLC12A5p.Arg613His	SLC12A5	0.0390129	0.0207943	0.00875204	0.0800395							0.0562366	0.0383914	His	Arg	TRUE		4	0	0	1	0	2	0	0	0	1	0	0	0	0	0	0	0	0	0	0	0	0	0	0	0	0	0	0	0	0	0	0	0	0	0	0	0	0	0	0	0	0	0	0	0	0	0	0	0	0	0	0	0	0	0	0	0	0	0	0	0	0	0	0	0	0	23.21	FALSE	FALSE	FALSE	797	0.039
C8ORF76p.Ser284Leu	C8ORF76	0.0390093	0.0259929	0.00856264	0.0787324			0.0341219	0.0569801	0.169779	0.169779	0.0294986	0.0191957	Leu	Ser	FALSE		5	0	1	0	0	0	1	0	0	1	0	0	0	0	0	0	0	1	0	0	0	0	0	0	0	0	0	0	0	0	0	0	0	0	0	0	0	0	0	0	1	0	0	0	0	0	0	0	0	0	0	0	0	0	0	0	0	0	0	0	0	0	0	0	0	0	24.34	FALSE	FALSE	FALSE	797	0.039
NOTCH2p.Ala21Thr	NOTCH2	0.0390087	0.0363901	0.00933446	0.0775465					0.509338	0.509338	0.0154314	0.00959785	Thr	Ala	TRUE	1	7	0	1	0	0	0	3	0	0	0	0	0	1	0	0	0	0	0	0	0	0	0	2	0	0	0	0	0	0	0	0	0	0	0	0	0	0	0	0	0	0	0	0	0	0	0	0	0	0	0	0	0	0	0	0	0	0	0	0	0	0	0	0	0	0	0	46.09	FALSE	FALSE	FALSE	797	0.039
PER3p.Ala1007Thr	PER3	0.0390063	0.0311915	0.0112539	0.0748956	0.40487	0.348837	0.0525369	0.0569801			0.0184805	0.0191957	Thr	Ala	TRUE		6	0	0	1	0	0	0	0	0	0	0	3	0	1	0	1	0	0	0	0	0	0	0	0	0	0	0	0	0	0	0	0	0	0	0	0	0	0	0	0	0	0	0	0	0	0	0	0	0	0	0	0	0	0	0	0	0	0	0	0	0	0	0	0	0	0	34.02	FALSE	FALSE	FALSE	796	0.039
SUSD4p.Val406Met	SUSD4	0.0389955	0.0207943	0.00554213	0.0872671							0.0307545	0.0287936	Met	Val	FALSE		4	0	0	0	0	1	0	0	2	0	0	0	0	0	0	0	0	0	0	0	0	0	0	0	0	0	0	0	0	0	0	0	0	0	0	0	0	0	0	0	0	0	0	0	1	0	0	0	0	0	0	0	0	0	0	0	0	0	0	0	0	0	0	0	0	0	20.08	FALSE	FALSE	FALSE	796	0.039
MELKp.Val287Ile	MELK	0.0389936	0.0363901	0.0106642	0.0769795			0.0525369	0.0569801			0.0495357	0.0575871	Ile	Val	FALSE		7	2	0	2	0	1	0	0	0	0	0	0	0	0	0	1	1	0	0	0	0	0	0	0	0	0	0	0	0	0	0	0	0	0	0	0	0	0	0	0	0	0	0	0	0	0	0	0	0	0	0	0	0	0	0	0	0	0	0	0	0	0	0	0	0	0	46.86	FALSE	FALSE	FALSE	796	0.039
ADAMTS6p.Glu950Lys	ADAMTS6	0.0389931	0.0259929	0.00718552	0.0779862	0.539827	0.465116					0.0147767	0.00959785	Lys	Glu	TRUE		5	0	0	0	0	1	0	0	0	0	0	4	0	0	0	0	0	0	0	0	0	0	0	0	0	0	0	0	0	0	0	0	0	0	0	0	0	0	0	0	0	0	0	0	0	0	0	0	0	0	0	0	0	0	0	0	0	0	0	0	0	0	0	0	0	0	24.48	FALSE	FALSE	FALSE	796	0.039
C8Bp.Arg121Gln	C8B	0.0389931	0.0259929	0.00718552	0.0779862	0.539827	0.465116					0.0147767	0.00959785	Gln	Arg	FALSE		5	0	0	0	0	1	0	0	0	0	0	4	0	0	0	0	0	0	0	0	0	0	0	0	0	0	0	0	0	0	0	0	0	0	0	0	0	0	0	0	0	0	0	0	0	0	0	0	0	0	0	0	0	0	0	0	0	0	0	0	0	0	0	0	0	0	25.85	FALSE	FALSE	FALSE	796	0.039
MYO9Ap.Arg1293Cys	MYO9A	0.0389931	0.0259929	0.00718552	0.0779862	0.539827	0.465116					0.0147767	0.00959785	Cys	Arg	TRUE		5	0	0	0	0	1	0	0	0	0	0	4	0	0	0	0	0	0	0	0	0	0	0	0	0	0	0	0	0	0	0	0	0	0	0	0	0	0	0	0	0	0	0	0	0	0	0	0	0	0	0	0	0	0	0	0	0	0	0	0	0	0	0	0	0	0	24.96	FALSE	FALSE	FALSE	796	0.039
OR10C1p.Arg260Cys	OR10C1	0.0389931	0.0259929	0.00718552	0.0769317	0.539827	0.465116					0.0147767	0.00959785	Cys	Arg	TRUE		5	0	0	0	0	1	0	0	0	0	0	4	0	0	0	0	0	0	0	0	0	0	0	0	0	0	0	0	0	0	0	0	0	0	0	0	0	0	0	0	0	0	0	0	0	0	0	0	0	0	0	0	0	0	0	0	0	0	0	0	0	0	0	0	0	0	24.53	FALSE	FALSE	FALSE	796	0.039
ABCF3p.Arg445Cys	ABCF3	0.0389895	0.0363901	0.0103243	0.0748407	0.40487	0.348837	0.0341219	0.0569801			0.0206048	0.0191957	Cys	Arg	TRUE		7	0	0	1	0	0	0	0	1	0	0	3	0	0	0	0	0	0	0	0	0	0	0	0	1	0	0	0	0	0	0	0	0	0	0	0	0	0	0	0	1	0	0	0	0	0	0	0	0	0	0	0	0	0	0	0	0	0	0	0	0	0	0	0	0	0	47.1	FALSE	FALSE	FALSE	796	0.039
APOL6p.Glu312Lys	APOL6	0.0389838	0.0259929	0.00875204	0.076401	0.134957	0.116279					0.0458367	0.0383914	Lys	Glu	TRUE		5	0	0	3	0	0	0	0	1	0	0	1	0	0	0	0	0	0	0	0	0	0	0	0	0	0	0	0	0	0	0	0	0	0	0	0	0	0	0	0	0	0	0	0	0	0	0	0	0	0	0	0	0	0	0	0	0	0	0	0	0	0	0	0	0	0	23.68	FALSE	FALSE	FALSE	796	0.039
CCL28p.Arg50His	CCL28	0.0389838	0.0259929	0.00875204	0.076401	0.134957	0.116279					0.0458367	0.0383914	His	Arg	TRUE		5	0	0	3	0	0	0	0	1	0	0	1	0	0	0	0	0	0	0	0	0	0	0	0	0	0	0	0	0	0	0	0	0	0	0	0	0	0	0	0	0	0	0	0	0	0	0	0	0	0	0	0	0	0	0	0	0	0	0	0	0	0	0	0	0	0	24.33	FALSE	FALSE	FALSE	796	0.039
EPB41L4Ap.Arg442Gln	EPB41L4A	0.0389838	0.0259929	0.00875204	0.0773347	0.134957	0.116279					0.0458367	0.0383914	Gln	Arg	FALSE		5	0	0	3	0	0	0	0	1	0	0	1	0	0	0	0	0	0	0	0	0	0	0	0	0	0	0	0	0	0	0	0	0	0	0	0	0	0	0	0	0	0	0	0	0	0	0	0	0	0	0	0	0	0	0	0	0	0	0	0	0	0	0	0	0	0	24.12	FALSE	FALSE	FALSE	796	0.039
NAPAp.Glu43Lys	NAPA	0.0389838	0.0259929	0.00875204	0.0778907	0.134957	0.116279					0.0458367	0.0383914	Lys	Glu	TRUE		5	0	0	3	0	0	0	0	1	0	0	1	0	0	0	0	0	0	0	0	0	0	0	0	0	0	0	0	0	0	0	0	0	0	0	0	0	0	0	0	0	0	0	0	0	0	0	0	0	0	0	0	0	0	0	0	0	0	0	0	0	0	0	0	0	0	24.51	FALSE	FALSE	FALSE	796	0.039
PCDHA2p.Glu190Lys	PCDHA2	0.0389838	0.0259929	0.00875204	0.0772019	0.134957	0.116279					0.0458367	0.0383914	Lys	Glu	TRUE		5	0	0	3	0	0	0	0	1	0	0	1	0	0	0	0	0	0	0	0	0	0	0	0	0	0	0	0	0	0	0	0	0	0	0	0	0	0	0	0	0	0	0	0	0	0	0	0	0	0	0	0	0	0	0	0	0	0	0	0	0	0	0	0	0	0	24.03	FALSE	FALSE	FALSE	796	0.039
PRSS35p.Glu330Lys	PRSS35	0.0389838	0.0259929	0.00875204	0.0771676	0.134957	0.116279					0.0458367	0.0383914	Lys	Glu	TRUE		5	0	0	3	0	0	0	0	1	0	0	1	0	0	0	0	0	0	0	0	0	0	0	0	0	0	0	0	0	0	0	0	0	0	0	0	0	0	0	0	0	0	0	0	0	0	0	0	0	0	0	0	0	0	0	0	0	0	0	0	0	0	0	0	0	0	23.77	FALSE	FALSE	FALSE	796	0.039
RRP1Bp.Arg122Cys	RRP1B	0.0389838	0.0259929	0.00875204	0.0778907	0.134957	0.116279					0.0458367	0.0383914	Cys	Arg	TRUE		5	0	0	3	0	0	0	0	1	0	0	1	0	0	0	0	0	0	0	0	0	0	0	0	0	0	0	0	0	0	0	0	0	0	0	0	0	0	0	0	0	0	0	0	0	0	0	0	0	0	0	0	0	0	0	0	0	0	0	0	0	0	0	0	0	0	24.39	FALSE	FALSE	FALSE	796	0.039
SYNE1p.Arg8357Cys	SYNE1	0.0389838	0.0259929	0.00875204	0.0764951	0.134957	0.116279					0.0458367	0.0383914	Cys	Arg	TRUE		5	0	0	3	0	0	0	0	1	0	0	1	0	0	0	0	0	0	0	0	0	0	0	0	0	0	0	0	0	0	0	0	0	0	0	0	0	0	0	0	0	0	0	0	0	0	0	0	0	0	0	0	0	0	0	0	0	0	0	0	0	0	0	0	0	0	24.54	FALSE	FALSE	FALSE	796	0.039
TRPM3p.Ser1121Leu	TRPM3	0.0389838	0.0259929	0.00875204	0.0779675	0.134957	0.116279					0.0458367	0.0383914	Leu	Ser	FALSE		5	0	0	3	0	0	0	0	1	0	0	1	0	0	0	0	0	0	0	0	0	0	0	0	0	0	0	0	0	0	0	0	0	0	0	0	0	0	0	0	0	0	0	0	0	0	0	0	0	0	0	0	0	0	0	0	0	0	0	0	0	0	0	0	0	0	24.37	FALSE	FALSE	FALSE	796	0.039
CNTROBp.Lys710Asn	CNTROB	0.0389583	0.0259929	0.00875204	0.0798259							0.0532792	0.0383914	Asn	Lys	FALSE		5	0	1	3	0	0	0	0	0	0	0	0	0	0	0	0	0	0	0	0	0	0	0	0	0	0	0	0	0	1	0	0	0	0	0	0	0	0	0	0	0	0	0	0	0	0	0	0	0	0	0	0	0	0	0	0	0	0	0	0	0	0	0	0	0	0	23.56	FALSE	FALSE	FALSE	795	0.039
C15ORF39p.Arg1005His	C15ORF39	0.0389391	0.0155958	0	0.0944921			0.243261	0.0569801			0.0252319	0.0191957	His	Arg	TRUE		3	0	0	2	0	0	0	0	0	0	0	0	0	0	0	0	0	0	0	0	0	0	0	0	0	0	0	0	0	0	1	0	0	0	0	0	0	0	0	0	0	0	0	0	0	0	0	0	0	0	0	0	0	0	0	0	0	0	0	0	0	0	0	0	0	0	15.35	FALSE	FALSE	FALSE	795	0.039
DTNAp.Arg676Gln	DTNA	0.0389391	0.0155958	0	0.0944921			0.243261	0.0569801			0.0252319	0.0191957	Gln	Arg	FALSE		3	0	0	2	0	0	0	0	0	0	0	0	0	0	0	0	0	0	0	0	0	0	0	0	0	0	0	0	0	0	1	0	0	0	0	0	0	0	0	0	0	0	0	0	0	0	0	0	0	0	0	0	0	0	0	0	0	0	0	0	0	0	0	0	0	0	14.79	FALSE	FALSE	FALSE	795	0.039
EME2p.Arg350Cys	EME2	0.0389391	0.0155958	0	0.0953823			0.243261	0.0569801			0.0252319	0.0191957	Cys	Arg	TRUE		3	0	0	2	0	0	0	0	0	0	0	0	0	0	0	0	0	0	0	0	0	0	0	0	0	0	0	0	0	0	1	0	0	0	0	0	0	0	0	0	0	0	0	0	0	0	0	0	0	0	0	0	0	0	0	0	0	0	0	0	0	0	0	0	0	0	15.03	FALSE	FALSE	FALSE	795	0.039
FRAS1p.Val2315Ile	FRAS1	0.0389391	0.0155958	0	0.0944921			0.243261	0.0569801			0.0252319	0.0191957	Ile	Val	FALSE		3	0	0	2	0	0	0	0	0	0	0	0	0	0	0	0	0	0	0	0	0	0	0	0	0	0	0	0	0	0	1	0	0	0	0	0	0	0	0	0	0	0	0	0	0	0	0	0	0	0	0	0	0	0	0	0	0	0	0	0	0	0	0	0	0	0	15.59	FALSE	FALSE	FALSE	795	0.039
MLLT6p.Val151Ile	MLLT6	0.0389391	0.0155958	0	0.0944921			0.243261	0.0569801			0.0252319	0.0191957	Ile	Val	FALSE	1	3	0	0	2	0	0	0	0	0	0	0	0	0	0	0	0	0	0	0	0	0	0	0	0	0	0	0	0	0	0	1	0	0	0	0	0	0	0	0	0	0	0	0	0	0	0	0	0	0	0	0	0	0	0	0	0	0	0	0	0	0	0	0	0	0	0	14.96	FALSE	FALSE	FALSE	795	0.039
MYBBP1Ap.Ala920Thr	MYBBP1A	0.0389391	0.0155958	0	0.0944921			0.243261	0.0569801			0.0252319	0.0191957	Thr	Ala	TRUE		3	0	0	2	0	0	0	0	0	0	0	0	0	0	0	0	0	0	0	0	0	0	0	0	0	0	0	0	0	0	1	0	0	0	0	0	0	0	0	0	0	0	0	0	0	0	0	0	0	0	0	0	0	0	0	0	0	0	0	0	0	0	0	0	0	0	15.29	FALSE	FALSE	FALSE	795	0.039
NLRP5p.Arg392His	NLRP5	0.0389391	0.0155958	0	0.0953823			0.243261	0.0569801			0.0252319	0.0191957	His	Arg	TRUE		3	0	0	2	0	0	0	0	0	0	0	0	0	0	0	0	0	0	0	0	0	0	0	0	0	0	0	0	0	0	1	0	0	0	0	0	0	0	0	0	0	0	0	0	0	0	0	0	0	0	0	0	0	0	0	0	0	0	0	0	0	0	0	0	0	0	15.17	FALSE	FALSE	FALSE	795	0.039
PSMC4p.Arg329His	PSMC4	0.0389391	0.0155958	0	0.0944921			0.243261	0.0569801			0.0252319	0.0191957	His	Arg	TRUE		3	0	0	2	0	0	0	0	0	0	0	0	0	0	0	0	0	0	0	0	0	0	0	0	0	0	0	0	0	0	1	0	0	0	0	0	0	0	0	0	0	0	0	0	0	0	0	0	0	0	0	0	0	0	0	0	0	0	0	0	0	0	0	0	0	0	15.3	FALSE	FALSE	FALSE	795	0.039
ZFYVE28p.Ser177Leu	ZFYVE28	0.0389391	0.0155958	0	0.0944921			0.243261	0.0569801			0.0252319	0.0191957	Leu	Ser	FALSE		3	0	0	2	0	0	0	0	0	0	0	0	0	0	0	0	0	0	0	0	0	0	0	0	0	0	0	0	0	0	1	0	0	0	0	0	0	0	0	0	0	0	0	0	0	0	0	0	0	0	0	0	0	0	0	0	0	0	0	0	0	0	0	0	0	0	14.49	FALSE	FALSE	FALSE	795	0.039
SH3RF2p.Glu166Lys	SH3RF2	0.0389343	0.0311915	0.0101922	0.0748619	0.674783	0.581395	0.0341219	0.0569801					Lys	Glu	TRUE		6	0	0	0	0	0	0	0	0	0	0	5	0	0	0	0	0	0	0	0	0	0	0	0	0	0	0	0	0	0	0	0	0	0	0	0	0	0	0	0	1	0	0	0	0	0	0	0	0	0	0	0	0	0	0	0	0	0	0	0	0	0	0	0	0	0	32.27	FALSE	FALSE	FALSE	795	0.039
PCDHA4p.Glu610Lys	PCDHA4	0.0389162	0.0259929	0.00718552	0.0778324	0.269913	0.232558					0.0353815	0.0287936	Lys	Glu	TRUE		5	0	0	1	0	1	0	0	1	0	0	2	0	0	0	0	0	0	0	0	0	0	0	0	0	0	0	0	0	0	0	0	0	0	0	0	0	0	0	0	0	0	0	0	0	0	0	0	0	0	0	0	0	0	0	0	0	0	0	0	0	0	0	0	0	0	24.5	FALSE	FALSE	FALSE	795	0.039
RBP3p.Glu406Lys	RBP3	0.0389162	0.0259929	0.00718552	0.0769243	0.269913	0.232558					0.0353815	0.0287936	Lys	Glu	TRUE		5	0	0	1	0	1	0	0	1	0	0	2	0	0	0	0	0	0	0	0	0	0	0	0	0	0	0	0	0	0	0	0	0	0	0	0	0	0	0	0	0	0	0	0	0	0	0	0	0	0	0	0	0	0	0	0	0	0	0	0	0	0	0	0	0	0	23.45	FALSE	FALSE	FALSE	795	0.039
CELSR1p.Glu1382Lys	CELSR1	0.0388799	0.0259929	0.00856264	0.0770638			0.0525369	0.0569801	0.679117	0.679117			Lys	Glu	TRUE		5	0	0	0	0	0	4	0	0	0	0	0	0	0	0	1	0	0	0	0	0	0	0	0	0	0	0	0	0	0	0	0	0	0	0	0	0	0	0	0	0	0	0	0	0	0	0	0	0	0	0	0	0	0	0	0	0	0	0	0	0	0	0	0	0	0	27.29	FALSE	FALSE	FALSE	794	0.039
ERBB3p.Met91Ile	ERBB3	0.0388799	0.0259929	0.00856264	0.0777597			0.0525369	0.0569801	0.679117	0.679117			Ile	Met	FALSE	1	5	0	0	0	0	0	4	0	0	0	0	0	0	0	0	1	0	0	0	0	0	0	0	0	0	0	0	0	0	0	0	0	0	0	0	0	0	0	0	0	0	0	0	0	0	0	0	0	0	0	0	0	0	0	0	0	0	0	0	0	0	0	0	0	0	0	27.07	TRUE	FALSE	FALSE	794	0.039
ADCY4p.Pro1002Leu	ADCY4	0.0388716	0.0155958	0	0.0961126	0.134957	0.116279	0.243261	0.0569801			0.0147767	0.00959785	Leu	Pro	FALSE		3	0	0	0	0	1	0	0	0	0	0	1	0	0	0	0	0	0	0	0	0	0	0	0	0	0	0	0	0	0	1	0	0	0	0	0	0	0	0	0	0	0	0	0	0	0	0	0	0	0	0	0	0	0	0	0	0	0	0	0	0	0	0	0	0	0	17.42	FALSE	FALSE	FALSE	794	0.039
FRMPD2p.Arg784Cys	FRMPD2	0.0388712	0.0259929	0.00718552	0.0775531	0.40487	0.348837			0.169779	0.169779	0.0126159	0.00959785	Cys	Arg	TRUE		5	0	0	1	0	0	1	0	0	0	0	3	0	0	0	0	0	0	0	0	0	0	0	0	0	0	0	0	0	0	0	0	0	0	0	0	0	0	0	0	0	0	0	0	0	0	0	0	0	0	0	0	0	0	0	0	0	0	0	0	0	0	0	0	0	0	25.97	FALSE	FALSE	FALSE	794	0.039
ESRP1p.Glu142Ter	ESRP1	0.0388559	0.0363901	0.0115554	0.0715597			0.0341219	0.0569801			0.0445715	0.0479893	Ter	Glu	FALSE		7	0	0	1	0	0	0	0	4	0	0	0	0	0	0	0	0	0	0	0	0	0	0	0	0	0	0	0	0	0	0	0	0	0	0	1	0	0	0	0	1	0	0	0	0	0	0	0	0	0	0	0	0	0	0	0	0	0	0	0	0	0	0	0	0	0	46.4	FALSE	FALSE	FALSE	793	0.039
OR4D10p.Ser116Leu	OR4D10	0.0388551	0.0363901	0.0107491	0.074017	0.134957	0.116279	0.0525369	0.0569801			0.0332208	0.0287936	Leu	Ser	FALSE		7	0	0	2	0	0	0	0	1	0	0	1	0	0	0	1	0	0	0	0	0	0	0	0	0	0	0	0	0	2	0	0	0	0	0	0	0	0	0	0	0	0	0	0	0	0	0	0	0	0	0	0	0	0	0	0	0	0	0	0	0	0	0	0	0	0	47.28	FALSE	FALSE	FALSE	793	0.039
ARHGAP25p.Ala265Val	ARHGAP25	0.0388394	0.0259929	0.00875204	0.0776787							0.0559864	0.0479893	Val	Ala	FALSE		5	0	0	2	0	1	0	0	2	0	0	0	0	0	0	0	0	0	0	0	0	0	0	0	0	0	0	0	0	0	0	0	0	0	0	0	0	0	0	0	0	0	0	0	0	0	0	0	0	0	0	0	0	0	0	0	0	0	0	0	0	0	0	0	0	0	25.47	FALSE	FALSE	FALSE	793	0.039
C12ORF77p.Arg76Ter	C12ORF77	0.0388394	0.0259929	0.00875204	0.0776787							0.0559864	0.0479893	Ter	Arg	FALSE		5	0	0	2	0	1	0	0	2	0	0	0	0	0	0	0	0	0	0	0	0	0	0	0	0	0	0	0	0	0	0	0	0	0	0	0	0	0	0	0	0	0	0	0	0	0	0	0	0	0	0	0	0	0	0	0	0	0	0	0	0	0	0	0	0	0	25.14	FALSE	FALSE	FALSE	793	0.039
CEP63p.Arg160His	CEP63	0.0388394	0.0259929	0.00875204	0.0776787							0.0559864	0.0479893	His	Arg	TRUE		5	0	0	2	0	1	0	0	2	0	0	0	0	0	0	0	0	0	0	0	0	0	0	0	0	0	0	0	0	0	0	0	0	0	0	0	0	0	0	0	0	0	0	0	0	0	0	0	0	0	0	0	0	0	0	0	0	0	0	0	0	0	0	0	0	0	24.48	FALSE	FALSE	FALSE	793	0.039
EPB41L3p.Val1002Met	EPB41L3	0.0388394	0.0259929	0.00875204	0.0783444							0.0559864	0.0479893	Met	Val	FALSE		5	0	0	2	0	1	0	0	2	0	0	0	0	0	0	0	0	0	0	0	0	0	0	0	0	0	0	0	0	0	0	0	0	0	0	0	0	0	0	0	0	0	0	0	0	0	0	0	0	0	0	0	0	0	0	0	0	0	0	0	0	0	0	0	0	0	24.67	FALSE	FALSE	FALSE	793	0.039
GCHFRp.Arg62His	GCHFR	0.0388394	0.0259929	0.00875204	0.0776787							0.0559864	0.0479893	His	Arg	TRUE		5	0	0	2	0	1	0	0	2	0	0	0	0	0	0	0	0	0	0	0	0	0	0	0	0	0	0	0	0	0	0	0	0	0	0	0	0	0	0	0	0	0	0	0	0	0	0	0	0	0	0	0	0	0	0	0	0	0	0	0	0	0	0	0	0	0	24.9	FALSE	FALSE	FALSE	793	0.039
RP9p.Arg150Ter	RP9	0.0388394	0.0259929	0.00875204	0.0776787							0.0559864	0.0479893	Ter	Arg	FALSE		5	0	0	2	0	1	0	0	2	0	0	0	0	0	0	0	0	0	0	0	0	0	0	0	0	0	0	0	0	0	0	0	0	0	0	0	0	0	0	0	0	0	0	0	0	0	0	0	0	0	0	0	0	0	0	0	0	0	0	0	0	0	0	0	0	0	25.44	FALSE	FALSE	FALSE	793	0.039
TRPM6p.Val1132Ile	TRPM6	0.0388394	0.0259929	0.00875204	0.0785564							0.0559864	0.0479893	Ile	Val	FALSE		5	0	0	2	0	1	0	0	2	0	0	0	0	0	0	0	0	0	0	0	0	0	0	0	0	0	0	0	0	0	0	0	0	0	0	0	0	0	0	0	0	0	0	0	0	0	0	0	0	0	0	0	0	0	0	0	0	0	0	0	0	0	0	0	0	0	25.35	FALSE	FALSE	FALSE	793	0.039
PPP1R9Ap.Arg917Cys	PPP1R9A	0.0388297	0.0311915	0.00875204	0.0771496							0.0491607	0.0383914	Cys	Arg	TRUE		6	0	0	3	0	0	0	0	0	0	0	0	0	0	0	0	0	0	0	0	0	0	0	0	0	0	0	0	0	1	0	0	1	0	0	0	1	0	0	0	0	0	0	0	0	0	0	0	0	0	0	0	0	0	0	0	0	0	0	0	0	0	0	0	0	0	36.56	FALSE	FALSE	FALSE	793	0.039
C5ORF28p.Arg162Cys	C5ORF28	0.0388266	0.0259929	0.00813685	0.0785121							0.055968	0.0479893	Cys	Arg	TRUE		5	0	1	1	0	0	0	0	1	1	0	0	0	1	0	0	0	0	0	0	0	0	0	0	0	0	0	0	0	0	0	0	0	0	0	0	0	0	0	0	0	0	0	0	0	0	0	0	0	0	0	0	0	0	0	0	0	0	0	0	0	0	0	0	0	0	26.36	FALSE	FALSE	FALSE	793	0.039
ZSCAN22p.Ala232Val	ZSCAN22	0.0388188	0.0259929	0.00850939	0.0784521			0.0965712	0.0569801			0.0436905	0.0383914	Val	Ala	FALSE		5	0	0	2	0	1	0	0	0	0	1	0	0	0	0	0	1	0	0	0	0	0	0	0	0	0	0	0	0	0	0	0	0	0	0	0	0	0	0	0	0	0	0	0	0	0	0	0	0	0	0	0	0	0	0	0	0	0	0	0	0	0	0	0	0	0	24.69	FALSE	FALSE	FALSE	793	0.039
CXCL5p.Glu89Lys	CXCL5	0.038818	0.0259929	0.00718552	0.077636	0.40487	0.348837	0.0965712	0.0569801			0.0126159	0.00959785	Lys	Glu	TRUE		5	0	0	1	0	0	0	0	0	0	1	3	0	0	0	0	0	0	0	0	0	0	0	0	0	0	0	0	0	0	0	0	0	0	0	0	0	0	0	0	0	0	0	0	0	0	0	0	0	0	0	0	0	0	0	0	0	0	0	0	0	0	0	0	0	0	26.42	FALSE	FALSE	FALSE	793	0.039
FERp.Arg804Cys	FER	0.038818	0.0259929	0.00718552	0.0773933	0.40487	0.348837	0.0965712	0.0569801			0.0126159	0.00959785	Cys	Arg	TRUE		5	0	0	1	0	0	0	0	0	0	1	3	0	0	0	0	0	0	0	0	0	0	0	0	0	0	0	0	0	0	0	0	0	0	0	0	0	0	0	0	0	0	0	0	0	0	0	0	0	0	0	0	0	0	0	0	0	0	0	0	0	0	0	0	0	0	25.44	FALSE	FALSE	FALSE	793	0.039
LRRIQ3p.Arg399Gln	LRRIQ3	0.038818	0.0259929	0.00718552	0.077636	0.40487	0.348837	0.0965712	0.0569801			0.0126159	0.00959785	Gln	Arg	FALSE		5	0	0	1	0	0	0	0	0	0	1	3	0	0	0	0	0	0	0	0	0	0	0	0	0	0	0	0	0	0	0	0	0	0	0	0	0	0	0	0	0	0	0	0	0	0	0	0	0	0	0	0	0	0	0	0	0	0	0	0	0	0	0	0	0	0	26.15	FALSE	FALSE	FALSE	793	0.039
OR10Q1p.Ser97Leu	OR10Q1	0.038818	0.0259929	0.00850939	0.0771507	0.40487	0.348837	0.0965712	0.0569801			0.0126159	0.00959785	Leu	Ser	FALSE		5	0	0	1	0	0	0	0	0	0	1	3	0	0	0	0	0	0	0	0	0	0	0	0	0	0	0	0	0	0	0	0	0	0	0	0	0	0	0	0	0	0	0	0	0	0	0	0	0	0	0	0	0	0	0	0	0	0	0	0	0	0	0	0	0	0	25.88	FALSE	FALSE	FALSE	793	0.039
KATNBL1p.Arg66Cys	KATNBL1	0.0388033	0.0363901	0.0117047	0.0713349	0.40487	0.348837					0.024861	0.0383914	Cys	Arg	TRUE		7	0	0	0	0	0	0	0	2	0	0	3	0	0	0	0	1	0	0	0	0	0	0	1	0	0	0	0	0	0	0	0	0	0	0	0	0	0	0	0	0	0	0	0	0	0	0	0	0	0	0	0	0	0	0	0	0	0	0	0	0	0	0	0	0	0	47.32	FALSE	FALSE	FALSE	792	0.039
ABCA1p.Ser824Leu	ABCA1	0.0387944	0.0259929	0.00856264	0.0775887	0.134957	0.116279			0.169779	0.169779	0.0332208	0.0287936	Leu	Ser	FALSE		5	0	0	2	0	0	1	0	1	0	0	1	0	0	0	0	0	0	0	0	0	0	0	0	0	0	0	0	0	0	0	0	0	0	0	0	0	0	0	0	0	0	0	0	0	0	0	0	0	0	0	0	0	0	0	0	0	0	0	0	0	0	0	0	0	0	24.32	FALSE	FALSE	FALSE	792	0.039
DDX18p.Ser178Leu	DDX18	0.0387944	0.0259929	0.00856264	0.0787765	0.134957	0.116279			0.169779	0.169779	0.0332208	0.0287936	Leu	Ser	FALSE		5	0	0	2	0	0	1	0	1	0	0	1	0	0	0	0	0	0	0	0	0	0	0	0	0	0	0	0	0	0	0	0	0	0	0	0	0	0	0	0	0	0	0	0	0	0	0	0	0	0	0	0	0	0	0	0	0	0	0	0	0	0	0	0	0	0	24.73	FALSE	FALSE	FALSE	792	0.039
ZNF329p.Arg298Gln	ZNF329	0.0387944	0.0259929	0.00856264	0.0775119	0.134957	0.116279			0.169779	0.169779	0.0332208	0.0287936	Gln	Arg	FALSE		5	0	0	2	0	0	1	0	1	0	0	1	0	0	0	0	0	0	0	0	0	0	0	0	0	0	0	0	0	0	0	0	0	0	0	0	0	0	0	0	0	0	0	0	0	0	0	0	0	0	0	0	0	0	0	0	0	0	0	0	0	0	0	0	0	0	24.73	FALSE	FALSE	FALSE	792	0.039
CARFp.Glu227Gln	CARF	0.0387855	0.0207943	0.00856264	0.08066					0.169779	0.169779	0.0435659	0.0287936	Gln	Glu	FALSE		4	0	1	0	0	0	1	0	0	2	0	0	0	0	0	0	0	0	0	0	0	0	0	0	0	0	0	0	0	0	0	0	0	0	0	0	0	0	0	0	0	0	0	0	0	0	0	0	0	0	0	0	0	0	0	0	0	0	0	0	0	0	0	0	0	0	22.43	FALSE	FALSE	FALSE	792	0.039
FRMD8p.Arg126Gln	FRMD8	0.0387855	0.0207943	0.00856264	0.0797136					0.169779	0.169779	0.0435659	0.0287936	Gln	Arg	FALSE		4	0	1	0	0	0	1	0	0	2	0	0	0	0	0	0	0	0	0	0	0	0	0	0	0	0	0	0	0	0	0	0	0	0	0	0	0	0	0	0	0	0	0	0	0	0	0	0	0	0	0	0	0	0	0	0	0	0	0	0	0	0	0	0	0	0	23.01	FALSE	FALSE	FALSE	792	0.039
CCDC53p.Arg58Cys	CCDC53	0.0387805	0.0311915	0.0110843	0.0736623	0.134957	0.116279	0.0341219	0.0569801			0.0412097	0.0383914	Cys	Arg	TRUE		6	0	0	2	0	0	0	0	2	0	0	1	0	0	0	0	0	0	0	0	0	0	0	0	0	0	0	0	0	0	0	0	0	0	0	0	0	0	0	0	1	0	0	0	0	0	0	0	0	0	0	0	0	0	0	0	0	0	0	0	0	0	0	0	0	0	34.62	FALSE	FALSE	FALSE	792	0.039
NDUFC2p.Arg59Cys	NDUFC2	0.0387805	0.0311915	0.0101922	0.0744292	0.134957	0.116279	0.0341219	0.0569801			0.0412097	0.0383914	Cys	Arg	TRUE		6	0	0	2	0	0	0	0	2	0	0	1	0	0	0	0	0	0	0	0	0	0	0	0	0	0	0	0	0	0	0	0	0	0	0	0	0	0	0	0	1	0	0	0	0	0	0	0	0	0	0	0	0	0	0	0	0	0	0	0	0	0	0	0	0	0	33.93	FALSE	FALSE	FALSE	792	0.039
TLR8p.Gly105Arg	TLR8	0.0387742	0.0259929	0.00875204	0.077206							0.0458367	0.0383914	Arg	Gly	TRUE		5	0	0	3	0	0	0	0	1	0	0	0	0	0	0	0	0	1	0	0	0	0	0	0	0	0	0	0	0	0	0	0	0	0	0	0	0	0	0	0	0	0	0	0	0	0	0	0	0	0	0	0	0	0	0	0	0	0	0	0	0	0	0	0	0	0	23.99	FALSE	FALSE	FALSE	792	0.039
GPR113p.Arg660Gln	GPR113	0.0387602	0.0311915	0.00845162	0.0749882	0.539827	0.465116					0.0126159	0.00959785	Gln	Arg	FALSE		6	0	0	1	1	0	0	0	0	0	0	4	0	0	0	0	0	0	0	0	0	0	0	0	0	0	0	0	0	0	0	0	0	0	0	0	0	0	0	0	0	0	0	0	0	0	0	0	0	0	0	0	0	0	0	0	0	0	0	0	0	0	0	0	0	0	34.8	FALSE	FALSE	FALSE	791	0.039
LRBAp.Glu2103Lys	LRBA	0.0387598	0.0311915	0.0101714	0.0733968			0.0525369	0.0569801			0.0491986	0.0479893	Lys	Glu	TRUE		6	0	0	2	0	0	0	0	3	0	0	0	0	0	0	1	0	0	0	0	0	0	0	0	0	0	0	0	0	0	0	0	0	0	0	0	0	0	0	0	0	0	0	0	0	0	0	0	0	0	0	0	0	0	0	0	0	0	0	0	0	0	0	0	0	0	34.98	FALSE	FALSE	FALSE	791	0.039
SLC15A2p.Arg277Ter	SLC15A2	0.0387598	0.0311915	0.0110614	0.0746808			0.0525369	0.0569801			0.0491986	0.0479893	Ter	Arg	FALSE		6	0	0	2	0	0	0	0	3	0	0	0	0	0	0	1	0	0	0	0	0	0	0	0	0	0	0	0	0	0	0	0	0	0	0	0	0	0	0	0	0	0	0	0	0	0	0	0	0	0	0	0	0	0	0	0	0	0	0	0	0	0	0	0	0	0	34.76	FALSE	FALSE	FALSE	791	0.039
AHI1p.Arg15Cys	AHI1	0.0387497	0.0155958	0	0.0948141			0.243261	0.0569801	0.169779	0.169779	0.0126159	0.00959785	Cys	Arg	TRUE		3	0	0	1	0	0	1	0	0	0	0	0	0	0	0	0	0	0	0	0	0	0	0	0	0	0	0	0	0	0	1	0	0	0	0	0	0	0	0	0	0	0	0	0	0	0	0	0	0	0	0	0	0	0	0	0	0	0	0	0	0	0	0	0	0	0	14.77	FALSE	FALSE	FALSE	791	0.039
LYPLA1p.Ser210Leu	LYPLA1	0.0387411	0.0259929	0.00850939	0.0755962	0.134957	0.116279	0.0965712	0.0569801			0.0332208	0.0287936	Leu	Ser	FALSE		5	0	0	2	0	0	0	0	1	0	1	1	0	0	0	0	0	0	0	0	0	0	0	0	0	0	0	0	0	0	0	0	0	0	0	0	0	0	0	0	0	0	0	0	0	0	0	0	0	0	0	0	0	0	0	0	0	0	0	0	0	0	0	0	0	0	25.11	FALSE	FALSE	FALSE	791	0.039
TGFBR2p.Arg553Cys	TGFBR2	0.038734	0.0311915	0.0092586	0.0771053			0.105074	0.11396			0.0406633	0.0287936	Cys	Arg	TRUE	1	6	0	1	2	1	0	0	0	0	0	0	0	0	0	0	2	0	0	0	0	0	0	0	0	0	0	0	0	0	0	0	0	0	0	0	0	0	0	0	0	0	0	0	0	0	0	0	0	0	0	0	0	0	0	0	0	0	0	0	0	0	0	0	0	0	0	36.66	FALSE	FALSE	FALSE	791	0.039
BCAR1p.Pro76Ser	BCAR1	0.0387271	0.0207943	0.00718552	0.0846396	0.269913	0.232558							Ser	Pro	TRUE		4	0	0	0	0	0	0	2	0	0	0	2	0	0	0	0	0	0	0	0	0	0	0	0	0	0	0	0	0	0	0	0	0	0	0	0	0	0	0	0	0	0	0	0	0	0	0	0	0	0	0	0	0	0	0	0	0	0	0	0	0	0	0	0	0	0	20.36	FALSE	FALSE	FALSE	791	0.039
GRK4p.Arg65Leu	GRK4	0.0387271	0.0207943	0.00718552	0.0824466	0.269913	0.232558							Leu	Arg	FALSE		4	0	0	0	0	0	0	2	0	0	0	2	0	0	0	0	0	0	0	0	0	0	0	0	0	0	0	0	0	0	0	0	0	0	0	0	0	0	0	0	0	0	0	0	0	0	0	0	0	0	0	0	0	0	0	0	0	0	0	0	0	0	0	0	0	0	20.63	FALSE	FALSE	FALSE	791	0.039
PLEKHG2p.Arg618His	PLEKHG2	0.0387271	0.0207943	0.00718552	0.0824466	0.269913	0.232558							His	Arg	TRUE		4	0	0	0	0	0	0	2	0	0	0	2	0	0	0	0	0	0	0	0	0	0	0	0	0	0	0	0	0	0	0	0	0	0	0	0	0	0	0	0	0	0	0	0	0	0	0	0	0	0	0	0	0	0	0	0	0	0	0	0	0	0	0	0	0	0	20.18	FALSE	FALSE	FALSE	791	0.039
SNED1p.Ala1362Ser	SNED1	0.0387271	0.0207943	0.00718552	0.0824466	0.269913	0.232558							Ser	Ala	TRUE		4	0	0	0	0	0	0	2	0	0	0	2	0	0	0	0	0	0	0	0	0	0	0	0	0	0	0	0	0	0	0	0	0	0	0	0	0	0	0	0	0	0	0	0	0	0	0	0	0	0	0	0	0	0	0	0	0	0	0	0	0	0	0	0	0	0	19.94	FALSE	FALSE	FALSE	791	0.039
SULT1A2p.Pro19Leu	SULT1A2	0.0387271	0.0207943	0.00718552	0.0824466	0.269913	0.232558							Leu	Pro	FALSE		4	0	0	0	0	0	0	2	0	0	0	2	0	0	0	0	0	0	0	0	0	0	0	0	0	0	0	0	0	0	0	0	0	0	0	0	0	0	0	0	0	0	0	0	0	0	0	0	0	0	0	0	0	0	0	0	0	0	0	0	0	0	0	0	0	0	20.44	FALSE	FALSE	FALSE	791	0.039
WDR87p.Arg2141Trp	WDR87	0.0387271	0.0207943	0.00718552	0.0824466	0.269913	0.232558							Trp	Arg	FALSE		4	0	0	0	0	0	0	2	0	0	0	2	0	0	0	0	0	0	0	0	0	0	0	0	0	0	0	0	0	0	0	0	0	0	0	0	0	0	0	0	0	0	0	0	0	0	0	0	0	0	0	0	0	0	0	0	0	0	0	0	0	0	0	0	0	0	20.21	FALSE	FALSE	FALSE	791	0.039
FAM46Bp.Glu248Lys	FAM46B	0.0387251	0.0207943	0.00856264	0.081361					0.169779	0.169779	0.0434787	0.0287936	Lys	Glu	TRUE		4	0	2	1	0	0	1	0	0	0	0	0	0	0	0	0	0	0	0	0	0	0	0	0	0	0	0	0	0	0	0	0	0	0	0	0	0	0	0	0	0	0	0	0	0	0	0	0	0	0	0	0	0	0	0	0	0	0	0	0	0	0	0	0	0	0	19.94	FALSE	FALSE	FALSE	791	0.039
KIF25p.Trp3Arg	KIF25	0.0386818	0.0259929	0.00718552	0.0759866	0.40487	0.348837			0.339559	0.339559			Arg	Trp	TRUE		5	0	0	0	0	0	2	0	0	0	0	3	0	0	0	0	0	0	0	0	0	0	0	0	0	0	0	0	0	0	0	0	0	0	0	0	0	0	0	0	0	0	0	0	0	0	0	0	0	0	0	0	0	0	0	0	0	0	0	0	0	0	0	0	0	0	26.9	FALSE	FALSE	FALSE	790	0.039
CDH9p.Arg137Trp	CDH9	0.0386801	0.0259929	0.00875204	0.0773601							0.0486522	0.0383914	Trp	Arg	FALSE		5	0	1	2	0	0	0	0	1	0	0	0	0	0	0	0	0	0	0	0	0	0	0	0	0	0	0	0	0	0	0	0	0	0	0	1	0	0	0	0	0	0	0	0	0	0	0	0	0	0	0	0	0	0	0	0	0	0	0	0	0	0	0	0	0	0	24.98	FALSE	FALSE	FALSE	790	0.039
GABRG1p.Arg244Gln	GABRG1	0.0386718	0.0207943	0.00850939	0.0812499			0.0965712	0.0569801			0.0434787	0.0287936	Gln	Arg	FALSE		4	0	2	1	0	0	0	0	0	0	1	0	0	0	0	0	0	0	0	0	0	0	0	0	0	0	0	0	0	0	0	0	0	0	0	0	0	0	0	0	0	0	0	0	0	0	0	0	0	0	0	0	0	0	0	0	0	0	0	0	0	0	0	0	0	0	19.83	FALSE	FALSE	FALSE	790	0.039
SCN2Ap.Arg379Cys	SCN2A	0.0386561	0.0311915	0.00991402	0.0745837	0.674783	0.581395							Cys	Arg	TRUE		6	0	0	0	0	0	0	0	0	0	0	5	0	0	0	0	0	0	0	0	0	0	0	0	0	0	0	0	0	0	0	0	0	0	0	0	1	0	0	0	0	0	0	0	0	0	0	0	0	0	0	0	0	0	0	0	0	0	0	0	0	0	0	0	0	0	32.85	FALSE	FALSE	FALSE	789	0.039
CTCFp.Ser354Phe	CTCF	0.0386548	0.0311915	0.0110843	0.0740499	0.134957	0.116279	0.0525369	0.0569801	0.339559	0.339559	0.0140036	0.0191957	Phe	Ser	FALSE	1	6	0	0	0	0	0	2	0	1	0	0	1	0	0	0	1	0	0	0	0	0	0	0	0	0	0	0	0	0	0	0	0	0	0	0	0	0	0	0	0	0	0	0	0	0	0	0	0	1	0	0	0	0	0	0	0	0	0	0	0	0	0	0	0	0	0	35.01	FALSE	FALSE	FALSE	789	0.039
GABRG3p.Ala330Val	GABRG3	0.0386414	0.0311915	0.00875204	0.0762039							0.0541457	0.0479893	Val	Ala	FALSE		6	0	0	4	0	0	0	0	0	0	0	0	0	0	0	0	1	0	0	0	0	0	0	0	0	0	0	0	0	0	0	0	0	0	0	0	0	0	0	0	0	0	0	1	0	0	0	0	0	0	0	0	0	0	0	0	0	0	0	0	0	0	0	0	0	0	37.9	FALSE	FALSE	FALSE	789	0.039
KRT13p.Val204Met	KRT13	0.0386363	0.0311915	0.00888413	0.0795042							0.0526245	0.0383914	Met	Val	FALSE		6	0	0	3	0	1	0	0	0	0	0	0	0	0	0	0	0	0	0	0	0	0	0	0	1	0	0	0	0	1	0	0	0	0	0	0	0	0	0	0	0	0	0	0	0	0	0	0	0	0	0	0	0	0	0	0	0	0	0	0	0	0	0	0	0	0	39.03	FALSE	FALSE	FALSE	789	0.039
OR5L1p.Thr153Met	OR5L1	0.0386297	0.0311915	0.00875204	0.0776989			0.0525369	0.0569801			0.0310965	0.0287936	Met	Thr	FALSE		6	0	0	2	0	0	0	0	0	0	0	0	0	1	0	1	0	0	0	0	0	0	0	0	0	0	0	0	0	0	0	0	0	0	0	0	0	0	0	0	0	0	0	0	0	0	0	0	0	1	0	0	0	0	0	0	1	0	0	0	0	0	0	0	0	0	39.33	FALSE	FALSE	FALSE	789	0.039
PPFIA2p.Pro1202Ser	PPFIA2	0.0386286	0.0259929	0.00718552	0.0759333	0.40487	0.348837	0.0965712	0.0569801	0.169779	0.169779			Ser	Pro	TRUE		5	0	0	0	0	0	1	0	0	0	1	3	0	0	0	0	0	0	0	0	0	0	0	0	0	0	0	0	0	0	0	0	0	0	0	0	0	0	0	0	0	0	0	0	0	0	0	0	0	0	0	0	0	0	0	0	0	0	0	0	0	0	0	0	0	0	26.02	FALSE	FALSE	FALSE	789	0.039
ZMAT4p.Arg127Gln	ZMAT4	0.0386214	0.0311915	0.00875204	0.0759618							0.0551892	0.0479893	Gln	Arg	FALSE		6	0	0	3	0	0	0	0	1	0	0	0	0	0	0	0	0	0	0	0	0	0	0	0	0	0	0	0	0	0	0	0	0	0	0	0	0	0	0	0	0	0	1	0	0	0	0	0	0	0	0	0	1	0	0	0	0	0	0	0	0	0	0	0	0	0	36.13	FALSE	FALSE	FALSE	789	0.039
NUAK1p.Arg364Trp	NUAK1	0.0386164	0.0155958	0	0.0915969							0.0302081	0.0191957	Trp	Arg	FALSE		3	0	1	0	0	1	0	0	0	0	0	0	0	0	0	0	0	0	0	0	0	0	0	0	0	0	0	0	0	0	0	0	0	0	0	0	0	0	0	0	0	0	0	0	1	0	0	0	0	0	0	0	0	0	0	0	0	0	0	0	0	0	0	0	0	0	14.69	FALSE	FALSE	FALSE	789	0.039
ZNF831p.Thr475Met	ZNF831	0.0386139	0.0311915	0.00850258	0.0781231							0.0556614	0.0575871	Met	Thr	FALSE		6	0	0	1	0	2	0	0	0	0	0	0	0	0	0	0	2	0	0	0	0	0	0	0	0	0	0	0	1	0	0	0	0	0	0	0	0	0	0	0	0	0	0	0	0	0	0	0	0	0	0	0	0	0	0	0	0	0	0	0	0	0	0	0	0	0	36.35	FALSE	FALSE	FALSE	788	0.039
CCKBRp.Arg50Gln	CCKBR	0.038605	0.0259929	0.00856264	0.0772099	0.134957	0.116279			0.339559	0.339559	0.0206048	0.0191957	Gln	Arg	FALSE		5	0	0	1	0	0	2	0	1	0	0	1	0	0	0	0	0	0	0	0	0	0	0	0	0	0	0	0	0	0	0	0	0	0	0	0	0	0	0	0	0	0	0	0	0	0	0	0	0	0	0	0	0	0	0	0	0	0	0	0	0	0	0	0	0	0	26.54	FALSE	FALSE	FALSE	788	0.039
NLRP3p.Arg167Cys	NLRP3	0.0385967	0.0259929	0.00875204	0.0784524			0.0965712	0.0569801			0.0433704	0.0383914	Cys	Arg	TRUE		5	0	0	1	0	1	0	0	2	0	1	0	0	0	0	0	0	0	0	0	0	0	0	0	0	0	0	0	0	0	0	0	0	0	0	0	0	0	0	0	0	0	0	0	0	0	0	0	0	0	0	0	0	0	0	0	0	0	0	0	0	0	0	0	0	0	25.72	FALSE	FALSE	FALSE	788	0.039
LIFRp.Arg862Ter	LIFR	0.0385949	0.0259929	0.00856264	0.0781593					0.169779	0.169779	0.0332354	0.0287936	Ter	Arg	FALSE	1	5	0	0	0	0	2	1	0	0	0	0	0	0	0	0	0	1	1	0	0	0	0	0	0	0	0	0	0	0	0	0	0	0	0	0	0	0	0	0	0	0	0	0	0	0	0	0	0	0	0	0	0	0	0	0	0	0	0	0	0	0	0	0	0	0	0	26.39	FALSE	FALSE	FALSE	788	0.039
PCDHB14p.Arg790Gln	PCDHB14	0.0385872	0.0311915	0.00918254	0.0738429	0.539827	0.465116					0.0113129	0.00959785	Gln	Arg	FALSE		6	0	0	0	0	0	0	0	0	0	0	4	0	0	0	0	0	0	0	0	0	0	0	0	0	0	0	0	0	1	0	0	1	0	0	0	0	0	0	0	0	0	0	0	0	0	0	0	0	0	0	0	0	0	0	0	0	0	0	0	0	0	0	0	0	0	35.67	FALSE	FALSE	FALSE	788	0.039
TSPAN2p.Thr200Met	TSPAN2	0.038587	0.0259929	0.00875204	0.0787997							0.0532792	0.0383914	Met	Thr	FALSE		5	0	1	3	0	0	0	0	0	0	0	0	0	0	1	0	0	0	0	0	0	0	0	0	0	0	0	0	0	0	0	0	0	0	0	0	0	0	0	0	0	0	0	0	0	0	0	0	0	0	0	0	0	0	0	0	0	0	0	0	0	0	0	0	0	0	23.59	FALSE	FALSE	FALSE	788	0.039
KCNQ5p.Arg445Cys	KCNQ5	0.0385834	0.0415887	0.013205	0.0711964							0.0556174	0.0767828	Cys	Arg	TRUE		8	0	0	1	0	0	0	0	4	0	0	0	0	0	0	0	3	0	0	0	0	0	0	0	0	0	0	0	0	0	0	0	0	0	0	0	0	0	0	0	0	0	0	0	0	0	0	0	0	0	0	0	0	0	0	0	0	0	0	0	0	0	0	0	0	0	61.65	FALSE	FALSE	FALSE	788	0.039
OR2L2p.Asp83Asn	OR2L2	0.0385753	0.0259929	0.00718552	0.0758268	0.40487	0.348837	0.193142	0.11396					Asn	Asp	FALSE		5	0	0	0	0	0	0	0	0	0	2	3	0	0	0	0	0	0	0	0	0	0	0	0	0	0	0	0	0	0	0	0	0	0	0	0	0	0	0	0	0	0	0	0	0	0	0	0	0	0	0	0	0	0	0	0	0	0	0	0	0	0	0	0	0	0	27.24	FALSE	FALSE	FALSE	788	0.039
NPAS3p.Thr650Met	NPAS3	0.0385693	0.0259929	0.00875204	0.0771385							0.055597	0.0479893	Met	Thr	FALSE		5	0	0	3	0	0	0	0	0	1	0	0	0	0	0	0	1	0	0	0	0	0	0	0	0	0	0	0	0	0	0	0	0	0	0	0	0	0	0	0	0	0	0	0	0	0	0	0	0	0	0	0	0	0	0	0	0	0	0	0	0	0	0	0	0	0	22.5	FALSE	FALSE	FALSE	788	0.039
FARP1p.Ser896Leu	FARP1	0.0385603	0.0155958	0	0.0985002			0.243261	0.0569801	0.339559	0.339559			Leu	Ser	FALSE		3	0	0	0	0	0	2	0	0	0	0	0	0	0	0	0	0	0	0	0	0	0	0	0	0	0	0	0	0	0	1	0	0	0	0	0	0	0	0	0	0	0	0	0	0	0	0	0	0	0	0	0	0	0	0	0	0	0	0	0	0	0	0	0	0	0	14.33	FALSE	FALSE	FALSE	787	0.039
ITGB8p.Arg185Cys	ITGB8	0.0385517	0.0259929	0.00850939	0.0761502	0.134957	0.116279	0.0965712	0.0569801	0.169779	0.169779	0.0206048	0.0191957	Cys	Arg	TRUE		5	0	0	1	0	0	1	0	1	0	1	1	0	0	0	0	0	0	0	0	0	0	0	0	0	0	0	0	0	0	0	0	0	0	0	0	0	0	0	0	0	0	0	0	0	0	0	0	0	0	0	0	0	0	0	0	0	0	0	0	0	0	0	0	0	0	26.08	FALSE	FALSE	FALSE	787	0.039
SPATA8p.Ser32Leu	SPATA8	0.0385517	0.0259929	0.00856264	0.0771469	0.134957	0.116279	0.0965712	0.0569801	0.169779	0.169779	0.0206048	0.0191957	Leu	Ser	FALSE		5	0	0	1	0	0	1	0	1	0	1	1	0	0	0	0	0	0	0	0	0	0	0	0	0	0	0	0	0	0	0	0	0	0	0	0	0	0	0	0	0	0	0	0	0	0	0	0	0	0	0	0	0	0	0	0	0	0	0	0	0	0	0	0	0	0	25.32	FALSE	FALSE	FALSE	787	0.039
GK2p.Arg420Cys	GK2	0.0385502	0.0311915	0.00973981	0.0761127	0.134957	0.116279					0.0452118	0.0479893	Cys	Arg	TRUE		6	0	0	3	0	0	0	0	0	0	0	1	0	0	0	0	2	0	0	0	0	0	0	0	0	0	0	0	0	0	0	0	0	0	0	0	0	0	0	0	0	0	0	0	0	0	0	0	0	0	0	0	0	0	0	0	0	0	0	0	0	0	0	0	0	0	35.14	FALSE	FALSE	FALSE	787	0.039
VN1R4p.Arg58Leu	VN1R4	0.0385359	0.0207943	0.00406843	0.0885987			0.0525369	0.0569801			0.00586458	0.00959785	Leu	Arg	FALSE		4	0	0	0	0	0	0	1	0	0	0	0	0	1	0	1	0	0	0	0	0	0	0	0	0	0	0	0	0	0	0	0	0	0	0	0	0	0	0	0	0	0	0	0	1	0	0	0	0	0	0	0	0	0	0	0	0	0	0	0	0	0	0	0	0	0	21.12	FALSE	FALSE	FALSE	787	0.039
ODF2p.Ser4Leu	ODF2	0.0385357	0.0207943	0.00856264	0.0792139					0.339559	0.339559	0.0308627	0.0191957	Leu	Ser	FALSE		4	0	2	0	0	0	2	0	0	0	0	0	0	0	0	0	0	0	0	0	0	0	0	0	0	0	0	0	0	0	0	0	0	0	0	0	0	0	0	0	0	0	0	0	0	0	0	0	0	0	0	0	0	0	0	0	0	0	0	0	0	0	0	0	0	0	19.63	FALSE	FALSE	FALSE	787	0.039
ZNF675p.Gln463Arg	ZNF675	0.0385357	0.0207943	0.00856264	0.0792139					0.339559	0.339559	0.0308627	0.0191957	Arg	Gln	TRUE		4	0	2	0	0	0	2	0	0	0	0	0	0	0	0	0	0	0	0	0	0	0	0	0	0	0	0	0	0	0	0	0	0	0	0	0	0	0	0	0	0	0	0	0	0	0	0	0	0	0	0	0	0	0	0	0	0	0	0	0	0	0	0	0	0	0	19.97	FALSE	FALSE	FALSE	787	0.039
ATMp.Asn2875Ser	ATM	0.0385208	0.0207943	0.00875204	0.0785405							0.0555271	0.0383914	Ser	Asn	TRUE	1	4	0	0	1	0	1	0	0	0	2	0	0	0	0	0	0	0	0	0	0	0	0	0	0	0	0	0	0	0	0	0	0	0	0	0	0	0	0	0	0	0	0	0	0	0	0	0	0	0	0	0	0	0	0	0	0	0	0	0	0	0	0	0	0	0	0	24.36	FALSE	FALSE	FALSE	787	0.039
UNC80p.Arg174Gln	UNC80	0.0385042	0.0259929	0.00875204	0.0785073							0.0526245	0.0383914	Gln	Arg	FALSE		5	0	0	3	0	1	0	0	0	0	0	0	0	0	0	0	0	0	0	0	0	0	0	0	0	0	0	0	0	1	0	0	0	0	0	0	0	0	0	0	0	0	0	0	0	0	0	0	0	0	0	0	0	0	0	0	0	0	0	0	0	0	0	0	0	0	23.34	FALSE	FALSE	FALSE	786	0.038
MMP26p.Ser93Leu	MMP26	0.0385009	0.0259929	0.00718552	0.0770019	0.539827	0.465116					0.0140673	0.00959785	Leu	Ser	FALSE		5	0	0	0	0	0	0	0	0	1	0	4	0	0	0	0	0	0	0	0	0	0	0	0	0	0	0	0	0	0	0	0	0	0	0	0	0	0	0	0	0	0	0	0	0	0	0	0	0	0	0	0	0	0	0	0	0	0	0	0	0	0	0	0	0	0	24.06	FALSE	FALSE	FALSE	786	0.038
PCDHAC2p.Arg429Gln	PCDHAC2	0.0385009	0.0259929	0.00718552	0.074963	0.539827	0.465116					0.0140673	0.00959785	Gln	Arg	FALSE		5	0	0	0	0	0	0	0	0	1	0	4	0	0	0	0	0	0	0	0	0	0	0	0	0	0	0	0	0	0	0	0	0	0	0	0	0	0	0	0	0	0	0	0	0	0	0	0	0	0	0	0	0	0	0	0	0	0	0	0	0	0	0	0	0	0	25.89	FALSE	FALSE	FALSE	786	0.038
PPIAL4Gp.Arg47Cys	PPIAL4G	0.0385009	0.0259929	0.00718552	0.0770019	0.539827	0.465116					0.0140673	0.00959785	Cys	Arg	TRUE		5	0	0	0	0	0	0	0	0	1	0	4	0	0	0	0	0	0	0	0	0	0	0	0	0	0	0	0	0	0	0	0	0	0	0	0	0	0	0	0	0	0	0	0	0	0	0	0	0	0	0	0	0	0	0	0	0	0	0	0	0	0	0	0	0	0	25.55	FALSE	FALSE	FALSE	786	0.038
SCN1Ap.Arg1912Gln	SCN1A	0.0385009	0.0259929	0.00718552	0.0770019	0.539827	0.465116					0.0140673	0.00959785	Gln	Arg	FALSE		5	0	0	0	0	0	0	0	0	1	0	4	0	0	0	0	0	0	0	0	0	0	0	0	0	0	0	0	0	0	0	0	0	0	0	0	0	0	0	0	0	0	0	0	0	0	0	0	0	0	0	0	0	0	0	0	0	0	0	0	0	0	0	0	0	0	25.53	FALSE	FALSE	FALSE	786	0.038
SMC3p.Arg99Ter	SMC3	0.0384902	0.0363901	0.0110843	0.0717429							0.055483	0.067185	Ter	Arg	FALSE		7	1	0	1	0	0	0	0	5	0	0	0	0	0	0	0	0	0	0	0	0	0	0	0	0	0	0	0	0	0	0	0	0	0	0	0	0	0	0	0	0	0	0	0	0	0	0	0	0	0	0	0	0	0	0	0	0	0	0	0	0	0	0	0	0	0	46.64	FALSE	FALSE	FALSE	786	0.038
RGPD3p.Glu755Lys	RGPD3	0.0384819	0.0311915	0.00973981	0.0744095	0.674783	0.581395					0.00368197	0.00959785	Lys	Glu	TRUE	2	6	0	0	0	0	0	0	0	0	0	0	5	0	0	0	0	1	0	0	0	0	0	0	0	0	0	0	0	0	0	0	0	0	0	0	0	0	0	0	0	0	0	0	0	0	0	0	0	0	0	0	0	0	0	0	0	0	0	0	0	0	0	0	0	0	0	33.13	FALSE	FALSE	FALSE	786	0.038
OR2T33p.Glu194Lys	OR2T33	0.0384664	0.0259929	0.00718552	0.0758928	0.269913	0.232558					0.0347332	0.0287936	Lys	Glu	TRUE		5	0	1	0	0	0	0	0	1	0	0	2	0	0	0	0	0	0	0	0	0	0	0	0	0	0	0	0	0	0	0	0	1	0	0	0	0	0	0	0	0	0	0	0	0	0	0	0	0	0	0	0	0	0	0	0	0	0	0	0	0	0	0	0	0	0	25.63	FALSE	FALSE	FALSE	785	0.038
CREB5p.Pro374Leu	CREB5	0.0384603	0.0207943	0.00875204	0.0799185							0.0554399	0.0383914	Leu	Pro	FALSE		4	0	1	2	0	1	0	0	0	0	0	0	0	0	0	0	0	0	0	0	0	0	0	0	0	0	0	0	0	0	0	0	0	0	0	0	0	0	0	0	0	0	0	0	0	0	0	0	0	0	0	0	0	0	0	0	0	0	0	0	0	0	0	0	0	0	21.44	FALSE	FALSE	FALSE	785	0.038
GDAP1p.Arg70Cys	GDAP1	0.0384603	0.0207943	0.00875204	0.0799185							0.0554399	0.0383914	Cys	Arg	TRUE		4	0	1	2	0	1	0	0	0	0	0	0	0	0	0	0	0	0	0	0	0	0	0	0	0	0	0	0	0	0	0	0	0	0	0	0	0	0	0	0	0	0	0	0	0	0	0	0	0	0	0	0	0	0	0	0	0	0	0	0	0	0	0	0	0	0	22.18	FALSE	FALSE	FALSE	785	0.038
GNAI2p.Arg179Cys	GNAI2	0.0384598	0.0363901	0.00971771	0.0731213	0.674783	0.581395							Cys	Arg	TRUE		7	0	0	0	2	0	0	0	0	0	0	5	0	0	0	0	0	0	0	0	0	0	0	0	0	0	0	0	0	0	0	0	0	0	0	0	0	0	0	0	0	0	0	0	0	0	0	0	0	0	0	0	0	0	0	0	0	0	0	0	0	0	0	0	0	0	45.13	FALSE	FALSE	FALSE	785	0.038
TP53p.Cys242Ser	TP53	0.0384536	0.0363901	0.00975886	0.075062			0.0525369	0.0569801			0.0390452	0.0383914	Ser	Cys	TRUE	1	7	0	1	0	1	0	0	0	0	1	0	0	0	1	0	1	1	0	0	0	0	0	0	0	0	0	0	0	0	0	0	0	0	0	0	0	0	0	0	0	0	0	0	0	0	0	1	0	0	0	0	0	0	0	0	0	0	0	0	0	0	0	0	0	0	0	48.98	FALSE	FALSE	FALSE	785	0.038
PIK3CAp.Gly1007Arg	PIK3CA	0.0384412	0.0259929	0.00875204	0.0773828			0.0525369	0.0569801			0.0487393	0.0383914	Arg	Gly	TRUE	1	5	0	0	1	0	0	0	0	1	2	0	0	0	0	0	1	0	0	0	0	0	0	0	0	0	0	0	0	0	0	0	0	0	0	0	0	0	0	0	0	0	0	0	0	0	0	0	0	0	0	0	0	0	0	0	0	0	0	0	0	0	0	0	0	0	0	26.52	FALSE	FALSE	TRUE	785	0.038
DTX2p.Arg256Gln	DTX2	0.0384341	0.0207943	0.00875204	0.0802942							0.0378478	0.0287936	Gln	Arg	FALSE		4	0	0	3	0	0	0	1	0	0	0	0	0	0	0	0	0	0	0	0	0	0	0	0	0	0	0	0	0	0	0	0	0	0	0	0	0	0	0	0	0	0	0	0	0	0	0	0	0	0	0	0	0	0	0	0	0	0	0	0	0	0	0	0	0	0	17.64	FALSE	FALSE	FALSE	785	0.038
ELLp.Arg467Trp	ELL	0.0384341	0.0207943	0.00875204	0.0803324							0.0378478	0.0287936	Trp	Arg	FALSE	1	4	0	0	3	0	0	0	1	0	0	0	0	0	0	0	0	0	0	0	0	0	0	0	0	0	0	0	0	0	0	0	0	0	0	0	0	0	0	0	0	0	0	0	0	0	0	0	0	0	0	0	0	0	0	0	0	0	0	0	0	0	0	0	0	0	0	17.54	FALSE	FALSE	FALSE	785	0.038
IFT57p.Arg331Ter	IFT57	0.0384341	0.0207943	0.00875204	0.0802942							0.0378478	0.0287936	Ter	Arg	FALSE		4	0	0	3	0	0	0	1	0	0	0	0	0	0	0	0	0	0	0	0	0	0	0	0	0	0	0	0	0	0	0	0	0	0	0	0	0	0	0	0	0	0	0	0	0	0	0	0	0	0	0	0	0	0	0	0	0	0	0	0	0	0	0	0	0	0	17.3	FALSE	FALSE	FALSE	785	0.038
PLEKHG4Bp.Val1239Ile	PLEKHG4B	0.0384341	0.0207943	0.00875204	0.0802942							0.0378478	0.0287936	Ile	Val	FALSE		4	0	0	3	0	0	0	1	0	0	0	0	0	0	0	0	0	0	0	0	0	0	0	0	0	0	0	0	0	0	0	0	0	0	0	0	0	0	0	0	0	0	0	0	0	0	0	0	0	0	0	0	0	0	0	0	0	0	0	0	0	0	0	0	0	0	16.85	FALSE	FALSE	FALSE	785	0.038
MAGEA12p.Gln248His	MAGEA12	0.0384264	0.0363901	0.0102171	0.077454							0.0553911	0.067185	His	Gln	TRUE		7	0	1	2	0	0	0	0	0	0	0	0	0	0	0	0	4	0	0	0	0	0	0	0	0	0	0	0	0	0	0	0	0	0	0	0	0	0	0	0	0	0	0	0	0	0	0	0	0	0	0	0	0	0	0	0	0	0	0	0	0	0	0	0	0	0	48.86	FALSE	FALSE	FALSE	785	0.038
PSKH2p.Arg338Gln	PSKH2	0.0384241	0.0259929	0.00718552	0.0759182	0.269913	0.232558					0.0346721	0.0287936	Gln	Arg	FALSE		5	0	0	1	0	0	0	0	1	1	0	2	0	0	0	0	0	0	0	0	0	0	0	0	0	0	0	0	0	0	0	0	0	0	0	0	0	0	0	0	0	0	0	0	0	0	0	0	0	0	0	0	0	0	0	0	0	0	0	0	0	0	0	0	0	0	26.32	FALSE	FALSE	FALSE	785	0.038
ZNF672p.Arg274Trp	ZNF672	0.0384212	0.0259929	0.00911217	0.0787531			0.0147136	0.0569801			0.0535147	0.0383914	Trp	Arg	FALSE		5	0	0	0	0	0	0	0	0	3	0	0	0	0	0	0	0	0	0	0	0	0	0	0	0	0	1	0	0	0	0	0	1	0	0	0	0	0	0	0	0	0	0	0	0	0	0	0	0	0	0	0	0	0	0	0	0	0	0	0	0	0	0	0	0	0	25.2	FALSE	FALSE	FALSE	785	0.038
FAM13Ap.Val102Met	FAM13A	0.038421	0.0311915	0.00961055	0.0751249							0.0553833	0.0575871	Met	Val	FALSE		6	0	0	3	0	0	0	0	1	0	0	0	0	1	0	0	1	0	0	0	0	0	0	0	0	0	0	0	0	0	0	0	0	0	0	0	0	0	0	0	0	0	0	0	0	0	0	0	0	0	0	0	0	0	0	0	0	0	0	0	0	0	0	0	0	0	35.82	FALSE	FALSE	FALSE	785	0.038
OLFML2Bp.Val678Ile	OLFML2B	0.038421	0.0311915	0.00875204	0.0738147							0.0553833	0.0575871	Ile	Val	FALSE		6	0	0	3	0	0	0	0	1	0	0	0	0	1	0	0	1	0	0	0	0	0	0	0	0	0	0	0	0	0	0	0	0	0	0	0	0	0	0	0	0	0	0	0	0	0	0	0	0	0	0	0	0	0	0	0	0	0	0	0	0	0	0	0	0	0	35.94	FALSE	FALSE	FALSE	785	0.038
ZNF595p.Val4Ile	ZNF595	0.0384158	0.0311915	0.0110843	0.0756944							0.0553759	0.0575871	Ile	Val	FALSE		6	0	1	0	0	0	0	0	5	0	0	0	0	0	0	0	0	0	0	0	0	0	0	0	0	0	0	0	0	0	0	0	0	0	0	0	0	0	0	0	0	0	0	0	0	0	0	0	0	0	0	0	0	0	0	0	0	0	0	0	0	0	0	0	0	0	32.8	FALSE	FALSE	FALSE	784	0.038
CNTNAP4p.Arg326Gln	CNTNAP4	0.0384132	0.0311915	0.00915037	0.0753552			0.0341219	0.0569801			0.051038	0.0479893	Gln	Arg	FALSE		6	0	0	3	0	0	0	0	1	0	0	0	0	0	0	0	0	0	0	0	0	0	0	1	0	0	0	0	0	0	0	0	0	0	0	0	0	0	0	0	1	0	0	0	0	0	0	0	0	0	0	0	0	0	0	0	0	0	0	0	0	0	0	0	0	0	35.91	FALSE	FALSE	FALSE	784	0.038
KCNG4p.Thr418Met	KCNG4	0.0384058	0.0311915	0.00875204	0.075573							0.0553614	0.0575871	Met	Thr	FALSE		6	0	0	2	0	1	0	0	1	0	0	0	0	0	0	0	2	0	0	0	0	0	0	0	0	0	0	0	0	0	0	0	0	0	0	0	0	0	0	0	0	0	0	0	0	0	0	0	0	0	0	0	0	0	0	0	0	0	0	0	0	0	0	0	0	0	37.61	FALSE	FALSE	FALSE	784	0.038
TSGA10p.Arg3Ter	TSGA10	0.0384058	0.0311915	0.00875204	0.0768116							0.0553614	0.0575871	Ter	Arg	FALSE		6	0	0	2	0	1	0	0	1	0	0	0	0	0	0	0	2	0	0	0	0	0	0	0	0	0	0	0	0	0	0	0	0	0	0	0	0	0	0	0	0	0	0	0	0	0	0	0	0	0	0	0	0	0	0	0	0	0	0	0	0	0	0	0	0	0	36.86	FALSE	FALSE	FALSE	784	0.038
PCDHB4p.Glu543Lys	PCDHB4	0.0383927	0.0207943	0.00718552	0.079851	0.134957	0.116279					0.0449848	0.0287936	Lys	Glu	TRUE		4	0	1	0	0	2	0	0	0	0	0	1	0	0	0	0	0	0	0	0	0	0	0	0	0	0	0	0	0	0	0	0	0	0	0	0	0	0	0	0	0	0	0	0	0	0	0	0	0	0	0	0	0	0	0	0	0	0	0	0	0	0	0	0	0	0	19.02	FALSE	FALSE	FALSE	784	0.038
TBC1D32p.Ser905Leu	TBC1D32	0.0383794	0.0155958	0	0.0937032	0.134957	0.116279	0.243261	0.0569801			0.0140673	0.00959785	Leu	Ser	FALSE		3	0	0	0	0	0	0	0	0	1	0	1	0	0	0	0	0	0	0	0	0	0	0	0	0	0	0	0	0	0	1	0	0	0	0	0	0	0	0	0	0	0	0	0	0	0	0	0	0	0	0	0	0	0	0	0	0	0	0	0	0	0	0	0	0	0	16.5	FALSE	FALSE	FALSE	784	0.038
OR2L13p.Arg260Trp	OR2L13	0.0383665	0.0259929	0.00721649	0.0783708							0.0553047	0.0479893	Trp	Arg	FALSE		5	0	1	1	0	0	0	0	1	1	0	0	0	0	0	0	0	0	0	0	0	0	0	1	0	0	0	0	0	0	0	0	0	0	0	0	0	0	0	0	0	0	0	0	0	0	0	0	0	0	0	0	0	0	0	0	0	0	0	0	0	0	0	0	0	0	26.34	FALSE	FALSE	FALSE	783	0.038
MTM1p.Glu566Lys	MTM1	0.0383598	0.0259929	0.00813685	0.0780776							0.055295	0.0479893	Lys	Glu	TRUE		5	0	1	0	0	0	0	0	0	2	0	0	0	2	0	0	0	0	0	0	0	0	0	0	0	0	0	0	0	0	0	0	0	0	0	0	0	0	0	0	0	0	0	0	0	0	0	0	0	0	0	0	0	0	0	0	0	0	0	0	0	0	0	0	0	0	27.55	FALSE	FALSE	FALSE	783	0.038
PGLYRP3p.Ala119Thr	PGLYRP3	0.0383571	0.0311915	0.00748296	0.0790422							0.0303652	0.0287936	Thr	Ala	TRUE		6	0	0	1	0	0	0	1	0	1	0	0	0	0	0	0	1	0	0	0	0	0	0	0	0	0	0	0	0	0	0	0	0	0	0	1	0	0	0	0	0	1	0	0	0	0	0	0	0	0	0	0	0	0	0	0	0	0	0	0	0	0	0	0	0	0	38.66	FALSE	FALSE	FALSE	783	0.038
TMEM63Bp.Arg82Trp	TMEM63B	0.0383555	0.0259929	0.00850258	0.0769605							0.0552889	0.0479893	Trp	Arg	FALSE		5	0	0	3	0	0	0	0	0	0	0	0	0	0	0	0	0	0	0	0	0	0	0	0	0	0	0	0	1	0	0	0	1	0	0	0	0	0	0	0	0	0	0	0	0	0	0	0	0	0	0	0	0	0	0	0	0	0	0	0	0	0	0	0	0	0	25.09	FALSE	FALSE	FALSE	783	0.038
SPHKAPp.Arg1229Gln	SPHKAP	0.0383548	0.0207943	0.00718552	0.0809099	0.134957	0.116279					0.04493	0.0287936	Gln	Arg	FALSE		4	0	2	0	0	0	0	0	0	1	0	1	0	0	0	0	0	0	0	0	0	0	0	0	0	0	0	0	0	0	0	0	0	0	0	0	0	0	0	0	0	0	0	0	0	0	0	0	0	0	0	0	0	0	0	0	0	0	0	0	0	0	0	0	0	0	20.23	FALSE	FALSE	FALSE	783	0.038
APEX2p.Arg173Cys	APEX2	0.0383472	0.0259929	0.00875204	0.0766944							0.0552769	0.0479893	Cys	Arg	TRUE		5	0	0	2	0	0	0	0	2	1	0	0	0	0	0	0	0	0	0	0	0	0	0	0	0	0	0	0	0	0	0	0	0	0	0	0	0	0	0	0	0	0	0	0	0	0	0	0	0	0	0	0	0	0	0	0	0	0	0	0	0	0	0	0	0	0	25.44	FALSE	FALSE	FALSE	783	0.038
DPCDp.Arg95Cys	DPCD	0.0383472	0.0259929	0.00875204	0.0766944							0.0552769	0.0479893	Cys	Arg	TRUE		5	0	0	2	0	0	0	0	2	1	0	0	0	0	0	0	0	0	0	0	0	0	0	0	0	0	0	0	0	0	0	0	0	0	0	0	0	0	0	0	0	0	0	0	0	0	0	0	0	0	0	0	0	0	0	0	0	0	0	0	0	0	0	0	0	0	25.08	FALSE	FALSE	FALSE	783	0.038
EHBP1L1p.Arg50His	EHBP1L1	0.0383472	0.0259929	0.00875204	0.0758167							0.0552769	0.0479893	His	Arg	TRUE		5	0	0	2	0	0	0	0	2	1	0	0	0	0	0	0	0	0	0	0	0	0	0	0	0	0	0	0	0	0	0	0	0	0	0	0	0	0	0	0	0	0	0	0	0	0	0	0	0	0	0	0	0	0	0	0	0	0	0	0	0	0	0	0	0	0	25.79	FALSE	FALSE	FALSE	783	0.038
INTS8p.Arg77Ile	INTS8	0.0383472	0.0259929	0.00875204	0.0766944							0.0552769	0.0479893	Ile	Arg	FALSE		5	0	0	2	0	0	0	0	2	1	0	0	0	0	0	0	0	0	0	0	0	0	0	0	0	0	0	0	0	0	0	0	0	0	0	0	0	0	0	0	0	0	0	0	0	0	0	0	0	0	0	0	0	0	0	0	0	0	0	0	0	0	0	0	0	0	25.54	FALSE	FALSE	FALSE	783	0.038
KBTBD6p.Arg483Ter	KBTBD6	0.0383472	0.0259929	0.00875204	0.0766944							0.0552769	0.0479893	Ter	Arg	FALSE		5	0	0	2	0	0	0	0	2	1	0	0	0	0	0	0	0	0	0	0	0	0	0	0	0	0	0	0	0	0	0	0	0	0	0	0	0	0	0	0	0	0	0	0	0	0	0	0	0	0	0	0	0	0	0	0	0	0	0	0	0	0	0	0	0	0	25.3	FALSE	FALSE	FALSE	783	0.038
NLGN4Xp.Arg704Cys	NLGN4X	0.0383472	0.0259929	0.00875204	0.0766944							0.0552769	0.0479893	Cys	Arg	TRUE		5	0	0	2	0	0	0	0	2	1	0	0	0	0	0	0	0	0	0	0	0	0	0	0	0	0	0	0	0	0	0	0	0	0	0	0	0	0	0	0	0	0	0	0	0	0	0	0	0	0	0	0	0	0	0	0	0	0	0	0	0	0	0	0	0	0	25.16	FALSE	FALSE	FALSE	783	0.038
RBBP8NLp.Arg126Trp	RBBP8NL	0.0383472	0.0259929	0.00875204	0.0765685							0.0552769	0.0479893	Trp	Arg	FALSE		5	0	0	2	0	0	0	0	2	1	0	0	0	0	0	0	0	0	0	0	0	0	0	0	0	0	0	0	0	0	0	0	0	0	0	0	0	0	0	0	0	0	0	0	0	0	0	0	0	0	0	0	0	0	0	0	0	0	0	0	0	0	0	0	0	0	25.6	FALSE	FALSE	FALSE	783	0.038
RNF103-CHMP3p.Glu94Lys	RNF103-CHMP3	0.0383472	0.0259929	0.00875204	0.0763758							0.0552769	0.0479893	Lys	Glu	TRUE		5	0	0	2	0	0	0	0	2	1	0	0	0	0	0	0	0	0	0	0	0	0	0	0	0	0	0	0	0	0	0	0	0	0	0	0	0	0	0	0	0	0	0	0	0	0	0	0	0	0	0	0	0	0	0	0	0	0	0	0	0	0	0	0	0	0	25.78	FALSE	FALSE	FALSE	783	0.038
SMURF1p.Glu402Lys	SMURF1	0.0383472	0.0259929	0.00875204	0.0765653							0.0552769	0.0479893	Lys	Glu	TRUE		5	0	0	2	0	0	0	0	2	1	0	0	0	0	0	0	0	0	0	0	0	0	0	0	0	0	0	0	0	0	0	0	0	0	0	0	0	0	0	0	0	0	0	0	0	0	0	0	0	0	0	0	0	0	0	0	0	0	0	0	0	0	0	0	0	0	25.75	FALSE	FALSE	FALSE	783	0.038
TMEM71p.Asp83Asn	TMEM71	0.0383472	0.0259929	0.00875204	0.0766944							0.0552769	0.0479893	Asn	Asp	FALSE		5	0	0	2	0	0	0	0	2	1	0	0	0	0	0	0	0	0	0	0	0	0	0	0	0	0	0	0	0	0	0	0	0	0	0	0	0	0	0	0	0	0	0	0	0	0	0	0	0	0	0	0	0	0	0	0	0	0	0	0	0	0	0	0	0	0	25.84	FALSE	FALSE	FALSE	783	0.038
TRAK2p.Arg279Ter	TRAK2	0.0383472	0.0259929	0.00875204	0.0766944							0.0552769	0.0479893	Ter	Arg	FALSE		5	0	0	2	0	0	0	0	2	1	0	0	0	0	0	0	0	0	0	0	0	0	0	0	0	0	0	0	0	0	0	0	0	0	0	0	0	0	0	0	0	0	0	0	0	0	0	0	0	0	0	0	0	0	0	0	0	0	0	0	0	0	0	0	0	0	25.82	FALSE	FALSE	FALSE	783	0.038
ZNF432p.Arg645Gln	ZNF432	0.0383472	0.0259929	0.00875204	0.0765653							0.0552769	0.0479893	Gln	Arg	FALSE		5	0	0	2	0	0	0	0	2	1	0	0	0	0	0	0	0	0	0	0	0	0	0	0	0	0	0	0	0	0	0	0	0	0	0	0	0	0	0	0	0	0	0	0	0	0	0	0	0	0	0	0	0	0	0	0	0	0	0	0	0	0	0	0	0	0	25.83	FALSE	FALSE	FALSE	783	0.038
ZNF616p.Arg569Ile	ZNF616	0.0383472	0.0259929	0.00875204	0.0756876							0.0552769	0.0479893	Ile	Arg	FALSE		5	0	0	2	0	0	0	0	2	1	0	0	0	0	0	0	0	0	0	0	0	0	0	0	0	0	0	0	0	0	0	0	0	0	0	0	0	0	0	0	0	0	0	0	0	0	0	0	0	0	0	0	0	0	0	0	0	0	0	0	0	0	0	0	0	0	25.97	FALSE	FALSE	FALSE	783	0.038
ZNF850p.Arg1001Gln	ZNF850	0.0383472	0.0259929	0.00875204	0.0763758							0.0552769	0.0479893	Gln	Arg	FALSE		5	0	0	2	0	0	0	0	2	1	0	0	0	0	0	0	0	0	0	0	0	0	0	0	0	0	0	0	0	0	0	0	0	0	0	0	0	0	0	0	0	0	0	0	0	0	0	0	0	0	0	0	0	0	0	0	0	0	0	0	0	0	0	0	0	0	25.24	FALSE	FALSE	FALSE	783	0.038
TPTEp.Val334Ile	TPTE	0.0383451	0.0363901	0.00928197	0.0759993			0.111285	0.11396			0.0353815	0.0287936	Ile	Val	FALSE		7	0	0	1	0	1	0	0	1	0	1	0	0	0	0	0	0	0	0	0	0	0	0	0	0	0	1	0	0	2	0	0	0	0	0	0	0	0	0	0	0	0	0	0	0	0	0	0	0	0	0	0	0	0	0	0	0	0	0	0	0	0	0	0	0	0	47.98	FALSE	FALSE	FALSE	783	0.038
CITp.Arg947Cys	CIT	0.0383314	0.0207943	0.00856264	0.078563					0.169779	0.169779	0.0429112	0.0287936	Cys	Arg	TRUE		4	0	0	0	0	1	1	0	0	2	0	0	0	0	0	0	0	0	0	0	0	0	0	0	0	0	0	0	0	0	0	0	0	0	0	0	0	0	0	0	0	0	0	0	0	0	0	0	0	0	0	0	0	0	0	0	0	0	0	0	0	0	0	0	0	0	23.54	FALSE	FALSE	FALSE	783	0.038
HDAC2p.Arg409Ter	HDAC2	0.0383281	0.0311915	0.0106507	0.0731162	0.134957	0.116279					0.0448916	0.0479893	Ter	Arg	FALSE		6	0	0	2	0	0	0	0	2	0	0	1	0	0	0	0	1	0	0	0	0	0	0	0	0	0	0	0	0	0	0	0	0	0	0	0	0	0	0	0	0	0	0	0	0	0	0	0	0	0	0	0	0	0	0	0	0	0	0	0	0	0	0	0	0	0	36.77	FALSE	FALSE	FALSE	783	0.038
HERC2p.Arg3906Cys	HERC2	0.0383281	0.0311915	0.00973981	0.0748353	0.134957	0.116279					0.0448916	0.0479893	Cys	Arg	TRUE		6	0	0	2	0	0	0	0	2	0	0	1	0	0	0	0	1	0	0	0	0	0	0	0	0	0	0	0	0	0	0	0	0	0	0	0	0	0	0	0	0	0	0	0	0	0	0	0	0	0	0	0	0	0	0	0	0	0	0	0	0	0	0	0	0	0	35.98	FALSE	FALSE	FALSE	783	0.038
CDH10p.Thr258Met	CDH10	0.0383239	0.0207943	0.00406843	0.0940144			0.243261	0.0569801			0.0243451	0.0287936	Met	Thr	FALSE	2	4	0	0	1	0	0	0	0	0	0	0	0	0	2	0	0	0	0	0	0	0	0	0	0	0	0	0	0	0	0	1	0	0	0	0	0	0	0	0	0	0	0	0	0	0	0	0	0	0	0	0	0	0	0	0	0	0	0	0	0	0	0	0	0	0	0	22.4	FALSE	FALSE	FALSE	783	0.038
GNA14p.Arg243His	GNA14	0.0383227	0.0259929	0.00608243	0.0793267							0.0552416	0.0479893	His	Arg	TRUE		5	1	0	0	0	3	0	0	1	0	0	0	0	0	0	0	0	0	0	0	0	0	0	0	0	0	0	0	0	0	0	0	0	0	0	0	0	0	0	0	0	0	0	0	0	0	0	0	0	0	0	0	0	0	0	0	0	0	0	0	0	0	0	0	0	0	26.09	FALSE	FALSE	FALSE	783	0.038
SCG2p.Leu399Val	SCG2	0.0383088	0.0311915	0.00875204	0.0747821							0.0552216	0.0575871	Val	Leu	FALSE		6	0	0	2	0	0	0	0	0	0	0	0	0	0	0	0	2	0	0	0	0	0	0	0	0	0	0	0	0	0	0	0	2	0	0	0	0	0	0	0	0	0	0	0	0	0	0	0	0	0	0	0	0	0	0	0	0	0	0	0	0	0	0	0	0	0	35.53	FALSE	FALSE	FALSE	782	0.038
SULF1p.Glu549Lys	SULF1	0.0383048	0.0311915	0.00929661	0.0742774			0.0525369	0.0569801			0.0458367	0.0383914	Lys	Glu	TRUE		6	0	0	3	0	0	0	0	1	0	0	0	0	0	0	1	0	0	0	0	0	0	0	0	0	0	0	0	0	0	0	0	0	0	0	0	0	0	0	0	0	0	0	0	0	0	0	0	0	0	0	1	0	0	0	0	0	0	0	0	0	0	0	0	0	0	35.26	FALSE	FALSE	FALSE	782	0.038
SAR1Bp.Gly187Arg	SAR1B	0.0382835	0.0207943	0.00255429	0.0912822			0.243261	0.0569801			0.0242868	0.0287936	Arg	Gly	TRUE		4	0	0	1	0	0	0	0	1	0	0	0	0	0	0	0	1	0	0	0	0	0	0	0	0	0	0	0	0	0	1	0	0	0	0	0	0	0	0	0	0	0	0	0	0	0	0	0	0	0	0	0	0	0	0	0	0	0	0	0	0	0	0	0	0	0	25.52	FALSE	FALSE	FALSE	782	0.038
PRSS35p.Arg353His	PRSS35	0.0382713	0.0311915	0.00875204	0.0772735							0.0504638	0.0383914	His	Arg	TRUE		6	0	0	4	1	0	0	0	0	0	0	0	0	0	0	0	0	0	0	0	0	0	0	0	0	0	0	0	0	1	0	0	0	0	0	0	0	0	0	0	0	0	0	0	0	0	0	0	0	0	0	0	0	0	0	0	0	0	0	0	0	0	0	0	0	0	38.43	FALSE	FALSE	FALSE	781	0.038
PTPN14p.Arg1021Ter	PTPN14	0.0382554	0.0259929	0.00875204	0.0775176							0.0519151	0.0383914	Ter	Arg	FALSE		5	0	0	3	0	0	0	0	0	1	0	0	0	0	0	0	0	0	0	0	0	1	0	0	0	0	0	0	0	0	0	0	0	0	0	0	0	0	0	0	0	0	0	0	0	0	0	0	0	0	0	0	0	0	0	0	0	0	0	0	0	0	0	0	0	0	23.17	FALSE	FALSE	FALSE	781	0.038
TP53p.Gln165Ter	TP53	0.0382469	0.0363901	0.00795791	0.0773644			0.0294273	0.11396			0.0486886	0.0383914	Ter	Gln	FALSE	1	7	0	1	1	0	1	0	0	0	0	0	0	0	1	0	0	0	0	0	0	0	0	0	0	0	0	2	0	0	0	0	0	0	0	0	0	0	0	0	0	0	0	0	0	0	0	0	0	0	0	0	1	0	0	0	0	0	0	0	0	0	0	0	0	0	0	49.14	FALSE	FALSE	FALSE	781	0.038
CETN1p.Arg34Trp	CETN1	0.0382403	0.0311915	0.00955797	0.0731535			0.105074	0.11396			0.0346721	0.0287936	Trp	Arg	FALSE		6	0	0	1	0	0	0	0	1	1	0	0	0	0	0	2	0	0	0	0	0	0	0	0	0	0	0	0	0	0	0	0	0	0	0	1	0	0	0	0	0	0	0	0	0	0	0	0	0	0	0	0	0	0	0	0	0	0	0	0	0	0	0	0	0	0	35.67	FALSE	FALSE	FALSE	781	0.038
TP53p.Arg249Trp	TP53	0.0382312	0.0259929	0.00554213	0.0795587			0.111285	0.11396			0.0234203	0.0191957	Trp	Arg	FALSE	1	5	0	1	0	0	0	0	1	1	0	1	0	0	0	0	0	0	0	0	0	0	0	0	0	0	0	1	0	0	0	0	0	0	0	0	0	0	0	0	0	0	0	0	0	0	0	0	0	0	0	0	0	0	0	0	0	0	0	0	0	0	0	0	0	0	0	29.18	FALSE	FALSE	FALSE	781	0.038
KEAP1p.Val271Leu	KEAP1	0.038226	0.0311915	0.00830624	0.0788443			0.0965712	0.0569801			0.0428361	0.0479893	Leu	Val	FALSE	1	6	2	2	0	0	0	0	0	0	0	1	0	0	0	0	0	0	0	0	0	0	0	0	0	0	0	0	0	1	0	0	0	0	0	0	0	0	0	0	0	0	0	0	0	0	0	0	0	0	0	0	0	0	0	0	0	0	0	0	0	0	0	0	0	0	0	36.46	FALSE	FALSE	FALSE	781	0.038
ADAMTS18p.Ala833Val	ADAMTS18	0.0382243	0.0363901	0.00875204	0.0772432							0.0525425	0.0479893	Val	Ala	FALSE		7	0	1	2	0	0	0	0	0	0	0	0	0	1	1	0	0	0	0	0	0	0	0	0	0	0	0	0	0	0	0	0	0	0	0	0	0	0	0	0	0	0	0	0	0	0	0	0	1	0	0	0	0	1	0	0	0	0	0	0	0	0	0	0	0	0	49.48	FALSE	FALSE	FALSE	781	0.038
LPHN3p.Glu495Lys	LPHN3	0.0382064	0.0259929	0.00718552	0.0769588	0.134957	0.116279					0.0447162	0.0383914	Lys	Glu	TRUE		5	0	2	0	0	0	0	0	1	0	0	1	0	1	0	0	0	0	0	0	0	0	0	0	0	0	0	0	0	0	0	0	0	0	0	0	0	0	0	0	0	0	0	0	0	0	0	0	0	0	0	0	0	0	0	0	0	0	0	0	0	0	0	0	0	0	26.95	FALSE	FALSE	FALSE	780	0.038
CCDC104p.Arg126Gln	CCDC104	0.0381989	0.0311915	0.00961055	0.0738031							0.0550631	0.0575871	Gln	Arg	FALSE		6	0	0	2	0	0	0	0	3	0	0	0	0	1	0	0	0	0	0	0	0	0	0	0	0	0	0	0	0	0	0	0	0	0	0	0	0	0	0	0	0	0	0	0	0	0	0	0	0	0	0	0	0	0	0	0	0	0	0	0	0	0	0	0	0	0	35.78	FALSE	FALSE	FALSE	780	0.038
SRSF11p.Arg275Trp	SRSF11	0.0381989	0.0311915	0.00961055	0.0723541							0.0550631	0.0575871	Trp	Arg	FALSE		6	0	0	2	0	0	0	0	3	0	0	0	0	1	0	0	0	0	0	0	0	0	0	0	0	0	0	0	0	0	0	0	0	0	0	0	0	0	0	0	0	0	0	0	0	0	0	0	0	0	0	0	0	0	0	0	0	0	0	0	0	0	0	0	0	0	36.13	FALSE	FALSE	FALSE	780	0.038
CELA1p.Arg199Cys	CELA1	0.0381829	0.0311915	0.0110843	0.0708391	0.40487	0.348837					0.0239667	0.0287936	Cys	Arg	TRUE		6	0	0	0	0	0	0	0	3	0	0	3	0	0	0	0	0	0	0	0	0	0	0	0	0	0	0	0	0	0	0	0	0	0	0	0	0	0	0	0	0	0	0	0	0	0	0	0	0	0	0	0	0	0	0	0	0	0	0	0	0	0	0	0	0	0	36.42	FALSE	FALSE	FALSE	780	0.038
PLCXD3p.Arg98Gln	PLCXD3	0.0381829	0.0311915	0.0110843	0.0724671	0.40487	0.348837					0.0239667	0.0287936	Gln	Arg	FALSE		6	0	0	0	0	0	0	0	3	0	0	3	0	0	0	0	0	0	0	0	0	0	0	0	0	0	0	0	0	0	0	0	0	0	0	0	0	0	0	0	0	0	0	0	0	0	0	0	0	0	0	0	0	0	0	0	0	0	0	0	0	0	0	0	0	0	36.96	FALSE	FALSE	FALSE	780	0.038
TMEM207p.Arg81Gln	TMEM207	0.0381829	0.0311915	0.0110843	0.0724671	0.40487	0.348837					0.0239667	0.0287936	Gln	Arg	FALSE		6	0	0	0	0	0	0	0	3	0	0	3	0	0	0	0	0	0	0	0	0	0	0	0	0	0	0	0	0	0	0	0	0	0	0	0	0	0	0	0	0	0	0	0	0	0	0	0	0	0	0	0	0	0	0	0	0	0	0	0	0	0	0	0	0	0	37.12	FALSE	FALSE	FALSE	780	0.038
TRBV6-7p.Arg55Ter	TRBV6-7	0.0381829	0.0311915	0.0110843	0.0724671	0.40487	0.348837					0.0239667	0.0287936	Ter	Arg	FALSE		6	0	0	0	0	0	0	0	3	0	0	3	0	0	0	0	0	0	0	0	0	0	0	0	0	0	0	0	0	0	0	0	0	0	0	0	0	0	0	0	0	0	0	0	0	0	0	0	0	0	0	0	0	0	0	0	0	0	0	0	0	0	0	0	0	0	36.48	FALSE	FALSE	FALSE	780	0.038
SMAD3p.Arg287Trp	SMAD3	0.0381726	0.0259929	0.00875204	0.0763453							0.0550253	0.0479893	Trp	Arg	FALSE	1	5	0	0	3	0	0	0	0	0	0	0	0	0	1	0	0	0	0	0	0	0	0	0	0	0	0	0	0	0	0	0	0	1	0	0	0	0	0	0	0	0	0	0	0	0	0	0	0	0	0	0	0	0	0	0	0	0	0	0	0	0	0	0	0	0	0	27.5	FALSE	FALSE	FALSE	779	0.038
GUCY1B3p.Arg116Cys	GUCY1B3	0.0381651	0.0259929	0.00718552	0.0778576	0.134957	0.116279					0.0271022	0.0287936	Cys	Arg	TRUE		5	0	1	0	0	0	0	1	1	0	0	1	0	0	0	0	1	0	0	0	0	0	0	0	0	0	0	0	0	0	0	0	0	0	0	0	0	0	0	0	0	0	0	0	0	0	0	0	0	0	0	0	0	0	0	0	0	0	0	0	0	0	0	0	0	0	28.28	FALSE	FALSE	FALSE	779	0.038
OR6K2p.Val315Ile	OR6K2	0.0381622	0.0155958	0	0.0865754							0.0295534	0.0191957	Ile	Val	FALSE		3	0	0	0	0	2	0	0	0	0	0	0	0	0	0	0	0	0	0	0	0	0	0	0	0	0	0	0	0	0	0	0	0	0	0	0	0	0	0	0	0	0	0	0	1	0	0	0	0	0	0	0	0	0	0	0	0	0	0	0	0	0	0	0	0	0	15.17	FALSE	FALSE	FALSE	779	0.038
PWP1p.Arg456Trp	PWP1	0.0381622	0.0155958	0	0.0911428							0.0295534	0.0191957	Trp	Arg	FALSE		3	0	0	0	0	2	0	0	0	0	0	0	0	0	0	0	0	0	0	0	0	0	0	0	0	0	0	0	0	0	0	0	0	0	0	0	0	0	0	0	0	0	0	0	1	0	0	0	0	0	0	0	0	0	0	0	0	0	0	0	0	0	0	0	0	0	14.91	FALSE	FALSE	FALSE	779	0.038
STAT3p.Thr236Met	STAT3	0.0381622	0.0155958	0	0.0883288							0.0295534	0.0191957	Met	Thr	FALSE	1	3	0	0	0	0	2	0	0	0	0	0	0	0	0	0	0	0	0	0	0	0	0	0	0	0	0	0	0	0	0	0	0	0	0	0	0	0	0	0	0	0	0	0	0	1	0	0	0	0	0	0	0	0	0	0	0	0	0	0	0	0	0	0	0	0	0	14.7	FALSE	FALSE	FALSE	779	0.038
CCDC63p.Val268Ile	CCDC63	0.0381578	0.0259929	0.00875204	0.0768145					0.169779	0.169779	0.042661	0.0383914	Ile	Val	FALSE		5	0	0	1	0	0	1	0	2	1	0	0	0	0	0	0	0	0	0	0	0	0	0	0	0	0	0	0	0	0	0	0	0	0	0	0	0	0	0	0	0	0	0	0	0	0	0	0	0	0	0	0	0	0	0	0	0	0	0	0	0	0	0	0	0	0	26.03	FALSE	FALSE	FALSE	779	0.038
ROCK1p.Arg1012Gln	ROCK1	0.0381578	0.0259929	0.00856264	0.0771933					0.169779	0.169779	0.042661	0.0383914	Gln	Arg	FALSE		5	0	0	1	0	0	1	0	2	1	0	0	0	0	0	0	0	0	0	0	0	0	0	0	0	0	0	0	0	0	0	0	0	0	0	0	0	0	0	0	0	0	0	0	0	0	0	0	0	0	0	0	0	0	0	0	0	0	0	0	0	0	0	0	0	0	26.8	FALSE	FALSE	FALSE	779	0.038
GRIA1p.Arg465His	GRIA1	0.0381518	0.0259929	0.00856264	0.0788208					0.169779	0.169779	0.0421693	0.0287936	His	Arg	TRUE		5	0	0	1	0	2	1	0	0	0	0	0	0	0	0	0	0	0	0	0	0	0	0	0	0	0	0	0	0	0	0	0	0	0	0	0	0	0	0	0	0	0	1	0	0	0	0	0	0	0	0	0	0	0	0	0	0	0	0	0	0	0	0	0	0	0	24.16	FALSE	FALSE	FALSE	779	0.038
ASCC3p.Arg2137Ter	ASCC3	0.0381061	0.0311915	0.0110843	0.0722365	0.134957	0.116279					0.0445715	0.0479893	Ter	Arg	FALSE		6	0	0	1	0	0	0	0	4	0	0	1	0	0	0	0	0	0	0	0	0	0	0	0	0	0	0	0	0	0	0	0	0	0	0	0	0	0	0	0	0	0	0	0	0	0	0	0	0	0	0	0	0	0	0	0	0	0	0	0	0	0	0	0	0	0	36.84	FALSE	FALSE	FALSE	778	0.038
DRP2p.Arg15Gln	DRP2	0.0381061	0.0311915	0.0110843	0.0722365	0.134957	0.116279					0.0445715	0.0479893	Gln	Arg	FALSE		6	0	0	1	0	0	0	0	4	0	0	1	0	0	0	0	0	0	0	0	0	0	0	0	0	0	0	0	0	0	0	0	0	0	0	0	0	0	0	0	0	0	0	0	0	0	0	0	0	0	0	0	0	0	0	0	0	0	0	0	0	0	0	0	0	0	37.67	FALSE	FALSE	FALSE	778	0.038
MUC3Ap.Arg43Gln	MUC3A	0.0381061	0.0311915	0.0110843	0.0716399	0.134957	0.116279					0.0445715	0.0479893	Gln	Arg	FALSE		6	0	0	1	0	0	0	0	4	0	0	1	0	0	0	0	0	0	0	0	0	0	0	0	0	0	0	0	0	0	0	0	0	0	0	0	0	0	0	0	0	0	0	0	0	0	0	0	0	0	0	0	0	0	0	0	0	0	0	0	0	0	0	0	0	0	36.2	FALSE	FALSE	FALSE	778	0.038
NNMTp.Glu233Lys	NNMT	0.0381061	0.0311915	0.0110843	0.0723134	0.134957	0.116279					0.0445715	0.0479893	Lys	Glu	TRUE		6	0	0	1	0	0	0	0	4	0	0	1	0	0	0	0	0	0	0	0	0	0	0	0	0	0	0	0	0	0	0	0	0	0	0	0	0	0	0	0	0	0	0	0	0	0	0	0	0	0	0	0	0	0	0	0	0	0	0	0	0	0	0	0	0	0	37.17	FALSE	FALSE	FALSE	778	0.038
TM6SF1p.Arg166Gln	TM6SF1	0.0381061	0.0311915	0.0110843	0.0723134	0.134957	0.116279					0.0445715	0.0479893	Gln	Arg	FALSE		6	0	0	1	0	0	0	0	4	0	0	1	0	0	0	0	0	0	0	0	0	0	0	0	0	0	0	0	0	0	0	0	0	0	0	0	0	0	0	0	0	0	0	0	0	0	0	0	0	0	0	0	0	0	0	0	0	0	0	0	0	0	0	0	0	0	36.95	FALSE	FALSE	FALSE	778	0.038
TMEM37p.Glu165Lys	TMEM37	0.0381061	0.0311915	0.0110843	0.0722385	0.134957	0.116279					0.0445715	0.0479893	Lys	Glu	TRUE		6	0	0	1	0	0	0	0	4	0	0	1	0	0	0	0	0	0	0	0	0	0	0	0	0	0	0	0	0	0	0	0	0	0	0	0	0	0	0	0	0	0	0	0	0	0	0	0	0	0	0	0	0	0	0	0	0	0	0	0	0	0	0	0	0	0	37.28	FALSE	FALSE	FALSE	778	0.038
ZNF442p.Arg393Gln	ZNF442	0.0381061	0.0311915	0.0110843	0.0722365	0.134957	0.116279					0.0445715	0.0479893	Gln	Arg	FALSE		6	0	0	1	0	0	0	0	4	0	0	1	0	0	0	0	0	0	0	0	0	0	0	0	0	0	0	0	0	0	0	0	0	0	0	0	0	0	0	0	0	0	0	0	0	0	0	0	0	0	0	0	0	0	0	0	0	0	0	0	0	0	0	0	0	0	36.98	FALSE	FALSE	FALSE	778	0.038
SERPINB7p.Glu119Lys	SERPINB7	0.0381045	0.0259929	0.00850939	0.0774605			0.0965712	0.0569801			0.042661	0.0383914	Lys	Glu	TRUE		5	0	0	1	0	0	0	0	2	1	1	0	0	0	0	0	0	0	0	0	0	0	0	0	0	0	0	0	0	0	0	0	0	0	0	0	0	0	0	0	0	0	0	0	0	0	0	0	0	0	0	0	0	0	0	0	0	0	0	0	0	0	0	0	0	0	25.99	FALSE	FALSE	FALSE	778	0.038
MGAMp.Arg834Gln	MGAM	0.0380806	0.0311915	0.00953617	0.0757383							0.052014	0.0479893	Gln	Arg	FALSE		6	0	1	1	0	0	0	0	3	0	0	0	0	0	0	0	0	0	0	0	0	0	0	0	0	0	0	0	0	1	0	0	0	0	0	0	0	0	0	0	0	0	0	0	0	0	0	0	0	0	0	0	0	0	0	0	0	0	0	0	0	0	0	0	0	0	37.11	FALSE	FALSE	FALSE	778	0.038
HS3ST1p.Glu287Lys	HS3ST1	0.0380798	0.0259929	0.00784809	0.0759183	0.134957	0.116279					0.0445337	0.0383914	Lys	Glu	TRUE		5	0	0	2	0	0	0	0	1	0	0	1	0	0	0	0	0	0	0	0	0	0	0	0	0	0	0	0	0	0	0	0	1	0	0	0	0	0	0	0	0	0	0	0	0	0	0	0	0	0	0	0	0	0	0	0	0	0	0	0	0	0	0	0	0	0	26.2	FALSE	FALSE	FALSE	778	0.038
KMT2Dp.Arg5432Gln	KMT2D	0.0380709	0.0259929	0.00875204	0.0761419	0.134957	0.116279	0.0525369	0.0569801			0.0378478	0.0287936	Gln	Arg	FALSE	1	5	0	0	3	0	0	0	0	0	0	0	1	0	0	0	1	0	0	0	0	0	0	0	0	0	0	0	0	0	0	0	0	0	0	0	0	0	0	0	0	0	0	0	0	0	0	0	0	0	0	0	0	0	0	0	0	0	0	0	0	0	0	0	0	0	0	24.94	FALSE	FALSE	FALSE	777	0.038
LRIF1p.Ser21Leu	LRIF1	0.0380629	0.0259929	0.00856264	0.0768747			0.0341219	0.0569801	0.169779	0.169779	0.0281345	0.0191957	Leu	Ser	FALSE		5	0	0	0	0	0	1	0	0	2	0	0	0	0	0	0	0	1	0	0	0	0	0	0	0	0	0	0	0	0	0	0	0	0	0	0	0	0	0	0	1	0	0	0	0	0	0	0	0	0	0	0	0	0	0	0	0	0	0	0	0	0	0	0	0	0	26.45	FALSE	FALSE	FALSE	777	0.038
EXD2p.Arg293Gln	EXD2	0.0380614	0.0207943	0.00554213	0.0920157			0.243261	0.0569801			0.0239667	0.0287936	Gln	Arg	FALSE		4	0	0	0	0	0	0	0	3	0	0	0	0	0	0	0	0	0	0	0	0	0	0	0	0	0	0	0	0	0	1	0	0	0	0	0	0	0	0	0	0	0	0	0	0	0	0	0	0	0	0	0	0	0	0	0	0	0	0	0	0	0	0	0	0	0	23.49	FALSE	FALSE	FALSE	777	0.038
AADACL4p.Val79Met	AADACL4	0.0380584	0.0259929	0.00856264	0.0775635					0.169779	0.169779	0.0400086	0.0287936	Met	Val	FALSE		5	0	0	2	0	1	1	0	0	0	0	0	0	0	0	0	0	0	0	1	0	0	0	0	0	0	0	0	0	0	0	0	0	0	0	0	0	0	0	0	0	0	0	0	0	0	0	0	0	0	0	0	0	0	0	0	0	0	0	0	0	0	0	0	0	0	25.02	FALSE	FALSE	FALSE	777	0.038
ADAM18p.Phe70Val	ADAM18	0.0380351	0.0155958	0	0.0944921			0.243261	0.0569801			0.0239288	0.0191957	Val	Phe	FALSE		3	0	0	1	0	0	0	0	0	0	0	0	0	0	0	0	0	0	0	0	0	0	0	0	0	0	0	0	0	0	1	0	1	0	0	0	0	0	0	0	0	0	0	0	0	0	0	0	0	0	0	0	0	0	0	0	0	0	0	0	0	0	0	0	0	0	14.95	FALSE	FALSE	FALSE	777	0.038
TDRD6p.Arg572Gln	TDRD6	0.0380351	0.0155958	0	0.0944921			0.243261	0.0569801			0.0239288	0.0191957	Gln	Arg	FALSE		3	0	0	1	0	0	0	0	0	0	0	0	0	0	0	0	0	0	0	0	0	0	0	0	0	0	0	0	0	0	1	0	1	0	0	0	0	0	0	0	0	0	0	0	0	0	0	0	0	0	0	0	0	0	0	0	0	0	0	0	0	0	0	0	0	0	14.92	FALSE	FALSE	FALSE	777	0.038
SYT16p.Ala506Val	SYT16	0.0380329	0.0311915	0.00727981	0.0777482							0.048012	0.0383914	Val	Ala	FALSE		6	0	0	0	0	3	0	0	0	0	0	0	0	0	0	0	1	0	0	0	0	0	0	0	0	0	0	0	0	1	0	0	0	0	0	0	1	0	0	0	0	0	0	0	0	0	0	0	0	0	0	0	0	0	0	0	0	0	0	0	0	0	0	0	0	0	39.36	FALSE	FALSE	FALSE	777	0.038
PCDHA7p.Arg428Trp	PCDHA7	0.0380282	0.0207943	0.00850939	0.0803948			0.0965712	0.0569801	0.169779	0.169779	0.0302081	0.0191957	Trp	Arg	FALSE		4	0	1	0	0	1	1	0	0	0	1	0	0	0	0	0	0	0	0	0	0	0	0	0	0	0	0	0	0	0	0	0	0	0	0	0	0	0	0	0	0	0	0	0	0	0	0	0	0	0	0	0	0	0	0	0	0	0	0	0	0	0	0	0	0	0	20.74	FALSE	FALSE	FALSE	777	0.038
FPR1p.Val127Ile	FPR1	0.0380105	0.0207943	0.00784809	0.0801261							0.0547916	0.0383914	Ile	Val	FALSE		4	0	2	1	0	0	0	0	0	0	0	0	0	0	0	0	0	0	0	0	0	0	0	0	0	0	0	0	0	0	0	0	1	0	0	0	0	0	0	0	0	0	0	0	0	0	0	0	0	0	0	0	0	0	0	0	0	0	0	0	0	0	0	0	0	0	19.86	FALSE	FALSE	FALSE	776	0.038
ARSIp.Thr172Met	ARSI	0.0380061	0.0207943	0.00875204	0.0775112							0.0547853	0.0383914	Met	Thr	FALSE		4	0	0	2	0	2	0	0	0	0	0	0	0	0	0	0	0	0	0	0	0	0	0	0	0	0	0	0	0	0	0	0	0	0	0	0	0	0	0	0	0	0	0	0	0	0	0	0	0	0	0	0	0	0	0	0	0	0	0	0	0	0	0	0	0	0	24.09	FALSE	FALSE	FALSE	776	0.038
CABP4p.Glu125Lys	CABP4	0.0380061	0.0207943	0.00875204	0.0775112							0.0547853	0.0383914	Lys	Glu	TRUE		4	0	0	2	0	2	0	0	0	0	0	0	0	0	0	0	0	0	0	0	0	0	0	0	0	0	0	0	0	0	0	0	0	0	0	0	0	0	0	0	0	0	0	0	0	0	0	0	0	0	0	0	0	0	0	0	0	0	0	0	0	0	0	0	0	0	23.88	FALSE	FALSE	FALSE	776	0.038
CLSTN3p.Val397Ile	CLSTN3	0.0380061	0.0207943	0.00875204	0.0775112							0.0547853	0.0383914	Ile	Val	FALSE		4	0	0	2	0	2	0	0	0	0	0	0	0	0	0	0	0	0	0	0	0	0	0	0	0	0	0	0	0	0	0	0	0	0	0	0	0	0	0	0	0	0	0	0	0	0	0	0	0	0	0	0	0	0	0	0	0	0	0	0	0	0	0	0	0	0	24.01	FALSE	FALSE	FALSE	776	0.038
CPA2p.Arg386His	CPA2	0.0380061	0.0207943	0.00875204	0.0790102							0.0547853	0.0383914	His	Arg	TRUE		4	0	0	2	0	2	0	0	0	0	0	0	0	0	0	0	0	0	0	0	0	0	0	0	0	0	0	0	0	0	0	0	0	0	0	0	0	0	0	0	0	0	0	0	0	0	0	0	0	0	0	0	0	0	0	0	0	0	0	0	0	0	0	0	0	0	23.77	FALSE	FALSE	FALSE	776	0.038
FBXL2p.Ser73Leu	FBXL2	0.0380061	0.0207943	0.00875204	0.0790102							0.0547853	0.0383914	Leu	Ser	FALSE		4	0	0	2	0	2	0	0	0	0	0	0	0	0	0	0	0	0	0	0	0	0	0	0	0	0	0	0	0	0	0	0	0	0	0	0	0	0	0	0	0	0	0	0	0	0	0	0	0	0	0	0	0	0	0	0	0	0	0	0	0	0	0	0	0	0	23.82	FALSE	FALSE	FALSE	776	0.038
FOXRED2p.Arg329Cys	FOXRED2	0.0380061	0.0207943	0.00875204	0.0790102							0.0547853	0.0383914	Cys	Arg	TRUE		4	0	0	2	0	2	0	0	0	0	0	0	0	0	0	0	0	0	0	0	0	0	0	0	0	0	0	0	0	0	0	0	0	0	0	0	0	0	0	0	0	0	0	0	0	0	0	0	0	0	0	0	0	0	0	0	0	0	0	0	0	0	0	0	0	0	24.7	FALSE	FALSE	FALSE	776	0.038
GPR113p.Ala481Val	GPR113	0.0380061	0.0207943	0.00875204	0.0802673							0.0547853	0.0383914	Val	Ala	FALSE		4	0	0	2	0	2	0	0	0	0	0	0	0	0	0	0	0	0	0	0	0	0	0	0	0	0	0	0	0	0	0	0	0	0	0	0	0	0	0	0	0	0	0	0	0	0	0	0	0	0	0	0	0	0	0	0	0	0	0	0	0	0	0	0	0	0	24.18	FALSE	FALSE	FALSE	776	0.038
KCNH5p.Thr147Met	KCNH5	0.0380061	0.0207943	0.00875204	0.0790102							0.0547853	0.0383914	Met	Thr	FALSE		4	0	0	2	0	2	0	0	0	0	0	0	0	0	0	0	0	0	0	0	0	0	0	0	0	0	0	0	0	0	0	0	0	0	0	0	0	0	0	0	0	0	0	0	0	0	0	0	0	0	0	0	0	0	0	0	0	0	0	0	0	0	0	0	0	0	23.41	FALSE	FALSE	FALSE	776	0.038
KPRPp.Arg522His	KPRP	0.0380061	0.0207943	0.00875204	0.0802673							0.0547853	0.0383914	His	Arg	TRUE		4	0	0	2	0	2	0	0	0	0	0	0	0	0	0	0	0	0	0	0	0	0	0	0	0	0	0	0	0	0	0	0	0	0	0	0	0	0	0	0	0	0	0	0	0	0	0	0	0	0	0	0	0	0	0	0	0	0	0	0	0	0	0	0	0	0	23.54	FALSE	FALSE	FALSE	776	0.038
MAGp.Thr475Met	MAG	0.0380061	0.0207943	0.00875204	0.0775112							0.0547853	0.0383914	Met	Thr	FALSE		4	0	0	2	0	2	0	0	0	0	0	0	0	0	0	0	0	0	0	0	0	0	0	0	0	0	0	0	0	0	0	0	0	0	0	0	0	0	0	0	0	0	0	0	0	0	0	0	0	0	0	0	0	0	0	0	0	0	0	0	0	0	0	0	0	0	23.34	FALSE	FALSE	FALSE	776	0.038
MEFVp.Ala255Thr	MEFV	0.0380061	0.0207943	0.00875204	0.0790102							0.0547853	0.0383914	Thr	Ala	TRUE		4	0	0	2	0	2	0	0	0	0	0	0	0	0	0	0	0	0	0	0	0	0	0	0	0	0	0	0	0	0	0	0	0	0	0	0	0	0	0	0	0	0	0	0	0	0	0	0	0	0	0	0	0	0	0	0	0	0	0	0	0	0	0	0	0	0	23.34	FALSE	FALSE	FALSE	776	0.038
PDZD2p.Val806Ile	PDZD2	0.0380061	0.0207943	0.00875204	0.0775112							0.0547853	0.0383914	Ile	Val	FALSE		4	0	0	2	0	2	0	0	0	0	0	0	0	0	0	0	0	0	0	0	0	0	0	0	0	0	0	0	0	0	0	0	0	0	0	0	0	0	0	0	0	0	0	0	0	0	0	0	0	0	0	0	0	0	0	0	0	0	0	0	0	0	0	0	0	0	24.22	FALSE	FALSE	FALSE	776	0.038
PER2p.Ala86Thr	PER2	0.0380061	0.0207943	0.00875204	0.0775112							0.0547853	0.0383914	Thr	Ala	TRUE		4	0	0	2	0	2	0	0	0	0	0	0	0	0	0	0	0	0	0	0	0	0	0	0	0	0	0	0	0	0	0	0	0	0	0	0	0	0	0	0	0	0	0	0	0	0	0	0	0	0	0	0	0	0	0	0	0	0	0	0	0	0	0	0	0	0	24.65	FALSE	FALSE	FALSE	776	0.038
SCMH1p.Arg544Cys	SCMH1	0.0380061	0.0207943	0.00875204	0.0790102							0.0547853	0.0383914	Cys	Arg	TRUE		4	0	0	2	0	2	0	0	0	0	0	0	0	0	0	0	0	0	0	0	0	0	0	0	0	0	0	0	0	0	0	0	0	0	0	0	0	0	0	0	0	0	0	0	0	0	0	0	0	0	0	0	0	0	0	0	0	0	0	0	0	0	0	0	0	0	23.78	FALSE	FALSE	FALSE	776	0.038
UBR2p.Arg1677Trp	UBR2	0.0380061	0.0207943	0.00875204	0.0790102							0.0547853	0.0383914	Trp	Arg	FALSE		4	0	0	2	0	2	0	0	0	0	0	0	0	0	0	0	0	0	0	0	0	0	0	0	0	0	0	0	0	0	0	0	0	0	0	0	0	0	0	0	0	0	0	0	0	0	0	0	0	0	0	0	0	0	0	0	0	0	0	0	0	0	0	0	0	0	23.22	FALSE	FALSE	FALSE	776	0.038
WDR81p.Arg1697His	WDR81	0.0380061	0.0207943	0.00875204	0.0790102							0.0547853	0.0383914	His	Arg	TRUE		4	0	0	2	0	2	0	0	0	0	0	0	0	0	0	0	0	0	0	0	0	0	0	0	0	0	0	0	0	0	0	0	0	0	0	0	0	0	0	0	0	0	0	0	0	0	0	0	0	0	0	0	0	0	0	0	0	0	0	0	0	0	0	0	0	0	24.13	FALSE	FALSE	FALSE	776	0.038
WDR88p.Ala25Thr	WDR88	0.0380061	0.0207943	0.00875204	0.0790102							0.0547853	0.0383914	Thr	Ala	TRUE		4	0	0	2	0	2	0	0	0	0	0	0	0	0	0	0	0	0	0	0	0	0	0	0	0	0	0	0	0	0	0	0	0	0	0	0	0	0	0	0	0	0	0	0	0	0	0	0	0	0	0	0	0	0	0	0	0	0	0	0	0	0	0	0	0	0	23.56	FALSE	FALSE	FALSE	776	0.038
ZDHHC19p.Pro278Leu	ZDHHC19	0.0380061	0.0207943	0.00875204	0.0790102							0.0547853	0.0383914	Leu	Pro	FALSE		4	0	0	2	0	2	0	0	0	0	0	0	0	0	0	0	0	0	0	0	0	0	0	0	0	0	0	0	0	0	0	0	0	0	0	0	0	0	0	0	0	0	0	0	0	0	0	0	0	0	0	0	0	0	0	0	0	0	0	0	0	0	0	0	0	0	24.34	FALSE	FALSE	FALSE	776	0.038
ZFHX4p.Val318Ile	ZFHX4	0.0380061	0.0207943	0.00875204	0.0790102							0.0547853	0.0383914	Ile	Val	FALSE		4	0	0	2	0	2	0	0	0	0	0	0	0	0	0	0	0	0	0	0	0	0	0	0	0	0	0	0	0	0	0	0	0	0	0	0	0	0	0	0	0	0	0	0	0	0	0	0	0	0	0	0	0	0	0	0	0	0	0	0	0	0	0	0	0	0	23.62	FALSE	FALSE	FALSE	776	0.038
ZNF117p.Glu189Gly	ZNF117	0.0380061	0.0207943	0.00875204	0.0775112							0.0547853	0.0383914	Gly	Glu	FALSE		4	0	0	2	0	2	0	0	0	0	0	0	0	0	0	0	0	0	0	0	0	0	0	0	0	0	0	0	0	0	0	0	0	0	0	0	0	0	0	0	0	0	0	0	0	0	0	0	0	0	0	0	0	0	0	0	0	0	0	0	0	0	0	0	0	0	23.42	FALSE	FALSE	FALSE	776	0.038
ZNF208p.Val1245Ile	ZNF208	0.0380061	0.0207943	0.00875204	0.0790102							0.0547853	0.0383914	Ile	Val	FALSE		4	0	0	2	0	2	0	0	0	0	0	0	0	0	0	0	0	0	0	0	0	0	0	0	0	0	0	0	0	0	0	0	0	0	0	0	0	0	0	0	0	0	0	0	0	0	0	0	0	0	0	0	0	0	0	0	0	0	0	0	0	0	0	0	0	0	23.1	FALSE	FALSE	FALSE	776	0.038
ZNF765p.Asp444Gly	ZNF765	0.0380061	0.0207943	0.00875204	0.0775112							0.0547853	0.0383914	Gly	Asp	FALSE		4	0	0	2	0	2	0	0	0	0	0	0	0	0	0	0	0	0	0	0	0	0	0	0	0	0	0	0	0	0	0	0	0	0	0	0	0	0	0	0	0	0	0	0	0	0	0	0	0	0	0	0	0	0	0	0	0	0	0	0	0	0	0	0	0	0	23.25	FALSE	FALSE	FALSE	776	0.038
TP53p.Glu339Ter	TP53	0.037997	0.0363901	0.00625649	0.0789075			0.0672505	0.11396			0.0454089	0.0383914	Ter	Glu	FALSE	1	7	0	2	0	0	0	0	0	0	1	0	0	0	0	0	1	0	0	0	0	0	0	0	0	0	0	1	0	0	0	0	0	0	0	0	0	0	1	0	0	0	0	0	0	0	0	0	0	0	1	0	0	0	0	0	0	0	0	0	0	0	0	0	0	0	0	50.36	FALSE	FALSE	FALSE	776	0.038
AIFM1p.Pro548Leu	AIFM1	0.0379681	0.0207943	0.00875204	0.0788962							0.0547305	0.0383914	Leu	Pro	FALSE		4	0	1	2	0	0	0	0	0	1	0	0	0	0	0	0	0	0	0	0	0	0	0	0	0	0	0	0	0	0	0	0	0	0	0	0	0	0	0	0	0	0	0	0	0	0	0	0	0	0	0	0	0	0	0	0	0	0	0	0	0	0	0	0	0	0	23.6	FALSE	FALSE	FALSE	775	0.038
CXORF65p.Arg80Cys	CXORF65	0.0379681	0.0207943	0.00875204	0.0788357							0.0547305	0.0383914	Cys	Arg	TRUE		4	0	1	2	0	0	0	0	0	1	0	0	0	0	0	0	0	0	0	0	0	0	0	0	0	0	0	0	0	0	0	0	0	0	0	0	0	0	0	0	0	0	0	0	0	0	0	0	0	0	0	0	0	0	0	0	0	0	0	0	0	0	0	0	0	0	22.79	FALSE	FALSE	FALSE	775	0.038
HPSE2p.Arg267Trp	HPSE2	0.0379681	0.0207943	0.00875204	0.0778894							0.0547305	0.0383914	Trp	Arg	FALSE		4	0	1	2	0	0	0	0	0	1	0	0	0	0	0	0	0	0	0	0	0	0	0	0	0	0	0	0	0	0	0	0	0	0	0	0	0	0	0	0	0	0	0	0	0	0	0	0	0	0	0	0	0	0	0	0	0	0	0	0	0	0	0	0	0	0	23.27	FALSE	FALSE	FALSE	775	0.038
NPAS4p.Arg220His	NPAS4	0.0379681	0.0207943	0.00875204	0.0788357							0.0547305	0.0383914	His	Arg	TRUE		4	0	1	2	0	0	0	0	0	1	0	0	0	0	0	0	0	0	0	0	0	0	0	0	0	0	0	0	0	0	0	0	0	0	0	0	0	0	0	0	0	0	0	0	0	0	0	0	0	0	0	0	0	0	0	0	0	0	0	0	0	0	0	0	0	0	22.78	FALSE	FALSE	FALSE	775	0.038
LUMp.Gly248Glu	LUM	0.0379551	0.0311915	0.009213	0.0718552	0.674783	0.581395					0.00292258	0.00959785	Glu	Gly	FALSE		6	1	0	0	0	0	0	0	0	0	0	5	0	0	0	0	0	0	0	0	0	0	0	0	0	0	0	0	0	0	0	0	0	0	0	0	0	0	0	0	0	0	0	0	0	0	0	0	0	0	0	0	0	0	0	0	0	0	0	0	0	0	0	0	0	0	39.87	FALSE	FALSE	FALSE	775	0.038
OSBPL1Ap.Arg637Ter	OSBPL1A	0.0379498	0.0259929	0.00554213	0.0775989							0.030045	0.0287936	Ter	Arg	FALSE		5	0	0	0	0	0	0	1	2	1	0	0	0	0	0	0	0	0	0	0	0	0	0	0	0	0	0	0	0	0	0	0	0	0	0	1	0	0	0	0	0	0	0	0	0	0	0	0	0	0	0	0	0	0	0	0	0	0	0	0	0	0	0	0	0	0	26.97	FALSE	FALSE	FALSE	775	0.038
TP53p.Asp281Asn	TP53	0.0379389	0.0311915	0.00666935	0.0773207			0.0147136	0.0569801	0.169779	0.169779	0.0308627	0.0191957	Asn	Asp	FALSE	1	6	0	2	0	0	0	1	0	0	0	0	0	0	0	0	0	0	0	0	1	0	0	0	0	0	0	1	0	0	0	0	0	0	0	0	1	0	0	0	0	0	0	0	0	0	0	0	0	0	0	0	0	0	0	0	0	0	0	0	0	0	0	0	0	0	0	39.19	FALSE	FALSE	FALSE	775	0.038
ADCY8p.Arg785Trp	ADCY8	0.0379386	0.0207943	0.00718552	0.0789426	0.134957	0.116279					0.0443301	0.0287936	Trp	Arg	FALSE		4	0	0	0	0	3	0	0	0	0	0	1	0	0	0	0	0	0	0	0	0	0	0	0	0	0	0	0	0	0	0	0	0	0	0	0	0	0	0	0	0	0	0	0	0	0	0	0	0	0	0	0	0	0	0	0	0	0	0	0	0	0	0	0	0	0	24.1	FALSE	FALSE	FALSE	775	0.038
FOXB1p.Arg51Ser	FOXB1	0.0379386	0.0207943	0.00718552	0.0789426	0.134957	0.116279					0.0443301	0.0287936	Ser	Arg	TRUE		4	0	0	0	0	3	0	0	0	0	0	1	0	0	0	0	0	0	0	0	0	0	0	0	0	0	0	0	0	0	0	0	0	0	0	0	0	0	0	0	0	0	0	0	0	0	0	0	0	0	0	0	0	0	0	0	0	0	0	0	0	0	0	0	0	0	23.75	FALSE	FALSE	FALSE	775	0.038
CNTNAP4p.Glu24Lys	CNTNAP4	0.0379383	0.0259929	0.00850939	0.0747424	0.134957	0.116279	0.0965712	0.0569801	0.169779	0.169779	0.0126159	0.00959785	Lys	Glu	TRUE		5	0	0	1	0	0	1	0	0	0	1	1	0	0	0	0	0	0	0	0	0	0	0	0	0	0	0	0	0	0	0	0	0	0	0	1	0	0	0	0	0	0	0	0	0	0	0	0	0	0	0	0	0	0	0	0	0	0	0	0	0	0	0	0	0	0	28.08	FALSE	FALSE	FALSE	775	0.038
NHSp.Arg247His	NHS	0.0379265	0.0259929	0.00875204	0.0768488			0.0525369	0.0569801			0.0479975	0.0383914	His	Arg	TRUE		5	0	0	2	0	1	0	0	1	0	0	0	0	0	0	1	0	0	0	0	0	0	0	0	0	0	0	0	0	0	0	0	0	0	0	0	0	0	0	0	0	0	0	0	0	0	0	0	0	0	0	0	0	0	0	0	0	0	0	0	0	0	0	0	0	0	26.49	FALSE	FALSE	FALSE	774	0.038
PRDM1p.Arg268His	PRDM1	0.0379248	0.0207943	0.00856264	0.0811168					0.169779	0.169779	0.0252319	0.0191957	His	Arg	TRUE	1	4	0	0	2	0	0	1	0	0	0	0	0	0	0	0	0	0	0	0	0	0	0	0	0	0	0	0	0	0	0	0	0	0	0	0	0	0	0	0	0	0	0	0	0	0	0	0	0	0	0	0	0	0	0	0	0	1	0	0	0	0	0	0	0	0	0	23.02	FALSE	FALSE	FALSE	774	0.038
DZIP1p.Arg757Cys	DZIP1	0.0379246	0.0311915	0.00918254	0.0718552	0.674783	0.581395							Cys	Arg	TRUE		6	0	0	0	0	0	0	0	0	0	0	5	0	0	0	0	0	0	0	0	0	0	0	0	0	0	0	0	0	1	0	0	0	0	0	0	0	0	0	0	0	0	0	0	0	0	0	0	0	0	0	0	0	0	0	0	0	0	0	0	0	0	0	0	0	0	39.64	FALSE	FALSE	FALSE	774	0.038
SPTA1p.Glu1707Lys	SPTA1	0.0379246	0.0311915	0.00918254	0.0718552	0.674783	0.581395							Lys	Glu	TRUE		6	0	0	0	0	0	0	0	0	0	0	5	0	0	0	0	0	0	0	0	0	0	0	0	0	0	0	0	0	1	0	0	0	0	0	0	0	0	0	0	0	0	0	0	0	0	0	0	0	0	0	0	0	0	0	0	0	0	0	0	0	0	0	0	0	0	39.07	FALSE	FALSE	FALSE	774	0.038
CDK5RAP2p.Ala764Thr	CDK5RAP2	0.0379136	0.0311915	0.00875204	0.0744693							0.054652	0.0575871	Thr	Ala	TRUE		6	0	0	2	0	0	0	0	1	1	0	0	0	0	0	0	2	0	0	0	0	0	0	0	0	0	0	0	0	0	0	0	0	0	0	0	0	0	0	0	0	0	0	0	0	0	0	0	0	0	0	0	0	0	0	0	0	0	0	0	0	0	0	0	0	0	37.96	FALSE	FALSE	FALSE	774	0.038
MAD1L1p.Arg528Trp	MAD1L1	0.0379136	0.0311915	0.00875204	0.0749379							0.054652	0.0575871	Trp	Arg	FALSE		6	0	0	2	0	0	0	0	1	1	0	0	0	0	0	0	2	0	0	0	0	0	0	0	0	0	0	0	0	0	0	0	0	0	0	0	0	0	0	0	0	0	0	0	0	0	0	0	0	0	0	0	0	0	0	0	0	0	0	0	0	0	0	0	0	0	37.45	FALSE	FALSE	FALSE	774	0.038
OR5T1p.Ser275Arg	OR5T1	0.0379136	0.0311915	0.00875204	0.0754761							0.054652	0.0575871	Arg	Ser	TRUE		6	0	0	2	0	0	0	0	1	1	0	0	0	0	0	0	2	0	0	0	0	0	0	0	0	0	0	0	0	0	0	0	0	0	0	0	0	0	0	0	0	0	0	0	0	0	0	0	0	0	0	0	0	0	0	0	0	0	0	0	0	0	0	0	0	0	37.26	FALSE	FALSE	FALSE	774	0.038
PTENp.Arg130Leu	PTEN	0.0379028	0.0363901	0.0110843	0.0695122	0.134957	0.116279	0.0341219	0.0569801			0.0399445	0.0479893	Leu	Arg	FALSE	1	7	0	0	0	0	0	0	0	5	0	0	1	0	0	0	0	0	0	0	0	0	0	0	0	0	0	0	0	0	0	0	0	0	0	0	0	0	0	0	0	1	0	0	0	0	0	0	0	0	0	0	0	0	0	0	0	0	0	0	0	0	0	0	0	0	0	47.96	FALSE	FALSE	TRUE	774	0.038
C5ORF42p.Ala1250Thr	C5ORF42	0.0378947	0.0311915	0.00875204	0.0776792							0.0546247	0.0575871	Thr	Ala	TRUE		6	0	0	4	0	0	0	0	0	0	0	0	0	0	0	0	1	0	0	0	0	0	0	0	0	0	0	0	0	0	0	0	0	0	0	0	0	1	0	0	0	0	0	0	0	0	0	0	0	0	0	0	0	0	0	0	0	0	0	0	0	0	0	0	0	0	38.85	FALSE	FALSE	FALSE	774	0.038
MICU3p.Arg210Ter	MICU3	0.037887	0.0311915	0.00875204	0.0766752							0.0546136	0.0575871	Ter	Arg	FALSE		6	0	1	2	0	0	0	0	1	0	0	0	0	0	0	0	0	0	0	0	0	0	0	1	0	0	0	0	0	0	0	0	0	1	0	0	0	0	0	0	0	0	0	0	0	0	0	0	0	0	0	0	0	0	0	0	0	0	0	0	0	0	0	0	0	0	37.58	FALSE	FALSE	FALSE	774	0.038
FMN2p.Glu1413Lys	FMN2	0.0378782	0.0311915	0.009213	0.073268	0.40487	0.348837					0.0235274	0.0287936	Lys	Glu	TRUE		6	1	0	1	0	0	0	0	1	0	0	3	0	0	0	0	0	0	0	0	0	0	0	0	0	0	0	0	0	0	0	0	0	0	0	0	0	0	0	0	0	0	0	0	0	0	0	0	0	0	0	0	0	0	0	0	0	0	0	0	0	0	0	0	0	0	37.69	FALSE	FALSE	FALSE	773	0.038
TGM3p.Arg269Gln	TGM3	0.0378744	0.0207943	0.00718552	0.0807413	0.134957	0.116279					0.0266832	0.0191957	Gln	Arg	FALSE		4	0	0	1	0	0	0	1	0	1	0	1	0	0	0	0	0	0	0	0	0	0	0	0	0	0	0	0	0	0	0	0	0	0	0	0	0	0	0	0	0	0	0	0	0	0	0	0	0	0	0	0	0	0	0	0	0	0	0	0	0	0	0	0	0	0	19.35	FALSE	FALSE	FALSE	773	0.038
TNNI3Kp.Glu662Lys	TNNI3K	0.0378665	0.0311915	0.00755795	0.0749882	0.539827	0.465116					0.0131528	0.0191957	Lys	Glu	TRUE		6	0	0	1	0	0	0	0	0	0	0	4	0	0	0	0	0	0	0	0	0	0	0	0	0	0	0	0	0	0	0	0	0	0	0	0	0	0	0	0	0	0	0	0	0	0	0	0	0	0	0	0	0	0	0	0	0	0	1	0	0	0	0	0	0	0	39.89	FALSE	FALSE	FALSE	773	0.038
PTENp.Arg173Cys	PTEN	0.037861	0.0363901	0.00875204	0.0765559							0.0479975	0.0383914	Cys	Arg	TRUE	1	7	0	0	2	0	1	0	0	1	0	0	0	0	0	0	0	0	0	0	0	0	0	0	0	0	0	0	0	0	2	0	0	0	0	0	0	0	0	0	0	0	0	0	0	0	0	0	0	0	1	0	0	0	0	0	0	0	0	0	0	0	0	0	0	0	0	50.33	FALSE	FALSE	TRUE	773	0.038
APH1Ap.Arg31Cys	APH1A	0.0378589	0.0259929	0.00763595	0.078787			0.0866588	0.11396			0.0435659	0.0287936	Cys	Arg	TRUE		5	0	1	0	0	0	0	0	0	2	0	0	0	0	0	1	0	0	0	0	0	0	0	0	0	0	0	0	0	0	0	0	0	0	0	0	0	0	0	0	1	0	0	0	0	0	0	0	0	0	0	0	0	0	0	0	0	0	0	0	0	0	0	0	0	0	28.17	FALSE	FALSE	FALSE	773	0.038
FBXW7p.Arg393Ter	FBXW7	0.0378561	0.0363901	0.00891427	0.0737704			0.0672505	0.11396			0.0458367	0.0383914	Ter	Arg	FALSE	1	7	0	0	3	0	0	0	0	1	0	0	0	0	0	0	1	0	0	0	0	0	0	0	0	1	0	1	0	0	0	0	0	0	0	0	0	0	0	0	0	0	0	0	0	0	0	0	0	0	0	0	0	0	0	0	0	0	0	0	0	0	0	0	0	0	0	48.84	FALSE	FALSE	FALSE	773	0.038
CALCRLp.Arg417Cys	CALCRL	0.0378478	0.0311915	0.00918254	0.0733448	0.40487	0.348837					0.0206048	0.0191957	Cys	Arg	TRUE		6	0	0	1	0	0	0	0	1	0	0	3	0	0	0	0	0	0	0	0	0	0	0	0	0	0	0	0	0	1	0	0	0	0	0	0	0	0	0	0	0	0	0	0	0	0	0	0	0	0	0	0	0	0	0	0	0	0	0	0	0	0	0	0	0	0	39.15	FALSE	FALSE	FALSE	773	0.038
CFIp.Glu479Lys	CFI	0.0378478	0.0311915	0.00918254	0.0717214	0.40487	0.348837					0.0206048	0.0191957	Lys	Glu	TRUE		6	0	0	1	0	0	0	0	1	0	0	3	0	0	0	0	0	0	0	0	0	0	0	0	0	0	0	0	0	1	0	0	0	0	0	0	0	0	0	0	0	0	0	0	0	0	0	0	0	0	0	0	0	0	0	0	0	0	0	0	0	0	0	0	0	0	38.36	FALSE	FALSE	FALSE	773	0.038
LY6Kp.Arg119Cys	LY6K	0.0378478	0.0311915	0.00918254	0.073193	0.40487	0.348837					0.0206048	0.0191957	Cys	Arg	TRUE		6	0	0	1	0	0	0	0	1	0	0	3	0	0	0	0	0	0	0	0	0	0	0	0	0	0	0	0	0	1	0	0	0	0	0	0	0	0	0	0	0	0	0	0	0	0	0	0	0	0	0	0	0	0	0	0	0	0	0	0	0	0	0	0	0	0	37.42	FALSE	FALSE	FALSE	773	0.038
NLRP11p.Arg534Cys	NLRP11	0.0378469	0.0311915	0.0101714	0.0728551			0.105074	0.11396			0.0412097	0.0383914	Cys	Arg	TRUE		6	0	0	2	0	0	0	0	2	0	0	0	0	0	0	2	0	0	0	0	0	0	0	0	0	0	0	0	0	0	0	0	0	0	0	0	0	0	0	0	0	0	0	0	0	0	0	0	0	0	0	0	0	0	0	0	0	0	0	0	0	0	0	0	0	0	36.08	FALSE	FALSE	FALSE	773	0.038
LAMA5p.Ala1016Thr	LAMA5	0.0378457	0.0155958	0	0.0935327			0.243261	0.0569801	0.169779	0.169779	0.0113129	0.00959785	Thr	Ala	TRUE		3	0	0	0	0	0	1	0	0	0	0	0	0	0	0	0	0	0	0	0	0	0	0	0	0	0	0	0	0	0	1	0	1	0	0	0	0	0	0	0	0	0	0	0	0	0	0	0	0	0	0	0	0	0	0	0	0	0	0	0	0	0	0	0	0	0	15.22	FALSE	FALSE	FALSE	773	0.038
TREML2p.Arg102Gln	TREML2	0.0378264	0.0311915	0.00751777	0.0749882	0.539827	0.465116					0.0130949	0.0191957	Gln	Arg	FALSE		6	0	0	1	0	0	0	0	0	0	0	4	0	0	0	0	0	0	0	0	0	0	0	0	0	0	0	0	0	0	0	0	0	0	0	0	0	1	0	0	0	0	0	0	0	0	0	0	0	0	0	0	0	0	0	0	0	0	0	0	0	0	0	0	0	0	40.66	FALSE	FALSE	FALSE	772	0.038
ATMp.Arg3008His	ATM	0.0378198	0.0259929	0.00875204	0.0767343							0.0545167	0.0479893	His	Arg	TRUE	1	5	0	1	2	0	0	0	0	1	0	0	0	0	1	0	0	0	0	0	0	0	0	0	0	0	0	0	0	0	0	0	0	0	0	0	0	0	0	0	0	0	0	0	0	0	0	0	0	0	0	0	0	0	0	0	0	0	0	0	0	0	0	0	0	0	0	27.51	FALSE	FALSE	FALSE	772	0.038
KCNA6p.Val179Ile	KCNA6	0.0378167	0.0207943	0.00856264	0.0786314					0.169779	0.169779	0.0421693	0.0287936	Ile	Val	FALSE		4	0	0	1	0	2	1	0	0	0	0	0	0	0	0	0	0	0	0	0	0	0	0	0	0	0	0	0	0	0	0	0	0	0	0	0	0	0	0	0	0	0	0	0	0	0	0	0	0	0	0	0	0	0	0	0	0	0	0	0	0	0	0	0	0	0	24.31	FALSE	FALSE	FALSE	772	0.038
KLK13p.Arg190His	KLK13	0.0378167	0.0207943	0.00856264	0.0775112					0.169779	0.169779	0.0421693	0.0287936	His	Arg	TRUE		4	0	0	1	0	2	1	0	0	0	0	0	0	0	0	0	0	0	0	0	0	0	0	0	0	0	0	0	0	0	0	0	0	0	0	0	0	0	0	0	0	0	0	0	0	0	0	0	0	0	0	0	0	0	0	0	0	0	0	0	0	0	0	0	0	0	23.78	FALSE	FALSE	FALSE	772	0.038
TLX1p.Ala293Thr	TLX1	0.0378167	0.0207943	0.00856264	0.0775112					0.169779	0.169779	0.0421693	0.0287936	Thr	Ala	TRUE	1	4	0	0	1	0	2	1	0	0	0	0	0	0	0	0	0	0	0	0	0	0	0	0	0	0	0	0	0	0	0	0	0	0	0	0	0	0	0	0	0	0	0	0	0	0	0	0	0	0	0	0	0	0	0	0	0	0	0	0	0	0	0	0	0	0	0	24.07	FALSE	FALSE	FALSE	772	0.038
ZNF430p.Gln433Glu	ZNF430	0.0378167	0.0207943	0.00856264	0.0773218					0.169779	0.169779	0.0421693	0.0287936	Glu	Gln	FALSE		4	0	0	1	0	2	1	0	0	0	0	0	0	0	0	0	0	0	0	0	0	0	0	0	0	0	0	0	0	0	0	0	0	0	0	0	0	0	0	0	0	0	0	0	0	0	0	0	0	0	0	0	0	0	0	0	0	0	0	0	0	0	0	0	0	0	24.4	FALSE	FALSE	FALSE	772	0.038
LHX9p.Pro62Leu	LHX9	0.0378127	0.0207943	0.00850939	0.079242			0.0965712	0.0569801	0.339559	0.339559			Leu	Pro	FALSE		4	0	0	0	0	0	2	1	0	0	1	0	0	0	0	0	0	0	0	0	0	0	0	0	0	0	0	0	0	0	0	0	0	0	0	0	0	0	0	0	0	0	0	0	0	0	0	0	0	0	0	0	0	0	0	0	0	0	0	0	0	0	0	0	0	0	22.9	FALSE	FALSE	FALSE	772	0.038
AREGp.Glu90Lys	AREG	0.0378048	0.0311915	0.00906276	0.0718552	0.674783	0.581395							Lys	Glu	TRUE		6	0	0	0	0	0	0	0	0	0	0	5	0	0	0	0	0	0	0	0	0	0	0	0	0	0	0	0	0	0	0	0	0	0	0	0	0	0	0	0	0	0	0	0	0	0	0	0	0	0	0	1	0	0	0	0	0	0	0	0	0	0	0	0	0	0	39.23	FALSE	FALSE	FALSE	772	0.038
OR8K5p.Arg89Gln	OR8K5	0.0378048	0.0311915	0.00906276	0.0737324	0.674783	0.581395							Gln	Arg	FALSE		6	0	0	0	0	0	0	0	0	0	0	5	0	0	0	0	0	0	0	0	0	0	0	0	0	0	0	0	0	0	0	0	0	0	0	0	0	0	0	0	0	0	0	0	0	0	0	0	0	0	0	1	0	0	0	0	0	0	0	0	0	0	0	0	0	0	39.31	FALSE	FALSE	FALSE	772	0.038
CDH10p.Asp659Asn	CDH10	0.0378039	0.0259929	0.00718552	0.0752287	0.40487	0.348837					0.0234203	0.0191957	Asn	Asp	FALSE	2	5	0	1	0	0	0	0	0	1	0	0	3	0	0	0	0	0	0	0	0	0	0	0	0	0	0	0	0	0	0	0	0	0	0	0	0	0	0	0	0	0	0	0	0	0	0	0	0	0	0	0	0	0	0	0	0	0	0	0	0	0	0	0	0	0	0	27.37	FALSE	FALSE	FALSE	772	0.038
HBG2p.Pro101Ser	HBG2	0.0378039	0.0259929	0.00718552	0.0754616	0.40487	0.348837					0.0234203	0.0191957	Ser	Pro	TRUE		5	0	1	0	0	0	0	0	1	0	0	3	0	0	0	0	0	0	0	0	0	0	0	0	0	0	0	0	0	0	0	0	0	0	0	0	0	0	0	0	0	0	0	0	0	0	0	0	0	0	0	0	0	0	0	0	0	0	0	0	0	0	0	0	0	0	26.7	FALSE	FALSE	FALSE	772	0.038
TMEM47p.Ser163Leu	TMEM47	0.0378039	0.0259929	0.00718552	0.0763844	0.40487	0.348837					0.0234203	0.0191957	Leu	Ser	FALSE		5	0	1	0	0	0	0	0	1	0	0	3	0	0	0	0	0	0	0	0	0	0	0	0	0	0	0	0	0	0	0	0	0	0	0	0	0	0	0	0	0	0	0	0	0	0	0	0	0	0	0	0	0	0	0	0	0	0	0	0	0	0	0	0	0	0	26.93	FALSE	FALSE	FALSE	772	0.038
XIRP2p.Ser73Leu	XIRP2	0.0377901	0.0363901	0.0110843	0.0700832							0.0402646	0.0479893	Leu	Ser	FALSE		7	0	0	1	0	0	0	0	3	0	0	0	0	0	0	0	1	0	0	0	0	0	0	0	0	0	0	0	0	0	0	0	0	0	0	2	0	0	0	0	0	0	0	0	0	0	0	0	0	0	0	0	0	0	0	0	0	0	0	0	0	0	0	0	0	0	49.27	FALSE	FALSE	FALSE	772	0.038
TSHZ3p.Arg958Ter	TSHZ3	0.0377875	0.0259929	0.00718552	0.075575	0.134957	0.116279					0.0441123	0.0383914	Ter	Arg	FALSE		5	0	0	0	0	0	0	0	2	2	0	1	0	0	0	0	0	0	0	0	0	0	0	0	0	0	0	0	0	0	0	0	0	0	0	0	0	0	0	0	0	0	0	0	0	0	0	0	0	0	0	0	0	0	0	0	0	0	0	0	0	0	0	0	0	0	26.51	FALSE	FALSE	FALSE	772	0.038
OR52N2p.Val19Ile	OR52N2	0.037786	0.0207943	0.00850939	0.0768214			0.0965712	0.0569801			0.0422018	0.0287936	Ile	Val	FALSE		4	0	0	0	0	0	0	0	0	3	1	0	0	0	0	0	0	0	0	0	0	0	0	0	0	0	0	0	0	0	0	0	0	0	0	0	0	0	0	0	0	0	0	0	0	0	0	0	0	0	0	0	0	0	0	0	0	0	0	0	0	0	0	0	0	0	24.42	FALSE	FALSE	FALSE	772	0.038
ABCB1p.Thr1065Met	ABCB1	0.0377787	0.0207943	0.00856264	0.0788962					0.169779	0.169779	0.0421146	0.0287936	Met	Thr	FALSE		4	0	1	1	0	0	1	0	0	1	0	0	0	0	0	0	0	0	0	0	0	0	0	0	0	0	0	0	0	0	0	0	0	0	0	0	0	0	0	0	0	0	0	0	0	0	0	0	0	0	0	0	0	0	0	0	0	0	0	0	0	0	0	0	0	0	22.33	FALSE	FALSE	FALSE	771	0.038
DCAF4L2p.Ala196Val	DCAF4L2	0.0377787	0.0207943	0.00856264	0.0775106					0.169779	0.169779	0.0421146	0.0287936	Val	Ala	FALSE		4	0	1	1	0	0	1	0	0	1	0	0	0	0	0	0	0	0	0	0	0	0	0	0	0	0	0	0	0	0	0	0	0	0	0	0	0	0	0	0	0	0	0	0	0	0	0	0	0	0	0	0	0	0	0	0	0	0	0	0	0	0	0	0	0	0	22.76	FALSE	FALSE	FALSE	771	0.038
SUPT6Hp.Glu8Lys	SUPT6H	0.0377787	0.0207943	0.00856264	0.0794033					0.169779	0.169779	0.0421146	0.0287936	Lys	Glu	TRUE		4	0	1	1	0	0	1	0	0	1	0	0	0	0	0	0	0	0	0	0	0	0	0	0	0	0	0	0	0	0	0	0	0	0	0	0	0	0	0	0	0	0	0	0	0	0	0	0	0	0	0	0	0	0	0	0	0	0	0	0	0	0	0	0	0	0	22.8	FALSE	FALSE	FALSE	771	0.038
SLC24A2p.Ala134Val	SLC24A2	0.0377785	0.0259929	0.00809641	0.0783288							0.0369027	0.0383914	Val	Ala	FALSE		5	0	0	2	0	0	0	1	1	0	0	0	0	0	0	0	1	0	0	0	0	0	0	0	0	0	0	0	0	0	0	0	0	0	0	0	0	0	0	0	0	0	0	0	0	0	0	0	0	0	0	0	0	0	0	0	0	0	0	0	0	0	0	0	0	0	26.88	FALSE	FALSE	FALSE	771	0.038
DNAH5p.Glu4426Lys	DNAH5	0.0377709	0.0311915	0.00875204	0.0726675	0.134957	0.116279					0.0412097	0.0383914	Lys	Glu	TRUE		6	0	0	2	0	0	0	0	2	0	0	1	0	0	0	0	0	0	0	0	0	0	0	0	0	0	0	0	0	1	0	0	0	0	0	0	0	0	0	0	0	0	0	0	0	0	0	0	0	0	0	0	0	0	0	0	0	0	0	0	0	0	0	0	0	0	38.28	FALSE	FALSE	FALSE	771	0.038
DSG4p.Leu310Ile	DSG4	0.0377709	0.0311915	0.00875204	0.0738799	0.134957	0.116279					0.0412097	0.0383914	Ile	Leu	FALSE		6	0	0	2	0	0	0	0	2	0	0	1	0	0	0	0	0	0	0	0	0	0	0	0	0	0	0	0	0	1	0	0	0	0	0	0	0	0	0	0	0	0	0	0	0	0	0	0	0	0	0	0	0	0	0	0	0	0	0	0	0	0	0	0	0	0	37.6	FALSE	FALSE	FALSE	771	0.038
CHRNA1p.Met369Val	CHRNA1	0.0377635	0.0207943	0.00850939	0.0785249			0.0965712	0.0569801			0.0421693	0.0287936	Val	Met	FALSE		4	0	0	1	0	2	0	0	0	0	1	0	0	0	0	0	0	0	0	0	0	0	0	0	0	0	0	0	0	0	0	0	0	0	0	0	0	0	0	0	0	0	0	0	0	0	0	0	0	0	0	0	0	0	0	0	0	0	0	0	0	0	0	0	0	0	24.25	FALSE	FALSE	FALSE	771	0.038
PSRC1p.Thr145Met	PSRC1	0.0377635	0.0207943	0.00850939	0.0775112			0.0965712	0.0569801			0.0421693	0.0287936	Met	Thr	FALSE		4	0	0	1	0	2	0	0	0	0	1	0	0	0	0	0	0	0	0	0	0	0	0	0	0	0	0	0	0	0	0	0	0	0	0	0	0	0	0	0	0	0	0	0	0	0	0	0	0	0	0	0	0	0	0	0	0	0	0	0	0	0	0	0	0	0	23.64	FALSE	FALSE	FALSE	771	0.038
NID2p.Ala289Thr	NID2	0.0377567	0.0207943	0.00202748	0.0928934			0.243261	0.0569801			0.0235274	0.0287936	Thr	Ala	TRUE		4	1	0	1	0	0	0	0	1	0	0	0	0	0	0	0	0	0	0	0	0	0	0	0	0	0	0	0	0	0	1	0	0	0	0	0	0	0	0	0	0	0	0	0	0	0	0	0	0	0	0	0	0	0	0	0	0	0	0	0	0	0	0	0	0	0	25.72	FALSE	FALSE	FALSE	771	0.038
CCT6Bp.Val87Ile	CCT6B	0.0377557	0.0259929	0.00875204	0.0765181							0.0519151	0.0383914	Ile	Val	FALSE		5	0	0	3	0	0	0	0	0	1	0	0	0	0	0	0	0	0	0	1	0	0	0	0	0	0	0	0	0	0	0	0	0	0	0	0	0	0	0	0	0	0	0	0	0	0	0	0	0	0	0	0	0	0	0	0	0	0	0	0	0	0	0	0	0	0	23.35	FALSE	FALSE	FALSE	771	0.038
BTBD17p.Ala163Glu	BTBD17	0.0377544	0.0207943	0.00122036	0.0864664	0.0229205	0.116279							Glu	Ala	FALSE		4	0	0	0	0	0	0	3	0	0	0	0	0	0	0	0	0	0	0	0	0	0	0	0	0	1	0	0	0	0	0	0	0	0	0	0	0	0	0	0	0	0	0	0	0	0	0	0	0	0	0	0	0	0	0	0	0	0	0	0	0	0	0	0	0	0	20.06	FALSE	FALSE	FALSE	771	0.038
CYP2B6p.Gln172His	CYP2B6	0.0377544	0.0207943	0.00122036	0.0864664	0.0229205	0.116279							His	Gln	TRUE		4	0	0	0	0	0	0	3	0	0	0	0	0	0	0	0	0	0	0	0	0	0	0	0	0	1	0	0	0	0	0	0	0	0	0	0	0	0	0	0	0	0	0	0	0	0	0	0	0	0	0	0	0	0	0	0	0	0	0	0	0	0	0	0	0	0	19.75	FALSE	FALSE	FALSE	771	0.038
GBE1p.Arg190Gly	GBE1	0.0377544	0.0207943	0.00122036	0.0864664	0.0229205	0.116279							Gly	Arg	FALSE		4	0	0	0	0	0	0	3	0	0	0	0	0	0	0	0	0	0	0	0	0	0	0	0	0	1	0	0	0	0	0	0	0	0	0	0	0	0	0	0	0	0	0	0	0	0	0	0	0	0	0	0	0	0	0	0	0	0	0	0	0	0	0	0	0	0	19.67	FALSE	FALSE	FALSE	771	0.038
HCAR3p.His253Arg	HCAR3	0.0377544	0.0207943	0.00122036	0.085246	0.0229205	0.116279							Arg	His	TRUE		4	0	0	0	0	0	0	3	0	0	0	0	0	0	0	0	0	0	0	0	0	0	0	0	0	1	0	0	0	0	0	0	0	0	0	0	0	0	0	0	0	0	0	0	0	0	0	0	0	0	0	0	0	0	0	0	0	0	0	0	0	0	0	0	0	0	19.28	FALSE	FALSE	FALSE	771	0.038
IFNA1p.Val10Ala	IFNA1	0.0377544	0.0207943	0.00122036	0.0864664	0.0229205	0.116279							Ala	Val	FALSE		4	0	0	0	0	0	0	3	0	0	0	0	0	0	0	0	0	0	0	0	0	0	0	0	0	1	0	0	0	0	0	0	0	0	0	0	0	0	0	0	0	0	0	0	0	0	0	0	0	0	0	0	0	0	0	0	0	0	0	0	0	0	0	0	0	0	19.67	FALSE	FALSE	FALSE	771	0.038
IL17RAp.Ala367Val	IL17RA	0.0377544	0.0207943	0.00122036	0.085246	0.0229205	0.116279							Val	Ala	FALSE		4	0	0	0	0	0	0	3	0	0	0	0	0	0	0	0	0	0	0	0	0	0	0	0	0	1	0	0	0	0	0	0	0	0	0	0	0	0	0	0	0	0	0	0	0	0	0	0	0	0	0	0	0	0	0	0	0	0	0	0	0	0	0	0	0	0	19.07	FALSE	FALSE	FALSE	771	0.038
L1TD1p.Thr613Ile	L1TD1	0.0377544	0.0207943	0.00122036	0.0864664	0.0229205	0.116279							Ile	Thr	FALSE		4	0	0	0	0	0	0	3	0	0	0	0	0	0	0	0	0	0	0	0	0	0	0	0	0	1	0	0	0	0	0	0	0	0	0	0	0	0	0	0	0	0	0	0	0	0	0	0	0	0	0	0	0	0	0	0	0	0	0	0	0	0	0	0	0	0	19.9	FALSE	FALSE	FALSE	771	0.038
LRRC41p.Val609Ile	LRRC41	0.0377544	0.0207943	0.00122036	0.0852766	0.0229205	0.116279							Ile	Val	FALSE		4	0	0	0	0	0	0	3	0	0	0	0	0	0	0	0	0	0	0	0	0	0	0	0	0	1	0	0	0	0	0	0	0	0	0	0	0	0	0	0	0	0	0	0	0	0	0	0	0	0	0	0	0	0	0	0	0	0	0	0	0	0	0	0	0	0	20.61	FALSE	FALSE	FALSE	771	0.038
OR10A4p.Arg262Gln	OR10A4	0.0377544	0.0207943	0.00122036	0.0864664	0.0229205	0.116279							Gln	Arg	FALSE		4	0	0	0	0	0	0	3	0	0	0	0	0	0	0	0	0	0	0	0	0	0	0	0	0	1	0	0	0	0	0	0	0	0	0	0	0	0	0	0	0	0	0	0	0	0	0	0	0	0	0	0	0	0	0	0	0	0	0	0	0	0	0	0	0	0	19.85	FALSE	FALSE	FALSE	771	0.038
OR52N5p.Val133Ile	OR52N5	0.0377544	0.0207943	0.00122036	0.0864664	0.0229205	0.116279							Ile	Val	FALSE		4	0	0	0	0	0	0	3	0	0	0	0	0	0	0	0	0	0	0	0	0	0	0	0	0	1	0	0	0	0	0	0	0	0	0	0	0	0	0	0	0	0	0	0	0	0	0	0	0	0	0	0	0	0	0	0	0	0	0	0	0	0	0	0	0	0	19.69	FALSE	FALSE	FALSE	771	0.038
MYF5p.Arg129Cys	MYF5	0.0377503	0.0311915	0.00910262	0.0749074	0.134957	0.116279	0.0965712	0.0569801			0.0289139	0.0287936	Cys	Arg	TRUE		6	0	0	2	0	0	0	0	0	0	1	1	0	0	0	0	1	0	0	0	0	0	0	0	0	0	0	0	0	1	0	0	0	0	0	0	0	0	0	0	0	0	0	0	0	0	0	0	0	0	0	0	0	0	0	0	0	0	0	0	0	0	0	0	0	0	38.49	FALSE	FALSE	FALSE	771	0.038
CSMD2p.Arg3157His	CSMD2	0.03774	0.0311915	0.0089971	0.0737024	0.134957	0.116279					0.0369392	0.0383914	His	Arg	TRUE		6	0	0	1	0	1	0	0	0	0	0	1	0	1	0	0	1	0	0	0	0	0	0	0	0	0	0	0	0	0	0	0	0	0	0	1	0	0	0	0	0	0	0	0	0	0	0	0	0	0	0	0	0	0	0	0	0	0	0	0	0	0	0	0	0	0	38.05	FALSE	FALSE	FALSE	771	0.038
AQRp.Arg1018Gln	AQR	0.0377387	0.0311915	0.00915037	0.0718692							0.0543998	0.0575871	Gln	Arg	FALSE		6	0	0	2	0	0	0	0	3	0	0	0	0	0	0	0	0	0	0	0	0	0	0	1	0	0	0	0	0	0	0	0	0	0	0	0	0	0	0	0	0	0	0	0	0	0	0	0	0	0	0	0	0	0	0	0	0	0	0	0	0	0	0	0	0	0	37.14	FALSE	FALSE	FALSE	771	0.038
PSPC1p.Arg521His	PSPC1	0.0377387	0.0311915	0.00915037	0.0727469							0.0543998	0.0575871	His	Arg	TRUE		6	0	0	2	0	0	0	0	3	0	0	0	0	0	0	0	0	0	0	0	0	0	0	1	0	0	0	0	0	0	0	0	0	0	0	0	0	0	0	0	0	0	0	0	0	0	0	0	0	0	0	0	0	0	0	0	0	0	0	0	0	0	0	0	0	0	37.43	FALSE	FALSE	FALSE	771	0.038
EPHB1p.Arg90Cys	EPHB1	0.0377371	0.0259929	0.00856264	0.074619			0.0525369	0.0569801	0.169779	0.169779	0.0353815	0.0287936	Cys	Arg	TRUE		5	0	0	1	0	1	1	0	1	0	0	0	0	0	0	1	0	0	0	0	0	0	0	0	0	0	0	0	0	0	0	0	0	0	0	0	0	0	0	0	0	0	0	0	0	0	0	0	0	0	0	0	0	0	0	0	0	0	0	0	0	0	0	0	0	0	26.91	FALSE	FALSE	FALSE	771	0.038
NT5C1Bp.Arg36Cys	NT5C1B	0.0377337	0.0259929	0.00875204	0.074758							0.047288	0.0383914	Cys	Arg	TRUE		5	0	0	2	0	0	0	0	1	1	0	0	0	0	0	0	0	0	0	0	0	0	0	0	0	0	0	0	0	0	0	0	0	0	0	1	0	0	0	0	0	0	0	0	0	0	0	0	0	0	0	0	0	0	0	0	0	0	0	0	0	0	0	0	0	0	27.21	FALSE	FALSE	FALSE	770	0.038
NTRK1p.Arg342Gln	NTRK1	0.03773	0.0207943	0.00554213	0.0784808							0.0368328	0.0287936	Gln	Arg	FALSE	1	4	0	0	0	0	1	0	1	1	1	0	0	0	0	0	0	0	0	0	0	0	0	0	0	0	0	0	0	0	0	0	0	0	0	0	0	0	0	0	0	0	0	0	0	0	0	0	0	0	0	0	0	0	0	0	0	0	0	0	0	0	0	0	0	0	0	19.27	TRUE	FALSE	FALSE	770	0.038
SPEF2p.Asp279Asn	SPEF2	0.037727	0.0259929	0.00718552	0.0766341	0.134957	0.116279					0.0440251	0.0383914	Asn	Asp	FALSE		5	0	1	1	0	0	0	0	2	0	0	1	0	0	0	0	0	0	0	0	0	0	0	0	0	0	0	0	0	0	0	0	0	0	0	0	0	0	0	0	0	0	0	0	0	0	0	0	0	0	0	0	0	0	0	0	0	0	0	0	0	0	0	0	0	0	26.7	FALSE	FALSE	FALSE	770	0.038
TMPRSS4p.Arg175Cys	TMPRSS4	0.0377265	0.0363901	0.0111716	0.0704715							0.0445715	0.0479893	Cys	Arg	TRUE		7	0	0	1	0	0	0	0	4	0	0	0	0	0	0	0	0	0	0	0	0	0	0	0	0	0	0	0	0	0	0	0	0	0	0	1	0	0	0	0	0	0	0	0	0	0	0	0	0	0	0	1	0	0	0	0	0	0	0	0	0	0	0	0	0	0	48.61	FALSE	FALSE	FALSE	770	0.038
RNF113Ap.Asp129Asn	RNF113A	0.0377255	0.0207943	0.00850939	0.0796604			0.0965712	0.0569801			0.0421146	0.0287936	Asn	Asp	FALSE		4	0	1	1	0	0	0	0	0	1	1	0	0	0	0	0	0	0	0	0	0	0	0	0	0	0	0	0	0	0	0	0	0	0	0	0	0	0	0	0	0	0	0	0	0	0	0	0	0	0	0	0	0	0	0	0	0	0	0	0	0	0	0	0	0	0	22.96	FALSE	FALSE	FALSE	770	0.038
BREp.Asp83Asn	BRE	0.0377251	0.0311915	0.0092586	0.0741871			0.0525369	0.0569801			0.0477071	0.0479893	Asn	Asp	FALSE		6	0	1	1	0	0	0	0	2	0	0	0	0	0	0	1	1	0	0	0	0	0	0	0	0	0	0	0	0	0	0	0	0	0	0	0	0	0	0	0	0	0	0	0	0	0	0	0	0	0	0	0	0	0	0	0	0	0	0	0	0	0	0	0	0	0	38.59	FALSE	FALSE	FALSE	770	0.038
CHST11p.Ala159Thr	CHST11	0.0377168	0.0311915	0.00961055	0.0741981							0.0543683	0.0575871	Thr	Ala	TRUE	2	6	0	0	0	0	1	0	0	2	1	0	0	0	1	0	0	1	0	0	0	0	0	0	0	0	0	0	0	0	0	0	0	0	0	0	0	0	0	0	0	0	0	0	0	0	0	0	0	0	0	0	0	0	0	0	0	0	0	0	0	0	0	0	0	0	0	38.33	FALSE	FALSE	FALSE	770	0.038
CDH12p.Arg638Gln	CDH12	0.037716	0.0259929	0.00554213	0.0769056							0.0372737	0.0383914	Gln	Arg	FALSE		5	0	1	0	0	0	0	0	2	0	0	0	0	1	0	0	0	0	0	0	0	0	0	0	0	0	0	0	0	0	0	0	0	0	0	0	0	0	0	0	0	0	0	0	0	0	0	0	0	0	0	0	0	0	0	0	1	0	0	0	0	0	0	0	0	0	28.02	FALSE	FALSE	FALSE	770	0.038
CDKN1Bp.Gln20Ter	CDKN1B	0.037691	0.0207943	0.00697593	0.0786286							0.0442753	0.0287936	Ter	Gln	FALSE	1	4	0	1	0	0	1	0	0	0	1	0	0	0	0	0	0	0	1	0	0	0	0	0	0	0	0	0	0	0	0	0	0	0	0	0	0	0	0	0	0	0	0	0	0	0	0	0	0	0	0	0	0	0	0	0	0	0	0	0	0	0	0	0	0	0	0	21.5	FALSE	FALSE	FALSE	770	0.038
PRDM9p.Arg758His	PRDM9	0.0376693	0.0363901	0.0101714	0.0732325			0.105074	0.11396	0.169779	0.169779	0.0286107	0.0383914	His	Arg	TRUE		7	2	0	0	0	1	1	0	1	0	0	0	0	0	0	2	0	0	0	0	0	0	0	0	0	0	0	0	0	0	0	0	0	0	0	0	0	0	0	0	0	0	0	0	0	0	0	0	0	0	0	0	0	0	0	0	0	0	0	0	0	0	0	0	0	0	50.33	FALSE	FALSE	FALSE	769	0.038
CDKN1Bp.Val109Gly	CDKN1B	0.0376489	0.0207943	0.00111483	0.0863609									Gly	Val	FALSE	1	4	0	0	0	0	0	0	3	0	0	0	0	0	0	0	0	0	0	0	0	0	0	1	0	0	0	0	0	0	0	0	0	0	0	0	0	0	0	0	0	0	0	0	0	0	0	0	0	0	0	0	0	0	0	0	0	0	0	0	0	0	0	0	0	0	0	20.04	FALSE	FALSE	FALSE	769	0.038
FAM13Bp.Arg553Ter	FAM13B	0.0376392	0.0311915	0.00975886	0.0720144	0.134957	0.116279					0.0438985	0.0479893	Ter	Arg	FALSE		6	0	0	0	0	0	0	0	3	1	0	1	0	1	0	0	0	0	0	0	0	0	0	0	0	0	0	0	0	0	0	0	0	0	0	0	0	0	0	0	0	0	0	0	0	0	0	0	0	0	0	0	0	0	0	0	0	0	0	0	0	0	0	0	0	0	37.03	FALSE	FALSE	FALSE	769	0.038
ZNF729p.Ile928Val	ZNF729	0.0376273	0.0207943	0.00856264	0.0786314					0.339559	0.339559	0.0295534	0.0191957	Val	Ile	FALSE		4	0	0	0	0	2	2	0	0	0	0	0	0	0	0	0	0	0	0	0	0	0	0	0	0	0	0	0	0	0	0	0	0	0	0	0	0	0	0	0	0	0	0	0	0	0	0	0	0	0	0	0	0	0	0	0	0	0	0	0	0	0	0	0	0	0	23.44	FALSE	FALSE	FALSE	768	0.038
DDOp.Gly295Arg	DDO	0.0376266	0.0207943	0.00109258	0.0852734									Arg	Gly	TRUE		4	0	0	0	0	0	0	3	0	0	0	0	0	0	0	0	0	0	0	0	0	0	0	0	0	0	0	0	0	0	0	0	0	0	0	0	0	0	0	0	0	0	0	0	0	0	0	0	0	0	0	0	0	0	0	0	0	0	0	0	0	0	0	1	0	0	20	FALSE	FALSE	FALSE	768	0.038
KHDC3Lp.Arg207Cys	KHDC3L	0.0376254	0.0259929	0.00850258	0.0754327	0.269913	0.232558					0.0335208	0.0287936	Cys	Arg	TRUE		5	0	0	1	0	1	0	0	0	0	0	2	0	0	0	0	0	0	0	0	0	0	0	0	0	0	0	0	1	0	0	0	0	0	0	0	0	0	0	0	0	0	0	0	0	0	0	0	0	0	0	0	0	0	0	0	0	0	0	0	0	0	0	0	0	0	26.5	FALSE	FALSE	FALSE	768	0.038
