## Supplementary Table 1 for "A catalogue of missense and nonsense mutation abundances for the U.S. cancer patient population": supplemental-table-1.xlsx (part 2 of 3)

### Sheet: Sheet1 (continued)
Mutation	Gene	EG	NPC	LB EG (2.5%)	UB EG (97.5%)	EG mm	NPC mm	EG scc	NPC scc	EG tcc	NPC tcc	EG ac	NPC ac	End AA	Start AA	Nucleophile	Tier	Net No. of Mutations	Hepatocellular Carcinoma	Lung Adenocarcinoma	Colorectal Adenocarcinoma	Diffuse large B cell lymphoma	Prostate Cancer	Urothelial Cancer	Lung Small Cell Carcionoma	Endometrial Cancer	Breast Carcinoma	Lung Squamous Cell Carcinoma	Malignant Melanoma	Nephroblastoma NOS	Pancreatic Adenocarcinoma	Acute myeloid leukemia NOS	Head Neck Squamous Cell Carcinoma	Gastric Adenocarcinoma	Plasma cell myeloma	Neuroblastoma NOS	Chronic lymphocytic leukemiasmall lymphocytic lymphoma	Salivary Adenoid Cystic Carcinoma	Mesothelioma	B lymphoblastic leukemia or lymphoma	Ovarian Cancer	Medulloblastoma	Acral lentiginous melanoma malignant	Esophageal Squamous Cell Carcinoma	Malignant peripheral nerve sheath tumor	Renal Cell Carcinoma	Glioblastoma NOS	Vulval Squamous Cell Carcinoma	Mantle cell lymphoma	Esophageal Adenocarcinoma	Renal cell carcinoma chromophobe type	Mixed germ cell tumor	Mullerian mixed tumor	Myomatous neoplasms	Adrenal cortical carcinoma	Carcinoma of the Thymus	Embryonal carcinoma NOS	Cervical Squamous Cell Carcinoma	Ewing sarcoma	Mixed glioma	Astrocytoma	Gallbladder Cancer	Pancreatic Neuroendocrine Tumor	Sarcoma	Uveal Melanoma	Cholangiocarcinoma	Oligodendroma	Thyroid Carcinoma	Hemangiosarcoma	Cervical Carcinoma	Sezary syndrome	Seminoma	Synovial Sarcoma	Fibromatous Neoplasms	Paraganglioma	Acinar Cell Carcinoma of the Pancreas	Rhabdomyosarcoma	Myelodysplastic syndrome unclassifiable	Lipomatous neoplasms	Malignant rhabdoid tumor	Pilocytic astrocytoma malignant	Primary cutaneous T cell lymphoma	Precursor cell lymphoblastic leukemia NOS	NPC Percentile	RTK/RAS Pathway	WNT/Beta-catenin pathway	PI3K pathway	Patients Affected Per Year	Incident Cases Affected Per Year (%)
PCDHGA2p.Arg36Trp	PCDHGA2	0.0376187	0.0259929	0.00850939	0.0747308			0.149108	0.11396			0.0252319	0.0191957	Trp	Arg	FALSE		5	0	0	2	0	0	0	0	0	0	1	0	0	0	0	1	0	1	0	0	0	0	0	0	0	0	0	0	0	0	0	0	0	0	0	0	0	0	0	0	0	0	0	0	0	0	0	0	0	0	0	0	0	0	0	0	0	0	0	0	0	0	0	0	0	0	25.62	FALSE	FALSE	FALSE	768	0.038
ARAP2p.Arg1624Ter	ARAP2	0.0376074	0.0311915	0.00985734	0.073458	0.269913	0.232558	0.0341219	0.0569801			0.0220562	0.0191957	Ter	Arg	FALSE		6	0	0	0	0	0	0	0	1	1	0	2	0	0	0	0	0	0	0	0	0	0	0	0	0	0	0	0	0	0	0	0	0	0	0	1	0	0	0	0	1	0	0	0	0	0	0	0	0	0	0	0	0	0	0	0	0	0	0	0	0	0	0	0	0	0	37.34	FALSE	FALSE	FALSE	768	0.038
PIK3CBp.Asp1067Val	PIK3CB	0.0375711	0.0311915	0.0105234	0.0711348	0.134957	0.116279	0.0525369	0.0569801			0.028631	0.0287936	Val	Asp	FALSE	1	6	0	0	1	0	0	0	0	1	0	0	1	0	0	0	1	0	0	0	0	0	0	0	0	0	0	0	0	0	0	0	0	0	0	0	0	0	0	0	0	0	0	0	0	0	0	0	0	0	0	1	0	0	0	1	0	0	0	0	0	0	0	0	0	0	0	36.5	FALSE	FALSE	TRUE	767	0.038
GRM7p.Glu185Lys	GRM7	0.0375695	0.0311915	0.0110843	0.0718537	0.40487	0.348837					0.0159778	0.0191957	Lys	Glu	TRUE		6	0	0	0	0	0	0	0	2	0	0	3	0	0	0	0	0	0	0	0	0	0	0	0	0	0	0	0	0	0	0	0	0	0	0	1	0	0	0	0	0	0	0	0	0	0	0	0	0	0	0	0	0	0	0	0	0	0	0	0	0	0	0	0	0	0	36.95	FALSE	FALSE	FALSE	767	0.038
SLC6A1p.Ser328Leu	SLC6A1	0.0375695	0.0311915	0.0110843	0.0712402	0.40487	0.348837					0.0159778	0.0191957	Leu	Ser	FALSE		6	0	0	0	0	0	0	0	2	0	0	3	0	0	0	0	0	0	0	0	0	0	0	0	0	0	0	0	0	0	0	0	0	0	0	1	0	0	0	0	0	0	0	0	0	0	0	0	0	0	0	0	0	0	0	0	0	0	0	0	0	0	0	0	0	0	36.96	FALSE	FALSE	FALSE	767	0.038
CAAP1p.Ile191Phe	CAAP1	0.0375625	0.0259929	0.00875205	0.075125							0.0541457	0.0479893	Phe	Ile	FALSE		5	0	0	4	0	0	0	0	0	0	0	0	0	0	0	0	1	0	0	0	0	0	0	0	0	0	0	0	0	0	0	0	0	0	0	0	0	0	0	0	0	0	0	0	0	0	0	0	0	0	0	0	0	0	0	0	0	0	0	0	0	0	0	0	0	0	23.32	FALSE	FALSE	FALSE	767	0.038
BMPR2p.Arg873Ter	BMPR2	0.0375625	0.0259929	0.00875204	0.0776792							0.0541457	0.0479893	Ter	Arg	FALSE		5	0	0	4	0	0	0	0	0	0	0	0	0	0	0	0	1	0	0	0	0	0	0	0	0	0	0	0	0	0	0	0	0	0	0	0	0	0	0	0	0	0	0	0	0	0	0	0	0	0	0	0	0	0	0	0	0	0	0	0	0	0	0	0	0	0	22.06	FALSE	FALSE	FALSE	767	0.038
HCLS1p.Arg37Ter	HCLS1	0.0375625	0.0259929	0.00875204	0.0751249							0.0541457	0.0479893	Ter	Arg	FALSE		5	0	0	4	0	0	0	0	0	0	0	0	0	0	0	0	1	0	0	0	0	0	0	0	0	0	0	0	0	0	0	0	0	0	0	0	0	0	0	0	0	0	0	0	0	0	0	0	0	0	0	0	0	0	0	0	0	0	0	0	0	0	0	0	0	0	22.82	FALSE	FALSE	FALSE	767	0.038
HRNRp.Ser982Arg	HRNR	0.0375625	0.0259929	0.00875204	0.0751249							0.0541457	0.0479893	Arg	Ser	TRUE		5	0	0	4	0	0	0	0	0	0	0	0	0	0	0	0	1	0	0	0	0	0	0	0	0	0	0	0	0	0	0	0	0	0	0	0	0	0	0	0	0	0	0	0	0	0	0	0	0	0	0	0	0	0	0	0	0	0	0	0	0	0	0	0	0	0	23.95	FALSE	FALSE	FALSE	767	0.038
ICOSp.Arg14His	ICOS	0.0375625	0.0259929	0.00875204	0.0751249							0.0541457	0.0479893	His	Arg	TRUE		5	0	0	4	0	0	0	0	0	0	0	0	0	0	0	0	1	0	0	0	0	0	0	0	0	0	0	0	0	0	0	0	0	0	0	0	0	0	0	0	0	0	0	0	0	0	0	0	0	0	0	0	0	0	0	0	0	0	0	0	0	0	0	0	0	0	24.35	FALSE	FALSE	FALSE	767	0.038
PCDHA13p.Ala157Thr	PCDHA13	0.0375625	0.0259929	0.00875204	0.0751249							0.0541457	0.0479893	Thr	Ala	TRUE		5	0	0	4	0	0	0	0	0	0	0	0	0	0	0	0	1	0	0	0	0	0	0	0	0	0	0	0	0	0	0	0	0	0	0	0	0	0	0	0	0	0	0	0	0	0	0	0	0	0	0	0	0	0	0	0	0	0	0	0	0	0	0	0	0	0	23.51	FALSE	FALSE	FALSE	767	0.038
SLC35F5p.Arg496Gln	SLC35F5	0.0375625	0.0259929	0.00875204	0.0751249							0.0541457	0.0479893	Gln	Arg	FALSE		5	0	0	4	0	0	0	0	0	0	0	0	0	0	0	0	1	0	0	0	0	0	0	0	0	0	0	0	0	0	0	0	0	0	0	0	0	0	0	0	0	0	0	0	0	0	0	0	0	0	0	0	0	0	0	0	0	0	0	0	0	0	0	0	0	0	23.51	FALSE	FALSE	FALSE	767	0.038
TCF7L2p.Arg420Trp	TCF7L2	0.0375625	0.0259929	0.00875204	0.0751249							0.0541457	0.0479893	Trp	Arg	FALSE	1	5	0	0	4	0	0	0	0	0	0	0	0	0	0	0	0	1	0	0	0	0	0	0	0	0	0	0	0	0	0	0	0	0	0	0	0	0	0	0	0	0	0	0	0	0	0	0	0	0	0	0	0	0	0	0	0	0	0	0	0	0	0	0	0	0	0	23.45	FALSE	TRUE	FALSE	767	0.038
THYN1p.Arg22His	THYN1	0.0375625	0.0259929	0.00875204	0.0776792							0.0541457	0.0479893	His	Arg	TRUE		5	0	0	4	0	0	0	0	0	0	0	0	0	0	0	0	1	0	0	0	0	0	0	0	0	0	0	0	0	0	0	0	0	0	0	0	0	0	0	0	0	0	0	0	0	0	0	0	0	0	0	0	0	0	0	0	0	0	0	0	0	0	0	0	0	0	23.61	FALSE	FALSE	FALSE	767	0.038
RXFP3p.Ala139Val	RXFP3	0.037561	0.0311915	0.00875204	0.0753839							0.0502106	0.0479893	Val	Ala	FALSE		6	1	0	2	0	0	0	0	1	1	0	0	0	0	0	0	0	0	0	0	0	0	0	0	0	0	0	0	0	0	0	0	0	0	0	0	1	0	0	0	0	0	0	0	0	0	0	0	0	0	0	0	0	0	0	0	0	0	0	0	0	0	0	0	0	0	38.26	FALSE	FALSE	FALSE	767	0.038
COL6A6p.Arg1660His	COL6A6	0.0375586	0.0259929	0.00510857	0.0785627							0.0541402	0.0479893	His	Arg	TRUE		5	0	0	0	0	3	0	0	0	0	0	0	0	0	0	0	1	0	0	0	0	0	0	0	0	0	0	0	1	0	0	0	0	0	0	0	0	0	0	0	0	0	0	0	0	0	0	0	0	0	0	0	0	0	0	0	0	0	0	0	0	0	0	0	0	0	30.19	FALSE	FALSE	FALSE	767	0.038
ZNF354Cp.Ser149Leu	ZNF354C	0.0375469	0.0363901	0.0110843	0.0693802			0.0525369	0.0569801			0.0445715	0.0479893	Leu	Ser	FALSE		7	0	0	1	0	0	0	0	4	0	0	0	0	0	0	1	0	0	0	0	0	0	0	0	0	0	0	0	0	1	0	0	0	0	0	0	0	0	0	0	0	0	0	0	0	0	0	0	0	0	0	0	0	0	0	0	0	0	0	0	0	0	0	0	0	0	49.77	FALSE	FALSE	FALSE	767	0.038
SPHKAPp.Thr1007Met	SPHKAP	0.0375306	0.0259929	0.00850939	0.0755367			0.0965712	0.0569801			0.0400086	0.0287936	Met	Thr	FALSE		5	0	0	2	1	1	0	0	0	0	1	0	0	0	0	0	0	0	0	0	0	0	0	0	0	0	0	0	0	0	0	0	0	0	0	0	0	0	0	0	0	0	0	0	0	0	0	0	0	0	0	0	0	0	0	0	0	0	0	0	0	0	0	0	0	0	24.29	FALSE	FALSE	FALSE	766	0.038
C2ORF80p.Arg149His	C2ORF80	0.037514	0.0207943	0.00875204	0.0780259							0.0540758	0.0383914	His	Arg	TRUE		4	0	0	2	0	1	0	0	0	1	0	0	0	0	0	0	0	0	0	0	0	0	0	0	0	0	0	0	0	0	0	0	0	0	0	0	0	0	0	0	0	0	0	0	0	0	0	0	0	0	0	0	0	0	0	0	0	0	0	0	0	0	0	0	0	0	23.7	FALSE	FALSE	FALSE	766	0.038
CACNA1Ep.Arg946Cys	CACNA1E	0.037514	0.0207943	0.00875204	0.0775337							0.0540758	0.0383914	Cys	Arg	TRUE		4	0	0	2	0	1	0	0	0	1	0	0	0	0	0	0	0	0	0	0	0	0	0	0	0	0	0	0	0	0	0	0	0	0	0	0	0	0	0	0	0	0	0	0	0	0	0	0	0	0	0	0	0	0	0	0	0	0	0	0	0	0	0	0	0	0	23.05	FALSE	FALSE	FALSE	766	0.038
CCDC135p.Arg615His	CCDC135	0.037514	0.0207943	0.00875204	0.0780259							0.0540758	0.0383914	His	Arg	TRUE		4	0	0	2	0	1	0	0	0	1	0	0	0	0	0	0	0	0	0	0	0	0	0	0	0	0	0	0	0	0	0	0	0	0	0	0	0	0	0	0	0	0	0	0	0	0	0	0	0	0	0	0	0	0	0	0	0	0	0	0	0	0	0	0	0	0	23.5	FALSE	FALSE	FALSE	766	0.038
DCAF4L2p.Arg254Cys	DCAF4L2	0.037514	0.0207943	0.00875204	0.0770416							0.0540758	0.0383914	Cys	Arg	TRUE		4	0	0	2	0	1	0	0	0	1	0	0	0	0	0	0	0	0	0	0	0	0	0	0	0	0	0	0	0	0	0	0	0	0	0	0	0	0	0	0	0	0	0	0	0	0	0	0	0	0	0	0	0	0	0	0	0	0	0	0	0	0	0	0	0	0	23.95	FALSE	FALSE	FALSE	766	0.038
FBN3p.Arg2617Trp	FBN3	0.037514	0.0207943	0.00875204	0.0770191							0.0540758	0.0383914	Trp	Arg	FALSE		4	0	0	2	0	1	0	0	0	1	0	0	0	0	0	0	0	0	0	0	0	0	0	0	0	0	0	0	0	0	0	0	0	0	0	0	0	0	0	0	0	0	0	0	0	0	0	0	0	0	0	0	0	0	0	0	0	0	0	0	0	0	0	0	0	0	23.64	FALSE	FALSE	FALSE	766	0.038
LPPR5p.Ala318Thr	LPPR5	0.037514	0.0207943	0.00875204	0.0770533							0.0540758	0.0383914	Thr	Ala	TRUE		4	0	0	2	0	1	0	0	0	1	0	0	0	0	0	0	0	0	0	0	0	0	0	0	0	0	0	0	0	0	0	0	0	0	0	0	0	0	0	0	0	0	0	0	0	0	0	0	0	0	0	0	0	0	0	0	0	0	0	0	0	0	0	0	0	0	23.95	FALSE	FALSE	FALSE	766	0.038
MKS1p.Val182Ile	MKS1	0.037514	0.0207943	0.00875204	0.0770191							0.0540758	0.0383914	Ile	Val	FALSE		4	0	0	2	0	1	0	0	0	1	0	0	0	0	0	0	0	0	0	0	0	0	0	0	0	0	0	0	0	0	0	0	0	0	0	0	0	0	0	0	0	0	0	0	0	0	0	0	0	0	0	0	0	0	0	0	0	0	0	0	0	0	0	0	0	0	23.34	FALSE	FALSE	FALSE	766	0.038
PLCXD2p.Arg241Cys	PLCXD2	0.037514	0.0207943	0.00875204	0.0770191							0.0540758	0.0383914	Cys	Arg	TRUE		4	0	0	2	0	1	0	0	0	1	0	0	0	0	0	0	0	0	0	0	0	0	0	0	0	0	0	0	0	0	0	0	0	0	0	0	0	0	0	0	0	0	0	0	0	0	0	0	0	0	0	0	0	0	0	0	0	0	0	0	0	0	0	0	0	0	23.83	FALSE	FALSE	FALSE	766	0.038
TP53p.Thr155Pro	TP53	0.0375123	0.0207943	0.00851609	0.0784726			0.193142	0.11396			0.0294986	0.0191957	Pro	Thr	FALSE	1	4	0	1	0	0	0	0	0	0	1	2	0	0	0	0	0	0	0	0	0	0	0	0	0	0	0	0	0	0	0	0	0	0	0	0	0	0	0	0	0	0	0	0	0	0	0	0	0	0	0	0	0	0	0	0	0	0	0	0	0	0	0	0	0	0	0	23.72	FALSE	FALSE	FALSE	766	0.038
SLCO4C1p.Arg623Ter	SLCO4C1	0.0375101	0.0259929	0.00875204	0.074405	0.134957	0.116279					0.0437124	0.0383914	Ter	Arg	FALSE		5	0	0	3	0	0	0	0	0	0	0	1	0	1	0	0	0	0	0	0	0	0	0	0	0	0	0	0	0	0	0	0	0	0	0	0	0	0	0	0	0	0	0	0	0	0	0	0	0	0	0	0	0	0	0	0	0	0	0	0	0	0	0	0	0	0	27.13	FALSE	FALSE	FALSE	766	0.038
STAG2p.Ala300Val	STAG2	0.0374965	0.0207943	0.00554213	0.0847788							0.0285937	0.0287936	Val	Ala	FALSE	1	4	0	0	1	0	0	0	0	2	0	0	0	0	0	0	0	0	0	0	0	0	0	0	0	0	0	0	0	0	0	0	0	0	0	0	0	0	0	0	0	0	0	0	0	1	0	0	0	0	0	0	0	0	0	0	0	0	0	0	0	0	0	0	0	0	0	24.16	FALSE	FALSE	FALSE	766	0.038
SCN11Ap.Arg1046Gln	SCN11A	0.0374949	0.0259929	0.00872481	0.0770668	0.134957	0.116279					0.0436905	0.0383914	Gln	Arg	FALSE		5	0	0	2	0	1	0	0	0	0	0	1	0	0	0	0	1	0	0	0	0	0	0	0	0	0	0	0	0	0	0	0	0	0	0	0	0	0	0	0	0	0	0	0	0	0	0	0	0	0	0	0	0	0	0	0	0	0	0	0	0	0	0	0	0	0	26.35	FALSE	FALSE	FALSE	766	0.038
C11ORF40p.Ser117Phe	C11ORF40	0.0374941	0.0259929	0.00718552	0.0749883	0.539827	0.465116					0.0126159	0.00959785	Phe	Ser	FALSE		5	0	0	1	0	0	0	0	0	0	0	4	0	0	0	0	0	0	0	0	0	0	0	0	0	0	0	0	0	0	0	0	0	0	0	0	0	0	0	0	0	0	0	0	0	0	0	0	0	0	0	0	0	0	0	0	0	0	0	0	0	0	0	0	0	0	25.94	FALSE	FALSE	FALSE	766	0.038
ADAM7p.Arg31Cys	ADAM7	0.0374941	0.0259929	0.00718552	0.0734217	0.539827	0.465116					0.0126159	0.00959785	Cys	Arg	TRUE		5	0	0	1	0	0	0	0	0	0	0	4	0	0	0	0	0	0	0	0	0	0	0	0	0	0	0	0	0	0	0	0	0	0	0	0	0	0	0	0	0	0	0	0	0	0	0	0	0	0	0	0	0	0	0	0	0	0	0	0	0	0	0	0	0	0	25.77	FALSE	FALSE	FALSE	766	0.038
ANK3p.Arg4225Ter	ANK3	0.0374941	0.0259929	0.00718552	0.0734217	0.539827	0.465116					0.0126159	0.00959785	Ter	Arg	FALSE		5	0	0	1	0	0	0	0	0	0	0	4	0	0	0	0	0	0	0	0	0	0	0	0	0	0	0	0	0	0	0	0	0	0	0	0	0	0	0	0	0	0	0	0	0	0	0	0	0	0	0	0	0	0	0	0	0	0	0	0	0	0	0	0	0	0	26.1	FALSE	FALSE	FALSE	766	0.038
ANK3p.Glu2335Lys	ANK3	0.0374941	0.0259929	0.00718552	0.0749882	0.539827	0.465116					0.0126159	0.00959785	Lys	Glu	TRUE		5	0	0	1	0	0	0	0	0	0	0	4	0	0	0	0	0	0	0	0	0	0	0	0	0	0	0	0	0	0	0	0	0	0	0	0	0	0	0	0	0	0	0	0	0	0	0	0	0	0	0	0	0	0	0	0	0	0	0	0	0	0	0	0	0	0	26.19	FALSE	FALSE	FALSE	766	0.038
ANO4p.Arg210Trp	ANO4	0.0374941	0.0259929	0.00718552	0.0749882	0.539827	0.465116					0.0126159	0.00959785	Trp	Arg	FALSE		5	0	0	1	0	0	0	0	0	0	0	4	0	0	0	0	0	0	0	0	0	0	0	0	0	0	0	0	0	0	0	0	0	0	0	0	0	0	0	0	0	0	0	0	0	0	0	0	0	0	0	0	0	0	0	0	0	0	0	0	0	0	0	0	0	0	25.85	FALSE	FALSE	FALSE	766	0.038
ASTN1p.Arg378Gln	ASTN1	0.0374941	0.0259929	0.00718552	0.0734217	0.539827	0.465116					0.0126159	0.00959785	Gln	Arg	FALSE		5	0	0	1	0	0	0	0	0	0	0	4	0	0	0	0	0	0	0	0	0	0	0	0	0	0	0	0	0	0	0	0	0	0	0	0	0	0	0	0	0	0	0	0	0	0	0	0	0	0	0	0	0	0	0	0	0	0	0	0	0	0	0	0	0	0	26.43	FALSE	FALSE	FALSE	766	0.038
BCL11Bp.Glu123Lys	BCL11B	0.0374941	0.0259929	0.00718552	0.0749882	0.539827	0.465116					0.0126159	0.00959785	Lys	Glu	TRUE	1	5	0	0	1	0	0	0	0	0	0	0	4	0	0	0	0	0	0	0	0	0	0	0	0	0	0	0	0	0	0	0	0	0	0	0	0	0	0	0	0	0	0	0	0	0	0	0	0	0	0	0	0	0	0	0	0	0	0	0	0	0	0	0	0	0	0	25.97	FALSE	FALSE	FALSE	766	0.038
C5ORF20p.Ser99Leu	C5ORF20	0.0374941	0.0259929	0.00718552	0.0749882	0.539827	0.465116					0.0126159	0.00959785	Leu	Ser	FALSE		5	0	0	1	0	0	0	0	0	0	0	4	0	0	0	0	0	0	0	0	0	0	0	0	0	0	0	0	0	0	0	0	0	0	0	0	0	0	0	0	0	0	0	0	0	0	0	0	0	0	0	0	0	0	0	0	0	0	0	0	0	0	0	0	0	0	25.86	FALSE	FALSE	FALSE	766	0.038
CAPSLp.Gly91Glu	CAPSL	0.0374941	0.0259929	0.00718552	0.0749882	0.539827	0.465116					0.0126159	0.00959785	Glu	Gly	FALSE		5	0	0	1	0	0	0	0	0	0	0	4	0	0	0	0	0	0	0	0	0	0	0	0	0	0	0	0	0	0	0	0	0	0	0	0	0	0	0	0	0	0	0	0	0	0	0	0	0	0	0	0	0	0	0	0	0	0	0	0	0	0	0	0	0	0	26.44	FALSE	FALSE	FALSE	766	0.038
CCDC170p.Arg470Cys	CCDC170	0.0374941	0.0259929	0.00718552	0.0734217	0.539827	0.465116					0.0126159	0.00959785	Cys	Arg	TRUE		5	0	0	1	0	0	0	0	0	0	0	4	0	0	0	0	0	0	0	0	0	0	0	0	0	0	0	0	0	0	0	0	0	0	0	0	0	0	0	0	0	0	0	0	0	0	0	0	0	0	0	0	0	0	0	0	0	0	0	0	0	0	0	0	0	0	26.7	FALSE	FALSE	FALSE	766	0.038
CYP2C8p.Arg433Gln	CYP2C8	0.0374941	0.0259929	0.00718552	0.0749882	0.539827	0.465116					0.0126159	0.00959785	Gln	Arg	FALSE	2	5	0	0	1	0	0	0	0	0	0	0	4	0	0	0	0	0	0	0	0	0	0	0	0	0	0	0	0	0	0	0	0	0	0	0	0	0	0	0	0	0	0	0	0	0	0	0	0	0	0	0	0	0	0	0	0	0	0	0	0	0	0	0	0	0	0	26.64	FALSE	FALSE	FALSE	766	0.038
CYP4A22p.Arg96Cys	CYP4A22	0.0374941	0.0259929	0.00718552	0.0734217	0.539827	0.465116					0.0126159	0.00959785	Cys	Arg	TRUE		5	0	0	1	0	0	0	0	0	0	0	4	0	0	0	0	0	0	0	0	0	0	0	0	0	0	0	0	0	0	0	0	0	0	0	0	0	0	0	0	0	0	0	0	0	0	0	0	0	0	0	0	0	0	0	0	0	0	0	0	0	0	0	0	0	0	26.68	FALSE	FALSE	FALSE	766	0.038
CYP7B1p.Glu321Lys	CYP7B1	0.0374941	0.0259929	0.00718552	0.0734217	0.539827	0.465116					0.0126159	0.00959785	Lys	Glu	TRUE		5	0	0	1	0	0	0	0	0	0	0	4	0	0	0	0	0	0	0	0	0	0	0	0	0	0	0	0	0	0	0	0	0	0	0	0	0	0	0	0	0	0	0	0	0	0	0	0	0	0	0	0	0	0	0	0	0	0	0	0	0	0	0	0	0	0	25.89	FALSE	FALSE	FALSE	766	0.038
DNAH5p.Arg3620Gln	DNAH5	0.0374941	0.0259929	0.00718552	0.0740918	0.539827	0.465116					0.0126159	0.00959785	Gln	Arg	FALSE		5	0	0	1	0	0	0	0	0	0	0	4	0	0	0	0	0	0	0	0	0	0	0	0	0	0	0	0	0	0	0	0	0	0	0	0	0	0	0	0	0	0	0	0	0	0	0	0	0	0	0	0	0	0	0	0	0	0	0	0	0	0	0	0	0	0	25.64	FALSE	FALSE	FALSE	766	0.038
DNM1p.Arg256Gln	DNM1	0.0374941	0.0259929	0.00718552	0.0749882	0.539827	0.465116					0.0126159	0.00959785	Gln	Arg	FALSE		5	0	0	1	0	0	0	0	0	0	0	4	0	0	0	0	0	0	0	0	0	0	0	0	0	0	0	0	0	0	0	0	0	0	0	0	0	0	0	0	0	0	0	0	0	0	0	0	0	0	0	0	0	0	0	0	0	0	0	0	0	0	0	0	0	0	25.73	FALSE	FALSE	FALSE	766	0.038
DZIP1p.Glu728Lys	DZIP1	0.0374941	0.0259929	0.00718552	0.0749882	0.539827	0.465116					0.0126159	0.00959785	Lys	Glu	TRUE		5	0	0	1	0	0	0	0	0	0	0	4	0	0	0	0	0	0	0	0	0	0	0	0	0	0	0	0	0	0	0	0	0	0	0	0	0	0	0	0	0	0	0	0	0	0	0	0	0	0	0	0	0	0	0	0	0	0	0	0	0	0	0	0	0	0	26.81	FALSE	FALSE	FALSE	766	0.038
FAM83Bp.Arg960Cys	FAM83B	0.0374941	0.0259929	0.00718552	0.0749882	0.539827	0.465116					0.0126159	0.00959785	Cys	Arg	TRUE		5	0	0	1	0	0	0	0	0	0	0	4	0	0	0	0	0	0	0	0	0	0	0	0	0	0	0	0	0	0	0	0	0	0	0	0	0	0	0	0	0	0	0	0	0	0	0	0	0	0	0	0	0	0	0	0	0	0	0	0	0	0	0	0	0	0	26.03	FALSE	FALSE	FALSE	766	0.038
FBXO38p.Arg169Cys	FBXO38	0.0374941	0.0259929	0.00718552	0.0749882	0.539827	0.465116					0.0126159	0.00959785	Cys	Arg	TRUE		5	0	0	1	0	0	0	0	0	0	0	4	0	0	0	0	0	0	0	0	0	0	0	0	0	0	0	0	0	0	0	0	0	0	0	0	0	0	0	0	0	0	0	0	0	0	0	0	0	0	0	0	0	0	0	0	0	0	0	0	0	0	0	0	0	0	25.95	FALSE	FALSE	FALSE	766	0.038
GLIS3p.Ser47Leu	GLIS3	0.0374941	0.0259929	0.00718552	0.0749882	0.539827	0.465116					0.0126159	0.00959785	Leu	Ser	FALSE		5	0	0	1	0	0	0	0	0	0	0	4	0	0	0	0	0	0	0	0	0	0	0	0	0	0	0	0	0	0	0	0	0	0	0	0	0	0	0	0	0	0	0	0	0	0	0	0	0	0	0	0	0	0	0	0	0	0	0	0	0	0	0	0	0	0	26.87	FALSE	FALSE	FALSE	766	0.038
IFT52p.Pro340Ser	IFT52	0.0374941	0.0259929	0.00718552	0.0749882	0.539827	0.465116					0.0126159	0.00959785	Ser	Pro	TRUE		5	0	0	1	0	0	0	0	0	0	0	4	0	0	0	0	0	0	0	0	0	0	0	0	0	0	0	0	0	0	0	0	0	0	0	0	0	0	0	0	0	0	0	0	0	0	0	0	0	0	0	0	0	0	0	0	0	0	0	0	0	0	0	0	0	0	25.83	FALSE	FALSE	FALSE	766	0.038
IL1Bp.Arg51Gln	IL1B	0.0374941	0.0259929	0.00718552	0.0749882	0.539827	0.465116					0.0126159	0.00959785	Gln	Arg	FALSE		5	0	0	1	0	0	0	0	0	0	0	4	0	0	0	0	0	0	0	0	0	0	0	0	0	0	0	0	0	0	0	0	0	0	0	0	0	0	0	0	0	0	0	0	0	0	0	0	0	0	0	0	0	0	0	0	0	0	0	0	0	0	0	0	0	0	25.59	FALSE	FALSE	FALSE	766	0.038
IL7Rp.Glu95Lys	IL7R	0.0374941	0.0259929	0.00718552	0.0749882	0.539827	0.465116					0.0126159	0.00959785	Lys	Glu	TRUE	1	5	0	0	1	0	0	0	0	0	0	0	4	0	0	0	0	0	0	0	0	0	0	0	0	0	0	0	0	0	0	0	0	0	0	0	0	0	0	0	0	0	0	0	0	0	0	0	0	0	0	0	0	0	0	0	0	0	0	0	0	0	0	0	0	0	0	26.85	FALSE	FALSE	FALSE	766	0.038
KIAA0922p.Arg1579Cys	KIAA0922	0.0374941	0.0259929	0.00718552	0.0734217	0.539827	0.465116					0.0126159	0.00959785	Cys	Arg	TRUE		5	0	0	1	0	0	0	0	0	0	0	4	0	0	0	0	0	0	0	0	0	0	0	0	0	0	0	0	0	0	0	0	0	0	0	0	0	0	0	0	0	0	0	0	0	0	0	0	0	0	0	0	0	0	0	0	0	0	0	0	0	0	0	0	0	0	26.79	FALSE	FALSE	FALSE	766	0.038
LIPIp.Pro295Ser	LIPI	0.0374941	0.0259929	0.00718552	0.0749882	0.539827	0.465116					0.0126159	0.00959785	Ser	Pro	TRUE		5	0	0	1	0	0	0	0	0	0	0	4	0	0	0	0	0	0	0	0	0	0	0	0	0	0	0	0	0	0	0	0	0	0	0	0	0	0	0	0	0	0	0	0	0	0	0	0	0	0	0	0	0	0	0	0	0	0	0	0	0	0	0	0	0	0	26.45	FALSE	FALSE	FALSE	766	0.038
MAP2K1p.Pro124Leu	MAP2K1	0.0374941	0.0259929	0.00718552	0.0734217	0.539827	0.465116					0.0126159	0.00959785	Leu	Pro	FALSE	1	5	0	0	1	0	0	0	0	0	0	0	4	0	0	0	0	0	0	0	0	0	0	0	0	0	0	0	0	0	0	0	0	0	0	0	0	0	0	0	0	0	0	0	0	0	0	0	0	0	0	0	0	0	0	0	0	0	0	0	0	0	0	0	0	0	0	27.1	TRUE	FALSE	FALSE	766	0.038
NOVA1p.Arg121Ter	NOVA1	0.0374941	0.0259929	0.00718552	0.0734217	0.539827	0.465116					0.0126159	0.00959785	Ter	Arg	FALSE		5	0	0	1	0	0	0	0	0	0	0	4	0	0	0	0	0	0	0	0	0	0	0	0	0	0	0	0	0	0	0	0	0	0	0	0	0	0	0	0	0	0	0	0	0	0	0	0	0	0	0	0	0	0	0	0	0	0	0	0	0	0	0	0	0	0	25.7	FALSE	FALSE	FALSE	766	0.038
OR11L1p.Asp180Asn	OR11L1	0.0374941	0.0259929	0.00718552	0.0749882	0.539827	0.465116					0.0126159	0.00959785	Asn	Asp	FALSE		5	0	0	1	0	0	0	0	0	0	0	4	0	0	0	0	0	0	0	0	0	0	0	0	0	0	0	0	0	0	0	0	0	0	0	0	0	0	0	0	0	0	0	0	0	0	0	0	0	0	0	0	0	0	0	0	0	0	0	0	0	0	0	0	0	0	26.21	FALSE	FALSE	FALSE	766	0.038
OR2W1p.Arg235Gln	OR2W1	0.0374941	0.0259929	0.00718552	0.0734217	0.539827	0.465116					0.0126159	0.00959785	Gln	Arg	FALSE		5	0	0	1	0	0	0	0	0	0	0	4	0	0	0	0	0	0	0	0	0	0	0	0	0	0	0	0	0	0	0	0	0	0	0	0	0	0	0	0	0	0	0	0	0	0	0	0	0	0	0	0	0	0	0	0	0	0	0	0	0	0	0	0	0	0	27.43	FALSE	FALSE	FALSE	766	0.038
OR4A15p.His183Tyr	OR4A15	0.0374941	0.0259929	0.00718552	0.0749882	0.539827	0.465116					0.0126159	0.00959785	Tyr	His	TRUE		5	0	0	1	0	0	0	0	0	0	0	4	0	0	0	0	0	0	0	0	0	0	0	0	0	0	0	0	0	0	0	0	0	0	0	0	0	0	0	0	0	0	0	0	0	0	0	0	0	0	0	0	0	0	0	0	0	0	0	0	0	0	0	0	0	0	26.63	FALSE	FALSE	FALSE	766	0.038
OR51E2p.Arg222Gln	OR51E2	0.0374941	0.0259929	0.00718552	0.0734217	0.539827	0.465116					0.0126159	0.00959785	Gln	Arg	FALSE		5	0	0	1	0	0	0	0	0	0	0	4	0	0	0	0	0	0	0	0	0	0	0	0	0	0	0	0	0	0	0	0	0	0	0	0	0	0	0	0	0	0	0	0	0	0	0	0	0	0	0	0	0	0	0	0	0	0	0	0	0	0	0	0	0	0	26.62	FALSE	FALSE	FALSE	766	0.038
PCDHA8p.Glu248Lys	PCDHA8	0.0374941	0.0259929	0.00718552	0.0734217	0.539827	0.465116					0.0126159	0.00959785	Lys	Glu	TRUE		5	0	0	1	0	0	0	0	0	0	0	4	0	0	0	0	0	0	0	0	0	0	0	0	0	0	0	0	0	0	0	0	0	0	0	0	0	0	0	0	0	0	0	0	0	0	0	0	0	0	0	0	0	0	0	0	0	0	0	0	0	0	0	0	0	0	26.86	FALSE	FALSE	FALSE	766	0.038
PCSK1p.Gly308Glu	PCSK1	0.0374941	0.0259929	0.00718552	0.0749882	0.539827	0.465116					0.0126159	0.00959785	Glu	Gly	FALSE		5	0	0	1	0	0	0	0	0	0	0	4	0	0	0	0	0	0	0	0	0	0	0	0	0	0	0	0	0	0	0	0	0	0	0	0	0	0	0	0	0	0	0	0	0	0	0	0	0	0	0	0	0	0	0	0	0	0	0	0	0	0	0	0	0	0	26.31	FALSE	FALSE	FALSE	766	0.038
RFX6p.Arg525Gln	RFX6	0.0374941	0.0259929	0.00718552	0.0749882	0.539827	0.465116					0.0126159	0.00959785	Gln	Arg	FALSE		5	0	0	1	0	0	0	0	0	0	0	4	0	0	0	0	0	0	0	0	0	0	0	0	0	0	0	0	0	0	0	0	0	0	0	0	0	0	0	0	0	0	0	0	0	0	0	0	0	0	0	0	0	0	0	0	0	0	0	0	0	0	0	0	0	0	27.02	FALSE	FALSE	FALSE	766	0.038
RGS6p.Arg112Cys	RGS6	0.0374941	0.0259929	0.00718552	0.0734217	0.539827	0.465116					0.0126159	0.00959785	Cys	Arg	TRUE		5	0	0	1	0	0	0	0	0	0	0	4	0	0	0	0	0	0	0	0	0	0	0	0	0	0	0	0	0	0	0	0	0	0	0	0	0	0	0	0	0	0	0	0	0	0	0	0	0	0	0	0	0	0	0	0	0	0	0	0	0	0	0	0	0	0	26.86	FALSE	FALSE	FALSE	766	0.038
SCN3Ap.Arg378Ter	SCN3A	0.0374941	0.0259929	0.00718552	0.0734217	0.539827	0.465116					0.0126159	0.00959785	Ter	Arg	FALSE		5	0	0	1	0	0	0	0	0	0	0	4	0	0	0	0	0	0	0	0	0	0	0	0	0	0	0	0	0	0	0	0	0	0	0	0	0	0	0	0	0	0	0	0	0	0	0	0	0	0	0	0	0	0	0	0	0	0	0	0	0	0	0	0	0	0	25.9	FALSE	FALSE	FALSE	766	0.038
SEC23Bp.Arg313Cys	SEC23B	0.0374941	0.0259929	0.00718552	0.0749882	0.539827	0.465116					0.0126159	0.00959785	Cys	Arg	TRUE		5	0	0	1	0	0	0	0	0	0	0	4	0	0	0	0	0	0	0	0	0	0	0	0	0	0	0	0	0	0	0	0	0	0	0	0	0	0	0	0	0	0	0	0	0	0	0	0	0	0	0	0	0	0	0	0	0	0	0	0	0	0	0	0	0	0	26.87	FALSE	FALSE	FALSE	766	0.038
SLC1A3p.Arg477Cys	SLC1A3	0.0374941	0.0259929	0.00718552	0.0734217	0.539827	0.465116					0.0126159	0.00959785	Cys	Arg	TRUE		5	0	0	1	0	0	0	0	0	0	0	4	0	0	0	0	0	0	0	0	0	0	0	0	0	0	0	0	0	0	0	0	0	0	0	0	0	0	0	0	0	0	0	0	0	0	0	0	0	0	0	0	0	0	0	0	0	0	0	0	0	0	0	0	0	0	26.69	FALSE	FALSE	FALSE	766	0.038
SLC46A3p.Arg100Gln	SLC46A3	0.0374941	0.0259929	0.00718552	0.0734217	0.539827	0.465116					0.0126159	0.00959785	Gln	Arg	FALSE		5	0	0	1	0	0	0	0	0	0	0	4	0	0	0	0	0	0	0	0	0	0	0	0	0	0	0	0	0	0	0	0	0	0	0	0	0	0	0	0	0	0	0	0	0	0	0	0	0	0	0	0	0	0	0	0	0	0	0	0	0	0	0	0	0	0	26.3	FALSE	FALSE	FALSE	766	0.038
SLIT2p.Arg1212Trp	SLIT2	0.0374941	0.0259929	0.00718552	0.0734217	0.539827	0.465116					0.0126159	0.00959785	Trp	Arg	FALSE		5	0	0	1	0	0	0	0	0	0	0	4	0	0	0	0	0	0	0	0	0	0	0	0	0	0	0	0	0	0	0	0	0	0	0	0	0	0	0	0	0	0	0	0	0	0	0	0	0	0	0	0	0	0	0	0	0	0	0	0	0	0	0	0	0	0	26.31	FALSE	FALSE	FALSE	766	0.038
STAB2p.Ser974Leu	STAB2	0.0374941	0.0259929	0.00718552	0.0749882	0.539827	0.465116					0.0126159	0.00959785	Leu	Ser	FALSE		5	0	0	1	0	0	0	0	0	0	0	4	0	0	0	0	0	0	0	0	0	0	0	0	0	0	0	0	0	0	0	0	0	0	0	0	0	0	0	0	0	0	0	0	0	0	0	0	0	0	0	0	0	0	0	0	0	0	0	0	0	0	0	0	0	0	26.2	FALSE	FALSE	FALSE	766	0.038
ZG16Bp.Trp183Ter	ZG16B	0.0374941	0.0259929	0.00718552	0.0734217	0.539827	0.465116					0.0126159	0.00959785	Ter	Trp	FALSE		5	0	0	1	0	0	0	0	0	0	0	4	0	0	0	0	0	0	0	0	0	0	0	0	0	0	0	0	0	0	0	0	0	0	0	0	0	0	0	0	0	0	0	0	0	0	0	0	0	0	0	0	0	0	0	0	0	0	0	0	0	0	0	0	0	0	26.89	FALSE	FALSE	FALSE	766	0.038
ZNF536p.Asp1179Asn	ZNF536	0.0374941	0.0259929	0.00718552	0.0734217	0.539827	0.465116					0.0126159	0.00959785	Asn	Asp	FALSE		5	0	0	1	0	0	0	0	0	0	0	4	0	0	0	0	0	0	0	0	0	0	0	0	0	0	0	0	0	0	0	0	0	0	0	0	0	0	0	0	0	0	0	0	0	0	0	0	0	0	0	0	0	0	0	0	0	0	0	0	0	0	0	0	0	0	25.98	FALSE	FALSE	FALSE	766	0.038
ACMSDp.Arg59Cys	ACMSD	0.0374926	0.0311915	0.0104708	0.0710865	0.134957	0.116279					0.0365826	0.0383914	Cys	Arg	TRUE		6	0	0	1	0	0	0	0	3	0	0	1	0	0	0	0	0	0	0	0	0	0	0	0	0	0	0	0	0	0	0	0	0	0	0	1	0	0	0	0	0	0	0	0	0	0	0	0	0	0	0	0	0	0	0	0	0	0	0	0	0	0	0	0	0	0	36.56	FALSE	FALSE	FALSE	766	0.038
ALG13p.Arg594Ter	ALG13	0.0374926	0.0311915	0.0104708	0.071013	0.134957	0.116279					0.0365826	0.0383914	Ter	Arg	FALSE		6	0	0	1	0	0	0	0	3	0	0	1	0	0	0	0	0	0	0	0	0	0	0	0	0	0	0	0	0	0	0	0	0	0	0	1	0	0	0	0	0	0	0	0	0	0	0	0	0	0	0	0	0	0	0	0	0	0	0	0	0	0	0	0	0	0	36.48	FALSE	FALSE	FALSE	766	0.038
CDC5Lp.Arg354Gln	CDC5L	0.0374926	0.0311915	0.0104708	0.070782	0.134957	0.116279					0.0365826	0.0383914	Gln	Arg	FALSE		6	0	0	1	0	0	0	0	3	0	0	1	0	0	0	0	0	0	0	0	0	0	0	0	0	0	0	0	0	0	0	0	0	0	0	1	0	0	0	0	0	0	0	0	0	0	0	0	0	0	0	0	0	0	0	0	0	0	0	0	0	0	0	0	0	0	37.18	FALSE	FALSE	FALSE	766	0.038
MTERFp.Glu347Lys	MTERF	0.0374926	0.0311915	0.0104708	0.070783	0.134957	0.116279					0.0365826	0.0383914	Lys	Glu	TRUE		6	0	0	1	0	0	0	0	3	0	0	1	0	0	0	0	0	0	0	0	0	0	0	0	0	0	0	0	0	0	0	0	0	0	0	1	0	0	0	0	0	0	0	0	0	0	0	0	0	0	0	0	0	0	0	0	0	0	0	0	0	0	0	0	0	0	37.05	FALSE	FALSE	FALSE	766	0.038
NCR1p.Arg258Trp	NCR1	0.0374926	0.0311915	0.0104708	0.0704749	0.134957	0.116279					0.0365826	0.0383914	Trp	Arg	FALSE		6	0	0	1	0	0	0	0	3	0	0	1	0	0	0	0	0	0	0	0	0	0	0	0	0	0	0	0	0	0	0	0	0	0	0	1	0	0	0	0	0	0	0	0	0	0	0	0	0	0	0	0	0	0	0	0	0	0	0	0	0	0	0	0	0	0	37.37	FALSE	FALSE	FALSE	766	0.038
TCAIMp.Arg217Cys	TCAIM	0.0374926	0.0311915	0.0110843	0.0710884	0.134957	0.116279					0.0365826	0.0383914	Cys	Arg	TRUE		6	0	0	1	0	0	0	0	3	0	0	1	0	0	0	0	0	0	0	0	0	0	0	0	0	0	0	0	0	0	0	0	0	0	0	1	0	0	0	0	0	0	0	0	0	0	0	0	0	0	0	0	0	0	0	0	0	0	0	0	0	0	0	0	0	0	36.91	FALSE	FALSE	FALSE	766	0.038
STK4p.Arg115Ter	STK4	0.0374725	0.0311915	0.00888413	0.0748128							0.0538256	0.0479893	Ter	Arg	FALSE		6	0	0	3	0	0	0	0	2	0	0	0	0	0	0	0	0	0	0	0	0	0	0	0	1	0	0	0	0	0	0	0	0	0	0	0	0	0	0	0	0	0	0	0	0	0	0	0	0	0	0	0	0	0	0	0	0	0	0	0	0	0	0	0	0	0	36.59	FALSE	FALSE	FALSE	765	0.037
RBAKp.Ser148Leu	RBAK	0.0374695	0.0311915	0.0110843	0.0722882							0.0540117	0.0575871	Leu	Ser	FALSE		6	0	0	0	0	0	0	0	5	1	0	0	0	0	0	0	0	0	0	0	0	0	0	0	0	0	0	0	0	0	0	0	0	0	0	0	0	0	0	0	0	0	0	0	0	0	0	0	0	0	0	0	0	0	0	0	0	0	0	0	0	0	0	0	0	0	33.81	FALSE	FALSE	FALSE	765	0.037
SCAF8p.Arg405Gln	SCAF8	0.0374695	0.0311915	0.0110843	0.0722882							0.0540117	0.0575871	Gln	Arg	FALSE		6	0	0	0	0	0	0	0	5	1	0	0	0	0	0	0	0	0	0	0	0	0	0	0	0	0	0	0	0	0	0	0	0	0	0	0	0	0	0	0	0	0	0	0	0	0	0	0	0	0	0	0	0	0	0	0	0	0	0	0	0	0	0	0	0	0	35.58	FALSE	FALSE	FALSE	765	0.037
TNCp.Ser1725Leu	TNC	0.0374695	0.0311915	0.0110843	0.0722882							0.0540117	0.0575871	Leu	Ser	FALSE	2	6	0	0	0	0	0	0	0	5	1	0	0	0	0	0	0	0	0	0	0	0	0	0	0	0	0	0	0	0	0	0	0	0	0	0	0	0	0	0	0	0	0	0	0	0	0	0	0	0	0	0	0	0	0	0	0	0	0	0	0	0	0	0	0	0	0	34.64	FALSE	FALSE	FALSE	765	0.037
OR4C16p.Ser135Arg	OR4C16	0.037461	0.0415887	0.0102171	0.07138	0.134957	0.116279					0.0436417	0.067185	Arg	Ser	TRUE		8	0	0	2	0	0	0	0	0	0	0	1	0	0	0	0	5	0	0	0	0	0	0	0	0	0	0	0	0	0	0	0	0	0	0	0	0	0	0	0	0	0	0	0	0	0	0	0	0	0	0	0	0	0	0	0	0	0	0	0	0	0	0	0	0	0	64.36	FALSE	FALSE	FALSE	765	0.037
ADCY9p.Glu1335Lys	ADCY9	0.0374551	0.0259929	0.00875204	0.0745159	0.134957	0.116279	0.0341219	0.0569801			0.0392991	0.0287936	Lys	Glu	TRUE		5	0	0	2	0	0	0	0	0	1	0	1	0	0	0	0	0	0	0	0	0	0	0	0	0	0	0	0	0	0	0	0	0	0	0	0	0	0	0	0	1	0	0	0	0	0	0	0	0	0	0	0	0	0	0	0	0	0	0	0	0	0	0	0	0	0	26.63	FALSE	FALSE	FALSE	765	0.037
CYB5R4p.Arg39Ter	CYB5R4	0.0374504	0.0363901	0.0110843	0.0684479	0.134957	0.116279					0.0436264	0.0575871	Ter	Arg	FALSE		7	0	0	0	0	0	0	0	5	0	0	1	0	0	0	0	1	0	0	0	0	0	0	0	0	0	0	0	0	0	0	0	0	0	0	0	0	0	0	0	0	0	0	0	0	0	0	0	0	0	0	0	0	0	0	0	0	0	0	0	0	0	0	0	0	0	50.42	FALSE	FALSE	FALSE	765	0.037
LRRTM3p.Glu102Lys	LRRTM3	0.0374464	0.0207943	0.00718552	0.0785207	0.134957	0.116279					0.0436206	0.0287936	Lys	Glu	TRUE		4	0	0	0	0	2	0	0	0	1	0	1	0	0	0	0	0	0	0	0	0	0	0	0	0	0	0	0	0	0	0	0	0	0	0	0	0	0	0	0	0	0	0	0	0	0	0	0	0	0	0	0	0	0	0	0	0	0	0	0	0	0	0	0	0	0	24.12	FALSE	FALSE	FALSE	765	0.037
SCN10Ap.Arg1594His	SCN10A	0.0374344	0.0259929	0.00875204	0.0748687			0.0525369	0.0569801			0.047288	0.0383914	His	Arg	TRUE		5	0	0	2	0	0	0	0	1	1	0	0	0	0	0	1	0	0	0	0	0	0	0	0	0	0	0	0	0	0	0	0	0	0	0	0	0	0	0	0	0	0	0	0	0	0	0	0	0	0	0	0	0	0	0	0	0	0	0	0	0	0	0	0	0	0	27.12	FALSE	FALSE	FALSE	764	0.037
ATXN2Lp.Arg290Cys	ATXN2L	0.0374172	0.0259929	0.00875204	0.0740688	0.269913	0.232558					0.0332208	0.0287936	Cys	Arg	TRUE		5	0	0	2	0	0	0	0	1	0	0	2	0	0	0	0	0	0	0	0	0	0	0	0	0	0	0	0	0	0	0	0	0	0	0	0	0	0	0	0	0	0	0	0	0	0	0	0	0	0	0	0	0	0	0	0	0	0	0	0	0	0	0	0	0	0	25.98	FALSE	FALSE	FALSE	764	0.037
C16ORF89p.Ser307Leu	C16ORF89	0.0374172	0.0259929	0.00718552	0.0740688	0.269913	0.232558					0.0332208	0.0287936	Leu	Ser	FALSE		5	0	0	2	0	0	0	0	1	0	0	2	0	0	0	0	0	0	0	0	0	0	0	0	0	0	0	0	0	0	0	0	0	0	0	0	0	0	0	0	0	0	0	0	0	0	0	0	0	0	0	0	0	0	0	0	0	0	0	0	0	0	0	0	0	0	27.93	FALSE	FALSE	FALSE	764	0.037
EFCAB6p.Arg429Ter	EFCAB6	0.0374172	0.0259929	0.00718552	0.0747576	0.269913	0.232558					0.0332208	0.0287936	Ter	Arg	FALSE		5	0	0	2	0	0	0	0	1	0	0	2	0	0	0	0	0	0	0	0	0	0	0	0	0	0	0	0	0	0	0	0	0	0	0	0	0	0	0	0	0	0	0	0	0	0	0	0	0	0	0	0	0	0	0	0	0	0	0	0	0	0	0	0	0	0	26.52	FALSE	FALSE	FALSE	764	0.037
EIF2AK4p.Arg465Cys	EIF2AK4	0.0374172	0.0259929	0.00718552	0.073268	0.269913	0.232558					0.0332208	0.0287936	Cys	Arg	TRUE		5	0	0	2	0	0	0	0	1	0	0	2	0	0	0	0	0	0	0	0	0	0	0	0	0	0	0	0	0	0	0	0	0	0	0	0	0	0	0	0	0	0	0	0	0	0	0	0	0	0	0	0	0	0	0	0	0	0	0	0	0	0	0	0	0	0	27.12	FALSE	FALSE	FALSE	764	0.037
FMNL2p.Arg651Gln	FMNL2	0.0374172	0.0259929	0.00718552	0.0748345	0.269913	0.232558					0.0332208	0.0287936	Gln	Arg	FALSE		5	0	0	2	0	0	0	0	1	0	0	2	0	0	0	0	0	0	0	0	0	0	0	0	0	0	0	0	0	0	0	0	0	0	0	0	0	0	0	0	0	0	0	0	0	0	0	0	0	0	0	0	0	0	0	0	0	0	0	0	0	0	0	0	0	0	27.63	FALSE	FALSE	FALSE	764	0.037
GBA3p.Arg213Ter	GBA3	0.0374172	0.0259929	0.00718552	0.0739577	0.269913	0.232558					0.0332208	0.0287936	Ter	Arg	FALSE		5	0	0	2	0	0	0	0	1	0	0	2	0	0	0	0	0	0	0	0	0	0	0	0	0	0	0	0	0	0	0	0	0	0	0	0	0	0	0	0	0	0	0	0	0	0	0	0	0	0	0	0	0	0	0	0	0	0	0	0	0	0	0	0	0	0	26.93	FALSE	FALSE	FALSE	764	0.037
GPC5p.Arg102Gln	GPC5	0.0374172	0.0259929	0.00718552	0.0739577	0.269913	0.232558					0.0332208	0.0287936	Gln	Arg	FALSE	2	5	0	0	2	0	0	0	0	1	0	0	2	0	0	0	0	0	0	0	0	0	0	0	0	0	0	0	0	0	0	0	0	0	0	0	0	0	0	0	0	0	0	0	0	0	0	0	0	0	0	0	0	0	0	0	0	0	0	0	0	0	0	0	0	0	0	26.58	FALSE	FALSE	FALSE	764	0.037
GRIN2Bp.Glu839Lys	GRIN2B	0.0374172	0.0259929	0.00718552	0.073268	0.269913	0.232558					0.0332208	0.0287936	Lys	Glu	TRUE		5	0	0	2	0	0	0	0	1	0	0	2	0	0	0	0	0	0	0	0	0	0	0	0	0	0	0	0	0	0	0	0	0	0	0	0	0	0	0	0	0	0	0	0	0	0	0	0	0	0	0	0	0	0	0	0	0	0	0	0	0	0	0	0	0	0	26.47	FALSE	FALSE	FALSE	764	0.037
KIAA1199p.Arg242Gln	KIAA1199	0.0374172	0.0259929	0.00718552	0.0740688	0.269913	0.232558					0.0332208	0.0287936	Gln	Arg	FALSE		5	0	0	2	0	0	0	0	1	0	0	2	0	0	0	0	0	0	0	0	0	0	0	0	0	0	0	0	0	0	0	0	0	0	0	0	0	0	0	0	0	0	0	0	0	0	0	0	0	0	0	0	0	0	0	0	0	0	0	0	0	0	0	0	0	0	27.25	FALSE	FALSE	FALSE	764	0.037
MARK1p.Arg346Gln	MARK1	0.0374172	0.0259929	0.00718552	0.073268	0.269913	0.232558					0.0332208	0.0287936	Gln	Arg	FALSE		5	0	0	2	0	0	0	0	1	0	0	2	0	0	0	0	0	0	0	0	0	0	0	0	0	0	0	0	0	0	0	0	0	0	0	0	0	0	0	0	0	0	0	0	0	0	0	0	0	0	0	0	0	0	0	0	0	0	0	0	0	0	0	0	0	0	27.13	FALSE	FALSE	FALSE	764	0.037
MGAp.Arg1242Ter	MGA	0.0374172	0.0259929	0.00718552	0.0747576	0.269913	0.232558					0.0332208	0.0287936	Ter	Arg	FALSE		5	0	0	2	0	0	0	0	1	0	0	2	0	0	0	0	0	0	0	0	0	0	0	0	0	0	0	0	0	0	0	0	0	0	0	0	0	0	0	0	0	0	0	0	0	0	0	0	0	0	0	0	0	0	0	0	0	0	0	0	0	0	0	0	0	0	27.31	FALSE	FALSE	FALSE	764	0.037
NOS1p.Arg48Cys	NOS1	0.0374172	0.0259929	0.00718552	0.0740841	0.269913	0.232558					0.0332208	0.0287936	Cys	Arg	TRUE		5	0	0	2	0	0	0	0	1	0	0	2	0	0	0	0	0	0	0	0	0	0	0	0	0	0	0	0	0	0	0	0	0	0	0	0	0	0	0	0	0	0	0	0	0	0	0	0	0	0	0	0	0	0	0	0	0	0	0	0	0	0	0	0	0	0	26.7	FALSE	FALSE	FALSE	764	0.037
OXER1p.Arg328Gln	OXER1	0.0374172	0.0259929	0.00875204	0.0740688	0.269913	0.232558					0.0332208	0.0287936	Gln	Arg	FALSE		5	0	0	2	0	0	0	0	1	0	0	2	0	0	0	0	0	0	0	0	0	0	0	0	0	0	0	0	0	0	0	0	0	0	0	0	0	0	0	0	0	0	0	0	0	0	0	0	0	0	0	0	0	0	0	0	0	0	0	0	0	0	0	0	0	0	25.81	FALSE	FALSE	FALSE	764	0.037
PLCXD2p.Arg200Gln	PLCXD2	0.0374172	0.0259929	0.00718552	0.073268	0.269913	0.232558					0.0332208	0.0287936	Gln	Arg	FALSE		5	0	0	2	0	0	0	0	1	0	0	2	0	0	0	0	0	0	0	0	0	0	0	0	0	0	0	0	0	0	0	0	0	0	0	0	0	0	0	0	0	0	0	0	0	0	0	0	0	0	0	0	0	0	0	0	0	0	0	0	0	0	0	0	0	0	26.51	FALSE	FALSE	FALSE	764	0.037
SENP7p.Ser827Leu	SENP7	0.0374172	0.0259929	0.00718552	0.0740688	0.269913	0.232558					0.0332208	0.0287936	Leu	Ser	FALSE		5	0	0	2	0	0	0	0	1	0	0	2	0	0	0	0	0	0	0	0	0	0	0	0	0	0	0	0	0	0	0	0	0	0	0	0	0	0	0	0	0	0	0	0	0	0	0	0	0	0	0	0	0	0	0	0	0	0	0	0	0	0	0	0	0	0	26.47	FALSE	FALSE	FALSE	764	0.037
SLC39A6p.Arg752Cys	SLC39A6	0.0374172	0.0259929	0.00718552	0.0740688	0.269913	0.232558					0.0332208	0.0287936	Cys	Arg	TRUE		5	0	0	2	0	0	0	0	1	0	0	2	0	0	0	0	0	0	0	0	0	0	0	0	0	0	0	0	0	0	0	0	0	0	0	0	0	0	0	0	0	0	0	0	0	0	0	0	0	0	0	0	0	0	0	0	0	0	0	0	0	0	0	0	0	0	25.97	FALSE	FALSE	FALSE	764	0.037
ZNF160p.Arg409Cys	ZNF160	0.0374172	0.0259929	0.00718552	0.073193	0.269913	0.232558					0.0332208	0.0287936	Cys	Arg	TRUE		5	0	0	2	0	0	0	0	1	0	0	2	0	0	0	0	0	0	0	0	0	0	0	0	0	0	0	0	0	0	0	0	0	0	0	0	0	0	0	0	0	0	0	0	0	0	0	0	0	0	0	0	0	0	0	0	0	0	0	0	0	0	0	0	0	0	26.8	FALSE	FALSE	FALSE	764	0.037
ZNF32p.Ser62Leu	ZNF32	0.0374172	0.0259929	0.00718552	0.0748345	0.269913	0.232558					0.0332208	0.0287936	Leu	Ser	FALSE		5	0	0	2	0	0	0	0	1	0	0	2	0	0	0	0	0	0	0	0	0	0	0	0	0	0	0	0	0	0	0	0	0	0	0	0	0	0	0	0	0	0	0	0	0	0	0	0	0	0	0	0	0	0	0	0	0	0	0	0	0	0	0	0	0	0	26.89	FALSE	FALSE	FALSE	764	0.037
ZNF331p.Arg225Trp	ZNF331	0.0374172	0.0259929	0.00718552	0.0747576	0.269913	0.232558					0.0332208	0.0287936	Trp	Arg	FALSE	1	5	0	0	2	0	0	0	0	1	0	0	2	0	0	0	0	0	0	0	0	0	0	0	0	0	0	0	0	0	0	0	0	0	0	0	0	0	0	0	0	0	0	0	0	0	0	0	0	0	0	0	0	0	0	0	0	0	0	0	0	0	0	0	0	0	0	26.88	FALSE	FALSE	FALSE	764	0.037
PPM1Dp.Arg458Ter	PPM1D	0.0374153	0.0311915	0.00973976	0.0731892	0.134957	0.116279	0.0525369	0.0569801			0.0369027	0.0383914	Ter	Arg	FALSE	1	6	0	0	2	0	0	0	0	1	0	0	1	0	0	0	1	1	0	0	0	0	0	0	0	0	0	0	0	0	0	0	0	0	0	0	0	0	0	0	0	0	0	0	0	0	0	0	0	0	0	0	0	0	0	0	0	0	0	0	0	0	0	0	0	0	0	36.43	FALSE	FALSE	FALSE	764	0.037
WDR88p.Arg308Ter	WDR88	0.0374153	0.0311915	0.00973981	0.0713691	0.134957	0.116279	0.0525369	0.0569801			0.0369027	0.0383914	Ter	Arg	FALSE		6	0	0	2	0	0	0	0	1	0	0	1	0	0	0	1	1	0	0	0	0	0	0	0	0	0	0	0	0	0	0	0	0	0	0	0	0	0	0	0	0	0	0	0	0	0	0	0	0	0	0	0	0	0	0	0	0	0	0	0	0	0	0	0	0	0	38.32	FALSE	FALSE	FALSE	764	0.037
SEC31Ap.Arg254Cys	SEC31A	0.0374109	0.0311915	0.00875204	0.072496	0.134957	0.116279	0.0341219	0.0569801			0.0392355	0.0383914	Cys	Arg	TRUE		6	0	0	2	0	0	0	0	1	0	0	1	0	0	0	0	0	0	0	0	0	0	0	0	0	0	0	0	0	0	0	0	0	0	0	0	0	0	0	0	1	0	0	0	0	0	0	0	1	0	0	0	0	0	0	0	0	0	0	0	0	0	0	0	0	0	36.82	FALSE	FALSE	FALSE	764	0.037
TRIM50p.Arg362Cys	TRIM50	0.0373909	0.0259929	0.00813685	0.0773513							0.0538985	0.0479893	Cys	Arg	TRUE		5	0	0	1	0	2	0	0	0	0	0	0	0	2	0	0	0	0	0	0	0	0	0	0	0	0	0	0	0	0	0	0	0	0	0	0	0	0	0	0	0	0	0	0	0	0	0	0	0	0	0	0	0	0	0	0	0	0	0	0	0	0	0	0	0	0	28.34	FALSE	FALSE	FALSE	763	0.037
ZNF804Ap.Arg814Gln	ZNF804A	0.0373905	0.0311915	0.00875204	0.0751272	0.157877	0.232558					0.0378478	0.0287936	Gln	Arg	FALSE		6	0	0	3	0	0	0	0	0	0	0	1	0	0	0	0	0	0	0	0	0	0	0	0	0	1	0	0	0	0	0	0	0	0	0	0	1	0	0	0	0	0	0	0	0	0	0	0	0	0	0	0	0	0	0	0	0	0	0	0	0	0	0	0	0	0	37.76	FALSE	FALSE	FALSE	763	0.037
PCDHGA2p.Ala696Val	PCDHGA2	0.0373731	0.0259929	0.00875204	0.0751698					0.169779	0.169779	0.0415298	0.0383914	Val	Ala	FALSE		5	0	0	3	0	0	1	0	0	0	0	0	0	0	0	0	1	0	0	0	0	0	0	0	0	0	0	0	0	0	0	0	0	0	0	0	0	0	0	0	0	0	0	0	0	0	0	0	0	0	0	0	0	0	0	0	0	0	0	0	0	0	0	0	0	0	25.15	FALSE	FALSE	FALSE	763	0.037
PLB1p.Asp1212Asn	PLB1	0.0373726	0.0155958	0	0.0929256	0.134957	0.116279	0.243261	0.0569801			0.0126159	0.00959785	Asn	Asp	FALSE		3	0	0	1	0	0	0	0	0	0	0	1	0	0	0	0	0	0	0	0	0	0	0	0	0	0	0	0	0	0	1	0	0	0	0	0	0	0	0	0	0	0	0	0	0	0	0	0	0	0	0	0	0	0	0	0	0	0	0	0	0	0	0	0	0	0	17.18	FALSE	FALSE	FALSE	763	0.037
SLC9A2p.Glu371Lys	SLC9A2	0.0373726	0.0155958	0	0.0930471	0.134957	0.116279	0.243261	0.0569801			0.0126159	0.00959785	Lys	Glu	TRUE		3	0	0	1	0	0	0	0	0	0	0	1	0	0	0	0	0	0	0	0	0	0	0	0	0	0	0	0	0	0	1	0	0	0	0	0	0	0	0	0	0	0	0	0	0	0	0	0	0	0	0	0	0	0	0	0	0	0	0	0	0	0	0	0	0	0	17.19	FALSE	FALSE	FALSE	763	0.037
TP53p.Tyr327Ter	TP53	0.0373613	0.0311915	0.00806247	0.0757514	0.134957	0.116279					0.0406192	0.0383914	Ter	Tyr	FALSE	1	6	0	0	0	0	2	0	0	0	0	0	1	0	1	0	0	0	0	0	0	0	0	0	1	0	0	0	0	0	1	0	0	0	0	0	0	0	0	0	0	0	0	0	0	0	0	0	0	0	0	0	0	0	0	0	0	0	0	0	0	0	0	0	0	0	0	39.21	FALSE	FALSE	FALSE	763	0.037
BCL2L11p.Gly156Arg	BCL2L11	0.0373596	0.0259929	0.00721649	0.0766537							0.0538534	0.0479893	Arg	Gly	TRUE		5	0	1	2	0	0	0	0	1	0	0	0	0	0	0	0	0	0	0	0	0	0	0	1	0	0	0	0	0	0	0	0	0	0	0	0	0	0	0	0	0	0	0	0	0	0	0	0	0	0	0	0	0	0	0	0	0	0	0	0	0	0	0	0	0	0	27.36	FALSE	FALSE	FALSE	763	0.037
MMP26p.Arg63Gln	MMP26	0.0373497	0.0259929	0.00718552	0.0738662	0.40487	0.348837					0.0227656	0.0191957	Gln	Arg	FALSE		5	0	0	0	0	1	0	0	1	0	0	3	0	0	0	0	0	0	0	0	0	0	0	0	0	0	0	0	0	0	0	0	0	0	0	0	0	0	0	0	0	0	0	0	0	0	0	0	0	0	0	0	0	0	0	0	0	0	0	0	0	0	0	0	0	0	26.66	FALSE	FALSE	FALSE	763	0.037
POLEp.Ser459Phe	POLE	0.0373404	0.0259929	0.00875205	0.0746808							0.0538256	0.0479893	Phe	Ser	FALSE	1	5	0	0	3	0	0	0	0	2	0	0	0	0	0	0	0	0	0	0	0	0	0	0	0	0	0	0	0	0	0	0	0	0	0	0	0	0	0	0	0	0	0	0	0	0	0	0	0	0	0	0	0	0	0	0	0	0	0	0	0	0	0	0	0	0	0	26.06	FALSE	FALSE	FALSE	762	0.037
BNC2p.Arg512Trp	BNC2	0.0373404	0.0259929	0.00875204	0.0746808							0.0538256	0.0479893	Trp	Arg	FALSE		5	0	0	3	0	0	0	0	2	0	0	0	0	0	0	0	0	0	0	0	0	0	0	0	0	0	0	0	0	0	0	0	0	0	0	0	0	0	0	0	0	0	0	0	0	0	0	0	0	0	0	0	0	0	0	0	0	0	0	0	0	0	0	0	0	0	26.49	FALSE	FALSE	FALSE	762	0.037
C7p.Glu334Ter	C7	0.0373404	0.0259929	0.00875204	0.0746808							0.0538256	0.0479893	Ter	Glu	FALSE		5	0	0	3	0	0	0	0	2	0	0	0	0	0	0	0	0	0	0	0	0	0	0	0	0	0	0	0	0	0	0	0	0	0	0	0	0	0	0	0	0	0	0	0	0	0	0	0	0	0	0	0	0	0	0	0	0	0	0	0	0	0	0	0	0	0	27.41	FALSE	FALSE	FALSE	762	0.037
CAPRIN2p.Ser887Leu	CAPRIN2	0.0373404	0.0259929	0.00875204	0.0746808							0.0538256	0.0479893	Leu	Ser	FALSE		5	0	0	3	0	0	0	0	2	0	0	0	0	0	0	0	0	0	0	0	0	0	0	0	0	0	0	0	0	0	0	0	0	0	0	0	0	0	0	0	0	0	0	0	0	0	0	0	0	0	0	0	0	0	0	0	0	0	0	0	0	0	0	0	0	0	26.38	FALSE	FALSE	FALSE	762	0.037
CDH2p.Thr590Met	CDH2	0.0373404	0.0259929	0.00875204	0.0746808							0.0538256	0.0479893	Met	Thr	FALSE		5	0	0	3	0	0	0	0	2	0	0	0	0	0	0	0	0	0	0	0	0	0	0	0	0	0	0	0	0	0	0	0	0	0	0	0	0	0	0	0	0	0	0	0	0	0	0	0	0	0	0	0	0	0	0	0	0	0	0	0	0	0	0	0	0	0	26.54	FALSE	FALSE	FALSE	762	0.037
CERS3p.Glu84Asp	CERS3	0.0373404	0.0259929	0.00875204	0.0746808							0.0538256	0.0479893	Asp	Glu	FALSE		5	0	0	3	0	0	0	0	2	0	0	0	0	0	0	0	0	0	0	0	0	0	0	0	0	0	0	0	0	0	0	0	0	0	0	0	0	0	0	0	0	0	0	0	0	0	0	0	0	0	0	0	0	0	0	0	0	0	0	0	0	0	0	0	0	0	27.05	FALSE	FALSE	FALSE	762	0.037
DICER1p.Arg944Gln	DICER1	0.0373404	0.0259929	0.00875204	0.0746808							0.0538256	0.0479893	Gln	Arg	FALSE	1	5	0	0	3	0	0	0	0	2	0	0	0	0	0	0	0	0	0	0	0	0	0	0	0	0	0	0	0	0	0	0	0	0	0	0	0	0	0	0	0	0	0	0	0	0	0	0	0	0	0	0	0	0	0	0	0	0	0	0	0	0	0	0	0	0	0	26.72	FALSE	FALSE	FALSE	762	0.037
DOCK3p.Arg362Gln	DOCK3	0.0373404	0.0259929	0.00875204	0.0746808							0.0538256	0.0479893	Gln	Arg	FALSE		5	0	0	3	0	0	0	0	2	0	0	0	0	0	0	0	0	0	0	0	0	0	0	0	0	0	0	0	0	0	0	0	0	0	0	0	0	0	0	0	0	0	0	0	0	0	0	0	0	0	0	0	0	0	0	0	0	0	0	0	0	0	0	0	0	0	26.8	FALSE	FALSE	FALSE	762	0.037
ELAVL3p.Asp265Asn	ELAVL3	0.0373404	0.0259929	0.00875204	0.0746808							0.0538256	0.0479893	Asn	Asp	FALSE		5	0	0	3	0	0	0	0	2	0	0	0	0	0	0	0	0	0	0	0	0	0	0	0	0	0	0	0	0	0	0	0	0	0	0	0	0	0	0	0	0	0	0	0	0	0	0	0	0	0	0	0	0	0	0	0	0	0	0	0	0	0	0	0	0	0	27.36	FALSE	FALSE	FALSE	762	0.037
FAM209Bp.Arg96His	FAM209B	0.0373404	0.0259929	0.00875204	0.0746808							0.0538256	0.0479893	His	Arg	TRUE		5	0	0	3	0	0	0	0	2	0	0	0	0	0	0	0	0	0	0	0	0	0	0	0	0	0	0	0	0	0	0	0	0	0	0	0	0	0	0	0	0	0	0	0	0	0	0	0	0	0	0	0	0	0	0	0	0	0	0	0	0	0	0	0	0	0	26.72	FALSE	FALSE	FALSE	762	0.037
GLRA3p.Leu454Ile	GLRA3	0.0373404	0.0259929	0.00875204	0.0746808							0.0538256	0.0479893	Ile	Leu	FALSE		5	0	0	3	0	0	0	0	2	0	0	0	0	0	0	0	0	0	0	0	0	0	0	0	0	0	0	0	0	0	0	0	0	0	0	0	0	0	0	0	0	0	0	0	0	0	0	0	0	0	0	0	0	0	0	0	0	0	0	0	0	0	0	0	0	0	27.23	FALSE	FALSE	FALSE	762	0.037
HN1Lp.Ser125Leu	HN1L	0.0373404	0.0259929	0.00875204	0.0746808							0.0538256	0.0479893	Leu	Ser	FALSE		5	0	0	3	0	0	0	0	2	0	0	0	0	0	0	0	0	0	0	0	0	0	0	0	0	0	0	0	0	0	0	0	0	0	0	0	0	0	0	0	0	0	0	0	0	0	0	0	0	0	0	0	0	0	0	0	0	0	0	0	0	0	0	0	0	0	26.72	FALSE	FALSE	FALSE	762	0.037
IGSF1p.Ala301Thr	IGSF1	0.0373404	0.0259929	0.00875204	0.0738031							0.0538256	0.0479893	Thr	Ala	TRUE		5	0	0	3	0	0	0	0	2	0	0	0	0	0	0	0	0	0	0	0	0	0	0	0	0	0	0	0	0	0	0	0	0	0	0	0	0	0	0	0	0	0	0	0	0	0	0	0	0	0	0	0	0	0	0	0	0	0	0	0	0	0	0	0	0	0	26.56	FALSE	FALSE	FALSE	762	0.037
KIAA2018p.Arg1776Gln	KIAA2018	0.0373404	0.0259929	0.00875204	0.0746808							0.0538256	0.0479893	Gln	Arg	FALSE		5	0	0	3	0	0	0	0	2	0	0	0	0	0	0	0	0	0	0	0	0	0	0	0	0	0	0	0	0	0	0	0	0	0	0	0	0	0	0	0	0	0	0	0	0	0	0	0	0	0	0	0	0	0	0	0	0	0	0	0	0	0	0	0	0	0	26.71	FALSE	FALSE	FALSE	762	0.037
KITp.Glu257Asp	KIT	0.0373404	0.0259929	0.00875204	0.0747027							0.0538256	0.0479893	Asp	Glu	FALSE	1	5	0	0	3	0	0	0	0	2	0	0	0	0	0	0	0	0	0	0	0	0	0	0	0	0	0	0	0	0	0	0	0	0	0	0	0	0	0	0	0	0	0	0	0	0	0	0	0	0	0	0	0	0	0	0	0	0	0	0	0	0	0	0	0	0	0	26.88	TRUE	FALSE	FALSE	762	0.037
METTL21Ap.Arg174Gln	METTL21A	0.0373404	0.0259929	0.00875204	0.0746808							0.0538256	0.0479893	Gln	Arg	FALSE		5	0	0	3	0	0	0	0	2	0	0	0	0	0	0	0	0	0	0	0	0	0	0	0	0	0	0	0	0	0	0	0	0	0	0	0	0	0	0	0	0	0	0	0	0	0	0	0	0	0	0	0	0	0	0	0	0	0	0	0	0	0	0	0	0	0	27.14	FALSE	FALSE	FALSE	762	0.037
MRE11Ap.Glu460Ter	MRE11A	0.0373404	0.0259929	0.00875204	0.0755585							0.0538256	0.0479893	Ter	Glu	FALSE		5	0	0	3	0	0	0	0	2	0	0	0	0	0	0	0	0	0	0	0	0	0	0	0	0	0	0	0	0	0	0	0	0	0	0	0	0	0	0	0	0	0	0	0	0	0	0	0	0	0	0	0	0	0	0	0	0	0	0	0	0	0	0	0	0	0	26.06	FALSE	FALSE	FALSE	762	0.037
MSH6p.Arg361His	MSH6	0.0373404	0.0259929	0.00875204	0.0746808							0.0538256	0.0479893	His	Arg	TRUE	1	5	0	0	3	0	0	0	0	2	0	0	0	0	0	0	0	0	0	0	0	0	0	0	0	0	0	0	0	0	0	0	0	0	0	0	0	0	0	0	0	0	0	0	0	0	0	0	0	0	0	0	0	0	0	0	0	0	0	0	0	0	0	0	0	0	0	26.38	FALSE	FALSE	FALSE	762	0.037
NBEAp.Glu103Ter	NBEA	0.0373404	0.0259929	0.00875204	0.0746808							0.0538256	0.0479893	Ter	Glu	FALSE	2	5	0	0	3	0	0	0	0	2	0	0	0	0	0	0	0	0	0	0	0	0	0	0	0	0	0	0	0	0	0	0	0	0	0	0	0	0	0	0	0	0	0	0	0	0	0	0	0	0	0	0	0	0	0	0	0	0	0	0	0	0	0	0	0	0	0	26.91	FALSE	FALSE	FALSE	762	0.037
NIF3L1p.Arg268Gln	NIF3L1	0.0373404	0.0259929	0.00875204	0.0746808							0.0538256	0.0479893	Gln	Arg	FALSE		5	0	0	3	0	0	0	0	2	0	0	0	0	0	0	0	0	0	0	0	0	0	0	0	0	0	0	0	0	0	0	0	0	0	0	0	0	0	0	0	0	0	0	0	0	0	0	0	0	0	0	0	0	0	0	0	0	0	0	0	0	0	0	0	0	0	26.11	FALSE	FALSE	FALSE	762	0.037
NTN4p.Glu59Lys	NTN4	0.0373404	0.0259929	0.00875204	0.0738031							0.0538256	0.0479893	Lys	Glu	TRUE		5	0	0	3	0	0	0	0	2	0	0	0	0	0	0	0	0	0	0	0	0	0	0	0	0	0	0	0	0	0	0	0	0	0	0	0	0	0	0	0	0	0	0	0	0	0	0	0	0	0	0	0	0	0	0	0	0	0	0	0	0	0	0	0	0	0	26.46	FALSE	FALSE	FALSE	762	0.037
PCMTD1p.Arg200Gln	PCMTD1	0.0373404	0.0259929	0.00875204	0.0723485							0.0538256	0.0479893	Gln	Arg	FALSE		5	0	0	3	0	0	0	0	2	0	0	0	0	0	0	0	0	0	0	0	0	0	0	0	0	0	0	0	0	0	0	0	0	0	0	0	0	0	0	0	0	0	0	0	0	0	0	0	0	0	0	0	0	0	0	0	0	0	0	0	0	0	0	0	0	0	26.76	FALSE	FALSE	FALSE	762	0.037
PROKR2p.Ala322Thr	PROKR2	0.0373404	0.0259929	0.00875204	0.0746808							0.0538256	0.0479893	Thr	Ala	TRUE		5	0	0	3	0	0	0	0	2	0	0	0	0	0	0	0	0	0	0	0	0	0	0	0	0	0	0	0	0	0	0	0	0	0	0	0	0	0	0	0	0	0	0	0	0	0	0	0	0	0	0	0	0	0	0	0	0	0	0	0	0	0	0	0	0	0	27.17	FALSE	FALSE	FALSE	762	0.037
R3HDM2p.Arg959Ter	R3HDM2	0.0373404	0.0259929	0.00875204	0.0746808							0.0538256	0.0479893	Ter	Arg	FALSE		5	0	0	3	0	0	0	0	2	0	0	0	0	0	0	0	0	0	0	0	0	0	0	0	0	0	0	0	0	0	0	0	0	0	0	0	0	0	0	0	0	0	0	0	0	0	0	0	0	0	0	0	0	0	0	0	0	0	0	0	0	0	0	0	0	0	26.92	FALSE	FALSE	FALSE	762	0.037
RAB17p.Arg38Trp	RAB17	0.0373404	0.0259929	0.00875204	0.0746808							0.0538256	0.0479893	Trp	Arg	FALSE		5	0	0	3	0	0	0	0	2	0	0	0	0	0	0	0	0	0	0	0	0	0	0	0	0	0	0	0	0	0	0	0	0	0	0	0	0	0	0	0	0	0	0	0	0	0	0	0	0	0	0	0	0	0	0	0	0	0	0	0	0	0	0	0	0	0	27.25	FALSE	FALSE	FALSE	762	0.037
SCN2Bp.Val166Ile	SCN2B	0.0373404	0.0259929	0.00875204	0.0746808							0.0538256	0.0479893	Ile	Val	FALSE		5	0	0	3	0	0	0	0	2	0	0	0	0	0	0	0	0	0	0	0	0	0	0	0	0	0	0	0	0	0	0	0	0	0	0	0	0	0	0	0	0	0	0	0	0	0	0	0	0	0	0	0	0	0	0	0	0	0	0	0	0	0	0	0	0	0	26.88	FALSE	FALSE	FALSE	762	0.037
SEC14L4p.Arg193Ter	SEC14L4	0.0373404	0.0259929	0.00875204	0.0746808							0.0538256	0.0479893	Ter	Arg	FALSE		5	0	0	3	0	0	0	0	2	0	0	0	0	0	0	0	0	0	0	0	0	0	0	0	0	0	0	0	0	0	0	0	0	0	0	0	0	0	0	0	0	0	0	0	0	0	0	0	0	0	0	0	0	0	0	0	0	0	0	0	0	0	0	0	0	0	26.45	FALSE	FALSE	FALSE	762	0.037
SERHL2p.Glu292Lys	SERHL2	0.0373404	0.0259929	0.00875204	0.0746808							0.0538256	0.0479893	Lys	Glu	TRUE		5	0	0	3	0	0	0	0	2	0	0	0	0	0	0	0	0	0	0	0	0	0	0	0	0	0	0	0	0	0	0	0	0	0	0	0	0	0	0	0	0	0	0	0	0	0	0	0	0	0	0	0	0	0	0	0	0	0	0	0	0	0	0	0	0	0	27.15	FALSE	FALSE	FALSE	762	0.037
SLC12A6p.Arg881Ter	SLC12A6	0.0373404	0.0259929	0.00875204	0.0746808							0.0538256	0.0479893	Ter	Arg	FALSE		5	0	0	3	0	0	0	0	2	0	0	0	0	0	0	0	0	0	0	0	0	0	0	0	0	0	0	0	0	0	0	0	0	0	0	0	0	0	0	0	0	0	0	0	0	0	0	0	0	0	0	0	0	0	0	0	0	0	0	0	0	0	0	0	0	0	26.57	FALSE	FALSE	FALSE	762	0.037
SLC45A4p.Ser748Tyr	SLC45A4	0.0373404	0.0259929	0.00875204	0.0746808							0.0538256	0.0479893	Tyr	Ser	TRUE		5	0	0	3	0	0	0	0	2	0	0	0	0	0	0	0	0	0	0	0	0	0	0	0	0	0	0	0	0	0	0	0	0	0	0	0	0	0	0	0	0	0	0	0	0	0	0	0	0	0	0	0	0	0	0	0	0	0	0	0	0	0	0	0	0	0	26.01	FALSE	FALSE	FALSE	762	0.037
SLC6A4p.Arg144Gln	SLC6A4	0.0373404	0.0259929	0.00875204	0.0746808							0.0538256	0.0479893	Gln	Arg	FALSE		5	0	0	3	0	0	0	0	2	0	0	0	0	0	0	0	0	0	0	0	0	0	0	0	0	0	0	0	0	0	0	0	0	0	0	0	0	0	0	0	0	0	0	0	0	0	0	0	0	0	0	0	0	0	0	0	0	0	0	0	0	0	0	0	0	0	25.74	FALSE	FALSE	FALSE	762	0.037
SP3p.Asp273Asn	SP3	0.0373404	0.0259929	0.00875204	0.0738031							0.0538256	0.0479893	Asn	Asp	FALSE		5	0	0	3	0	0	0	0	2	0	0	0	0	0	0	0	0	0	0	0	0	0	0	0	0	0	0	0	0	0	0	0	0	0	0	0	0	0	0	0	0	0	0	0	0	0	0	0	0	0	0	0	0	0	0	0	0	0	0	0	0	0	0	0	0	0	27.58	FALSE	FALSE	FALSE	762	0.037
STX2p.Arg113Gln	STX2	0.0373404	0.0259929	0.00875204	0.0755585							0.0538256	0.0479893	Gln	Arg	FALSE		5	0	0	3	0	0	0	0	2	0	0	0	0	0	0	0	0	0	0	0	0	0	0	0	0	0	0	0	0	0	0	0	0	0	0	0	0	0	0	0	0	0	0	0	0	0	0	0	0	0	0	0	0	0	0	0	0	0	0	0	0	0	0	0	0	0	25.81	FALSE	FALSE	FALSE	762	0.037
STX8p.Ala56Thr	STX8	0.0373404	0.0259929	0.00875204	0.0746808							0.0538256	0.0479893	Thr	Ala	TRUE		5	0	0	3	0	0	0	0	2	0	0	0	0	0	0	0	0	0	0	0	0	0	0	0	0	0	0	0	0	0	0	0	0	0	0	0	0	0	0	0	0	0	0	0	0	0	0	0	0	0	0	0	0	0	0	0	0	0	0	0	0	0	0	0	0	0	26.46	FALSE	FALSE	FALSE	762	0.037
TAF3p.Glu122Ter	TAF3	0.0373404	0.0259929	0.00875204	0.0746808							0.0538256	0.0479893	Ter	Glu	FALSE		5	0	0	3	0	0	0	0	2	0	0	0	0	0	0	0	0	0	0	0	0	0	0	0	0	0	0	0	0	0	0	0	0	0	0	0	0	0	0	0	0	0	0	0	0	0	0	0	0	0	0	0	0	0	0	0	0	0	0	0	0	0	0	0	0	0	27.57	FALSE	FALSE	FALSE	762	0.037
TAS2R41p.Glu158Ter	TAS2R41	0.0373404	0.0259929	0.00875204	0.0723485							0.0538256	0.0479893	Ter	Glu	FALSE		5	0	0	3	0	0	0	0	2	0	0	0	0	0	0	0	0	0	0	0	0	0	0	0	0	0	0	0	0	0	0	0	0	0	0	0	0	0	0	0	0	0	0	0	0	0	0	0	0	0	0	0	0	0	0	0	0	0	0	0	0	0	0	0	0	0	27.18	FALSE	FALSE	FALSE	762	0.037
TP53p.Arg175Cys	TP53	0.0373404	0.0259929	0.00875204	0.0746808							0.0538256	0.0479893	Cys	Arg	TRUE	1	5	0	0	3	0	0	0	0	2	0	0	0	0	0	0	0	0	0	0	0	0	0	0	0	0	0	0	0	0	0	0	0	0	0	0	0	0	0	0	0	0	0	0	0	0	0	0	0	0	0	0	0	0	0	0	0	0	0	0	0	0	0	0	0	0	0	27.04	FALSE	FALSE	FALSE	762	0.037
TTC23Lp.Arg95Ter	TTC23L	0.0373404	0.0259929	0.00875204	0.0746808							0.0538256	0.0479893	Ter	Arg	FALSE		5	0	0	3	0	0	0	0	2	0	0	0	0	0	0	0	0	0	0	0	0	0	0	0	0	0	0	0	0	0	0	0	0	0	0	0	0	0	0	0	0	0	0	0	0	0	0	0	0	0	0	0	0	0	0	0	0	0	0	0	0	0	0	0	0	0	26.59	FALSE	FALSE	FALSE	762	0.037
ZNF132p.Glu628Lys	ZNF132	0.0373404	0.0259929	0.00875204	0.0746808							0.0538256	0.0479893	Lys	Glu	TRUE		5	0	0	3	0	0	0	0	2	0	0	0	0	0	0	0	0	0	0	0	0	0	0	0	0	0	0	0	0	0	0	0	0	0	0	0	0	0	0	0	0	0	0	0	0	0	0	0	0	0	0	0	0	0	0	0	0	0	0	0	0	0	0	0	0	0	26.44	FALSE	FALSE	FALSE	762	0.037
ZNF140p.Arg265Ile	ZNF140	0.0373404	0.0259929	0.00875204	0.0746808							0.0538256	0.0479893	Ile	Arg	FALSE		5	0	0	3	0	0	0	0	2	0	0	0	0	0	0	0	0	0	0	0	0	0	0	0	0	0	0	0	0	0	0	0	0	0	0	0	0	0	0	0	0	0	0	0	0	0	0	0	0	0	0	0	0	0	0	0	0	0	0	0	0	0	0	0	0	0	26.57	FALSE	FALSE	FALSE	762	0.037
ZNF146p.Glu73Lys	ZNF146	0.0373404	0.0259929	0.00875204	0.0746808							0.0538256	0.0479893	Lys	Glu	TRUE		5	0	0	3	0	0	0	0	2	0	0	0	0	0	0	0	0	0	0	0	0	0	0	0	0	0	0	0	0	0	0	0	0	0	0	0	0	0	0	0	0	0	0	0	0	0	0	0	0	0	0	0	0	0	0	0	0	0	0	0	0	0	0	0	0	0	26.48	FALSE	FALSE	FALSE	762	0.037
ZNF24p.Arg271Ile	ZNF24	0.0373404	0.0259929	0.00875204	0.0746808							0.0538256	0.0479893	Ile	Arg	FALSE		5	0	0	3	0	0	0	0	2	0	0	0	0	0	0	0	0	0	0	0	0	0	0	0	0	0	0	0	0	0	0	0	0	0	0	0	0	0	0	0	0	0	0	0	0	0	0	0	0	0	0	0	0	0	0	0	0	0	0	0	0	0	0	0	0	0	26.05	FALSE	FALSE	FALSE	762	0.037
ZNF440p.Glu587Lys	ZNF440	0.0373404	0.0259929	0.00875204	0.0723485							0.0538256	0.0479893	Lys	Glu	TRUE		5	0	0	3	0	0	0	0	2	0	0	0	0	0	0	0	0	0	0	0	0	0	0	0	0	0	0	0	0	0	0	0	0	0	0	0	0	0	0	0	0	0	0	0	0	0	0	0	0	0	0	0	0	0	0	0	0	0	0	0	0	0	0	0	0	0	27	FALSE	FALSE	FALSE	762	0.037
ZNF528p.Arg279Gln	ZNF528	0.0373404	0.0259929	0.00875204	0.0746808							0.0538256	0.0479893	Gln	Arg	FALSE		5	0	0	3	0	0	0	0	2	0	0	0	0	0	0	0	0	0	0	0	0	0	0	0	0	0	0	0	0	0	0	0	0	0	0	0	0	0	0	0	0	0	0	0	0	0	0	0	0	0	0	0	0	0	0	0	0	0	0	0	0	0	0	0	0	0	27.13	FALSE	FALSE	FALSE	762	0.037
ZNF564p.Arg497Ile	ZNF564	0.0373404	0.0259929	0.00875204	0.0746808							0.0538256	0.0479893	Ile	Arg	FALSE		5	0	0	3	0	0	0	0	2	0	0	0	0	0	0	0	0	0	0	0	0	0	0	0	0	0	0	0	0	0	0	0	0	0	0	0	0	0	0	0	0	0	0	0	0	0	0	0	0	0	0	0	0	0	0	0	0	0	0	0	0	0	0	0	0	0	25.97	FALSE	FALSE	FALSE	762	0.037
ZRANB3p.Arg947Ter	ZRANB3	0.0373404	0.0259929	0.00875204	0.0746808							0.0538256	0.0479893	Ter	Arg	FALSE		5	0	0	3	0	0	0	0	2	0	0	0	0	0	0	0	0	0	0	0	0	0	0	0	0	0	0	0	0	0	0	0	0	0	0	0	0	0	0	0	0	0	0	0	0	0	0	0	0	0	0	0	0	0	0	0	0	0	0	0	0	0	0	0	0	0	26.53	FALSE	FALSE	FALSE	762	0.037
PCDH18p.Arg582His	PCDH18	0.0373395	0.0311915	0.00812338	0.0762874							0.0538243	0.0575871	His	Arg	TRUE		6	2	1	1	0	0	0	0	0	1	0	0	0	1	0	0	0	0	0	0	0	0	0	0	0	0	0	0	0	0	0	0	0	0	0	0	0	0	0	0	0	0	0	0	0	0	0	0	0	0	0	0	0	0	0	0	0	0	0	0	0	0	0	0	0	0	38.59	FALSE	FALSE	FALSE	762	0.037
PCDHB16p.Gly271Ser	PCDHB16	0.0373269	0.0259929	0.00784809	0.0778506			0.0341219	0.0569801			0.0319177	0.0287936	Ser	Gly	TRUE		5	0	0	1	0	0	0	1	1	0	0	0	0	0	0	0	0	0	0	0	0	0	0	0	0	0	0	0	0	0	0	0	1	0	0	0	0	0	0	0	1	0	0	0	0	0	0	0	0	0	0	0	0	0	0	0	0	0	0	0	0	0	0	0	0	0	28.3	FALSE	FALSE	FALSE	762	0.037
PTPN3p.Thr744Met	PTPN3	0.0373246	0.0207943	0.00856264	0.0778365					0.169779	0.169779	0.0414599	0.0287936	Met	Thr	FALSE		4	0	0	1	0	1	1	0	0	1	0	0	0	0	0	0	0	0	0	0	0	0	0	0	0	0	0	0	0	0	0	0	0	0	0	0	0	0	0	0	0	0	0	0	0	0	0	0	0	0	0	0	0	0	0	0	0	0	0	0	0	0	0	0	0	0	23.5	FALSE	FALSE	FALSE	762	0.037
LEO1p.Arg532His	LEO1	0.0373198	0.0259929	0.00875204	0.0746396			0.0965712	0.0569801			0.0415298	0.0383914	His	Arg	TRUE		5	0	0	3	0	0	0	0	0	0	1	0	0	0	0	0	1	0	0	0	0	0	0	0	0	0	0	0	0	0	0	0	0	0	0	0	0	0	0	0	0	0	0	0	0	0	0	0	0	0	0	0	0	0	0	0	0	0	0	0	0	0	0	0	0	0	24.6	FALSE	FALSE	FALSE	762	0.037
AGAP2p.Ala240Thr	AGAP2	0.0373177	0.0311915	0.00830624	0.0763838			0.0965712	0.0569801			0.0415267	0.0479893	Thr	Ala	TRUE		6	2	0	0	0	2	0	0	0	0	1	0	0	0	0	0	0	0	0	0	0	0	0	0	0	0	0	0	1	0	0	0	0	0	0	0	0	0	0	0	0	0	0	0	0	0	0	0	0	0	0	0	0	0	0	0	0	0	0	0	0	0	0	0	0	0	39.83	FALSE	FALSE	FALSE	762	0.037
ACSM4p.Gly346Arg	ACSM4	0.0373055	0.0259929	0.00856264	0.0759874	0.134957	0.116279			0.169779	0.169779	0.0310746	0.0287936	Arg	Gly	TRUE		5	0	0	1	0	1	1	0	0	0	0	1	0	0	0	0	1	0	0	0	0	0	0	0	0	0	0	0	0	0	0	0	0	0	0	0	0	0	0	0	0	0	0	0	0	0	0	0	0	0	0	0	0	0	0	0	0	0	0	0	0	0	0	0	0	0	26.66	FALSE	FALSE	FALSE	762	0.037
MKRN3p.Ser167Phe	MKRN3	0.0373047	0.0259929	0.00718552	0.0746095	0.539827	0.465116			0.169779	0.169779			Phe	Ser	FALSE		5	0	0	0	0	0	1	0	0	0	0	4	0	0	0	0	0	0	0	0	0	0	0	0	0	0	0	0	0	0	0	0	0	0	0	0	0	0	0	0	0	0	0	0	0	0	0	0	0	0	0	0	0	0	0	0	0	0	0	0	0	0	0	0	0	0	26.24	FALSE	FALSE	FALSE	762	0.037
ACRCp.Pro265Ser	ACRC	0.0373047	0.0259929	0.00718552	0.0746094	0.539827	0.465116			0.169779	0.169779			Ser	Pro	TRUE		5	0	0	0	0	0	1	0	0	0	0	4	0	0	0	0	0	0	0	0	0	0	0	0	0	0	0	0	0	0	0	0	0	0	0	0	0	0	0	0	0	0	0	0	0	0	0	0	0	0	0	0	0	0	0	0	0	0	0	0	0	0	0	0	0	0	26.39	FALSE	FALSE	FALSE	762	0.037
ADD2p.Glu660Lys	ADD2	0.0373047	0.0259929	0.00718552	0.0732323	0.539827	0.465116			0.169779	0.169779			Lys	Glu	TRUE		5	0	0	0	0	0	1	0	0	0	0	4	0	0	0	0	0	0	0	0	0	0	0	0	0	0	0	0	0	0	0	0	0	0	0	0	0	0	0	0	0	0	0	0	0	0	0	0	0	0	0	0	0	0	0	0	0	0	0	0	0	0	0	0	0	0	26.28	FALSE	FALSE	FALSE	762	0.037
CEP63p.Ser153Leu	CEP63	0.0373047	0.0259929	0.00718552	0.0732667	0.539827	0.465116			0.169779	0.169779			Leu	Ser	FALSE		5	0	0	0	0	0	1	0	0	0	0	4	0	0	0	0	0	0	0	0	0	0	0	0	0	0	0	0	0	0	0	0	0	0	0	0	0	0	0	0	0	0	0	0	0	0	0	0	0	0	0	0	0	0	0	0	0	0	0	0	0	0	0	0	0	0	26.97	FALSE	FALSE	FALSE	762	0.037
FANCD2p.Ser452Leu	FANCD2	0.0373047	0.0259929	0.00718552	0.0732323	0.539827	0.465116			0.169779	0.169779			Leu	Ser	FALSE	1	5	0	0	0	0	0	1	0	0	0	0	4	0	0	0	0	0	0	0	0	0	0	0	0	0	0	0	0	0	0	0	0	0	0	0	0	0	0	0	0	0	0	0	0	0	0	0	0	0	0	0	0	0	0	0	0	0	0	0	0	0	0	0	0	0	0	26.88	FALSE	FALSE	FALSE	762	0.037
HUNKp.Arg567Cys	HUNK	0.0373047	0.0259929	0.00718552	0.0732323	0.539827	0.465116			0.169779	0.169779			Cys	Arg	TRUE		5	0	0	0	0	0	1	0	0	0	0	4	0	0	0	0	0	0	0	0	0	0	0	0	0	0	0	0	0	0	0	0	0	0	0	0	0	0	0	0	0	0	0	0	0	0	0	0	0	0	0	0	0	0	0	0	0	0	0	0	0	0	0	0	0	0	26.4	FALSE	FALSE	FALSE	762	0.037
OPRK1p.Arg361Gln	OPRK1	0.0373047	0.0259929	0.00718552	0.0732323	0.539827	0.465116			0.169779	0.169779			Gln	Arg	FALSE		5	0	0	0	0	0	1	0	0	0	0	4	0	0	0	0	0	0	0	0	0	0	0	0	0	0	0	0	0	0	0	0	0	0	0	0	0	0	0	0	0	0	0	0	0	0	0	0	0	0	0	0	0	0	0	0	0	0	0	0	0	0	0	0	0	0	26.78	FALSE	FALSE	FALSE	762	0.037
OR4A16p.Arg120Cys	OR4A16	0.0373047	0.0259929	0.00718552	0.0732323	0.539827	0.465116			0.169779	0.169779			Cys	Arg	TRUE		5	0	0	0	0	0	1	0	0	0	0	4	0	0	0	0	0	0	0	0	0	0	0	0	0	0	0	0	0	0	0	0	0	0	0	0	0	0	0	0	0	0	0	0	0	0	0	0	0	0	0	0	0	0	0	0	0	0	0	0	0	0	0	0	0	0	26.83	FALSE	FALSE	FALSE	762	0.037
PDE1Ap.Asp188Asn	PDE1A	0.0373047	0.0259929	0.00718552	0.0732323	0.539827	0.465116			0.169779	0.169779			Asn	Asp	FALSE		5	0	0	0	0	0	1	0	0	0	0	4	0	0	0	0	0	0	0	0	0	0	0	0	0	0	0	0	0	0	0	0	0	0	0	0	0	0	0	0	0	0	0	0	0	0	0	0	0	0	0	0	0	0	0	0	0	0	0	0	0	0	0	0	0	0	26.32	FALSE	FALSE	FALSE	762	0.037
RNF213p.Arg783Cys	RNF213	0.0373047	0.0259929	0.00718552	0.0746094	0.539827	0.465116			0.169779	0.169779			Cys	Arg	TRUE	1	5	0	0	0	0	0	1	0	0	0	0	4	0	0	0	0	0	0	0	0	0	0	0	0	0	0	0	0	0	0	0	0	0	0	0	0	0	0	0	0	0	0	0	0	0	0	0	0	0	0	0	0	0	0	0	0	0	0	0	0	0	0	0	0	0	0	25.87	FALSE	FALSE	FALSE	762	0.037
SACSp.Arg3788Cys	SACS	0.0373047	0.0259929	0.00718552	0.0732323	0.539827	0.465116			0.169779	0.169779			Cys	Arg	TRUE		5	0	0	0	0	0	1	0	0	0	0	4	0	0	0	0	0	0	0	0	0	0	0	0	0	0	0	0	0	0	0	0	0	0	0	0	0	0	0	0	0	0	0	0	0	0	0	0	0	0	0	0	0	0	0	0	0	0	0	0	0	0	0	0	0	0	26.43	FALSE	FALSE	FALSE	762	0.037
TAS2R60p.Met213Ile	TAS2R60	0.0373047	0.0259929	0.00718552	0.0746094	0.539827	0.465116			0.169779	0.169779			Ile	Met	FALSE		5	0	0	0	0	0	1	0	0	0	0	4	0	0	0	0	0	0	0	0	0	0	0	0	0	0	0	0	0	0	0	0	0	0	0	0	0	0	0	0	0	0	0	0	0	0	0	0	0	0	0	0	0	0	0	0	0	0	0	0	0	0	0	0	0	0	26.76	FALSE	FALSE	FALSE	762	0.037
RYR2p.Thr1107Met	RYR2	0.0372955	0.0311915	0.00875204	0.0743007							0.0508823	0.0479893	Met	Thr	FALSE		6	0	0	3	0	0	0	0	0	0	0	0	0	0	0	0	1	0	0	0	0	0	0	0	0	0	0	0	0	1	0	0	0	0	0	0	0	0	0	0	0	0	0	0	0	0	0	0	0	0	0	0	1	0	0	0	0	0	0	0	0	0	0	0	0	0	38.43	FALSE	FALSE	FALSE	762	0.037
SPERTp.Ala72Thr	SPERT	0.0372885	0.0311915	0.00875204	0.072749			0.0341219	0.0569801			0.0415298	0.0383914	Thr	Ala	TRUE		6	0	0	3	0	0	0	0	0	0	0	0	0	0	0	0	1	0	0	0	0	0	0	0	0	0	0	0	0	0	0	0	0	0	0	0	0	0	0	0	1	0	0	0	0	0	1	0	0	0	0	0	0	0	0	0	0	0	0	0	0	0	0	0	0	0	37.88	FALSE	FALSE	FALSE	761	0.037
CTNNB1p.Ser45Cys	CTNNB1	0.0372846	0.0311915	0.00918542	0.0745058	0.134957	0.116279					0.0433874	0.0479893	Cys	Ser	TRUE	1	6	2	0	0	0	2	0	0	1	0	0	1	0	0	0	0	0	0	0	0	0	0	0	0	0	0	0	0	0	0	0	0	0	0	0	0	0	0	0	0	0	0	0	0	0	0	0	0	0	0	0	0	0	0	0	0	0	0	0	0	0	0	0	0	0	0	38.98	FALSE	TRUE	FALSE	761	0.037
MYO3Ap.Arg958His	MYO3A	0.0372811	0.0259929	0.00875204	0.0753097							0.0519151	0.0383914	His	Arg	TRUE		5	0	0	3	1	0	0	0	0	1	0	0	0	0	0	0	0	0	0	0	0	0	0	0	0	0	0	0	0	0	0	0	0	0	0	0	0	0	0	0	0	0	0	0	0	0	0	0	0	0	0	0	0	0	0	0	0	0	0	0	0	0	0	0	0	0	23.7	FALSE	FALSE	FALSE	761	0.037
ARID1Ap.Arg693Ter	ARID1A	0.0372731	0.0467873	0.0123395	0.0695298							0.0482535	0.0575871	Ter	Arg	FALSE	1	9	0	0	1	3	0	0	0	4	0	0	0	0	0	0	0	1	0	0	0	0	0	0	0	0	0	0	0	0	0	0	0	0	0	0	0	0	0	0	0	0	0	0	0	0	0	0	0	0	0	0	0	0	0	0	0	0	0	0	0	0	0	0	0	0	0	74.55	FALSE	FALSE	FALSE	761	0.037
CDH8p.Glu499Lys	CDH8	0.0372728	0.0259929	0.00718552	0.0736455	0.134957	0.116279					0.0433704	0.0383914	Lys	Glu	TRUE		5	0	0	1	0	1	0	0	2	0	0	1	0	0	0	0	0	0	0	0	0	0	0	0	0	0	0	0	0	0	0	0	0	0	0	0	0	0	0	0	0	0	0	0	0	0	0	0	0	0	0	0	0	0	0	0	0	0	0	0	0	0	0	0	0	0	26.74	FALSE	FALSE	FALSE	761	0.037
TNPO1p.Arg463Cys	TNPO1	0.0372728	0.0259929	0.00718552	0.0744781	0.134957	0.116279					0.0433704	0.0383914	Cys	Arg	TRUE		5	0	0	1	0	1	0	0	2	0	0	1	0	0	0	0	0	0	0	0	0	0	0	0	0	0	0	0	0	0	0	0	0	0	0	0	0	0	0	0	0	0	0	0	0	0	0	0	0	0	0	0	0	0	0	0	0	0	0	0	0	0	0	0	0	0	26.59	FALSE	FALSE	FALSE	761	0.037
PHF21Bp.Arg471His	PHF21B	0.0372713	0.0207943	0.00850939	0.0770416			0.0965712	0.0569801			0.0414599	0.0287936	His	Arg	TRUE		4	0	0	1	0	1	0	0	0	1	1	0	0	0	0	0	0	0	0	0	0	0	0	0	0	0	0	0	0	0	0	0	0	0	0	0	0	0	0	0	0	0	0	0	0	0	0	0	0	0	0	0	0	0	0	0	0	0	0	0	0	0	0	0	0	0	23.38	FALSE	FALSE	FALSE	761	0.037
SLC9A7p.Glu658Lys	SLC9A7	0.0372657	0.0259929	0.00856264	0.0747775	0.134957	0.116279	0.0341219	0.0569801	0.169779	0.169779	0.0266832	0.0191957	Lys	Glu	TRUE		5	0	0	1	0	0	1	0	0	1	0	1	0	0	0	0	0	0	0	0	0	0	0	0	0	0	0	0	0	0	0	0	0	0	0	0	0	0	0	0	1	0	0	0	0	0	0	0	0	0	0	0	0	0	0	0	0	0	0	0	0	0	0	0	0	0	27.96	FALSE	FALSE	FALSE	761	0.037
NOTCH2NLp.Ser165Phe	NOTCH2NL	0.0372515	0.0259929	0.00718552	0.0731791	0.539827	0.465116	0.0965712	0.0569801					Phe	Ser	FALSE		5	0	0	0	0	0	0	0	0	0	1	4	0	0	0	0	0	0	0	0	0	0	0	0	0	0	0	0	0	0	0	0	0	0	0	0	0	0	0	0	0	0	0	0	0	0	0	0	0	0	0	0	0	0	0	0	0	0	0	0	0	0	0	0	0	0	26.72	FALSE	FALSE	FALSE	761	0.037
ACSM2Bp.Arg564Ter	ACSM2B	0.0372515	0.0259929	0.00718552	0.0745029	0.539827	0.465116	0.0965712	0.0569801					Ter	Arg	FALSE		5	0	0	0	0	0	0	0	0	0	1	4	0	0	0	0	0	0	0	0	0	0	0	0	0	0	0	0	0	0	0	0	0	0	0	0	0	0	0	0	0	0	0	0	0	0	0	0	0	0	0	0	0	0	0	0	0	0	0	0	0	0	0	0	0	0	26.83	FALSE	FALSE	FALSE	761	0.037
ACTL6Bp.Arg130Leu	ACTL6B	0.0372515	0.0259929	0.00718552	0.0731791	0.539827	0.465116	0.0965712	0.0569801					Leu	Arg	FALSE		5	0	0	0	0	0	0	0	0	0	1	4	0	0	0	0	0	0	0	0	0	0	0	0	0	0	0	0	0	0	0	0	0	0	0	0	0	0	0	0	0	0	0	0	0	0	0	0	0	0	0	0	0	0	0	0	0	0	0	0	0	0	0	0	0	0	27.16	FALSE	FALSE	FALSE	761	0.037
CCDC178p.Met662Ile	CCDC178	0.0372515	0.0259929	0.00718552	0.0745029	0.539827	0.465116	0.0965712	0.0569801					Ile	Met	FALSE		5	0	0	0	0	0	0	0	0	0	1	4	0	0	0	0	0	0	0	0	0	0	0	0	0	0	0	0	0	0	0	0	0	0	0	0	0	0	0	0	0	0	0	0	0	0	0	0	0	0	0	0	0	0	0	0	0	0	0	0	0	0	0	0	0	0	26.25	FALSE	FALSE	FALSE	761	0.037
MYT1Lp.Pro474Ser	MYT1L	0.0372515	0.0259929	0.00718552	0.0731791	0.539827	0.465116	0.0965712	0.0569801					Ser	Pro	TRUE		5	0	0	0	0	0	0	0	0	0	1	4	0	0	0	0	0	0	0	0	0	0	0	0	0	0	0	0	0	0	0	0	0	0	0	0	0	0	0	0	0	0	0	0	0	0	0	0	0	0	0	0	0	0	0	0	0	0	0	0	0	0	0	0	0	0	27.13	FALSE	FALSE	FALSE	761	0.037
OR10AG1p.Gly81Glu	OR10AG1	0.0372515	0.0259929	0.00718552	0.0745029	0.539827	0.465116	0.0965712	0.0569801					Glu	Gly	FALSE		5	0	0	0	0	0	0	0	0	0	1	4	0	0	0	0	0	0	0	0	0	0	0	0	0	0	0	0	0	0	0	0	0	0	0	0	0	0	0	0	0	0	0	0	0	0	0	0	0	0	0	0	0	0	0	0	0	0	0	0	0	0	0	0	0	0	27.03	FALSE	FALSE	FALSE	761	0.037
OR4K13p.Ser53Leu	OR4K13	0.0372515	0.0259929	0.00718552	0.0731791	0.539827	0.465116	0.0965712	0.0569801					Leu	Ser	FALSE		5	0	0	0	0	0	0	0	0	0	1	4	0	0	0	0	0	0	0	0	0	0	0	0	0	0	0	0	0	0	0	0	0	0	0	0	0	0	0	0	0	0	0	0	0	0	0	0	0	0	0	0	0	0	0	0	0	0	0	0	0	0	0	0	0	0	26.64	FALSE	FALSE	FALSE	761	0.037
PLCXD3p.Ser241Leu	PLCXD3	0.0372515	0.0259929	0.00718552	0.0745029	0.539827	0.465116	0.0965712	0.0569801					Leu	Ser	FALSE		5	0	0	0	0	0	0	0	0	0	1	4	0	0	0	0	0	0	0	0	0	0	0	0	0	0	0	0	0	0	0	0	0	0	0	0	0	0	0	0	0	0	0	0	0	0	0	0	0	0	0	0	0	0	0	0	0	0	0	0	0	0	0	0	0	0	26.61	FALSE	FALSE	FALSE	761	0.037
TPTEp.Pro528Ser	TPTE	0.0372515	0.0259929	0.00718552	0.0745029	0.539827	0.465116	0.0965712	0.0569801					Ser	Pro	TRUE		5	0	0	0	0	0	0	0	0	0	1	4	0	0	0	0	0	0	0	0	0	0	0	0	0	0	0	0	0	0	0	0	0	0	0	0	0	0	0	0	0	0	0	0	0	0	0	0	0	0	0	0	0	0	0	0	0	0	0	0	0	0	0	0	0	0	26.42	FALSE	FALSE	FALSE	761	0.037
UNC79p.Arg1252Ter	UNC79	0.0372515	0.0259929	0.00718552	0.0745029	0.539827	0.465116	0.0965712	0.0569801					Ter	Arg	FALSE		5	0	0	0	0	0	0	0	0	0	1	4	0	0	0	0	0	0	0	0	0	0	0	0	0	0	0	0	0	0	0	0	0	0	0	0	0	0	0	0	0	0	0	0	0	0	0	0	0	0	0	0	0	0	0	0	0	0	0	0	0	0	0	0	0	0	25.89	FALSE	FALSE	FALSE	761	0.037
CRISP2p.Arg88His	CRISP2	0.0372329	0.0259929	0.00718552	0.0764942	0.134957	0.116279			0.169779	0.169779	0.0309699	0.0287936	His	Arg	TRUE		5	1	1	1	0	0	1	0	0	0	0	1	0	0	0	0	0	0	0	0	0	0	0	0	0	0	0	0	0	0	0	0	0	0	0	0	0	0	0	0	0	0	0	0	0	0	0	0	0	0	0	0	0	0	0	0	0	0	0	0	0	0	0	0	0	0	27.91	FALSE	FALSE	FALSE	760	0.037
HDLBPp.Arg751Cys	HDLBP	0.0372328	0.0363901	0.0110843	0.0692599							0.0365826	0.0383914	Cys	Arg	TRUE		7	0	0	1	0	0	0	0	3	0	0	0	0	0	0	0	0	0	0	0	0	0	0	0	0	0	0	0	0	1	0	0	0	0	0	2	0	0	0	0	0	0	0	0	0	0	0	0	0	0	0	0	0	0	0	0	0	0	0	0	0	0	0	0	0	0	50.02	FALSE	FALSE	FALSE	760	0.037
SNRNP48p.Glu268Lys	SNRNP48	0.0372282	0.0155958	0	0.0903492			0.243261	0.0569801			0.0227656	0.0191957	Lys	Glu	TRUE		3	0	0	0	0	1	0	0	1	0	0	0	0	0	0	0	0	0	0	0	0	0	0	0	0	0	0	0	0	0	1	0	0	0	0	0	0	0	0	0	0	0	0	0	0	0	0	0	0	0	0	0	0	0	0	0	0	0	0	0	0	0	0	0	0	0	17.58	FALSE	FALSE	FALSE	760	0.037
WFDC8p.Arg5Gln	WFDC8	0.0372278	0.0259929	0.00718552	0.0730017	0.269913	0.232558			0.169779	0.169779	0.0206048	0.0191957	Gln	Arg	FALSE		5	0	0	1	0	0	1	0	1	0	0	2	0	0	0	0	0	0	0	0	0	0	0	0	0	0	0	0	0	0	0	0	0	0	0	0	0	0	0	0	0	0	0	0	0	0	0	0	0	0	0	0	0	0	0	0	0	0	0	0	0	0	0	0	0	0	27.83	FALSE	FALSE	FALSE	760	0.037
ZKSCAN1p.Ser183Leu	ZKSCAN1	0.0372278	0.0259929	0.00718552	0.0730786	0.269913	0.232558			0.169779	0.169779	0.0206048	0.0191957	Leu	Ser	FALSE		5	0	0	1	0	0	1	0	1	0	0	2	0	0	0	0	0	0	0	0	0	0	0	0	0	0	0	0	0	0	0	0	0	0	0	0	0	0	0	0	0	0	0	0	0	0	0	0	0	0	0	0	0	0	0	0	0	0	0	0	0	0	0	0	0	0	27.68	FALSE	FALSE	FALSE	760	0.037
SCN11Ap.Arg1745Gln	SCN11A	0.037214	0.0311915	0.0101922	0.0716246	0.269913	0.232558	0.0341219	0.0569801			0.0285937	0.0287936	Gln	Arg	FALSE		6	0	0	1	0	0	0	0	2	0	0	2	0	0	0	0	0	0	0	0	0	0	0	0	0	0	0	0	0	0	0	0	0	0	0	0	0	0	0	0	1	0	0	0	0	0	0	0	0	0	0	0	0	0	0	0	0	0	0	0	0	0	0	0	0	0	37.56	FALSE	FALSE	FALSE	760	0.037
DCAF4L2p.Arg344His	DCAF4L2	0.0372035	0.0207943	0.00554213	0.0791159							0.0536283	0.0383914	His	Arg	TRUE		4	0	2	0	0	1	0	0	1	0	0	0	0	0	0	0	0	0	0	0	0	0	0	0	0	0	0	0	0	0	0	0	0	0	0	0	0	0	0	0	0	0	0	0	0	0	0	0	0	0	0	0	0	0	0	0	0	0	0	0	0	0	0	0	0	0	17.02	FALSE	FALSE	FALSE	760	0.037
MYD88p.Ser243Asn	MYD88	0.0371913	0.150759	0.0245225	0.051593									Asn	Ser	FALSE	1	29	0	0	0	28	0	0	0	0	0	0	0	0	0	0	0	0	0	0	1	0	0	0	0	0	0	0	0	0	0	0	0	0	0	0	0	0	0	0	0	0	0	0	0	0	0	0	0	0	0	0	0	0	0	0	0	0	0	0	0	0	0	0	0	0	0	100	FALSE	FALSE	FALSE	759	0.037
GAPTp.Arg40Gln	GAPT	0.0371904	0.0259929	0.00718552	0.0752287	0.40487	0.348837					0.0154314	0.00959785	Gln	Arg	FALSE		5	0	1	0	0	0	0	0	0	0	0	3	0	0	0	0	0	0	0	0	0	0	0	0	0	0	0	0	0	0	0	0	0	0	0	1	0	0	0	0	0	0	0	0	0	0	0	0	0	0	0	0	0	0	0	0	0	0	0	0	0	0	0	0	0	0	26.85	FALSE	FALSE	FALSE	759	0.037
SBK1p.Asp226Asn	SBK1	0.0371832	0.0155958	0	0.0943027	0.134957	0.116279	0.243261	0.0569801	0.169779	0.169779			Asn	Asp	FALSE		3	0	0	0	0	0	1	0	0	0	0	1	0	0	0	0	0	0	0	0	0	0	0	0	0	0	0	0	0	0	1	0	0	0	0	0	0	0	0	0	0	0	0	0	0	0	0	0	0	0	0	0	0	0	0	0	0	0	0	0	0	0	0	0	0	0	17.41	FALSE	FALSE	FALSE	759	0.037
TP53p.Arg181His	TP53	0.0371763	0.0259929	0.00813685	0.0751604					0.169779	0.169779	0.0412461	0.0383914	His	Arg	TRUE	1	5	0	0	1	0	1	1	0	1	0	0	0	0	1	0	0	0	0	0	0	0	0	0	0	0	0	0	0	0	0	0	0	0	0	0	0	0	0	0	0	0	0	0	0	0	0	0	0	0	0	0	0	0	0	0	0	0	0	0	0	0	0	0	0	0	0	26.88	FALSE	FALSE	FALSE	759	0.037
MGAT4Cp.Arg401Trp	MGAT4C	0.0371746	0.0259929	0.00718552	0.0729485	0.269913	0.232558	0.0965712	0.0569801			0.0206048	0.0191957	Trp	Arg	FALSE		5	0	0	1	0	0	0	0	1	0	1	2	0	0	0	0	0	0	0	0	0	0	0	0	0	0	0	0	0	0	0	0	0	0	0	0	0	0	0	0	0	0	0	0	0	0	0	0	0	0	0	0	0	0	0	0	0	0	0	0	0	0	0	0	0	0	27.24	FALSE	FALSE	FALSE	759	0.037
PTPRN2p.Arg372Cys	PTPRN2	0.0371746	0.0259929	0.00718552	0.0740297	0.269913	0.232558	0.0965712	0.0569801			0.0206048	0.0191957	Cys	Arg	TRUE		5	0	0	1	0	0	0	0	1	0	1	2	0	0	0	0	0	0	0	0	0	0	0	0	0	0	0	0	0	0	0	0	0	0	0	0	0	0	0	0	0	0	0	0	0	0	0	0	0	0	0	0	0	0	0	0	0	0	0	0	0	0	0	0	0	0	27.28	FALSE	FALSE	FALSE	759	0.037
TSKSp.Glu410Lys	TSKS	0.0371746	0.0259929	0.00718552	0.0741834	0.269913	0.232558	0.0965712	0.0569801			0.0206048	0.0191957	Lys	Glu	TRUE		5	0	0	1	0	0	0	0	1	0	1	2	0	0	0	0	0	0	0	0	0	0	0	0	0	0	0	0	0	0	0	0	0	0	0	0	0	0	0	0	0	0	0	0	0	0	0	0	0	0	0	0	0	0	0	0	0	0	0	0	0	0	0	0	0	0	27.06	FALSE	FALSE	FALSE	759	0.037
TMEM132Bp.Thr296Met	TMEM132B	0.037163	0.0155958	0	0.092716			0.243261	0.0569801			0.0126159	0.00959785	Met	Thr	FALSE		3	0	0	1	0	0	0	0	0	0	0	0	0	0	0	0	0	1	0	0	0	0	0	0	0	0	0	0	0	0	1	0	0	0	0	0	0	0	0	0	0	0	0	0	0	0	0	0	0	0	0	0	0	0	0	0	0	0	0	0	0	0	0	0	0	0	17.86	FALSE	FALSE	FALSE	759	0.037
LMOD2p.Arg359His	LMOD2	0.0371611	0.0259929	0.00766286	0.0773427					0.169779	0.169779	0.0412242	0.0383914	His	Arg	TRUE		5	0	0	0	0	2	1	0	1	0	0	0	0	0	0	0	1	0	0	0	0	0	0	0	0	0	0	0	0	0	0	0	0	0	0	0	0	0	0	0	0	0	0	0	0	0	0	0	0	0	0	0	0	0	0	0	0	0	0	0	0	0	0	0	0	0	27.85	FALSE	FALSE	FALSE	759	0.037
AP4E1p.Glu164Lys	AP4E1	0.037151	0.0259929	0.00875204	0.0741125					0.169779	0.169779	0.0412097	0.0383914	Lys	Glu	TRUE		5	0	0	2	0	0	1	0	2	0	0	0	0	0	0	0	0	0	0	0	0	0	0	0	0	0	0	0	0	0	0	0	0	0	0	0	0	0	0	0	0	0	0	0	0	0	0	0	0	0	0	0	0	0	0	0	0	0	0	0	0	0	0	0	0	0	27.29	FALSE	FALSE	FALSE	759	0.037
BRWD1p.Arg969Ter	BRWD1	0.037151	0.0259929	0.00856264	0.074422					0.169779	0.169779	0.0412097	0.0383914	Ter	Arg	FALSE		5	0	0	2	0	0	1	0	2	0	0	0	0	0	0	0	0	0	0	0	0	0	0	0	0	0	0	0	0	0	0	0	0	0	0	0	0	0	0	0	0	0	0	0	0	0	0	0	0	0	0	0	0	0	0	0	0	0	0	0	0	0	0	0	0	0	27.18	FALSE	FALSE	FALSE	759	0.037
CHRNA4p.Asp164Asn	CHRNA4	0.037151	0.0259929	0.00856264	0.0746132					0.169779	0.169779	0.0412097	0.0383914	Asn	Asp	FALSE		5	0	0	2	0	0	1	0	2	0	0	0	0	0	0	0	0	0	0	0	0	0	0	0	0	0	0	0	0	0	0	0	0	0	0	0	0	0	0	0	0	0	0	0	0	0	0	0	0	0	0	0	0	0	0	0	0	0	0	0	0	0	0	0	0	0	27.47	FALSE	FALSE	FALSE	759	0.037
DHX34p.Asp289Asn	DHX34	0.037151	0.0259929	0.00856264	0.074302					0.169779	0.169779	0.0412097	0.0383914	Asn	Asp	FALSE		5	0	0	2	0	0	1	0	2	0	0	0	0	0	0	0	0	0	0	0	0	0	0	0	0	0	0	0	0	0	0	0	0	0	0	0	0	0	0	0	0	0	0	0	0	0	0	0	0	0	0	0	0	0	0	0	0	0	0	0	0	0	0	0	0	0	26.73	FALSE	FALSE	FALSE	759	0.037
OR4A16p.Asp82Tyr	OR4A16	0.037151	0.0259929	0.00856264	0.074302					0.169779	0.169779	0.0412097	0.0383914	Tyr	Asp	TRUE		5	0	0	2	0	0	1	0	2	0	0	0	0	0	0	0	0	0	0	0	0	0	0	0	0	0	0	0	0	0	0	0	0	0	0	0	0	0	0	0	0	0	0	0	0	0	0	0	0	0	0	0	0	0	0	0	0	0	0	0	0	0	0	0	0	0	27.87	FALSE	FALSE	FALSE	759	0.037
SLC26A4p.Ser90Leu	SLC26A4	0.037151	0.0259929	0.00856264	0.0741173					0.169779	0.169779	0.0412097	0.0383914	Leu	Ser	FALSE		5	0	0	2	0	0	1	0	2	0	0	0	0	0	0	0	0	0	0	0	0	0	0	0	0	0	0	0	0	0	0	0	0	0	0	0	0	0	0	0	0	0	0	0	0	0	0	0	0	0	0	0	0	0	0	0	0	0	0	0	0	0	0	0	0	0	27.15	FALSE	FALSE	FALSE	759	0.037
TMEM202p.Arg57Gln	TMEM202	0.037151	0.0259929	0.00856264	0.074302					0.169779	0.169779	0.0412097	0.0383914	Gln	Arg	FALSE		5	0	0	2	0	0	1	0	2	0	0	0	0	0	0	0	0	0	0	0	0	0	0	0	0	0	0	0	0	0	0	0	0	0	0	0	0	0	0	0	0	0	0	0	0	0	0	0	0	0	0	0	0	0	0	0	0	0	0	0	0	0	0	0	0	0	27.95	FALSE	FALSE	FALSE	759	0.037
TUBAL3p.Arg380Gln	TUBAL3	0.037151	0.0259929	0.00856264	0.0744914					0.169779	0.169779	0.0412097	0.0383914	Gln	Arg	FALSE		5	0	0	2	0	0	1	0	2	0	0	0	0	0	0	0	0	0	0	0	0	0	0	0	0	0	0	0	0	0	0	0	0	0	0	0	0	0	0	0	0	0	0	0	0	0	0	0	0	0	0	0	0	0	0	0	0	0	0	0	0	0	0	0	0	0	27.91	FALSE	FALSE	FALSE	759	0.037
ZNF728p.Arg220Ile	ZNF728	0.037151	0.0259929	0.00874731	0.0744914					0.169779	0.169779	0.0412097	0.0383914	Ile	Arg	FALSE		5	0	0	2	0	0	1	0	2	0	0	0	0	0	0	0	0	0	0	0	0	0	0	0	0	0	0	0	0	0	0	0	0	0	0	0	0	0	0	0	0	0	0	0	0	0	0	0	0	0	0	0	0	0	0	0	0	0	0	0	0	0	0	0	0	0	26.93	FALSE	FALSE	FALSE	759	0.037
ZSCAN20p.Arg1007Ile	ZSCAN20	0.037151	0.0259929	0.00856264	0.074302					0.169779	0.169779	0.0412097	0.0383914	Ile	Arg	FALSE		5	0	0	2	0	0	1	0	2	0	0	0	0	0	0	0	0	0	0	0	0	0	0	0	0	0	0	0	0	0	0	0	0	0	0	0	0	0	0	0	0	0	0	0	0	0	0	0	0	0	0	0	0	0	0	0	0	0	0	0	0	0	0	0	0	0	27.44	FALSE	FALSE	FALSE	759	0.037
PARM1p.Ser95Leu	PARM1	0.037148	0.0311915	0.00840588	0.0718552	0.697704	0.697674							Leu	Ser	FALSE		6	0	0	0	0	0	0	0	0	0	0	5	0	0	0	0	0	0	0	0	0	0	0	0	0	1	0	0	0	0	0	0	0	0	0	0	0	0	0	0	0	0	0	0	0	0	0	0	0	0	0	0	0	0	0	0	0	0	0	0	0	0	0	0	0	0	42.48	FALSE	FALSE	FALSE	759	0.037
KCTD14p.Glu242Lys	KCTD14	0.0371472	0.0311915	0.00848202	0.0718854	0.40487	0.348837	0.0147136	0.0569801			0.0206048	0.0191957	Lys	Glu	TRUE		6	0	0	1	0	0	0	0	1	0	0	3	0	0	0	0	0	0	0	0	0	0	0	0	0	0	1	0	0	0	0	0	0	0	0	0	0	0	0	0	0	0	0	0	0	0	0	0	0	0	0	0	0	0	0	0	0	0	0	0	0	0	0	0	0	0	38.85	FALSE	FALSE	FALSE	759	0.037
HFEp.Arg71Gln	HFE	0.0371371	0.0311915	0.0110843	0.0714708			0.0341219	0.0569801			0.0491986	0.0479893	Gln	Arg	FALSE		6	0	0	2	0	0	0	0	3	0	0	0	0	0	0	0	0	0	0	0	0	0	0	0	0	0	0	0	0	0	0	0	0	0	0	0	0	0	0	0	1	0	0	0	0	0	0	0	0	0	0	0	0	0	0	0	0	0	0	0	0	0	0	0	0	0	36.93	FALSE	FALSE	FALSE	758	0.037
KIF4Ap.Arg597Cys	KIF4A	0.0371284	0.0259929	0.00554213	0.0742568							0.0535201	0.0479893	Cys	Arg	TRUE		5	0	0	0	0	2	0	0	3	0	0	0	0	0	0	0	0	0	0	0	0	0	0	0	0	0	0	0	0	0	0	0	0	0	0	0	0	0	0	0	0	0	0	0	0	0	0	0	0	0	0	0	0	0	0	0	0	0	0	0	0	0	0	0	0	0	23.67	FALSE	FALSE	FALSE	758	0.037
SSTR4p.Arg110His	SSTR4	0.0371284	0.0259929	0.00554213	0.0742568							0.0535201	0.0479893	His	Arg	TRUE		5	0	0	0	0	2	0	0	3	0	0	0	0	0	0	0	0	0	0	0	0	0	0	0	0	0	0	0	0	0	0	0	0	0	0	0	0	0	0	0	0	0	0	0	0	0	0	0	0	0	0	0	0	0	0	0	0	0	0	0	0	0	0	0	0	0	23.41	FALSE	FALSE	FALSE	758	0.037
OPRK1p.Val230Ile	OPRK1	0.0371176	0.0311915	0.00809641	0.0755123							0.0516794	0.0479893	Ile	Val	FALSE		6	0	0	2	1	1	0	0	1	0	0	0	0	0	0	0	1	0	0	0	0	0	0	0	0	0	0	0	0	0	0	0	0	0	0	0	0	0	0	0	0	0	0	0	0	0	0	0	0	0	0	0	0	0	0	0	0	0	0	0	0	0	0	0	0	0	39.42	FALSE	FALSE	FALSE	758	0.037
PREX2p.Arg362Trp	PREX2	0.0371176	0.0311915	0.00809641	0.0736248							0.0516794	0.0479893	Trp	Arg	FALSE	1	6	0	0	2	1	1	0	0	1	0	0	0	0	0	0	0	1	0	0	0	0	0	0	0	0	0	0	0	0	0	0	0	0	0	0	0	0	0	0	0	0	0	0	0	0	0	0	0	0	0	0	0	0	0	0	0	0	0	0	0	0	0	0	0	0	0	40.13	FALSE	FALSE	FALSE	758	0.037
MARCH6p.Arg807Cys	MARCH6	0.0371174	0.0155958	0	0.0897897							0.0280473	0.0191957	Cys	Arg	TRUE		3	0	1	1	0	0	0	0	0	0	0	0	0	0	0	0	0	0	0	0	0	0	0	0	0	0	0	0	0	0	0	0	0	0	0	0	0	0	0	0	0	0	0	0	1	0	0	0	0	0	0	0	0	0	0	0	0	0	0	0	0	0	0	0	0	0	14.97	FALSE	FALSE	FALSE	758	0.037
OR2L2p.Arg134Cys	OR2L2	0.0371135	0.0259929	0.00718552	0.0745369	0.134957	0.116279					0.0360362	0.0287936	Cys	Arg	TRUE		5	0	1	1	0	0	0	0	1	0	0	1	0	0	0	0	0	0	0	0	0	0	0	0	0	0	0	0	0	0	0	0	0	0	0	1	0	0	0	0	0	0	0	0	0	0	0	0	0	0	0	0	0	0	0	0	0	0	0	0	0	0	0	0	0	0	27.79	FALSE	FALSE	FALSE	758	0.037
SAMD9Lp.Lys1514Glu	SAMD9L	0.0371109	0.0259929	0.00875204	0.0733178			0.0341219	0.0569801			0.0491607	0.0383914	Glu	Lys	FALSE		5	0	0	3	0	0	0	0	0	0	0	0	0	0	0	0	0	0	0	0	0	0	0	0	0	0	0	0	0	0	0	0	1	0	0	0	0	0	0	0	1	0	0	0	0	0	0	0	0	0	0	0	0	0	0	0	0	0	0	0	0	0	0	0	0	0	26.52	FALSE	FALSE	FALSE	758	0.037
SEMA3Ap.Ala604Val	SEMA3A	0.0371078	0.0259929	0.00809641	0.0755576			0.0965712	0.0569801			0.0412242	0.0383914	Val	Ala	FALSE		5	0	0	0	0	2	0	0	1	0	1	0	0	0	0	0	1	0	0	0	0	0	0	0	0	0	0	0	0	0	0	0	0	0	0	0	0	0	0	0	0	0	0	0	0	0	0	0	0	0	0	0	0	0	0	0	0	0	0	0	0	0	0	0	0	0	27.96	FALSE	FALSE	FALSE	758	0.037
KEAP1p.Gly480Trp	KEAP1	0.0371053	0.0207943	0.00718552	0.0786022	0.134957	0.116279	0.0965712	0.0569801			0.0308627	0.0191957	Trp	Gly	FALSE	1	4	0	2	0	0	0	0	0	0	0	1	1	0	0	0	0	0	0	0	0	0	0	0	0	0	0	0	0	0	0	0	0	0	0	0	0	0	0	0	0	0	0	0	0	0	0	0	0	0	0	0	0	0	0	0	0	0	0	0	0	0	0	0	0	0	0	20.22	FALSE	FALSE	FALSE	758	0.037
TRIM58p.Trp358Ter	TRIM58	0.0371053	0.0207943	0.00718552	0.0778764	0.134957	0.116279	0.0965712	0.0569801			0.0308627	0.0191957	Ter	Trp	FALSE		4	0	2	0	0	0	0	0	0	0	1	1	0	0	0	0	0	0	0	0	0	0	0	0	0	0	0	0	0	0	0	0	0	0	0	0	0	0	0	0	0	0	0	0	0	0	0	0	0	0	0	0	0	0	0	0	0	0	0	0	0	0	0	0	0	0	20.3	FALSE	FALSE	FALSE	758	0.037
CCKBRp.Arg243His	CCKBR	0.0371022	0.0207943	0.00784809	0.0775112							0.0534822	0.0383914	His	Arg	TRUE		4	0	0	1	0	2	0	0	0	0	0	0	0	0	0	0	0	0	0	0	0	0	0	0	0	0	0	0	0	0	0	0	1	0	0	0	0	0	0	0	0	0	0	0	0	0	0	0	0	0	0	0	0	0	0	0	0	0	0	0	0	0	0	0	0	0	23.97	FALSE	FALSE	FALSE	758	0.037
ITGA9p.Glu99Lys	ITGA9	0.0370977	0.0259929	0.00850939	0.0741954			0.0965712	0.0569801			0.0412097	0.0383914	Lys	Glu	TRUE		5	0	0	2	0	0	0	0	2	0	1	0	0	0	0	0	0	0	0	0	0	0	0	0	0	0	0	0	0	0	0	0	0	0	0	0	0	0	0	0	0	0	0	0	0	0	0	0	0	0	0	0	0	0	0	0	0	0	0	0	0	0	0	0	0	0	26.7	FALSE	FALSE	FALSE	758	0.037
PIK3CAp.Pro539Arg	PIK3CA	0.0370895	0.0259929	0.00813685	0.0766019							0.0359096	0.0383914	Arg	Pro	TRUE	1	5	0	0	0	0	0	0	1	2	1	0	0	0	1	0	0	0	0	0	0	0	0	0	0	0	0	0	0	0	0	0	0	0	0	0	0	0	0	0	0	0	0	0	0	0	0	0	0	0	0	0	0	0	0	0	0	0	0	0	0	0	0	0	0	0	0	27.44	FALSE	FALSE	TRUE	757	0.037
DYNLRB2p.Arg58Cys	DYNLRB2	0.0370711	0.0311915	0.00840588	0.0717342	0.42779	0.465116					0.0206048	0.0191957	Cys	Arg	TRUE		6	0	0	1	0	0	0	0	1	0	0	3	0	0	0	0	0	0	0	0	0	0	0	0	0	1	0	0	0	0	0	0	0	0	0	0	0	0	0	0	0	0	0	0	0	0	0	0	0	0	0	0	0	0	0	0	0	0	0	0	0	0	0	0	0	0	38.81	FALSE	FALSE	FALSE	757	0.037
SLC9C2p.Arg398Gln	SLC9C2	0.0370618	0.0311915	0.0112539	0.0700552	0.539827	0.465116					0.0119927	0.0191957	Gln	Arg	FALSE		6	0	0	0	0	0	0	0	0	0	0	4	0	1	0	0	0	0	0	0	0	0	0	0	0	0	0	0	1	0	0	0	0	0	0	0	0	0	0	0	0	0	0	0	0	0	0	0	0	0	0	0	0	0	0	0	0	0	0	0	0	0	0	0	0	0	37.94	FALSE	FALSE	FALSE	757	0.037
SDK1p.Arg526Trp	SDK1	0.0370356	0.0259929	0.00875204	0.0740713							0.0533863	0.0479893	Trp	Arg	FALSE		5	1	0	4	0	0	0	0	0	0	0	0	0	0	0	0	0	0	0	0	0	0	0	0	0	0	0	0	0	0	0	0	0	0	0	0	0	0	0	0	0	0	0	0	0	0	0	0	0	0	0	0	0	0	0	0	0	0	0	0	0	0	0	0	0	0	24.02	FALSE	FALSE	FALSE	756	0.037
GRIK2p.Arg523Ter	GRIK2	0.0370218	0.0207943	0.00875204	0.0750504							0.0533664	0.0383914	Ter	Arg	FALSE		4	0	0	2	0	0	0	0	0	2	0	0	0	0	0	0	0	0	0	0	0	0	0	0	0	0	0	0	0	0	0	0	0	0	0	0	0	0	0	0	0	0	0	0	0	0	0	0	0	0	0	0	0	0	0	0	0	0	0	0	0	0	0	0	0	0	23.33	FALSE	FALSE	FALSE	756	0.037
HTR2Cp.Arg164His	HTR2C	0.0370218	0.0207943	0.00875204	0.0760572							0.0533664	0.0383914	His	Arg	TRUE		4	0	0	2	0	0	0	0	0	2	0	0	0	0	0	0	0	0	0	0	0	0	0	0	0	0	0	0	0	0	0	0	0	0	0	0	0	0	0	0	0	0	0	0	0	0	0	0	0	0	0	0	0	0	0	0	0	0	0	0	0	0	0	0	0	0	23.55	FALSE	FALSE	FALSE	756	0.037
TBC1D12p.Arg416His	TBC1D12	0.0370218	0.0207943	0.00875204	0.080782							0.0533664	0.0383914	His	Arg	TRUE		4	0	0	2	0	0	0	0	0	2	0	0	0	0	0	0	0	0	0	0	0	0	0	0	0	0	0	0	0	0	0	0	0	0	0	0	0	0	0	0	0	0	0	0	0	0	0	0	0	0	0	0	0	0	0	0	0	0	0	0	0	0	0	0	0	0	23.6	FALSE	FALSE	FALSE	756	0.037
G3BP1p.Arg307Gln	G3BP1	0.0370052	0.0259929	0.00875204	0.0760074							0.0504638	0.0383914	Gln	Arg	FALSE		5	0	0	4	0	0	0	0	0	0	0	0	0	0	0	0	0	0	0	0	0	0	0	0	0	0	0	0	0	1	0	0	0	0	0	0	0	0	0	0	0	0	0	0	0	0	0	0	0	0	0	0	0	0	0	0	0	0	0	0	0	0	0	0	0	0	24.66	FALSE	FALSE	FALSE	756	0.037
MRGPRX1p.Ala182Thr	MRGPRX1	0.0370052	0.0259929	0.00875204	0.0740104							0.0504638	0.0383914	Thr	Ala	TRUE		5	0	0	4	0	0	0	0	0	0	0	0	0	0	0	0	0	0	0	0	0	0	0	0	0	0	0	0	0	1	0	0	0	0	0	0	0	0	0	0	0	0	0	0	0	0	0	0	0	0	0	0	0	0	0	0	0	0	0	0	0	0	0	0	0	0	23.66	FALSE	FALSE	FALSE	756	0.037
MYO1Dp.Arg622Cys	MYO1D	0.0370039	0.0363901	0.00974092	0.0740257			0.0341219	0.0569801			0.0466631	0.0479893	Cys	Arg	TRUE		7	0	0	2	0	0	0	0	0	1	0	0	0	0	1	0	2	0	0	0	0	0	0	0	0	0	0	0	0	0	0	0	0	0	0	0	0	0	0	0	1	0	0	0	0	0	0	0	0	0	0	0	0	0	0	0	0	0	0	0	0	0	0	0	0	0	52.09	FALSE	FALSE	FALSE	756	0.037
ABCC12p.Ser1095Leu	ABCC12	0.0370027	0.0259929	0.00875204	0.0750123	0.134957	0.116279					0.0429811	0.0383914	Leu	Ser	FALSE		5	0	0	2	0	0	0	0	0	1	0	1	0	0	0	0	1	0	0	0	0	0	0	0	0	0	0	0	0	0	0	0	0	0	0	0	0	0	0	0	0	0	0	0	0	0	0	0	0	0	0	0	0	0	0	0	0	0	0	0	0	0	0	0	0	0	27.59	FALSE	FALSE	FALSE	756	0.037
SLC13A3p.Arg169Gln	SLC13A3	0.0370027	0.0259929	0.00875204	0.0740538	0.134957	0.116279					0.0429811	0.0383914	Gln	Arg	FALSE		5	0	0	2	0	0	0	0	0	1	0	1	0	0	0	0	1	0	0	0	0	0	0	0	0	0	0	0	0	0	0	0	0	0	0	0	0	0	0	0	0	0	0	0	0	0	0	0	0	0	0	0	0	0	0	0	0	0	0	0	0	0	0	0	0	0	27.7	FALSE	FALSE	FALSE	756	0.037
TP53p.Leu111Gln	TP53	0.0370027	0.0259929	0.00766286	0.0760191	0.134957	0.116279					0.0429811	0.0383914	Gln	Leu	FALSE	1	5	0	0	2	0	0	0	0	0	1	0	1	0	0	0	0	1	0	0	0	0	0	0	0	0	0	0	0	0	0	0	0	0	0	0	0	0	0	0	0	0	0	0	0	0	0	0	0	0	0	0	0	0	0	0	0	0	0	0	0	0	0	0	0	0	0	27.85	FALSE	FALSE	FALSE	756	0.037
ZNF407p.Pro509Leu	ZNF407	0.0369942	0.0259929	0.00856264	0.0739885					0.509338	0.509338	0.0162979	0.0191957	Leu	Pro	FALSE		5	0	0	1	0	0	3	0	0	0	0	0	0	0	0	0	1	0	0	0	0	0	0	0	0	0	0	0	0	0	0	0	0	0	0	0	0	0	0	0	0	0	0	0	0	0	0	0	0	0	0	0	0	0	0	0	0	0	0	0	0	0	0	0	0	0	29.11	FALSE	FALSE	FALSE	755	0.037
KIR3DX1p.Arg54Trp	KIR3DX1	0.0369852	0.0259929	0.00718552	0.0739171	0.269913	0.232558	0.0965712	0.0569801	0.169779	0.169779	0.0079889	0.00959785	Trp	Arg	FALSE		5	0	0	0	0	0	1	0	1	0	1	2	0	0	0	0	0	0	0	0	0	0	0	0	0	0	0	0	0	0	0	0	0	0	0	0	0	0	0	0	0	0	0	0	0	0	0	0	0	0	0	0	0	0	0	0	0	0	0	0	0	0	0	0	0	0	28.29	FALSE	FALSE	FALSE	755	0.037
TTC13p.Arg644Trp	TTC13	0.0369837	0.0311915	0.00875204	0.0739674	0.269913	0.232558					0.0325958	0.0383914	Trp	Arg	FALSE		6	0	0	2	0	0	0	0	0	0	0	2	0	0	0	0	2	0	0	0	0	0	0	0	0	0	0	0	0	0	0	0	0	0	0	0	0	0	0	0	0	0	0	0	0	0	0	0	0	0	0	0	0	0	0	0	0	0	0	0	0	0	0	0	0	0	38.84	FALSE	FALSE	FALSE	755	0.037
RALBp.Gly23Arg	RALB	0.0369748	0.0311915	0.00961055	0.0742216					0.169779	0.169779	0.0409557	0.0479893	Arg	Gly	TRUE		6	0	1	0	0	0	1	0	2	0	0	0	0	1	0	0	1	0	0	0	0	0	0	0	0	0	0	0	0	0	0	0	0	0	0	0	0	0	0	0	0	0	0	0	0	0	0	0	0	0	0	0	0	0	0	0	0	0	0	0	0	0	0	0	0	0	38.71	FALSE	FALSE	FALSE	755	0.037
PDHA2p.Asp185Asn	PDHA2	0.0369706	0.0363901	0.00986859	0.0697783	0.539827	0.465116					0.0116709	0.0191957	Asn	Asp	FALSE		7	0	0	0	0	0	0	0	1	0	0	4	0	0	0	0	1	0	0	0	0	0	0	0	1	0	0	0	0	0	0	0	0	0	0	0	0	0	0	0	0	0	0	0	0	0	0	0	0	0	0	0	0	0	0	0	0	0	0	0	0	0	0	0	0	0	50.63	FALSE	FALSE	FALSE	755	0.037
PTGFRNp.Arg703Trp	PTGFRN	0.0369616	0.0259929	0.00856264	0.0737337					0.339559	0.339559	0.0285937	0.0287936	Trp	Arg	FALSE		5	0	0	1	0	0	2	0	2	0	0	0	0	0	0	0	0	0	0	0	0	0	0	0	0	0	0	0	0	0	0	0	0	0	0	0	0	0	0	0	0	0	0	0	0	0	0	0	0	0	0	0	0	0	0	0	0	0	0	0	0	0	0	0	0	0	29.27	FALSE	FALSE	FALSE	755	0.037
RAB3Ap.Asp58Asn	RAB3A	0.0369616	0.0259929	0.00856264	0.0741125					0.339559	0.339559	0.0285937	0.0287936	Asn	Asp	FALSE		5	0	0	1	0	0	2	0	2	0	0	0	0	0	0	0	0	0	0	0	0	0	0	0	0	0	0	0	0	0	0	0	0	0	0	0	0	0	0	0	0	0	0	0	0	0	0	0	0	0	0	0	0	0	0	0	0	0	0	0	0	0	0	0	0	0	28.6	FALSE	FALSE	FALSE	755	0.037
TSSK1Bp.Arg226His	TSSK1B	0.0369616	0.0259929	0.00856264	0.0737337					0.339559	0.339559	0.0285937	0.0287936	His	Arg	TRUE		5	0	0	1	0	0	2	0	2	0	0	0	0	0	0	0	0	0	0	0	0	0	0	0	0	0	0	0	0	0	0	0	0	0	0	0	0	0	0	0	0	0	0	0	0	0	0	0	0	0	0	0	0	0	0	0	0	0	0	0	0	0	0	0	0	0	29.32	FALSE	FALSE	FALSE	755	0.037
ATRNL1p.Arg814His	ATRNL1	0.0369613	0.0207943	0.00875204	0.0758758							0.0532792	0.0383914	His	Arg	TRUE		4	0	1	3	0	0	0	0	0	0	0	0	0	0	0	0	0	0	0	0	0	0	0	0	0	0	0	0	0	0	0	0	0	0	0	0	0	0	0	0	0	0	0	0	0	0	0	0	0	0	0	0	0	0	0	0	0	0	0	0	0	0	0	0	0	0	23.61	FALSE	FALSE	FALSE	755	0.037
CD2BP2p.Glu53Asp	CD2BP2	0.0369613	0.0207943	0.00875204	0.0758758							0.0532792	0.0383914	Asp	Glu	FALSE		4	0	1	3	0	0	0	0	0	0	0	0	0	0	0	0	0	0	0	0	0	0	0	0	0	0	0	0	0	0	0	0	0	0	0	0	0	0	0	0	0	0	0	0	0	0	0	0	0	0	0	0	0	0	0	0	0	0	0	0	0	0	0	0	0	0	22.1	FALSE	FALSE	FALSE	755	0.037
EBF1p.Asp406Asn	EBF1	0.0369613	0.0207943	0.00875204	0.0758758							0.0532792	0.0383914	Asn	Asp	FALSE	1	4	0	1	3	0	0	0	0	0	0	0	0	0	0	0	0	0	0	0	0	0	0	0	0	0	0	0	0	0	0	0	0	0	0	0	0	0	0	0	0	0	0	0	0	0	0	0	0	0	0	0	0	0	0	0	0	0	0	0	0	0	0	0	0	0	0	22.35	FALSE	FALSE	FALSE	755	0.037
FAM110Bp.Ala272Thr	FAM110B	0.0369613	0.0207943	0.00875204	0.0758758							0.0532792	0.0383914	Thr	Ala	TRUE		4	0	1	3	0	0	0	0	0	0	0	0	0	0	0	0	0	0	0	0	0	0	0	0	0	0	0	0	0	0	0	0	0	0	0	0	0	0	0	0	0	0	0	0	0	0	0	0	0	0	0	0	0	0	0	0	0	0	0	0	0	0	0	0	0	0	23.29	FALSE	FALSE	FALSE	755	0.037
FERMT2p.Arg602Trp	FERMT2	0.0369613	0.0207943	0.00875204	0.0778289							0.0532792	0.0383914	Trp	Arg	FALSE		4	0	1	3	0	0	0	0	0	0	0	0	0	0	0	0	0	0	0	0	0	0	0	0	0	0	0	0	0	0	0	0	0	0	0	0	0	0	0	0	0	0	0	0	0	0	0	0	0	0	0	0	0	0	0	0	0	0	0	0	0	0	0	0	0	0	22.28	FALSE	FALSE	FALSE	755	0.037
FIGNp.Arg641Trp	FIGN	0.0369613	0.0207943	0.00875204	0.0758758							0.0532792	0.0383914	Trp	Arg	FALSE		4	0	1	3	0	0	0	0	0	0	0	0	0	0	0	0	0	0	0	0	0	0	0	0	0	0	0	0	0	0	0	0	0	0	0	0	0	0	0	0	0	0	0	0	0	0	0	0	0	0	0	0	0	0	0	0	0	0	0	0	0	0	0	0	0	0	22.97	FALSE	FALSE	FALSE	755	0.037
GGA3p.Arg88Cys	GGA3	0.0369613	0.0207943	0.00875204	0.0778289							0.0532792	0.0383914	Cys	Arg	TRUE		4	0	1	3	0	0	0	0	0	0	0	0	0	0	0	0	0	0	0	0	0	0	0	0	0	0	0	0	0	0	0	0	0	0	0	0	0	0	0	0	0	0	0	0	0	0	0	0	0	0	0	0	0	0	0	0	0	0	0	0	0	0	0	0	0	0	23.19	FALSE	FALSE	FALSE	755	0.037
OR2T12p.Arg227His	OR2T12	0.0369613	0.0207943	0.00875204	0.0778289							0.0532792	0.0383914	His	Arg	TRUE		4	0	1	3	0	0	0	0	0	0	0	0	0	0	0	0	0	0	0	0	0	0	0	0	0	0	0	0	0	0	0	0	0	0	0	0	0	0	0	0	0	0	0	0	0	0	0	0	0	0	0	0	0	0	0	0	0	0	0	0	0	0	0	0	0	0	23.07	FALSE	FALSE	FALSE	755	0.037
OSBPL2p.Asp346Asn	OSBPL2	0.0369613	0.0207943	0.00875204	0.0758758							0.0532792	0.0383914	Asn	Asp	FALSE		4	0	1	3	0	0	0	0	0	0	0	0	0	0	0	0	0	0	0	0	0	0	0	0	0	0	0	0	0	0	0	0	0	0	0	0	0	0	0	0	0	0	0	0	0	0	0	0	0	0	0	0	0	0	0	0	0	0	0	0	0	0	0	0	0	0	22.67	FALSE	FALSE	FALSE	755	0.037
PCDHGB4p.Ala327Val	PCDHGB4	0.0369613	0.0207943	0.00875204	0.0758758							0.0532792	0.0383914	Val	Ala	FALSE		4	0	1	3	0	0	0	0	0	0	0	0	0	0	0	0	0	0	0	0	0	0	0	0	0	0	0	0	0	0	0	0	0	0	0	0	0	0	0	0	0	0	0	0	0	0	0	0	0	0	0	0	0	0	0	0	0	0	0	0	0	0	0	0	0	0	23.32	FALSE	FALSE	FALSE	755	0.037
PLEKHG1p.Arg474Trp	PLEKHG1	0.0369613	0.0207943	0.00875204	0.0778289							0.0532792	0.0383914	Trp	Arg	FALSE		4	0	1	3	0	0	0	0	0	0	0	0	0	0	0	0	0	0	0	0	0	0	0	0	0	0	0	0	0	0	0	0	0	0	0	0	0	0	0	0	0	0	0	0	0	0	0	0	0	0	0	0	0	0	0	0	0	0	0	0	0	0	0	0	0	0	23.62	FALSE	FALSE	FALSE	755	0.037
PSKH2p.Arg308His	PSKH2	0.0369613	0.0207943	0.00875204	0.0758758							0.0532792	0.0383914	His	Arg	TRUE		4	0	1	3	0	0	0	0	0	0	0	0	0	0	0	0	0	0	0	0	0	0	0	0	0	0	0	0	0	0	0	0	0	0	0	0	0	0	0	0	0	0	0	0	0	0	0	0	0	0	0	0	0	0	0	0	0	0	0	0	0	0	0	0	0	0	23.36	FALSE	FALSE	FALSE	755	0.037
SMARCA4p.Arg885Cys	SMARCA4	0.0369613	0.0207943	0.00875204	0.0758758							0.0532792	0.0383914	Cys	Arg	TRUE	1	4	0	1	3	0	0	0	0	0	0	0	0	0	0	0	0	0	0	0	0	0	0	0	0	0	0	0	0	0	0	0	0	0	0	0	0	0	0	0	0	0	0	0	0	0	0	0	0	0	0	0	0	0	0	0	0	0	0	0	0	0	0	0	0	0	0	23.09	FALSE	FALSE	FALSE	755	0.037
FZD6p.Arg416Gln	FZD6	0.0369477	0.0311915	0.00875204	0.0706997			0.0341219	0.0569801	0.169779	0.169779	0.0365826	0.0383914	Gln	Arg	FALSE		6	0	0	1	0	0	1	0	3	0	0	0	0	0	0	0	0	0	0	0	0	0	0	0	0	0	0	0	0	0	0	0	0	0	0	0	0	0	0	0	1	0	0	0	0	0	0	0	0	0	0	0	0	0	0	0	0	0	0	0	0	0	0	0	0	0	37.99	FALSE	TRUE	FALSE	754	0.037
KCNT2p.Phe321Leu	KCNT2	0.036943	0.0259929	0.00554213	0.0755932							0.0285937	0.0287936	Leu	Phe	FALSE		5	0	0	1	0	0	0	1	2	0	0	0	0	0	0	0	0	0	0	0	0	0	0	0	0	0	0	0	0	0	0	0	0	0	0	1	0	0	0	0	0	0	0	0	0	0	0	0	0	0	0	0	0	0	0	0	0	0	0	0	0	0	0	0	0	0	27.9	FALSE	FALSE	FALSE	754	0.037
OR56B4p.Ser223Phe	OR56B4	0.0369343	0.0207943	0.00718552	0.0796942	0.269913	0.232558					0.0154314	0.00959785	Phe	Ser	FALSE		4	0	1	0	0	0	0	0	0	0	0	2	0	0	0	0	0	0	0	0	0	0	0	0	0	0	0	0	0	0	0	0	0	0	0	0	0	0	0	0	0	0	0	0	0	0	0	0	0	0	0	0	0	0	0	0	1	0	0	0	0	0	0	0	0	0	20.27	FALSE	FALSE	FALSE	754	0.037
GRID2p.Arg530Cys	GRID2	0.0369343	0.0207943	0.00718552	0.0785412	0.269913	0.232558					0.0154314	0.00959785	Cys	Arg	TRUE		4	0	1	0	0	0	0	0	0	0	0	2	0	0	0	0	0	0	0	0	0	0	0	0	0	0	0	0	0	0	0	0	0	0	0	0	0	0	0	0	0	0	0	0	0	0	0	0	0	0	0	0	0	0	0	0	1	0	0	0	0	0	0	0	0	0	20.06	FALSE	FALSE	FALSE	754	0.037
ERBB4p.Arg106Cys	ERBB4	0.0369313	0.0311915	0.00973981	0.0712573	0.40487	0.348837					0.0221625	0.0287936	Cys	Arg	TRUE	1	6	0	0	1	0	0	0	0	0	0	0	3	0	1	0	0	1	0	0	0	0	0	0	0	0	0	0	0	0	0	0	0	0	0	0	0	0	0	0	0	0	0	0	0	0	0	0	0	0	0	0	0	0	0	0	0	0	0	0	0	0	0	0	0	0	0	37.53	TRUE	FALSE	FALSE	754	0.037
TIMD4p.Thr29Met	TIMD4	0.0369254	0.0311915	0.00875204	0.0728551			0.0525369	0.0569801			0.0465543	0.0479893	Met	Thr	FALSE		6	0	0	3	0	0	0	0	1	0	0	0	0	0	0	1	0	0	0	0	1	0	0	0	0	0	0	0	0	0	0	0	0	0	0	0	0	0	0	0	0	0	0	0	0	0	0	0	0	0	0	0	0	0	0	0	0	0	0	0	0	0	0	0	0	0	38.83	FALSE	FALSE	FALSE	754	0.037
TAS2R38p.Arg274His	TAS2R38	0.0369218	0.0311915	0.00888059	0.0738475			0.0525369	0.0569801			0.0436705	0.0383914	His	Arg	TRUE		6	0	0	0	0	2	0	0	1	0	0	0	0	0	0	1	0	0	0	0	0	0	0	0	0	0	0	0	1	1	0	0	0	0	0	0	0	0	0	0	0	0	0	0	0	0	0	0	0	0	0	0	0	0	0	0	0	0	0	0	0	0	0	0	0	0	39.64	FALSE	FALSE	FALSE	754	0.037
KCNA5p.Arg154Cys	KCNA5	0.0368945	0.0311915	0.0110843	0.0711363			0.130693	0.11396			0.0365826	0.0383914	Cys	Arg	TRUE		6	0	0	1	0	0	0	0	3	0	1	0	0	0	0	0	0	0	0	0	0	0	0	0	0	0	0	0	0	0	0	0	0	0	0	0	0	0	0	0	1	0	0	0	0	0	0	0	0	0	0	0	0	0	0	0	0	0	0	0	0	0	0	0	0	0	38.37	FALSE	FALSE	FALSE	753	0.037
DGKEp.Arg337Gln	DGKE	0.0368938	0.0207943	0.00718552	0.0776955	0.134957	0.116279					0.042824	0.0287936	Gln	Arg	FALSE		4	0	1	1	0	1	0	0	0	0	0	1	0	0	0	0	0	0	0	0	0	0	0	0	0	0	0	0	0	0	0	0	0	0	0	0	0	0	0	0	0	0	0	0	0	0	0	0	0	0	0	0	0	0	0	0	0	0	0	0	0	0	0	0	0	0	21.42	FALSE	FALSE	FALSE	753	0.037
MTUS2p.Lys741Thr	MTUS2	0.0368789	0.0363901	0.0102171	0.0728178					0.169779	0.169779	0.0408175	0.0575871	Thr	Lys	TRUE		7	0	0	0	0	1	1	0	0	0	0	0	0	0	0	0	4	0	0	0	0	0	0	0	0	0	0	0	0	0	0	0	1	0	0	0	0	0	0	0	0	0	0	0	0	0	0	0	0	0	0	0	0	0	0	0	0	0	0	0	0	0	0	0	0	0	52.15	FALSE	FALSE	FALSE	753	0.037
PFDN5p.Leu12Arg	PFDN5	0.0368776	0.0259929	0.00616253	0.0767018							0.0531585	0.0479893	Arg	Leu	TRUE		5	0	1	0	0	1	0	0	0	1	0	0	0	0	0	0	1	0	0	0	0	0	0	1	0	0	0	0	0	0	0	0	0	0	0	0	0	0	0	0	0	0	0	0	0	0	0	0	0	0	0	0	0	0	0	0	0	0	0	0	0	0	0	0	0	0	29.77	FALSE	FALSE	FALSE	753	0.037
PCDHA12p.Ala596Val	PCDHA12	0.0368735	0.0259929	0.00875204	0.074088							0.0531526	0.0479893	Val	Ala	FALSE		5	0	0	2	0	0	0	0	1	1	0	0	0	1	0	0	0	0	0	0	0	0	0	0	0	0	0	0	0	0	0	0	0	0	0	0	0	0	0	0	0	0	0	0	0	0	0	0	0	0	0	0	0	0	0	0	0	0	0	0	0	0	0	0	0	0	27.57	FALSE	FALSE	FALSE	753	0.037
PLIN4p.Ala1124Thr	PLIN4	0.0368691	0.0207943	0.000335096	0.0855811									Thr	Ala	TRUE		4	0	0	0	0	0	0	3	0	0	0	0	0	0	0	0	0	0	0	0	0	0	0	0	0	0	0	0	0	0	0	0	0	0	0	0	0	0	0	0	0	0	1	0	0	0	0	0	0	0	0	0	0	0	0	0	0	0	0	0	0	0	0	0	0	0	19.95	FALSE	FALSE	FALSE	753	0.037
CTSGp.Gly146Ser	CTSG	0.0368676	0.0207943	0.00718552	0.0774948	0.134957	0.116279					0.0252319	0.0191957	Ser	Gly	TRUE		4	0	0	2	0	0	0	1	0	0	0	1	0	0	0	0	0	0	0	0	0	0	0	0	0	0	0	0	0	0	0	0	0	0	0	0	0	0	0	0	0	0	0	0	0	0	0	0	0	0	0	0	0	0	0	0	0	0	0	0	0	0	0	0	0	0	18.88	FALSE	FALSE	FALSE	753	0.037
SP3p.Arg596Trp	SP3	0.036859	0.0311915	0.00875204	0.0713878							0.0491986	0.0479893	Trp	Arg	FALSE		6	0	0	2	0	0	0	0	3	0	0	0	0	0	0	0	0	0	0	0	0	0	0	0	0	0	0	0	0	0	0	0	0	0	0	0	1	0	0	0	0	0	0	0	0	0	0	0	0	0	0	0	0	0	0	0	0	0	0	0	0	0	0	0	0	0	38.75	FALSE	FALSE	FALSE	753	0.037
ERBB4p.Arg711Cys	ERBB4	0.0368575	0.0259929	0.00718552	0.0737151	0.40487	0.348837					0.0220562	0.0191957	Cys	Arg	TRUE	1	5	0	0	0	0	0	0	0	1	1	0	3	0	0	0	0	0	0	0	0	0	0	0	0	0	0	0	0	0	0	0	0	0	0	0	0	0	0	0	0	0	0	0	0	0	0	0	0	0	0	0	0	0	0	0	0	0	0	0	0	0	0	0	0	0	0	26.36	TRUE	FALSE	FALSE	753	0.037
GALNTL5p.Arg398Ter	GALNTL5	0.0368575	0.0259929	0.00718552	0.0727851	0.40487	0.348837					0.0220562	0.0191957	Ter	Arg	FALSE		5	0	0	0	0	0	0	0	1	1	0	3	0	0	0	0	0	0	0	0	0	0	0	0	0	0	0	0	0	0	0	0	0	0	0	0	0	0	0	0	0	0	0	0	0	0	0	0	0	0	0	0	0	0	0	0	0	0	0	0	0	0	0	0	0	0	26.92	FALSE	FALSE	FALSE	753	0.037
IL1RL1p.Arg439Gln	IL1RL1	0.0368575	0.0259929	0.00718552	0.074645	0.40487	0.348837					0.0220562	0.0191957	Gln	Arg	FALSE		5	0	0	0	0	0	0	0	1	1	0	3	0	0	0	0	0	0	0	0	0	0	0	0	0	0	0	0	0	0	0	0	0	0	0	0	0	0	0	0	0	0	0	0	0	0	0	0	0	0	0	0	0	0	0	0	0	0	0	0	0	0	0	0	0	0	26.3	FALSE	FALSE	FALSE	753	0.037
KCNH5p.Glu916Lys	KCNH5	0.0368575	0.0259929	0.00718552	0.0737151	0.40487	0.348837					0.0220562	0.0191957	Lys	Glu	TRUE		5	0	0	0	0	0	0	0	1	1	0	3	0	0	0	0	0	0	0	0	0	0	0	0	0	0	0	0	0	0	0	0	0	0	0	0	0	0	0	0	0	0	0	0	0	0	0	0	0	0	0	0	0	0	0	0	0	0	0	0	0	0	0	0	0	0	27.18	FALSE	FALSE	FALSE	753	0.037
KIAA1328p.Arg314Cys	KIAA1328	0.0368575	0.0259929	0.00718552	0.0737151	0.40487	0.348837					0.0220562	0.0191957	Cys	Arg	TRUE		5	0	0	0	0	0	0	0	1	1	0	3	0	0	0	0	0	0	0	0	0	0	0	0	0	0	0	0	0	0	0	0	0	0	0	0	0	0	0	0	0	0	0	0	0	0	0	0	0	0	0	0	0	0	0	0	0	0	0	0	0	0	0	0	0	0	26.83	FALSE	FALSE	FALSE	753	0.037
PLXDC2p.Asp164Asn	PLXDC2	0.0368575	0.0259929	0.00718552	0.0737151	0.40487	0.348837					0.0220562	0.0191957	Asn	Asp	FALSE		5	0	0	0	0	0	0	0	1	1	0	3	0	0	0	0	0	0	0	0	0	0	0	0	0	0	0	0	0	0	0	0	0	0	0	0	0	0	0	0	0	0	0	0	0	0	0	0	0	0	0	0	0	0	0	0	0	0	0	0	0	0	0	0	0	0	27.27	FALSE	FALSE	FALSE	753	0.037
PIK3CAp.Glu453Gln	PIK3CA	0.0368402	0.0259929	0.00648808	0.0741792					0.169779	0.169779	0.0407616	0.0383914	Gln	Glu	FALSE	1	5	0	1	0	0	0	1	0	2	0	0	0	0	0	0	0	0	0	0	0	0	0	0	0	0	0	0	0	0	0	0	0	0	0	0	0	0	0	0	0	0	0	0	0	0	0	0	0	0	0	0	0	1	0	0	0	0	0	0	0	0	0	0	0	0	0	28.56	FALSE	FALSE	TRUE	752	0.037
LCE3Dp.Arg65Cys	LCE3D	0.0368324	0.0207943	0.00856264	0.074861					0.169779	0.169779	0.0407505	0.0287936	Cys	Arg	TRUE		4	0	0	1	0	0	1	0	0	2	0	0	0	0	0	0	0	0	0	0	0	0	0	0	0	0	0	0	0	0	0	0	0	0	0	0	0	0	0	0	0	0	0	0	0	0	0	0	0	0	0	0	0	0	0	0	0	0	0	0	0	0	0	0	0	0	23.31	FALSE	FALSE	FALSE	752	0.037
FAM83Cp.Arg672Trp	FAM83C	0.0368237	0.0259929	0.0075696	0.0758003							0.0530808	0.0479893	Trp	Arg	FALSE		5	1	0	1	0	2	0	0	1	0	0	0	0	0	0	0	0	0	0	0	0	0	0	0	0	0	0	0	0	0	0	0	0	0	0	0	0	0	0	0	0	0	0	0	0	0	0	0	0	0	0	0	0	0	0	0	0	0	0	0	0	0	0	0	0	0	28.51	FALSE	FALSE	FALSE	752	0.037
NAPEPLDp.Arg166Cys	NAPEPLD	0.0368179	0.0259929	0.00718552	0.0750688	0.134957	0.116279					0.0400086	0.0287936	Cys	Arg	TRUE		5	0	0	2	0	1	0	0	0	0	0	1	0	0	0	0	0	0	0	0	0	0	0	0	0	0	0	0	0	0	0	0	0	0	0	0	0	0	0	0	0	0	0	0	0	0	0	0	0	0	0	1	0	0	0	0	0	0	0	0	0	0	0	0	0	0	26.16	FALSE	FALSE	FALSE	752	0.037
NOTCH1p.Arg365Cys	NOTCH1	0.0367868	0.0207943	0.0012965	0.0924189			0.257975	0.11396					Cys	Arg	TRUE	1	4	0	0	0	0	0	0	1	0	0	0	0	0	0	0	0	0	0	0	0	0	0	0	0	0	0	1	0	0	0	1	0	0	0	0	0	0	0	0	0	0	0	0	0	0	0	0	0	0	0	0	1	0	0	0	0	0	0	0	0	0	0	0	0	0	0	26.42	FALSE	FALSE	FALSE	751	0.037
LRBAp.Arg2338Gln	LRBA	0.0367807	0.0259929	0.00718552	0.0740339	0.134957	0.116279					0.042661	0.0383914	Gln	Arg	FALSE		5	0	0	1	0	0	0	0	2	1	0	1	0	0	0	0	0	0	0	0	0	0	0	0	0	0	0	0	0	0	0	0	0	0	0	0	0	0	0	0	0	0	0	0	0	0	0	0	0	0	0	0	0	0	0	0	0	0	0	0	0	0	0	0	0	0	28.38	FALSE	FALSE	FALSE	751	0.037
TNIKp.Arg761Ter	TNIK	0.0367807	0.0259929	0.00718552	0.0734839	0.134957	0.116279					0.042661	0.0383914	Ter	Arg	FALSE		5	0	0	1	0	0	0	0	2	1	0	1	0	0	0	0	0	0	0	0	0	0	0	0	0	0	0	0	0	0	0	0	0	0	0	0	0	0	0	0	0	0	0	0	0	0	0	0	0	0	0	0	0	0	0	0	0	0	0	0	0	0	0	0	0	0	28.93	FALSE	FALSE	FALSE	751	0.037
MS4A4Ap.Val99Met	MS4A4A	0.0367791	0.0207943	0.00850939	0.0755719			0.0965712	0.0569801			0.0407505	0.0287936	Met	Val	FALSE		4	0	0	1	0	0	0	0	0	2	1	0	0	0	0	0	0	0	0	0	0	0	0	0	0	0	0	0	0	0	0	0	0	0	0	0	0	0	0	0	0	0	0	0	0	0	0	0	0	0	0	0	0	0	0	0	0	0	0	0	0	0	0	0	0	0	23.66	FALSE	FALSE	FALSE	751	0.037
VWCEp.Arg919Cys	VWCE	0.0367791	0.0207943	0.00850939	0.0760572			0.0965712	0.0569801			0.0407505	0.0287936	Cys	Arg	TRUE		4	0	0	1	0	0	0	0	0	2	1	0	0	0	0	0	0	0	0	0	0	0	0	0	0	0	0	0	0	0	0	0	0	0	0	0	0	0	0	0	0	0	0	0	0	0	0	0	0	0	0	0	0	0	0	0	0	0	0	0	0	0	0	0	0	0	24.19	FALSE	FALSE	FALSE	751	0.037
FAM171A1p.Ala52Val	FAM171A1	0.0367719	0.0207943	0.00856264	0.0780155					0.169779	0.169779	0.0406633	0.0287936	Val	Ala	FALSE		4	0	1	2	0	0	1	0	0	0	0	0	0	0	0	0	0	0	0	0	0	0	0	0	0	0	0	0	0	0	0	0	0	0	0	0	0	0	0	0	0	0	0	0	0	0	0	0	0	0	0	0	0	0	0	0	0	0	0	0	0	0	0	0	0	0	23.75	FALSE	FALSE	FALSE	751	0.037
POU4F2p.Ala343Val	POU4F2	0.0367719	0.0207943	0.00856264	0.0772607					0.169779	0.169779	0.0406633	0.0287936	Val	Ala	FALSE		4	0	1	2	0	0	1	0	0	0	0	0	0	0	0	0	0	0	0	0	0	0	0	0	0	0	0	0	0	0	0	0	0	0	0	0	0	0	0	0	0	0	0	0	0	0	0	0	0	0	0	0	0	0	0	0	0	0	0	0	0	0	0	0	0	0	22.31	FALSE	FALSE	FALSE	751	0.037
PXDNp.Arg1198Trp	PXDN	0.0367719	0.0207943	0.00856264	0.0758758					0.169779	0.169779	0.0406633	0.0287936	Trp	Arg	FALSE		4	0	1	2	0	0	1	0	0	0	0	0	0	0	0	0	0	0	0	0	0	0	0	0	0	0	0	0	0	0	0	0	0	0	0	0	0	0	0	0	0	0	0	0	0	0	0	0	0	0	0	0	0	0	0	0	0	0	0	0	0	0	0	0	0	0	22.94	FALSE	FALSE	FALSE	751	0.037
FNDC1p.Thr606Met	FNDC1	0.0367625	0.0259929	0.00875204	0.0737677			0.0965712	0.0569801			0.0378478	0.0287936	Met	Thr	FALSE		5	0	0	3	0	0	0	0	0	0	1	0	0	0	0	0	0	0	0	0	0	0	0	0	0	0	0	0	0	1	0	0	0	0	0	0	0	0	0	0	0	0	0	0	0	0	0	0	0	0	0	0	0	0	0	0	0	0	0	0	0	0	0	0	0	0	25.38	FALSE	FALSE	FALSE	751	0.037
PSG5p.Glu319Lys	PSG5	0.0367616	0.0311915	0.00973981	0.0702801	0.269913	0.232558					0.0322757	0.0383914	Lys	Glu	TRUE		6	0	0	1	0	0	0	0	2	0	0	2	0	0	0	0	1	0	0	0	0	0	0	0	0	0	0	0	0	0	0	0	0	0	0	0	0	0	0	0	0	0	0	0	0	0	0	0	0	0	0	0	0	0	0	0	0	0	0	0	0	0	0	0	0	0	39.36	FALSE	FALSE	FALSE	751	0.037
ENPP4p.Ser174Leu	ENPP4	0.036761	0.0259929	0.00718552	0.073404	0.269913	0.232558			0.169779	0.169779	0.0199318	0.0191957	Leu	Ser	FALSE		5	0	0	0	0	0	1	0	0	1	0	2	0	1	0	0	0	0	0	0	0	0	0	0	0	0	0	0	0	0	0	0	0	0	0	0	0	0	0	0	0	0	0	0	0	0	0	0	0	0	0	0	0	0	0	0	0	0	0	0	0	0	0	0	0	0	29.04	FALSE	FALSE	FALSE	751	0.037
ADAMTSL4p.Arg87Gln	ADAMTSL4	0.0367493	0.0207943	0.00554213	0.0777534							0.0529737	0.0383914	Gln	Arg	FALSE		4	0	1	0	0	2	0	0	1	0	0	0	0	0	0	0	0	0	0	0	0	0	0	0	0	0	0	0	0	0	0	0	0	0	0	0	0	0	0	0	0	0	0	0	0	0	0	0	0	0	0	0	0	0	0	0	0	0	0	0	0	0	0	0	0	0	19.21	FALSE	FALSE	FALSE	750	0.037
UPF3Ap.Val70Leu	UPF3A	0.0367449	0.0207943	0.0046293	0.0795656			0.0525369	0.0569801			0.0462941	0.0287936	Leu	Val	FALSE		4	0	3	0	0	0	0	0	0	0	0	0	0	0	0	1	0	0	0	0	0	0	0	0	0	0	0	0	0	0	0	0	0	0	0	0	0	0	0	0	0	0	0	0	0	0	0	0	0	0	0	0	0	0	0	0	0	0	0	0	0	0	0	0	0	0	19.05	FALSE	FALSE	FALSE	750	0.037
RTN3p.Glu338Lys	RTN3	0.036736	0.0155958	0	0.0935816			0.243261	0.0569801			0.0220562	0.0191957	Lys	Glu	TRUE		3	0	0	0	0	0	0	0	1	1	0	0	0	0	0	0	0	0	0	0	0	0	0	0	0	0	0	0	0	0	1	0	0	0	0	0	0	0	0	0	0	0	0	0	0	0	0	0	0	0	0	0	0	0	0	0	0	0	0	0	0	0	0	0	0	0	21.69	FALSE	FALSE	FALSE	750	0.037
CNOT6p.Arg87Cys	CNOT6	0.0367269	0.0259929	0.00875204	0.0740673							0.0458367	0.0383914	Cys	Arg	TRUE		5	0	0	3	0	0	0	0	1	0	0	0	0	0	0	0	0	0	0	0	0	0	0	0	0	0	0	0	0	0	0	0	0	0	0	1	0	0	0	0	0	0	0	0	0	0	0	0	0	0	0	0	0	0	0	0	0	0	0	0	0	0	0	0	0	0	26.33	FALSE	FALSE	FALSE	750	0.037
CTNSp.Arg63Cys	CTNS	0.0367269	0.0259929	0.00875204	0.0734538							0.0458367	0.0383914	Cys	Arg	TRUE		5	0	0	3	0	0	0	0	1	0	0	0	0	0	0	0	0	0	0	0	0	0	0	0	0	0	0	0	0	0	0	0	0	0	0	1	0	0	0	0	0	0	0	0	0	0	0	0	0	0	0	0	0	0	0	0	0	0	0	0	0	0	0	0	0	0	27.57	FALSE	FALSE	FALSE	750	0.037
NEO1p.Arg1304Ter	NEO1	0.0367269	0.0259929	0.00875204	0.0734538							0.0458367	0.0383914	Ter	Arg	FALSE		5	0	0	3	0	0	0	0	1	0	0	0	0	0	0	0	0	0	0	0	0	0	0	0	0	0	0	0	0	0	0	0	0	0	0	1	0	0	0	0	0	0	0	0	0	0	0	0	0	0	0	0	0	0	0	0	0	0	0	0	0	0	0	0	0	0	27.17	FALSE	FALSE	FALSE	750	0.037
SEPT11p.Arg14Gln	SEPT11	0.0367269	0.0259929	0.00875204	0.0740673							0.0458367	0.0383914	Gln	Arg	FALSE		5	0	0	3	0	0	0	0	1	0	0	0	0	0	0	0	0	0	0	0	0	0	0	0	0	0	0	0	0	0	0	0	0	0	0	1	0	0	0	0	0	0	0	0	0	0	0	0	0	0	0	0	0	0	0	0	0	0	0	0	0	0	0	0	0	0	26.75	FALSE	FALSE	FALSE	750	0.037
SOS2p.Arg824Cys	SOS2	0.0367269	0.0259929	0.00875204	0.0740673							0.0458367	0.0383914	Cys	Arg	TRUE		5	0	0	3	0	0	0	0	1	0	0	0	0	0	0	0	0	0	0	0	0	0	0	0	0	0	0	0	0	0	0	0	0	0	0	1	0	0	0	0	0	0	0	0	0	0	0	0	0	0	0	0	0	0	0	0	0	0	0	0	0	0	0	0	0	0	25.94	TRUE	FALSE	FALSE	750	0.037
CPPED1p.Ala285Thr	CPPED1	0.0367187	0.0207943	0.00850939	0.0773436			0.0965712	0.0569801			0.0406633	0.0287936	Thr	Ala	TRUE		4	0	1	2	0	0	0	0	0	0	1	0	0	0	0	0	0	0	0	0	0	0	0	0	0	0	0	0	0	0	0	0	0	0	0	0	0	0	0	0	0	0	0	0	0	0	0	0	0	0	0	0	0	0	0	0	0	0	0	0	0	0	0	0	0	0	22.96	FALSE	FALSE	FALSE	750	0.037
OR2M7p.Val281Ile	OR2M7	0.0367187	0.0207943	0.00850939	0.0759064			0.0965712	0.0569801			0.0406633	0.0287936	Ile	Val	FALSE		4	0	1	2	0	0	0	0	0	0	1	0	0	0	0	0	0	0	0	0	0	0	0	0	0	0	0	0	0	0	0	0	0	0	0	0	0	0	0	0	0	0	0	0	0	0	0	0	0	0	0	0	0	0	0	0	0	0	0	0	0	0	0	0	0	0	22.85	FALSE	FALSE	FALSE	750	0.037
TP53p.Phe109Cys	TP53	0.0367187	0.0207943	0.00850939	0.0773436			0.0965712	0.0569801			0.0406633	0.0287936	Cys	Phe	TRUE	1	4	0	1	2	0	0	0	0	0	0	1	0	0	0	0	0	0	0	0	0	0	0	0	0	0	0	0	0	0	0	0	0	0	0	0	0	0	0	0	0	0	0	0	0	0	0	0	0	0	0	0	0	0	0	0	0	0	0	0	0	0	0	0	0	0	0	23.68	FALSE	FALSE	FALSE	750	0.037
PSG6p.Arg165Cys	PSG6	0.03671	0.0311915	0.00961055	0.0717685							0.052917	0.0575871	Cys	Arg	TRUE		6	0	0	1	0	1	0	0	2	0	0	0	0	1	0	0	1	0	0	0	0	0	0	0	0	0	0	0	0	0	0	0	0	0	0	0	0	0	0	0	0	0	0	0	0	0	0	0	0	0	0	0	0	0	0	0	0	0	0	0	0	0	0	0	0	0	40.04	FALSE	FALSE	FALSE	750	0.037
ZIC4p.Ala376Val	ZIC4	0.03671	0.0311915	0.00875204	0.0723243							0.052917	0.0575871	Val	Ala	FALSE		6	0	0	1	0	1	0	0	2	0	0	0	0	1	0	0	1	0	0	0	0	0	0	0	0	0	0	0	0	0	0	0	0	0	0	0	0	0	0	0	0	0	0	0	0	0	0	0	0	0	0	0	0	0	0	0	0	0	0	0	0	0	0	0	0	0	39.45	FALSE	FALSE	FALSE	750	0.037
ZNF813p.Asp548Glu	ZNF813	0.0367044	0.0207943	0.00718552	0.0770787	0.134957	0.116279			0.169779	0.169779	0.0302081	0.0191957	Glu	Asp	FALSE		4	0	1	0	0	1	1	0	0	0	0	1	0	0	0	0	0	0	0	0	0	0	0	0	0	0	0	0	0	0	0	0	0	0	0	0	0	0	0	0	0	0	0	0	0	0	0	0	0	0	0	0	0	0	0	0	0	0	0	0	0	0	0	0	0	0	21.35	FALSE	FALSE	FALSE	749	0.037
PCDHGB3p.Ser166Leu	PCDHGB3	0.036696	0.0259929	0.00856264	0.073392					0.169779	0.169779	0.0378478	0.0287936	Leu	Ser	FALSE		5	0	0	3	0	0	1	0	0	0	0	0	0	0	0	0	0	0	0	0	0	0	0	0	0	0	0	0	0	0	0	0	0	0	0	0	0	0	0	0	0	0	0	0	0	0	0	0	0	0	0	1	0	0	0	0	0	0	0	0	0	0	0	0	0	0	24.34	FALSE	FALSE	FALSE	749	0.037
EIF4G3p.Pro10Leu	EIF4G3	0.0366924	0.0259929	0.00875204	0.0760122							0.0526245	0.0383914	Leu	Pro	FALSE		5	0	0	3	0	1	0	0	0	0	0	0	0	0	0	0	0	0	0	0	0	0	0	0	0	0	0	0	0	0	0	0	0	0	0	0	0	0	0	0	0	1	0	0	0	0	0	0	0	0	0	0	0	0	0	0	0	0	0	0	0	0	0	0	0	0	24.01	FALSE	FALSE	FALSE	749	0.037
ABCC12p.Val867Ile	ABCC12	0.0366848	0.0311915	0.00875204	0.0708152							0.0528805	0.0575871	Ile	Val	FALSE		6	0	0	2	0	0	0	0	3	0	0	0	0	0	0	0	1	0	0	0	0	0	0	0	0	0	0	0	0	0	0	0	0	0	0	0	0	0	0	0	0	0	0	0	0	0	0	0	0	0	0	0	0	0	0	0	0	0	0	0	0	0	0	0	0	0	41.11	FALSE	FALSE	FALSE	749	0.037
CCDC80p.Ser895Leu	CCDC80	0.0366848	0.0311915	0.00875204	0.0708152							0.0528805	0.0575871	Leu	Ser	FALSE		6	0	0	2	0	0	0	0	3	0	0	0	0	0	0	0	1	0	0	0	0	0	0	0	0	0	0	0	0	0	0	0	0	0	0	0	0	0	0	0	0	0	0	0	0	0	0	0	0	0	0	0	0	0	0	0	0	0	0	0	0	0	0	0	0	0	40.84	FALSE	FALSE	FALSE	749	0.037
DHCR7p.Phe215Leu	DHCR7	0.0366848	0.0311915	0.00875204	0.0716929							0.0528805	0.0575871	Leu	Phe	FALSE		6	0	0	2	0	0	0	0	3	0	0	0	0	0	0	0	1	0	0	0	0	0	0	0	0	0	0	0	0	0	0	0	0	0	0	0	0	0	0	0	0	0	0	0	0	0	0	0	0	0	0	0	0	0	0	0	0	0	0	0	0	0	0	0	0	0	40.66	FALSE	FALSE	FALSE	749	0.037
DIS3p.Arg382Gln	DIS3	0.0366848	0.0311915	0.00875204	0.0708152							0.0528805	0.0575871	Gln	Arg	FALSE		6	0	0	2	0	0	0	0	3	0	0	0	0	0	0	0	1	0	0	0	0	0	0	0	0	0	0	0	0	0	0	0	0	0	0	0	0	0	0	0	0	0	0	0	0	0	0	0	0	0	0	0	0	0	0	0	0	0	0	0	0	0	0	0	0	0	40.64	FALSE	FALSE	FALSE	749	0.037
SLC25A3p.Arg189Gln	SLC25A3	0.0366848	0.0311915	0.00875204	0.0714708							0.0528805	0.0575871	Gln	Arg	FALSE		6	0	0	2	0	0	0	0	3	0	0	0	0	0	0	0	1	0	0	0	0	0	0	0	0	0	0	0	0	0	0	0	0	0	0	0	0	0	0	0	0	0	0	0	0	0	0	0	0	0	0	0	0	0	0	0	0	0	0	0	0	0	0	0	0	0	40.96	FALSE	FALSE	FALSE	749	0.037
ZNF846p.Arg498Gln	ZNF846	0.0366848	0.0311915	0.00875204	0.0714708							0.0528805	0.0575871	Gln	Arg	FALSE		6	0	0	2	0	0	0	0	3	0	0	0	0	0	0	0	1	0	0	0	0	0	0	0	0	0	0	0	0	0	0	0	0	0	0	0	0	0	0	0	0	0	0	0	0	0	0	0	0	0	0	0	0	0	0	0	0	0	0	0	0	0	0	0	0	0	40.92	FALSE	FALSE	FALSE	749	0.037
GRM1p.Arg681His	GRM1	0.0366776	0.0259929	0.00875204	0.0760165							0.0526245	0.0383914	His	Arg	TRUE		5	0	0	3	0	1	0	0	0	0	0	0	0	0	0	0	0	0	1	0	0	0	0	0	0	0	0	0	0	0	0	0	0	0	0	0	0	0	0	0	0	0	0	0	0	0	0	0	0	0	0	0	0	0	0	0	0	0	0	0	0	0	0	0	0	0	23.56	FALSE	FALSE	FALSE	749	0.037
CRTAC1p.Ala74Val	CRTAC1	0.0366632	0.0155958	0	0.08511							0.0273926	0.0191957	Val	Ala	FALSE		3	0	0	1	0	1	0	0	0	0	0	0	0	0	0	0	0	0	0	0	0	0	0	0	0	0	0	0	0	0	0	0	0	0	0	0	0	0	0	0	0	0	0	0	1	0	0	0	0	0	0	0	0	0	0	0	0	0	0	0	0	0	0	0	0	0	15.08	FALSE	FALSE	FALSE	749	0.037
OR5M3p.Phe166Val	OR5M3	0.0366585	0.0259929	0.00784809	0.0759029							0.0528427	0.0479893	Val	Phe	FALSE		5	0	0	3	0	0	0	0	0	0	0	0	0	0	0	0	1	0	0	0	0	0	0	0	0	0	0	0	0	0	0	0	1	0	0	0	0	0	0	0	0	0	0	0	0	0	0	0	0	0	0	0	0	0	0	0	0	0	0	0	0	0	0	0	0	0	27.34	FALSE	FALSE	FALSE	749	0.037
UGGT2p.Arg539Gln	UGGT2	0.0366511	0.0207943	0.00718552	0.0785635	0.134957	0.116279	0.0965712	0.0569801			0.0302081	0.0191957	Gln	Arg	FALSE		4	0	1	0	0	1	0	0	0	0	1	1	0	0	0	0	0	0	0	0	0	0	0	0	0	0	0	0	0	0	0	0	0	0	0	0	0	0	0	0	0	0	0	0	0	0	0	0	0	0	0	0	0	0	0	0	0	0	0	0	0	0	0	0	0	0	20.51	FALSE	FALSE	FALSE	748	0.037
PLA2G3p.Arg201Gln	PLA2G3	0.036648	0.0363901	0.0110843	0.070086							0.0525604	0.0575871	Gln	Arg	FALSE		7	0	0	1	0	0	0	0	5	0	0	0	0	0	0	0	0	0	0	0	0	0	0	0	0	0	0	0	0	0	0	0	0	0	0	0	0	0	0	0	0	1	0	0	0	0	0	0	0	0	0	0	0	0	0	0	0	0	0	0	0	0	0	0	0	0	49.55	FALSE	FALSE	FALSE	748	0.037
KDM2Bp.Glu925Lys	KDM2B	0.036643	0.0207943	0.00856264	0.0756784					0.339559	0.339559	0.0281345	0.0191957	Lys	Glu	TRUE		4	0	0	0	0	0	2	0	0	2	0	0	0	0	0	0	0	0	0	0	0	0	0	0	0	0	0	0	0	0	0	0	0	0	0	0	0	0	0	0	0	0	0	0	0	0	0	0	0	0	0	0	0	0	0	0	0	0	0	0	0	0	0	0	0	0	23.72	FALSE	FALSE	FALSE	748	0.037
CNGA2p.Phe259Leu	CNGA2	0.0366324	0.0311915	0.00961055	0.0685075	0.134957	0.116279					0.0424472	0.0479893	Leu	Phe	FALSE		6	0	0	1	0	0	0	0	3	0	0	1	0	1	0	0	0	0	0	0	0	0	0	0	0	0	0	0	0	0	0	0	0	0	0	0	0	0	0	0	0	0	0	0	0	0	0	0	0	0	0	0	0	0	0	0	0	0	0	0	0	0	0	0	0	0	39.5	FALSE	FALSE	FALSE	748	0.037
NFE2L2p.Leu30Phe	NFE2L2	0.0366306	0.0311915	0.00850939	0.0732611			0.415712	0.34188					Phe	Leu	FALSE	1	6	0	0	0	0	0	0	0	0	0	4	0	0	0	0	0	0	0	0	0	0	0	0	0	0	0	2	0	0	0	0	0	0	0	0	0	0	0	0	0	0	0	0	0	0	0	0	0	0	0	0	0	0	0	0	0	0	0	0	0	0	0	0	0	0	0	42.68	FALSE	FALSE	FALSE	748	0.037
NLRP5p.Ala1052Thr	NLRP5	0.0366297	0.0311915	0.00809641	0.0724815							0.0427455	0.0479893	Thr	Ala	TRUE		6	0	0	1	0	1	0	0	1	0	0	0	0	0	0	0	2	1	0	0	0	0	0	0	0	0	0	0	0	0	0	0	0	0	0	0	0	0	0	0	0	0	0	0	0	0	0	0	0	0	0	0	0	0	0	0	0	0	0	0	0	0	0	0	0	0	41.84	FALSE	FALSE	FALSE	748	0.037
KITp.Asn822Lys	KIT	0.0366287	0.0363901	0.00914551	0.0686878	0.134957	0.116279	0.0965712	0.0569801					Lys	Asn	TRUE	1	7	0	0	0	0	0	0	0	0	0	1	1	0	0	2	0	0	0	0	0	0	0	0	0	0	0	0	0	0	0	0	0	0	0	0	0	0	0	0	0	0	0	0	0	0	0	0	0	0	0	0	0	0	0	3	0	0	0	0	0	0	0	0	0	0	0	51.58	TRUE	FALSE	FALSE	748	0.037
PIK3CAp.Tyr1021Cys	PIK3CA	0.0366147	0.0311915	0.00809641	0.073873							0.05097	0.0479893	Cys	Tyr	TRUE	1	6	0	0	2	0	0	0	0	1	1	0	0	0	0	0	0	1	0	0	0	0	0	0	0	0	0	0	0	0	0	0	0	0	0	0	0	0	0	0	0	0	0	0	0	0	0	0	0	0	0	0	0	0	0	0	0	0	0	0	0	0	0	0	0	0	1	40.82	FALSE	FALSE	TRUE	748	0.037
CNTN1p.Thr505Met	CNTN1	0.03661	0.0207943	0.00784809	0.074719							0.0527728	0.0383914	Met	Thr	FALSE		4	0	0	1	0	1	0	0	0	1	0	0	0	0	0	0	0	0	0	0	0	0	0	0	0	0	0	0	0	0	0	0	1	0	0	0	0	0	0	0	0	0	0	0	0	0	0	0	0	0	0	0	0	0	0	0	0	0	0	0	0	0	0	0	0	0	24.38	FALSE	FALSE	FALSE	748	0.037
LRRTM4p.Glu559Lys	LRRTM4	0.0366016	0.0311915	0.0107938	0.0689519	0.539827	0.465116					0.0113294	0.0191957	Lys	Glu	TRUE		6	0	0	0	0	0	0	0	0	0	0	4	0	0	0	0	0	0	0	0	0	0	0	1	0	0	0	0	1	0	0	0	0	0	0	0	0	0	0	0	0	0	0	0	0	0	0	0	0	0	0	0	0	0	0	0	0	0	0	0	0	0	0	0	0	0	38.84	FALSE	FALSE	FALSE	747	0.037
ACDp.Leu62Phe	ACD	0.0365725	0.0311915	0.00906277	0.0706229	0.40487	0.348837	0.149108	0.11396					Phe	Leu	FALSE		6	0	0	0	0	0	0	0	0	0	1	3	0	0	0	1	0	0	0	0	0	0	0	0	0	0	0	0	0	0	0	0	0	0	0	0	0	0	0	0	0	0	0	0	0	0	0	0	0	0	0	1	0	0	0	0	0	0	0	0	0	0	0	0	0	0	39.16	FALSE	FALSE	FALSE	747	0.037
ADAMTS1p.Ala227Pro	ADAMTS1	0.0365628	0.0155958	0	0.0853132									Pro	Ala	FALSE		3	0	0	0	0	0	0	3	0	0	0	0	0	0	0	0	0	0	0	0	0	0	0	0	0	0	0	0	0	0	0	0	0	0	0	0	0	0	0	0	0	0	0	0	0	0	0	0	0	0	0	0	0	0	0	0	0	0	0	0	0	0	0	0	0	0	19.79	FALSE	FALSE	FALSE	747	0.037
ATOH8p.Leu150Pro	ATOH8	0.0365628	0.0155958	0	0.0853132									Pro	Leu	FALSE		3	0	0	0	0	0	0	3	0	0	0	0	0	0	0	0	0	0	0	0	0	0	0	0	0	0	0	0	0	0	0	0	0	0	0	0	0	0	0	0	0	0	0	0	0	0	0	0	0	0	0	0	0	0	0	0	0	0	0	0	0	0	0	0	0	0	20.56	FALSE	FALSE	FALSE	747	0.037
CAND2p.Ser533Pro	CAND2	0.0365628	0.0155958	0	0.0853132									Pro	Ser	FALSE		3	0	0	0	0	0	0	3	0	0	0	0	0	0	0	0	0	0	0	0	0	0	0	0	0	0	0	0	0	0	0	0	0	0	0	0	0	0	0	0	0	0	0	0	0	0	0	0	0	0	0	0	0	0	0	0	0	0	0	0	0	0	0	0	0	0	19.87	FALSE	FALSE	FALSE	747	0.037
CD177p.Ala3Pro	CD177	0.0365628	0.0155958	0	0.0853132									Pro	Ala	FALSE		3	0	0	0	0	0	0	3	0	0	0	0	0	0	0	0	0	0	0	0	0	0	0	0	0	0	0	0	0	0	0	0	0	0	0	0	0	0	0	0	0	0	0	0	0	0	0	0	0	0	0	0	0	0	0	0	0	0	0	0	0	0	0	0	0	0	18.92	FALSE	FALSE	FALSE	747	0.037
COL5A3p.Arg1207Pro	COL5A3	0.0365628	0.0155958	0	0.0853132									Pro	Arg	FALSE		3	0	0	0	0	0	0	3	0	0	0	0	0	0	0	0	0	0	0	0	0	0	0	0	0	0	0	0	0	0	0	0	0	0	0	0	0	0	0	0	0	0	0	0	0	0	0	0	0	0	0	0	0	0	0	0	0	0	0	0	0	0	0	0	0	0	18.84	FALSE	FALSE	FALSE	747	0.037
GPRIN3p.Ser382Pro	GPRIN3	0.0365628	0.0155958	0	0.0853132									Pro	Ser	FALSE		3	0	0	0	0	0	0	3	0	0	0	0	0	0	0	0	0	0	0	0	0	0	0	0	0	0	0	0	0	0	0	0	0	0	0	0	0	0	0	0	0	0	0	0	0	0	0	0	0	0	0	0	0	0	0	0	0	0	0	0	0	0	0	0	0	0	19.87	FALSE	FALSE	FALSE	747	0.037
IGDCC4p.Ala52Pro	IGDCC4	0.0365628	0.0155958	0	0.0853132									Pro	Ala	FALSE		3	0	0	0	0	0	0	3	0	0	0	0	0	0	0	0	0	0	0	0	0	0	0	0	0	0	0	0	0	0	0	0	0	0	0	0	0	0	0	0	0	0	0	0	0	0	0	0	0	0	0	0	0	0	0	0	0	0	0	0	0	0	0	0	0	0	20.36	FALSE	FALSE	FALSE	747	0.037
MDGA1p.Leu61Pro	MDGA1	0.0365628	0.0155958	0	0.0853132									Pro	Leu	FALSE		3	0	0	0	0	0	0	3	0	0	0	0	0	0	0	0	0	0	0	0	0	0	0	0	0	0	0	0	0	0	0	0	0	0	0	0	0	0	0	0	0	0	0	0	0	0	0	0	0	0	0	0	0	0	0	0	0	0	0	0	0	0	0	0	0	0	19.89	FALSE	FALSE	FALSE	747	0.037
MUC5Bp.Thr4706Pro	MUC5B	0.0365628	0.0155958	0	0.0853132									Pro	Thr	FALSE		3	0	0	0	0	0	0	3	0	0	0	0	0	0	0	0	0	0	0	0	0	0	0	0	0	0	0	0	0	0	0	0	0	0	0	0	0	0	0	0	0	0	0	0	0	0	0	0	0	0	0	0	0	0	0	0	0	0	0	0	0	0	0	0	0	0	19.86	FALSE	FALSE	FALSE	747	0.037
OR6C70p.Leu181Pro	OR6C70	0.0365628	0.0155958	0	0.0853132									Pro	Leu	FALSE		3	0	0	0	0	0	0	3	0	0	0	0	0	0	0	0	0	0	0	0	0	0	0	0	0	0	0	0	0	0	0	0	0	0	0	0	0	0	0	0	0	0	0	0	0	0	0	0	0	0	0	0	0	0	0	0	0	0	0	0	0	0	0	0	0	0	20.03	FALSE	FALSE	FALSE	747	0.037
SOWAHAp.Arg124Pro	SOWAHA	0.0365628	0.0155958	0	0.0853132									Pro	Arg	FALSE		3	0	0	0	0	0	0	3	0	0	0	0	0	0	0	0	0	0	0	0	0	0	0	0	0	0	0	0	0	0	0	0	0	0	0	0	0	0	0	0	0	0	0	0	0	0	0	0	0	0	0	0	0	0	0	0	0	0	0	0	0	0	0	0	0	0	20.19	FALSE	FALSE	FALSE	747	0.037
OR51V1p.Arg195Cys	OR51V1	0.0365549	0.0259929	0.00510857	0.0762454			0.0525369	0.0569801			0.0284658	0.0287936	Cys	Arg	TRUE		5	0	1	0	0	0	0	1	0	0	0	0	0	0	0	1	1	0	0	0	0	0	0	0	0	0	0	0	0	0	0	0	0	0	0	0	0	0	0	0	0	0	0	0	0	0	0	0	0	0	0	0	1	0	0	0	0	0	0	0	0	0	0	0	0	0	31.4	FALSE	FALSE	FALSE	746	0.037
ATMINp.Ser173Leu	ATMIN	0.0365395	0.0311915	0.0110843	0.0691804	0.269913	0.232558					0.0319556	0.0383914	Leu	Ser	FALSE		6	0	0	0	0	0	0	0	4	0	0	2	0	0	0	0	0	0	0	0	0	0	0	0	0	0	0	0	0	0	0	0	0	0	0	0	0	0	0	0	0	0	0	0	0	0	0	0	0	0	0	0	0	0	0	0	0	0	0	0	0	0	0	0	0	0	41.67	FALSE	FALSE	FALSE	746	0.037
SH3TC1p.Arg1055Gln	SH3TC1	0.0365395	0.0311915	0.0110843	0.0691804	0.269913	0.232558					0.0319556	0.0383914	Gln	Arg	FALSE		6	0	0	0	0	0	0	0	4	0	0	2	0	0	0	0	0	0	0	0	0	0	0	0	0	0	0	0	0	0	0	0	0	0	0	0	0	0	0	0	0	0	0	0	0	0	0	0	0	0	0	0	0	0	0	0	0	0	0	0	0	0	0	0	0	0	40.95	FALSE	FALSE	FALSE	746	0.037
CD101p.Leu955Phe	CD101	0.036534	0.0155958	0	0.0852461									Phe	Leu	FALSE		3	0	0	0	0	0	0	3	0	0	0	0	0	0	0	0	0	0	0	0	0	0	0	0	0	0	0	0	0	0	0	0	0	0	0	0	0	0	0	0	0	0	0	0	0	0	0	0	0	0	0	0	0	0	0	0	0	0	0	0	0	0	0	0	0	0	20.23	FALSE	FALSE	FALSE	746	0.037
CPA4p.Leu27Phe	CPA4	0.036534	0.0155958	0	0.0852461									Phe	Leu	FALSE		3	0	0	0	0	0	0	3	0	0	0	0	0	0	0	0	0	0	0	0	0	0	0	0	0	0	0	0	0	0	0	0	0	0	0	0	0	0	0	0	0	0	0	0	0	0	0	0	0	0	0	0	0	0	0	0	0	0	0	0	0	0	0	0	0	0	20.22	FALSE	FALSE	FALSE	746	0.037
ENOSF1p.Ser7Phe	ENOSF1	0.036534	0.0155958	0	0.0852461									Phe	Ser	FALSE		3	0	0	0	0	0	0	3	0	0	0	0	0	0	0	0	0	0	0	0	0	0	0	0	0	0	0	0	0	0	0	0	0	0	0	0	0	0	0	0	0	0	0	0	0	0	0	0	0	0	0	0	0	0	0	0	0	0	0	0	0	0	0	0	0	0	19.48	FALSE	FALSE	FALSE	746	0.037
GLP1Rp.Leu260Phe	GLP1R	0.036534	0.0155958	0	0.0852461									Phe	Leu	FALSE		3	0	0	0	0	0	0	3	0	0	0	0	0	0	0	0	0	0	0	0	0	0	0	0	0	0	0	0	0	0	0	0	0	0	0	0	0	0	0	0	0	0	0	0	0	0	0	0	0	0	0	0	0	0	0	0	0	0	0	0	0	0	0	0	0	0	19.92	FALSE	FALSE	FALSE	746	0.037
RICTORp.Ser837Phe	RICTOR	0.036534	0.0155958	0	0.0852461									Phe	Ser	FALSE		3	0	0	0	0	0	0	3	0	0	0	0	0	0	0	0	0	0	0	0	0	0	0	0	0	0	0	0	0	0	0	0	0	0	0	0	0	0	0	0	0	0	0	0	0	0	0	0	0	0	0	0	0	0	0	0	0	0	0	0	0	0	0	0	0	0	20.34	FALSE	FALSE	TRUE	746	0.037
ADAD2p.Gly44Glu	ADAD2	0.036534	0.0155958	0	0.085246									Glu	Gly	FALSE		3	0	0	0	0	0	0	3	0	0	0	0	0	0	0	0	0	0	0	0	0	0	0	0	0	0	0	0	0	0	0	0	0	0	0	0	0	0	0	0	0	0	0	0	0	0	0	0	0	0	0	0	0	0	0	0	0	0	0	0	0	0	0	0	0	0	19.98	FALSE	FALSE	FALSE	746	0.037
ADAMDEC1p.Asn444Ser	ADAMDEC1	0.036534	0.0155958	0	0.085246									Ser	Asn	TRUE		3	0	0	0	0	0	0	3	0	0	0	0	0	0	0	0	0	0	0	0	0	0	0	0	0	0	0	0	0	0	0	0	0	0	0	0	0	0	0	0	0	0	0	0	0	0	0	0	0	0	0	0	0	0	0	0	0	0	0	0	0	0	0	0	0	0	19.87	FALSE	FALSE	FALSE	746	0.037
AKIP1p.Arg23Lys	AKIP1	0.036534	0.0155958	0	0.085246									Lys	Arg	TRUE		3	0	0	0	0	0	0	3	0	0	0	0	0	0	0	0	0	0	0	0	0	0	0	0	0	0	0	0	0	0	0	0	0	0	0	0	0	0	0	0	0	0	0	0	0	0	0	0	0	0	0	0	0	0	0	0	0	0	0	0	0	0	0	0	0	0	19.66	FALSE	FALSE	FALSE	746	0.037
AMER3p.Ala178Gly	AMER3	0.036534	0.0155958	0	0.085246									Gly	Ala	FALSE		3	0	0	0	0	0	0	3	0	0	0	0	0	0	0	0	0	0	0	0	0	0	0	0	0	0	0	0	0	0	0	0	0	0	0	0	0	0	0	0	0	0	0	0	0	0	0	0	0	0	0	0	0	0	0	0	0	0	0	0	0	0	0	0	0	0	19.95	FALSE	FALSE	FALSE	746	0.037
ANXA2Rp.Gln119Arg	ANXA2R	0.036534	0.0155958	0	0.085246									Arg	Gln	TRUE		3	0	0	0	0	0	0	3	0	0	0	0	0	0	0	0	0	0	0	0	0	0	0	0	0	0	0	0	0	0	0	0	0	0	0	0	0	0	0	0	0	0	0	0	0	0	0	0	0	0	0	0	0	0	0	0	0	0	0	0	0	0	0	0	0	0	19.79	FALSE	FALSE	FALSE	746	0.037
APOBRp.Glu352Asp	APOBR	0.036534	0.0155958	0	0.085246									Asp	Glu	FALSE		3	0	0	0	0	0	0	3	0	0	0	0	0	0	0	0	0	0	0	0	0	0	0	0	0	0	0	0	0	0	0	0	0	0	0	0	0	0	0	0	0	0	0	0	0	0	0	0	0	0	0	0	0	0	0	0	0	0	0	0	0	0	0	0	0	0	19.93	FALSE	FALSE	FALSE	746	0.037
APOBp.Glu4181Lys	APOB	0.036534	0.0155958	0	0.085246									Lys	Glu	TRUE		3	0	0	0	0	0	0	3	0	0	0	0	0	0	0	0	0	0	0	0	0	0	0	0	0	0	0	0	0	0	0	0	0	0	0	0	0	0	0	0	0	0	0	0	0	0	0	0	0	0	0	0	0	0	0	0	0	0	0	0	0	0	0	0	0	0	19.94	FALSE	FALSE	FALSE	746	0.037
AQP12Bp.Thr129Met	AQP12B	0.036534	0.0155958	0	0.085246									Met	Thr	FALSE		3	0	0	0	0	0	0	3	0	0	0	0	0	0	0	0	0	0	0	0	0	0	0	0	0	0	0	0	0	0	0	0	0	0	0	0	0	0	0	0	0	0	0	0	0	0	0	0	0	0	0	0	0	0	0	0	0	0	0	0	0	0	0	0	0	0	20.36	FALSE	FALSE	FALSE	746	0.037
ARHGEF25p.Arg2Gln	ARHGEF25	0.036534	0.0155958	0	0.085246									Gln	Arg	FALSE		3	0	0	0	0	0	0	3	0	0	0	0	0	0	0	0	0	0	0	0	0	0	0	0	0	0	0	0	0	0	0	0	0	0	0	0	0	0	0	0	0	0	0	0	0	0	0	0	0	0	0	0	0	0	0	0	0	0	0	0	0	0	0	0	0	0	20.47	FALSE	FALSE	FALSE	746	0.037
ARHGEF3p.Leu335Val	ARHGEF3	0.036534	0.0155958	0	0.085246									Val	Leu	FALSE		3	0	0	0	0	0	0	3	0	0	0	0	0	0	0	0	0	0	0	0	0	0	0	0	0	0	0	0	0	0	0	0	0	0	0	0	0	0	0	0	0	0	0	0	0	0	0	0	0	0	0	0	0	0	0	0	0	0	0	0	0	0	0	0	0	0	19.49	FALSE	FALSE	FALSE	746	0.037
ATP13A5p.Glu133Gln	ATP13A5	0.036534	0.0155958	0	0.085246									Gln	Glu	FALSE		3	0	0	0	0	0	0	3	0	0	0	0	0	0	0	0	0	0	0	0	0	0	0	0	0	0	0	0	0	0	0	0	0	0	0	0	0	0	0	0	0	0	0	0	0	0	0	0	0	0	0	0	0	0	0	0	0	0	0	0	0	0	0	0	0	0	19.64	FALSE	FALSE	FALSE	746	0.037
BCAS1p.Gln24Lys	BCAS1	0.036534	0.0155958	0	0.085246									Lys	Gln	TRUE		3	0	0	0	0	0	0	3	0	0	0	0	0	0	0	0	0	0	0	0	0	0	0	0	0	0	0	0	0	0	0	0	0	0	0	0	0	0	0	0	0	0	0	0	0	0	0	0	0	0	0	0	0	0	0	0	0	0	0	0	0	0	0	0	0	0	20.4	FALSE	FALSE	FALSE	746	0.037
BOD1p.Val136Met	BOD1	0.036534	0.0155958	0	0.085246									Met	Val	FALSE		3	0	0	0	0	0	0	3	0	0	0	0	0	0	0	0	0	0	0	0	0	0	0	0	0	0	0	0	0	0	0	0	0	0	0	0	0	0	0	0	0	0	0	0	0	0	0	0	0	0	0	0	0	0	0	0	0	0	0	0	0	0	0	0	0	0	19.89	FALSE	FALSE	FALSE	746	0.037
BPIFB1p.Ile84Val	BPIFB1	0.036534	0.0155958	0	0.085246									Val	Ile	FALSE		3	0	0	0	0	0	0	3	0	0	0	0	0	0	0	0	0	0	0	0	0	0	0	0	0	0	0	0	0	0	0	0	0	0	0	0	0	0	0	0	0	0	0	0	0	0	0	0	0	0	0	0	0	0	0	0	0	0	0	0	0	0	0	0	0	0	19.64	FALSE	FALSE	FALSE	746	0.037
C16ORF71p.Pro465Leu	C16ORF71	0.036534	0.0155958	0	0.085246									Leu	Pro	FALSE		3	0	0	0	0	0	0	3	0	0	0	0	0	0	0	0	0	0	0	0	0	0	0	0	0	0	0	0	0	0	0	0	0	0	0	0	0	0	0	0	0	0	0	0	0	0	0	0	0	0	0	0	0	0	0	0	0	0	0	0	0	0	0	0	0	0	20.52	FALSE	FALSE	FALSE	746	0.037
C1ORF106p.Arg501Ser	C1ORF106	0.036534	0.0155958	0	0.085246									Ser	Arg	TRUE		3	0	0	0	0	0	0	3	0	0	0	0	0	0	0	0	0	0	0	0	0	0	0	0	0	0	0	0	0	0	0	0	0	0	0	0	0	0	0	0	0	0	0	0	0	0	0	0	0	0	0	0	0	0	0	0	0	0	0	0	0	0	0	0	0	0	20.11	FALSE	FALSE	FALSE	746	0.037
C2CD4Ap.Arg225Gly	C2CD4A	0.036534	0.0155958	0	0.085246									Gly	Arg	FALSE		3	0	0	0	0	0	0	3	0	0	0	0	0	0	0	0	0	0	0	0	0	0	0	0	0	0	0	0	0	0	0	0	0	0	0	0	0	0	0	0	0	0	0	0	0	0	0	0	0	0	0	0	0	0	0	0	0	0	0	0	0	0	0	0	0	0	19.52	FALSE	FALSE	FALSE	746	0.037
CACHD1p.Met363Thr	CACHD1	0.036534	0.0155958	0	0.085246									Thr	Met	TRUE		3	0	0	0	0	0	0	3	0	0	0	0	0	0	0	0	0	0	0	0	0	0	0	0	0	0	0	0	0	0	0	0	0	0	0	0	0	0	0	0	0	0	0	0	0	0	0	0	0	0	0	0	0	0	0	0	0	0	0	0	0	0	0	0	0	0	20.27	FALSE	FALSE	FALSE	746	0.037
CALCOCO2p.Pro389Ala	CALCOCO2	0.036534	0.0155958	0	0.085246									Ala	Pro	FALSE		3	0	0	0	0	0	0	3	0	0	0	0	0	0	0	0	0	0	0	0	0	0	0	0	0	0	0	0	0	0	0	0	0	0	0	0	0	0	0	0	0	0	0	0	0	0	0	0	0	0	0	0	0	0	0	0	0	0	0	0	0	0	0	0	0	0	19.95	FALSE	FALSE	FALSE	746	0.037
CCDC67p.Glu440Gln	CCDC67	0.036534	0.0155958	0	0.085246									Gln	Glu	FALSE		3	0	0	0	0	0	0	3	0	0	0	0	0	0	0	0	0	0	0	0	0	0	0	0	0	0	0	0	0	0	0	0	0	0	0	0	0	0	0	0	0	0	0	0	0	0	0	0	0	0	0	0	0	0	0	0	0	0	0	0	0	0	0	0	0	0	20.38	FALSE	FALSE	FALSE	746	0.037
CCDC7p.Gly424Ala	CCDC7	0.036534	0.0155958	0	0.085246									Ala	Gly	FALSE		3	0	0	0	0	0	0	3	0	0	0	0	0	0	0	0	0	0	0	0	0	0	0	0	0	0	0	0	0	0	0	0	0	0	0	0	0	0	0	0	0	0	0	0	0	0	0	0	0	0	0	0	0	0	0	0	0	0	0	0	0	0	0	0	0	0	19.83	FALSE	FALSE	FALSE	746	0.037
CDC6p.Val441Ile	CDC6	0.036534	0.0155958	0	0.085246									Ile	Val	FALSE		3	0	0	0	0	0	0	3	0	0	0	0	0	0	0	0	0	0	0	0	0	0	0	0	0	0	0	0	0	0	0	0	0	0	0	0	0	0	0	0	0	0	0	0	0	0	0	0	0	0	0	0	0	0	0	0	0	0	0	0	0	0	0	0	0	0	20.01	FALSE	FALSE	FALSE	746	0.037
CMYA5p.Gly591Asp	CMYA5	0.036534	0.0155958	0	0.085246									Asp	Gly	FALSE		3	0	0	0	0	0	0	3	0	0	0	0	0	0	0	0	0	0	0	0	0	0	0	0	0	0	0	0	0	0	0	0	0	0	0	0	0	0	0	0	0	0	0	0	0	0	0	0	0	0	0	0	0	0	0	0	0	0	0	0	0	0	0	0	0	0	19.96	FALSE	FALSE	FALSE	746	0.037
CNGB1p.Arg100His	CNGB1	0.036534	0.0155958	0	0.085246									His	Arg	TRUE		3	0	0	0	0	0	0	3	0	0	0	0	0	0	0	0	0	0	0	0	0	0	0	0	0	0	0	0	0	0	0	0	0	0	0	0	0	0	0	0	0	0	0	0	0	0	0	0	0	0	0	0	0	0	0	0	0	0	0	0	0	0	0	0	0	0	19.88	FALSE	FALSE	FALSE	746	0.037
CNTN5p.Ser23Ala	CNTN5	0.036534	0.0155958	0	0.085246									Ala	Ser	FALSE		3	0	0	0	0	0	0	3	0	0	0	0	0	0	0	0	0	0	0	0	0	0	0	0	0	0	0	0	0	0	0	0	0	0	0	0	0	0	0	0	0	0	0	0	0	0	0	0	0	0	0	0	0	0	0	0	0	0	0	0	0	0	0	0	0	0	19.56	FALSE	FALSE	FALSE	746	0.037
COL15A1p.Met204Val	COL15A1	0.036534	0.0155958	0	0.085246									Val	Met	FALSE		3	0	0	0	0	0	0	3	0	0	0	0	0	0	0	0	0	0	0	0	0	0	0	0	0	0	0	0	0	0	0	0	0	0	0	0	0	0	0	0	0	0	0	0	0	0	0	0	0	0	0	0	0	0	0	0	0	0	0	0	0	0	0	0	0	0	19.37	FALSE	FALSE	FALSE	746	0.037
COL1A2p.Pro549Ala	COL1A2	0.036534	0.0155958	0	0.085246									Ala	Pro	FALSE		3	0	0	0	0	0	0	3	0	0	0	0	0	0	0	0	0	0	0	0	0	0	0	0	0	0	0	0	0	0	0	0	0	0	0	0	0	0	0	0	0	0	0	0	0	0	0	0	0	0	0	0	0	0	0	0	0	0	0	0	0	0	0	0	0	0	19.23	FALSE	FALSE	FALSE	746	0.037
COL24A1p.Arg641His	COL24A1	0.036534	0.0155958	0	0.085246									His	Arg	TRUE		3	0	0	0	0	0	0	3	0	0	0	0	0	0	0	0	0	0	0	0	0	0	0	0	0	0	0	0	0	0	0	0	0	0	0	0	0	0	0	0	0	0	0	0	0	0	0	0	0	0	0	0	0	0	0	0	0	0	0	0	0	0	0	0	0	0	19.29	FALSE	FALSE	FALSE	746	0.037
COL9A2p.Gln326Arg	COL9A2	0.036534	0.0155958	0	0.085246									Arg	Gln	TRUE		3	0	0	0	0	0	0	3	0	0	0	0	0	0	0	0	0	0	0	0	0	0	0	0	0	0	0	0	0	0	0	0	0	0	0	0	0	0	0	0	0	0	0	0	0	0	0	0	0	0	0	0	0	0	0	0	0	0	0	0	0	0	0	0	0	0	20.22	FALSE	FALSE	FALSE	746	0.037
CYP1B1p.Leu432Val	CYP1B1	0.036534	0.0155958	0	0.085246									Val	Leu	FALSE		3	0	0	0	0	0	0	3	0	0	0	0	0	0	0	0	0	0	0	0	0	0	0	0	0	0	0	0	0	0	0	0	0	0	0	0	0	0	0	0	0	0	0	0	0	0	0	0	0	0	0	0	0	0	0	0	0	0	0	0	0	0	0	0	0	0	20.3	FALSE	FALSE	FALSE	746	0.037
CYP3A7p.Thr409Arg	CYP3A7	0.036534	0.0155958	0	0.085246									Arg	Thr	TRUE		3	0	0	0	0	0	0	3	0	0	0	0	0	0	0	0	0	0	0	0	0	0	0	0	0	0	0	0	0	0	0	0	0	0	0	0	0	0	0	0	0	0	0	0	0	0	0	0	0	0	0	0	0	0	0	0	0	0	0	0	0	0	0	0	0	0	20.17	FALSE	FALSE	FALSE	746	0.037
CYP4F12p.Arg188Cys	CYP4F12	0.036534	0.0155958	0	0.085246									Cys	Arg	TRUE		3	0	0	0	0	0	0	3	0	0	0	0	0	0	0	0	0	0	0	0	0	0	0	0	0	0	0	0	0	0	0	0	0	0	0	0	0	0	0	0	0	0	0	0	0	0	0	0	0	0	0	0	0	0	0	0	0	0	0	0	0	0	0	0	0	0	20.37	FALSE	FALSE	FALSE	746	0.037
DCLRE1Bp.His61Tyr	DCLRE1B	0.036534	0.0155958	0	0.085246									Tyr	His	TRUE		3	0	0	0	0	0	0	3	0	0	0	0	0	0	0	0	0	0	0	0	0	0	0	0	0	0	0	0	0	0	0	0	0	0	0	0	0	0	0	0	0	0	0	0	0	0	0	0	0	0	0	0	0	0	0	0	0	0	0	0	0	0	0	0	0	0	19.58	FALSE	FALSE	FALSE	746	0.037
DEFB127p.Arg71Ser	DEFB127	0.036534	0.0155958	0	0.085246									Ser	Arg	TRUE		3	0	0	0	0	0	0	3	0	0	0	0	0	0	0	0	0	0	0	0	0	0	0	0	0	0	0	0	0	0	0	0	0	0	0	0	0	0	0	0	0	0	0	0	0	0	0	0	0	0	0	0	0	0	0	0	0	0	0	0	0	0	0	0	0	0	20.11	FALSE	FALSE	FALSE	746	0.037
DEFB128p.Lys27Asn	DEFB128	0.036534	0.0155958	0	0.085246									Asn	Lys	FALSE		3	0	0	0	0	0	0	3	0	0	0	0	0	0	0	0	0	0	0	0	0	0	0	0	0	0	0	0	0	0	0	0	0	0	0	0	0	0	0	0	0	0	0	0	0	0	0	0	0	0	0	0	0	0	0	0	0	0	0	0	0	0	0	0	0	0	19.56	FALSE	FALSE	FALSE	746	0.037
DENND2Cp.Asp2Glu	DENND2C	0.036534	0.0155958	0	0.085246									Glu	Asp	FALSE		3	0	0	0	0	0	0	3	0	0	0	0	0	0	0	0	0	0	0	0	0	0	0	0	0	0	0	0	0	0	0	0	0	0	0	0	0	0	0	0	0	0	0	0	0	0	0	0	0	0	0	0	0	0	0	0	0	0	0	0	0	0	0	0	0	0	20.36	FALSE	FALSE	FALSE	746	0.037
DENND3p.Ser143Asn	DENND3	0.036534	0.0155958	0	0.085246									Asn	Ser	FALSE		3	0	0	0	0	0	0	3	0	0	0	0	0	0	0	0	0	0	0	0	0	0	0	0	0	0	0	0	0	0	0	0	0	0	0	0	0	0	0	0	0	0	0	0	0	0	0	0	0	0	0	0	0	0	0	0	0	0	0	0	0	0	0	0	0	0	19.77	FALSE	FALSE	FALSE	746	0.037
DMKNp.Asp427Ala	DMKN	0.036534	0.0155958	0	0.085246									Ala	Asp	FALSE		3	0	0	0	0	0	0	3	0	0	0	0	0	0	0	0	0	0	0	0	0	0	0	0	0	0	0	0	0	0	0	0	0	0	0	0	0	0	0	0	0	0	0	0	0	0	0	0	0	0	0	0	0	0	0	0	0	0	0	0	0	0	0	0	0	0	19.64	FALSE	FALSE	FALSE	746	0.037
DMKNp.Val91Ala	DMKN	0.036534	0.0155958	0	0.085246									Ala	Val	FALSE		3	0	0	0	0	0	0	3	0	0	0	0	0	0	0	0	0	0	0	0	0	0	0	0	0	0	0	0	0	0	0	0	0	0	0	0	0	0	0	0	0	0	0	0	0	0	0	0	0	0	0	0	0	0	0	0	0	0	0	0	0	0	0	0	0	0	20.18	FALSE	FALSE	FALSE	746	0.037
DNAJC25-GNG10p.Val33Met	DNAJC25-GNG10	0.036534	0.0155958	0	0.085246									Met	Val	FALSE		3	0	0	0	0	0	0	3	0	0	0	0	0	0	0	0	0	0	0	0	0	0	0	0	0	0	0	0	0	0	0	0	0	0	0	0	0	0	0	0	0	0	0	0	0	0	0	0	0	0	0	0	0	0	0	0	0	0	0	0	0	0	0	0	0	0	19.83	FALSE	FALSE	FALSE	746	0.037
ELF1p.Thr343Ser	ELF1	0.036534	0.0155958	0	0.085246									Ser	Thr	TRUE		3	0	0	0	0	0	0	3	0	0	0	0	0	0	0	0	0	0	0	0	0	0	0	0	0	0	0	0	0	0	0	0	0	0	0	0	0	0	0	0	0	0	0	0	0	0	0	0	0	0	0	0	0	0	0	0	0	0	0	0	0	0	0	0	0	0	20.15	FALSE	FALSE	FALSE	746	0.037
EML5p.Ile269Val	EML5	0.036534	0.0155958	0	0.085246									Val	Ile	FALSE		3	0	0	0	0	0	0	3	0	0	0	0	0	0	0	0	0	0	0	0	0	0	0	0	0	0	0	0	0	0	0	0	0	0	0	0	0	0	0	0	0	0	0	0	0	0	0	0	0	0	0	0	0	0	0	0	0	0	0	0	0	0	0	0	0	0	19.89	FALSE	FALSE	FALSE	746	0.037
EMR1p.Ala57Thr	EMR1	0.036534	0.0155958	0	0.085246									Thr	Ala	TRUE		3	0	0	0	0	0	0	3	0	0	0	0	0	0	0	0	0	0	0	0	0	0	0	0	0	0	0	0	0	0	0	0	0	0	0	0	0	0	0	0	0	0	0	0	0	0	0	0	0	0	0	0	0	0	0	0	0	0	0	0	0	0	0	0	0	0	19.92	FALSE	FALSE	FALSE	746	0.037
EP400p.Ala3094Thr	EP400	0.036534	0.0155958	0	0.085246									Thr	Ala	TRUE		3	0	0	0	0	0	0	3	0	0	0	0	0	0	0	0	0	0	0	0	0	0	0	0	0	0	0	0	0	0	0	0	0	0	0	0	0	0	0	0	0	0	0	0	0	0	0	0	0	0	0	0	0	0	0	0	0	0	0	0	0	0	0	0	0	0	19.58	FALSE	FALSE	FALSE	746	0.037
EPHX1p.His139Arg	EPHX1	0.036534	0.0155958	0	0.085246									Arg	His	TRUE		3	0	0	0	0	0	0	3	0	0	0	0	0	0	0	0	0	0	0	0	0	0	0	0	0	0	0	0	0	0	0	0	0	0	0	0	0	0	0	0	0	0	0	0	0	0	0	0	0	0	0	0	0	0	0	0	0	0	0	0	0	0	0	0	0	0	19.23	FALSE	FALSE	FALSE	746	0.037
ERAP1p.Ile276Met	ERAP1	0.036534	0.0155958	0	0.085246									Met	Ile	FALSE		3	0	0	0	0	0	0	3	0	0	0	0	0	0	0	0	0	0	0	0	0	0	0	0	0	0	0	0	0	0	0	0	0	0	0	0	0	0	0	0	0	0	0	0	0	0	0	0	0	0	0	0	0	0	0	0	0	0	0	0	0	0	0	0	0	0	20.42	FALSE	FALSE	FALSE	746	0.037
EXOC3L4p.Gln675Arg	EXOC3L4	0.036534	0.0155958	0	0.085246									Arg	Gln	TRUE		3	0	0	0	0	0	0	3	0	0	0	0	0	0	0	0	0	0	0	0	0	0	0	0	0	0	0	0	0	0	0	0	0	0	0	0	0	0	0	0	0	0	0	0	0	0	0	0	0	0	0	0	0	0	0	0	0	0	0	0	0	0	0	0	0	0	19.89	FALSE	FALSE	FALSE	746	0.037
FABP2p.Thr55Ala	FABP2	0.036534	0.0155958	0	0.085246									Ala	Thr	FALSE		3	0	0	0	0	0	0	3	0	0	0	0	0	0	0	0	0	0	0	0	0	0	0	0	0	0	0	0	0	0	0	0	0	0	0	0	0	0	0	0	0	0	0	0	0	0	0	0	0	0	0	0	0	0	0	0	0	0	0	0	0	0	0	0	0	0	20.55	FALSE	FALSE	FALSE	746	0.037
FAM175Ap.Ala348Thr	FAM175A	0.036534	0.0155958	0	0.085246									Thr	Ala	TRUE		3	0	0	0	0	0	0	3	0	0	0	0	0	0	0	0	0	0	0	0	0	0	0	0	0	0	0	0	0	0	0	0	0	0	0	0	0	0	0	0	0	0	0	0	0	0	0	0	0	0	0	0	0	0	0	0	0	0	0	0	0	0	0	0	0	0	19.59	FALSE	FALSE	FALSE	746	0.037
FBXW10p.Glu236Lys	FBXW10	0.036534	0.0155958	0	0.085246									Lys	Glu	TRUE		3	0	0	0	0	0	0	3	0	0	0	0	0	0	0	0	0	0	0	0	0	0	0	0	0	0	0	0	0	0	0	0	0	0	0	0	0	0	0	0	0	0	0	0	0	0	0	0	0	0	0	0	0	0	0	0	0	0	0	0	0	0	0	0	0	0	20.29	FALSE	FALSE	FALSE	746	0.037
FCER2p.Arg62Trp	FCER2	0.036534	0.0155958	0	0.085246									Trp	Arg	FALSE		3	0	0	0	0	0	0	3	0	0	0	0	0	0	0	0	0	0	0	0	0	0	0	0	0	0	0	0	0	0	0	0	0	0	0	0	0	0	0	0	0	0	0	0	0	0	0	0	0	0	0	0	0	0	0	0	0	0	0	0	0	0	0	0	0	0	19.93	FALSE	FALSE	FALSE	746	0.037
FCGR3Ap.Phe176Val	FCGR3A	0.036534	0.0155958	0	0.085246									Val	Phe	FALSE		3	0	0	0	0	0	0	3	0	0	0	0	0	0	0	0	0	0	0	0	0	0	0	0	0	0	0	0	0	0	0	0	0	0	0	0	0	0	0	0	0	0	0	0	0	0	0	0	0	0	0	0	0	0	0	0	0	0	0	0	0	0	0	0	0	0	19.1	FALSE	FALSE	FALSE	746	0.037
FEZ2p.Arg329Cys	FEZ2	0.036534	0.0155958	0	0.085246									Cys	Arg	TRUE		3	0	0	0	0	0	0	3	0	0	0	0	0	0	0	0	0	0	0	0	0	0	0	0	0	0	0	0	0	0	0	0	0	0	0	0	0	0	0	0	0	0	0	0	0	0	0	0	0	0	0	0	0	0	0	0	0	0	0	0	0	0	0	0	0	0	20.4	FALSE	FALSE	FALSE	746	0.037
FRAS1p.Asp687Gly	FRAS1	0.036534	0.0155958	0	0.085246									Gly	Asp	FALSE		3	0	0	0	0	0	0	3	0	0	0	0	0	0	0	0	0	0	0	0	0	0	0	0	0	0	0	0	0	0	0	0	0	0	0	0	0	0	0	0	0	0	0	0	0	0	0	0	0	0	0	0	0	0	0	0	0	0	0	0	0	0	0	0	0	0	20.37	FALSE	FALSE	FALSE	746	0.037
GARSp.Pro42Ala	GARS	0.036534	0.0155958	0	0.085246									Ala	Pro	FALSE		3	0	0	0	0	0	0	3	0	0	0	0	0	0	0	0	0	0	0	0	0	0	0	0	0	0	0	0	0	0	0	0	0	0	0	0	0	0	0	0	0	0	0	0	0	0	0	0	0	0	0	0	0	0	0	0	0	0	0	0	0	0	0	0	0	0	19.6	FALSE	FALSE	FALSE	746	0.037
GBGT1p.Tyr121Ter	GBGT1	0.036534	0.0155958	0	0.085246									Ter	Tyr	FALSE		3	0	0	0	0	0	0	3	0	0	0	0	0	0	0	0	0	0	0	0	0	0	0	0	0	0	0	0	0	0	0	0	0	0	0	0	0	0	0	0	0	0	0	0	0	0	0	0	0	0	0	0	0	0	0	0	0	0	0	0	0	0	0	0	0	0	20.49	FALSE	FALSE	FALSE	746	0.037
GDF15p.Ser48Thr	GDF15	0.036534	0.0155958	0	0.085246									Thr	Ser	TRUE		3	0	0	0	0	0	0	3	0	0	0	0	0	0	0	0	0	0	0	0	0	0	0	0	0	0	0	0	0	0	0	0	0	0	0	0	0	0	0	0	0	0	0	0	0	0	0	0	0	0	0	0	0	0	0	0	0	0	0	0	0	0	0	0	0	0	19.99	FALSE	FALSE	FALSE	746	0.037
GLP1Rp.Gly168Ser	GLP1R	0.036534	0.0155958	0	0.085246									Ser	Gly	TRUE		3	0	0	0	0	0	0	3	0	0	0	0	0	0	0	0	0	0	0	0	0	0	0	0	0	0	0	0	0	0	0	0	0	0	0	0	0	0	0	0	0	0	0	0	0	0	0	0	0	0	0	0	0	0	0	0	0	0	0	0	0	0	0	0	0	0	19.84	FALSE	FALSE	FALSE	746	0.037
GOLGB1p.Pro1249Ser	GOLGB1	0.036534	0.0155958	0	0.085246									Ser	Pro	TRUE		3	0	0	0	0	0	0	3	0	0	0	0	0	0	0	0	0	0	0	0	0	0	0	0	0	0	0	0	0	0	0	0	0	0	0	0	0	0	0	0	0	0	0	0	0	0	0	0	0	0	0	0	0	0	0	0	0	0	0	0	0	0	0	0	0	0	19.91	FALSE	FALSE	FALSE	746	0.037
GRM7p.Gln51Arg	GRM7	0.036534	0.0155958	0	0.085246									Arg	Gln	TRUE		3	0	0	0	0	0	0	3	0	0	0	0	0	0	0	0	0	0	0	0	0	0	0	0	0	0	0	0	0	0	0	0	0	0	0	0	0	0	0	0	0	0	0	0	0	0	0	0	0	0	0	0	0	0	0	0	0	0	0	0	0	0	0	0	0	0	19.25	FALSE	FALSE	FALSE	746	0.037
GSDMAp.Val128Leu	GSDMA	0.036534	0.0155958	0	0.085246									Leu	Val	FALSE		3	0	0	0	0	0	0	3	0	0	0	0	0	0	0	0	0	0	0	0	0	0	0	0	0	0	0	0	0	0	0	0	0	0	0	0	0	0	0	0	0	0	0	0	0	0	0	0	0	0	0	0	0	0	0	0	0	0	0	0	0	0	0	0	0	0	20.28	FALSE	FALSE	FALSE	746	0.037
HS1BP3p.Ala388Thr	HS1BP3	0.036534	0.0155958	0	0.085246									Thr	Ala	TRUE		3	0	0	0	0	0	0	3	0	0	0	0	0	0	0	0	0	0	0	0	0	0	0	0	0	0	0	0	0	0	0	0	0	0	0	0	0	0	0	0	0	0	0	0	0	0	0	0	0	0	0	0	0	0	0	0	0	0	0	0	0	0	0	0	0	0	20.12	FALSE	FALSE	FALSE	746	0.037
HYDINp.Ala4026Thr	HYDIN	0.036534	0.0155958	0	0.085246									Thr	Ala	TRUE		3	0	0	0	0	0	0	3	0	0	0	0	0	0	0	0	0	0	0	0	0	0	0	0	0	0	0	0	0	0	0	0	0	0	0	0	0	0	0	0	0	0	0	0	0	0	0	0	0	0	0	0	0	0	0	0	0	0	0	0	0	0	0	0	0	0	20.03	FALSE	FALSE	FALSE	746	0.037
IFITM5p.Gly27Ala	IFITM5	0.036534	0.0155958	0	0.085246									Ala	Gly	FALSE		3	0	0	0	0	0	0	3	0	0	0	0	0	0	0	0	0	0	0	0	0	0	0	0	0	0	0	0	0	0	0	0	0	0	0	0	0	0	0	0	0	0	0	0	0	0	0	0	0	0	0	0	0	0	0	0	0	0	0	0	0	0	0	0	0	0	19.53	FALSE	FALSE	FALSE	746	0.037
IGLV2-8p.Thr9Ser	IGLV2-8	0.036534	0.0155958	0	0.085246									Ser	Thr	TRUE		3	0	0	0	0	0	0	3	0	0	0	0	0	0	0	0	0	0	0	0	0	0	0	0	0	0	0	0	0	0	0	0	0	0	0	0	0	0	0	0	0	0	0	0	0	0	0	0	0	0	0	0	0	0	0	0	0	0	0	0	0	0	0	0	0	0	20.2	FALSE	FALSE	FALSE	746	0.037
IKBKAPp.Cys1072Ser	IKBKAP	0.036534	0.0155958	0	0.085246									Ser	Cys	TRUE		3	0	0	0	0	0	0	3	0	0	0	0	0	0	0	0	0	0	0	0	0	0	0	0	0	0	0	0	0	0	0	0	0	0	0	0	0	0	0	0	0	0	0	0	0	0	0	0	0	0	0	0	0	0	0	0	0	0	0	0	0	0	0	0	0	0	20.23	FALSE	FALSE	FALSE	746	0.037
IL34p.Tyr213Ter	IL34	0.036534	0.0155958	0	0.085246									Ter	Tyr	FALSE		3	0	0	0	0	0	0	3	0	0	0	0	0	0	0	0	0	0	0	0	0	0	0	0	0	0	0	0	0	0	0	0	0	0	0	0	0	0	0	0	0	0	0	0	0	0	0	0	0	0	0	0	0	0	0	0	0	0	0	0	0	0	0	0	0	0	19.2	FALSE	FALSE	FALSE	746	0.037
INCENPp.Met506Thr	INCENP	0.036534	0.0155958	0	0.085246									Thr	Met	TRUE		3	0	0	0	0	0	0	3	0	0	0	0	0	0	0	0	0	0	0	0	0	0	0	0	0	0	0	0	0	0	0	0	0	0	0	0	0	0	0	0	0	0	0	0	0	0	0	0	0	0	0	0	0	0	0	0	0	0	0	0	0	0	0	0	0	0	19.41	FALSE	FALSE	FALSE	746	0.037
INSRp.Ala2Gly	INSR	0.036534	0.0155958	0	0.085246									Gly	Ala	FALSE		3	0	0	0	0	0	0	3	0	0	0	0	0	0	0	0	0	0	0	0	0	0	0	0	0	0	0	0	0	0	0	0	0	0	0	0	0	0	0	0	0	0	0	0	0	0	0	0	0	0	0	0	0	0	0	0	0	0	0	0	0	0	0	0	0	0	20.01	TRUE	FALSE	FALSE	746	0.037
JMJD1Cp.Glu2535Asp	JMJD1C	0.036534	0.0155958	0	0.085246									Asp	Glu	FALSE		3	0	0	0	0	0	0	3	0	0	0	0	0	0	0	0	0	0	0	0	0	0	0	0	0	0	0	0	0	0	0	0	0	0	0	0	0	0	0	0	0	0	0	0	0	0	0	0	0	0	0	0	0	0	0	0	0	0	0	0	0	0	0	0	0	0	19.66	FALSE	FALSE	FALSE	746	0.037
KIAA0319p.Ala311Thr	KIAA0319	0.036534	0.0155958	0	0.085246									Thr	Ala	TRUE		3	0	0	0	0	0	0	3	0	0	0	0	0	0	0	0	0	0	0	0	0	0	0	0	0	0	0	0	0	0	0	0	0	0	0	0	0	0	0	0	0	0	0	0	0	0	0	0	0	0	0	0	0	0	0	0	0	0	0	0	0	0	0	0	0	0	20.35	FALSE	FALSE	FALSE	746	0.037
KIF9p.Arg638Trp	KIF9	0.036534	0.0155958	0	0.085246									Trp	Arg	FALSE		3	0	0	0	0	0	0	3	0	0	0	0	0	0	0	0	0	0	0	0	0	0	0	0	0	0	0	0	0	0	0	0	0	0	0	0	0	0	0	0	0	0	0	0	0	0	0	0	0	0	0	0	0	0	0	0	0	0	0	0	0	0	0	0	0	0	20.11	FALSE	FALSE	FALSE	746	0.037
KRT15p.Ala421Gly	KRT15	0.036534	0.0155958	0	0.085246									Gly	Ala	FALSE		3	0	0	0	0	0	0	3	0	0	0	0	0	0	0	0	0	0	0	0	0	0	0	0	0	0	0	0	0	0	0	0	0	0	0	0	0	0	0	0	0	0	0	0	0	0	0	0	0	0	0	0	0	0	0	0	0	0	0	0	0	0	0	0	0	0	19.86	FALSE	FALSE	FALSE	746	0.037
KRT72p.Arg428Leu	KRT72	0.036534	0.0155958	0	0.085246									Leu	Arg	FALSE		3	0	0	0	0	0	0	3	0	0	0	0	0	0	0	0	0	0	0	0	0	0	0	0	0	0	0	0	0	0	0	0	0	0	0	0	0	0	0	0	0	0	0	0	0	0	0	0	0	0	0	0	0	0	0	0	0	0	0	0	0	0	0	0	0	0	20.16	FALSE	FALSE	FALSE	746	0.037
LAMA3p.Asn2815Lys	LAMA3	0.036534	0.0155958	0	0.085246									Lys	Asn	TRUE		3	0	0	0	0	0	0	3	0	0	0	0	0	0	0	0	0	0	0	0	0	0	0	0	0	0	0	0	0	0	0	0	0	0	0	0	0	0	0	0	0	0	0	0	0	0	0	0	0	0	0	0	0	0	0	0	0	0	0	0	0	0	0	0	0	0	19.75	FALSE	FALSE	FALSE	746	0.037
LAMA5p.Val1900Met	LAMA5	0.036534	0.0155958	0	0.085246									Met	Val	FALSE		3	0	0	0	0	0	0	3	0	0	0	0	0	0	0	0	0	0	0	0	0	0	0	0	0	0	0	0	0	0	0	0	0	0	0	0	0	0	0	0	0	0	0	0	0	0	0	0	0	0	0	0	0	0	0	0	0	0	0	0	0	0	0	0	0	0	20.51	FALSE	FALSE	FALSE	746	0.037
LIPNp.Thr244Asn	LIPN	0.036534	0.0155958	0	0.085246									Asn	Thr	FALSE		3	0	0	0	0	0	0	3	0	0	0	0	0	0	0	0	0	0	0	0	0	0	0	0	0	0	0	0	0	0	0	0	0	0	0	0	0	0	0	0	0	0	0	0	0	0	0	0	0	0	0	0	0	0	0	0	0	0	0	0	0	0	0	0	0	0	19.73	FALSE	FALSE	FALSE	746	0.037
LRRC24p.Glu494Ala	LRRC24	0.036534	0.0155958	0	0.085246									Ala	Glu	FALSE		3	0	0	0	0	0	0	3	0	0	0	0	0	0	0	0	0	0	0	0	0	0	0	0	0	0	0	0	0	0	0	0	0	0	0	0	0	0	0	0	0	0	0	0	0	0	0	0	0	0	0	0	0	0	0	0	0	0	0	0	0	0	0	0	0	0	19.66	FALSE	FALSE	FALSE	746	0.037
LRRC2p.Ala145Glu	LRRC2	0.036534	0.0155958	0	0.085246									Glu	Ala	FALSE		3	0	0	0	0	0	0	3	0	0	0	0	0	0	0	0	0	0	0	0	0	0	0	0	0	0	0	0	0	0	0	0	0	0	0	0	0	0	0	0	0	0	0	0	0	0	0	0	0	0	0	0	0	0	0	0	0	0	0	0	0	0	0	0	0	0	19.01	FALSE	FALSE	FALSE	746	0.037
LRRC34p.Ser249Gly	LRRC34	0.036534	0.0155958	0	0.085246									Gly	Ser	FALSE		3	0	0	0	0	0	0	3	0	0	0	0	0	0	0	0	0	0	0	0	0	0	0	0	0	0	0	0	0	0	0	0	0	0	0	0	0	0	0	0	0	0	0	0	0	0	0	0	0	0	0	0	0	0	0	0	0	0	0	0	0	0	0	0	0	0	20.43	FALSE	FALSE	FALSE	746	0.037
MB21D1p.Thr35Asn	MB21D1	0.036534	0.0155958	0	0.085246									Asn	Thr	FALSE		3	0	0	0	0	0	0	3	0	0	0	0	0	0	0	0	0	0	0	0	0	0	0	0	0	0	0	0	0	0	0	0	0	0	0	0	0	0	0	0	0	0	0	0	0	0	0	0	0	0	0	0	0	0	0	0	0	0	0	0	0	0	0	0	0	0	19.91	FALSE	FALSE	FALSE	746	0.037
MICALL1p.Ala519Ser	MICALL1	0.036534	0.0155958	0	0.085246									Ser	Ala	TRUE		3	0	0	0	0	0	0	3	0	0	0	0	0	0	0	0	0	0	0	0	0	0	0	0	0	0	0	0	0	0	0	0	0	0	0	0	0	0	0	0	0	0	0	0	0	0	0	0	0	0	0	0	0	0	0	0	0	0	0	0	0	0	0	0	0	0	20.14	FALSE	FALSE	FALSE	746	0.037
MLH1p.Ile219Val	MLH1	0.036534	0.0155958	0	0.085246									Val	Ile	FALSE	1	3	0	0	0	0	0	0	3	0	0	0	0	0	0	0	0	0	0	0	0	0	0	0	0	0	0	0	0	0	0	0	0	0	0	0	0	0	0	0	0	0	0	0	0	0	0	0	0	0	0	0	0	0	0	0	0	0	0	0	0	0	0	0	0	0	0	19.84	FALSE	FALSE	FALSE	746	0.037
MLXIPp.Glu396Gly	MLXIP	0.036534	0.0155958	0	0.085246									Gly	Glu	FALSE		3	0	0	0	0	0	0	3	0	0	0	0	0	0	0	0	0	0	0	0	0	0	0	0	0	0	0	0	0	0	0	0	0	0	0	0	0	0	0	0	0	0	0	0	0	0	0	0	0	0	0	0	0	0	0	0	0	0	0	0	0	0	0	0	0	0	20.17	FALSE	FALSE	FALSE	746	0.037
MOCOSp.His225Arg	MOCOS	0.036534	0.0155958	0	0.085246									Arg	His	TRUE		3	0	0	0	0	0	0	3	0	0	0	0	0	0	0	0	0	0	0	0	0	0	0	0	0	0	0	0	0	0	0	0	0	0	0	0	0	0	0	0	0	0	0	0	0	0	0	0	0	0	0	0	0	0	0	0	0	0	0	0	0	0	0	0	0	0	20.05	FALSE	FALSE	FALSE	746	0.037
MROH1p.Ala38Val	MROH1	0.036534	0.0155958	0	0.085246									Val	Ala	FALSE		3	0	0	0	0	0	0	3	0	0	0	0	0	0	0	0	0	0	0	0	0	0	0	0	0	0	0	0	0	0	0	0	0	0	0	0	0	0	0	0	0	0	0	0	0	0	0	0	0	0	0	0	0	0	0	0	0	0	0	0	0	0	0	0	0	0	20.96	FALSE	FALSE	FALSE	746	0.037
MTMR7p.Pro44Ala	MTMR7	0.036534	0.0155958	0	0.085246									Ala	Pro	FALSE		3	0	0	0	0	0	0	3	0	0	0	0	0	0	0	0	0	0	0	0	0	0	0	0	0	0	0	0	0	0	0	0	0	0	0	0	0	0	0	0	0	0	0	0	0	0	0	0	0	0	0	0	0	0	0	0	0	0	0	0	0	0	0	0	0	0	20.19	FALSE	FALSE	FALSE	746	0.037
MTX1p.Ser63Thr	MTX1	0.036534	0.0155958	0	0.085246									Thr	Ser	TRUE		3	0	0	0	0	0	0	3	0	0	0	0	0	0	0	0	0	0	0	0	0	0	0	0	0	0	0	0	0	0	0	0	0	0	0	0	0	0	0	0	0	0	0	0	0	0	0	0	0	0	0	0	0	0	0	0	0	0	0	0	0	0	0	0	0	0	20.29	FALSE	FALSE	FALSE	746	0.037
MUC16p.Glu12290Lys	MUC16	0.036534	0.0155958	0	0.085246									Lys	Glu	TRUE	2	3	0	0	0	0	0	0	3	0	0	0	0	0	0	0	0	0	0	0	0	0	0	0	0	0	0	0	0	0	0	0	0	0	0	0	0	0	0	0	0	0	0	0	0	0	0	0	0	0	0	0	0	0	0	0	0	0	0	0	0	0	0	0	0	0	0	19.14	FALSE	FALSE	FALSE	746	0.037
MUC5ACp.Asp246Glu	MUC5AC	0.036534	0.0155958	0	0.085246									Glu	Asp	FALSE		3	0	0	0	0	0	0	3	0	0	0	0	0	0	0	0	0	0	0	0	0	0	0	0	0	0	0	0	0	0	0	0	0	0	0	0	0	0	0	0	0	0	0	0	0	0	0	0	0	0	0	0	0	0	0	0	0	0	0	0	0	0	0	0	0	0	19.22	FALSE	FALSE	FALSE	746	0.037
MXRA5p.Pro1665Ser	MXRA5	0.036534	0.0155958	0	0.085246									Ser	Pro	TRUE		3	0	0	0	0	0	0	3	0	0	0	0	0	0	0	0	0	0	0	0	0	0	0	0	0	0	0	0	0	0	0	0	0	0	0	0	0	0	0	0	0	0	0	0	0	0	0	0	0	0	0	0	0	0	0	0	0	0	0	0	0	0	0	0	0	0	19.89	FALSE	FALSE	FALSE	746	0.037
MYCBPAPp.Glu228Asp	MYCBPAP	0.036534	0.0155958	0	0.085246									Asp	Glu	FALSE		3	0	0	0	0	0	0	3	0	0	0	0	0	0	0	0	0	0	0	0	0	0	0	0	0	0	0	0	0	0	0	0	0	0	0	0	0	0	0	0	0	0	0	0	0	0	0	0	0	0	0	0	0	0	0	0	0	0	0	0	0	0	0	0	0	0	19.49	FALSE	FALSE	FALSE	746	0.037
MYO1Hp.Ser37Arg	MYO1H	0.036534	0.0155958	0	0.085246									Arg	Ser	TRUE		3	0	0	0	0	0	0	3	0	0	0	0	0	0	0	0	0	0	0	0	0	0	0	0	0	0	0	0	0	0	0	0	0	0	0	0	0	0	0	0	0	0	0	0	0	0	0	0	0	0	0	0	0	0	0	0	0	0	0	0	0	0	0	0	0	0	18.9	FALSE	FALSE	FALSE	746	0.037
MYO7Ap.Leu16Ser	MYO7A	0.036534	0.0155958	0	0.085246									Ser	Leu	TRUE		3	0	0	0	0	0	0	3	0	0	0	0	0	0	0	0	0	0	0	0	0	0	0	0	0	0	0	0	0	0	0	0	0	0	0	0	0	0	0	0	0	0	0	0	0	0	0	0	0	0	0	0	0	0	0	0	0	0	0	0	0	0	0	0	0	0	20.45	FALSE	FALSE	FALSE	746	0.037
MYOM1p.Gly341Ala	MYOM1	0.036534	0.0155958	0	0.085246									Ala	Gly	FALSE		3	0	0	0	0	0	0	3	0	0	0	0	0	0	0	0	0	0	0	0	0	0	0	0	0	0	0	0	0	0	0	0	0	0	0	0	0	0	0	0	0	0	0	0	0	0	0	0	0	0	0	0	0	0	0	0	0	0	0	0	0	0	0	0	0	0	19.92	FALSE	FALSE	FALSE	746	0.037
MYOM2p.Ser869Asn	MYOM2	0.036534	0.0155958	0	0.085246									Asn	Ser	FALSE		3	0	0	0	0	0	0	3	0	0	0	0	0	0	0	0	0	0	0	0	0	0	0	0	0	0	0	0	0	0	0	0	0	0	0	0	0	0	0	0	0	0	0	0	0	0	0	0	0	0	0	0	0	0	0	0	0	0	0	0	0	0	0	0	0	0	19.79	FALSE	FALSE	FALSE	746	0.037
MYOM3p.Asp528Gly	MYOM3	0.036534	0.0155958	0	0.085246									Gly	Asp	FALSE		3	0	0	0	0	0	0	3	0	0	0	0	0	0	0	0	0	0	0	0	0	0	0	0	0	0	0	0	0	0	0	0	0	0	0	0	0	0	0	0	0	0	0	0	0	0	0	0	0	0	0	0	0	0	0	0	0	0	0	0	0	0	0	0	0	0	20.09	FALSE	FALSE	FALSE	746	0.037
NAALADL2p.Pro385Ser	NAALADL2	0.036534	0.0155958	0	0.085246									Ser	Pro	TRUE		3	0	0	0	0	0	0	3	0	0	0	0	0	0	0	0	0	0	0	0	0	0	0	0	0	0	0	0	0	0	0	0	0	0	0	0	0	0	0	0	0	0	0	0	0	0	0	0	0	0	0	0	0	0	0	0	0	0	0	0	0	0	0	0	0	0	19.79	FALSE	FALSE	FALSE	746	0.037
NADSYN1p.Gln204His	NADSYN1	0.036534	0.0155958	0	0.085246									His	Gln	TRUE		3	0	0	0	0	0	0	3	0	0	0	0	0	0	0	0	0	0	0	0	0	0	0	0	0	0	0	0	0	0	0	0	0	0	0	0	0	0	0	0	0	0	0	0	0	0	0	0	0	0	0	0	0	0	0	0	0	0	0	0	0	0	0	0	0	0	20.42	FALSE	FALSE	FALSE	746	0.037
NPR3p.Asn522Asp	NPR3	0.036534	0.0155958	0	0.085246									Asp	Asn	FALSE		3	0	0	0	0	0	0	3	0	0	0	0	0	0	0	0	0	0	0	0	0	0	0	0	0	0	0	0	0	0	0	0	0	0	0	0	0	0	0	0	0	0	0	0	0	0	0	0	0	0	0	0	0	0	0	0	0	0	0	0	0	0	0	0	0	0	19.45	FALSE	FALSE	FALSE	746	0.037
NRAPp.Val208Ala	NRAP	0.036534	0.0155958	0	0.085246									Ala	Val	FALSE		3	0	0	0	0	0	0	3	0	0	0	0	0	0	0	0	0	0	0	0	0	0	0	0	0	0	0	0	0	0	0	0	0	0	0	0	0	0	0	0	0	0	0	0	0	0	0	0	0	0	0	0	0	0	0	0	0	0	0	0	0	0	0	0	0	0	20.44	FALSE	FALSE	FALSE	746	0.037
OBSCNp.Val1508Asp	OBSCN	0.036534	0.0155958	0	0.085246									Asp	Val	FALSE		3	0	0	0	0	0	0	3	0	0	0	0	0	0	0	0	0	0	0	0	0	0	0	0	0	0	0	0	0	0	0	0	0	0	0	0	0	0	0	0	0	0	0	0	0	0	0	0	0	0	0	0	0	0	0	0	0	0	0	0	0	0	0	0	0	0	19.83	FALSE	FALSE	FALSE	746	0.037
OMA1p.Ile329Leu	OMA1	0.036534	0.0155958	0	0.085246									Leu	Ile	FALSE		3	0	0	0	0	0	0	3	0	0	0	0	0	0	0	0	0	0	0	0	0	0	0	0	0	0	0	0	0	0	0	0	0	0	0	0	0	0	0	0	0	0	0	0	0	0	0	0	0	0	0	0	0	0	0	0	0	0	0	0	0	0	0	0	0	0	20.39	FALSE	FALSE	FALSE	746	0.037
OR10G2p.Leu85Arg	OR10G2	0.036534	0.0155958	0	0.085246									Arg	Leu	TRUE		3	0	0	0	0	0	0	3	0	0	0	0	0	0	0	0	0	0	0	0	0	0	0	0	0	0	0	0	0	0	0	0	0	0	0	0	0	0	0	0	0	0	0	0	0	0	0	0	0	0	0	0	0	0	0	0	0	0	0	0	0	0	0	0	0	0	19.27	FALSE	FALSE	FALSE	746	0.037
OR13C5p.Val117Met	OR13C5	0.036534	0.0155958	0	0.085246									Met	Val	FALSE		3	0	0	0	0	0	0	3	0	0	0	0	0	0	0	0	0	0	0	0	0	0	0	0	0	0	0	0	0	0	0	0	0	0	0	0	0	0	0	0	0	0	0	0	0	0	0	0	0	0	0	0	0	0	0	0	0	0	0	0	0	0	0	0	0	0	19.32	FALSE	FALSE	FALSE	746	0.037
OR2B11p.Ile130Ser	OR2B11	0.036534	0.0155958	0	0.085246									Ser	Ile	TRUE		3	0	0	0	0	0	0	3	0	0	0	0	0	0	0	0	0	0	0	0	0	0	0	0	0	0	0	0	0	0	0	0	0	0	0	0	0	0	0	0	0	0	0	0	0	0	0	0	0	0	0	0	0	0	0	0	0	0	0	0	0	0	0	0	0	0	20.58	FALSE	FALSE	FALSE	746	0.037
OR4L1p.Arg52Ser	OR4L1	0.036534	0.0155958	0	0.085246									Ser	Arg	TRUE		3	0	0	0	0	0	0	3	0	0	0	0	0	0	0	0	0	0	0	0	0	0	0	0	0	0	0	0	0	0	0	0	0	0	0	0	0	0	0	0	0	0	0	0	0	0	0	0	0	0	0	0	0	0	0	0	0	0	0	0	0	0	0	0	0	0	20.18	FALSE	FALSE	FALSE	746	0.037
OR4M1p.Gly232Asp	OR4M1	0.036534	0.0155958	0	0.085246									Asp	Gly	FALSE		3	0	0	0	0	0	0	3	0	0	0	0	0	0	0	0	0	0	0	0	0	0	0	0	0	0	0	0	0	0	0	0	0	0	0	0	0	0	0	0	0	0	0	0	0	0	0	0	0	0	0	0	0	0	0	0	0	0	0	0	0	0	0	0	0	0	19.5	FALSE	FALSE	FALSE	746	0.037
PASD1p.Gln213Glu	PASD1	0.036534	0.0155958	0	0.085246									Glu	Gln	FALSE		3	0	0	0	0	0	0	3	0	0	0	0	0	0	0	0	0	0	0	0	0	0	0	0	0	0	0	0	0	0	0	0	0	0	0	0	0	0	0	0	0	0	0	0	0	0	0	0	0	0	0	0	0	0	0	0	0	0	0	0	0	0	0	0	0	0	18.69	FALSE	FALSE	FALSE	746	0.037
PATE1p.Val46Ile	PATE1	0.036534	0.0155958	0	0.085246									Ile	Val	FALSE		3	0	0	0	0	0	0	3	0	0	0	0	0	0	0	0	0	0	0	0	0	0	0	0	0	0	0	0	0	0	0	0	0	0	0	0	0	0	0	0	0	0	0	0	0	0	0	0	0	0	0	0	0	0	0	0	0	0	0	0	0	0	0	0	0	0	19.69	FALSE	FALSE	FALSE	746	0.037
PCDHA9p.Leu336Val	PCDHA9	0.036534	0.0155958	0	0.085246									Val	Leu	FALSE		3	0	0	0	0	0	0	3	0	0	0	0	0	0	0	0	0	0	0	0	0	0	0	0	0	0	0	0	0	0	0	0	0	0	0	0	0	0	0	0	0	0	0	0	0	0	0	0	0	0	0	0	0	0	0	0	0	0	0	0	0	0	0	0	0	0	19.52	FALSE	FALSE	FALSE	746	0.037
PEMTp.Val58Ile	PEMT	0.036534	0.0155958	0	0.085246									Ile	Val	FALSE		3	0	0	0	0	0	0	3	0	0	0	0	0	0	0	0	0	0	0	0	0	0	0	0	0	0	0	0	0	0	0	0	0	0	0	0	0	0	0	0	0	0	0	0	0	0	0	0	0	0	0	0	0	0	0	0	0	0	0	0	0	0	0	0	0	0	20.46	FALSE	FALSE	FALSE	746	0.037
PIEZO2p.Arg1611Gln	PIEZO2	0.036534	0.0155958	0	0.085246									Gln	Arg	FALSE		3	0	0	0	0	0	0	3	0	0	0	0	0	0	0	0	0	0	0	0	0	0	0	0	0	0	0	0	0	0	0	0	0	0	0	0	0	0	0	0	0	0	0	0	0	0	0	0	0	0	0	0	0	0	0	0	0	0	0	0	0	0	0	0	0	0	19.9	FALSE	FALSE	FALSE	746	0.037
PRRC2Bp.Thr936Ser	PRRC2B	0.036534	0.0155958	0	0.085246									Ser	Thr	TRUE		3	0	0	0	0	0	0	3	0	0	0	0	0	0	0	0	0	0	0	0	0	0	0	0	0	0	0	0	0	0	0	0	0	0	0	0	0	0	0	0	0	0	0	0	0	0	0	0	0	0	0	0	0	0	0	0	0	0	0	0	0	0	0	0	0	0	19.77	FALSE	FALSE	FALSE	746	0.037
PSD4p.Gly269Ala	PSD4	0.036534	0.0155958	0	0.085246									Ala	Gly	FALSE		3	0	0	0	0	0	0	3	0	0	0	0	0	0	0	0	0	0	0	0	0	0	0	0	0	0	0	0	0	0	0	0	0	0	0	0	0	0	0	0	0	0	0	0	0	0	0	0	0	0	0	0	0	0	0	0	0	0	0	0	0	0	0	0	0	0	20.72	FALSE	FALSE	FALSE	746	0.037
PSMD9p.Glu197Gly	PSMD9	0.036534	0.0155958	0	0.085246									Gly	Glu	FALSE		3	0	0	0	0	0	0	3	0	0	0	0	0	0	0	0	0	0	0	0	0	0	0	0	0	0	0	0	0	0	0	0	0	0	0	0	0	0	0	0	0	0	0	0	0	0	0	0	0	0	0	0	0	0	0	0	0	0	0	0	0	0	0	0	0	0	19.77	FALSE	FALSE	FALSE	746	0.037
PTGES2p.Arg298His	PTGES2	0.036534	0.0155958	0	0.085246									His	Arg	TRUE		3	0	0	0	0	0	0	3	0	0	0	0	0	0	0	0	0	0	0	0	0	0	0	0	0	0	0	0	0	0	0	0	0	0	0	0	0	0	0	0	0	0	0	0	0	0	0	0	0	0	0	0	0	0	0	0	0	0	0	0	0	0	0	0	0	0	19.66	FALSE	FALSE	FALSE	746	0.037
RAET1Ep.Val237Leu	RAET1E	0.036534	0.0155958	0	0.085246									Leu	Val	FALSE		3	0	0	0	0	0	0	3	0	0	0	0	0	0	0	0	0	0	0	0	0	0	0	0	0	0	0	0	0	0	0	0	0	0	0	0	0	0	0	0	0	0	0	0	0	0	0	0	0	0	0	0	0	0	0	0	0	0	0	0	0	0	0	0	0	0	20.03	FALSE	FALSE	FALSE	746	0.037
RDH8p.Met202Thr	RDH8	0.036534	0.0155958	0	0.085246									Thr	Met	TRUE		3	0	0	0	0	0	0	3	0	0	0	0	0	0	0	0	0	0	0	0	0	0	0	0	0	0	0	0	0	0	0	0	0	0	0	0	0	0	0	0	0	0	0	0	0	0	0	0	0	0	0	0	0	0	0	0	0	0	0	0	0	0	0	0	0	0	20.28	FALSE	FALSE	FALSE	746	0.037
RFPL4Ap.Val179Glu	RFPL4A	0.036534	0.0155958	0	0.085246									Glu	Val	FALSE		3	0	0	0	0	0	0	3	0	0	0	0	0	0	0	0	0	0	0	0	0	0	0	0	0	0	0	0	0	0	0	0	0	0	0	0	0	0	0	0	0	0	0	0	0	0	0	0	0	0	0	0	0	0	0	0	0	0	0	0	0	0	0	0	0	0	19.76	FALSE	FALSE	FALSE	746	0.037
RNASE4p.Thr16Ser	RNASE4	0.036534	0.0155958	0	0.085246									Ser	Thr	TRUE		3	0	0	0	0	0	0	3	0	0	0	0	0	0	0	0	0	0	0	0	0	0	0	0	0	0	0	0	0	0	0	0	0	0	0	0	0	0	0	0	0	0	0	0	0	0	0	0	0	0	0	0	0	0	0	0	0	0	0	0	0	0	0	0	0	0	20.15	FALSE	FALSE	FALSE	746	0.037
RP11-794P6.2p.Ser6Arg	RP11-794P	0.036534	0.0155958	0	0.085246									Arg	Ser	TRUE		3	0	0	0	0	0	0	3	0	0	0	0	0	0	0	0	0	0	0	0	0	0	0	0	0	0	0	0	0	0	0	0	0	0	0	0	0	0	0	0	0	0	0	0	0	0	0	0	0	0	0	0	0	0	0	0	0	0	0	0	0	0	0	0	0	0	19.98	FALSE	FALSE	FALSE	746	0.037
SAMD11p.Trp343Arg	SAMD11	0.036534	0.0155958	0	0.085246									Arg	Trp	TRUE		3	0	0	0	0	0	0	3	0	0	0	0	0	0	0	0	0	0	0	0	0	0	0	0	0	0	0	0	0	0	0	0	0	0	0	0	0	0	0	0	0	0	0	0	0	0	0	0	0	0	0	0	0	0	0	0	0	0	0	0	0	0	0	0	0	0	19.26	FALSE	FALSE	FALSE	746	0.037
SERPINB10p.Arg246Cys	SERPINB10	0.036534	0.0155958	0	0.085246									Cys	Arg	TRUE		3	0	0	0	0	0	0	3	0	0	0	0	0	0	0	0	0	0	0	0	0	0	0	0	0	0	0	0	0	0	0	0	0	0	0	0	0	0	0	0	0	0	0	0	0	0	0	0	0	0	0	0	0	0	0	0	0	0	0	0	0	0	0	0	0	0	19.99	FALSE	FALSE	FALSE	746	0.037
SETD2p.Pro1962Leu	SETD2	0.036534	0.0155958	0	0.085246									Leu	Pro	FALSE	1	3	0	0	0	0	0	0	3	0	0	0	0	0	0	0	0	0	0	0	0	0	0	0	0	0	0	0	0	0	0	0	0	0	0	0	0	0	0	0	0	0	0	0	0	0	0	0	0	0	0	0	0	0	0	0	0	0	0	0	0	0	0	0	0	0	0	19.25	FALSE	FALSE	FALSE	746	0.037
SGCGp.Asn287Ser	SGCG	0.036534	0.0155958	0	0.085246									Ser	Asn	TRUE		3	0	0	0	0	0	0	3	0	0	0	0	0	0	0	0	0	0	0	0	0	0	0	0	0	0	0	0	0	0	0	0	0	0	0	0	0	0	0	0	0	0	0	0	0	0	0	0	0	0	0	0	0	0	0	0	0	0	0	0	0	0	0	0	0	0	19.47	FALSE	FALSE	FALSE	746	0.037
SH2D4Ap.Ser275Asn	SH2D4A	0.036534	0.0155958	0	0.085246									Asn	Ser	FALSE		3	0	0	0	0	0	0	3	0	0	0	0	0	0	0	0	0	0	0	0	0	0	0	0	0	0	0	0	0	0	0	0	0	0	0	0	0	0	0	0	0	0	0	0	0	0	0	0	0	0	0	0	0	0	0	0	0	0	0	0	0	0	0	0	0	0	19.8	FALSE	FALSE	FALSE	746	0.037
SH2D7p.Arg206Trp	SH2D7	0.036534	0.0155958	0	0.085246									Trp	Arg	FALSE		3	0	0	0	0	0	0	3	0	0	0	0	0	0	0	0	0	0	0	0	0	0	0	0	0	0	0	0	0	0	0	0	0	0	0	0	0	0	0	0	0	0	0	0	0	0	0	0	0	0	0	0	0	0	0	0	0	0	0	0	0	0	0	0	0	0	19.92	FALSE	FALSE	FALSE	746	0.037
SHC2p.Gly110Ala	SHC2	0.036534	0.0155958	0	0.085246									Ala	Gly	FALSE		3	0	0	0	0	0	0	3	0	0	0	0	0	0	0	0	0	0	0	0	0	0	0	0	0	0	0	0	0	0	0	0	0	0	0	0	0	0	0	0	0	0	0	0	0	0	0	0	0	0	0	0	0	0	0	0	0	0	0	0	0	0	0	0	0	0	20.75	TRUE	FALSE	FALSE	746	0.037
SHROOM3p.Pro1290Leu	SHROOM3	0.036534	0.0155958	0	0.085246									Leu	Pro	FALSE		3	0	0	0	0	0	0	3	0	0	0	0	0	0	0	0	0	0	0	0	0	0	0	0	0	0	0	0	0	0	0	0	0	0	0	0	0	0	0	0	0	0	0	0	0	0	0	0	0	0	0	0	0	0	0	0	0	0	0	0	0	0	0	0	0	0	20.23	FALSE	FALSE	FALSE	746	0.037
SLFN13p.Ala523Thr	SLFN13	0.036534	0.0155958	0	0.085246									Thr	Ala	TRUE		3	0	0	0	0	0	0	3	0	0	0	0	0	0	0	0	0	0	0	0	0	0	0	0	0	0	0	0	0	0	0	0	0	0	0	0	0	0	0	0	0	0	0	0	0	0	0	0	0	0	0	0	0	0	0	0	0	0	0	0	0	0	0	0	0	0	20.09	FALSE	FALSE	FALSE	746	0.037
SMCHD1p.Lys879Asn	SMCHD1	0.036534	0.0155958	0	0.085246									Asn	Lys	FALSE		3	0	0	0	0	0	0	3	0	0	0	0	0	0	0	0	0	0	0	0	0	0	0	0	0	0	0	0	0	0	0	0	0	0	0	0	0	0	0	0	0	0	0	0	0	0	0	0	0	0	0	0	0	0	0	0	0	0	0	0	0	0	0	0	0	0	20.17	FALSE	FALSE	FALSE	746	0.037
SORDp.Asn269Thr	SORD	0.036534	0.0155958	0	0.085246									Thr	Asn	TRUE		3	0	0	0	0	0	0	3	0	0	0	0	0	0	0	0	0	0	0	0	0	0	0	0	0	0	0	0	0	0	0	0	0	0	0	0	0	0	0	0	0	0	0	0	0	0	0	0	0	0	0	0	0	0	0	0	0	0	0	0	0	0	0	0	0	0	20.41	FALSE	FALSE	FALSE	746	0.037
SPTBp.Asn1151Asp	SPTB	0.036534	0.0155958	0	0.085246									Asp	Asn	FALSE		3	0	0	0	0	0	0	3	0	0	0	0	0	0	0	0	0	0	0	0	0	0	0	0	0	0	0	0	0	0	0	0	0	0	0	0	0	0	0	0	0	0	0	0	0	0	0	0	0	0	0	0	0	0	0	0	0	0	0	0	0	0	0	0	0	0	19.78	FALSE	FALSE	FALSE	746	0.037
SSC5Dp.Met1274Ile	SSC5D	0.036534	0.0155958	0	0.085246									Ile	Met	FALSE		3	0	0	0	0	0	0	3	0	0	0	0	0	0	0	0	0	0	0	0	0	0	0	0	0	0	0	0	0	0	0	0	0	0	0	0	0	0	0	0	0	0	0	0	0	0	0	0	0	0	0	0	0	0	0	0	0	0	0	0	0	0	0	0	0	0	19.97	FALSE	FALSE	FALSE	746	0.037
STAB1p.Met2506Thr	STAB1	0.036534	0.0155958	0	0.085246									Thr	Met	TRUE		3	0	0	0	0	0	0	3	0	0	0	0	0	0	0	0	0	0	0	0	0	0	0	0	0	0	0	0	0	0	0	0	0	0	0	0	0	0	0	0	0	0	0	0	0	0	0	0	0	0	0	0	0	0	0	0	0	0	0	0	0	0	0	0	0	0	20.14	FALSE	FALSE	FALSE	746	0.037
SVEP1p.Ala2727Val	SVEP1	0.036534	0.0155958	0	0.085246									Val	Ala	FALSE		3	0	0	0	0	0	0	3	0	0	0	0	0	0	0	0	0	0	0	0	0	0	0	0	0	0	0	0	0	0	0	0	0	0	0	0	0	0	0	0	0	0	0	0	0	0	0	0	0	0	0	0	0	0	0	0	0	0	0	0	0	0	0	0	0	0	19.34	FALSE	FALSE	FALSE	746	0.037
TACR2p.Met245Lys	TACR2	0.036534	0.0155958	0	0.085246									Lys	Met	TRUE		3	0	0	0	0	0	0	3	0	0	0	0	0	0	0	0	0	0	0	0	0	0	0	0	0	0	0	0	0	0	0	0	0	0	0	0	0	0	0	0	0	0	0	0	0	0	0	0	0	0	0	0	0	0	0	0	0	0	0	0	0	0	0	0	0	0	20.04	FALSE	FALSE	FALSE	746	0.037
TACSTD2p.Asp216Glu	TACSTD2	0.036534	0.0155958	0	0.085246									Glu	Asp	FALSE		3	0	0	0	0	0	0	3	0	0	0	0	0	0	0	0	0	0	0	0	0	0	0	0	0	0	0	0	0	0	0	0	0	0	0	0	0	0	0	0	0	0	0	0	0	0	0	0	0	0	0	0	0	0	0	0	0	0	0	0	0	0	0	0	0	0	20.03	FALSE	FALSE	FALSE	746	0.037
TAF2p.Ser447Thr	TAF2	0.036534	0.0155958	0	0.085246									Thr	Ser	TRUE		3	0	0	0	0	0	0	3	0	0	0	0	0	0	0	0	0	0	0	0	0	0	0	0	0	0	0	0	0	0	0	0	0	0	0	0	0	0	0	0	0	0	0	0	0	0	0	0	0	0	0	0	0	0	0	0	0	0	0	0	0	0	0	0	0	0	20.84	FALSE	FALSE	FALSE	746	0.037
TAS2R5p.Ser26Ile	TAS2R5	0.036534	0.0155958	0	0.085246									Ile	Ser	FALSE		3	0	0	0	0	0	0	3	0	0	0	0	0	0	0	0	0	0	0	0	0	0	0	0	0	0	0	0	0	0	0	0	0	0	0	0	0	0	0	0	0	0	0	0	0	0	0	0	0	0	0	0	0	0	0	0	0	0	0	0	0	0	0	0	0	0	19.9	FALSE	FALSE	FALSE	746	0.037
TCOF1p.Pro1177Arg	TCOF1	0.036534	0.0155958	0	0.085246									Arg	Pro	TRUE		3	0	0	0	0	0	0	3	0	0	0	0	0	0	0	0	0	0	0	0	0	0	0	0	0	0	0	0	0	0	0	0	0	0	0	0	0	0	0	0	0	0	0	0	0	0	0	0	0	0	0	0	0	0	0	0	0	0	0	0	0	0	0	0	0	0	19.67	FALSE	FALSE	FALSE	746	0.037
TCP10L3p.Arg194His	TCP10L3	0.036534	0.0155958	0	0.085246									His	Arg	TRUE		3	0	0	0	0	0	0	3	0	0	0	0	0	0	0	0	0	0	0	0	0	0	0	0	0	0	0	0	0	0	0	0	0	0	0	0	0	0	0	0	0	0	0	0	0	0	0	0	0	0	0	0	0	0	0	0	0	0	0	0	0	0	0	0	0	0	20.1	FALSE	FALSE	FALSE	746	0.037
TGM4p.Glu100Asp	TGM4	0.036534	0.0155958	0	0.085246									Asp	Glu	FALSE		3	0	0	0	0	0	0	3	0	0	0	0	0	0	0	0	0	0	0	0	0	0	0	0	0	0	0	0	0	0	0	0	0	0	0	0	0	0	0	0	0	0	0	0	0	0	0	0	0	0	0	0	0	0	0	0	0	0	0	0	0	0	0	0	0	0	20.12	FALSE	FALSE	FALSE	746	0.037
TGp.Ser734Ala	TG	0.036534	0.0155958	0	0.085246									Ala	Ser	FALSE		3	0	0	0	0	0	0	3	0	0	0	0	0	0	0	0	0	0	0	0	0	0	0	0	0	0	0	0	0	0	0	0	0	0	0	0	0	0	0	0	0	0	0	0	0	0	0	0	0	0	0	0	0	0	0	0	0	0	0	0	0	0	0	0	0	0	20.51	FALSE	FALSE	FALSE	746	0.037
TIMELESSp.Pro1018Leu	TIMELESS	0.036534	0.0155958	0	0.085246									Leu	Pro	FALSE		3	0	0	0	0	0	0	3	0	0	0	0	0	0	0	0	0	0	0	0	0	0	0	0	0	0	0	0	0	0	0	0	0	0	0	0	0	0	0	0	0	0	0	0	0	0	0	0	0	0	0	0	0	0	0	0	0	0	0	0	0	0	0	0	0	0	20.24	FALSE	FALSE	FALSE	746	0.037
TJP2p.Met668Ile	TJP2	0.036534	0.0155958	0	0.085246									Ile	Met	FALSE		3	0	0	0	0	0	0	3	0	0	0	0	0	0	0	0	0	0	0	0	0	0	0	0	0	0	0	0	0	0	0	0	0	0	0	0	0	0	0	0	0	0	0	0	0	0	0	0	0	0	0	0	0	0	0	0	0	0	0	0	0	0	0	0	0	0	20.17	FALSE	FALSE	FALSE	746	0.037
TMEM8Ap.Arg567Trp	TMEM8A	0.036534	0.0155958	0	0.085246									Trp	Arg	FALSE		3	0	0	0	0	0	0	3	0	0	0	0	0	0	0	0	0	0	0	0	0	0	0	0	0	0	0	0	0	0	0	0	0	0	0	0	0	0	0	0	0	0	0	0	0	0	0	0	0	0	0	0	0	0	0	0	0	0	0	0	0	0	0	0	0	0	20.08	FALSE	FALSE	FALSE	746	0.037
TRAJ13p.Thr13Ile	TRAJ13	0.036534	0.0155958	0	0.085246									Ile	Thr	FALSE		3	0	0	0	0	0	0	3	0	0	0	0	0	0	0	0	0	0	0	0	0	0	0	0	0	0	0	0	0	0	0	0	0	0	0	0	0	0	0	0	0	0	0	0	0	0	0	0	0	0	0	0	0	0	0	0	0	0	0	0	0	0	0	0	0	0	19.73	FALSE	FALSE	FALSE	746	0.037
TRAPPC11p.Val660Leu	TRAPPC11	0.036534	0.0155958	0	0.085246									Leu	Val	FALSE		3	0	0	0	0	0	0	3	0	0	0	0	0	0	0	0	0	0	0	0	0	0	0	0	0	0	0	0	0	0	0	0	0	0	0	0	0	0	0	0	0	0	0	0	0	0	0	0	0	0	0	0	0	0	0	0	0	0	0	0	0	0	0	0	0	0	19.8	FALSE	FALSE	FALSE	746	0.037
TRAV30p.Asp79Glu	TRAV30	0.036534	0.0155958	0	0.085246									Glu	Asp	FALSE		3	0	0	0	0	0	0	3	0	0	0	0	0	0	0	0	0	0	0	0	0	0	0	0	0	0	0	0	0	0	0	0	0	0	0	0	0	0	0	0	0	0	0	0	0	0	0	0	0	0	0	0	0	0	0	0	0	0	0	0	0	0	0	0	0	0	20.56	FALSE	FALSE	FALSE	746	0.037
TRBV23OR9-2p.Arg5Ser	TRBV23OR9-2	0.036534	0.0155958	0	0.085246									Ser	Arg	TRUE		3	0	0	0	0	0	0	3	0	0	0	0	0	0	0	0	0	0	0	0	0	0	0	0	0	0	0	0	0	0	0	0	0	0	0	0	0	0	0	0	0	0	0	0	0	0	0	0	0	0	0	0	0	0	0	0	0	0	0	0	0	0	0	0	0	0	20.03	FALSE	FALSE	FALSE	746	0.037
TRPA1p.Lys186Asn	TRPA1	0.036534	0.0155958	0	0.085246									Asn	Lys	FALSE		3	0	0	0	0	0	0	3	0	0	0	0	0	0	0	0	0	0	0	0	0	0	0	0	0	0	0	0	0	0	0	0	0	0	0	0	0	0	0	0	0	0	0	0	0	0	0	0	0	0	0	0	0	0	0	0	0	0	0	0	0	0	0	0	0	0	19.97	FALSE	FALSE	FALSE	746	0.037
TSPYL5p.Thr120Ser	TSPYL5	0.036534	0.0155958	0	0.085246									Ser	Thr	TRUE		3	0	0	0	0	0	0	3	0	0	0	0	0	0	0	0	0	0	0	0	0	0	0	0	0	0	0	0	0	0	0	0	0	0	0	0	0	0	0	0	0	0	0	0	0	0	0	0	0	0	0	0	0	0	0	0	0	0	0	0	0	0	0	0	0	0	20.03	FALSE	FALSE	FALSE	746	0.037
TTC21Ap.Arg91Gln	TTC21A	0.036534	0.0155958	0	0.085246									Gln	Arg	FALSE		3	0	0	0	0	0	0	3	0	0	0	0	0	0	0	0	0	0	0	0	0	0	0	0	0	0	0	0	0	0	0	0	0	0	0	0	0	0	0	0	0	0	0	0	0	0	0	0	0	0	0	0	0	0	0	0	0	0	0	0	0	0	0	0	0	0	19.36	FALSE	FALSE	FALSE	746	0.037
TTLL6p.Trp20Gly	TTLL6	0.036534	0.0155958	0	0.085246									Gly	Trp	FALSE		3	0	0	0	0	0	0	3	0	0	0	0	0	0	0	0	0	0	0	0	0	0	0	0	0	0	0	0	0	0	0	0	0	0	0	0	0	0	0	0	0	0	0	0	0	0	0	0	0	0	0	0	0	0	0	0	0	0	0	0	0	0	0	0	0	0	19.81	FALSE	FALSE	FALSE	746	0.037
TUSC1p.Ser208Ala	TUSC1	0.036534	0.0155958	0	0.085246									Ala	Ser	FALSE		3	0	0	0	0	0	0	3	0	0	0	0	0	0	0	0	0	0	0	0	0	0	0	0	0	0	0	0	0	0	0	0	0	0	0	0	0	0	0	0	0	0	0	0	0	0	0	0	0	0	0	0	0	0	0	0	0	0	0	0	0	0	0	0	0	0	19.69	FALSE	FALSE	FALSE	746	0.037
TUSC5p.Phe20Ser	TUSC5	0.036534	0.0155958	0	0.085246									Ser	Phe	TRUE		3	0	0	0	0	0	0	3	0	0	0	0	0	0	0	0	0	0	0	0	0	0	0	0	0	0	0	0	0	0	0	0	0	0	0	0	0	0	0	0	0	0	0	0	0	0	0	0	0	0	0	0	0	0	0	0	0	0	0	0	0	0	0	0	0	0	20.16	FALSE	FALSE	FALSE	746	0.037
TXNDC2p.Pro171Leu	TXNDC2	0.036534	0.0155958	0	0.085246									Leu	Pro	FALSE		3	0	0	0	0	0	0	3	0	0	0	0	0	0	0	0	0	0	0	0	0	0	0	0	0	0	0	0	0	0	0	0	0	0	0	0	0	0	0	0	0	0	0	0	0	0	0	0	0	0	0	0	0	0	0	0	0	0	0	0	0	0	0	0	0	0	19.87	FALSE	FALSE	FALSE	746	0.037
UBR4p.Met4867Leu	UBR4	0.036534	0.0155958	0	0.085246									Leu	Met	FALSE		3	0	0	0	0	0	0	3	0	0	0	0	0	0	0	0	0	0	0	0	0	0	0	0	0	0	0	0	0	0	0	0	0	0	0	0	0	0	0	0	0	0	0	0	0	0	0	0	0	0	0	0	0	0	0	0	0	0	0	0	0	0	0	0	0	0	19.56	FALSE	FALSE	FALSE	746	0.037
UMODL1p.Met559Thr	UMODL1	0.036534	0.0155958	0	0.085246									Thr	Met	TRUE		3	0	0	0	0	0	0	3	0	0	0	0	0	0	0	0	0	0	0	0	0	0	0	0	0	0	0	0	0	0	0	0	0	0	0	0	0	0	0	0	0	0	0	0	0	0	0	0	0	0	0	0	0	0	0	0	0	0	0	0	0	0	0	0	0	0	20.1	FALSE	FALSE	FALSE	746	0.037
VANGL1p.Ala116Thr	VANGL1	0.036534	0.0155958	0	0.085246									Thr	Ala	TRUE		3	0	0	0	0	0	0	3	0	0	0	0	0	0	0	0	0	0	0	0	0	0	0	0	0	0	0	0	0	0	0	0	0	0	0	0	0	0	0	0	0	0	0	0	0	0	0	0	0	0	0	0	0	0	0	0	0	0	0	0	0	0	0	0	0	0	20.39	FALSE	FALSE	FALSE	746	0.037
VCANp.Asp2937Tyr	VCAN	0.036534	0.0155958	0	0.085246									Tyr	Asp	TRUE		3	0	0	0	0	0	0	3	0	0	0	0	0	0	0	0	0	0	0	0	0	0	0	0	0	0	0	0	0	0	0	0	0	0	0	0	0	0	0	0	0	0	0	0	0	0	0	0	0	0	0	0	0	0	0	0	0	0	0	0	0	0	0	0	0	0	19.39	FALSE	FALSE	FALSE	746	0.037
VWA8p.Met383Thr	VWA8	0.036534	0.0155958	0	0.085246									Thr	Met	TRUE		3	0	0	0	0	0	0	3	0	0	0	0	0	0	0	0	0	0	0	0	0	0	0	0	0	0	0	0	0	0	0	0	0	0	0	0	0	0	0	0	0	0	0	0	0	0	0	0	0	0	0	0	0	0	0	0	0	0	0	0	0	0	0	0	0	0	20.05	FALSE	FALSE	FALSE	746	0.037
WBSCR16p.Gly30Arg	WBSCR16	0.036534	0.0155958	0	0.085246									Arg	Gly	TRUE		3	0	0	0	0	0	0	3	0	0	0	0	0	0	0	0	0	0	0	0	0	0	0	0	0	0	0	0	0	0	0	0	0	0	0	0	0	0	0	0	0	0	0	0	0	0	0	0	0	0	0	0	0	0	0	0	0	0	0	0	0	0	0	0	0	0	19.46	FALSE	FALSE	FALSE	746	0.037
ZFHX3p.Ser72Ala	ZFHX3	0.036534	0.0155958	0	0.085246									Ala	Ser	FALSE	1	3	0	0	0	0	0	0	3	0	0	0	0	0	0	0	0	0	0	0	0	0	0	0	0	0	0	0	0	0	0	0	0	0	0	0	0	0	0	0	0	0	0	0	0	0	0	0	0	0	0	0	0	0	0	0	0	0	0	0	0	0	0	0	0	0	0	21.07	FALSE	FALSE	FALSE	746	0.037
ZNF169p.Pro72Leu	ZNF169	0.036534	0.0155958	0	0.085246									Leu	Pro	FALSE		3	0	0	0	0	0	0	3	0	0	0	0	0	0	0	0	0	0	0	0	0	0	0	0	0	0	0	0	0	0	0	0	0	0	0	0	0	0	0	0	0	0	0	0	0	0	0	0	0	0	0	0	0	0	0	0	0	0	0	0	0	0	0	0	0	0	20.34	FALSE	FALSE	FALSE	746	0.037
ZNF573p.Gly136Ala	ZNF573	0.036534	0.0155958	0	0.085246									Ala	Gly	FALSE		3	0	0	0	0	0	0	3	0	0	0	0	0	0	0	0	0	0	0	0	0	0	0	0	0	0	0	0	0	0	0	0	0	0	0	0	0	0	0	0	0	0	0	0	0	0	0	0	0	0	0	0	0	0	0	0	0	0	0	0	0	0	0	0	0	0	20.28	FALSE	FALSE	FALSE	746	0.037
ZNF57p.Thr223Asn	ZNF57	0.036534	0.0155958	0	0.085246									Asn	Thr	FALSE		3	0	0	0	0	0	0	3	0	0	0	0	0	0	0	0	0	0	0	0	0	0	0	0	0	0	0	0	0	0	0	0	0	0	0	0	0	0	0	0	0	0	0	0	0	0	0	0	0	0	0	0	0	0	0	0	0	0	0	0	0	0	0	0	0	0	19.62	FALSE	FALSE	FALSE	746	0.037
ZNF587p.Leu316Arg	ZNF587	0.036534	0.0155958	0	0.085246									Arg	Leu	TRUE		3	0	0	0	0	0	0	3	0	0	0	0	0	0	0	0	0	0	0	0	0	0	0	0	0	0	0	0	0	0	0	0	0	0	0	0	0	0	0	0	0	0	0	0	0	0	0	0	0	0	0	0	0	0	0	0	0	0	0	0	0	0	0	0	0	0	19.31	FALSE	FALSE	FALSE	746	0.037
ZNF772p.Met218Leu	ZNF772	0.036534	0.0155958	0	0.085246									Leu	Met	FALSE		3	0	0	0	0	0	0	3	0	0	0	0	0	0	0	0	0	0	0	0	0	0	0	0	0	0	0	0	0	0	0	0	0	0	0	0	0	0	0	0	0	0	0	0	0	0	0	0	0	0	0	0	0	0	0	0	0	0	0	0	0	0	0	0	0	0	19.9	FALSE	FALSE	FALSE	746	0.037
ZNF891p.Val459Leu	ZNF891	0.036534	0.0155958	0	0.085246									Leu	Val	FALSE		3	0	0	0	0	0	0	3	0	0	0	0	0	0	0	0	0	0	0	0	0	0	0	0	0	0	0	0	0	0	0	0	0	0	0	0	0	0	0	0	0	0	0	0	0	0	0	0	0	0	0	0	0	0	0	0	0	0	0	0	0	0	0	0	0	0	19.68	FALSE	FALSE	FALSE	746	0.037
KMT2Cp.Ala381Glu	KMT2C	0.0365293	0.0207943	0.00850939	0.075497			0.0965712	0.0569801	0.169779	0.169779	0.0280473	0.0191957	Glu	Ala	FALSE	1	4	0	1	1	0	0	1	0	0	0	1	0	0	0	0	0	0	0	0	0	0	0	0	0	0	0	0	0	0	0	0	0	0	0	0	0	0	0	0	0	0	0	0	0	0	0	0	0	0	0	0	0	0	0	0	0	0	0	0	0	0	0	0	0	0	0	23.51	FALSE	FALSE	FALSE	746	0.037
PDE3Ap.Val349Ile	PDE3A	0.0365215	0.0259929	0.00875204	0.0735435			0.105074	0.11396			0.0392991	0.0287936	Ile	Val	FALSE		5	0	0	2	0	0	0	0	0	1	0	0	0	0	0	2	0	0	0	0	0	0	0	0	0	0	0	0	0	0	0	0	0	0	0	0	0	0	0	0	0	0	0	0	0	0	0	0	0	0	0	0	0	0	0	0	0	0	0	0	0	0	0	0	0	0	26.38	FALSE	FALSE	FALSE	746	0.037
ALBp.Arg434Cys	ALB	0.036519	0.0311915	0.00973981	0.0704631	0.269913	0.232558	0.0965712	0.0569801			0.0196598	0.0287936	Cys	Arg	TRUE		6	0	0	0	0	0	0	0	2	0	1	2	0	0	0	0	1	0	0	0	0	0	0	0	0	0	0	0	0	0	0	0	0	0	0	0	0	0	0	0	0	0	0	0	0	0	0	0	0	0	0	0	0	0	0	0	0	0	0	0	0	0	0	0	0	0	39.95	FALSE	FALSE	FALSE	746	0.037
ACCSp.Arg209Gln	ACCS	0.0365071	0.0207943	0.00875204	0.0760122							0.0526245	0.0383914	Gln	Arg	FALSE		4	0	0	3	0	1	0	0	0	0	0	0	0	0	0	0	0	0	0	0	0	0	0	0	0	0	0	0	0	0	0	0	0	0	0	0	0	0	0	0	0	0	0	0	0	0	0	0	0	0	0	0	0	0	0	0	0	0	0	0	0	0	0	0	0	0	23.85	FALSE	FALSE	FALSE	745	0.036
AGBL5p.Arg223His	AGBL5	0.0365071	0.0207943	0.00875204	0.0745133							0.0526245	0.0383914	His	Arg	TRUE		4	0	0	3	0	1	0	0	0	0	0	0	0	0	0	0	0	0	0	0	0	0	0	0	0	0	0	0	0	0	0	0	0	0	0	0	0	0	0	0	0	0	0	0	0	0	0	0	0	0	0	0	0	0	0	0	0	0	0	0	0	0	0	0	0	0	23.89	FALSE	FALSE	FALSE	745	0.036
DMDp.Arg1314Ter	DMD	0.0365071	0.0207943	0.00875204	0.0760122							0.0526245	0.0383914	Ter	Arg	FALSE		4	0	0	3	0	1	0	0	0	0	0	0	0	0	0	0	0	0	0	0	0	0	0	0	0	0	0	0	0	0	0	0	0	0	0	0	0	0	0	0	0	0	0	0	0	0	0	0	0	0	0	0	0	0	0	0	0	0	0	0	0	0	0	0	0	0	24.37	FALSE	FALSE	FALSE	745	0.036
DOCK2p.Arg1370Ter	DOCK2	0.0365071	0.0207943	0.00875204	0.0760122							0.0526245	0.0383914	Ter	Arg	FALSE		4	0	0	3	0	1	0	0	0	0	0	0	0	0	0	0	0	0	0	0	0	0	0	0	0	0	0	0	0	0	0	0	0	0	0	0	0	0	0	0	0	0	0	0	0	0	0	0	0	0	0	0	0	0	0	0	0	0	0	0	0	0	0	0	0	0	22.3	FALSE	FALSE	FALSE	745	0.036
GIMAP5p.Arg122Cys	GIMAP5	0.0365071	0.0207943	0.00875204	0.0745133							0.0526245	0.0383914	Cys	Arg	TRUE		4	0	0	3	0	1	0	0	0	0	0	0	0	0	0	0	0	0	0	0	0	0	0	0	0	0	0	0	0	0	0	0	0	0	0	0	0	0	0	0	0	0	0	0	0	0	0	0	0	0	0	0	0	0	0	0	0	0	0	0	0	0	0	0	0	0	23.69	FALSE	FALSE	FALSE	745	0.036
HAO1p.Arg145Trp	HAO1	0.0365071	0.0207943	0.00875204	0.0760122							0.0526245	0.0383914	Trp	Arg	FALSE		4	0	0	3	0	1	0	0	0	0	0	0	0	0	0	0	0	0	0	0	0	0	0	0	0	0	0	0	0	0	0	0	0	0	0	0	0	0	0	0	0	0	0	0	0	0	0	0	0	0	0	0	0	0	0	0	0	0	0	0	0	0	0	0	0	0	23.08	FALSE	FALSE	FALSE	745	0.036
IGSF22p.Ala525Val	IGSF22	0.0365071	0.0207943	0.00875204	0.0745133							0.0526245	0.0383914	Val	Ala	FALSE		4	0	0	3	0	1	0	0	0	0	0	0	0	0	0	0	0	0	0	0	0	0	0	0	0	0	0	0	0	0	0	0	0	0	0	0	0	0	0	0	0	0	0	0	0	0	0	0	0	0	0	0	0	0	0	0	0	0	0	0	0	0	0	0	0	0	23.89	FALSE	FALSE	FALSE	745	0.036
KLRD1p.Ser22Leu	KLRD1	0.0365071	0.0207943	0.00875204	0.0745133							0.0526245	0.0383914	Leu	Ser	FALSE		4	0	0	3	0	1	0	0	0	0	0	0	0	0	0	0	0	0	0	0	0	0	0	0	0	0	0	0	0	0	0	0	0	0	0	0	0	0	0	0	0	0	0	0	0	0	0	0	0	0	0	0	0	0	0	0	0	0	0	0	0	0	0	0	0	0	23.41	FALSE	FALSE	FALSE	745	0.036
MAGEA4p.Ala28Val	MAGEA4	0.0365071	0.0207943	0.00875204	0.0745133							0.0526245	0.0383914	Val	Ala	FALSE		4	0	0	3	0	1	0	0	0	0	0	0	0	0	0	0	0	0	0	0	0	0	0	0	0	0	0	0	0	0	0	0	0	0	0	0	0	0	0	0	0	0	0	0	0	0	0	0	0	0	0	0	0	0	0	0	0	0	0	0	0	0	0	0	0	0	24.1	FALSE	FALSE	FALSE	745	0.036
MEIS2p.Arg344Ter	MEIS2	0.0365071	0.0207943	0.00875204	0.0745133							0.0526245	0.0383914	Ter	Arg	FALSE		4	0	0	3	0	1	0	0	0	0	0	0	0	0	0	0	0	0	0	0	0	0	0	0	0	0	0	0	0	0	0	0	0	0	0	0	0	0	0	0	0	0	0	0	0	0	0	0	0	0	0	0	0	0	0	0	0	0	0	0	0	0	0	0	0	0	23.34	FALSE	FALSE	FALSE	745	0.036
OR2L13p.Val77Ile	OR2L13	0.0365071	0.0207943	0.00875204	0.0760122							0.0526245	0.0383914	Ile	Val	FALSE		4	0	0	3	0	1	0	0	0	0	0	0	0	0	0	0	0	0	0	0	0	0	0	0	0	0	0	0	0	0	0	0	0	0	0	0	0	0	0	0	0	0	0	0	0	0	0	0	0	0	0	0	0	0	0	0	0	0	0	0	0	0	0	0	0	0	24.64	FALSE	FALSE	FALSE	745	0.036
PRPF8p.Arg1617Gln	PRPF8	0.0365071	0.0207943	0.00875204	0.0745133							0.0526245	0.0383914	Gln	Arg	FALSE		4	0	0	3	0	1	0	0	0	0	0	0	0	0	0	0	0	0	0	0	0	0	0	0	0	0	0	0	0	0	0	0	0	0	0	0	0	0	0	0	0	0	0	0	0	0	0	0	0	0	0	0	0	0	0	0	0	0	0	0	0	0	0	0	0	0	24.87	FALSE	FALSE	FALSE	745	0.036
RHBDF1p.Pro277Leu	RHBDF1	0.0365071	0.0207943	0.00875204	0.0775112							0.0526245	0.0383914	Leu	Pro	FALSE		4	0	0	3	0	1	0	0	0	0	0	0	0	0	0	0	0	0	0	0	0	0	0	0	0	0	0	0	0	0	0	0	0	0	0	0	0	0	0	0	0	0	0	0	0	0	0	0	0	0	0	0	0	0	0	0	0	0	0	0	0	0	0	0	0	0	24.33	FALSE	FALSE	FALSE	745	0.036
SPTA1p.Arg2211Cys	SPTA1	0.0365071	0.0207943	0.00875204	0.0760122							0.0526245	0.0383914	Cys	Arg	TRUE		4	0	0	3	0	1	0	0	0	0	0	0	0	0	0	0	0	0	0	0	0	0	0	0	0	0	0	0	0	0	0	0	0	0	0	0	0	0	0	0	0	0	0	0	0	0	0	0	0	0	0	0	0	0	0	0	0	0	0	0	0	0	0	0	0	0	23.88	FALSE	FALSE	FALSE	745	0.036
SRRM2p.Thr1939Met	SRRM2	0.0365071	0.0207943	0.00875204	0.0775112							0.0526245	0.0383914	Met	Thr	FALSE		4	0	0	3	0	1	0	0	0	0	0	0	0	0	0	0	0	0	0	0	0	0	0	0	0	0	0	0	0	0	0	0	0	0	0	0	0	0	0	0	0	0	0	0	0	0	0	0	0	0	0	0	0	0	0	0	0	0	0	0	0	0	0	0	0	0	23.89	FALSE	FALSE	FALSE	745	0.036
TAF1Lp.Ala869Thr	TAF1L	0.0365071	0.0207943	0.00875204	0.0760122							0.0526245	0.0383914	Thr	Ala	TRUE		4	0	0	3	0	1	0	0	0	0	0	0	0	0	0	0	0	0	0	0	0	0	0	0	0	0	0	0	0	0	0	0	0	0	0	0	0	0	0	0	0	0	0	0	0	0	0	0	0	0	0	0	0	0	0	0	0	0	0	0	0	0	0	0	0	0	23.85	FALSE	FALSE	FALSE	745	0.036
TDRD7p.Ala651Thr	TDRD7	0.0365071	0.0207943	0.00875204	0.0745133							0.0526245	0.0383914	Thr	Ala	TRUE		4	0	0	3	0	1	0	0	0	0	0	0	0	0	0	0	0	0	0	0	0	0	0	0	0	0	0	0	0	0	0	0	0	0	0	0	0	0	0	0	0	0	0	0	0	0	0	0	0	0	0	0	0	0	0	0	0	0	0	0	0	0	0	0	0	0	23.65	FALSE	FALSE	FALSE	745	0.036
ZNF91p.Asp384Gly	ZNF91	0.0365071	0.0207943	0.00875204	0.0760122							0.0526245	0.0383914	Gly	Asp	FALSE		4	0	0	3	0	1	0	0	0	0	0	0	0	0	0	0	0	0	0	0	0	0	0	0	0	0	0	0	0	0	0	0	0	0	0	0	0	0	0	0	0	0	0	0	0	0	0	0	0	0	0	0	0	0	0	0	0	0	0	0	0	0	0	0	0	0	23.35	FALSE	FALSE	FALSE	745	0.036
MAP2K1p.Gly128Asp	MAP2K1	0.0365062	0.0259929	0.00875204	0.0730124			0.0965712	0.0569801			0.0378478	0.0287936	Asp	Gly	FALSE	1	5	0	0	3	0	0	0	0	0	0	1	0	0	0	0	0	0	0	0	1	0	0	0	0	0	0	0	0	0	0	0	0	0	0	0	0	0	0	0	0	0	0	0	0	0	0	0	0	0	0	0	0	0	0	0	0	0	0	0	0	0	0	0	0	0	0	25.31	TRUE	FALSE	FALSE	745	0.036
GLT8D2p.Asp186Asn	GLT8D2	0.0365044	0.0259929	0.00718552	0.0730088	0.269913	0.232558	0.0525369	0.0569801			0.0252319	0.0191957	Asn	Asp	FALSE		5	0	0	2	0	0	0	0	0	0	0	2	0	0	0	1	0	0	0	0	0	0	0	0	0	0	0	0	0	0	0	0	0	0	0	0	0	0	0	0	0	0	0	0	0	0	0	0	0	0	0	0	0	0	0	0	0	0	0	0	0	0	0	0	0	0	28.06	FALSE	FALSE	FALSE	745	0.036
MUSKp.Arg519Gln	MUSK	0.0365044	0.0259929	0.00718552	0.0730088	0.269913	0.232558	0.0525369	0.0569801			0.0252319	0.0191957	Gln	Arg	FALSE		5	0	0	2	0	0	0	0	0	0	0	2	0	0	0	1	0	0	0	0	0	0	0	0	0	0	0	0	0	0	0	0	0	0	0	0	0	0	0	0	0	0	0	0	0	0	0	0	0	0	0	0	0	0	0	0	0	0	0	0	0	0	0	0	0	0	28.3	FALSE	FALSE	FALSE	745	0.036
SAP30p.Arg123Gln	SAP30	0.0364953	0.0311915	0.00856264	0.0706258					0.169779	0.169779	0.0402646	0.0479893	Gln	Arg	FALSE		6	0	0	1	0	0	1	0	3	0	0	0	0	0	0	0	1	0	0	0	0	0	0	0	0	0	0	0	0	0	0	0	0	0	0	0	0	0	0	0	0	0	0	0	0	0	0	0	0	0	0	0	0	0	0	0	0	0	0	0	0	0	0	0	0	0	40.94	FALSE	FALSE	FALSE	745	0.036
TP53p.Asn131Ile	TP53	0.0364818	0.0311915	0.00812338	0.072518			0.193142	0.11396			0.0280556	0.0383914	Ile	Asn	FALSE	1	6	1	0	0	0	0	0	0	0	1	2	0	0	1	0	0	0	0	0	0	0	0	0	1	0	0	0	0	0	0	0	0	0	0	0	0	0	0	0	0	0	0	0	0	0	0	0	0	0	0	0	0	0	0	0	0	0	0	0	0	0	0	0	0	0	0	40.41	FALSE	FALSE	FALSE	745	0.036
DOK5p.Asp87Asn	DOK5	0.03648	0.0311915	0.00875204	0.0726264	0.134957	0.116279					0.0393489	0.0383914	Asn	Asp	FALSE		6	0	0	2	0	0	0	0	1	0	0	1	0	0	0	0	0	0	0	0	0	0	0	0	0	0	0	0	1	1	0	0	0	0	0	0	0	0	0	0	0	0	0	0	0	0	0	0	0	0	0	0	0	0	0	0	0	0	0	0	0	0	0	0	0	0	40.88	FALSE	FALSE	FALSE	745	0.036
GYG2p.Glu428Lys	GYG2	0.0364627	0.0311915	0.0110843	0.0705931							0.0525604	0.0575871	Lys	Glu	TRUE		6	0	0	1	0	0	0	0	5	0	0	0	0	0	0	0	0	0	0	0	0	0	0	0	0	0	0	0	0	0	0	0	0	0	0	0	0	0	0	0	0	0	0	0	0	0	0	0	0	0	0	0	0	0	0	0	0	0	0	0	0	0	0	0	0	0	41.42	FALSE	FALSE	FALSE	745	0.036
HECW1p.Ser302Leu	HECW1	0.0364627	0.0311915	0.0110843	0.0682609							0.0525604	0.0575871	Leu	Ser	FALSE		6	0	0	1	0	0	0	0	5	0	0	0	0	0	0	0	0	0	0	0	0	0	0	0	0	0	0	0	0	0	0	0	0	0	0	0	0	0	0	0	0	0	0	0	0	0	0	0	0	0	0	0	0	0	0	0	0	0	0	0	0	0	0	0	0	0	41.57	FALSE	FALSE	FALSE	745	0.036
NRN1p.Glu109Lys	NRN1	0.0364627	0.0311915	0.0110843	0.0697154							0.0525604	0.0575871	Lys	Glu	TRUE		6	0	0	1	0	0	0	0	5	0	0	0	0	0	0	0	0	0	0	0	0	0	0	0	0	0	0	0	0	0	0	0	0	0	0	0	0	0	0	0	0	0	0	0	0	0	0	0	0	0	0	0	0	0	0	0	0	0	0	0	0	0	0	0	0	0	40.42	FALSE	FALSE	FALSE	745	0.036
NUDCD1p.Glu582Asp	NUDCD1	0.0364627	0.0311915	0.0110843	0.0697154							0.0525604	0.0575871	Asp	Glu	FALSE		6	0	0	1	0	0	0	0	5	0	0	0	0	0	0	0	0	0	0	0	0	0	0	0	0	0	0	0	0	0	0	0	0	0	0	0	0	0	0	0	0	0	0	0	0	0	0	0	0	0	0	0	0	0	0	0	0	0	0	0	0	0	0	0	0	0	41.42	FALSE	FALSE	FALSE	745	0.036
RASA1p.Glu429Ter	RASA1	0.0364627	0.0311915	0.0110843	0.0682609							0.0525604	0.0575871	Ter	Glu	FALSE		6	0	0	1	0	0	0	0	5	0	0	0	0	0	0	0	0	0	0	0	0	0	0	0	0	0	0	0	0	0	0	0	0	0	0	0	0	0	0	0	0	0	0	0	0	0	0	0	0	0	0	0	0	0	0	0	0	0	0	0	0	0	0	0	0	0	41.82	TRUE	FALSE	FALSE	745	0.036
TSPAN18p.Phe116Leu	TSPAN18	0.0364627	0.0311915	0.0110843	0.069153							0.0525604	0.0575871	Leu	Phe	FALSE		6	0	0	1	0	0	0	0	5	0	0	0	0	0	0	0	0	0	0	0	0	0	0	0	0	0	0	0	0	0	0	0	0	0	0	0	0	0	0	0	0	0	0	0	0	0	0	0	0	0	0	0	0	0	0	0	0	0	0	0	0	0	0	0	0	0	40.97	FALSE	FALSE	FALSE	745	0.036
ZNF510p.Arg592Ile	ZNF510	0.0364627	0.0311915	0.0110843	0.0697154							0.0525604	0.0575871	Ile	Arg	FALSE		6	0	0	1	0	0	0	0	5	0	0	0	0	0	0	0	0	0	0	0	0	0	0	0	0	0	0	0	0	0	0	0	0	0	0	0	0	0	0	0	0	0	0	0	0	0	0	0	0	0	0	0	0	0	0	0	0	0	0	0	0	0	0	0	0	0	41.35	FALSE	FALSE	FALSE	745	0.036
ZNF606p.Arg476Ile	ZNF606	0.0364627	0.0311915	0.0110843	0.0697154							0.0525604	0.0575871	Ile	Arg	FALSE		6	0	0	1	0	0	0	0	5	0	0	0	0	0	0	0	0	0	0	0	0	0	0	0	0	0	0	0	0	0	0	0	0	0	0	0	0	0	0	0	0	0	0	0	0	0	0	0	0	0	0	0	0	0	0	0	0	0	0	0	0	0	0	0	0	0	41.62	FALSE	FALSE	FALSE	745	0.036
ZNF649p.Arg198Ile	ZNF649	0.0364627	0.0311915	0.0110843	0.0697154							0.0525604	0.0575871	Ile	Arg	FALSE		6	0	0	1	0	0	0	0	5	0	0	0	0	0	0	0	0	0	0	0	0	0	0	0	0	0	0	0	0	0	0	0	0	0	0	0	0	0	0	0	0	0	0	0	0	0	0	0	0	0	0	0	0	0	0	0	0	0	0	0	0	0	0	0	0	0	41.26	FALSE	FALSE	FALSE	745	0.036
ZNF781p.Glu277Ter	ZNF781	0.0364627	0.0311915	0.0110843	0.0697154							0.0525604	0.0575871	Ter	Glu	FALSE		6	0	0	1	0	0	0	0	5	0	0	0	0	0	0	0	0	0	0	0	0	0	0	0	0	0	0	0	0	0	0	0	0	0	0	0	0	0	0	0	0	0	0	0	0	0	0	0	0	0	0	0	0	0	0	0	0	0	0	0	0	0	0	0	0	0	41.31	FALSE	FALSE	FALSE	745	0.036
ZC3H6p.Gly149Cys	ZC3H6	0.036444	0.0207943	0.00718552	0.0764076	0.134957	0.116279					0.0421757	0.0287936	Cys	Gly	TRUE		4	0	2	0	0	0	0	0	0	0	0	1	0	0	0	0	0	0	0	0	0	0	0	0	0	0	0	0	0	0	0	0	1	0	0	0	0	0	0	0	0	0	0	0	0	0	0	0	0	0	0	0	0	0	0	0	0	0	0	0	0	0	0	0	0	0	20.18	FALSE	FALSE	FALSE	744	0.036
GIMAP7p.Arg7His	GIMAP7	0.0364421	0.0311915	0.00875204	0.0703299			0.0965712	0.0569801			0.0402646	0.0479893	His	Arg	TRUE		6	0	0	1	0	0	0	0	3	0	1	0	0	0	0	0	1	0	0	0	0	0	0	0	0	0	0	0	0	0	0	0	0	0	0	0	0	0	0	0	0	0	0	0	0	0	0	0	0	0	0	0	0	0	0	0	0	0	0	0	0	0	0	0	0	0	41.04	FALSE	FALSE	FALSE	744	0.036
ADAMTS17p.Arg742Cys	ADAMTS17	0.0364396	0.0207943	0.00718552	0.0774437	0.134957	0.116279					0.0421693	0.0287936	Cys	Arg	TRUE		4	0	0	1	0	2	0	0	0	0	0	1	0	0	0	0	0	0	0	0	0	0	0	0	0	0	0	0	0	0	0	0	0	0	0	0	0	0	0	0	0	0	0	0	0	0	0	0	0	0	0	0	0	0	0	0	0	0	0	0	0	0	0	0	0	0	24.15	FALSE	FALSE	FALSE	744	0.036
CLCN2p.Arg42Cys	CLCN2	0.0364396	0.0207943	0.00718552	0.0759447	0.134957	0.116279					0.0421693	0.0287936	Cys	Arg	TRUE		4	0	0	1	0	2	0	0	0	0	0	1	0	0	0	0	0	0	0	0	0	0	0	0	0	0	0	0	0	0	0	0	0	0	0	0	0	0	0	0	0	0	0	0	0	0	0	0	0	0	0	0	0	0	0	0	0	0	0	0	0	0	0	0	0	0	23.89	FALSE	FALSE	FALSE	744	0.036
DNAH9p.Arg2965Cys	DNAH9	0.0364396	0.0207943	0.00718552	0.0759447	0.134957	0.116279					0.0421693	0.0287936	Cys	Arg	TRUE		4	0	0	1	0	2	0	0	0	0	0	1	0	0	0	0	0	0	0	0	0	0	0	0	0	0	0	0	0	0	0	0	0	0	0	0	0	0	0	0	0	0	0	0	0	0	0	0	0	0	0	0	0	0	0	0	0	0	0	0	0	0	0	0	0	0	23.94	FALSE	FALSE	FALSE	744	0.036
EPHB1p.Arg691Trp	EPHB1	0.0364396	0.0207943	0.00718552	0.0770762	0.134957	0.116279					0.0421693	0.0287936	Trp	Arg	FALSE		4	0	0	1	0	2	0	0	0	0	0	1	0	0	0	0	0	0	0	0	0	0	0	0	0	0	0	0	0	0	0	0	0	0	0	0	0	0	0	0	0	0	0	0	0	0	0	0	0	0	0	0	0	0	0	0	0	0	0	0	0	0	0	0	0	0	23.94	FALSE	FALSE	FALSE	744	0.036
GYPCp.Arg82His	GYPC	0.0364396	0.0207943	0.00718552	0.0770009	0.134957	0.116279					0.0421693	0.0287936	His	Arg	TRUE		4	0	0	1	0	2	0	0	0	0	0	1	0	0	0	0	0	0	0	0	0	0	0	0	0	0	0	0	0	0	0	0	0	0	0	0	0	0	0	0	0	0	0	0	0	0	0	0	0	0	0	0	0	0	0	0	0	0	0	0	0	0	0	0	0	0	24.63	FALSE	FALSE	FALSE	744	0.036
IQSEC3p.Glu768Lys	IQSEC3	0.0364396	0.0207943	0.00718552	0.0774437	0.134957	0.116279					0.0421693	0.0287936	Lys	Glu	TRUE		4	0	0	1	0	2	0	0	0	0	0	1	0	0	0	0	0	0	0	0	0	0	0	0	0	0	0	0	0	0	0	0	0	0	0	0	0	0	0	0	0	0	0	0	0	0	0	0	0	0	0	0	0	0	0	0	0	0	0	0	0	0	0	0	0	0	23.44	FALSE	FALSE	FALSE	744	0.036
NIPA1p.Val301Ile	NIPA1	0.0364396	0.0207943	0.00718552	0.0774437	0.134957	0.116279					0.0421693	0.0287936	Ile	Val	FALSE		4	0	0	1	0	2	0	0	0	0	0	1	0	0	0	0	0	0	0	0	0	0	0	0	0	0	0	0	0	0	0	0	0	0	0	0	0	0	0	0	0	0	0	0	0	0	0	0	0	0	0	0	0	0	0	0	0	0	0	0	0	0	0	0	0	0	23.99	FALSE	FALSE	FALSE	744	0.036
ZFHX4p.Gly458Arg	ZFHX4	0.0364396	0.0207943	0.00718552	0.0760122	0.134957	0.116279					0.0421693	0.0287936	Arg	Gly	TRUE		4	0	0	1	0	2	0	0	0	0	0	1	0	0	0	0	0	0	0	0	0	0	0	0	0	0	0	0	0	0	0	0	0	0	0	0	0	0	0	0	0	0	0	0	0	0	0	0	0	0	0	0	0	0	0	0	0	0	0	0	0	0	0	0	0	0	24.77	FALSE	FALSE	FALSE	744	0.036
CDH12p.Ala453Val	CDH12	0.0364364	0.0259929	0.00784809	0.0728991							0.0525226	0.0479893	Val	Ala	FALSE		5	0	0	2	0	0	0	0	2	0	0	0	0	0	0	0	0	0	0	0	0	0	0	0	0	0	0	0	0	0	0	0	1	0	0	0	0	0	0	0	0	0	0	0	0	0	0	0	0	0	0	0	0	0	0	0	0	0	0	0	0	0	0	0	0	0	28.87	FALSE	FALSE	FALSE	744	0.036
LRFN5p.Ser618Leu	LRFN5	0.0364364	0.0259929	0.00784809	0.0719426							0.0525226	0.0479893	Leu	Ser	FALSE		5	0	0	2	0	0	0	0	2	0	0	0	0	0	0	0	0	0	0	0	0	0	0	0	0	0	0	0	0	0	0	0	1	0	0	0	0	0	0	0	0	0	0	0	0	0	0	0	0	0	0	0	0	0	0	0	0	0	0	0	0	0	0	0	0	0	29.07	FALSE	FALSE	FALSE	744	0.036
CHST15p.Ser408Leu	CHST15	0.0364275	0.0259929	0.00875204	0.0737679			0.0525369	0.0569801			0.0458367	0.0383914	Leu	Ser	FALSE		5	0	0	3	0	0	0	0	1	0	0	0	0	0	0	1	0	0	0	0	0	0	0	0	0	0	0	0	0	0	0	0	0	0	0	0	0	0	0	0	0	0	0	0	0	0	0	0	0	0	0	0	0	0	0	0	0	0	0	0	0	0	0	0	0	0	26.87	FALSE	FALSE	FALSE	744	0.036
EDEM2p.Arg370Trp	EDEM2	0.0364275	0.0259929	0.00875204	0.0728551			0.0525369	0.0569801			0.0458367	0.0383914	Trp	Arg	FALSE		5	0	0	3	0	0	0	0	1	0	0	0	0	0	0	1	0	0	0	0	0	0	0	0	0	0	0	0	0	0	0	0	0	0	0	0	0	0	0	0	0	0	0	0	0	0	0	0	0	0	0	0	0	0	0	0	0	0	0	0	0	0	0	0	0	0	26.38	FALSE	FALSE	FALSE	744	0.036
KCND3p.Val234Ile	KCND3	0.0364275	0.0259929	0.00875204	0.0723485			0.0525369	0.0569801			0.0458367	0.0383914	Ile	Val	FALSE		5	0	0	3	0	0	0	0	1	0	0	0	0	0	0	1	0	0	0	0	0	0	0	0	0	0	0	0	0	0	0	0	0	0	0	0	0	0	0	0	0	0	0	0	0	0	0	0	0	0	0	0	0	0	0	0	0	0	0	0	0	0	0	0	0	0	26.04	FALSE	FALSE	FALSE	744	0.036
KHDRBS2p.Ala24Val	KHDRBS2	0.0364275	0.0259929	0.00875204	0.0714366			0.0525369	0.0569801			0.0458367	0.0383914	Val	Ala	FALSE		5	0	0	3	0	0	0	0	1	0	0	0	0	0	0	1	0	0	0	0	0	0	0	0	0	0	0	0	0	0	0	0	0	0	0	0	0	0	0	0	0	0	0	0	0	0	0	0	0	0	0	0	0	0	0	0	0	0	0	0	0	0	0	0	0	0	26.9	FALSE	FALSE	FALSE	744	0.036
KRTAP4-6p.Arg81His	KRTAP4-6	0.0364275	0.0259929	0.00875204	0.0737679			0.0525369	0.0569801			0.0458367	0.0383914	His	Arg	TRUE		5	0	0	3	0	0	0	0	1	0	0	0	0	0	0	1	0	0	0	0	0	0	0	0	0	0	0	0	0	0	0	0	0	0	0	0	0	0	0	0	0	0	0	0	0	0	0	0	0	0	0	0	0	0	0	0	0	0	0	0	0	0	0	0	0	0	26.82	FALSE	FALSE	FALSE	744	0.036
OR2T12p.Glu194Lys	OR2T12	0.0364264	0.0311915	0.00875204	0.0718666	0.269913	0.232558					0.0289139	0.0287936	Lys	Glu	TRUE		6	0	0	2	0	0	0	0	0	0	0	2	0	0	0	0	1	0	0	0	0	0	0	0	0	0	0	0	0	1	0	0	0	0	0	0	0	0	0	0	0	0	0	0	0	0	0	0	0	0	0	0	0	0	0	0	0	0	0	0	0	0	0	0	0	0	40.55	FALSE	FALSE	FALSE	744	0.036
OR5H14p.Ser103Leu	OR5H14	0.0364205	0.0311915	0.00775528	0.0716265	0.40487	0.348837					0.0206048	0.0191957	Leu	Ser	FALSE		6	0	0	1	0	0	0	0	1	0	0	3	0	0	0	0	0	0	0	0	0	0	0	0	0	0	0	0	0	0	0	0	0	0	0	0	0	0	0	0	0	0	0	0	0	0	0	0	0	1	0	0	0	0	0	0	0	0	0	0	0	0	0	0	0	0	40.59	FALSE	FALSE	FALSE	744	0.036
MAGEC2p.Lys276Asn	MAGEC2	0.0364158	0.0259929	0.00784809	0.0730743			0.0965712	0.0569801			0.0402268	0.0383914	Asn	Lys	FALSE		5	0	0	2	0	0	0	0	0	0	1	0	0	0	0	0	1	0	0	0	0	0	0	0	0	0	0	0	0	0	0	0	1	0	0	0	0	0	0	0	0	0	0	0	0	0	0	0	0	0	0	0	0	0	0	0	0	0	0	0	0	0	0	0	0	0	28.68	FALSE	FALSE	FALSE	744	0.036
DYRK1Ap.Arg467Gln	DYRK1A	0.0364034	0.0311915	0.00875204	0.0707949							0.0506499	0.0479893	Gln	Arg	FALSE		6	0	0	1	1	0	0	0	3	1	0	0	0	0	0	0	0	0	0	0	0	0	0	0	0	0	0	0	0	0	0	0	0	0	0	0	0	0	0	0	0	0	0	0	0	0	0	0	0	0	0	0	0	0	0	0	0	0	0	0	0	0	0	0	0	0	40.81	FALSE	FALSE	FALSE	743	0.036
C2ORF44p.Gln596Glu	C2ORF44	0.0363931	0.0207943	0.00856264	0.0749288					0.509338	0.509338	0.0154314	0.00959785	Glu	Gln	FALSE		4	0	1	0	0	0	3	0	0	0	0	0	0	0	0	0	0	0	0	0	0	0	0	0	0	0	0	0	0	0	0	0	0	0	0	0	0	0	0	0	0	0	0	0	0	0	0	0	0	0	0	0	0	0	0	0	0	0	0	0	0	0	0	0	0	0	22.12	FALSE	FALSE	FALSE	743	0.036
C5ORF38p.Arg137Ile	C5ORF38	0.0363915	0.0415887	0.0113451	0.0665055			0.0341219	0.0569801			0.0479334	0.0575871	Ile	Arg	FALSE		8	0	0	0	0	0	0	0	6	0	0	0	0	0	0	0	0	0	0	0	0	0	0	0	1	0	0	0	0	0	0	0	0	0	0	0	0	0	0	0	1	0	0	0	0	0	0	0	0	0	0	0	0	0	0	0	0	0	0	0	0	0	0	0	0	0	65.15	FALSE	FALSE	FALSE	743	0.036
DYRK1Ap.Arg437Ter	DYRK1A	0.03638	0.0311915	0.00863671	0.071915							0.0524413	0.0575871	Ter	Arg	FALSE		6	1	0	3	0	0	0	0	1	0	0	0	0	0	0	0	1	0	0	0	0	0	0	0	0	0	0	0	0	0	0	0	0	0	0	0	0	0	0	0	0	0	0	0	0	0	0	0	0	0	0	0	0	0	0	0	0	0	0	0	0	0	0	0	0	0	41.42	FALSE	FALSE	FALSE	743	0.036
CTSCp.Arg250Ter	CTSC	0.0363781	0.0311915	0.00771287	0.0717783	0.40487	0.348837					0.021365	0.0287936	Ter	Arg	FALSE		6	0	0	1	0	0	0	0	1	0	0	3	0	0	0	0	0	0	0	0	0	0	0	0	0	0	0	0	0	0	0	0	0	1	0	0	0	0	0	0	0	0	0	0	0	0	0	0	0	0	0	0	0	0	0	0	0	0	0	0	0	0	0	0	0	0	40.85	FALSE	FALSE	FALSE	743	0.036
STXBP5Lp.Arg95Gln	STXBP5L	0.0363589	0.0311915	0.00918254	0.0727189	0.40487	0.348837					0.0184587	0.0191957	Gln	Arg	FALSE		6	0	0	0	0	1	0	0	0	0	0	3	0	0	0	0	1	0	0	0	0	0	0	0	0	0	0	0	0	1	0	0	0	0	0	0	0	0	0	0	0	0	0	0	0	0	0	0	0	0	0	0	0	0	0	0	0	0	0	0	0	0	0	0	0	0	40.88	FALSE	FALSE	FALSE	742	0.036
PCBP1p.Leu100Pro	PCBP1	0.0363509	0.0259929	0.00875893	0.0740169							0.0504638	0.0383914	Pro	Leu	FALSE	2	5	0	0	4	0	0	0	0	0	0	0	0	0	0	0	0	0	0	0	0	0	0	0	0	0	0	0	0	0	0	0	0	0	0	0	0	0	0	0	0	0	0	0	0	0	0	0	0	0	0	0	0	0	0	0	0	0	0	0	1	0	0	0	0	0	0	23.57	FALSE	FALSE	FALSE	742	0.036
STK32Bp.Arg27Trp	STK32B	0.0363496	0.0311915	0.00854536	0.0717108							0.0495187	0.0479893	Trp	Arg	FALSE		6	0	0	3	0	0	0	0	1	0	0	0	0	0	0	0	1	0	0	0	0	0	0	0	0	0	0	0	0	1	0	0	0	0	0	0	0	0	0	0	0	0	0	0	0	0	0	0	0	0	0	0	0	0	0	0	0	0	0	0	0	0	0	0	0	0	41.73	FALSE	FALSE	FALSE	742	0.036
FAM167Bp.Arg56His	FAM167B	0.0363421	0.0259929	0.00850939	0.0740436			0.0965712	0.0569801			0.0392991	0.0287936	His	Arg	TRUE		5	0	0	2	0	0	0	0	0	1	1	0	0	0	0	0	0	0	0	0	0	0	0	0	0	0	0	0	0	0	0	0	0	0	0	0	0	0	0	0	0	0	0	0	0	0	0	0	0	1	0	0	0	0	0	0	0	0	0	0	0	0	0	0	0	0	25.07	FALSE	FALSE	FALSE	742	0.036
CDKN2Ap.Met53Ile	CDKN2A	0.0363399	0.0207943	0.00850939	0.0748755			0.0965712	0.0569801	0.339559	0.339559	0.0154314	0.00959785	Ile	Met	FALSE	1	4	0	1	0	0	0	2	0	0	0	1	0	0	0	0	0	0	0	0	0	0	0	0	0	0	0	0	0	0	0	0	0	0	0	0	0	0	0	0	0	0	0	0	0	0	0	0	0	0	0	0	0	0	0	0	0	0	0	0	0	0	0	0	0	0	0	23.39	FALSE	FALSE	FALSE	742	0.036
TP53p.Glu286Gly	TP53	0.0363326	0.0363901	0.00778822	0.0745788							0.0495465	0.0479893	Gly	Glu	FALSE	1	7	0	1	2	0	0	0	0	0	0	0	0	0	0	1	0	1	0	0	0	0	0	0	1	0	0	0	0	0	0	0	0	0	0	0	0	0	0	0	0	0	0	1	0	0	0	0	0	0	0	0	0	0	0	0	0	0	0	0	0	0	0	0	0	0	0	53.73	FALSE	FALSE	FALSE	742	0.036
CYP11B1p.Val290Met	CYP11B1	0.036321	0.0207943	0.00556796	0.0773251							0.0523562	0.0383914	Met	Val	FALSE		4	0	0	0	0	3	0	0	0	0	0	0	0	0	0	0	0	0	0	0	0	0	0	0	0	0	0	0	0	0	0	0	0	0	0	0	0	0	0	0	0	0	0	0	0	0	0	0	0	0	1	0	0	0	0	0	0	0	0	0	0	0	0	0	0	0	24.09	FALSE	FALSE	FALSE	742	0.036
CDH4p.Arg317Gln	CDH4	0.0363177	0.0207943	0.00856264	0.0743239					0.169779	0.169779	0.0400086	0.0287936	Gln	Arg	FALSE		4	0	0	2	0	1	1	0	0	0	0	0	0	0	0	0	0	0	0	0	0	0	0	0	0	0	0	0	0	0	0	0	0	0	0	0	0	0	0	0	0	0	0	0	0	0	0	0	0	0	0	0	0	0	0	0	0	0	0	0	0	0	0	0	0	0	23.68	FALSE	FALSE	FALSE	742	0.036
NFASCp.Ala967Thr	NFASC	0.0363177	0.0207943	0.00856264	0.0756334					0.169779	0.169779	0.0400086	0.0287936	Thr	Ala	TRUE		4	0	0	2	0	1	1	0	0	0	0	0	0	0	0	0	0	0	0	0	0	0	0	0	0	0	0	0	0	0	0	0	0	0	0	0	0	0	0	0	0	0	0	0	0	0	0	0	0	0	0	0	0	0	0	0	0	0	0	0	0	0	0	0	0	0	24.24	FALSE	FALSE	FALSE	742	0.036
PDYNp.Arg174Cys	PDYN	0.0363177	0.0207943	0.00856264	0.0758228					0.169779	0.169779	0.0400086	0.0287936	Cys	Arg	TRUE		4	0	0	2	0	1	1	0	0	0	0	0	0	0	0	0	0	0	0	0	0	0	0	0	0	0	0	0	0	0	0	0	0	0	0	0	0	0	0	0	0	0	0	0	0	0	0	0	0	0	0	0	0	0	0	0	0	0	0	0	0	0	0	0	0	0	23.84	FALSE	FALSE	FALSE	742	0.036
PHLDA3p.Arg115Trp	PHLDA3	0.0363177	0.0207943	0.00856264	0.0758228					0.169779	0.169779	0.0400086	0.0287936	Trp	Arg	FALSE		4	0	0	2	0	1	1	0	0	0	0	0	0	0	0	0	0	0	0	0	0	0	0	0	0	0	0	0	0	0	0	0	0	0	0	0	0	0	0	0	0	0	0	0	0	0	0	0	0	0	0	0	0	0	0	0	0	0	0	0	0	0	0	0	0	0	22.97	FALSE	FALSE	FALSE	742	0.036
ZNF430p.Arg290Lys	ZNF430	0.0363177	0.0207943	0.00856264	0.0743286					0.169779	0.169779	0.0400086	0.0287936	Lys	Arg	TRUE		4	0	0	2	0	1	1	0	0	0	0	0	0	0	0	0	0	0	0	0	0	0	0	0	0	0	0	0	0	0	0	0	0	0	0	0	0	0	0	0	0	0	0	0	0	0	0	0	0	0	0	0	0	0	0	0	0	0	0	0	0	0	0	0	0	0	23.92	FALSE	FALSE	FALSE	742	0.036
ZNF92p.Arg268Gln	ZNF92	0.0363177	0.0207943	0.00856264	0.0756334					0.169779	0.169779	0.0400086	0.0287936	Gln	Arg	FALSE		4	0	0	2	0	1	1	0	0	0	0	0	0	0	0	0	0	0	0	0	0	0	0	0	0	0	0	0	0	0	0	0	0	0	0	0	0	0	0	0	0	0	0	0	0	0	0	0	0	0	0	0	0	0	0	0	0	0	0	0	0	0	0	0	0	0	23.92	FALSE	FALSE	FALSE	742	0.036
UGT2A2p.Gly121Glu	UGT2A2	0.0363117	0.0311915	0.009213	0.0702118	0.539827	0.465116					0.0109115	0.0191957	Glu	Gly	FALSE		6	1	0	0	0	0	0	0	1	0	0	4	0	0	0	0	0	0	0	0	0	0	0	0	0	0	0	0	0	0	0	0	0	0	0	0	0	0	0	0	0	0	0	0	0	0	0	0	0	0	0	0	0	0	0	0	0	0	0	0	0	0	0	0	0	0	40.94	FALSE	FALSE	FALSE	741	0.036
POTEHp.Asp88Asn	POTEH	0.0363079	0.0207943	0.00718552	0.0777625	0.269913	0.232558					0.0140673	0.00959785	Asn	Asp	FALSE		4	0	0	0	0	0	0	1	0	1	0	2	0	0	0	0	0	0	0	0	0	0	0	0	0	0	0	0	0	0	0	0	0	0	0	0	0	0	0	0	0	0	0	0	0	0	0	0	0	0	0	0	0	0	0	0	0	0	0	0	0	0	0	0	0	0	21.35	FALSE	FALSE	FALSE	741	0.036
GRIN2Ap.Arg1452His	GRIN2A	0.0363057	0.0259929	0.00760984	0.074348							0.0523341	0.0479893	His	Arg	TRUE	1	5	0	1	2	0	0	0	0	1	0	0	0	0	0	0	0	1	0	0	0	0	0	0	0	0	0	0	0	0	0	0	0	0	0	0	0	0	0	0	0	0	0	0	0	0	0	0	0	0	0	0	0	0	0	0	0	0	0	0	0	0	0	0	0	0	0	30.93	FALSE	FALSE	FALSE	741	0.036
SSTR4p.Arg379His	SSTR4	0.0363057	0.0259929	0.00809641	0.0758758							0.0523341	0.0479893	His	Arg	TRUE		5	0	1	2	0	0	0	0	1	0	0	0	0	0	0	0	1	0	0	0	0	0	0	0	0	0	0	0	0	0	0	0	0	0	0	0	0	0	0	0	0	0	0	0	0	0	0	0	0	0	0	0	0	0	0	0	0	0	0	0	0	0	0	0	0	0	29.57	FALSE	FALSE	FALSE	741	0.036
TAF1Lp.Arg1252Trp	TAF1L	0.0363011	0.0259929	0.00753915	0.0751408							0.0494488	0.0383914	Trp	Arg	FALSE		5	0	0	1	0	1	0	0	1	1	0	0	0	0	0	0	0	0	0	0	0	0	0	0	0	0	0	0	0	1	0	0	0	0	0	0	0	0	0	0	0	0	0	0	0	0	0	0	0	0	0	0	0	0	0	0	0	0	0	0	0	0	0	0	0	0	29.79	FALSE	FALSE	FALSE	741	0.036
BRAFp.Val600Arg	BRAF	0.0363	0.0311915	0.00755795	0.0722276	0.674783	0.581395					0.000536849	0.00959785	Arg	Val	TRUE	1	6	0	0	0	0	0	0	0	0	0	0	5	0	0	0	0	0	0	0	0	0	0	0	0	0	0	0	0	0	0	0	0	0	0	0	0	0	0	0	0	0	0	0	0	0	0	0	0	0	0	0	0	0	0	0	0	0	0	1	0	0	0	0	0	0	0	43.52	TRUE	FALSE	FALSE	741	0.036
ALPIp.Arg461His	ALPI	0.0362952	0.0207943	0.00554213	0.0772992							0.052319	0.0383914	His	Arg	TRUE		4	0	0	0	0	3	0	0	1	0	0	0	0	0	0	0	0	0	0	0	0	0	0	0	0	0	0	0	0	0	0	0	0	0	0	0	0	0	0	0	0	0	0	0	0	0	0	0	0	0	0	0	0	0	0	0	0	0	0	0	0	0	0	0	0	0	23.95	FALSE	FALSE	FALSE	741	0.036
CSMD3p.Arg2708Ter	CSMD3	0.0362952	0.0207943	0.00554213	0.0772992							0.052319	0.0383914	Ter	Arg	FALSE	2	4	0	0	0	0	3	0	0	1	0	0	0	0	0	0	0	0	0	0	0	0	0	0	0	0	0	0	0	0	0	0	0	0	0	0	0	0	0	0	0	0	0	0	0	0	0	0	0	0	0	0	0	0	0	0	0	0	0	0	0	0	0	0	0	0	0	23.72	FALSE	FALSE	FALSE	741	0.036
KPNA1p.Arg395Gln	KPNA1	0.0362952	0.0207943	0.00554213	0.0772992							0.052319	0.0383914	Gln	Arg	FALSE		4	0	0	0	0	3	0	0	1	0	0	0	0	0	0	0	0	0	0	0	0	0	0	0	0	0	0	0	0	0	0	0	0	0	0	0	0	0	0	0	0	0	0	0	0	0	0	0	0	0	0	0	0	0	0	0	0	0	0	0	0	0	0	0	0	0	23.58	FALSE	FALSE	FALSE	741	0.036
NTSR2p.Arg290His	NTSR2	0.0362952	0.0207943	0.00554213	0.0772992							0.052319	0.0383914	His	Arg	TRUE		4	0	0	0	0	3	0	0	1	0	0	0	0	0	0	0	0	0	0	0	0	0	0	0	0	0	0	0	0	0	0	0	0	0	0	0	0	0	0	0	0	0	0	0	0	0	0	0	0	0	0	0	0	0	0	0	0	0	0	0	0	0	0	0	0	0	24.74	FALSE	FALSE	FALSE	741	0.036
PER2p.Arg299Trp	PER2	0.0362952	0.0207943	0.00554213	0.0772992							0.052319	0.0383914	Trp	Arg	FALSE		4	0	0	0	0	3	0	0	1	0	0	0	0	0	0	0	0	0	0	0	0	0	0	0	0	0	0	0	0	0	0	0	0	0	0	0	0	0	0	0	0	0	0	0	0	0	0	0	0	0	0	0	0	0	0	0	0	0	0	0	0	0	0	0	0	0	23.25	FALSE	FALSE	FALSE	741	0.036
PKD2L1p.Val361Ile	PKD2L1	0.0362952	0.0207943	0.00554213	0.0772992							0.052319	0.0383914	Ile	Val	FALSE		4	0	0	0	0	3	0	0	1	0	0	0	0	0	0	0	0	0	0	0	0	0	0	0	0	0	0	0	0	0	0	0	0	0	0	0	0	0	0	0	0	0	0	0	0	0	0	0	0	0	0	0	0	0	0	0	0	0	0	0	0	0	0	0	0	0	23.78	FALSE	FALSE	FALSE	741	0.036
PTPRDp.Pro1257Leu	PTPRD	0.0362952	0.0207943	0.00554213	0.0772992							0.052319	0.0383914	Leu	Pro	FALSE	2	4	0	0	0	0	3	0	0	1	0	0	0	0	0	0	0	0	0	0	0	0	0	0	0	0	0	0	0	0	0	0	0	0	0	0	0	0	0	0	0	0	0	0	0	0	0	0	0	0	0	0	0	0	0	0	0	0	0	0	0	0	0	0	0	0	0	23.81	FALSE	FALSE	FALSE	741	0.036
RSL24D1p.Arg103His	RSL24D1	0.0362952	0.0207943	0.00554213	0.0772992							0.052319	0.0383914	His	Arg	TRUE		4	0	0	0	0	3	0	0	1	0	0	0	0	0	0	0	0	0	0	0	0	0	0	0	0	0	0	0	0	0	0	0	0	0	0	0	0	0	0	0	0	0	0	0	0	0	0	0	0	0	0	0	0	0	0	0	0	0	0	0	0	0	0	0	0	0	23.49	FALSE	FALSE	FALSE	741	0.036
ZNF660p.Arg241His	ZNF660	0.0362952	0.0207943	0.00554213	0.0772992							0.052319	0.0383914	His	Arg	TRUE		4	0	0	0	0	3	0	0	1	0	0	0	0	0	0	0	0	0	0	0	0	0	0	0	0	0	0	0	0	0	0	0	0	0	0	0	0	0	0	0	0	0	0	0	0	0	0	0	0	0	0	0	0	0	0	0	0	0	0	0	0	0	0	0	0	0	23.9	FALSE	FALSE	FALSE	741	0.036
CHGBp.Arg277Ter	CHGB	0.0362884	0.0259929	0.00606545	0.0762701							0.0494305	0.0383914	Ter	Arg	FALSE		5	0	1	0	0	0	0	0	0	2	0	0	0	1	0	0	0	0	0	0	0	0	0	0	0	0	0	0	0	1	0	0	0	0	0	0	0	0	0	0	0	0	0	0	0	0	0	0	0	0	0	0	0	0	0	0	0	0	0	0	0	0	0	0	0	0	32.09	FALSE	FALSE	FALSE	741	0.036
ADH1Ap.Arg38Cys	ADH1A	0.0362812	0.0311915	0.00918254	0.0705654	0.539827	0.465116					0.0079889	0.00959785	Cys	Arg	TRUE		6	0	0	0	0	0	0	0	1	0	0	4	0	0	0	0	0	0	0	0	0	0	0	0	0	0	0	0	0	1	0	0	0	0	0	0	0	0	0	0	0	0	0	0	0	0	0	0	0	0	0	0	0	0	0	0	0	0	0	0	0	0	0	0	0	0	42.14	FALSE	FALSE	FALSE	741	0.036
GABRA1p.Glu403Lys	GABRA1	0.0362812	0.0311915	0.00918254	0.0690174	0.539827	0.465116					0.0079889	0.00959785	Lys	Glu	TRUE		6	0	0	0	0	0	0	0	1	0	0	4	0	0	0	0	0	0	0	0	0	0	0	0	0	0	0	0	0	1	0	0	0	0	0	0	0	0	0	0	0	0	0	0	0	0	0	0	0	0	0	0	0	0	0	0	0	0	0	0	0	0	0	0	0	0	41.57	FALSE	FALSE	FALSE	741	0.036
RICTORp.Ser1101Leu	RICTOR	0.0362812	0.0311915	0.00918254	0.0705654	0.539827	0.465116					0.0079889	0.00959785	Leu	Ser	FALSE		6	0	0	0	0	0	0	0	1	0	0	4	0	0	0	0	0	0	0	0	0	0	0	0	0	0	0	0	0	1	0	0	0	0	0	0	0	0	0	0	0	0	0	0	0	0	0	0	0	0	0	0	0	0	0	0	0	0	0	0	0	0	0	0	0	0	41.52	FALSE	FALSE	TRUE	741	0.036
TRBV7-8p.Ser46Leu	TRBV7-8	0.0362812	0.0311915	0.00918254	0.0705654	0.539827	0.465116					0.0079889	0.00959785	Leu	Ser	FALSE		6	0	0	0	0	0	0	0	1	0	0	4	0	0	0	0	0	0	0	0	0	0	0	0	0	0	0	0	0	1	0	0	0	0	0	0	0	0	0	0	0	0	0	0	0	0	0	0	0	0	0	0	0	0	0	0	0	0	0	0	0	0	0	0	0	0	41.74	FALSE	FALSE	FALSE	741	0.036
UVSSAp.Ser260Phe	UVSSA	0.0362792	0.0207943	0.00697593	0.0761738					0.339559	0.339559			Phe	Ser	FALSE		4	0	0	0	0	0	2	1	0	0	0	0	0	0	0	0	0	1	0	0	0	0	0	0	0	0	0	0	0	0	0	0	0	0	0	0	0	0	0	0	0	0	0	0	0	0	0	0	0	0	0	0	0	0	0	0	0	0	0	0	0	0	0	0	0	0	22.81	FALSE	FALSE	FALSE	741	0.036
ATMp.Arg805Ter	ATM	0.0362743	0.0259929	0.00875204	0.0725485							0.0504638	0.0383914	Ter	Arg	FALSE	1	5	0	0	4	1	0	0	0	0	0	0	0	0	0	0	0	0	0	0	0	0	0	0	0	0	0	0	0	0	0	0	0	0	0	0	0	0	0	0	0	0	0	0	0	0	0	0	0	0	0	0	0	0	0	0	0	0	0	0	0	0	0	0	0	0	0	23.39	FALSE	FALSE	FALSE	741	0.036
PPEF2p.Arg652Gln	PPEF2	0.0362743	0.0259929	0.00875204	0.0725485							0.0504638	0.0383914	Gln	Arg	FALSE		5	0	0	4	1	0	0	0	0	0	0	0	0	0	0	0	0	0	0	0	0	0	0	0	0	0	0	0	0	0	0	0	0	0	0	0	0	0	0	0	0	0	0	0	0	0	0	0	0	0	0	0	0	0	0	0	0	0	0	0	0	0	0	0	0	0	23.53	FALSE	FALSE	FALSE	741	0.036
SPINK5p.Arg871Ter	SPINK5	0.0362733	0.0311915	0.0110843	0.069526					0.169779	0.169779	0.0399445	0.0479893	Ter	Arg	FALSE		6	0	0	0	0	0	1	0	5	0	0	0	0	0	0	0	0	0	0	0	0	0	0	0	0	0	0	0	0	0	0	0	0	0	0	0	0	0	0	0	0	0	0	0	0	0	0	0	0	0	0	0	0	0	0	0	0	0	0	0	0	0	0	0	0	0	41.08	FALSE	FALSE	FALSE	741	0.036
FCRL4p.Ala390Thr	FCRL4	0.0362645	0.0207943	0.0046293	0.0774279			0.0525369	0.0569801			0.0280473	0.0191957	Thr	Ala	TRUE	1	4	0	1	1	0	0	0	1	0	0	0	0	0	0	0	1	0	0	0	0	0	0	0	0	0	0	0	0	0	0	0	0	0	0	0	0	0	0	0	0	0	0	0	0	0	0	0	0	0	0	0	0	0	0	0	0	0	0	0	0	0	0	0	0	0	0	20.45	FALSE	FALSE	FALSE	740	0.036
SAMD9Lp.Arg1107His	SAMD9L	0.0362645	0.0207943	0.0046293	0.0788744			0.0525369	0.0569801			0.0280473	0.0191957	His	Arg	TRUE		4	0	1	1	0	0	0	1	0	0	0	0	0	0	0	1	0	0	0	0	0	0	0	0	0	0	0	0	0	0	0	0	0	0	0	0	0	0	0	0	0	0	0	0	0	0	0	0	0	0	0	0	0	0	0	0	0	0	0	0	0	0	0	0	0	0	21.07	FALSE	FALSE	FALSE	740	0.036
ABCC8p.Asp424Asn	ABCC8	0.0362645	0.0207943	0.00850939	0.0772746			0.0965712	0.0569801			0.0400086	0.0287936	Asn	Asp	FALSE		4	0	0	2	0	1	0	0	0	0	1	0	0	0	0	0	0	0	0	0	0	0	0	0	0	0	0	0	0	0	0	0	0	0	0	0	0	0	0	0	0	0	0	0	0	0	0	0	0	0	0	0	0	0	0	0	0	0	0	0	0	0	0	0	0	0	23.57	FALSE	FALSE	FALSE	740	0.036
BMP6p.Ala451Thr	BMP6	0.0362645	0.0207943	0.00850939	0.075533			0.0965712	0.0569801			0.0400086	0.0287936	Thr	Ala	TRUE		4	0	0	2	0	1	0	0	0	0	1	0	0	0	0	0	0	0	0	0	0	0	0	0	0	0	0	0	0	0	0	0	0	0	0	0	0	0	0	0	0	0	0	0	0	0	0	0	0	0	0	0	0	0	0	0	0	0	0	0	0	0	0	0	0	0	24.72	FALSE	FALSE	FALSE	740	0.036
NKX2-5p.Ala83Val	NKX2-5	0.0362645	0.0207943	0.00850939	0.0755269			0.0965712	0.0569801			0.0400086	0.0287936	Val	Ala	FALSE		4	0	0	2	0	1	0	0	0	0	1	0	0	0	0	0	0	0	0	0	0	0	0	0	0	0	0	0	0	0	0	0	0	0	0	0	0	0	0	0	0	0	0	0	0	0	0	0	0	0	0	0	0	0	0	0	0	0	0	0	0	0	0	0	0	0	23.64	FALSE	FALSE	FALSE	740	0.036
OTUD7Bp.Arg270Gln	OTUD7B	0.0362645	0.0207943	0.00850939	0.0742706			0.0965712	0.0569801			0.0400086	0.0287936	Gln	Arg	FALSE		4	0	0	2	0	1	0	0	0	0	1	0	0	0	0	0	0	0	0	0	0	0	0	0	0	0	0	0	0	0	0	0	0	0	0	0	0	0	0	0	0	0	0	0	0	0	0	0	0	0	0	0	0	0	0	0	0	0	0	0	0	0	0	0	0	0	24.35	FALSE	FALSE	FALSE	740	0.036
HLXp.Gly428Ser	HLX	0.036264	0.0259929	0.00718552	0.0745486	0.134957	0.116279					0.0419162	0.0383914	Ser	Gly	TRUE		5	0	1	0	0	1	0	0	0	0	0	1	0	0	0	0	1	0	0	0	0	0	0	0	0	0	0	0	0	0	0	0	0	0	0	0	0	0	0	0	0	0	0	0	0	0	0	0	0	0	1	0	0	0	0	0	0	0	0	0	0	0	0	0	0	0	29.23	FALSE	FALSE	FALSE	740	0.036
ZBTB16p.Glu417Lys	ZBTB16	0.0362618	0.0259929	0.00718552	0.0717744	0.269913	0.232558	0.149108	0.11396			0.0126159	0.00959785	Lys	Glu	TRUE	1	5	0	0	1	0	0	0	0	0	0	1	2	0	0	0	1	0	0	0	0	0	0	0	0	0	0	0	0	0	0	0	0	0	0	0	0	0	0	0	0	0	0	0	0	0	0	0	0	0	0	0	0	0	0	0	0	0	0	0	0	0	0	0	0	0	0	29.13	FALSE	FALSE	FALSE	740	0.036
IKZF2p.Arg208His	IKZF2	0.0362572	0.0207943	0.00554213	0.0767691							0.0522642	0.0383914	His	Arg	TRUE		4	0	1	0	0	1	0	0	1	1	0	0	0	0	0	0	0	0	0	0	0	0	0	0	0	0	0	0	0	0	0	0	0	0	0	0	0	0	0	0	0	0	0	0	0	0	0	0	0	0	0	0	0	0	0	0	0	0	0	0	0	0	0	0	0	0	22.13	FALSE	FALSE	FALSE	740	0.036
ADD2p.Gly651Arg	ADD2	0.0362502	0.0207943	0.00718552	0.0758879	0.134957	0.116279			0.169779	0.169779	0.0295534	0.0191957	Arg	Gly	TRUE		4	0	0	0	0	2	1	0	0	0	0	1	0	0	0	0	0	0	0	0	0	0	0	0	0	0	0	0	0	0	0	0	0	0	0	0	0	0	0	0	0	0	0	0	0	0	0	0	0	0	0	0	0	0	0	0	0	0	0	0	0	0	0	0	0	0	24.08	FALSE	FALSE	FALSE	740	0.036
GIMAP1p.Ala114Thr	GIMAP1	0.0362502	0.0207943	0.00718552	0.0755659	0.134957	0.116279			0.169779	0.169779	0.0295534	0.0191957	Thr	Ala	TRUE		4	0	0	0	0	2	1	0	0	0	0	1	0	0	0	0	0	0	0	0	0	0	0	0	0	0	0	0	0	0	0	0	0	0	0	0	0	0	0	0	0	0	0	0	0	0	0	0	0	0	0	0	0	0	0	0	0	0	0	0	0	0	0	0	0	0	23.35	FALSE	FALSE	FALSE	740	0.036
ZNF878p.Ser181Arg	ZNF878	0.0362502	0.0207943	0.00718552	0.0772543	0.134957	0.116279			0.169779	0.169779	0.0295534	0.0191957	Arg	Ser	TRUE		4	0	0	0	0	2	1	0	0	0	0	1	0	0	0	0	0	0	0	0	0	0	0	0	0	0	0	0	0	0	0	0	0	0	0	0	0	0	0	0	0	0	0	0	0	0	0	0	0	0	0	0	0	0	0	0	0	0	0	0	0	0	0	0	0	0	23.45	FALSE	FALSE	FALSE	740	0.036
FGFR3p.Lys650Glu	FGFR3	0.0362476	0.0259929	0.00856264	0.0724952					0.679117	0.679117			Glu	Lys	FALSE	1	5	0	0	0	0	0	4	0	0	0	0	0	0	0	0	0	0	0	0	0	0	0	0	0	0	0	0	0	0	1	0	0	0	0	0	0	0	0	0	0	0	0	0	0	0	0	0	0	0	0	0	0	0	0	0	0	0	0	0	0	0	0	0	0	0	0	31.31	TRUE	FALSE	FALSE	740	0.036
GABRB3p.Asp444Asn	GABRB3	0.0362387	0.0259929	0.00697593	0.0724774			0.0341219	0.0569801			0.0378478	0.0287936	Asn	Asp	FALSE		5	0	0	3	0	0	0	0	0	0	0	0	0	0	0	0	0	1	0	0	0	0	0	0	0	0	0	0	0	0	0	0	0	0	0	0	0	0	0	0	1	0	0	0	0	0	0	0	0	0	0	0	0	0	0	0	0	0	0	0	0	0	0	0	0	0	28.68	FALSE	FALSE	FALSE	740	0.036
NOS3p.Glu742Lys	NOS3	0.0362362	0.0259929	0.00601331	0.0771643			0.0682437	0.11396			0.0435659	0.0287936	Lys	Glu	TRUE		5	0	1	0	0	0	0	0	0	2	0	0	0	0	0	0	0	0	0	0	0	0	0	0	0	0	0	0	0	0	0	0	0	0	0	0	0	0	0	0	2	0	0	0	0	0	0	0	0	0	0	0	0	0	0	0	0	0	0	0	0	0	0	0	0	0	31.73	FALSE	FALSE	FALSE	740	0.036
RTP1p.Glu192Lys	RTP1	0.0362349	0.0311915	0.00752062	0.071233	0.269913	0.232558					0.0239288	0.0191957	Lys	Glu	TRUE		6	0	0	1	0	0	0	0	0	0	0	2	0	0	0	0	0	0	0	0	0	0	0	0	0	0	0	0	0	0	0	0	1	0	0	1	0	0	0	0	0	0	1	0	0	0	0	0	0	0	0	0	0	0	0	0	0	0	0	0	0	0	0	0	0	0	41.19	FALSE	FALSE	FALSE	740	0.036
OR5D18p.Thr271Lys	OR5D18	0.0362334	0.0207943	0.00850939	0.0768583			0.289714	0.17094			0.0154314	0.00959785	Lys	Thr	TRUE		4	0	1	0	0	0	0	0	0	0	3	0	0	0	0	0	0	0	0	0	0	0	0	0	0	0	0	0	0	0	0	0	0	0	0	0	0	0	0	0	0	0	0	0	0	0	0	0	0	0	0	0	0	0	0	0	0	0	0	0	0	0	0	0	0	0	23.18	FALSE	FALSE	FALSE	740	0.036
MTORp.Ser2215Tyr	MTOR	0.0362326	0.0467873	0.0128001	0.064661			0.0341219	0.0569801			0.0478947	0.0767828	Tyr	Ser	TRUE	1	9	1	0	0	0	0	0	0	4	0	0	0	0	0	0	0	0	0	0	0	0	0	0	0	0	0	0	0	2	0	0	0	0	1	0	0	0	0	0	0	1	0	0	0	0	0	0	0	0	0	0	0	0	0	0	0	0	0	0	0	0	0	0	0	0	0	78.91	FALSE	FALSE	TRUE	740	0.036
NFE2L2p.Thr80Lys	NFE2L2	0.0362265	0.0259929	0.00850258	0.0724599			0.193142	0.11396			0.0276877	0.0287936	Lys	Thr	TRUE	1	5	0	1	0	0	0	0	0	0	0	2	0	0	0	0	0	0	0	0	0	0	0	0	0	0	0	0	0	2	0	0	0	0	0	0	0	0	0	0	0	0	0	0	0	0	0	0	0	0	0	0	0	0	0	0	0	0	0	0	0	0	0	0	0	0	0	32.18	FALSE	FALSE	FALSE	740	0.036
OR2L3p.Arg121Cys	OR2L3	0.0361873	0.0311915	0.00906276	0.0688798	0.539827	0.465116					0.00802614	0.00959785	Cys	Arg	TRUE		6	0	0	0	0	0	0	0	0	0	0	4	0	0	0	0	0	0	0	0	0	0	0	0	0	0	0	0	0	0	0	0	0	0	0	0	0	0	0	0	0	0	0	0	0	0	0	0	0	0	1	1	0	0	0	0	0	0	0	0	0	0	0	0	0	0	41.67	FALSE	FALSE	FALSE	739	0.036
MYH2p.Arg793Gln	MYH2	0.0361858	0.0311915	0.00752062	0.07047	0.40487	0.348837					0.0206048	0.0191957	Gln	Arg	FALSE		6	0	0	1	0	0	0	0	1	0	0	3	0	0	0	0	0	0	0	0	0	0	0	0	0	0	0	0	0	0	0	0	0	0	0	0	0	0	0	0	0	0	1	0	0	0	0	0	0	0	0	0	0	0	0	0	0	0	0	0	0	0	0	0	0	0	42.47	FALSE	FALSE	FALSE	739	0.036
RIMS1p.Arg215Ter	RIMS1	0.0361849	0.0259929	0.00850939	0.0726124			0.149108	0.11396			0.0332208	0.0287936	Ter	Arg	FALSE		5	0	0	2	0	0	0	0	1	0	1	0	0	0	0	1	0	0	0	0	0	0	0	0	0	0	0	0	0	0	0	0	0	0	0	0	0	0	0	0	0	0	0	0	0	0	0	0	0	0	0	0	0	0	0	0	0	0	0	0	0	0	0	0	0	0	27.1	FALSE	FALSE	FALSE	739	0.036
TKTL2p.Arg475Gln	TKTL2	0.036183	0.0311915	0.00751777	0.0700581	0.40487	0.348837					0.0210838	0.0287936	Gln	Arg	FALSE		6	0	0	1	0	0	0	0	1	0	0	3	0	0	0	0	0	0	0	0	0	0	0	0	0	0	0	0	0	0	0	0	0	0	0	0	0	1	0	0	0	0	0	0	0	0	0	0	0	0	0	0	0	0	0	0	0	0	0	0	0	0	0	0	0	0	42.4	FALSE	FALSE	FALSE	739	0.036
CYTL1p.Arg134Cys	CYTL1	0.0361672	0.0259929	0.00718552	0.0727957	0.134957	0.116279					0.0346721	0.0287936	Cys	Arg	TRUE		5	0	0	1	0	0	0	0	1	1	0	1	0	0	0	0	0	0	0	0	0	0	0	0	0	0	0	0	0	0	0	0	0	0	0	1	0	0	0	0	0	0	0	0	0	0	0	0	0	0	0	0	0	0	0	0	0	0	0	0	0	0	0	0	0	0	29.21	FALSE	FALSE	FALSE	739	0.036
GPX5p.Ser170Phe	GPX5	0.0361615	0.0311915	0.00906277	0.070305	0.539827	0.465116					0.0079889	0.00959785	Phe	Ser	FALSE		6	0	0	0	0	0	0	0	1	0	0	4	0	0	0	0	0	0	0	0	0	0	0	0	0	0	0	0	0	0	0	0	0	0	0	0	0	0	0	0	0	0	0	0	0	0	0	0	0	0	0	1	0	0	0	0	0	0	0	0	0	0	0	0	0	0	42.48	FALSE	FALSE	FALSE	738	0.036
MYF6p.Arg119Gln	MYF6	0.0361605	0.0259929	0.00718552	0.0738182	0.269913	0.232558					0.0314092	0.0287936	Gln	Arg	FALSE		5	0	1	0	0	0	0	0	2	0	0	2	0	0	0	0	0	0	0	0	0	0	0	0	0	0	0	0	0	0	0	0	0	0	0	0	0	0	0	0	0	0	0	0	0	0	0	0	0	0	0	0	0	0	0	0	0	0	0	0	0	0	0	0	0	0	29.39	FALSE	FALSE	FALSE	738	0.036
RERGLp.Arg125Gln	RERGL	0.0361605	0.0259929	0.00718552	0.0719419	0.269913	0.232558					0.0314092	0.0287936	Gln	Arg	FALSE		5	0	1	0	0	0	0	0	2	0	0	2	0	0	0	0	0	0	0	0	0	0	0	0	0	0	0	0	0	0	0	0	0	0	0	0	0	0	0	0	0	0	0	0	0	0	0	0	0	0	0	0	0	0	0	0	0	0	0	0	0	0	0	0	0	0	30.06	FALSE	FALSE	FALSE	738	0.036
TCEB3Cp.Thr371Met	TCEB3C	0.0361579	0.0311915	0.00875204	0.0699837							0.0521211	0.0575871	Met	Thr	FALSE		6	1	0	2	0	0	0	0	3	0	0	0	0	0	0	0	0	0	0	0	0	0	0	0	0	0	0	0	0	0	0	0	0	0	0	0	0	0	0	0	0	0	0	0	0	0	0	0	0	0	0	0	0	0	0	0	0	0	0	0	0	0	0	0	0	0	41.28	FALSE	FALSE	FALSE	738	0.036
CNGB3p.Arg140Cys	CNGB3	0.0361448	0.0259929	0.00850939	0.0739307			0.0965712	0.0569801			0.039836	0.0383914	Cys	Arg	TRUE		5	0	0	2	0	0	0	0	0	1	1	0	0	0	0	0	0	0	0	0	0	0	0	0	0	0	0	0	0	0	0	0	0	0	0	0	0	0	0	0	0	0	0	0	0	0	0	0	0	0	0	0	0	0	0	0	0	0	1	0	0	0	0	0	0	0	24.56	FALSE	FALSE	FALSE	738	0.036
BACH2p.Ala774Val	BACH2	0.0361441	0.0259929	0.00554213	0.0722882							0.0521012	0.0479893	Val	Ala	FALSE		5	0	0	0	0	0	0	0	3	2	0	0	0	0	0	0	0	0	0	0	0	0	0	0	0	0	0	0	0	0	0	0	0	0	0	0	0	0	0	0	0	0	0	0	0	0	0	0	0	0	0	0	0	0	0	0	0	0	0	0	0	0	0	0	0	0	28.11	FALSE	FALSE	FALSE	738	0.036
COL4A2p.Arg1410Gln	COL4A2	0.0361427	0.0259929	0.00856264	0.0722904			0.105074	0.11396	0.339559	0.339559	0.0140673	0.00959785	Gln	Arg	FALSE		5	0	0	0	0	0	2	0	0	1	0	0	0	0	0	2	0	0	0	0	0	0	0	0	0	0	0	0	0	0	0	0	0	0	0	0	0	0	0	0	0	0	0	0	0	0	0	0	0	0	0	0	0	0	0	0	0	0	0	0	0	0	0	0	0	0	27.8	FALSE	FALSE	FALSE	738	0.036
CSMD3p.Ser109Ter	CSMD3	0.0361427	0.0207943	0.00255429	0.0793548							0.0345447	0.0287936	Ter	Ser	FALSE	2	4	0	2	0	0	0	0	1	0	0	0	0	0	0	0	0	1	0	0	0	0	0	0	0	0	0	0	0	0	0	0	0	0	0	0	0	0	0	0	0	0	0	0	0	0	0	0	0	0	0	0	0	0	0	0	0	0	0	0	0	0	0	0	0	0	0	19.29	FALSE	FALSE	FALSE	738	0.036
TP53p.Glu180Ter	TP53	0.0361283	0.0207943	0.00856264	0.0743471					0.339559	0.339559	0.0273926	0.0191957	Ter	Glu	FALSE	1	4	0	0	1	0	1	2	0	0	0	0	0	0	0	0	0	0	0	0	0	0	0	0	0	0	0	0	0	0	0	0	0	0	0	0	0	0	0	0	0	0	0	0	0	0	0	0	0	0	0	0	0	0	0	0	0	0	0	0	0	0	0	0	0	0	0	23.62	FALSE	FALSE	FALSE	738	0.036
CCDC90Bp.Arg233Cys	CCDC90B	0.0361275	0.0311915	0.00953617	0.0705931							0.0491986	0.0479893	Cys	Arg	TRUE		6	0	0	2	0	0	0	0	3	0	0	0	0	0	0	0	0	0	0	0	0	0	0	0	0	0	0	0	0	1	0	0	0	0	0	0	0	0	0	0	0	0	0	0	0	0	0	0	0	0	0	0	0	0	0	0	0	0	0	0	0	0	0	0	0	0	41.42	FALSE	FALSE	FALSE	738	0.036
FNDC3Ap.Arg92Ter	FNDC3A	0.0361275	0.0311915	0.00875204	0.0703772							0.0491986	0.0479893	Ter	Arg	FALSE		6	0	0	2	0	0	0	0	3	0	0	0	0	0	0	0	0	0	0	0	0	0	0	0	0	0	0	0	0	1	0	0	0	0	0	0	0	0	0	0	0	0	0	0	0	0	0	0	0	0	0	0	0	0	0	0	0	0	0	0	0	0	0	0	0	0	42.48	FALSE	FALSE	FALSE	738	0.036
OR2A1p.Glu110Lys	OR2A1	0.0361275	0.0311915	0.00953617	0.0705931							0.0491986	0.0479893	Lys	Glu	TRUE		6	0	0	2	0	0	0	0	3	0	0	0	0	0	0	0	0	0	0	0	0	0	0	0	0	0	0	0	0	1	0	0	0	0	0	0	0	0	0	0	0	0	0	0	0	0	0	0	0	0	0	0	0	0	0	0	0	0	0	0	0	0	0	0	0	0	41.28	FALSE	FALSE	FALSE	738	0.036
UBE3Ap.Arg500Cys	UBE3A	0.0361275	0.0311915	0.00875204	0.0710421							0.0491986	0.0479893	Cys	Arg	TRUE		6	0	0	2	0	0	0	0	3	0	0	0	0	0	0	0	0	0	0	0	0	0	0	0	0	0	0	0	0	1	0	0	0	0	0	0	0	0	0	0	0	0	0	0	0	0	0	0	0	0	0	0	0	0	0	0	0	0	0	0	0	0	0	0	0	0	41.22	FALSE	FALSE	FALSE	738	0.036
UPF3Ap.Arg232Ter	UPF3A	0.0361275	0.0311915	0.00875204	0.0702663							0.0491986	0.0479893	Ter	Arg	FALSE		6	0	0	2	0	0	0	0	3	0	0	0	0	0	0	0	0	0	0	0	0	0	0	0	0	0	0	0	0	1	0	0	0	0	0	0	0	0	0	0	0	0	0	0	0	0	0	0	0	0	0	0	0	0	0	0	0	0	0	0	0	0	0	0	0	0	40.66	FALSE	FALSE	FALSE	738	0.036
ZNF557p.Arg271Cys	ZNF557	0.0361275	0.0311915	0.00875204	0.0711357							0.0491986	0.0479893	Cys	Arg	TRUE		6	0	0	2	0	0	0	0	3	0	0	0	0	0	0	0	0	0	0	0	0	0	0	0	0	0	0	0	0	1	0	0	0	0	0	0	0	0	0	0	0	0	0	0	0	0	0	0	0	0	0	0	0	0	0	0	0	0	0	0	0	0	0	0	0	0	41.95	FALSE	FALSE	FALSE	738	0.036
ILVBLp.Glu530Lys	ILVBL	0.036125	0.0311915	0.00809641	0.0692442	0.134957	0.116279					0.0417159	0.0479893	Lys	Glu	TRUE		6	0	0	0	0	0	0	0	3	1	0	1	0	0	0	0	1	0	0	0	0	0	0	0	0	0	0	0	0	0	0	0	0	0	0	0	0	0	0	0	0	0	0	0	0	0	0	0	0	0	0	0	0	0	0	0	0	0	0	0	0	0	0	0	0	0	41.05	FALSE	FALSE	FALSE	738	0.036
BRDTp.Val312Ile	BRDT	0.0361012	0.0259929	0.00875204	0.0720134							0.0491607	0.0383914	Ile	Val	FALSE		5	0	0	3	0	0	0	0	0	0	0	0	0	0	0	0	0	0	0	0	0	0	0	0	0	0	0	0	0	1	0	0	1	0	0	0	0	0	0	0	0	0	0	0	0	0	0	0	0	0	0	0	0	0	0	0	0	0	0	0	0	0	0	0	0	0	28.96	FALSE	FALSE	FALSE	737	0.036
OR11H12p.Gly79Glu	OR11H12	0.0360908	0.0311915	0.00906276	0.0687505	0.539827	0.465116							Glu	Gly	FALSE		6	0	0	0	0	0	0	0	0	0	0	4	0	0	0	0	0	0	0	0	0	0	0	0	0	0	0	0	0	0	0	0	0	0	0	0	0	0	0	0	0	0	0	0	0	0	1	0	0	0	0	1	0	0	0	0	0	0	0	0	0	0	0	0	0	0	42.38	FALSE	FALSE	FALSE	737	0.036
CAPRIN2p.Glu905Lys	CAPRIN2	0.0360836	0.0259929	0.00554213	0.0721672							0.052014	0.0479893	Lys	Glu	TRUE		5	0	1	1	0	0	0	0	3	0	0	0	0	0	0	0	0	0	0	0	0	0	0	0	0	0	0	0	0	0	0	0	0	0	0	0	0	0	0	0	0	0	0	0	0	0	0	0	0	0	0	0	0	0	0	0	0	0	0	0	0	0	0	0	0	0	30.54	FALSE	FALSE	FALSE	737	0.036
CYBAp.Ala45Val	CYBA	0.0360836	0.0259929	0.00554213	0.0737413							0.052014	0.0479893	Val	Ala	FALSE		5	0	1	1	0	0	0	0	3	0	0	0	0	0	0	0	0	0	0	0	0	0	0	0	0	0	0	0	0	0	0	0	0	0	0	0	0	0	0	0	0	0	0	0	0	0	0	0	0	0	0	0	0	0	0	0	0	0	0	0	0	0	0	0	0	0	30.58	FALSE	FALSE	FALSE	737	0.036
NETO2p.Arg101Trp	NETO2	0.0360836	0.0259929	0.00554213	0.0733622							0.052014	0.0479893	Trp	Arg	FALSE		5	0	1	1	0	0	0	0	3	0	0	0	0	0	0	0	0	0	0	0	0	0	0	0	0	0	0	0	0	0	0	0	0	0	0	0	0	0	0	0	0	0	0	0	0	0	0	0	0	0	0	0	0	0	0	0	0	0	0	0	0	0	0	0	0	0	29.55	FALSE	FALSE	FALSE	737	0.036
STK24p.Ala134Thr	STK24	0.0360836	0.0259929	0.00554213	0.0725463							0.052014	0.0479893	Thr	Ala	TRUE		5	0	1	1	0	0	0	0	3	0	0	0	0	0	0	0	0	0	0	0	0	0	0	0	0	0	0	0	0	0	0	0	0	0	0	0	0	0	0	0	0	0	0	0	0	0	0	0	0	0	0	0	0	0	0	0	0	0	0	0	0	0	0	0	0	0	30.65	FALSE	FALSE	FALSE	737	0.036
FCRL5p.His788Tyr	FCRL5	0.036076	0.0311915	0.00733389	0.0718552	0.674783	0.581395							Tyr	His	TRUE		6	0	0	0	0	0	0	0	0	0	0	5	0	0	0	0	0	0	0	0	0	0	0	0	0	0	0	0	0	0	0	0	0	0	0	0	0	0	0	0	0	0	0	0	0	0	0	0	0	0	0	0	0	1	0	0	0	0	0	0	0	0	0	0	0	0	44.54	FALSE	FALSE	FALSE	737	0.036
SLC5A11p.Arg331His	SLC5A11	0.0360751	0.0207943	0.00850939	0.0738385			0.0965712	0.0569801	0.169779	0.169779	0.0273926	0.0191957	His	Arg	TRUE		4	0	0	1	0	1	1	0	0	0	1	0	0	0	0	0	0	0	0	0	0	0	0	0	0	0	0	0	0	0	0	0	0	0	0	0	0	0	0	0	0	0	0	0	0	0	0	0	0	0	0	0	0	0	0	0	0	0	0	0	0	0	0	0	0	0	23.52	FALSE	FALSE	FALSE	737	0.036
CYP11B1p.Arg341Cys	CYP11B1	0.036074	0.0259929	0.00856264	0.0731405			0.0525369	0.0569801	0.339559	0.339559	0.0206413	0.0191957	Cys	Arg	TRUE		5	0	0	0	0	1	2	0	0	0	0	0	0	1	0	1	0	0	0	0	0	0	0	0	0	0	0	0	0	0	0	0	0	0	0	0	0	0	0	0	0	0	0	0	0	0	0	0	0	0	0	0	0	0	0	0	0	0	0	0	0	0	0	0	0	0	30.74	FALSE	FALSE	FALSE	737	0.036
BFSP2p.Arg388Cys	BFSP2	0.0360623	0.0259929	0.00554213	0.0751225							0.0501582	0.0383914	Cys	Arg	TRUE		5	0	0	1	1	2	0	0	1	0	0	0	0	0	0	0	0	0	0	0	0	0	0	0	0	0	0	0	0	0	0	0	0	0	0	0	0	0	0	0	0	0	0	0	0	0	0	0	0	0	0	0	0	0	0	0	0	0	0	0	0	0	0	0	0	0	30.64	FALSE	FALSE	FALSE	736	0.036
SPTSSBp.Arg58Cys	SPTSSB	0.0360599	0.0311915	0.00953617	0.0711913	0.134957	0.116279					0.0387434	0.0383914	Cys	Arg	TRUE		6	0	0	0	0	1	0	0	3	0	0	1	0	0	0	0	0	0	0	0	0	0	0	0	0	0	0	0	0	1	0	0	0	0	0	0	0	0	0	0	0	0	0	0	0	0	0	0	0	0	0	0	0	0	0	0	0	0	0	0	0	0	0	0	0	0	40.76	FALSE	FALSE	FALSE	736	0.036
HLA-DPA1p.Arg249His	HLA-DPA1	0.0360597	0.0259929	0.00680558	0.0733249							0.0519795	0.0479893	His	Arg	TRUE		5	0	0	1	0	2	0	0	0	0	0	0	0	0	0	0	1	0	0	0	0	0	0	0	0	0	0	0	1	0	0	0	0	0	0	0	0	0	0	0	0	0	0	0	0	0	0	0	0	0	0	0	0	0	0	0	0	0	0	0	0	0	0	0	0	0	31.18	FALSE	FALSE	FALSE	736	0.036
SYTL1p.Glu356Lys	SYTL1	0.0360574	0.0207943	0.00784809	0.0758758							0.0519762	0.0383914	Lys	Glu	TRUE		4	0	1	2	0	0	0	0	0	0	0	0	0	0	0	0	0	0	0	0	0	0	0	0	0	0	0	0	0	0	0	0	1	0	0	0	0	0	0	0	0	0	0	0	0	0	0	0	0	0	0	0	0	0	0	0	0	0	0	0	0	0	0	0	0	0	22.36	FALSE	FALSE	FALSE	736	0.036
CREBBPp.Arg1446Leu	CREBBP	0.0360529	0.0415887	0.00661754	0.074813			0.0147136	0.0569801	0.339559	0.339559	0.00584515	0.0191957	Leu	Arg	FALSE	1	8	2	0	0	1	0	2	1	0	0	0	0	0	0	0	0	0	0	0	0	0	0	0	0	1	0	1	0	0	0	0	0	0	0	0	0	0	0	0	0	0	0	0	0	0	0	0	0	0	0	0	0	0	0	0	0	0	0	0	0	0	0	0	0	0	0	65.48	FALSE	FALSE	FALSE	736	0.036
PAPPA2p.Arg520Trp	PAPPA2	0.036031	0.0311915	0.00918254	0.0694028	0.40487	0.348837	0.0525369	0.0569801			0.0113129	0.00959785	Trp	Arg	FALSE		6	0	0	0	0	0	0	0	0	0	0	3	0	0	0	1	0	0	0	0	0	0	0	0	0	0	0	0	0	1	0	0	1	0	0	0	0	0	0	0	0	0	0	0	0	0	0	0	0	0	0	0	0	0	0	0	0	0	0	0	0	0	0	0	0	0	40.34	FALSE	FALSE	FALSE	736	0.036
ANKRD10p.Arg212Gln	ANKRD10	0.036015	0.0207943	0.00875204	0.0740436							0.0519151	0.0383914	Gln	Arg	FALSE		4	0	0	3	0	0	0	0	0	1	0	0	0	0	0	0	0	0	0	0	0	0	0	0	0	0	0	0	0	0	0	0	0	0	0	0	0	0	0	0	0	0	0	0	0	0	0	0	0	0	0	0	0	0	0	0	0	0	0	0	0	0	0	0	0	0	23.39	FALSE	FALSE	FALSE	735	0.036
C1ORF116p.Arg558Cys	C1ORF116	0.036015	0.0207943	0.00875204	0.0730368							0.0519151	0.0383914	Cys	Arg	TRUE		4	0	0	3	0	0	0	0	0	1	0	0	0	0	0	0	0	0	0	0	0	0	0	0	0	0	0	0	0	0	0	0	0	0	0	0	0	0	0	0	0	0	0	0	0	0	0	0	0	0	0	0	0	0	0	0	0	0	0	0	0	0	0	0	0	0	23.74	FALSE	FALSE	FALSE	735	0.036
CLDN17p.Thr213Met	CLDN17	0.036015	0.0207943	0.00875204	0.0730368							0.0519151	0.0383914	Met	Thr	FALSE		4	0	0	3	0	0	0	0	0	1	0	0	0	0	0	0	0	0	0	0	0	0	0	0	0	0	0	0	0	0	0	0	0	0	0	0	0	0	0	0	0	0	0	0	0	0	0	0	0	0	0	0	0	0	0	0	0	0	0	0	0	0	0	0	0	0	23.43	FALSE	FALSE	FALSE	735	0.036
GLCCI1p.Thr504Met	GLCCI1	0.036015	0.0207943	0.00875204	0.0730368							0.0519151	0.0383914	Met	Thr	FALSE		4	0	0	3	0	0	0	0	0	1	0	0	0	0	0	0	0	0	0	0	0	0	0	0	0	0	0	0	0	0	0	0	0	0	0	0	0	0	0	0	0	0	0	0	0	0	0	0	0	0	0	0	0	0	0	0	0	0	0	0	0	0	0	0	0	0	23.44	FALSE	FALSE	FALSE	735	0.036
GPR39p.Arg375His	GPR39	0.036015	0.0207943	0.00875204	0.0730368							0.0519151	0.0383914	His	Arg	TRUE		4	0	0	3	0	0	0	0	0	1	0	0	0	0	0	0	0	0	0	0	0	0	0	0	0	0	0	0	0	0	0	0	0	0	0	0	0	0	0	0	0	0	0	0	0	0	0	0	0	0	0	0	0	0	0	0	0	0	0	0	0	0	0	0	0	0	23.47	FALSE	FALSE	FALSE	735	0.036
NDC1p.Asp603Asn	NDC1	0.036015	0.0207943	0.00875204	0.0740436							0.0519151	0.0383914	Asn	Asp	FALSE		4	0	0	3	0	0	0	0	0	1	0	0	0	0	0	0	0	0	0	0	0	0	0	0	0	0	0	0	0	0	0	0	0	0	0	0	0	0	0	0	0	0	0	0	0	0	0	0	0	0	0	0	0	0	0	0	0	0	0	0	0	0	0	0	0	0	23.57	FALSE	FALSE	FALSE	735	0.036
OCA2p.Thr404Met	OCA2	0.036015	0.0207943	0.00875204	0.0740436							0.0519151	0.0383914	Met	Thr	FALSE		4	0	0	3	0	0	0	0	0	1	0	0	0	0	0	0	0	0	0	0	0	0	0	0	0	0	0	0	0	0	0	0	0	0	0	0	0	0	0	0	0	0	0	0	0	0	0	0	0	0	0	0	0	0	0	0	0	0	0	0	0	0	0	0	0	0	23.91	FALSE	FALSE	FALSE	735	0.036
PMP22p.Ala35Thr	PMP22	0.036015	0.0207943	0.00875204	0.0730368							0.0519151	0.0383914	Thr	Ala	TRUE		4	0	0	3	0	0	0	0	0	1	0	0	0	0	0	0	0	0	0	0	0	0	0	0	0	0	0	0	0	0	0	0	0	0	0	0	0	0	0	0	0	0	0	0	0	0	0	0	0	0	0	0	0	0	0	0	0	0	0	0	0	0	0	0	0	0	24.27	FALSE	FALSE	FALSE	735	0.036
RBM22p.Arg216Trp	RBM22	0.036015	0.0207943	0.00875204	0.0730368							0.0519151	0.0383914	Trp	Arg	FALSE		4	0	0	3	0	0	0	0	0	1	0	0	0	0	0	0	0	0	0	0	0	0	0	0	0	0	0	0	0	0	0	0	0	0	0	0	0	0	0	0	0	0	0	0	0	0	0	0	0	0	0	0	0	0	0	0	0	0	0	0	0	0	0	0	0	0	23.59	FALSE	FALSE	FALSE	735	0.036
SLC25A2p.Ala15Val	SLC25A2	0.036015	0.0207943	0.00875204	0.0740436							0.0519151	0.0383914	Val	Ala	FALSE		4	0	0	3	0	0	0	0	0	1	0	0	0	0	0	0	0	0	0	0	0	0	0	0	0	0	0	0	0	0	0	0	0	0	0	0	0	0	0	0	0	0	0	0	0	0	0	0	0	0	0	0	0	0	0	0	0	0	0	0	0	0	0	0	0	0	23.73	FALSE	FALSE	FALSE	735	0.036
TBC1D28p.Ala105Val	TBC1D28	0.036015	0.0207943	0.00875204	0.0740436							0.0519151	0.0383914	Val	Ala	FALSE		4	0	0	3	0	0	0	0	0	1	0	0	0	0	0	0	0	0	0	0	0	0	0	0	0	0	0	0	0	0	0	0	0	0	0	0	0	0	0	0	0	0	0	0	0	0	0	0	0	0	0	0	0	0	0	0	0	0	0	0	0	0	0	0	0	0	23.56	FALSE	FALSE	FALSE	735	0.036
TENM3p.Arg2174His	TENM3	0.036015	0.0207943	0.00875204	0.0740436							0.0519151	0.0383914	His	Arg	TRUE		4	0	0	3	0	0	0	0	0	1	0	0	0	0	0	0	0	0	0	0	0	0	0	0	0	0	0	0	0	0	0	0	0	0	0	0	0	0	0	0	0	0	0	0	0	0	0	0	0	0	0	0	0	0	0	0	0	0	0	0	0	0	0	0	0	0	23.07	FALSE	FALSE	FALSE	735	0.036
TMEM80p.Arg97Gln	TMEM80	0.036015	0.0207943	0.00875204	0.0730368							0.0519151	0.0383914	Gln	Arg	FALSE		4	0	0	3	0	0	0	0	0	1	0	0	0	0	0	0	0	0	0	0	0	0	0	0	0	0	0	0	0	0	0	0	0	0	0	0	0	0	0	0	0	0	0	0	0	0	0	0	0	0	0	0	0	0	0	0	0	0	0	0	0	0	0	0	0	0	24.26	FALSE	FALSE	FALSE	735	0.036
ZKSCAN7p.Arg683Ile	ZKSCAN7	0.036015	0.0207943	0.00875204	0.0740436							0.0519151	0.0383914	Ile	Arg	FALSE		4	0	0	3	0	0	0	0	0	1	0	0	0	0	0	0	0	0	0	0	0	0	0	0	0	0	0	0	0	0	0	0	0	0	0	0	0	0	0	0	0	0	0	0	0	0	0	0	0	0	0	0	0	0	0	0	0	0	0	0	0	0	0	0	0	0	24.44	FALSE	FALSE	FALSE	735	0.036
NEDD9p.Ala316Thr	NEDD9	0.0360029	0.0311915	0.00809641	0.0707627							0.0518976	0.0575871	Thr	Ala	TRUE		6	0	0	2	0	0	0	0	1	0	0	0	0	0	0	0	2	0	0	0	0	0	0	0	0	0	0	0	0	0	0	0	1	0	0	0	0	0	0	0	0	0	0	0	0	0	0	0	0	0	0	0	0	0	0	0	0	0	0	0	0	0	0	0	0	0	41.77	FALSE	FALSE	FALSE	735	0.036
TP53p.Arg158Pro	TP53	0.0359996	0.0259929	0.0019986	0.0801931							0.0308627	0.0191957	Pro	Arg	FALSE	1	5	0	2	0	0	0	0	1	0	0	0	0	1	0	0	0	0	0	0	0	0	0	0	0	0	0	0	0	0	1	0	0	0	0	0	0	0	0	0	0	0	0	0	0	0	0	0	0	0	0	0	0	0	0	0	0	0	0	0	0	0	0	0	0	0	0	36.72	FALSE	FALSE	FALSE	735	0.036
ARID2p.Arg285Gln	ARID2	0.0359959	0.0259929	0.00875204	0.0735584	0.134957	0.116279					0.0415298	0.0383914	Gln	Arg	FALSE	1	5	0	0	3	0	0	0	0	0	0	0	1	0	0	0	0	1	0	0	0	0	0	0	0	0	0	0	0	0	0	0	0	0	0	0	0	0	0	0	0	0	0	0	0	0	0	0	0	0	0	0	0	0	0	0	0	0	0	0	0	0	0	0	0	0	0	28.26	FALSE	FALSE	FALSE	735	0.036
ZNF627p.Arg183Gln	ZNF627	0.0359922	0.0311915	0.00869472	0.0715309					0.169779	0.169779	0.0393489	0.0383914	Gln	Arg	FALSE		6	0	0	2	0	0	1	0	1	0	0	0	0	0	0	0	0	0	0	0	0	0	0	0	1	0	0	0	1	0	0	0	0	0	0	0	0	0	0	0	0	0	0	0	0	0	0	0	0	0	0	0	0	0	0	0	0	0	0	0	0	0	0	0	0	0	41.03	FALSE	FALSE	FALSE	735	0.036
AGO1p.Gln586Glu	AGO1	0.0359817	0.0155958	0	0.084776					0.169779	0.169779	0.0140673	0.00959785	Glu	Gln	FALSE		3	0	0	0	0	0	1	0	0	1	0	0	0	0	0	0	0	0	0	0	0	0	0	0	0	0	0	0	0	0	0	0	0	0	0	0	0	0	0	0	0	0	0	0	1	0	0	0	0	0	0	0	0	0	0	0	0	0	0	0	0	0	0	0	0	0	14.91	FALSE	FALSE	FALSE	735	0.036
KIAA1244p.Arg862Cys	KIAA1244	0.0359474	0.0207943	0.00718552	0.0760347	0.134957	0.116279					0.0414599	0.0287936	Cys	Arg	TRUE		4	0	0	1	0	1	0	0	0	1	0	1	0	0	0	0	0	0	0	0	0	0	0	0	0	0	0	0	0	0	0	0	0	0	0	0	0	0	0	0	0	0	0	0	0	0	0	0	0	0	0	0	0	0	0	0	0	0	0	0	0	0	0	0	0	0	24.44	FALSE	FALSE	FALSE	734	0.036
NOD1p.Ala551Val	NOD1	0.0359474	0.0207943	0.00718552	0.0765071	0.134957	0.116279					0.0414599	0.0287936	Val	Ala	FALSE		4	0	0	1	0	1	0	0	0	1	0	1	0	0	0	0	0	0	0	0	0	0	0	0	0	0	0	0	0	0	0	0	0	0	0	0	0	0	0	0	0	0	0	0	0	0	0	0	0	0	0	0	0	0	0	0	0	0	0	0	0	0	0	0	0	0	23.89	FALSE	FALSE	FALSE	734	0.036
RAD54Bp.Ser104Leu	RAD54B	0.0359474	0.0207943	0.00718552	0.074894	0.134957	0.116279					0.0414599	0.0287936	Leu	Ser	FALSE		4	0	0	1	0	1	0	0	0	1	0	1	0	0	0	0	0	0	0	0	0	0	0	0	0	0	0	0	0	0	0	0	0	0	0	0	0	0	0	0	0	0	0	0	0	0	0	0	0	0	0	0	0	0	0	0	0	0	0	0	0	0	0	0	0	0	24.67	FALSE	FALSE	FALSE	734	0.036
STK36p.Arg120His	STK36	0.0359455	0.0259929	0.00718359	0.0749375			0.0525369	0.0569801			0.0451419	0.0383914	His	Arg	TRUE		5	0	0	1	0	1	0	0	0	1	0	0	0	0	0	1	1	0	0	0	0	0	0	0	0	0	0	0	0	0	0	0	0	0	0	0	0	0	0	0	0	0	0	0	0	0	0	0	0	0	0	0	0	0	0	0	0	0	0	0	0	0	0	0	0	0	30.92	FALSE	FALSE	FALSE	734	0.036
TPTE2p.Glu339Lys	TPTE2	0.035944	0.0363901	0.0104369	0.0682653	0.134957	0.116279	0.0965712	0.0569801			0.0239667	0.0287936	Lys	Glu	TRUE		7	0	0	0	0	0	0	0	3	0	1	1	0	0	1	0	0	0	0	0	0	0	0	0	0	0	0	0	0	1	0	0	0	0	0	0	0	0	0	0	0	0	0	0	0	0	0	0	0	0	0	0	0	0	0	0	0	0	0	0	0	0	0	0	0	0	53.82	FALSE	FALSE	FALSE	734	0.036
PRB1p.Arg91Gln	PRB1	0.0359435	0.0259929	0.00718552	0.0709358	0.269913	0.232558					0.0310965	0.0287936	Gln	Arg	FALSE		5	0	0	2	0	0	0	0	0	0	0	2	0	1	0	0	0	0	0	0	0	0	0	0	0	0	0	0	0	0	0	0	0	0	0	0	0	0	0	0	0	0	0	0	0	0	0	0	0	0	0	0	0	0	0	0	0	0	0	0	0	0	0	0	0	0	29.88	FALSE	FALSE	FALSE	734	0.036
PDE1Bp.Asp230Asn	PDE1B	0.0359381	0.0311915	0.00875204	0.0708539					0.169779	0.169779	0.0365826	0.0383914	Asn	Asp	FALSE		6	0	0	1	0	0	1	0	3	0	0	0	0	0	0	0	0	0	0	0	0	0	0	0	0	0	0	0	0	1	0	0	0	0	0	0	0	0	0	0	0	0	0	0	0	0	0	0	0	0	0	0	0	0	0	0	0	0	0	0	0	0	0	0	0	0	40.43	FALSE	FALSE	FALSE	734	0.036
PDE6Dp.Arg75Cys	PDE6D	0.0359284	0.0259929	0.00718552	0.0734233	0.269913	0.232558					0.0310746	0.0287936	Cys	Arg	TRUE		5	0	0	1	0	1	0	0	0	0	0	2	0	0	0	0	1	0	0	0	0	0	0	0	0	0	0	0	0	0	0	0	0	0	0	0	0	0	0	0	0	0	0	0	0	0	0	0	0	0	0	0	0	0	0	0	0	0	0	0	0	0	0	0	0	0	29.77	FALSE	FALSE	FALSE	734	0.036
ADAMTS18p.Ser785Phe	ADAMTS18	0.0359276	0.0259929	0.00718552	0.0718552	0.674783	0.581395							Phe	Ser	FALSE		5	0	0	0	0	0	0	0	0	0	0	5	0	0	0	0	0	0	0	0	0	0	0	0	0	0	0	0	0	0	0	0	0	0	0	0	0	0	0	0	0	0	0	0	0	0	0	0	0	0	0	0	0	0	0	0	0	0	0	0	0	0	0	0	0	0	26.75	FALSE	FALSE	FALSE	734	0.036
C12ORF55p.Ser2372Phe	C12ORF55	0.0359276	0.0259929	0.00718552	0.0718552	0.674783	0.581395							Phe	Ser	FALSE		5	0	0	0	0	0	0	0	0	0	0	5	0	0	0	0	0	0	0	0	0	0	0	0	0	0	0	0	0	0	0	0	0	0	0	0	0	0	0	0	0	0	0	0	0	0	0	0	0	0	0	0	0	0	0	0	0	0	0	0	0	0	0	0	0	0	26.57	FALSE	FALSE	FALSE	734	0.036
C6p.Ser836Phe	C6	0.0359276	0.0259929	0.00718552	0.0718552	0.674783	0.581395							Phe	Ser	FALSE		5	0	0	0	0	0	0	0	0	0	0	5	0	0	0	0	0	0	0	0	0	0	0	0	0	0	0	0	0	0	0	0	0	0	0	0	0	0	0	0	0	0	0	0	0	0	0	0	0	0	0	0	0	0	0	0	0	0	0	0	0	0	0	0	0	0	25.88	FALSE	FALSE	FALSE	734	0.036
CACNG3p.Ser211Phe	CACNG3	0.0359276	0.0259929	0.00718552	0.0718552	0.674783	0.581395							Phe	Ser	FALSE		5	0	0	0	0	0	0	0	0	0	0	5	0	0	0	0	0	0	0	0	0	0	0	0	0	0	0	0	0	0	0	0	0	0	0	0	0	0	0	0	0	0	0	0	0	0	0	0	0	0	0	0	0	0	0	0	0	0	0	0	0	0	0	0	0	0	25.86	FALSE	FALSE	FALSE	734	0.036
DNERp.Ser335Phe	DNER	0.0359276	0.0259929	0.00718552	0.0718552	0.674783	0.581395							Phe	Ser	FALSE		5	0	0	0	0	0	0	0	0	0	0	5	0	0	0	0	0	0	0	0	0	0	0	0	0	0	0	0	0	0	0	0	0	0	0	0	0	0	0	0	0	0	0	0	0	0	0	0	0	0	0	0	0	0	0	0	0	0	0	0	0	0	0	0	0	0	25.83	FALSE	FALSE	FALSE	734	0.036
FER1L6p.Ser416Phe	FER1L6	0.0359276	0.0259929	0.00718552	0.0718552	0.674783	0.581395							Phe	Ser	FALSE		5	0	0	0	0	0	0	0	0	0	0	5	0	0	0	0	0	0	0	0	0	0	0	0	0	0	0	0	0	0	0	0	0	0	0	0	0	0	0	0	0	0	0	0	0	0	0	0	0	0	0	0	0	0	0	0	0	0	0	0	0	0	0	0	0	0	26.64	FALSE	FALSE	FALSE	734	0.036
HYDINp.Ser4119Phe	HYDIN	0.0359276	0.0259929	0.00718552	0.0718552	0.674783	0.581395							Phe	Ser	FALSE		5	0	0	0	0	0	0	0	0	0	0	5	0	0	0	0	0	0	0	0	0	0	0	0	0	0	0	0	0	0	0	0	0	0	0	0	0	0	0	0	0	0	0	0	0	0	0	0	0	0	0	0	0	0	0	0	0	0	0	0	0	0	0	0	0	0	26.02	FALSE	FALSE	FALSE	734	0.036
IGHV1-45p.Ser40Phe	IGHV1-45	0.0359276	0.0259929	0.00718552	0.0718552	0.674783	0.581395							Phe	Ser	FALSE		5	0	0	0	0	0	0	0	0	0	0	5	0	0	0	0	0	0	0	0	0	0	0	0	0	0	0	0	0	0	0	0	0	0	0	0	0	0	0	0	0	0	0	0	0	0	0	0	0	0	0	0	0	0	0	0	0	0	0	0	0	0	0	0	0	0	26.41	FALSE	FALSE	FALSE	734	0.036
LEPREL1p.Ser555Phe	LEPREL1	0.0359276	0.0259929	0.00718552	0.0718552	0.674783	0.581395							Phe	Ser	FALSE		5	0	0	0	0	0	0	0	0	0	0	5	0	0	0	0	0	0	0	0	0	0	0	0	0	0	0	0	0	0	0	0	0	0	0	0	0	0	0	0	0	0	0	0	0	0	0	0	0	0	0	0	0	0	0	0	0	0	0	0	0	0	0	0	0	0	26.14	FALSE	FALSE	FALSE	734	0.036
LILRA2p.Ser288Phe	LILRA2	0.0359276	0.0259929	0.00718552	0.0718552	0.674783	0.581395							Phe	Ser	FALSE		5	0	0	0	0	0	0	0	0	0	0	5	0	0	0	0	0	0	0	0	0	0	0	0	0	0	0	0	0	0	0	0	0	0	0	0	0	0	0	0	0	0	0	0	0	0	0	0	0	0	0	0	0	0	0	0	0	0	0	0	0	0	0	0	0	0	26.88	FALSE	FALSE	FALSE	734	0.036
MAGEC1p.Ser134Phe	MAGEC1	0.0359276	0.0259929	0.00718552	0.0718552	0.674783	0.581395							Phe	Ser	FALSE		5	0	0	0	0	0	0	0	0	0	0	5	0	0	0	0	0	0	0	0	0	0	0	0	0	0	0	0	0	0	0	0	0	0	0	0	0	0	0	0	0	0	0	0	0	0	0	0	0	0	0	0	0	0	0	0	0	0	0	0	0	0	0	0	0	0	26.59	FALSE	FALSE	FALSE	734	0.036
MAP3K11p.Ser570Phe	MAP3K11	0.0359276	0.0259929	0.00718552	0.0718552	0.674783	0.581395							Phe	Ser	FALSE		5	0	0	0	0	0	0	0	0	0	0	5	0	0	0	0	0	0	0	0	0	0	0	0	0	0	0	0	0	0	0	0	0	0	0	0	0	0	0	0	0	0	0	0	0	0	0	0	0	0	0	0	0	0	0	0	0	0	0	0	0	0	0	0	0	0	27.1	FALSE	FALSE	FALSE	734	0.036
MYH1p.Ser1739Phe	MYH1	0.0359276	0.0259929	0.00718552	0.0718552	0.674783	0.581395							Phe	Ser	FALSE		5	0	0	0	0	0	0	0	0	0	0	5	0	0	0	0	0	0	0	0	0	0	0	0	0	0	0	0	0	0	0	0	0	0	0	0	0	0	0	0	0	0	0	0	0	0	0	0	0	0	0	0	0	0	0	0	0	0	0	0	0	0	0	0	0	0	26.06	FALSE	FALSE	FALSE	734	0.036
OR51G2p.Ser248Phe	OR51G2	0.0359276	0.0259929	0.00718552	0.0718552	0.674783	0.581395							Phe	Ser	FALSE		5	0	0	0	0	0	0	0	0	0	0	5	0	0	0	0	0	0	0	0	0	0	0	0	0	0	0	0	0	0	0	0	0	0	0	0	0	0	0	0	0	0	0	0	0	0	0	0	0	0	0	0	0	0	0	0	0	0	0	0	0	0	0	0	0	0	25.88	FALSE	FALSE	FALSE	734	0.036
OR51V1p.Ser278Phe	OR51V1	0.0359276	0.0259929	0.00718552	0.0718552	0.674783	0.581395							Phe	Ser	FALSE		5	0	0	0	0	0	0	0	0	0	0	5	0	0	0	0	0	0	0	0	0	0	0	0	0	0	0	0	0	0	0	0	0	0	0	0	0	0	0	0	0	0	0	0	0	0	0	0	0	0	0	0	0	0	0	0	0	0	0	0	0	0	0	0	0	0	26.26	FALSE	FALSE	FALSE	734	0.036
OR52D1p.Ser96Phe	OR52D1	0.0359276	0.0259929	0.00718552	0.0718552	0.674783	0.581395							Phe	Ser	FALSE		5	0	0	0	0	0	0	0	0	0	0	5	0	0	0	0	0	0	0	0	0	0	0	0	0	0	0	0	0	0	0	0	0	0	0	0	0	0	0	0	0	0	0	0	0	0	0	0	0	0	0	0	0	0	0	0	0	0	0	0	0	0	0	0	0	0	26.53	FALSE	FALSE	FALSE	734	0.036
OR52K1p.Ser30Phe	OR52K1	0.0359276	0.0259929	0.00718552	0.0718552	0.674783	0.581395							Phe	Ser	FALSE		5	0	0	0	0	0	0	0	0	0	0	5	0	0	0	0	0	0	0	0	0	0	0	0	0	0	0	0	0	0	0	0	0	0	0	0	0	0	0	0	0	0	0	0	0	0	0	0	0	0	0	0	0	0	0	0	0	0	0	0	0	0	0	0	0	0	26.03	FALSE	FALSE	FALSE	734	0.036
OR5V1p.Ser313Phe	OR5V1	0.0359276	0.0259929	0.00718552	0.0718552	0.674783	0.581395							Phe	Ser	FALSE		5	0	0	0	0	0	0	0	0	0	0	5	0	0	0	0	0	0	0	0	0	0	0	0	0	0	0	0	0	0	0	0	0	0	0	0	0	0	0	0	0	0	0	0	0	0	0	0	0	0	0	0	0	0	0	0	0	0	0	0	0	0	0	0	0	0	26.44	FALSE	FALSE	FALSE	734	0.036
OR6C2p.Ser65Phe	OR6C2	0.0359276	0.0259929	0.00718552	0.0718552	0.674783	0.581395							Phe	Ser	FALSE		5	0	0	0	0	0	0	0	0	0	0	5	0	0	0	0	0	0	0	0	0	0	0	0	0	0	0	0	0	0	0	0	0	0	0	0	0	0	0	0	0	0	0	0	0	0	0	0	0	0	0	0	0	0	0	0	0	0	0	0	0	0	0	0	0	0	25.87	FALSE	FALSE	FALSE	734	0.036
PAHp.Ser303Phe	PAH	0.0359276	0.0259929	0.00718552	0.0718552	0.674783	0.581395							Phe	Ser	FALSE		5	0	0	0	0	0	0	0	0	0	0	5	0	0	0	0	0	0	0	0	0	0	0	0	0	0	0	0	0	0	0	0	0	0	0	0	0	0	0	0	0	0	0	0	0	0	0	0	0	0	0	0	0	0	0	0	0	0	0	0	0	0	0	0	0	0	25.57	FALSE	FALSE	FALSE	734	0.036
PASD1p.Ser283Phe	PASD1	0.0359276	0.0259929	0.00718552	0.0718552	0.674783	0.581395							Phe	Ser	FALSE		5	0	0	0	0	0	0	0	0	0	0	5	0	0	0	0	0	0	0	0	0	0	0	0	0	0	0	0	0	0	0	0	0	0	0	0	0	0	0	0	0	0	0	0	0	0	0	0	0	0	0	0	0	0	0	0	0	0	0	0	0	0	0	0	0	0	25.99	FALSE	FALSE	FALSE	734	0.036
PCED1Bp.Ser343Phe	PCED1B	0.0359276	0.0259929	0.00718552	0.0718552	0.674783	0.581395							Phe	Ser	FALSE		5	0	0	0	0	0	0	0	0	0	0	5	0	0	0	0	0	0	0	0	0	0	0	0	0	0	0	0	0	0	0	0	0	0	0	0	0	0	0	0	0	0	0	0	0	0	0	0	0	0	0	0	0	0	0	0	0	0	0	0	0	0	0	0	0	0	26.25	FALSE	FALSE	FALSE	734	0.036
RGS8p.Ser56Phe	RGS8	0.0359276	0.0259929	0.00718552	0.0718552	0.674783	0.581395							Phe	Ser	FALSE		5	0	0	0	0	0	0	0	0	0	0	5	0	0	0	0	0	0	0	0	0	0	0	0	0	0	0	0	0	0	0	0	0	0	0	0	0	0	0	0	0	0	0	0	0	0	0	0	0	0	0	0	0	0	0	0	0	0	0	0	0	0	0	0	0	0	25.92	FALSE	FALSE	FALSE	734	0.036
SLC17A8p.Ser89Phe	SLC17A8	0.0359276	0.0259929	0.00718552	0.0718552	0.674783	0.581395							Phe	Ser	FALSE		5	0	0	0	0	0	0	0	0	0	0	5	0	0	0	0	0	0	0	0	0	0	0	0	0	0	0	0	0	0	0	0	0	0	0	0	0	0	0	0	0	0	0	0	0	0	0	0	0	0	0	0	0	0	0	0	0	0	0	0	0	0	0	0	0	0	26.58	FALSE	FALSE	FALSE	734	0.036
SYT16p.Ser83Phe	SYT16	0.0359276	0.0259929	0.00718552	0.0718552	0.674783	0.581395							Phe	Ser	FALSE		5	0	0	0	0	0	0	0	0	0	0	5	0	0	0	0	0	0	0	0	0	0	0	0	0	0	0	0	0	0	0	0	0	0	0	0	0	0	0	0	0	0	0	0	0	0	0	0	0	0	0	0	0	0	0	0	0	0	0	0	0	0	0	0	0	0	27.21	FALSE	FALSE	FALSE	734	0.036
TBC1D5p.Ser593Phe	TBC1D5	0.0359276	0.0259929	0.00718552	0.0718552	0.674783	0.581395							Phe	Ser	FALSE		5	0	0	0	0	0	0	0	0	0	0	5	0	0	0	0	0	0	0	0	0	0	0	0	0	0	0	0	0	0	0	0	0	0	0	0	0	0	0	0	0	0	0	0	0	0	0	0	0	0	0	0	0	0	0	0	0	0	0	0	0	0	0	0	0	0	26.31	FALSE	FALSE	FALSE	734	0.036
TRAT1p.Ser31Phe	TRAT1	0.0359276	0.0259929	0.00718552	0.0718552	0.674783	0.581395							Phe	Ser	FALSE		5	0	0	0	0	0	0	0	0	0	0	5	0	0	0	0	0	0	0	0	0	0	0	0	0	0	0	0	0	0	0	0	0	0	0	0	0	0	0	0	0	0	0	0	0	0	0	0	0	0	0	0	0	0	0	0	0	0	0	0	0	0	0	0	0	0	26.17	FALSE	FALSE	FALSE	734	0.036
TRBV3-1p.Ser24Phe	TRBV3-1	0.0359276	0.0259929	0.00718552	0.0718552	0.674783	0.581395							Phe	Ser	FALSE		5	0	0	0	0	0	0	0	0	0	0	5	0	0	0	0	0	0	0	0	0	0	0	0	0	0	0	0	0	0	0	0	0	0	0	0	0	0	0	0	0	0	0	0	0	0	0	0	0	0	0	0	0	0	0	0	0	0	0	0	0	0	0	0	0	0	25.93	FALSE	FALSE	FALSE	734	0.036
A2Mp.Arg1031Gln	A2M	0.0359276	0.0259929	0.00718552	0.0718552	0.674783	0.581395							Gln	Arg	FALSE		5	0	0	0	0	0	0	0	0	0	0	5	0	0	0	0	0	0	0	0	0	0	0	0	0	0	0	0	0	0	0	0	0	0	0	0	0	0	0	0	0	0	0	0	0	0	0	0	0	0	0	0	0	0	0	0	0	0	0	0	0	0	0	0	0	0	26.52	FALSE	FALSE	FALSE	734	0.036
ADAM18p.Gly312Glu	ADAM18	0.0359276	0.0259929	0.00718552	0.0718552	0.674783	0.581395							Glu	Gly	FALSE		5	0	0	0	0	0	0	0	0	0	0	5	0	0	0	0	0	0	0	0	0	0	0	0	0	0	0	0	0	0	0	0	0	0	0	0	0	0	0	0	0	0	0	0	0	0	0	0	0	0	0	0	0	0	0	0	0	0	0	0	0	0	0	0	0	0	26.8	FALSE	FALSE	FALSE	734	0.036
ADAM28p.His349Tyr	ADAM28	0.0359276	0.0259929	0.00718552	0.0718552	0.674783	0.581395							Tyr	His	TRUE		5	0	0	0	0	0	0	0	0	0	0	5	0	0	0	0	0	0	0	0	0	0	0	0	0	0	0	0	0	0	0	0	0	0	0	0	0	0	0	0	0	0	0	0	0	0	0	0	0	0	0	0	0	0	0	0	0	0	0	0	0	0	0	0	0	0	27.12	FALSE	FALSE	FALSE	734	0.036
ADAMDEC1p.Gly128Glu	ADAMDEC1	0.0359276	0.0259929	0.00718552	0.0718552	0.674783	0.581395							Glu	Gly	FALSE		5	0	0	0	0	0	0	0	0	0	0	5	0	0	0	0	0	0	0	0	0	0	0	0	0	0	0	0	0	0	0	0	0	0	0	0	0	0	0	0	0	0	0	0	0	0	0	0	0	0	0	0	0	0	0	0	0	0	0	0	0	0	0	0	0	0	26.47	FALSE	FALSE	FALSE	734	0.036
ADAMTS20p.Glu1019Lys	ADAMTS20	0.0359276	0.0259929	0.00718552	0.0718552	0.674783	0.581395							Lys	Glu	TRUE		5	0	0	0	0	0	0	0	0	0	0	5	0	0	0	0	0	0	0	0	0	0	0	0	0	0	0	0	0	0	0	0	0	0	0	0	0	0	0	0	0	0	0	0	0	0	0	0	0	0	0	0	0	0	0	0	0	0	0	0	0	0	0	0	0	0	26.87	FALSE	FALSE	FALSE	734	0.036
ADH1Ap.Glu257Lys	ADH1A	0.0359276	0.0259929	0.00718552	0.0718552	0.674783	0.581395							Lys	Glu	TRUE		5	0	0	0	0	0	0	0	0	0	0	5	0	0	0	0	0	0	0	0	0	0	0	0	0	0	0	0	0	0	0	0	0	0	0	0	0	0	0	0	0	0	0	0	0	0	0	0	0	0	0	0	0	0	0	0	0	0	0	0	0	0	0	0	0	0	26.68	FALSE	FALSE	FALSE	734	0.036
ALG10p.Arg416Cys	ALG10	0.0359276	0.0259929	0.00718552	0.0718552	0.674783	0.581395							Cys	Arg	TRUE		5	0	0	0	0	0	0	0	0	0	0	5	0	0	0	0	0	0	0	0	0	0	0	0	0	0	0	0	0	0	0	0	0	0	0	0	0	0	0	0	0	0	0	0	0	0	0	0	0	0	0	0	0	0	0	0	0	0	0	0	0	0	0	0	0	0	26.63	FALSE	FALSE	FALSE	734	0.036
ANGPT1p.Gly275Glu	ANGPT1	0.0359276	0.0259929	0.00718552	0.0718552	0.674783	0.581395							Glu	Gly	FALSE		5	0	0	0	0	0	0	0	0	0	0	5	0	0	0	0	0	0	0	0	0	0	0	0	0	0	0	0	0	0	0	0	0	0	0	0	0	0	0	0	0	0	0	0	0	0	0	0	0	0	0	0	0	0	0	0	0	0	0	0	0	0	0	0	0	0	25.93	FALSE	FALSE	FALSE	734	0.036
ANGPT1p.Gly413Glu	ANGPT1	0.0359276	0.0259929	0.00718552	0.0718552	0.674783	0.581395							Glu	Gly	FALSE		5	0	0	0	0	0	0	0	0	0	0	5	0	0	0	0	0	0	0	0	0	0	0	0	0	0	0	0	0	0	0	0	0	0	0	0	0	0	0	0	0	0	0	0	0	0	0	0	0	0	0	0	0	0	0	0	0	0	0	0	0	0	0	0	0	0	25.62	FALSE	FALSE	FALSE	734	0.036
ANKRD30Ap.Glu1054Lys	ANKRD30A	0.0359276	0.0259929	0.00718552	0.0718552	0.674783	0.581395							Lys	Glu	TRUE		5	0	0	0	0	0	0	0	0	0	0	5	0	0	0	0	0	0	0	0	0	0	0	0	0	0	0	0	0	0	0	0	0	0	0	0	0	0	0	0	0	0	0	0	0	0	0	0	0	0	0	0	0	0	0	0	0	0	0	0	0	0	0	0	0	0	26.15	FALSE	FALSE	FALSE	734	0.036
ANKRD46p.Arg41Cys	ANKRD46	0.0359276	0.0259929	0.00718552	0.0718552	0.674783	0.581395							Cys	Arg	TRUE		5	0	0	0	0	0	0	0	0	0	0	5	0	0	0	0	0	0	0	0	0	0	0	0	0	0	0	0	0	0	0	0	0	0	0	0	0	0	0	0	0	0	0	0	0	0	0	0	0	0	0	0	0	0	0	0	0	0	0	0	0	0	0	0	0	0	26.59	FALSE	FALSE	FALSE	734	0.036
ANO2p.Arg491Ter	ANO2	0.0359276	0.0259929	0.00718552	0.0718552	0.674783	0.581395							Ter	Arg	FALSE		5	0	0	0	0	0	0	0	0	0	0	5	0	0	0	0	0	0	0	0	0	0	0	0	0	0	0	0	0	0	0	0	0	0	0	0	0	0	0	0	0	0	0	0	0	0	0	0	0	0	0	0	0	0	0	0	0	0	0	0	0	0	0	0	0	0	26.28	FALSE	FALSE	FALSE	734	0.036
ANO4p.Gly11Glu	ANO4	0.0359276	0.0259929	0.00718552	0.0718552	0.674783	0.581395							Glu	Gly	FALSE		5	0	0	0	0	0	0	0	0	0	0	5	0	0	0	0	0	0	0	0	0	0	0	0	0	0	0	0	0	0	0	0	0	0	0	0	0	0	0	0	0	0	0	0	0	0	0	0	0	0	0	0	0	0	0	0	0	0	0	0	0	0	0	0	0	0	26.37	FALSE	FALSE	FALSE	734	0.036
ARMC4p.Trp740Ter	ARMC4	0.0359276	0.0259929	0.00718552	0.0718552	0.674783	0.581395							Ter	Trp	FALSE		5	0	0	0	0	0	0	0	0	0	0	5	0	0	0	0	0	0	0	0	0	0	0	0	0	0	0	0	0	0	0	0	0	0	0	0	0	0	0	0	0	0	0	0	0	0	0	0	0	0	0	0	0	0	0	0	0	0	0	0	0	0	0	0	0	0	26.78	FALSE	FALSE	FALSE	734	0.036
ASH1Lp.Arg2078Cys	ASH1L	0.0359276	0.0259929	0.00718552	0.0718552	0.674783	0.581395							Cys	Arg	TRUE		5	0	0	0	0	0	0	0	0	0	0	5	0	0	0	0	0	0	0	0	0	0	0	0	0	0	0	0	0	0	0	0	0	0	0	0	0	0	0	0	0	0	0	0	0	0	0	0	0	0	0	0	0	0	0	0	0	0	0	0	0	0	0	0	0	0	26.02	FALSE	FALSE	FALSE	734	0.036
BAI3p.Pro1178Ser	BAI3	0.0359276	0.0259929	0.00718552	0.0718552	0.674783	0.581395							Ser	Pro	TRUE		5	0	0	0	0	0	0	0	0	0	0	5	0	0	0	0	0	0	0	0	0	0	0	0	0	0	0	0	0	0	0	0	0	0	0	0	0	0	0	0	0	0	0	0	0	0	0	0	0	0	0	0	0	0	0	0	0	0	0	0	0	0	0	0	0	0	26.37	FALSE	FALSE	FALSE	734	0.036
BCLAF1p.Glu163Lys	BCLAF1	0.0359276	0.0259929	0.00718552	0.0718552	0.674783	0.581395							Lys	Glu	TRUE	2	5	0	0	0	0	0	0	0	0	0	0	5	0	0	0	0	0	0	0	0	0	0	0	0	0	0	0	0	0	0	0	0	0	0	0	0	0	0	0	0	0	0	0	0	0	0	0	0	0	0	0	0	0	0	0	0	0	0	0	0	0	0	0	0	0	0	27.49	FALSE	FALSE	FALSE	734	0.036
C1ORF168p.Pro372Ser	C1ORF168	0.0359276	0.0259929	0.00718552	0.0718552	0.674783	0.581395							Ser	Pro	TRUE		5	0	0	0	0	0	0	0	0	0	0	5	0	0	0	0	0	0	0	0	0	0	0	0	0	0	0	0	0	0	0	0	0	0	0	0	0	0	0	0	0	0	0	0	0	0	0	0	0	0	0	0	0	0	0	0	0	0	0	0	0	0	0	0	0	0	26.74	FALSE	FALSE	FALSE	734	0.036
C4ORF22p.Arg117Cys	C4ORF22	0.0359276	0.0259929	0.00718552	0.0718552	0.674783	0.581395							Cys	Arg	TRUE		5	0	0	0	0	0	0	0	0	0	0	5	0	0	0	0	0	0	0	0	0	0	0	0	0	0	0	0	0	0	0	0	0	0	0	0	0	0	0	0	0	0	0	0	0	0	0	0	0	0	0	0	0	0	0	0	0	0	0	0	0	0	0	0	0	0	26.89	FALSE	FALSE	FALSE	734	0.036
C7p.Glu799Lys	C7	0.0359276	0.0259929	0.00718552	0.0718552	0.674783	0.581395							Lys	Glu	TRUE		5	0	0	0	0	0	0	0	0	0	0	5	0	0	0	0	0	0	0	0	0	0	0	0	0	0	0	0	0	0	0	0	0	0	0	0	0	0	0	0	0	0	0	0	0	0	0	0	0	0	0	0	0	0	0	0	0	0	0	0	0	0	0	0	0	0	26.66	FALSE	FALSE	FALSE	734	0.036
C8Bp.Glu499Lys	C8B	0.0359276	0.0259929	0.00718552	0.0718552	0.674783	0.581395							Lys	Glu	TRUE		5	0	0	0	0	0	0	0	0	0	0	5	0	0	0	0	0	0	0	0	0	0	0	0	0	0	0	0	0	0	0	0	0	0	0	0	0	0	0	0	0	0	0	0	0	0	0	0	0	0	0	0	0	0	0	0	0	0	0	0	0	0	0	0	0	0	27.54	FALSE	FALSE	FALSE	734	0.036
CCDC39p.Glu195Lys	CCDC39	0.0359276	0.0259929	0.00718552	0.0718552	0.674783	0.581395							Lys	Glu	TRUE		5	0	0	0	0	0	0	0	0	0	0	5	0	0	0	0	0	0	0	0	0	0	0	0	0	0	0	0	0	0	0	0	0	0	0	0	0	0	0	0	0	0	0	0	0	0	0	0	0	0	0	0	0	0	0	0	0	0	0	0	0	0	0	0	0	0	26.79	FALSE	FALSE	FALSE	734	0.036
CCDC68p.Pro11Ser	CCDC68	0.0359276	0.0259929	0.00718552	0.0718552	0.674783	0.581395							Ser	Pro	TRUE		5	0	0	0	0	0	0	0	0	0	0	5	0	0	0	0	0	0	0	0	0	0	0	0	0	0	0	0	0	0	0	0	0	0	0	0	0	0	0	0	0	0	0	0	0	0	0	0	0	0	0	0	0	0	0	0	0	0	0	0	0	0	0	0	0	0	26.82	FALSE	FALSE	FALSE	734	0.036
CD1Ap.Arg99Cys	CD1A	0.0359276	0.0259929	0.00718552	0.0718552	0.674783	0.581395							Cys	Arg	TRUE		5	0	0	0	0	0	0	0	0	0	0	5	0	0	0	0	0	0	0	0	0	0	0	0	0	0	0	0	0	0	0	0	0	0	0	0	0	0	0	0	0	0	0	0	0	0	0	0	0	0	0	0	0	0	0	0	0	0	0	0	0	0	0	0	0	0	26.35	FALSE	FALSE	FALSE	734	0.036
CD1Cp.Glu52Lys	CD1C	0.0359276	0.0259929	0.00718552	0.0718552	0.674783	0.581395							Lys	Glu	TRUE		5	0	0	0	0	0	0	0	0	0	0	5	0	0	0	0	0	0	0	0	0	0	0	0	0	0	0	0	0	0	0	0	0	0	0	0	0	0	0	0	0	0	0	0	0	0	0	0	0	0	0	0	0	0	0	0	0	0	0	0	0	0	0	0	0	0	26.88	FALSE	FALSE	FALSE	734	0.036
CDH4p.Glu403Lys	CDH4	0.0359276	0.0259929	0.00718552	0.0718552	0.674783	0.581395							Lys	Glu	TRUE		5	0	0	0	0	0	0	0	0	0	0	5	0	0	0	0	0	0	0	0	0	0	0	0	0	0	0	0	0	0	0	0	0	0	0	0	0	0	0	0	0	0	0	0	0	0	0	0	0	0	0	0	0	0	0	0	0	0	0	0	0	0	0	0	0	0	26.78	FALSE	FALSE	FALSE	734	0.036
CDH9p.Asp574Asn	CDH9	0.0359276	0.0259929	0.00718552	0.0718552	0.674783	0.581395							Asn	Asp	FALSE		5	0	0	0	0	0	0	0	0	0	0	5	0	0	0	0	0	0	0	0	0	0	0	0	0	0	0	0	0	0	0	0	0	0	0	0	0	0	0	0	0	0	0	0	0	0	0	0	0	0	0	0	0	0	0	0	0	0	0	0	0	0	0	0	0	0	26.44	FALSE	FALSE	FALSE	734	0.036
CDK5RAP1p.Arg353Cys	CDK5RAP1	0.0359276	0.0259929	0.00718552	0.0718552	0.674783	0.581395							Cys	Arg	TRUE		5	0	0	0	0	0	0	0	0	0	0	5	0	0	0	0	0	0	0	0	0	0	0	0	0	0	0	0	0	0	0	0	0	0	0	0	0	0	0	0	0	0	0	0	0	0	0	0	0	0	0	0	0	0	0	0	0	0	0	0	0	0	0	0	0	0	26.77	FALSE	FALSE	FALSE	734	0.036
CLEC5Ap.Gly101Glu	CLEC5A	0.0359276	0.0259929	0.00718552	0.0718552	0.674783	0.581395							Glu	Gly	FALSE		5	0	0	0	0	0	0	0	0	0	0	5	0	0	0	0	0	0	0	0	0	0	0	0	0	0	0	0	0	0	0	0	0	0	0	0	0	0	0	0	0	0	0	0	0	0	0	0	0	0	0	0	0	0	0	0	0	0	0	0	0	0	0	0	0	0	26.35	FALSE	FALSE	FALSE	734	0.036
COL21A1p.Gly695Glu	COL21A1	0.0359276	0.0259929	0.00718552	0.0718552	0.674783	0.581395							Glu	Gly	FALSE		5	0	0	0	0	0	0	0	0	0	0	5	0	0	0	0	0	0	0	0	0	0	0	0	0	0	0	0	0	0	0	0	0	0	0	0	0	0	0	0	0	0	0	0	0	0	0	0	0	0	0	0	0	0	0	0	0	0	0	0	0	0	0	0	0	0	26.72	FALSE	FALSE	FALSE	734	0.036
COL4A4p.Gly757Glu	COL4A4	0.0359276	0.0259929	0.00718552	0.0718552	0.674783	0.581395							Glu	Gly	FALSE		5	0	0	0	0	0	0	0	0	0	0	5	0	0	0	0	0	0	0	0	0	0	0	0	0	0	0	0	0	0	0	0	0	0	0	0	0	0	0	0	0	0	0	0	0	0	0	0	0	0	0	0	0	0	0	0	0	0	0	0	0	0	0	0	0	0	26.76	FALSE	FALSE	FALSE	734	0.036
CPN1p.Glu41Lys	CPN1	0.0359276	0.0259929	0.00718552	0.0718552	0.674783	0.581395							Lys	Glu	TRUE		5	0	0	0	0	0	0	0	0	0	0	5	0	0	0	0	0	0	0	0	0	0	0	0	0	0	0	0	0	0	0	0	0	0	0	0	0	0	0	0	0	0	0	0	0	0	0	0	0	0	0	0	0	0	0	0	0	0	0	0	0	0	0	0	0	0	26.28	FALSE	FALSE	FALSE	734	0.036
CPNE4p.Arg183Cys	CPNE4	0.0359276	0.0259929	0.00718552	0.0718552	0.674783	0.581395							Cys	Arg	TRUE		5	0	0	0	0	0	0	0	0	0	0	5	0	0	0	0	0	0	0	0	0	0	0	0	0	0	0	0	0	0	0	0	0	0	0	0	0	0	0	0	0	0	0	0	0	0	0	0	0	0	0	0	0	0	0	0	0	0	0	0	0	0	0	0	0	0	26.83	FALSE	FALSE	FALSE	734	0.036
CXORF66p.Arg311Cys	CXORF66	0.0359276	0.0259929	0.00718552	0.0718552	0.674783	0.581395							Cys	Arg	TRUE		5	0	0	0	0	0	0	0	0	0	0	5	0	0	0	0	0	0	0	0	0	0	0	0	0	0	0	0	0	0	0	0	0	0	0	0	0	0	0	0	0	0	0	0	0	0	0	0	0	0	0	0	0	0	0	0	0	0	0	0	0	0	0	0	0	0	26.5	FALSE	FALSE	FALSE	734	0.036
CYLC2p.Glu181Lys	CYLC2	0.0359276	0.0259929	0.00718552	0.0718552	0.674783	0.581395							Lys	Glu	TRUE		5	0	0	0	0	0	0	0	0	0	0	5	0	0	0	0	0	0	0	0	0	0	0	0	0	0	0	0	0	0	0	0	0	0	0	0	0	0	0	0	0	0	0	0	0	0	0	0	0	0	0	0	0	0	0	0	0	0	0	0	0	0	0	0	0	0	26.41	FALSE	FALSE	FALSE	734	0.036
CYP2C19p.Pro220Ser	CYP2C19	0.0359276	0.0259929	0.00718552	0.0718552	0.674783	0.581395							Ser	Pro	TRUE		5	0	0	0	0	0	0	0	0	0	0	5	0	0	0	0	0	0	0	0	0	0	0	0	0	0	0	0	0	0	0	0	0	0	0	0	0	0	0	0	0	0	0	0	0	0	0	0	0	0	0	0	0	0	0	0	0	0	0	0	0	0	0	0	0	0	25.58	FALSE	FALSE	FALSE	734	0.036
CYP4Z1p.Glu343Lys	CYP4Z1	0.0359276	0.0259929	0.00718552	0.0718552	0.674783	0.581395							Lys	Glu	TRUE		5	0	0	0	0	0	0	0	0	0	0	5	0	0	0	0	0	0	0	0	0	0	0	0	0	0	0	0	0	0	0	0	0	0	0	0	0	0	0	0	0	0	0	0	0	0	0	0	0	0	0	0	0	0	0	0	0	0	0	0	0	0	0	0	0	0	26.72	FALSE	FALSE	FALSE	734	0.036
CYP7B1p.His286Tyr	CYP7B1	0.0359276	0.0259929	0.00718552	0.0718552	0.674783	0.581395							Tyr	His	TRUE		5	0	0	0	0	0	0	0	0	0	0	5	0	0	0	0	0	0	0	0	0	0	0	0	0	0	0	0	0	0	0	0	0	0	0	0	0	0	0	0	0	0	0	0	0	0	0	0	0	0	0	0	0	0	0	0	0	0	0	0	0	0	0	0	0	0	26.88	FALSE	FALSE	FALSE	734	0.036
CYP7B1p.Pro338Ser	CYP7B1	0.0359276	0.0259929	0.00718552	0.0718552	0.674783	0.581395							Ser	Pro	TRUE		5	0	0	0	0	0	0	0	0	0	0	5	0	0	0	0	0	0	0	0	0	0	0	0	0	0	0	0	0	0	0	0	0	0	0	0	0	0	0	0	0	0	0	0	0	0	0	0	0	0	0	0	0	0	0	0	0	0	0	0	0	0	0	0	0	0	26.56	FALSE	FALSE	FALSE	734	0.036
CYYR1p.Glu121Lys	CYYR1	0.0359276	0.0259929	0.00718552	0.0718552	0.674783	0.581395							Lys	Glu	TRUE		5	0	0	0	0	0	0	0	0	0	0	5	0	0	0	0	0	0	0	0	0	0	0	0	0	0	0	0	0	0	0	0	0	0	0	0	0	0	0	0	0	0	0	0	0	0	0	0	0	0	0	0	0	0	0	0	0	0	0	0	0	0	0	0	0	0	27.02	FALSE	FALSE	FALSE	734	0.036
DEFB129p.Pro6Ser	DEFB129	0.0359276	0.0259929	0.00718552	0.0718552	0.674783	0.581395							Ser	Pro	TRUE		5	0	0	0	0	0	0	0	0	0	0	5	0	0	0	0	0	0	0	0	0	0	0	0	0	0	0	0	0	0	0	0	0	0	0	0	0	0	0	0	0	0	0	0	0	0	0	0	0	0	0	0	0	0	0	0	0	0	0	0	0	0	0	0	0	0	26.93	FALSE	FALSE	FALSE	734	0.036
DISP1p.Pro556Ser	DISP1	0.0359276	0.0259929	0.00718552	0.0718552	0.674783	0.581395							Ser	Pro	TRUE		5	0	0	0	0	0	0	0	0	0	0	5	0	0	0	0	0	0	0	0	0	0	0	0	0	0	0	0	0	0	0	0	0	0	0	0	0	0	0	0	0	0	0	0	0	0	0	0	0	0	0	0	0	0	0	0	0	0	0	0	0	0	0	0	0	0	26.53	FALSE	FALSE	FALSE	734	0.036
DKK2p.Glu226Lys	DKK2	0.0359276	0.0259929	0.00718552	0.0718552	0.674783	0.581395							Lys	Glu	TRUE		5	0	0	0	0	0	0	0	0	0	0	5	0	0	0	0	0	0	0	0	0	0	0	0	0	0	0	0	0	0	0	0	0	0	0	0	0	0	0	0	0	0	0	0	0	0	0	0	0	0	0	0	0	0	0	0	0	0	0	0	0	0	0	0	0	0	25.58	FALSE	TRUE	FALSE	734	0.036
DNAH5p.Asp3236Asn	DNAH5	0.0359276	0.0259929	0.00718552	0.0718552	0.674783	0.581395							Asn	Asp	FALSE		5	0	0	0	0	0	0	0	0	0	0	5	0	0	0	0	0	0	0	0	0	0	0	0	0	0	0	0	0	0	0	0	0	0	0	0	0	0	0	0	0	0	0	0	0	0	0	0	0	0	0	0	0	0	0	0	0	0	0	0	0	0	0	0	0	0	26.56	FALSE	FALSE	FALSE	734	0.036
DPYSp.Arg475Gln	DPYS	0.0359276	0.0259929	0.00718552	0.0718552	0.674783	0.581395							Gln	Arg	FALSE		5	0	0	0	0	0	0	0	0	0	0	5	0	0	0	0	0	0	0	0	0	0	0	0	0	0	0	0	0	0	0	0	0	0	0	0	0	0	0	0	0	0	0	0	0	0	0	0	0	0	0	0	0	0	0	0	0	0	0	0	0	0	0	0	0	0	26.25	FALSE	FALSE	FALSE	734	0.036
DSCAMp.Met1907Ile	DSCAM	0.0359276	0.0259929	0.00718552	0.0718552	0.674783	0.581395							Ile	Met	FALSE		5	0	0	0	0	0	0	0	0	0	0	5	0	0	0	0	0	0	0	0	0	0	0	0	0	0	0	0	0	0	0	0	0	0	0	0	0	0	0	0	0	0	0	0	0	0	0	0	0	0	0	0	0	0	0	0	0	0	0	0	0	0	0	0	0	0	26.58	FALSE	FALSE	FALSE	734	0.036
DSG1p.Gly315Glu	DSG1	0.0359276	0.0259929	0.00718552	0.0718552	0.674783	0.581395							Glu	Gly	FALSE		5	0	0	0	0	0	0	0	0	0	0	5	0	0	0	0	0	0	0	0	0	0	0	0	0	0	0	0	0	0	0	0	0	0	0	0	0	0	0	0	0	0	0	0	0	0	0	0	0	0	0	0	0	0	0	0	0	0	0	0	0	0	0	0	0	0	26.16	FALSE	FALSE	FALSE	734	0.036
EBF2p.Gly563Glu	EBF2	0.0359276	0.0259929	0.00718552	0.0718552	0.674783	0.581395							Glu	Gly	FALSE		5	0	0	0	0	0	0	0	0	0	0	5	0	0	0	0	0	0	0	0	0	0	0	0	0	0	0	0	0	0	0	0	0	0	0	0	0	0	0	0	0	0	0	0	0	0	0	0	0	0	0	0	0	0	0	0	0	0	0	0	0	0	0	0	0	0	26.03	FALSE	FALSE	FALSE	734	0.036
EGFLAMp.Met219Ile	EGFLAM	0.0359276	0.0259929	0.00718552	0.0718552	0.674783	0.581395							Ile	Met	FALSE		5	0	0	0	0	0	0	0	0	0	0	5	0	0	0	0	0	0	0	0	0	0	0	0	0	0	0	0	0	0	0	0	0	0	0	0	0	0	0	0	0	0	0	0	0	0	0	0	0	0	0	0	0	0	0	0	0	0	0	0	0	0	0	0	0	0	26.27	FALSE	FALSE	FALSE	734	0.036
EPB41L1p.Ser86Leu	EPB41L1	0.0359276	0.0259929	0.00718552	0.0718552	0.674783	0.581395							Leu	Ser	FALSE		5	0	0	0	0	0	0	0	0	0	0	5	0	0	0	0	0	0	0	0	0	0	0	0	0	0	0	0	0	0	0	0	0	0	0	0	0	0	0	0	0	0	0	0	0	0	0	0	0	0	0	0	0	0	0	0	0	0	0	0	0	0	0	0	0	0	26.75	FALSE	FALSE	FALSE	734	0.036
FAM83Bp.Arg480Gln	FAM83B	0.0359276	0.0259929	0.00718552	0.0718552	0.674783	0.581395							Gln	Arg	FALSE		5	0	0	0	0	0	0	0	0	0	0	5	0	0	0	0	0	0	0	0	0	0	0	0	0	0	0	0	0	0	0	0	0	0	0	0	0	0	0	0	0	0	0	0	0	0	0	0	0	0	0	0	0	0	0	0	0	0	0	0	0	0	0	0	0	0	27.11	FALSE	FALSE	FALSE	734	0.036
FCGBPp.Pro1427Ser	FCGBP	0.0359276	0.0259929	0.00718552	0.0718552	0.674783	0.581395							Ser	Pro	TRUE		5	0	0	0	0	0	0	0	0	0	0	5	0	0	0	0	0	0	0	0	0	0	0	0	0	0	0	0	0	0	0	0	0	0	0	0	0	0	0	0	0	0	0	0	0	0	0	0	0	0	0	0	0	0	0	0	0	0	0	0	0	0	0	0	0	0	26.14	FALSE	FALSE	FALSE	734	0.036
FCRL5p.His323Tyr	FCRL5	0.0359276	0.0259929	0.00718552	0.0718552	0.674783	0.581395							Tyr	His	TRUE		5	0	0	0	0	0	0	0	0	0	0	5	0	0	0	0	0	0	0	0	0	0	0	0	0	0	0	0	0	0	0	0	0	0	0	0	0	0	0	0	0	0	0	0	0	0	0	0	0	0	0	0	0	0	0	0	0	0	0	0	0	0	0	0	0	0	26.67	FALSE	FALSE	FALSE	734	0.036
FILIP1Lp.Gly876Glu	FILIP1L	0.0359276	0.0259929	0.00718552	0.0718552	0.674783	0.581395							Glu	Gly	FALSE		5	0	0	0	0	0	0	0	0	0	0	5	0	0	0	0	0	0	0	0	0	0	0	0	0	0	0	0	0	0	0	0	0	0	0	0	0	0	0	0	0	0	0	0	0	0	0	0	0	0	0	0	0	0	0	0	0	0	0	0	0	0	0	0	0	0	25.9	FALSE	FALSE	FALSE	734	0.036
FMN2p.Gly1231Glu	FMN2	0.0359276	0.0259929	0.00718552	0.0718552	0.674783	0.581395							Glu	Gly	FALSE		5	0	0	0	0	0	0	0	0	0	0	5	0	0	0	0	0	0	0	0	0	0	0	0	0	0	0	0	0	0	0	0	0	0	0	0	0	0	0	0	0	0	0	0	0	0	0	0	0	0	0	0	0	0	0	0	0	0	0	0	0	0	0	0	0	0	26.51	FALSE	FALSE	FALSE	734	0.036
FMO3p.Pro230Ser	FMO3	0.0359276	0.0259929	0.00718552	0.0718552	0.674783	0.581395							Ser	Pro	TRUE		5	0	0	0	0	0	0	0	0	0	0	5	0	0	0	0	0	0	0	0	0	0	0	0	0	0	0	0	0	0	0	0	0	0	0	0	0	0	0	0	0	0	0	0	0	0	0	0	0	0	0	0	0	0	0	0	0	0	0	0	0	0	0	0	0	0	26.43	FALSE	FALSE	FALSE	734	0.036
FRMD7p.Glu41Lys	FRMD7	0.0359276	0.0259929	0.00718552	0.0718552	0.674783	0.581395							Lys	Glu	TRUE		5	0	0	0	0	0	0	0	0	0	0	5	0	0	0	0	0	0	0	0	0	0	0	0	0	0	0	0	0	0	0	0	0	0	0	0	0	0	0	0	0	0	0	0	0	0	0	0	0	0	0	0	0	0	0	0	0	0	0	0	0	0	0	0	0	0	25.89	FALSE	FALSE	FALSE	734	0.036
GCSAMLp.Glu57Lys	GCSAML	0.0359276	0.0259929	0.00718552	0.0718552	0.674783	0.581395							Lys	Glu	TRUE		5	0	0	0	0	0	0	0	0	0	0	5	0	0	0	0	0	0	0	0	0	0	0	0	0	0	0	0	0	0	0	0	0	0	0	0	0	0	0	0	0	0	0	0	0	0	0	0	0	0	0	0	0	0	0	0	0	0	0	0	0	0	0	0	0	0	27	FALSE	FALSE	FALSE	734	0.036
GFRALp.Gly98Glu	GFRAL	0.0359276	0.0259929	0.00718552	0.0718552	0.674783	0.581395							Glu	Gly	FALSE		5	0	0	0	0	0	0	0	0	0	0	5	0	0	0	0	0	0	0	0	0	0	0	0	0	0	0	0	0	0	0	0	0	0	0	0	0	0	0	0	0	0	0	0	0	0	0	0	0	0	0	0	0	0	0	0	0	0	0	0	0	0	0	0	0	0	26.39	FALSE	FALSE	FALSE	734	0.036
GHRp.Pro302Ser	GHR	0.0359276	0.0259929	0.00718552	0.0718552	0.674783	0.581395							Ser	Pro	TRUE		5	0	0	0	0	0	0	0	0	0	0	5	0	0	0	0	0	0	0	0	0	0	0	0	0	0	0	0	0	0	0	0	0	0	0	0	0	0	0	0	0	0	0	0	0	0	0	0	0	0	0	0	0	0	0	0	0	0	0	0	0	0	0	0	0	0	26.97	FALSE	FALSE	FALSE	734	0.036
GIMAP2p.Gly32Glu	GIMAP2	0.0359276	0.0259929	0.00718552	0.0718552	0.674783	0.581395							Glu	Gly	FALSE		5	0	0	0	0	0	0	0	0	0	0	5	0	0	0	0	0	0	0	0	0	0	0	0	0	0	0	0	0	0	0	0	0	0	0	0	0	0	0	0	0	0	0	0	0	0	0	0	0	0	0	0	0	0	0	0	0	0	0	0	0	0	0	0	0	0	26.43	FALSE	FALSE	FALSE	734	0.036
GIMAP4p.Glu78Lys	GIMAP4	0.0359276	0.0259929	0.00718552	0.0718552	0.674783	0.581395							Lys	Glu	TRUE		5	0	0	0	0	0	0	0	0	0	0	5	0	0	0	0	0	0	0	0	0	0	0	0	0	0	0	0	0	0	0	0	0	0	0	0	0	0	0	0	0	0	0	0	0	0	0	0	0	0	0	0	0	0	0	0	0	0	0	0	0	0	0	0	0	0	26.1	FALSE	FALSE	FALSE	734	0.036
GIMAP7p.Glu32Lys	GIMAP7	0.0359276	0.0259929	0.00718552	0.0718552	0.674783	0.581395							Lys	Glu	TRUE		5	0	0	0	0	0	0	0	0	0	0	5	0	0	0	0	0	0	0	0	0	0	0	0	0	0	0	0	0	0	0	0	0	0	0	0	0	0	0	0	0	0	0	0	0	0	0	0	0	0	0	0	0	0	0	0	0	0	0	0	0	0	0	0	0	0	26.62	FALSE	FALSE	FALSE	734	0.036
GLYATL1p.Arg76Cys	GLYATL1	0.0359276	0.0259929	0.00718552	0.0718552	0.674783	0.581395							Cys	Arg	TRUE		5	0	0	0	0	0	0	0	0	0	0	5	0	0	0	0	0	0	0	0	0	0	0	0	0	0	0	0	0	0	0	0	0	0	0	0	0	0	0	0	0	0	0	0	0	0	0	0	0	0	0	0	0	0	0	0	0	0	0	0	0	0	0	0	0	0	26.64	FALSE	FALSE	FALSE	734	0.036
GUCY2Cp.Asp179Asn	GUCY2C	0.0359276	0.0259929	0.00718552	0.0718552	0.674783	0.581395							Asn	Asp	FALSE		5	0	0	0	0	0	0	0	0	0	0	5	0	0	0	0	0	0	0	0	0	0	0	0	0	0	0	0	0	0	0	0	0	0	0	0	0	0	0	0	0	0	0	0	0	0	0	0	0	0	0	0	0	0	0	0	0	0	0	0	0	0	0	0	0	0	27.23	FALSE	FALSE	FALSE	734	0.036
HEPACAM2p.Gly128Glu	HEPACAM2	0.0359276	0.0259929	0.00718552	0.0718552	0.674783	0.581395							Glu	Gly	FALSE		5	0	0	0	0	0	0	0	0	0	0	5	0	0	0	0	0	0	0	0	0	0	0	0	0	0	0	0	0	0	0	0	0	0	0	0	0	0	0	0	0	0	0	0	0	0	0	0	0	0	0	0	0	0	0	0	0	0	0	0	0	0	0	0	0	0	26.25	FALSE	FALSE	FALSE	734	0.036
HMGB4p.Glu56Lys	HMGB4	0.0359276	0.0259929	0.00718552	0.0718552	0.674783	0.581395							Lys	Glu	TRUE		5	0	0	0	0	0	0	0	0	0	0	5	0	0	0	0	0	0	0	0	0	0	0	0	0	0	0	0	0	0	0	0	0	0	0	0	0	0	0	0	0	0	0	0	0	0	0	0	0	0	0	0	0	0	0	0	0	0	0	0	0	0	0	0	0	0	26.3	FALSE	FALSE	FALSE	734	0.036
HNF4Ap.Glu472Lys	HNF4A	0.0359276	0.0259929	0.00718552	0.0718552	0.674783	0.581395							Lys	Glu	TRUE		5	0	0	0	0	0	0	0	0	0	0	5	0	0	0	0	0	0	0	0	0	0	0	0	0	0	0	0	0	0	0	0	0	0	0	0	0	0	0	0	0	0	0	0	0	0	0	0	0	0	0	0	0	0	0	0	0	0	0	0	0	0	0	0	0	0	25.69	FALSE	FALSE	FALSE	734	0.036
HSD17B2p.Arg125Gln	HSD17B2	0.0359276	0.0259929	0.00718552	0.0718552	0.674783	0.581395							Gln	Arg	FALSE		5	0	0	0	0	0	0	0	0	0	0	5	0	0	0	0	0	0	0	0	0	0	0	0	0	0	0	0	0	0	0	0	0	0	0	0	0	0	0	0	0	0	0	0	0	0	0	0	0	0	0	0	0	0	0	0	0	0	0	0	0	0	0	0	0	0	26.16	FALSE	FALSE	FALSE	734	0.036
HYDINp.Glu670Lys	HYDIN	0.0359276	0.0259929	0.00718552	0.0718552	0.674783	0.581395							Lys	Glu	TRUE		5	0	0	0	0	0	0	0	0	0	0	5	0	0	0	0	0	0	0	0	0	0	0	0	0	0	0	0	0	0	0	0	0	0	0	0	0	0	0	0	0	0	0	0	0	0	0	0	0	0	0	0	0	0	0	0	0	0	0	0	0	0	0	0	0	0	26.61	FALSE	FALSE	FALSE	734	0.036
JAKMIP2p.Glu155Lys	JAKMIP2	0.0359276	0.0259929	0.00718552	0.0718552	0.674783	0.581395							Lys	Glu	TRUE		5	0	0	0	0	0	0	0	0	0	0	5	0	0	0	0	0	0	0	0	0	0	0	0	0	0	0	0	0	0	0	0	0	0	0	0	0	0	0	0	0	0	0	0	0	0	0	0	0	0	0	0	0	0	0	0	0	0	0	0	0	0	0	0	0	0	26.2	FALSE	FALSE	FALSE	734	0.036
KCNA6p.Glu242Lys	KCNA6	0.0359276	0.0259929	0.00718552	0.0718552	0.674783	0.581395							Lys	Glu	TRUE		5	0	0	0	0	0	0	0	0	0	0	5	0	0	0	0	0	0	0	0	0	0	0	0	0	0	0	0	0	0	0	0	0	0	0	0	0	0	0	0	0	0	0	0	0	0	0	0	0	0	0	0	0	0	0	0	0	0	0	0	0	0	0	0	0	0	25.87	FALSE	FALSE	FALSE	734	0.036
KCNB2p.Glu721Lys	KCNB2	0.0359276	0.0259929	0.00718552	0.0718552	0.674783	0.581395							Lys	Glu	TRUE		5	0	0	0	0	0	0	0	0	0	0	5	0	0	0	0	0	0	0	0	0	0	0	0	0	0	0	0	0	0	0	0	0	0	0	0	0	0	0	0	0	0	0	0	0	0	0	0	0	0	0	0	0	0	0	0	0	0	0	0	0	0	0	0	0	0	25.52	FALSE	FALSE	FALSE	734	0.036
KCNB2p.Pro21Ser	KCNB2	0.0359276	0.0259929	0.00718552	0.0718552	0.674783	0.581395							Ser	Pro	TRUE		5	0	0	0	0	0	0	0	0	0	0	5	0	0	0	0	0	0	0	0	0	0	0	0	0	0	0	0	0	0	0	0	0	0	0	0	0	0	0	0	0	0	0	0	0	0	0	0	0	0	0	0	0	0	0	0	0	0	0	0	0	0	0	0	0	0	25.96	FALSE	FALSE	FALSE	734	0.036
KCNH6p.Glu801Lys	KCNH6	0.0359276	0.0259929	0.00718552	0.0718552	0.674783	0.581395							Lys	Glu	TRUE		5	0	0	0	0	0	0	0	0	0	0	5	0	0	0	0	0	0	0	0	0	0	0	0	0	0	0	0	0	0	0	0	0	0	0	0	0	0	0	0	0	0	0	0	0	0	0	0	0	0	0	0	0	0	0	0	0	0	0	0	0	0	0	0	0	0	26.2	FALSE	FALSE	FALSE	734	0.036
KCNT2p.Gly129Glu	KCNT2	0.0359276	0.0259929	0.00718552	0.0718552	0.674783	0.581395							Glu	Gly	FALSE		5	0	0	0	0	0	0	0	0	0	0	5	0	0	0	0	0	0	0	0	0	0	0	0	0	0	0	0	0	0	0	0	0	0	0	0	0	0	0	0	0	0	0	0	0	0	0	0	0	0	0	0	0	0	0	0	0	0	0	0	0	0	0	0	0	0	25.99	FALSE	FALSE	FALSE	734	0.036
KHNYNp.Pro227Leu	KHNYN	0.0359276	0.0259929	0.00718552	0.0718552	0.674783	0.581395							Leu	Pro	FALSE		5	0	0	0	0	0	0	0	0	0	0	5	0	0	0	0	0	0	0	0	0	0	0	0	0	0	0	0	0	0	0	0	0	0	0	0	0	0	0	0	0	0	0	0	0	0	0	0	0	0	0	0	0	0	0	0	0	0	0	0	0	0	0	0	0	0	26.68	FALSE	FALSE	FALSE	734	0.036
KIF14p.Met578Ile	KIF14	0.0359276	0.0259929	0.00718552	0.0718552	0.674783	0.581395							Ile	Met	FALSE		5	0	0	0	0	0	0	0	0	0	0	5	0	0	0	0	0	0	0	0	0	0	0	0	0	0	0	0	0	0	0	0	0	0	0	0	0	0	0	0	0	0	0	0	0	0	0	0	0	0	0	0	0	0	0	0	0	0	0	0	0	0	0	0	0	0	26.3	FALSE	FALSE	FALSE	734	0.036
KRT75p.Glu242Lys	KRT75	0.0359276	0.0259929	0.00718552	0.0718552	0.674783	0.581395							Lys	Glu	TRUE		5	0	0	0	0	0	0	0	0	0	0	5	0	0	0	0	0	0	0	0	0	0	0	0	0	0	0	0	0	0	0	0	0	0	0	0	0	0	0	0	0	0	0	0	0	0	0	0	0	0	0	0	0	0	0	0	0	0	0	0	0	0	0	0	0	0	25.44	FALSE	FALSE	FALSE	734	0.036
LAD1p.Glu448Lys	LAD1	0.0359276	0.0259929	0.00718552	0.0718552	0.674783	0.581395							Lys	Glu	TRUE		5	0	0	0	0	0	0	0	0	0	0	5	0	0	0	0	0	0	0	0	0	0	0	0	0	0	0	0	0	0	0	0	0	0	0	0	0	0	0	0	0	0	0	0	0	0	0	0	0	0	0	0	0	0	0	0	0	0	0	0	0	0	0	0	0	0	26.82	FALSE	FALSE	FALSE	734	0.036
LIN28Ap.Gly126Glu	LIN28A	0.0359276	0.0259929	0.00718552	0.0718552	0.674783	0.581395							Glu	Gly	FALSE		5	0	0	0	0	0	0	0	0	0	0	5	0	0	0	0	0	0	0	0	0	0	0	0	0	0	0	0	0	0	0	0	0	0	0	0	0	0	0	0	0	0	0	0	0	0	0	0	0	0	0	0	0	0	0	0	0	0	0	0	0	0	0	0	0	0	26.42	FALSE	FALSE	FALSE	734	0.036
LIPIp.Glu315Lys	LIPI	0.0359276	0.0259929	0.00718552	0.0718552	0.674783	0.581395							Lys	Glu	TRUE		5	0	0	0	0	0	0	0	0	0	0	5	0	0	0	0	0	0	0	0	0	0	0	0	0	0	0	0	0	0	0	0	0	0	0	0	0	0	0	0	0	0	0	0	0	0	0	0	0	0	0	0	0	0	0	0	0	0	0	0	0	0	0	0	0	0	26.78	FALSE	FALSE	FALSE	734	0.036
LRRC7p.Glu471Lys	LRRC7	0.0359276	0.0259929	0.00718552	0.0718552	0.674783	0.581395							Lys	Glu	TRUE		5	0	0	0	0	0	0	0	0	0	0	5	0	0	0	0	0	0	0	0	0	0	0	0	0	0	0	0	0	0	0	0	0	0	0	0	0	0	0	0	0	0	0	0	0	0	0	0	0	0	0	0	0	0	0	0	0	0	0	0	0	0	0	0	0	0	26.23	FALSE	FALSE	FALSE	734	0.036
LTFp.Glu356Lys	LTF	0.0359276	0.0259929	0.00718552	0.0718552	0.674783	0.581395							Lys	Glu	TRUE		5	0	0	0	0	0	0	0	0	0	0	5	0	0	0	0	0	0	0	0	0	0	0	0	0	0	0	0	0	0	0	0	0	0	0	0	0	0	0	0	0	0	0	0	0	0	0	0	0	0	0	0	0	0	0	0	0	0	0	0	0	0	0	0	0	0	27.02	FALSE	FALSE	FALSE	734	0.036
LUZP2p.Arg165Cys	LUZP2	0.0359276	0.0259929	0.00718552	0.0718552	0.674783	0.581395							Cys	Arg	TRUE		5	0	0	0	0	0	0	0	0	0	0	5	0	0	0	0	0	0	0	0	0	0	0	0	0	0	0	0	0	0	0	0	0	0	0	0	0	0	0	0	0	0	0	0	0	0	0	0	0	0	0	0	0	0	0	0	0	0	0	0	0	0	0	0	0	0	26.67	FALSE	FALSE	FALSE	734	0.036
MAGEA10p.Met252Ile	MAGEA10	0.0359276	0.0259929	0.00718552	0.0718552	0.674783	0.581395							Ile	Met	FALSE		5	0	0	0	0	0	0	0	0	0	0	5	0	0	0	0	0	0	0	0	0	0	0	0	0	0	0	0	0	0	0	0	0	0	0	0	0	0	0	0	0	0	0	0	0	0	0	0	0	0	0	0	0	0	0	0	0	0	0	0	0	0	0	0	0	0	26.5	FALSE	FALSE	FALSE	734	0.036
MAGEA10p.Pro196Ser	MAGEA10	0.0359276	0.0259929	0.00718552	0.0718552	0.674783	0.581395							Ser	Pro	TRUE		5	0	0	0	0	0	0	0	0	0	0	5	0	0	0	0	0	0	0	0	0	0	0	0	0	0	0	0	0	0	0	0	0	0	0	0	0	0	0	0	0	0	0	0	0	0	0	0	0	0	0	0	0	0	0	0	0	0	0	0	0	0	0	0	0	0	27.16	FALSE	FALSE	FALSE	734	0.036
MAGEA4p.Glu53Lys	MAGEA4	0.0359276	0.0259929	0.00718552	0.0718552	0.674783	0.581395							Lys	Glu	TRUE		5	0	0	0	0	0	0	0	0	0	0	5	0	0	0	0	0	0	0	0	0	0	0	0	0	0	0	0	0	0	0	0	0	0	0	0	0	0	0	0	0	0	0	0	0	0	0	0	0	0	0	0	0	0	0	0	0	0	0	0	0	0	0	0	0	0	26.8	FALSE	FALSE	FALSE	734	0.036
MAGEC1p.Glu620Lys	MAGEC1	0.0359276	0.0259929	0.00718552	0.0718552	0.674783	0.581395							Lys	Glu	TRUE		5	0	0	0	0	0	0	0	0	0	0	5	0	0	0	0	0	0	0	0	0	0	0	0	0	0	0	0	0	0	0	0	0	0	0	0	0	0	0	0	0	0	0	0	0	0	0	0	0	0	0	0	0	0	0	0	0	0	0	0	0	0	0	0	0	0	26.41	FALSE	FALSE	FALSE	734	0.036
MKXp.Arg278Cys	MKX	0.0359276	0.0259929	0.00718552	0.0718552	0.674783	0.581395							Cys	Arg	TRUE		5	0	0	0	0	0	0	0	0	0	0	5	0	0	0	0	0	0	0	0	0	0	0	0	0	0	0	0	0	0	0	0	0	0	0	0	0	0	0	0	0	0	0	0	0	0	0	0	0	0	0	0	0	0	0	0	0	0	0	0	0	0	0	0	0	0	26.67	FALSE	FALSE	FALSE	734	0.036
MORC1p.Pro834Ser	MORC1	0.0359276	0.0259929	0.00718552	0.0718552	0.674783	0.581395							Ser	Pro	TRUE		5	0	0	0	0	0	0	0	0	0	0	5	0	0	0	0	0	0	0	0	0	0	0	0	0	0	0	0	0	0	0	0	0	0	0	0	0	0	0	0	0	0	0	0	0	0	0	0	0	0	0	0	0	0	0	0	0	0	0	0	0	0	0	0	0	0	26.05	FALSE	FALSE	FALSE	734	0.036
MORC2p.Gln99Leu	MORC2	0.0359276	0.0259929	0.00718552	0.0718552	0.674783	0.581395							Leu	Gln	FALSE		5	0	0	0	0	0	0	0	0	0	0	5	0	0	0	0	0	0	0	0	0	0	0	0	0	0	0	0	0	0	0	0	0	0	0	0	0	0	0	0	0	0	0	0	0	0	0	0	0	0	0	0	0	0	0	0	0	0	0	0	0	0	0	0	0	0	27.17	FALSE	FALSE	FALSE	734	0.036
MROH2Bp.Asp1477Asn	MROH2B	0.0359276	0.0259929	0.00718552	0.0718552	0.674783	0.581395							Asn	Asp	FALSE		5	0	0	0	0	0	0	0	0	0	0	5	0	0	0	0	0	0	0	0	0	0	0	0	0	0	0	0	0	0	0	0	0	0	0	0	0	0	0	0	0	0	0	0	0	0	0	0	0	0	0	0	0	0	0	0	0	0	0	0	0	0	0	0	0	0	27.21	FALSE	FALSE	FALSE	734	0.036
MROH2Bp.Glu1500Lys	MROH2B	0.0359276	0.0259929	0.00718552	0.0718552	0.674783	0.581395							Lys	Glu	TRUE		5	0	0	0	0	0	0	0	0	0	0	5	0	0	0	0	0	0	0	0	0	0	0	0	0	0	0	0	0	0	0	0	0	0	0	0	0	0	0	0	0	0	0	0	0	0	0	0	0	0	0	0	0	0	0	0	0	0	0	0	0	0	0	0	0	0	26.42	FALSE	FALSE	FALSE	734	0.036
MTNR1Ap.Asp171Asn	MTNR1A	0.0359276	0.0259929	0.00718552	0.0718552	0.674783	0.581395							Asn	Asp	FALSE		5	0	0	0	0	0	0	0	0	0	0	5	0	0	0	0	0	0	0	0	0	0	0	0	0	0	0	0	0	0	0	0	0	0	0	0	0	0	0	0	0	0	0	0	0	0	0	0	0	0	0	0	0	0	0	0	0	0	0	0	0	0	0	0	0	0	26.52	FALSE	FALSE	FALSE	734	0.036
MYH2p.Glu1382Lys	MYH2	0.0359276	0.0259929	0.00718552	0.0718552	0.674783	0.581395							Lys	Glu	TRUE		5	0	0	0	0	0	0	0	0	0	0	5	0	0	0	0	0	0	0	0	0	0	0	0	0	0	0	0	0	0	0	0	0	0	0	0	0	0	0	0	0	0	0	0	0	0	0	0	0	0	0	0	0	0	0	0	0	0	0	0	0	0	0	0	0	0	26.14	FALSE	FALSE	FALSE	734	0.036
MYH2p.Glu878Lys	MYH2	0.0359276	0.0259929	0.00718552	0.0718552	0.674783	0.581395							Lys	Glu	TRUE		5	0	0	0	0	0	0	0	0	0	0	5	0	0	0	0	0	0	0	0	0	0	0	0	0	0	0	0	0	0	0	0	0	0	0	0	0	0	0	0	0	0	0	0	0	0	0	0	0	0	0	0	0	0	0	0	0	0	0	0	0	0	0	0	0	0	26.65	FALSE	FALSE	FALSE	734	0.036
MYH4p.Met1745Ile	MYH4	0.0359276	0.0259929	0.00718552	0.0718552	0.674783	0.581395							Ile	Met	FALSE		5	0	0	0	0	0	0	0	0	0	0	5	0	0	0	0	0	0	0	0	0	0	0	0	0	0	0	0	0	0	0	0	0	0	0	0	0	0	0	0	0	0	0	0	0	0	0	0	0	0	0	0	0	0	0	0	0	0	0	0	0	0	0	0	0	0	26.29	FALSE	FALSE	FALSE	734	0.036
MYO18Bp.Glu1680Lys	MYO18B	0.0359276	0.0259929	0.00718552	0.0718552	0.674783	0.581395							Lys	Glu	TRUE		5	0	0	0	0	0	0	0	0	0	0	5	0	0	0	0	0	0	0	0	0	0	0	0	0	0	0	0	0	0	0	0	0	0	0	0	0	0	0	0	0	0	0	0	0	0	0	0	0	0	0	0	0	0	0	0	0	0	0	0	0	0	0	0	0	0	25.55	FALSE	FALSE	FALSE	734	0.036
NLRP13p.Glu416Lys	NLRP13	0.0359276	0.0259929	0.00718552	0.0718552	0.674783	0.581395							Lys	Glu	TRUE		5	0	0	0	0	0	0	0	0	0	0	5	0	0	0	0	0	0	0	0	0	0	0	0	0	0	0	0	0	0	0	0	0	0	0	0	0	0	0	0	0	0	0	0	0	0	0	0	0	0	0	0	0	0	0	0	0	0	0	0	0	0	0	0	0	0	26.34	FALSE	FALSE	FALSE	734	0.036
NOS1p.Trp1143Ter	NOS1	0.0359276	0.0259929	0.00718552	0.0718552	0.674783	0.581395							Ter	Trp	FALSE		5	0	0	0	0	0	0	0	0	0	0	5	0	0	0	0	0	0	0	0	0	0	0	0	0	0	0	0	0	0	0	0	0	0	0	0	0	0	0	0	0	0	0	0	0	0	0	0	0	0	0	0	0	0	0	0	0	0	0	0	0	0	0	0	0	0	26.22	FALSE	FALSE	FALSE	734	0.036
NPAP1p.Gly210Glu	NPAP1	0.0359276	0.0259929	0.00718552	0.0718552	0.674783	0.581395							Glu	Gly	FALSE		5	0	0	0	0	0	0	0	0	0	0	5	0	0	0	0	0	0	0	0	0	0	0	0	0	0	0	0	0	0	0	0	0	0	0	0	0	0	0	0	0	0	0	0	0	0	0	0	0	0	0	0	0	0	0	0	0	0	0	0	0	0	0	0	0	0	26.61	FALSE	FALSE	FALSE	734	0.036
NPSR1p.Pro180Ser	NPSR1	0.0359276	0.0259929	0.00718552	0.0718552	0.674783	0.581395							Ser	Pro	TRUE		5	0	0	0	0	0	0	0	0	0	0	5	0	0	0	0	0	0	0	0	0	0	0	0	0	0	0	0	0	0	0	0	0	0	0	0	0	0	0	0	0	0	0	0	0	0	0	0	0	0	0	0	0	0	0	0	0	0	0	0	0	0	0	0	0	0	27.57	FALSE	FALSE	FALSE	734	0.036
NUTF2p.Gln20Lys	NUTF2	0.0359276	0.0259929	0.00718552	0.0718552	0.674783	0.581395							Lys	Gln	TRUE		5	0	0	0	0	0	0	0	0	0	0	5	0	0	0	0	0	0	0	0	0	0	0	0	0	0	0	0	0	0	0	0	0	0	0	0	0	0	0	0	0	0	0	0	0	0	0	0	0	0	0	0	0	0	0	0	0	0	0	0	0	0	0	0	0	0	26.56	FALSE	FALSE	FALSE	734	0.036
NYAP2p.Met372Ile	NYAP2	0.0359276	0.0259929	0.00718552	0.0718552	0.674783	0.581395							Ile	Met	FALSE		5	0	0	0	0	0	0	0	0	0	0	5	0	0	0	0	0	0	0	0	0	0	0	0	0	0	0	0	0	0	0	0	0	0	0	0	0	0	0	0	0	0	0	0	0	0	0	0	0	0	0	0	0	0	0	0	0	0	0	0	0	0	0	0	0	0	26.33	FALSE	FALSE	FALSE	734	0.036
OR10J5p.His88Tyr	OR10J5	0.0359276	0.0259929	0.00718552	0.0718552	0.674783	0.581395							Tyr	His	TRUE		5	0	0	0	0	0	0	0	0	0	0	5	0	0	0	0	0	0	0	0	0	0	0	0	0	0	0	0	0	0	0	0	0	0	0	0	0	0	0	0	0	0	0	0	0	0	0	0	0	0	0	0	0	0	0	0	0	0	0	0	0	0	0	0	0	0	26.19	FALSE	FALSE	FALSE	734	0.036
OR13C3p.Arg152Cys	OR13C3	0.0359276	0.0259929	0.00718552	0.0718552	0.674783	0.581395							Cys	Arg	TRUE		5	0	0	0	0	0	0	0	0	0	0	5	0	0	0	0	0	0	0	0	0	0	0	0	0	0	0	0	0	0	0	0	0	0	0	0	0	0	0	0	0	0	0	0	0	0	0	0	0	0	0	0	0	0	0	0	0	0	0	0	0	0	0	0	0	0	26.35	FALSE	FALSE	FALSE	734	0.036
OR13C5p.Glu180Lys	OR13C5	0.0359276	0.0259929	0.00718552	0.0718552	0.674783	0.581395							Lys	Glu	TRUE		5	0	0	0	0	0	0	0	0	0	0	5	0	0	0	0	0	0	0	0	0	0	0	0	0	0	0	0	0	0	0	0	0	0	0	0	0	0	0	0	0	0	0	0	0	0	0	0	0	0	0	0	0	0	0	0	0	0	0	0	0	0	0	0	0	0	26.15	FALSE	FALSE	FALSE	734	0.036
OR13F1p.Glu269Lys	OR13F1	0.0359276	0.0259929	0.00718552	0.0718552	0.674783	0.581395							Lys	Glu	TRUE		5	0	0	0	0	0	0	0	0	0	0	5	0	0	0	0	0	0	0	0	0	0	0	0	0	0	0	0	0	0	0	0	0	0	0	0	0	0	0	0	0	0	0	0	0	0	0	0	0	0	0	0	0	0	0	0	0	0	0	0	0	0	0	0	0	0	25.96	FALSE	FALSE	FALSE	734	0.036
OR2A5p.Glu180Lys	OR2A5	0.0359276	0.0259929	0.00718552	0.0718552	0.674783	0.581395							Lys	Glu	TRUE		5	0	0	0	0	0	0	0	0	0	0	5	0	0	0	0	0	0	0	0	0	0	0	0	0	0	0	0	0	0	0	0	0	0	0	0	0	0	0	0	0	0	0	0	0	0	0	0	0	0	0	0	0	0	0	0	0	0	0	0	0	0	0	0	0	0	27.13	FALSE	FALSE	FALSE	734	0.036
OR2W1p.Arg122Cys	OR2W1	0.0359276	0.0259929	0.00718552	0.0718552	0.674783	0.581395							Cys	Arg	TRUE		5	0	0	0	0	0	0	0	0	0	0	5	0	0	0	0	0	0	0	0	0	0	0	0	0	0	0	0	0	0	0	0	0	0	0	0	0	0	0	0	0	0	0	0	0	0	0	0	0	0	0	0	0	0	0	0	0	0	0	0	0	0	0	0	0	0	26.44	FALSE	FALSE	FALSE	734	0.036
OR4A15p.Met322Ile	OR4A15	0.0359276	0.0259929	0.00718552	0.0718552	0.674783	0.581395							Ile	Met	FALSE		5	0	0	0	0	0	0	0	0	0	0	5	0	0	0	0	0	0	0	0	0	0	0	0	0	0	0	0	0	0	0	0	0	0	0	0	0	0	0	0	0	0	0	0	0	0	0	0	0	0	0	0	0	0	0	0	0	0	0	0	0	0	0	0	0	0	26.53	FALSE	FALSE	FALSE	734	0.036
OR4C46p.Met292Ile	OR4C46	0.0359276	0.0259929	0.00718552	0.0718552	0.674783	0.581395							Ile	Met	FALSE		5	0	0	0	0	0	0	0	0	0	0	5	0	0	0	0	0	0	0	0	0	0	0	0	0	0	0	0	0	0	0	0	0	0	0	0	0	0	0	0	0	0	0	0	0	0	0	0	0	0	0	0	0	0	0	0	0	0	0	0	0	0	0	0	0	0	26.79	FALSE	FALSE	FALSE	734	0.036
OR4E2p.Arg122Cys	OR4E2	0.0359276	0.0259929	0.00718552	0.0718552	0.674783	0.581395							Cys	Arg	TRUE		5	0	0	0	0	0	0	0	0	0	0	5	0	0	0	0	0	0	0	0	0	0	0	0	0	0	0	0	0	0	0	0	0	0	0	0	0	0	0	0	0	0	0	0	0	0	0	0	0	0	0	0	0	0	0	0	0	0	0	0	0	0	0	0	0	0	26.91	FALSE	FALSE	FALSE	734	0.036
OR4K1p.Trp309Ter	OR4K1	0.0359276	0.0259929	0.00718552	0.0718552	0.674783	0.581395							Ter	Trp	FALSE		5	0	0	0	0	0	0	0	0	0	0	5	0	0	0	0	0	0	0	0	0	0	0	0	0	0	0	0	0	0	0	0	0	0	0	0	0	0	0	0	0	0	0	0	0	0	0	0	0	0	0	0	0	0	0	0	0	0	0	0	0	0	0	0	0	0	26.64	FALSE	FALSE	FALSE	734	0.036
OR4Q3p.Gly41Glu	OR4Q3	0.0359276	0.0259929	0.00718552	0.0718552	0.674783	0.581395							Glu	Gly	FALSE		5	0	0	0	0	0	0	0	0	0	0	5	0	0	0	0	0	0	0	0	0	0	0	0	0	0	0	0	0	0	0	0	0	0	0	0	0	0	0	0	0	0	0	0	0	0	0	0	0	0	0	0	0	0	0	0	0	0	0	0	0	0	0	0	0	0	26.9	FALSE	FALSE	FALSE	734	0.036
OR51Q1p.Pro256Ser	OR51Q1	0.0359276	0.0259929	0.00718552	0.0718552	0.674783	0.581395							Ser	Pro	TRUE		5	0	0	0	0	0	0	0	0	0	0	5	0	0	0	0	0	0	0	0	0	0	0	0	0	0	0	0	0	0	0	0	0	0	0	0	0	0	0	0	0	0	0	0	0	0	0	0	0	0	0	0	0	0	0	0	0	0	0	0	0	0	0	0	0	0	26.71	FALSE	FALSE	FALSE	734	0.036
OR52A5p.Arg124Cys	OR52A5	0.0359276	0.0259929	0.00718552	0.0718552	0.674783	0.581395							Cys	Arg	TRUE		5	0	0	0	0	0	0	0	0	0	0	5	0	0	0	0	0	0	0	0	0	0	0	0	0	0	0	0	0	0	0	0	0	0	0	0	0	0	0	0	0	0	0	0	0	0	0	0	0	0	0	0	0	0	0	0	0	0	0	0	0	0	0	0	0	0	27.02	FALSE	FALSE	FALSE	734	0.036
OR52J3p.Glu93Lys	OR52J3	0.0359276	0.0259929	0.00718552	0.0718552	0.674783	0.581395							Lys	Glu	TRUE		5	0	0	0	0	0	0	0	0	0	0	5	0	0	0	0	0	0	0	0	0	0	0	0	0	0	0	0	0	0	0	0	0	0	0	0	0	0	0	0	0	0	0	0	0	0	0	0	0	0	0	0	0	0	0	0	0	0	0	0	0	0	0	0	0	0	26.09	FALSE	FALSE	FALSE	734	0.036
OR52N4p.Arg124Cys	OR52N4	0.0359276	0.0259929	0.00718552	0.0718552	0.674783	0.581395							Cys	Arg	TRUE		5	0	0	0	0	0	0	0	0	0	0	5	0	0	0	0	0	0	0	0	0	0	0	0	0	0	0	0	0	0	0	0	0	0	0	0	0	0	0	0	0	0	0	0	0	0	0	0	0	0	0	0	0	0	0	0	0	0	0	0	0	0	0	0	0	0	26.02	FALSE	FALSE	FALSE	734	0.036
OR56B1p.Arg140Cys	OR56B1	0.0359276	0.0259929	0.00718552	0.0718552	0.674783	0.581395							Cys	Arg	TRUE		5	0	0	0	0	0	0	0	0	0	0	5	0	0	0	0	0	0	0	0	0	0	0	0	0	0	0	0	0	0	0	0	0	0	0	0	0	0	0	0	0	0	0	0	0	0	0	0	0	0	0	0	0	0	0	0	0	0	0	0	0	0	0	0	0	0	25.77	FALSE	FALSE	FALSE	734	0.036
OR5AS1p.Pro283Ser	OR5AS1	0.0359276	0.0259929	0.00718552	0.0718552	0.674783	0.581395							Ser	Pro	TRUE		5	0	0	0	0	0	0	0	0	0	0	5	0	0	0	0	0	0	0	0	0	0	0	0	0	0	0	0	0	0	0	0	0	0	0	0	0	0	0	0	0	0	0	0	0	0	0	0	0	0	0	0	0	0	0	0	0	0	0	0	0	0	0	0	0	0	26.28	FALSE	FALSE	FALSE	734	0.036
OR6B3p.Glu296Lys	OR6B3	0.0359276	0.0259929	0.00718552	0.0718552	0.674783	0.581395							Lys	Glu	TRUE		5	0	0	0	0	0	0	0	0	0	0	5	0	0	0	0	0	0	0	0	0	0	0	0	0	0	0	0	0	0	0	0	0	0	0	0	0	0	0	0	0	0	0	0	0	0	0	0	0	0	0	0	0	0	0	0	0	0	0	0	0	0	0	0	0	0	26.45	FALSE	FALSE	FALSE	734	0.036
OR7D2p.Pro108Ser	OR7D2	0.0359276	0.0259929	0.00718552	0.0718552	0.674783	0.581395							Ser	Pro	TRUE		5	0	0	0	0	0	0	0	0	0	0	5	0	0	0	0	0	0	0	0	0	0	0	0	0	0	0	0	0	0	0	0	0	0	0	0	0	0	0	0	0	0	0	0	0	0	0	0	0	0	0	0	0	0	0	0	0	0	0	0	0	0	0	0	0	0	25.9	FALSE	FALSE	FALSE	734	0.036
OTOFp.Glu643Lys	OTOF	0.0359276	0.0259929	0.00718552	0.0718552	0.674783	0.581395							Lys	Glu	TRUE		5	0	0	0	0	0	0	0	0	0	0	5	0	0	0	0	0	0	0	0	0	0	0	0	0	0	0	0	0	0	0	0	0	0	0	0	0	0	0	0	0	0	0	0	0	0	0	0	0	0	0	0	0	0	0	0	0	0	0	0	0	0	0	0	0	0	25.93	FALSE	FALSE	FALSE	734	0.036
PAK7p.Glu294Lys	PAK7	0.0359276	0.0259929	0.00718552	0.0718552	0.674783	0.581395							Lys	Glu	TRUE		5	0	0	0	0	0	0	0	0	0	0	5	0	0	0	0	0	0	0	0	0	0	0	0	0	0	0	0	0	0	0	0	0	0	0	0	0	0	0	0	0	0	0	0	0	0	0	0	0	0	0	0	0	0	0	0	0	0	0	0	0	0	0	0	0	0	26.15	FALSE	FALSE	FALSE	734	0.036
PAPPA2p.Glu182Lys	PAPPA2	0.0359276	0.0259929	0.00718552	0.0718552	0.674783	0.581395							Lys	Glu	TRUE		5	0	0	0	0	0	0	0	0	0	0	5	0	0	0	0	0	0	0	0	0	0	0	0	0	0	0	0	0	0	0	0	0	0	0	0	0	0	0	0	0	0	0	0	0	0	0	0	0	0	0	0	0	0	0	0	0	0	0	0	0	0	0	0	0	0	26.47	FALSE	FALSE	FALSE	734	0.036
PCDH15p.Arg1522Lys	PCDH15	0.0359276	0.0259929	0.00718552	0.0718552	0.674783	0.581395							Lys	Arg	TRUE		5	0	0	0	0	0	0	0	0	0	0	5	0	0	0	0	0	0	0	0	0	0	0	0	0	0	0	0	0	0	0	0	0	0	0	0	0	0	0	0	0	0	0	0	0	0	0	0	0	0	0	0	0	0	0	0	0	0	0	0	0	0	0	0	0	0	26.66	FALSE	FALSE	FALSE	734	0.036
PCDHB2p.Arg204Cys	PCDHB2	0.0359276	0.0259929	0.00718552	0.0718552	0.674783	0.581395							Cys	Arg	TRUE		5	0	0	0	0	0	0	0	0	0	0	5	0	0	0	0	0	0	0	0	0	0	0	0	0	0	0	0	0	0	0	0	0	0	0	0	0	0	0	0	0	0	0	0	0	0	0	0	0	0	0	0	0	0	0	0	0	0	0	0	0	0	0	0	0	0	26.22	FALSE	FALSE	FALSE	734	0.036
PCSK5p.Trp924Ter	PCSK5	0.0359276	0.0259929	0.00718552	0.0718552	0.674783	0.581395							Ter	Trp	FALSE		5	0	0	0	0	0	0	0	0	0	0	5	0	0	0	0	0	0	0	0	0	0	0	0	0	0	0	0	0	0	0	0	0	0	0	0	0	0	0	0	0	0	0	0	0	0	0	0	0	0	0	0	0	0	0	0	0	0	0	0	0	0	0	0	0	0	26.94	FALSE	FALSE	FALSE	734	0.036
PEG3p.His707Tyr	PEG3	0.0359276	0.0259929	0.00718552	0.0718552	0.674783	0.581395							Tyr	His	TRUE		5	0	0	0	0	0	0	0	0	0	0	5	0	0	0	0	0	0	0	0	0	0	0	0	0	0	0	0	0	0	0	0	0	0	0	0	0	0	0	0	0	0	0	0	0	0	0	0	0	0	0	0	0	0	0	0	0	0	0	0	0	0	0	0	0	0	26.55	FALSE	FALSE	FALSE	734	0.036
PER3p.Arg316Cys	PER3	0.0359276	0.0259929	0.00718552	0.0718552	0.674783	0.581395							Cys	Arg	TRUE		5	0	0	0	0	0	0	0	0	0	0	5	0	0	0	0	0	0	0	0	0	0	0	0	0	0	0	0	0	0	0	0	0	0	0	0	0	0	0	0	0	0	0	0	0	0	0	0	0	0	0	0	0	0	0	0	0	0	0	0	0	0	0	0	0	0	27.09	FALSE	FALSE	FALSE	734	0.036
PLCL2p.Arg27Cys	PLCL2	0.0359276	0.0259929	0.00718552	0.0718552	0.674783	0.581395							Cys	Arg	TRUE		5	0	0	0	0	0	0	0	0	0	0	5	0	0	0	0	0	0	0	0	0	0	0	0	0	0	0	0	0	0	0	0	0	0	0	0	0	0	0	0	0	0	0	0	0	0	0	0	0	0	0	0	0	0	0	0	0	0	0	0	0	0	0	0	0	0	26.41	FALSE	FALSE	FALSE	734	0.036
POM121L12p.Glu79Lys	POM121L12	0.0359276	0.0259929	0.00718552	0.0718552	0.674783	0.581395							Lys	Glu	TRUE		5	0	0	0	0	0	0	0	0	0	0	5	0	0	0	0	0	0	0	0	0	0	0	0	0	0	0	0	0	0	0	0	0	0	0	0	0	0	0	0	0	0	0	0	0	0	0	0	0	0	0	0	0	0	0	0	0	0	0	0	0	0	0	0	0	0	26.64	FALSE	FALSE	FALSE	734	0.036
PRAMEF22p.Glu159Lys	PRAMEF22	0.0359276	0.0259929	0.00718552	0.0718552	0.674783	0.581395							Lys	Glu	TRUE		5	0	0	0	0	0	0	0	0	0	0	5	0	0	0	0	0	0	0	0	0	0	0	0	0	0	0	0	0	0	0	0	0	0	0	0	0	0	0	0	0	0	0	0	0	0	0	0	0	0	0	0	0	0	0	0	0	0	0	0	0	0	0	0	0	0	26.86	FALSE	FALSE	FALSE	734	0.036
PRAMEF22p.Glu213Lys	PRAMEF22	0.0359276	0.0259929	0.00718552	0.0718552	0.674783	0.581395							Lys	Glu	TRUE		5	0	0	0	0	0	0	0	0	0	0	5	0	0	0	0	0	0	0	0	0	0	0	0	0	0	0	0	0	0	0	0	0	0	0	0	0	0	0	0	0	0	0	0	0	0	0	0	0	0	0	0	0	0	0	0	0	0	0	0	0	0	0	0	0	0	26.4	FALSE	FALSE	FALSE	734	0.036
PRB4p.Gly139Glu	PRB4	0.0359276	0.0259929	0.00718552	0.0718552	0.674783	0.581395							Glu	Gly	FALSE		5	0	0	0	0	0	0	0	0	0	0	5	0	0	0	0	0	0	0	0	0	0	0	0	0	0	0	0	0	0	0	0	0	0	0	0	0	0	0	0	0	0	0	0	0	0	0	0	0	0	0	0	0	0	0	0	0	0	0	0	0	0	0	0	0	0	26.55	FALSE	FALSE	FALSE	734	0.036
PRSS37p.Gly169Glu	PRSS37	0.0359276	0.0259929	0.00718552	0.0718552	0.674783	0.581395							Glu	Gly	FALSE		5	0	0	0	0	0	0	0	0	0	0	5	0	0	0	0	0	0	0	0	0	0	0	0	0	0	0	0	0	0	0	0	0	0	0	0	0	0	0	0	0	0	0	0	0	0	0	0	0	0	0	0	0	0	0	0	0	0	0	0	0	0	0	0	0	0	26.68	FALSE	FALSE	FALSE	734	0.036
PSG2p.Glu197Lys	PSG2	0.0359276	0.0259929	0.00718552	0.0718552	0.674783	0.581395							Lys	Glu	TRUE		5	0	0	0	0	0	0	0	0	0	0	5	0	0	0	0	0	0	0	0	0	0	0	0	0	0	0	0	0	0	0	0	0	0	0	0	0	0	0	0	0	0	0	0	0	0	0	0	0	0	0	0	0	0	0	0	0	0	0	0	0	0	0	0	0	0	26.48	FALSE	FALSE	FALSE	734	0.036
PSG2p.Ser247Leu	PSG2	0.0359276	0.0259929	0.00718552	0.0718552	0.674783	0.581395							Leu	Ser	FALSE		5	0	0	0	0	0	0	0	0	0	0	5	0	0	0	0	0	0	0	0	0	0	0	0	0	0	0	0	0	0	0	0	0	0	0	0	0	0	0	0	0	0	0	0	0	0	0	0	0	0	0	0	0	0	0	0	0	0	0	0	0	0	0	0	0	0	26.2	FALSE	FALSE	FALSE	734	0.036
PSG4p.Arg315Gln	PSG4	0.0359276	0.0259929	0.00718552	0.0718552	0.674783	0.581395							Gln	Arg	FALSE		5	0	0	0	0	0	0	0	0	0	0	5	0	0	0	0	0	0	0	0	0	0	0	0	0	0	0	0	0	0	0	0	0	0	0	0	0	0	0	0	0	0	0	0	0	0	0	0	0	0	0	0	0	0	0	0	0	0	0	0	0	0	0	0	0	0	26.65	FALSE	FALSE	FALSE	734	0.036
PSG5p.Gly325Glu	PSG5	0.0359276	0.0259929	0.00718552	0.0718552	0.674783	0.581395							Glu	Gly	FALSE		5	0	0	0	0	0	0	0	0	0	0	5	0	0	0	0	0	0	0	0	0	0	0	0	0	0	0	0	0	0	0	0	0	0	0	0	0	0	0	0	0	0	0	0	0	0	0	0	0	0	0	0	0	0	0	0	0	0	0	0	0	0	0	0	0	0	26.02	FALSE	FALSE	FALSE	734	0.036
PTPRBp.Asp1560Asn	PTPRB	0.0359276	0.0259929	0.00718552	0.0718552	0.674783	0.581395							Asn	Asp	FALSE	1	5	0	0	0	0	0	0	0	0	0	0	5	0	0	0	0	0	0	0	0	0	0	0	0	0	0	0	0	0	0	0	0	0	0	0	0	0	0	0	0	0	0	0	0	0	0	0	0	0	0	0	0	0	0	0	0	0	0	0	0	0	0	0	0	0	0	26.46	FALSE	FALSE	FALSE	734	0.036
PXDNLp.Pro925Ser	PXDNL	0.0359276	0.0259929	0.00718552	0.0718552	0.674783	0.581395							Ser	Pro	TRUE		5	0	0	0	0	0	0	0	0	0	0	5	0	0	0	0	0	0	0	0	0	0	0	0	0	0	0	0	0	0	0	0	0	0	0	0	0	0	0	0	0	0	0	0	0	0	0	0	0	0	0	0	0	0	0	0	0	0	0	0	0	0	0	0	0	0	26.8	FALSE	FALSE	FALSE	734	0.036
RAC1p.Pro29Leu	RAC1	0.0359276	0.0259929	0.00718552	0.0718552	0.674783	0.581395							Leu	Pro	FALSE	1	5	0	0	0	0	0	0	0	0	0	0	5	0	0	0	0	0	0	0	0	0	0	0	0	0	0	0	0	0	0	0	0	0	0	0	0	0	0	0	0	0	0	0	0	0	0	0	0	0	0	0	0	0	0	0	0	0	0	0	0	0	0	0	0	0	0	25.79	TRUE	FALSE	FALSE	734	0.036
RIT2p.Pro127Ser	RIT2	0.0359276	0.0259929	0.00718552	0.0718552	0.674783	0.581395							Ser	Pro	TRUE		5	0	0	0	0	0	0	0	0	0	0	5	0	0	0	0	0	0	0	0	0	0	0	0	0	0	0	0	0	0	0	0	0	0	0	0	0	0	0	0	0	0	0	0	0	0	0	0	0	0	0	0	0	0	0	0	0	0	0	0	0	0	0	0	0	0	26.54	FALSE	FALSE	FALSE	734	0.036
RP1p.Gly254Glu	RP1	0.0359276	0.0259929	0.00718552	0.0718552	0.674783	0.581395							Glu	Gly	FALSE		5	0	0	0	0	0	0	0	0	0	0	5	0	0	0	0	0	0	0	0	0	0	0	0	0	0	0	0	0	0	0	0	0	0	0	0	0	0	0	0	0	0	0	0	0	0	0	0	0	0	0	0	0	0	0	0	0	0	0	0	0	0	0	0	0	0	26.25	FALSE	FALSE	FALSE	734	0.036
SCAND3p.Arg1146Lys	SCAND3	0.0359276	0.0259929	0.00718552	0.0718552	0.674783	0.581395							Lys	Arg	TRUE		5	0	0	0	0	0	0	0	0	0	0	5	0	0	0	0	0	0	0	0	0	0	0	0	0	0	0	0	0	0	0	0	0	0	0	0	0	0	0	0	0	0	0	0	0	0	0	0	0	0	0	0	0	0	0	0	0	0	0	0	0	0	0	0	0	0	25.82	FALSE	FALSE	FALSE	734	0.036
SCN11Ap.Arg1679Cys	SCN11A	0.0359276	0.0259929	0.00718552	0.0718552	0.674783	0.581395							Cys	Arg	TRUE		5	0	0	0	0	0	0	0	0	0	0	5	0	0	0	0	0	0	0	0	0	0	0	0	0	0	0	0	0	0	0	0	0	0	0	0	0	0	0	0	0	0	0	0	0	0	0	0	0	0	0	0	0	0	0	0	0	0	0	0	0	0	0	0	0	0	26.26	FALSE	FALSE	FALSE	734	0.036
SCN5Ap.Glu431Lys	SCN5A	0.0359276	0.0259929	0.00718552	0.0718552	0.674783	0.581395							Lys	Glu	TRUE		5	0	0	0	0	0	0	0	0	0	0	5	0	0	0	0	0	0	0	0	0	0	0	0	0	0	0	0	0	0	0	0	0	0	0	0	0	0	0	0	0	0	0	0	0	0	0	0	0	0	0	0	0	0	0	0	0	0	0	0	0	0	0	0	0	0	26.83	FALSE	FALSE	FALSE	734	0.036
SDPRp.Glu350Lys	SDPR	0.0359276	0.0259929	0.00718552	0.0718552	0.674783	0.581395							Lys	Glu	TRUE		5	0	0	0	0	0	0	0	0	0	0	5	0	0	0	0	0	0	0	0	0	0	0	0	0	0	0	0	0	0	0	0	0	0	0	0	0	0	0	0	0	0	0	0	0	0	0	0	0	0	0	0	0	0	0	0	0	0	0	0	0	0	0	0	0	0	26.33	FALSE	FALSE	FALSE	734	0.036
SDR16C5p.Ser18Leu	SDR16C5	0.0359276	0.0259929	0.00718552	0.0718552	0.674783	0.581395							Leu	Ser	FALSE		5	0	0	0	0	0	0	0	0	0	0	5	0	0	0	0	0	0	0	0	0	0	0	0	0	0	0	0	0	0	0	0	0	0	0	0	0	0	0	0	0	0	0	0	0	0	0	0	0	0	0	0	0	0	0	0	0	0	0	0	0	0	0	0	0	0	26.67	FALSE	FALSE	FALSE	734	0.036
SEMG2p.Pro393Ser	SEMG2	0.0359276	0.0259929	0.00718552	0.0718552	0.674783	0.581395							Ser	Pro	TRUE		5	0	0	0	0	0	0	0	0	0	0	5	0	0	0	0	0	0	0	0	0	0	0	0	0	0	0	0	0	0	0	0	0	0	0	0	0	0	0	0	0	0	0	0	0	0	0	0	0	0	0	0	0	0	0	0	0	0	0	0	0	0	0	0	0	0	26.8	FALSE	FALSE	FALSE	734	0.036
SERPINB3p.Glu250Lys	SERPINB3	0.0359276	0.0259929	0.00718552	0.0718552	0.674783	0.581395							Lys	Glu	TRUE		5	0	0	0	0	0	0	0	0	0	0	5	0	0	0	0	0	0	0	0	0	0	0	0	0	0	0	0	0	0	0	0	0	0	0	0	0	0	0	0	0	0	0	0	0	0	0	0	0	0	0	0	0	0	0	0	0	0	0	0	0	0	0	0	0	0	26.07	FALSE	FALSE	FALSE	734	0.036
SERPINB4p.Glu250Lys	SERPINB4	0.0359276	0.0259929	0.00718552	0.0718552	0.674783	0.581395							Lys	Glu	TRUE		5	0	0	0	0	0	0	0	0	0	0	5	0	0	0	0	0	0	0	0	0	0	0	0	0	0	0	0	0	0	0	0	0	0	0	0	0	0	0	0	0	0	0	0	0	0	0	0	0	0	0	0	0	0	0	0	0	0	0	0	0	0	0	0	0	0	25.87	FALSE	FALSE	FALSE	734	0.036
SLC12A5p.Gly332Glu	SLC12A5	0.0359276	0.0259929	0.00718552	0.0718552	0.674783	0.581395							Glu	Gly	FALSE		5	0	0	0	0	0	0	0	0	0	0	5	0	0	0	0	0	0	0	0	0	0	0	0	0	0	0	0	0	0	0	0	0	0	0	0	0	0	0	0	0	0	0	0	0	0	0	0	0	0	0	0	0	0	0	0	0	0	0	0	0	0	0	0	0	0	26.82	FALSE	FALSE	FALSE	734	0.036
SLC38A4p.Gly31Glu	SLC38A4	0.0359276	0.0259929	0.00718552	0.0718552	0.674783	0.581395							Glu	Gly	FALSE		5	0	0	0	0	0	0	0	0	0	0	5	0	0	0	0	0	0	0	0	0	0	0	0	0	0	0	0	0	0	0	0	0	0	0	0	0	0	0	0	0	0	0	0	0	0	0	0	0	0	0	0	0	0	0	0	0	0	0	0	0	0	0	0	0	0	25.79	FALSE	FALSE	FALSE	734	0.036
SLC46A3p.Arg377Cys	SLC46A3	0.0359276	0.0259929	0.00718552	0.0718552	0.674783	0.581395							Cys	Arg	TRUE		5	0	0	0	0	0	0	0	0	0	0	5	0	0	0	0	0	0	0	0	0	0	0	0	0	0	0	0	0	0	0	0	0	0	0	0	0	0	0	0	0	0	0	0	0	0	0	0	0	0	0	0	0	0	0	0	0	0	0	0	0	0	0	0	0	0	25.75	FALSE	FALSE	FALSE	734	0.036
SLC9A4p.Gly580Glu	SLC9A4	0.0359276	0.0259929	0.00718552	0.0718552	0.674783	0.581395							Glu	Gly	FALSE		5	0	0	0	0	0	0	0	0	0	0	5	0	0	0	0	0	0	0	0	0	0	0	0	0	0	0	0	0	0	0	0	0	0	0	0	0	0	0	0	0	0	0	0	0	0	0	0	0	0	0	0	0	0	0	0	0	0	0	0	0	0	0	0	0	0	26.79	FALSE	FALSE	FALSE	734	0.036
SLC9C2p.Arg796Cys	SLC9C2	0.0359276	0.0259929	0.00718552	0.0718552	0.674783	0.581395							Cys	Arg	TRUE		5	0	0	0	0	0	0	0	0	0	0	5	0	0	0	0	0	0	0	0	0	0	0	0	0	0	0	0	0	0	0	0	0	0	0	0	0	0	0	0	0	0	0	0	0	0	0	0	0	0	0	0	0	0	0	0	0	0	0	0	0	0	0	0	0	0	26.67	FALSE	FALSE	FALSE	734	0.036
SLC9C2p.Gly200Glu	SLC9C2	0.0359276	0.0259929	0.00718552	0.0718552	0.674783	0.581395							Glu	Gly	FALSE		5	0	0	0	0	0	0	0	0	0	0	5	0	0	0	0	0	0	0	0	0	0	0	0	0	0	0	0	0	0	0	0	0	0	0	0	0	0	0	0	0	0	0	0	0	0	0	0	0	0	0	0	0	0	0	0	0	0	0	0	0	0	0	0	0	0	26.1	FALSE	FALSE	FALSE	734	0.036
SLCO1B3p.Ser293Leu	SLCO1B3	0.0359276	0.0259929	0.00718552	0.0718552	0.674783	0.581395							Leu	Ser	FALSE		5	0	0	0	0	0	0	0	0	0	0	5	0	0	0	0	0	0	0	0	0	0	0	0	0	0	0	0	0	0	0	0	0	0	0	0	0	0	0	0	0	0	0	0	0	0	0	0	0	0	0	0	0	0	0	0	0	0	0	0	0	0	0	0	0	0	26.78	FALSE	FALSE	FALSE	734	0.036
SLCO6A1p.Glu14Lys	SLCO6A1	0.0359276	0.0259929	0.00718552	0.0718552	0.674783	0.581395							Lys	Glu	TRUE		5	0	0	0	0	0	0	0	0	0	0	5	0	0	0	0	0	0	0	0	0	0	0	0	0	0	0	0	0	0	0	0	0	0	0	0	0	0	0	0	0	0	0	0	0	0	0	0	0	0	0	0	0	0	0	0	0	0	0	0	0	0	0	0	0	0	26.35	FALSE	FALSE	FALSE	734	0.036
SNCAIPp.Glu661Lys	SNCAIP	0.0359276	0.0259929	0.00718552	0.0718552	0.674783	0.581395							Lys	Glu	TRUE		5	0	0	0	0	0	0	0	0	0	0	5	0	0	0	0	0	0	0	0	0	0	0	0	0	0	0	0	0	0	0	0	0	0	0	0	0	0	0	0	0	0	0	0	0	0	0	0	0	0	0	0	0	0	0	0	0	0	0	0	0	0	0	0	0	0	25.36	FALSE	FALSE	FALSE	734	0.036
SP140p.Glu128Lys	SP140	0.0359276	0.0259929	0.00718552	0.0718552	0.674783	0.581395							Lys	Glu	TRUE		5	0	0	0	0	0	0	0	0	0	0	5	0	0	0	0	0	0	0	0	0	0	0	0	0	0	0	0	0	0	0	0	0	0	0	0	0	0	0	0	0	0	0	0	0	0	0	0	0	0	0	0	0	0	0	0	0	0	0	0	0	0	0	0	0	0	26.11	FALSE	FALSE	FALSE	734	0.036
SPAG16p.Pro488Ser	SPAG16	0.0359276	0.0259929	0.00718552	0.0718552	0.674783	0.581395							Ser	Pro	TRUE		5	0	0	0	0	0	0	0	0	0	0	5	0	0	0	0	0	0	0	0	0	0	0	0	0	0	0	0	0	0	0	0	0	0	0	0	0	0	0	0	0	0	0	0	0	0	0	0	0	0	0	0	0	0	0	0	0	0	0	0	0	0	0	0	0	0	26.36	FALSE	FALSE	FALSE	734	0.036
SPATA7p.His524Tyr	SPATA7	0.0359276	0.0259929	0.00718552	0.0718552	0.674783	0.581395							Tyr	His	TRUE		5	0	0	0	0	0	0	0	0	0	0	5	0	0	0	0	0	0	0	0	0	0	0	0	0	0	0	0	0	0	0	0	0	0	0	0	0	0	0	0	0	0	0	0	0	0	0	0	0	0	0	0	0	0	0	0	0	0	0	0	0	0	0	0	0	0	26.71	FALSE	FALSE	FALSE	734	0.036
SPHKAPp.Glu1648Lys	SPHKAP	0.0359276	0.0259929	0.00718552	0.0718552	0.674783	0.581395							Lys	Glu	TRUE		5	0	0	0	0	0	0	0	0	0	0	5	0	0	0	0	0	0	0	0	0	0	0	0	0	0	0	0	0	0	0	0	0	0	0	0	0	0	0	0	0	0	0	0	0	0	0	0	0	0	0	0	0	0	0	0	0	0	0	0	0	0	0	0	0	0	26.49	FALSE	FALSE	FALSE	734	0.036
SPHKAPp.Gly954Glu	SPHKAP	0.0359276	0.0259929	0.00718552	0.0718552	0.674783	0.581395							Glu	Gly	FALSE		5	0	0	0	0	0	0	0	0	0	0	5	0	0	0	0	0	0	0	0	0	0	0	0	0	0	0	0	0	0	0	0	0	0	0	0	0	0	0	0	0	0	0	0	0	0	0	0	0	0	0	0	0	0	0	0	0	0	0	0	0	0	0	0	0	0	25.52	FALSE	FALSE	FALSE	734	0.036
ST6GAL2p.Glu313Lys	ST6GAL2	0.0359276	0.0259929	0.00718552	0.0718552	0.674783	0.581395							Lys	Glu	TRUE		5	0	0	0	0	0	0	0	0	0	0	5	0	0	0	0	0	0	0	0	0	0	0	0	0	0	0	0	0	0	0	0	0	0	0	0	0	0	0	0	0	0	0	0	0	0	0	0	0	0	0	0	0	0	0	0	0	0	0	0	0	0	0	0	0	0	26.32	FALSE	FALSE	FALSE	734	0.036
STXBP5Lp.Arg696Gln	STXBP5L	0.0359276	0.0259929	0.00718552	0.0718552	0.674783	0.581395							Gln	Arg	FALSE		5	0	0	0	0	0	0	0	0	0	0	5	0	0	0	0	0	0	0	0	0	0	0	0	0	0	0	0	0	0	0	0	0	0	0	0	0	0	0	0	0	0	0	0	0	0	0	0	0	0	0	0	0	0	0	0	0	0	0	0	0	0	0	0	0	0	26.24	FALSE	FALSE	FALSE	734	0.036
SYT1p.Glu95Lys	SYT1	0.0359276	0.0259929	0.00718552	0.0718552	0.674783	0.581395							Lys	Glu	TRUE		5	0	0	0	0	0	0	0	0	0	0	5	0	0	0	0	0	0	0	0	0	0	0	0	0	0	0	0	0	0	0	0	0	0	0	0	0	0	0	0	0	0	0	0	0	0	0	0	0	0	0	0	0	0	0	0	0	0	0	0	0	0	0	0	0	0	26.15	FALSE	FALSE	FALSE	734	0.036
SYT3p.Glu262Lys	SYT3	0.0359276	0.0259929	0.00718552	0.0718552	0.674783	0.581395							Lys	Glu	TRUE		5	0	0	0	0	0	0	0	0	0	0	5	0	0	0	0	0	0	0	0	0	0	0	0	0	0	0	0	0	0	0	0	0	0	0	0	0	0	0	0	0	0	0	0	0	0	0	0	0	0	0	0	0	0	0	0	0	0	0	0	0	0	0	0	0	0	26.77	FALSE	FALSE	FALSE	734	0.036
TCF7L1p.Arg99Leu	TCF7L1	0.0359276	0.0259929	0.00718552	0.0718552	0.674783	0.581395							Leu	Arg	FALSE		5	0	0	0	0	0	0	0	0	0	0	5	0	0	0	0	0	0	0	0	0	0	0	0	0	0	0	0	0	0	0	0	0	0	0	0	0	0	0	0	0	0	0	0	0	0	0	0	0	0	0	0	0	0	0	0	0	0	0	0	0	0	0	0	0	0	26.79	FALSE	TRUE	FALSE	734	0.036
TDGp.Arg209Cys	TDG	0.0359276	0.0259929	0.00718552	0.0718552	0.674783	0.581395							Cys	Arg	TRUE		5	0	0	0	0	0	0	0	0	0	0	5	0	0	0	0	0	0	0	0	0	0	0	0	0	0	0	0	0	0	0	0	0	0	0	0	0	0	0	0	0	0	0	0	0	0	0	0	0	0	0	0	0	0	0	0	0	0	0	0	0	0	0	0	0	0	26.27	FALSE	FALSE	FALSE	734	0.036
THEMISp.Pro328Ser	THEMIS	0.0359276	0.0259929	0.00718552	0.0718552	0.674783	0.581395							Ser	Pro	TRUE		5	0	0	0	0	0	0	0	0	0	0	5	0	0	0	0	0	0	0	0	0	0	0	0	0	0	0	0	0	0	0	0	0	0	0	0	0	0	0	0	0	0	0	0	0	0	0	0	0	0	0	0	0	0	0	0	0	0	0	0	0	0	0	0	0	0	26.31	FALSE	FALSE	FALSE	734	0.036
THSD4p.Glu476Lys	THSD4	0.0359276	0.0259929	0.00718552	0.0718552	0.674783	0.581395							Lys	Glu	TRUE		5	0	0	0	0	0	0	0	0	0	0	5	0	0	0	0	0	0	0	0	0	0	0	0	0	0	0	0	0	0	0	0	0	0	0	0	0	0	0	0	0	0	0	0	0	0	0	0	0	0	0	0	0	0	0	0	0	0	0	0	0	0	0	0	0	0	26.32	FALSE	FALSE	FALSE	734	0.036
THSD7Bp.Glu1181Lys	THSD7B	0.0359276	0.0259929	0.00718552	0.0718552	0.674783	0.581395							Lys	Glu	TRUE		5	0	0	0	0	0	0	0	0	0	0	5	0	0	0	0	0	0	0	0	0	0	0	0	0	0	0	0	0	0	0	0	0	0	0	0	0	0	0	0	0	0	0	0	0	0	0	0	0	0	0	0	0	0	0	0	0	0	0	0	0	0	0	0	0	0	27.05	FALSE	FALSE	FALSE	734	0.036
TLR4p.Glu485Lys	TLR4	0.0359276	0.0259929	0.00718552	0.0718552	0.674783	0.581395							Lys	Glu	TRUE		5	0	0	0	0	0	0	0	0	0	0	5	0	0	0	0	0	0	0	0	0	0	0	0	0	0	0	0	0	0	0	0	0	0	0	0	0	0	0	0	0	0	0	0	0	0	0	0	0	0	0	0	0	0	0	0	0	0	0	0	0	0	0	0	0	0	26	FALSE	FALSE	FALSE	734	0.036
TMEM132Bp.Glu340Lys	TMEM132B	0.0359276	0.0259929	0.00718552	0.0718552	0.674783	0.581395							Lys	Glu	TRUE		5	0	0	0	0	0	0	0	0	0	0	5	0	0	0	0	0	0	0	0	0	0	0	0	0	0	0	0	0	0	0	0	0	0	0	0	0	0	0	0	0	0	0	0	0	0	0	0	0	0	0	0	0	0	0	0	0	0	0	0	0	0	0	0	0	0	26.52	FALSE	FALSE	FALSE	734	0.036
TP63p.Asp60Asn	TP63	0.0359276	0.0259929	0.00718552	0.0718552	0.674783	0.581395							Asn	Asp	FALSE	1	5	0	0	0	0	0	0	0	0	0	0	5	0	0	0	0	0	0	0	0	0	0	0	0	0	0	0	0	0	0	0	0	0	0	0	0	0	0	0	0	0	0	0	0	0	0	0	0	0	0	0	0	0	0	0	0	0	0	0	0	0	0	0	0	0	0	25.84	FALSE	FALSE	FALSE	734	0.036
TRANK1p.Gly2338Glu	TRANK1	0.0359276	0.0259929	0.00718552	0.0718552	0.674783	0.581395							Glu	Gly	FALSE		5	0	0	0	0	0	0	0	0	0	0	5	0	0	0	0	0	0	0	0	0	0	0	0	0	0	0	0	0	0	0	0	0	0	0	0	0	0	0	0	0	0	0	0	0	0	0	0	0	0	0	0	0	0	0	0	0	0	0	0	0	0	0	0	0	0	26.39	FALSE	FALSE	FALSE	734	0.036
TRAV8-4p.Gly17Glu	TRAV8-4	0.0359276	0.0259929	0.00718552	0.0718552	0.674783	0.581395							Glu	Gly	FALSE		5	0	0	0	0	0	0	0	0	0	0	5	0	0	0	0	0	0	0	0	0	0	0	0	0	0	0	0	0	0	0	0	0	0	0	0	0	0	0	0	0	0	0	0	0	0	0	0	0	0	0	0	0	0	0	0	0	0	0	0	0	0	0	0	0	0	26.09	FALSE	FALSE	FALSE	734	0.036
TRBV10-1p.Arg55Ter	TRBV10-1	0.0359276	0.0259929	0.00718552	0.0718552	0.674783	0.581395							Ter	Arg	FALSE		5	0	0	0	0	0	0	0	0	0	0	5	0	0	0	0	0	0	0	0	0	0	0	0	0	0	0	0	0	0	0	0	0	0	0	0	0	0	0	0	0	0	0	0	0	0	0	0	0	0	0	0	0	0	0	0	0	0	0	0	0	0	0	0	0	0	26.87	FALSE	FALSE	FALSE	734	0.036
TRHRp.Glu4Lys	TRHR	0.0359276	0.0259929	0.00718552	0.0718552	0.674783	0.581395							Lys	Glu	TRUE		5	0	0	0	0	0	0	0	0	0	0	5	0	0	0	0	0	0	0	0	0	0	0	0	0	0	0	0	0	0	0	0	0	0	0	0	0	0	0	0	0	0	0	0	0	0	0	0	0	0	0	0	0	0	0	0	0	0	0	0	0	0	0	0	0	0	26.49	FALSE	FALSE	FALSE	734	0.036
TRPC7p.Glu457Lys	TRPC7	0.0359276	0.0259929	0.00718552	0.0718552	0.674783	0.581395							Lys	Glu	TRUE		5	0	0	0	0	0	0	0	0	0	0	5	0	0	0	0	0	0	0	0	0	0	0	0	0	0	0	0	0	0	0	0	0	0	0	0	0	0	0	0	0	0	0	0	0	0	0	0	0	0	0	0	0	0	0	0	0	0	0	0	0	0	0	0	0	0	26.74	FALSE	FALSE	FALSE	734	0.036
TSPAN2p.Arg37Trp	TSPAN2	0.0359276	0.0259929	0.00718552	0.0718552	0.674783	0.581395							Trp	Arg	FALSE		5	0	0	0	0	0	0	0	0	0	0	5	0	0	0	0	0	0	0	0	0	0	0	0	0	0	0	0	0	0	0	0	0	0	0	0	0	0	0	0	0	0	0	0	0	0	0	0	0	0	0	0	0	0	0	0	0	0	0	0	0	0	0	0	0	0	26.54	FALSE	FALSE	FALSE	734	0.036
TSPAN8p.Gly186Glu	TSPAN8	0.0359276	0.0259929	0.00718552	0.0718552	0.674783	0.581395							Glu	Gly	FALSE		5	0	0	0	0	0	0	0	0	0	0	5	0	0	0	0	0	0	0	0	0	0	0	0	0	0	0	0	0	0	0	0	0	0	0	0	0	0	0	0	0	0	0	0	0	0	0	0	0	0	0	0	0	0	0	0	0	0	0	0	0	0	0	0	0	0	26.83	FALSE	FALSE	FALSE	734	0.036
UCHL1p.His161Tyr	UCHL1	0.0359276	0.0259929	0.00718552	0.0718552	0.674783	0.581395							Tyr	His	TRUE		5	0	0	0	0	0	0	0	0	0	0	5	0	0	0	0	0	0	0	0	0	0	0	0	0	0	0	0	0	0	0	0	0	0	0	0	0	0	0	0	0	0	0	0	0	0	0	0	0	0	0	0	0	0	0	0	0	0	0	0	0	0	0	0	0	0	26.45	FALSE	FALSE	FALSE	734	0.036
UGT2B11p.Pro155Ser	UGT2B11	0.0359276	0.0259929	0.00718552	0.0718552	0.674783	0.581395							Ser	Pro	TRUE		5	0	0	0	0	0	0	0	0	0	0	5	0	0	0	0	0	0	0	0	0	0	0	0	0	0	0	0	0	0	0	0	0	0	0	0	0	0	0	0	0	0	0	0	0	0	0	0	0	0	0	0	0	0	0	0	0	0	0	0	0	0	0	0	0	0	26.43	FALSE	FALSE	FALSE	734	0.036
UGT2B15p.Met215Ile	UGT2B15	0.0359276	0.0259929	0.00718552	0.0718552	0.674783	0.581395							Ile	Met	FALSE		5	0	0	0	0	0	0	0	0	0	0	5	0	0	0	0	0	0	0	0	0	0	0	0	0	0	0	0	0	0	0	0	0	0	0	0	0	0	0	0	0	0	0	0	0	0	0	0	0	0	0	0	0	0	0	0	0	0	0	0	0	0	0	0	0	0	26.08	FALSE	FALSE	FALSE	734	0.036
UGT2B28p.Ser110Leu	UGT2B28	0.0359276	0.0259929	0.00718552	0.0718552	0.674783	0.581395							Leu	Ser	FALSE		5	0	0	0	0	0	0	0	0	0	0	5	0	0	0	0	0	0	0	0	0	0	0	0	0	0	0	0	0	0	0	0	0	0	0	0	0	0	0	0	0	0	0	0	0	0	0	0	0	0	0	0	0	0	0	0	0	0	0	0	0	0	0	0	0	0	25.6	FALSE	FALSE	FALSE	734	0.036
UGT3A1p.Glu71Lys	UGT3A1	0.0359276	0.0259929	0.00718552	0.0718552	0.674783	0.581395							Lys	Glu	TRUE		5	0	0	0	0	0	0	0	0	0	0	5	0	0	0	0	0	0	0	0	0	0	0	0	0	0	0	0	0	0	0	0	0	0	0	0	0	0	0	0	0	0	0	0	0	0	0	0	0	0	0	0	0	0	0	0	0	0	0	0	0	0	0	0	0	0	25.83	FALSE	FALSE	FALSE	734	0.036
UNC13Cp.Glu1701Lys	UNC13C	0.0359276	0.0259929	0.00718552	0.0718552	0.674783	0.581395							Lys	Glu	TRUE		5	0	0	0	0	0	0	0	0	0	0	5	0	0	0	0	0	0	0	0	0	0	0	0	0	0	0	0	0	0	0	0	0	0	0	0	0	0	0	0	0	0	0	0	0	0	0	0	0	0	0	0	0	0	0	0	0	0	0	0	0	0	0	0	0	0	25.8	FALSE	FALSE	FALSE	734	0.036
USH2Ap.Pro3804Ser	USH2A	0.0359276	0.0259929	0.00718552	0.0718552	0.674783	0.581395							Ser	Pro	TRUE		5	0	0	0	0	0	0	0	0	0	0	5	0	0	0	0	0	0	0	0	0	0	0	0	0	0	0	0	0	0	0	0	0	0	0	0	0	0	0	0	0	0	0	0	0	0	0	0	0	0	0	0	0	0	0	0	0	0	0	0	0	0	0	0	0	0	26.27	FALSE	FALSE	FALSE	734	0.036
VEGFCp.Gly356Glu	VEGFC	0.0359276	0.0259929	0.00718552	0.0718552	0.674783	0.581395							Glu	Gly	FALSE		5	0	0	0	0	0	0	0	0	0	0	5	0	0	0	0	0	0	0	0	0	0	0	0	0	0	0	0	0	0	0	0	0	0	0	0	0	0	0	0	0	0	0	0	0	0	0	0	0	0	0	0	0	0	0	0	0	0	0	0	0	0	0	0	0	0	25.65	FALSE	FALSE	FALSE	734	0.036
WDR49p.Glu543Lys	WDR49	0.0359276	0.0259929	0.00718552	0.0718552	0.674783	0.581395							Lys	Glu	TRUE		5	0	0	0	0	0	0	0	0	0	0	5	0	0	0	0	0	0	0	0	0	0	0	0	0	0	0	0	0	0	0	0	0	0	0	0	0	0	0	0	0	0	0	0	0	0	0	0	0	0	0	0	0	0	0	0	0	0	0	0	0	0	0	0	0	0	25.82	FALSE	FALSE	FALSE	734	0.036
WDR49p.Glu673Lys	WDR49	0.0359276	0.0259929	0.00718552	0.0718552	0.674783	0.581395							Lys	Glu	TRUE		5	0	0	0	0	0	0	0	0	0	0	5	0	0	0	0	0	0	0	0	0	0	0	0	0	0	0	0	0	0	0	0	0	0	0	0	0	0	0	0	0	0	0	0	0	0	0	0	0	0	0	0	0	0	0	0	0	0	0	0	0	0	0	0	0	0	26.62	FALSE	FALSE	FALSE	734	0.036
XIRP2p.Asp2439Asn	XIRP2	0.0359276	0.0259929	0.00718552	0.0718552	0.674783	0.581395							Asn	Asp	FALSE		5	0	0	0	0	0	0	0	0	0	0	5	0	0	0	0	0	0	0	0	0	0	0	0	0	0	0	0	0	0	0	0	0	0	0	0	0	0	0	0	0	0	0	0	0	0	0	0	0	0	0	0	0	0	0	0	0	0	0	0	0	0	0	0	0	0	27.11	FALSE	FALSE	FALSE	734	0.036
ZIM3p.His385Tyr	ZIM3	0.0359276	0.0259929	0.00718552	0.0718552	0.674783	0.581395							Tyr	His	TRUE		5	0	0	0	0	0	0	0	0	0	0	5	0	0	0	0	0	0	0	0	0	0	0	0	0	0	0	0	0	0	0	0	0	0	0	0	0	0	0	0	0	0	0	0	0	0	0	0	0	0	0	0	0	0	0	0	0	0	0	0	0	0	0	0	0	0	26.51	FALSE	FALSE	FALSE	734	0.036
ZNF208p.His391Tyr	ZNF208	0.0359276	0.0259929	0.00718552	0.0718552	0.674783	0.581395							Tyr	His	TRUE		5	0	0	0	0	0	0	0	0	0	0	5	0	0	0	0	0	0	0	0	0	0	0	0	0	0	0	0	0	0	0	0	0	0	0	0	0	0	0	0	0	0	0	0	0	0	0	0	0	0	0	0	0	0	0	0	0	0	0	0	0	0	0	0	0	0	27.06	FALSE	FALSE	FALSE	734	0.036
ZNF560p.Trp178Ter	ZNF560	0.0359276	0.0259929	0.00718552	0.0718552	0.674783	0.581395							Ter	Trp	FALSE		5	0	0	0	0	0	0	0	0	0	0	5	0	0	0	0	0	0	0	0	0	0	0	0	0	0	0	0	0	0	0	0	0	0	0	0	0	0	0	0	0	0	0	0	0	0	0	0	0	0	0	0	0	0	0	0	0	0	0	0	0	0	0	0	0	0	25.98	FALSE	FALSE	FALSE	734	0.036
ZNF716p.Asp122Asn	ZNF716	0.0359276	0.0259929	0.00718552	0.0718552	0.674783	0.581395							Asn	Asp	FALSE		5	0	0	0	0	0	0	0	0	0	0	5	0	0	0	0	0	0	0	0	0	0	0	0	0	0	0	0	0	0	0	0	0	0	0	0	0	0	0	0	0	0	0	0	0	0	0	0	0	0	0	0	0	0	0	0	0	0	0	0	0	0	0	0	0	0	25.98	FALSE	FALSE	FALSE	734	0.036
PIGKp.Glu129Asp	PIGK	0.0358848	0.0311915	0.00875204	0.0700153			0.0965712	0.0569801			0.0365826	0.0383914	Asp	Glu	FALSE		6	0	0	1	0	0	0	0	3	0	1	0	0	0	0	0	0	0	0	0	0	0	0	0	0	0	0	0	0	1	0	0	0	0	0	0	0	0	0	0	0	0	0	0	0	0	0	0	0	0	0	0	0	0	0	0	0	0	0	0	0	0	0	0	0	0	41.13	FALSE	FALSE	FALSE	733	0.036
SLC1A2p.Thr50Met	SLC1A2	0.0358768	0.0259929	0.00510857	0.0747667							0.0517159	0.0479893	Met	Thr	FALSE		5	0	0	1	0	2	0	0	0	0	0	0	0	1	0	0	1	0	0	0	0	0	0	0	0	0	0	0	0	0	0	0	0	0	0	0	0	0	0	0	0	0	0	0	0	0	0	0	0	0	0	0	0	0	0	0	0	0	0	0	0	0	0	0	0	0	31.13	FALSE	FALSE	FALSE	733	0.036
CLEC14Ap.Arg193Cys	CLEC14A	0.035876	0.0259929	0.00718552	0.0727549	0.40487	0.348837					0.0206413	0.0191957	Cys	Arg	TRUE		5	0	0	0	0	1	0	0	0	0	0	3	0	1	0	0	0	0	0	0	0	0	0	0	0	0	0	0	0	0	0	0	0	0	0	0	0	0	0	0	0	0	0	0	0	0	0	0	0	0	0	0	0	0	0	0	0	0	0	0	0	0	0	0	0	0	31.67	FALSE	FALSE	FALSE	733	0.036
CDH18p.Arg50Cys	CDH18	0.035871	0.0311915	0.0073708	0.0715605	0.269913	0.232558	0.0965712	0.0569801			0.0184587	0.0191957	Cys	Arg	TRUE		6	0	0	0	0	1	0	0	0	0	1	2	0	0	0	0	1	0	0	0	0	0	0	0	0	0	0	0	0	0	0	0	0	0	0	0	0	0	0	0	0	1	0	0	0	0	0	0	0	0	0	0	0	0	0	0	0	0	0	0	0	0	0	0	0	0	41.79	FALSE	FALSE	FALSE	732	0.036
HEG1p.Ser381Leu	HEG1	0.0358667	0.0259929	0.00875204	0.0717334							0.0517013	0.0479893	Leu	Ser	FALSE		5	0	0	3	0	0	0	0	1	0	0	0	0	1	0	0	0	0	0	0	0	0	0	0	0	0	0	0	0	0	0	0	0	0	0	0	0	0	0	0	0	0	0	0	0	0	0	0	0	0	0	0	0	0	0	0	0	0	0	0	0	0	0	0	0	0	28.32	FALSE	FALSE	FALSE	732	0.036
LRRC8Cp.Arg344His	LRRC8C	0.0358667	0.0259929	0.00813685	0.0723485							0.0517013	0.0479893	His	Arg	TRUE		5	0	0	3	0	0	0	0	1	0	0	0	0	1	0	0	0	0	0	0	0	0	0	0	0	0	0	0	0	0	0	0	0	0	0	0	0	0	0	0	0	0	0	0	0	0	0	0	0	0	0	0	0	0	0	0	0	0	0	0	0	0	0	0	0	0	28.07	FALSE	FALSE	FALSE	732	0.036
BUB1p.Ala337Val	BUB1	0.0358515	0.0259929	0.00809641	0.0727583							0.0516794	0.0479893	Val	Ala	FALSE		5	0	0	2	0	1	0	0	1	0	0	0	0	0	0	0	1	0	0	0	0	0	0	0	0	0	0	0	0	0	0	0	0	0	0	0	0	0	0	0	0	0	0	0	0	0	0	0	0	0	0	0	0	0	0	0	0	0	0	0	0	0	0	0	0	0	30.42	FALSE	FALSE	FALSE	732	0.036
C10ORF68p.Thr234Met	C10ORF68	0.0358515	0.0259929	0.00809641	0.0736356							0.0516794	0.0479893	Met	Thr	FALSE		5	0	0	2	0	1	0	0	1	0	0	0	0	0	0	0	1	0	0	0	0	0	0	0	0	0	0	0	0	0	0	0	0	0	0	0	0	0	0	0	0	0	0	0	0	0	0	0	0	0	0	0	0	0	0	0	0	0	0	0	0	0	0	0	0	0	30.02	FALSE	FALSE	FALSE	732	0.036
OR4C46p.Tyr40Asn	OR4C46	0.0358515	0.0259929	0.00809641	0.073202							0.0516794	0.0479893	Asn	Tyr	FALSE		5	0	0	2	0	1	0	0	1	0	0	0	0	0	0	0	1	0	0	0	0	0	0	0	0	0	0	0	0	0	0	0	0	0	0	0	0	0	0	0	0	0	0	0	0	0	0	0	0	0	0	0	0	0	0	0	0	0	0	0	0	0	0	0	0	0	30.15	FALSE	FALSE	FALSE	732	0.036
AMIGO2p.Arg292Cys	AMIGO2	0.0358507	0.0259929	0.00718552	0.0700581	0.40487	0.348837					0.0206048	0.0191957	Cys	Arg	TRUE		5	0	0	1	0	0	0	0	1	0	0	3	0	0	0	0	0	0	0	0	0	0	0	0	0	0	0	0	0	0	0	0	0	0	0	0	0	0	0	0	0	0	0	0	0	0	0	0	0	0	0	0	0	0	0	0	0	0	0	0	0	0	0	0	0	0	28.51	FALSE	FALSE	FALSE	732	0.036
CASC5p.Arg58Ter	CASC5	0.0358507	0.0259929	0.00718552	0.0716246	0.40487	0.348837					0.0206048	0.0191957	Ter	Arg	FALSE		5	0	0	1	0	0	0	0	1	0	0	3	0	0	0	0	0	0	0	0	0	0	0	0	0	0	0	0	0	0	0	0	0	0	0	0	0	0	0	0	0	0	0	0	0	0	0	0	0	0	0	0	0	0	0	0	0	0	0	0	0	0	0	0	0	0	27.62	FALSE	FALSE	FALSE	732	0.036
CCDC146p.Arg362Gln	CCDC146	0.0358507	0.0259929	0.00718552	0.0701349	0.40487	0.348837					0.0206048	0.0191957	Gln	Arg	FALSE		5	0	0	1	0	0	0	0	1	0	0	3	0	0	0	0	0	0	0	0	0	0	0	0	0	0	0	0	0	0	0	0	0	0	0	0	0	0	0	0	0	0	0	0	0	0	0	0	0	0	0	0	0	0	0	0	0	0	0	0	0	0	0	0	0	0	28.27	FALSE	FALSE	FALSE	732	0.036
CLCA4p.Arg679Trp	CLCA4	0.0358507	0.0259929	0.00718552	0.0716246	0.40487	0.348837					0.0206048	0.0191957	Trp	Arg	FALSE		5	0	0	1	0	0	0	0	1	0	0	3	0	0	0	0	0	0	0	0	0	0	0	0	0	0	0	0	0	0	0	0	0	0	0	0	0	0	0	0	0	0	0	0	0	0	0	0	0	0	0	0	0	0	0	0	0	0	0	0	0	0	0	0	0	0	29.2	FALSE	FALSE	FALSE	732	0.036
CNTNAP2p.Asp80Asn	CNTNAP2	0.0358507	0.0259929	0.00718552	0.0716246	0.40487	0.348837					0.0206048	0.0191957	Asn	Asp	FALSE	2	5	0	0	1	0	0	0	0	1	0	0	3	0	0	0	0	0	0	0	0	0	0	0	0	0	0	0	0	0	0	0	0	0	0	0	0	0	0	0	0	0	0	0	0	0	0	0	0	0	0	0	0	0	0	0	0	0	0	0	0	0	0	0	0	0	0	27.16	FALSE	FALSE	FALSE	732	0.036
COL14A1p.Arg283Cys	COL14A1	0.0358507	0.0259929	0.00718552	0.0701349	0.40487	0.348837					0.0206048	0.0191957	Cys	Arg	TRUE		5	0	0	1	0	0	0	0	1	0	0	3	0	0	0	0	0	0	0	0	0	0	0	0	0	0	0	0	0	0	0	0	0	0	0	0	0	0	0	0	0	0	0	0	0	0	0	0	0	0	0	0	0	0	0	0	0	0	0	0	0	0	0	0	0	0	28.57	FALSE	FALSE	FALSE	732	0.036
DCUN1D5p.Ser136Leu	DCUN1D5	0.0358507	0.0259929	0.00718552	0.0717015	0.40487	0.348837					0.0206048	0.0191957	Leu	Ser	FALSE		5	0	0	1	0	0	0	0	1	0	0	3	0	0	0	0	0	0	0	0	0	0	0	0	0	0	0	0	0	0	0	0	0	0	0	0	0	0	0	0	0	0	0	0	0	0	0	0	0	0	0	0	0	0	0	0	0	0	0	0	0	0	0	0	0	0	28	FALSE	FALSE	FALSE	732	0.036
FAM107Bp.Arg142Ter	FAM107B	0.0358507	0.0259929	0.00718552	0.0709358	0.40487	0.348837					0.0206048	0.0191957	Ter	Arg	FALSE		5	0	0	1	0	0	0	0	1	0	0	3	0	0	0	0	0	0	0	0	0	0	0	0	0	0	0	0	0	0	0	0	0	0	0	0	0	0	0	0	0	0	0	0	0	0	0	0	0	0	0	0	0	0	0	0	0	0	0	0	0	0	0	0	0	0	27.61	FALSE	FALSE	FALSE	732	0.036
FBXL13p.Arg513Gln	FBXL13	0.0358507	0.0259929	0.00718552	0.0701349	0.40487	0.348837					0.0206048	0.0191957	Gln	Arg	FALSE		5	0	0	1	0	0	0	0	1	0	0	3	0	0	0	0	0	0	0	0	0	0	0	0	0	0	0	0	0	0	0	0	0	0	0	0	0	0	0	0	0	0	0	0	0	0	0	0	0	0	0	0	0	0	0	0	0	0	0	0	0	0	0	0	0	0	27.68	FALSE	FALSE	FALSE	732	0.036
GGT5p.Arg434Gln	GGT5	0.0358507	0.0259929	0.00718552	0.0701349	0.40487	0.348837					0.0206048	0.0191957	Gln	Arg	FALSE		5	0	0	1	0	0	0	0	1	0	0	3	0	0	0	0	0	0	0	0	0	0	0	0	0	0	0	0	0	0	0	0	0	0	0	0	0	0	0	0	0	0	0	0	0	0	0	0	0	0	0	0	0	0	0	0	0	0	0	0	0	0	0	0	0	0	28.41	FALSE	FALSE	FALSE	732	0.036
HERC1p.Arg3223Ter	HERC1	0.0358507	0.0259929	0.00718552	0.0701349	0.40487	0.348837					0.0206048	0.0191957	Ter	Arg	FALSE		5	0	0	1	0	0	0	0	1	0	0	3	0	0	0	0	0	0	0	0	0	0	0	0	0	0	0	0	0	0	0	0	0	0	0	0	0	0	0	0	0	0	0	0	0	0	0	0	0	0	0	0	0	0	0	0	0	0	0	0	0	0	0	0	0	0	28.41	FALSE	FALSE	FALSE	732	0.036
KCNB2p.Glu223Lys	KCNB2	0.0358507	0.0259929	0.00718552	0.0716246	0.40487	0.348837					0.0206048	0.0191957	Lys	Glu	TRUE		5	0	0	1	0	0	0	0	1	0	0	3	0	0	0	0	0	0	0	0	0	0	0	0	0	0	0	0	0	0	0	0	0	0	0	0	0	0	0	0	0	0	0	0	0	0	0	0	0	0	0	0	0	0	0	0	0	0	0	0	0	0	0	0	0	0	28.78	FALSE	FALSE	FALSE	732	0.036
KRT26p.Glu305Lys	KRT26	0.0358507	0.0259929	0.00718552	0.0700581	0.40487	0.348837					0.0206048	0.0191957	Lys	Glu	TRUE		5	0	0	1	0	0	0	0	1	0	0	3	0	0	0	0	0	0	0	0	0	0	0	0	0	0	0	0	0	0	0	0	0	0	0	0	0	0	0	0	0	0	0	0	0	0	0	0	0	0	0	0	0	0	0	0	0	0	0	0	0	0	0	0	0	0	29.07	FALSE	FALSE	FALSE	732	0.036
MYO18Bp.Arg1598Gln	MYO18B	0.0358507	0.0259929	0.00718552	0.0716246	0.40487	0.348837					0.0206048	0.0191957	Gln	Arg	FALSE		5	0	0	1	0	0	0	0	1	0	0	3	0	0	0	0	0	0	0	0	0	0	0	0	0	0	0	0	0	0	0	0	0	0	0	0	0	0	0	0	0	0	0	0	0	0	0	0	0	0	0	0	0	0	0	0	0	0	0	0	0	0	0	0	0	0	28.14	FALSE	FALSE	FALSE	732	0.036
OR12D2p.Glu9Lys	OR12D2	0.0358507	0.0259929	0.00718552	0.0717015	0.40487	0.348837					0.0206048	0.0191957	Lys	Glu	TRUE		5	0	0	1	0	0	0	0	1	0	0	3	0	0	0	0	0	0	0	0	0	0	0	0	0	0	0	0	0	0	0	0	0	0	0	0	0	0	0	0	0	0	0	0	0	0	0	0	0	0	0	0	0	0	0	0	0	0	0	0	0	0	0	0	0	0	27.78	FALSE	FALSE	FALSE	732	0.036
OR13C8p.Arg299Gln	OR13C8	0.0358507	0.0259929	0.00718552	0.0701349	0.40487	0.348837					0.0206048	0.0191957	Gln	Arg	FALSE		5	0	0	1	0	0	0	0	1	0	0	3	0	0	0	0	0	0	0	0	0	0	0	0	0	0	0	0	0	0	0	0	0	0	0	0	0	0	0	0	0	0	0	0	0	0	0	0	0	0	0	0	0	0	0	0	0	0	0	0	0	0	0	0	0	0	29.05	FALSE	FALSE	FALSE	732	0.036
PCDHGA2p.Asp128Asn	PCDHGA2	0.0358507	0.0259929	0.00718552	0.0702118	0.40487	0.348837					0.0206048	0.0191957	Asn	Asp	FALSE		5	0	0	1	0	0	0	0	1	0	0	3	0	0	0	0	0	0	0	0	0	0	0	0	0	0	0	0	0	0	0	0	0	0	0	0	0	0	0	0	0	0	0	0	0	0	0	0	0	0	0	0	0	0	0	0	0	0	0	0	0	0	0	0	0	0	27.65	FALSE	FALSE	FALSE	732	0.036
PPFIA2p.Arg955Ter	PPFIA2	0.0358507	0.0259929	0.00718552	0.0716246	0.40487	0.348837					0.0206048	0.0191957	Ter	Arg	FALSE		5	0	0	1	0	0	0	0	1	0	0	3	0	0	0	0	0	0	0	0	0	0	0	0	0	0	0	0	0	0	0	0	0	0	0	0	0	0	0	0	0	0	0	0	0	0	0	0	0	0	0	0	0	0	0	0	0	0	0	0	0	0	0	0	0	0	28.2	FALSE	FALSE	FALSE	732	0.036
RSPH1p.Glu49Lys	RSPH1	0.0358507	0.0259929	0.00718552	0.0701349	0.40487	0.348837					0.0206048	0.0191957	Lys	Glu	TRUE		5	0	0	1	0	0	0	0	1	0	0	3	0	0	0	0	0	0	0	0	0	0	0	0	0	0	0	0	0	0	0	0	0	0	0	0	0	0	0	0	0	0	0	0	0	0	0	0	0	0	0	0	0	0	0	0	0	0	0	0	0	0	0	0	0	0	28.34	FALSE	FALSE	FALSE	732	0.036
SLC17A8p.Glu527Lys	SLC17A8	0.0358507	0.0259929	0.00718552	0.0708589	0.40487	0.348837					0.0206048	0.0191957	Lys	Glu	TRUE		5	0	0	1	0	0	0	0	1	0	0	3	0	0	0	0	0	0	0	0	0	0	0	0	0	0	0	0	0	0	0	0	0	0	0	0	0	0	0	0	0	0	0	0	0	0	0	0	0	0	0	0	0	0	0	0	0	0	0	0	0	0	0	0	0	0	28.38	FALSE	FALSE	FALSE	732	0.036
STAU2p.Ser458Leu	STAU2	0.0358507	0.0259929	0.00718552	0.0717015	0.40487	0.348837					0.0206048	0.0191957	Leu	Ser	FALSE		5	0	0	1	0	0	0	0	1	0	0	3	0	0	0	0	0	0	0	0	0	0	0	0	0	0	0	0	0	0	0	0	0	0	0	0	0	0	0	0	0	0	0	0	0	0	0	0	0	0	0	0	0	0	0	0	0	0	0	0	0	0	0	0	0	0	28.55	FALSE	FALSE	FALSE	732	0.036
TRIM51p.Arg202Gln	TRIM51	0.0358507	0.0259929	0.00718552	0.0716265	0.40487	0.348837					0.0206048	0.0191957	Gln	Arg	FALSE		5	0	0	1	0	0	0	0	1	0	0	3	0	0	0	0	0	0	0	0	0	0	0	0	0	0	0	0	0	0	0	0	0	0	0	0	0	0	0	0	0	0	0	0	0	0	0	0	0	0	0	0	0	0	0	0	0	0	0	0	0	0	0	0	0	0	28.47	FALSE	FALSE	FALSE	732	0.036
TTC18p.Ser337Leu	TTC18	0.0358507	0.0259929	0.00718552	0.0701349	0.40487	0.348837					0.0206048	0.0191957	Leu	Ser	FALSE		5	0	0	1	0	0	0	0	1	0	0	3	0	0	0	0	0	0	0	0	0	0	0	0	0	0	0	0	0	0	0	0	0	0	0	0	0	0	0	0	0	0	0	0	0	0	0	0	0	0	0	0	0	0	0	0	0	0	0	0	0	0	0	0	0	0	28.93	FALSE	FALSE	FALSE	732	0.036
ZNF793p.Arg330Gln	ZNF793	0.0358507	0.0259929	0.00718552	0.0701349	0.40487	0.348837					0.0206048	0.0191957	Gln	Arg	FALSE		5	0	0	1	0	0	0	0	1	0	0	3	0	0	0	0	0	0	0	0	0	0	0	0	0	0	0	0	0	0	0	0	0	0	0	0	0	0	0	0	0	0	0	0	0	0	0	0	0	0	0	0	0	0	0	0	0	0	0	0	0	0	0	0	0	0	29.08	FALSE	FALSE	FALSE	732	0.036
CMTM5p.Arg87Gln	CMTM5	0.0358492	0.0311915	0.0104708	0.0678751							0.0445715	0.0479893	Gln	Arg	FALSE		6	0	0	1	0	0	0	0	4	0	0	0	0	0	0	0	0	0	0	0	0	0	0	0	0	0	0	0	0	0	0	0	0	0	0	1	0	0	0	0	0	0	0	0	0	0	0	0	0	0	0	0	0	0	0	0	0	0	0	0	0	0	0	0	0	0	42.08	FALSE	FALSE	FALSE	732	0.036
FAM174Bp.Asp155Asn	FAM174B	0.0358492	0.0311915	0.0104708	0.0687528							0.0445715	0.0479893	Asn	Asp	FALSE		6	0	0	1	0	0	0	0	4	0	0	0	0	0	0	0	0	0	0	0	0	0	0	0	0	0	0	0	0	0	0	0	0	0	0	1	0	0	0	0	0	0	0	0	0	0	0	0	0	0	0	0	0	0	0	0	0	0	0	0	0	0	0	0	0	0	41.78	FALSE	FALSE	FALSE	732	0.036
HIPK1p.Arg909Gln	HIPK1	0.0358492	0.0311915	0.0104708	0.0687615							0.0445715	0.0479893	Gln	Arg	FALSE		6	0	0	1	0	0	0	0	4	0	0	0	0	0	0	0	0	0	0	0	0	0	0	0	0	0	0	0	0	0	0	0	0	0	0	1	0	0	0	0	0	0	0	0	0	0	0	0	0	0	0	0	0	0	0	0	0	0	0	0	0	0	0	0	0	0	41.3	FALSE	FALSE	FALSE	732	0.036
TMEM132Ep.Glu834Lys	TMEM132E	0.0358256	0.0207943	0.00856264	0.0728474					0.169779	0.169779	0.0392991	0.0287936	Lys	Glu	TRUE		4	0	0	2	0	0	1	0	0	1	0	0	0	0	0	0	0	0	0	0	0	0	0	0	0	0	0	0	0	0	0	0	0	0	0	0	0	0	0	0	0	0	0	0	0	0	0	0	0	0	0	0	0	0	0	0	0	0	0	0	0	0	0	0	0	0	23.1	FALSE	FALSE	FALSE	732	0.036
PRB4p.Pro116His	PRB4	0.0358244	0.0259929	0.00813685	0.0737114	0.134957	0.116279					0.0412825	0.0383914	His	Pro	TRUE		5	0	0	0	0	2	0	0	0	0	0	1	0	2	0	0	0	0	0	0	0	0	0	0	0	0	0	0	0	0	0	0	0	0	0	0	0	0	0	0	0	0	0	0	0	0	0	0	0	0	0	0	0	0	0	0	0	0	0	0	0	0	0	0	0	0	32.04	FALSE	FALSE	FALSE	732	0.036
PREX2p.Glu1295Lys	PREX2	0.0358184	0.0259929	0.00718552	0.071746	0.40487	0.348837					0.0140673	0.00959785	Lys	Glu	TRUE	1	5	0	0	0	0	0	0	0	0	1	0	3	0	0	0	0	0	0	0	0	0	0	0	0	0	0	0	0	0	0	0	0	0	0	0	0	0	0	0	0	0	0	0	0	0	0	0	0	0	0	0	0	0	0	0	0	0	0	0	0	0	0	0	0	1	0	28.79	FALSE	FALSE	FALSE	731	0.036
PDYNp.Arg213Cys	PDYN	0.0358183	0.0311915	0.00806247	0.0721699			0.0965712	0.0569801			0.0332572	0.0287936	Cys	Arg	TRUE		6	0	0	1	0	1	0	0	0	0	1	0	0	1	0	0	0	0	0	0	0	1	0	0	0	0	0	0	0	1	0	0	0	0	0	0	0	0	0	0	0	0	0	0	0	0	0	0	0	0	0	0	0	0	0	0	0	0	0	0	0	0	0	0	0	0	42.64	FALSE	FALSE	FALSE	731	0.036
FAM90A1p.Glu172Lys	FAM90A1	0.0358147	0.0311915	0.00609797	0.0716368							0.0513593	0.0479893	Lys	Glu	TRUE		6	0	0	1	0	1	0	0	3	0	0	0	0	0	0	0	0	0	0	0	0	0	0	0	0	0	0	0	0	0	0	0	0	0	0	0	0	0	0	0	0	1	0	0	0	0	0	0	0	0	0	0	0	0	0	0	0	0	0	0	0	0	0	0	0	0	42.55	FALSE	FALSE	FALSE	731	0.036
PCDHAC2p.Arg596Gln	PCDHAC2	0.0358117	0.0259929	0.00854878	0.0733554			0.0341219	0.0569801			0.047288	0.0383914	Gln	Arg	FALSE		5	0	0	2	0	0	0	0	1	1	0	0	0	0	0	0	0	0	0	0	0	0	0	0	0	0	0	0	0	0	0	0	0	0	0	0	0	0	0	0	1	0	0	0	0	0	0	0	0	0	0	0	0	0	0	0	0	0	0	0	0	0	0	0	0	0	29.83	FALSE	FALSE	FALSE	731	0.036
CPXCR1p.Glu73Lys	CPXCR1	0.0358061	0.0155958	0	0.0929256	0.269913	0.232558	0.243261	0.0569801					Lys	Glu	TRUE		3	0	0	0	0	0	0	0	0	0	0	2	0	0	0	0	0	0	0	0	0	0	0	0	0	0	0	0	0	0	1	0	0	0	0	0	0	0	0	0	0	0	0	0	0	0	0	0	0	0	0	0	0	0	0	0	0	0	0	0	0	0	0	0	0	0	25.1	FALSE	FALSE	FALSE	731	0.036
IL1RAPp.His224Tyr	IL1RAP	0.0358061	0.0155958	0	0.0929256	0.269913	0.232558	0.243261	0.0569801					Tyr	His	TRUE		3	0	0	0	0	0	0	0	0	0	0	2	0	0	0	0	0	0	0	0	0	0	0	0	0	0	0	0	0	0	1	0	0	0	0	0	0	0	0	0	0	0	0	0	0	0	0	0	0	0	0	0	0	0	0	0	0	0	0	0	0	0	0	0	0	0	25.09	FALSE	FALSE	FALSE	731	0.036
KCNQ3p.Met296Ile	KCNQ3	0.0358061	0.0155958	0	0.0929256	0.269913	0.232558	0.243261	0.0569801					Ile	Met	FALSE		3	0	0	0	0	0	0	0	0	0	0	2	0	0	0	0	0	0	0	0	0	0	0	0	0	0	0	0	0	0	1	0	0	0	0	0	0	0	0	0	0	0	0	0	0	0	0	0	0	0	0	0	0	0	0	0	0	0	0	0	0	0	0	0	0	0	24.91	FALSE	FALSE	FALSE	731	0.036
NDST4p.Arg825Gln	NDST4	0.0358061	0.0155958	0	0.0929256	0.269913	0.232558	0.243261	0.0569801					Gln	Arg	FALSE		3	0	0	0	0	0	0	0	0	0	0	2	0	0	0	0	0	0	0	0	0	0	0	0	0	0	0	0	0	0	1	0	0	0	0	0	0	0	0	0	0	0	0	0	0	0	0	0	0	0	0	0	0	0	0	0	0	0	0	0	0	0	0	0	0	0	25.78	FALSE	FALSE	FALSE	731	0.036
RCSD1p.Arg173Gln	RCSD1	0.0358061	0.0155958	0	0.0929256	0.269913	0.232558	0.243261	0.0569801					Gln	Arg	FALSE		3	0	0	0	0	0	0	0	0	0	0	2	0	0	0	0	0	0	0	0	0	0	0	0	0	0	0	0	0	0	1	0	0	0	0	0	0	0	0	0	0	0	0	0	0	0	0	0	0	0	0	0	0	0	0	0	0	0	0	0	0	0	0	0	0	0	24.77	FALSE	FALSE	FALSE	731	0.036
SALL4p.Ser627Leu	SALL4	0.0358061	0.0155958	0	0.0929256	0.269913	0.232558	0.243261	0.0569801					Leu	Ser	FALSE	1	3	0	0	0	0	0	0	0	0	0	0	2	0	0	0	0	0	0	0	0	0	0	0	0	0	0	0	0	0	0	1	0	0	0	0	0	0	0	0	0	0	0	0	0	0	0	0	0	0	0	0	0	0	0	0	0	0	0	0	0	0	0	0	0	0	0	24.82	FALSE	FALSE	FALSE	731	0.036
ZNF267p.Ser79Leu	ZNF267	0.0358061	0.0155958	0	0.0929256	0.269913	0.232558	0.243261	0.0569801					Leu	Ser	FALSE		3	0	0	0	0	0	0	0	0	0	0	2	0	0	0	0	0	0	0	0	0	0	0	0	0	0	0	0	0	0	1	0	0	0	0	0	0	0	0	0	0	0	0	0	0	0	0	0	0	0	0	0	0	0	0	0	0	0	0	0	0	0	0	0	0	0	25.34	FALSE	FALSE	FALSE	731	0.036
ZNF749p.Glu530Gln	ZNF749	0.0358061	0.0155958	0	0.0929256	0.269913	0.232558	0.243261	0.0569801					Gln	Glu	FALSE		3	0	0	0	0	0	0	0	0	0	0	2	0	0	0	0	0	0	0	0	0	0	0	0	0	0	0	0	0	0	1	0	0	0	0	0	0	0	0	0	0	0	0	0	0	0	0	0	0	0	0	0	0	0	0	0	0	0	0	0	0	0	0	0	0	0	24.28	FALSE	FALSE	FALSE	731	0.036
KANK4p.Phe73Val	KANK4	0.0358046	0.0311915	0.00766286	0.0731755	0.134957	0.116279					0.041254	0.0479893	Val	Phe	FALSE		6	0	1	0	0	1	0	0	0	0	0	1	0	0	0	0	3	0	0	0	0	0	0	0	0	0	0	0	0	0	0	0	0	0	0	0	0	0	0	0	0	0	0	0	0	0	0	0	0	0	0	0	0	0	0	0	0	0	0	0	0	0	0	0	0	0	44.46	FALSE	FALSE	FALSE	731	0.036
MKRN3p.Val34Ile	MKRN3	0.035803	0.0207943	0.00554213	0.0761676							0.0516095	0.0383914	Ile	Val	FALSE		4	0	0	0	0	2	0	0	1	1	0	0	0	0	0	0	0	0	0	0	0	0	0	0	0	0	0	0	0	0	0	0	0	0	0	0	0	0	0	0	0	0	0	0	0	0	0	0	0	0	0	0	0	0	0	0	0	0	0	0	0	0	0	0	0	0	24.41	FALSE	FALSE	FALSE	731	0.036
SQLEp.Ala409Thr	SQLE	0.0357991	0.0259929	0.00718552	0.0723185	0.134957	0.116279					0.0412461	0.0383914	Thr	Ala	TRUE		5	0	0	1	0	1	0	0	1	0	0	1	0	1	0	0	0	0	0	0	0	0	0	0	0	0	0	0	0	0	0	0	0	0	0	0	0	0	0	0	0	0	0	0	0	0	0	0	0	0	0	0	0	0	0	0	0	0	0	0	0	0	0	0	0	0	30.74	FALSE	FALSE	FALSE	731	0.036
GALNT7p.Arg273Ter	GALNT7	0.0357789	0.0259929	0.0075696	0.0731193							0.0515747	0.0479893	Ter	Arg	FALSE		5	1	1	2	0	0	0	0	1	0	0	0	0	0	0	0	0	0	0	0	0	0	0	0	0	0	0	0	0	0	0	0	0	0	0	0	0	0	0	0	0	0	0	0	0	0	0	0	0	0	0	0	0	0	0	0	0	0	0	0	0	0	0	0	0	0	31.56	FALSE	FALSE	FALSE	731	0.036
ANKRD34Bp.Glu490Ter	ANKRD34B	0.0357739	0.0259929	0.00718552	0.0699812	0.134957	0.116279					0.0412097	0.0383914	Ter	Glu	FALSE		5	0	0	2	0	0	0	0	2	0	0	1	0	0	0	0	0	0	0	0	0	0	0	0	0	0	0	0	0	0	0	0	0	0	0	0	0	0	0	0	0	0	0	0	0	0	0	0	0	0	0	0	0	0	0	0	0	0	0	0	0	0	0	0	0	0	29.76	FALSE	FALSE	FALSE	730	0.036
CHD4p.Arg1068Cys	CHD4	0.0357739	0.0259929	0.00718552	0.070782	0.134957	0.116279					0.0412097	0.0383914	Cys	Arg	TRUE	1	5	0	0	2	0	0	0	0	2	0	0	1	0	0	0	0	0	0	0	0	0	0	0	0	0	0	0	0	0	0	0	0	0	0	0	0	0	0	0	0	0	0	0	0	0	0	0	0	0	0	0	0	0	0	0	0	0	0	0	0	0	0	0	0	0	0	29.29	FALSE	TRUE	FALSE	730	0.036
CLPXp.Arg477Trp	CLPX	0.0357739	0.0259929	0.00718552	0.0715477	0.134957	0.116279					0.0412097	0.0383914	Trp	Arg	FALSE		5	0	0	2	0	0	0	0	2	0	0	1	0	0	0	0	0	0	0	0	0	0	0	0	0	0	0	0	0	0	0	0	0	0	0	0	0	0	0	0	0	0	0	0	0	0	0	0	0	0	0	0	0	0	0	0	0	0	0	0	0	0	0	0	0	0	29.09	FALSE	FALSE	FALSE	730	0.036
COL14A1p.Arg196Gln	COL14A1	0.0357739	0.0259929	0.00718552	0.0708589	0.134957	0.116279					0.0412097	0.0383914	Gln	Arg	FALSE		5	0	0	2	0	0	0	0	2	0	0	1	0	0	0	0	0	0	0	0	0	0	0	0	0	0	0	0	0	0	0	0	0	0	0	0	0	0	0	0	0	0	0	0	0	0	0	0	0	0	0	0	0	0	0	0	0	0	0	0	0	0	0	0	0	0	29.46	FALSE	FALSE	FALSE	730	0.036
DGKEp.Arg500Ter	DGKE	0.0357739	0.0259929	0.00718552	0.0723485	0.134957	0.116279					0.0412097	0.0383914	Ter	Arg	FALSE		5	0	0	2	0	0	0	0	2	0	0	1	0	0	0	0	0	0	0	0	0	0	0	0	0	0	0	0	0	0	0	0	0	0	0	0	0	0	0	0	0	0	0	0	0	0	0	0	0	0	0	0	0	0	0	0	0	0	0	0	0	0	0	0	0	0	29.51	FALSE	FALSE	FALSE	730	0.036
EFNA5p.Arg173Cys	EFNA5	0.0357739	0.0259929	0.00718552	0.0699812	0.134957	0.116279					0.0412097	0.0383914	Cys	Arg	TRUE		5	0	0	2	0	0	0	0	2	0	0	1	0	0	0	0	0	0	0	0	0	0	0	0	0	0	0	0	0	0	0	0	0	0	0	0	0	0	0	0	0	0	0	0	0	0	0	0	0	0	0	0	0	0	0	0	0	0	0	0	0	0	0	0	0	0	29.35	FALSE	FALSE	FALSE	730	0.036
FAM83Bp.Arg931Trp	FAM83B	0.0357739	0.0259929	0.00718552	0.0707478	0.134957	0.116279					0.0412097	0.0383914	Trp	Arg	FALSE		5	0	0	2	0	0	0	0	2	0	0	1	0	0	0	0	0	0	0	0	0	0	0	0	0	0	0	0	0	0	0	0	0	0	0	0	0	0	0	0	0	0	0	0	0	0	0	0	0	0	0	0	0	0	0	0	0	0	0	0	0	0	0	0	0	0	29.35	FALSE	FALSE	FALSE	730	0.036
FILIP1p.Glu733Lys	FILIP1	0.0357739	0.0259929	0.00718552	0.0715477	0.134957	0.116279					0.0412097	0.0383914	Lys	Glu	TRUE		5	0	0	2	0	0	0	0	2	0	0	1	0	0	0	0	0	0	0	0	0	0	0	0	0	0	0	0	0	0	0	0	0	0	0	0	0	0	0	0	0	0	0	0	0	0	0	0	0	0	0	0	0	0	0	0	0	0	0	0	0	0	0	0	0	0	29.31	FALSE	FALSE	FALSE	730	0.036
GLT6D1p.Arg130Gln	GLT6D1	0.0357739	0.0259929	0.00718552	0.0714708	0.134957	0.116279					0.0412097	0.0383914	Gln	Arg	FALSE		5	0	0	2	0	0	0	0	2	0	0	1	0	0	0	0	0	0	0	0	0	0	0	0	0	0	0	0	0	0	0	0	0	0	0	0	0	0	0	0	0	0	0	0	0	0	0	0	0	0	0	0	0	0	0	0	0	0	0	0	0	0	0	0	0	0	29.61	FALSE	FALSE	FALSE	730	0.036
HCRTR2p.Arg253Gln	HCRTR2	0.0357739	0.0259929	0.00718552	0.0714708	0.134957	0.116279					0.0412097	0.0383914	Gln	Arg	FALSE		5	0	0	2	0	0	0	0	2	0	0	1	0	0	0	0	0	0	0	0	0	0	0	0	0	0	0	0	0	0	0	0	0	0	0	0	0	0	0	0	0	0	0	0	0	0	0	0	0	0	0	0	0	0	0	0	0	0	0	0	0	0	0	0	0	0	29.21	FALSE	FALSE	FALSE	730	0.036
HPS3p.Ser468Leu	HPS3	0.0357739	0.0259929	0.00718552	0.0708589	0.134957	0.116279					0.0412097	0.0383914	Leu	Ser	FALSE		5	0	0	2	0	0	0	0	2	0	0	1	0	0	0	0	0	0	0	0	0	0	0	0	0	0	0	0	0	0	0	0	0	0	0	0	0	0	0	0	0	0	0	0	0	0	0	0	0	0	0	0	0	0	0	0	0	0	0	0	0	0	0	0	0	0	29.56	FALSE	FALSE	FALSE	730	0.036
KIAA0408p.Arg186Ter	KIAA0408	0.0357739	0.0259929	0.00718552	0.0700714	0.134957	0.116279					0.0412097	0.0383914	Ter	Arg	FALSE		5	0	0	2	0	0	0	0	2	0	0	1	0	0	0	0	0	0	0	0	0	0	0	0	0	0	0	0	0	0	0	0	0	0	0	0	0	0	0	0	0	0	0	0	0	0	0	0	0	0	0	0	0	0	0	0	0	0	0	0	0	0	0	0	0	0	29.77	FALSE	FALSE	FALSE	730	0.036
KIF26Bp.Asp2102Asn	KIF26B	0.0357739	0.0259929	0.00718552	0.0715477	0.134957	0.116279					0.0412097	0.0383914	Asn	Asp	FALSE		5	0	0	2	0	0	0	0	2	0	0	1	0	0	0	0	0	0	0	0	0	0	0	0	0	0	0	0	0	0	0	0	0	0	0	0	0	0	0	0	0	0	0	0	0	0	0	0	0	0	0	0	0	0	0	0	0	0	0	0	0	0	0	0	0	0	29.55	FALSE	FALSE	FALSE	730	0.036
MIS18BP1p.Arg1060Cys	MIS18BP1	0.0357739	0.0259929	0.00718552	0.0715477	0.134957	0.116279					0.0412097	0.0383914	Cys	Arg	TRUE		5	0	0	2	0	0	0	0	2	0	0	1	0	0	0	0	0	0	0	0	0	0	0	0	0	0	0	0	0	0	0	0	0	0	0	0	0	0	0	0	0	0	0	0	0	0	0	0	0	0	0	0	0	0	0	0	0	0	0	0	0	0	0	0	0	0	29.47	FALSE	FALSE	FALSE	730	0.036
MTMR3p.Arg797Ter	MTMR3	0.0357739	0.0259929	0.00718552	0.0714708	0.134957	0.116279					0.0412097	0.0383914	Ter	Arg	FALSE		5	0	0	2	0	0	0	0	2	0	0	1	0	0	0	0	0	0	0	0	0	0	0	0	0	0	0	0	0	0	0	0	0	0	0	0	0	0	0	0	0	0	0	0	0	0	0	0	0	0	0	0	0	0	0	0	0	0	0	0	0	0	0	0	0	0	29.88	FALSE	FALSE	FALSE	730	0.036
PCDHB5p.Arg65Gln	PCDHB5	0.0357739	0.0259929	0.00718552	0.0715477	0.134957	0.116279					0.0412097	0.0383914	Gln	Arg	FALSE		5	0	0	2	0	0	0	0	2	0	0	1	0	0	0	0	0	0	0	0	0	0	0	0	0	0	0	0	0	0	0	0	0	0	0	0	0	0	0	0	0	0	0	0	0	0	0	0	0	0	0	0	0	0	0	0	0	0	0	0	0	0	0	0	0	0	29.11	FALSE	FALSE	FALSE	730	0.036
SPAM1p.Glu327Lys	SPAM1	0.0357739	0.0259929	0.00718552	0.070782	0.134957	0.116279					0.0412097	0.0383914	Lys	Glu	TRUE		5	0	0	2	0	0	0	0	2	0	0	1	0	0	0	0	0	0	0	0	0	0	0	0	0	0	0	0	0	0	0	0	0	0	0	0	0	0	0	0	0	0	0	0	0	0	0	0	0	0	0	0	0	0	0	0	0	0	0	0	0	0	0	0	0	0	29.25	FALSE	FALSE	FALSE	730	0.036
TTC26p.Glu81Lys	TTC26	0.0357739	0.0259929	0.00718552	0.0708742	0.134957	0.116279					0.0412097	0.0383914	Lys	Glu	TRUE		5	0	0	2	0	0	0	0	2	0	0	1	0	0	0	0	0	0	0	0	0	0	0	0	0	0	0	0	0	0	0	0	0	0	0	0	0	0	0	0	0	0	0	0	0	0	0	0	0	0	0	0	0	0	0	0	0	0	0	0	0	0	0	0	0	0	28.89	FALSE	FALSE	FALSE	730	0.036
ZNF490p.Arg434Ter	ZNF490	0.0357739	0.0259929	0.00718552	0.0714708	0.134957	0.116279					0.0412097	0.0383914	Ter	Arg	FALSE		5	0	0	2	0	0	0	0	2	0	0	1	0	0	0	0	0	0	0	0	0	0	0	0	0	0	0	0	0	0	0	0	0	0	0	0	0	0	0	0	0	0	0	0	0	0	0	0	0	0	0	0	0	0	0	0	0	0	0	0	0	0	0	0	0	0	29.56	FALSE	FALSE	FALSE	730	0.036
CIZ1p.Arg684Ter	CIZ1	0.0357723	0.0207943	0.00850939	0.0727941			0.0965712	0.0569801			0.0392991	0.0287936	Ter	Arg	FALSE		4	0	0	2	0	0	0	0	0	1	1	0	0	0	0	0	0	0	0	0	0	0	0	0	0	0	0	0	0	0	0	0	0	0	0	0	0	0	0	0	0	0	0	0	0	0	0	0	0	0	0	0	0	0	0	0	0	0	0	0	0	0	0	0	0	0	23.56	FALSE	FALSE	FALSE	730	0.036
GRIK2p.Arg15Cys	GRIK2	0.0357723	0.0207943	0.00850939	0.073801			0.0965712	0.0569801			0.0392991	0.0287936	Cys	Arg	TRUE		4	0	0	2	0	0	0	0	0	1	1	0	0	0	0	0	0	0	0	0	0	0	0	0	0	0	0	0	0	0	0	0	0	0	0	0	0	0	0	0	0	0	0	0	0	0	0	0	0	0	0	0	0	0	0	0	0	0	0	0	0	0	0	0	0	0	24.64	FALSE	FALSE	FALSE	730	0.036
POU4F2p.Val120Ile	POU4F2	0.0357723	0.0207943	0.00850939	0.0727941			0.0965712	0.0569801			0.0392991	0.0287936	Ile	Val	FALSE		4	0	0	2	0	0	0	0	0	1	1	0	0	0	0	0	0	0	0	0	0	0	0	0	0	0	0	0	0	0	0	0	0	0	0	0	0	0	0	0	0	0	0	0	0	0	0	0	0	0	0	0	0	0	0	0	0	0	0	0	0	0	0	0	0	0	23.93	FALSE	FALSE	FALSE	730	0.036
UTP11Lp.Arg25Gln	UTP11L	0.0357723	0.0207943	0.00850939	0.073801			0.0965712	0.0569801			0.0392991	0.0287936	Gln	Arg	FALSE		4	0	0	2	0	0	0	0	0	1	1	0	0	0	0	0	0	0	0	0	0	0	0	0	0	0	0	0	0	0	0	0	0	0	0	0	0	0	0	0	0	0	0	0	0	0	0	0	0	0	0	0	0	0	0	0	0	0	0	0	0	0	0	0	0	0	24.56	FALSE	FALSE	FALSE	730	0.036
CDH6p.Asp294Asn	CDH6	0.035758	0.0207943	0.00718552	0.0745816	0.134957	0.116279			0.169779	0.169779	0.0288439	0.0191957	Asn	Asp	FALSE		4	0	0	0	0	1	1	0	0	1	0	1	0	0	0	0	0	0	0	0	0	0	0	0	0	0	0	0	0	0	0	0	0	0	0	0	0	0	0	0	0	0	0	0	0	0	0	0	0	0	0	0	0	0	0	0	0	0	0	0	0	0	0	0	0	0	23.48	FALSE	FALSE	FALSE	730	0.036
E2F2p.Arg168His	E2F2	0.0357484	0.0259929	0.00753915	0.0730449							0.0486522	0.0383914	His	Arg	TRUE		5	0	1	2	0	0	0	0	1	0	0	0	0	0	0	0	0	0	0	0	0	0	0	0	0	0	0	0	0	1	0	0	0	0	0	0	0	0	0	0	0	0	0	0	0	0	0	0	0	0	0	0	0	0	0	0	0	0	0	0	0	0	0	0	0	0	29.76	FALSE	FALSE	FALSE	730	0.036
TBX20p.Arg161Cys	TBX20	0.0357422	0.0207943	0.00648808	0.0764734							0.0515218	0.0383914	Cys	Arg	TRUE		4	0	0	1	0	2	0	0	0	0	0	0	0	0	0	0	0	0	0	0	0	0	0	0	0	0	0	0	0	0	0	0	0	0	0	0	0	0	0	0	0	0	0	0	0	0	0	0	0	0	0	0	1	0	0	0	0	0	0	0	0	0	0	0	0	0	23.28	FALSE	FALSE	FALSE	730	0.036
SLC6A17p.Arg514Cys	SLC6A17	0.0357378	0.0207943	0.00697593	0.0761833							0.0414599	0.0287936	Cys	Arg	TRUE		4	0	0	1	0	1	0	0	0	1	0	0	0	0	0	0	0	1	0	0	0	0	0	0	0	0	0	0	0	0	0	0	0	0	0	0	0	0	0	0	0	0	0	0	0	0	0	0	0	0	0	0	0	0	0	0	0	0	0	0	0	0	0	0	0	0	23.85	FALSE	FALSE	FALSE	730	0.036
AHRp.Arg398Gln	AHR	0.0357361	0.0311915	0.00875204	0.071656							0.0415298	0.0383914	Gln	Arg	FALSE		6	0	0	3	0	0	0	0	0	0	0	0	0	0	0	0	1	0	0	0	0	0	0	0	0	0	0	0	0	1	0	0	0	0	0	1	0	0	0	0	0	0	0	0	0	0	0	0	0	0	0	0	0	0	0	0	0	0	0	0	0	0	0	0	0	0	42.92	FALSE	FALSE	FALSE	730	0.036
ACTBp.Glu334Lys	ACTB	0.0357359	0.0311915	0.00763595	0.0715345			0.173318	0.22792			0.0294986	0.0191957	Lys	Glu	TRUE		6	0	1	0	0	0	0	0	0	1	0	0	0	0	0	2	0	0	0	0	0	0	0	0	0	0	0	0	0	0	0	0	0	0	0	0	0	0	0	0	2	0	0	0	0	0	0	0	0	0	0	0	0	0	0	0	0	0	0	0	0	0	0	0	0	0	43.5	FALSE	FALSE	FALSE	730	0.036
SMAD4p.Trp524Cys	SMAD4	0.0357309	0.0311915	0.00813685	0.0699618							0.0515056	0.0575871	Cys	Trp	TRUE	1	6	0	1	1	0	0	0	0	0	0	0	0	0	4	0	0	0	0	0	0	0	0	0	0	0	0	0	0	0	0	0	0	0	0	0	0	0	0	0	0	0	0	0	0	0	0	0	0	0	0	0	0	0	0	0	0	0	0	0	0	0	0	0	0	0	0	42.39	FALSE	FALSE	FALSE	730	0.036
DDX58p.Arg546Trp	DDX58	0.0357292	0.0155958	0	0.0873513			0.243261	0.0569801			0.0206048	0.0191957	Trp	Arg	FALSE		3	0	0	1	0	0	0	0	1	0	0	0	0	0	0	0	0	0	0	0	0	0	0	0	0	0	0	0	0	0	1	0	0	0	0	0	0	0	0	0	0	0	0	0	0	0	0	0	0	0	0	0	0	0	0	0	0	0	0	0	0	0	0	0	0	0	22.46	FALSE	FALSE	FALSE	730	0.036
KIF3Ap.Arg579Gln	KIF3A	0.0357292	0.0155958	0	0.0905792			0.243261	0.0569801			0.0206048	0.0191957	Gln	Arg	FALSE		3	0	0	1	0	0	0	0	1	0	0	0	0	0	0	0	0	0	0	0	0	0	0	0	0	0	0	0	0	0	1	0	0	0	0	0	0	0	0	0	0	0	0	0	0	0	0	0	0	0	0	0	0	0	0	0	0	0	0	0	0	0	0	0	0	0	22.73	FALSE	FALSE	FALSE	730	0.036
NOD1p.Arg344Gln	NOD1	0.0357292	0.0155958	0	0.0905612			0.243261	0.0569801			0.0206048	0.0191957	Gln	Arg	FALSE		3	0	0	1	0	0	0	0	1	0	0	0	0	0	0	0	0	0	0	0	0	0	0	0	0	0	0	0	0	0	1	0	0	0	0	0	0	0	0	0	0	0	0	0	0	0	0	0	0	0	0	0	0	0	0	0	0	0	0	0	0	0	0	0	0	0	22.67	FALSE	FALSE	FALSE	730	0.036
PHKA2p.Arg1130Cys	PHKA2	0.0357292	0.0155958	0	0.0912822			0.243261	0.0569801			0.0206048	0.0191957	Cys	Arg	TRUE		3	0	0	1	0	0	0	0	1	0	0	0	0	0	0	0	0	0	0	0	0	0	0	0	0	0	0	0	0	0	1	0	0	0	0	0	0	0	0	0	0	0	0	0	0	0	0	0	0	0	0	0	0	0	0	0	0	0	0	0	0	0	0	0	0	0	22.39	FALSE	FALSE	FALSE	730	0.036
RAPH1p.Val318Ile	RAPH1	0.0357292	0.0155958	0	0.0912822			0.243261	0.0569801			0.0206048	0.0191957	Ile	Val	FALSE		3	0	0	1	0	0	0	0	1	0	0	0	0	0	0	0	0	0	0	0	0	0	0	0	0	0	0	0	0	0	1	0	0	0	0	0	0	0	0	0	0	0	0	0	0	0	0	0	0	0	0	0	0	0	0	0	0	0	0	0	0	0	0	0	0	0	23.05	FALSE	FALSE	FALSE	730	0.036
CSNK2A1p.Arg280Ter	CSNK2A1	0.0357234	0.0259929	0.0092586	0.0726172			0.0525369	0.0569801			0.0448217	0.0383914	Ter	Arg	FALSE		5	0	0	0	0	1	0	0	2	1	0	0	0	0	0	1	0	0	0	0	0	0	0	0	0	0	0	0	0	0	0	0	0	0	0	0	0	0	0	0	0	0	0	0	0	0	0	0	0	0	0	0	0	0	0	0	0	0	0	0	0	0	0	0	0	0	31.64	FALSE	FALSE	FALSE	729	0.036
DSG3p.Asp93Asn	DSG3	0.035718	0.0259929	0.00718552	0.071436	0.539827	0.465116							Asn	Asp	FALSE		5	0	0	0	0	0	0	0	0	0	0	4	0	0	0	0	0	1	0	0	0	0	0	0	0	0	0	0	0	0	0	0	0	0	0	0	0	0	0	0	0	0	0	0	0	0	0	0	0	0	0	0	0	0	0	0	0	0	0	0	0	0	0	0	0	0	26.46	FALSE	FALSE	FALSE	729	0.036
PAK7p.Arg433Trp	PAK7	0.0357063	0.0259929	0.00718552	0.0714126	0.269913	0.232558					0.0307545	0.0287936	Trp	Arg	FALSE		5	0	0	0	0	1	0	0	2	0	0	2	0	0	0	0	0	0	0	0	0	0	0	0	0	0	0	0	0	0	0	0	0	0	0	0	0	0	0	0	0	0	0	0	0	0	0	0	0	0	0	0	0	0	0	0	0	0	0	0	0	0	0	0	0	0	30.78	FALSE	FALSE	FALSE	729	0.036
TAS2R9p.Arg213Ter	TAS2R9	0.0357063	0.0259929	0.00718552	0.0705794	0.269913	0.232558					0.0307545	0.0287936	Ter	Arg	FALSE		5	0	0	0	0	1	0	0	2	0	0	2	0	0	0	0	0	0	0	0	0	0	0	0	0	0	0	0	0	0	0	0	0	0	0	0	0	0	0	0	0	0	0	0	0	0	0	0	0	0	0	0	0	0	0	0	0	0	0	0	0	0	0	0	0	0	30.04	FALSE	FALSE	FALSE	729	0.036
EPHA3p.Leu122Met	EPHA3	0.0357045	0.0207943	0.00554213	0.0753154							0.0514676	0.0383914	Met	Leu	FALSE	2	4	0	2	1	0	0	0	0	1	0	0	0	0	0	0	0	0	0	0	0	0	0	0	0	0	0	0	0	0	0	0	0	0	0	0	0	0	0	0	0	0	0	0	0	0	0	0	0	0	0	0	0	0	0	0	0	0	0	0	0	0	0	0	0	0	0	20.95	FALSE	FALSE	FALSE	729	0.036
GABRA2p.Phe92Leu	GABRA2	0.0357045	0.0207943	0.00554213	0.0765721							0.0514676	0.0383914	Leu	Phe	FALSE		4	0	2	1	0	0	0	0	1	0	0	0	0	0	0	0	0	0	0	0	0	0	0	0	0	0	0	0	0	0	0	0	0	0	0	0	0	0	0	0	0	0	0	0	0	0	0	0	0	0	0	0	0	0	0	0	0	0	0	0	0	0	0	0	0	0	20.6	FALSE	FALSE	FALSE	729	0.036
OR14K1p.Arg150Ile	OR14K1	0.0357045	0.0207943	0.00554213	0.0762628							0.0514676	0.0383914	Ile	Arg	FALSE		4	0	2	1	0	0	0	0	1	0	0	0	0	0	0	0	0	0	0	0	0	0	0	0	0	0	0	0	0	0	0	0	0	0	0	0	0	0	0	0	0	0	0	0	0	0	0	0	0	0	0	0	0	0	0	0	0	0	0	0	0	0	0	0	0	0	21.93	FALSE	FALSE	FALSE	729	0.036
ANGPT1p.Arg494Gln	ANGPT1	0.0357037	0.0207943	0.00406843	0.0769486							0.0339119	0.0287936	Gln	Arg	FALSE		4	0	1	1	0	0	0	1	0	0	0	0	0	1	0	0	0	0	0	0	0	0	0	0	0	0	0	0	0	0	0	0	0	0	0	0	0	0	0	0	0	0	0	0	0	0	0	0	0	0	0	0	0	0	0	0	0	0	0	0	0	0	0	0	0	0	21.24	FALSE	FALSE	FALSE	729	0.036
L1CAMp.Arg971Trp	L1CAM	0.0357025	0.0259929	0.00813685	0.0720277					0.169779	0.169779	0.0391218	0.0383914	Trp	Arg	FALSE		5	0	0	1	0	1	1	0	0	0	0	0	0	2	0	0	0	0	0	0	0	0	0	0	0	0	0	0	0	0	0	0	0	0	0	0	0	0	0	0	0	0	0	0	0	0	0	0	0	0	0	0	0	0	0	0	0	0	0	0	0	0	0	0	0	0	31.6	FALSE	FALSE	FALSE	729	0.036
MTMR14p.Arg382Trp	MTMR14	0.0356876	0.0259929	0.00692569	0.0742755							0.0414599	0.0287936	Trp	Arg	FALSE		5	0	0	1	0	1	0	0	0	1	0	0	0	0	0	0	0	0	0	0	0	0	0	0	0	0	0	0	0	1	0	0	0	0	0	1	0	0	0	0	0	0	0	0	0	0	0	0	0	0	0	0	0	0	0	0	0	0	0	0	0	0	0	0	0	0	31.74	FALSE	FALSE	FALSE	729	0.036
GPR133p.Asp870Asn	GPR133	0.0356875	0.0259929	0.00492867	0.0763259					0.169779	0.169779	0.0126159	0.00959785	Asn	Asp	FALSE		5	0	0	1	1	0	1	1	0	0	0	0	0	0	0	0	0	0	0	0	0	0	0	0	0	0	0	0	0	0	0	0	0	0	0	1	0	0	0	0	0	0	0	0	0	0	0	0	0	0	0	0	0	0	0	0	0	0	0	0	0	0	0	0	0	0	32.54	FALSE	FALSE	FALSE	729	0.036
NOTCH1p.Gly484Val	NOTCH1	0.0356864	0.0311915	0.00722229	0.0716865			0.172324	0.22792			0.0295534	0.0191957	Val	Gly	FALSE	1	6	0	0	0	0	2	0	0	0	0	0	0	0	0	0	3	0	0	0	0	0	0	0	0	0	0	1	0	0	0	0	0	0	0	0	0	0	0	0	0	0	0	0	0	0	0	0	0	0	0	0	0	0	0	0	0	0	0	0	0	0	0	0	0	0	0	43.28	FALSE	FALSE	FALSE	729	0.036
SP140p.Arg401Cys	SP140	0.0356773	0.0259929	0.00856264	0.0714727					0.169779	0.169779	0.0390854	0.0383914	Cys	Arg	TRUE		5	0	0	2	0	0	1	0	1	0	0	0	0	1	0	0	0	0	0	0	0	0	0	0	0	0	0	0	0	0	0	0	0	0	0	0	0	0	0	0	0	0	0	0	0	0	0	0	0	0	0	0	0	0	0	0	0	0	0	0	0	0	0	0	0	0	28.81	FALSE	FALSE	FALSE	728	0.036
KLHL14p.Arg560Ter	KLHL14	0.0356734	0.0363901	0.00845162	0.0703349	0.269913	0.232558					0.0252319	0.0191957	Ter	Arg	FALSE		7	0	0	2	3	0	0	0	0	0	0	2	0	0	0	0	0	0	0	0	0	0	0	0	0	0	0	0	0	0	0	0	0	0	0	0	0	0	0	0	0	0	0	0	0	0	0	0	0	0	0	0	0	0	0	0	0	0	0	0	0	0	0	0	0	0	55.33	FALSE	FALSE	FALSE	728	0.036
ELTD1p.Arg598Cys	ELTD1	0.0356613	0.0259929	0.00718552	0.0710564	0.40487	0.348837			0.169779	0.169779	0.0079889	0.00959785	Cys	Arg	TRUE		5	0	0	0	0	0	1	0	1	0	0	3	0	0	0	0	0	0	0	0	0	0	0	0	0	0	0	0	0	0	0	0	0	0	0	0	0	0	0	0	0	0	0	0	0	0	0	0	0	0	0	0	0	0	0	0	0	0	0	0	0	0	0	0	0	0	27.86	FALSE	FALSE	FALSE	728	0.036
MORC1p.Glu576Lys	MORC1	0.0356613	0.0259929	0.00718552	0.0707968	0.40487	0.348837			0.169779	0.169779	0.0079889	0.00959785	Lys	Glu	TRUE		5	0	0	0	0	0	1	0	1	0	0	3	0	0	0	0	0	0	0	0	0	0	0	0	0	0	0	0	0	0	0	0	0	0	0	0	0	0	0	0	0	0	0	0	0	0	0	0	0	0	0	0	0	0	0	0	0	0	0	0	0	0	0	0	0	0	28.95	FALSE	FALSE	FALSE	728	0.036
PPIAL4Gp.Arg37Cys	PPIAL4G	0.0356613	0.0259929	0.00718552	0.0701782	0.40487	0.348837			0.169779	0.169779	0.0079889	0.00959785	Cys	Arg	TRUE		5	0	0	0	0	0	1	0	1	0	0	3	0	0	0	0	0	0	0	0	0	0	0	0	0	0	0	0	0	0	0	0	0	0	0	0	0	0	0	0	0	0	0	0	0	0	0	0	0	0	0	0	0	0	0	0	0	0	0	0	0	0	0	0	0	0	28.75	FALSE	FALSE	FALSE	728	0.036
DCCp.Arg443Gln	DCC	0.0356356	0.0259929	0.00718552	0.0711308	0.269913	0.232558					0.0227656	0.0191957	Gln	Arg	FALSE	2	5	0	0	0	0	1	0	0	1	0	0	2	0	0	0	0	0	0	0	0	0	0	0	0	0	0	0	0	0	0	0	0	0	0	0	0	0	0	0	0	0	0	0	0	0	0	1	0	0	0	0	0	0	0	0	0	0	0	0	0	0	0	0	0	0	0	29.95	FALSE	FALSE	FALSE	728	0.036
FNIP2p.Arg272Gln	FNIP2	0.0356294	0.0259929	0.00554213	0.0719246							0.0513593	0.0479893	Gln	Arg	FALSE		5	0	0	1	0	1	0	0	3	0	0	0	0	0	0	0	0	0	0	0	0	0	0	0	0	0	0	0	0	0	0	0	0	0	0	0	0	0	0	0	0	0	0	0	0	0	0	0	0	0	0	0	0	0	0	0	0	0	0	0	0	0	0	0	0	0	30.79	FALSE	FALSE	FALSE	728	0.036
NKAIN3p.Ala35Val	NKAIN3	0.0356294	0.0259929	0.00554213	0.0704298							0.0513593	0.0479893	Val	Ala	FALSE		5	0	0	1	0	1	0	0	3	0	0	0	0	0	0	0	0	0	0	0	0	0	0	0	0	0	0	0	0	0	0	0	0	0	0	0	0	0	0	0	0	0	0	0	0	0	0	0	0	0	0	0	0	0	0	0	0	0	0	0	0	0	0	0	0	0	29.67	FALSE	FALSE	FALSE	728	0.036
NME9p.Val187Ile	NME9	0.0356206	0.0311915	0.00665005	0.0715662							0.042661	0.0383914	Ile	Val	FALSE		6	0	0	1	0	0	0	0	2	1	0	0	0	0	0	0	0	0	0	0	0	0	0	0	0	0	0	0	0	0	0	0	0	0	0	0	0	0	1	0	0	0	0	0	0	0	1	0	0	0	0	0	0	0	0	0	0	0	0	0	0	0	0	0	0	0	42.03	FALSE	FALSE	FALSE	727	0.036
DNERp.Arg666His	DNER	0.0356167	0.0259929	0.00554213	0.072747							0.051341	0.0479893	His	Arg	TRUE		5	0	1	0	0	0	0	0	2	1	0	0	0	1	0	0	0	0	0	0	0	0	0	0	0	0	0	0	0	0	0	0	0	0	0	0	0	0	0	0	0	0	0	0	0	0	0	0	0	0	0	0	0	0	0	0	0	0	0	0	0	0	0	0	0	0	30.91	FALSE	FALSE	FALSE	727	0.036
KRT77p.Gly220Cys	KRT77	0.03561	0.0207943	0.00406843	0.077171	0.134957	0.116279					0.00586458	0.00959785	Cys	Gly	TRUE		4	0	0	0	0	0	0	2	0	0	0	1	0	1	0	0	0	0	0	0	0	0	0	0	0	0	0	0	0	0	0	0	0	0	0	0	0	0	0	0	0	0	0	0	0	0	0	0	0	0	0	0	0	0	0	0	0	0	0	0	0	0	0	0	0	0	24.32	FALSE	FALSE	FALSE	727	0.036
PPLp.Gln1573Glu	PPL	0.03561	0.0207943	0.00406843	0.0784054	0.134957	0.116279					0.00586458	0.00959785	Glu	Gln	FALSE		4	0	0	0	0	0	0	2	0	0	0	1	0	1	0	0	0	0	0	0	0	0	0	0	0	0	0	0	0	0	0	0	0	0	0	0	0	0	0	0	0	0	0	0	0	0	0	0	0	0	0	0	0	0	0	0	0	0	0	0	0	0	0	0	0	0	24.25	FALSE	FALSE	FALSE	727	0.036
CHST6p.Arg343Cys	CHST6	0.0356032	0.0207943	0.00784809	0.0745133							0.0513215	0.0383914	Cys	Arg	TRUE		4	0	0	2	0	1	0	0	0	0	0	0	0	0	0	0	0	0	0	0	0	0	0	0	0	0	0	0	0	0	0	0	1	0	0	0	0	0	0	0	0	0	0	0	0	0	0	0	0	0	0	0	0	0	0	0	0	0	0	0	0	0	0	0	0	0	23.45	FALSE	FALSE	FALSE	727	0.036
SRRM1p.Pro566His	SRRM1	0.0356012	0.0311915	0.00875204	0.0715289	0.134957	0.116279					0.0407704	0.0383914	His	Pro	TRUE		6	1	0	3	0	0	0	0	0	0	0	1	0	0	0	0	0	0	0	0	0	0	0	0	1	0	0	0	0	0	0	0	0	0	0	0	0	0	0	0	0	0	0	0	0	0	0	0	0	0	0	0	0	0	0	0	0	0	0	0	0	0	0	0	0	0	42.47	FALSE	FALSE	FALSE	727	0.036
ROBO1p.Ala972Thr	ROBO1	0.0355954	0.0259929	0.00533452	0.0749796							0.0494852	0.0383914	Thr	Ala	TRUE		5	0	0	0	1	2	0	0	0	1	0	0	0	1	0	0	0	0	0	0	0	0	0	0	0	0	0	0	0	0	0	0	0	0	0	0	0	0	0	0	0	0	0	0	0	0	0	0	0	0	0	0	0	0	0	0	0	0	0	0	0	0	0	0	0	0	33.58	FALSE	FALSE	FALSE	727	0.036
ATP9Bp.Arg809Ter	ATP9B	0.0355909	0.0311915	0.00875204	0.0692621	0.269913	0.232558					0.0206048	0.0191957	Ter	Arg	FALSE		6	0	0	1	0	0	0	0	1	0	0	2	0	0	0	0	0	0	0	0	0	0	0	0	0	0	0	0	0	1	0	0	0	0	0	1	0	0	0	0	0	0	0	0	0	0	0	0	0	0	0	0	0	0	0	0	0	0	0	0	0	0	0	0	0	0	41.49	FALSE	FALSE	FALSE	727	0.036
PTENp.Gly36Arg	PTEN	0.0355803	0.0311915	0.00753915	0.0727087							0.0455312	0.0383914	Arg	Gly	TRUE	1	6	0	0	0	0	2	0	0	2	0	0	0	0	0	0	0	0	0	0	0	0	0	0	0	0	0	0	0	0	2	0	0	0	0	0	0	0	0	0	0	0	0	0	0	0	0	0	0	0	0	0	0	0	0	0	0	0	0	0	0	0	0	0	0	0	0	43.27	FALSE	FALSE	TRUE	727	0.036
LATS1p.Arg82Ter	LATS1	0.0355706	0.0311915	0.00875204	0.0681345	0.134957	0.116279	0.0341219	0.0569801			0.0365826	0.0383914	Ter	Arg	FALSE	1	6	0	0	1	0	0	0	0	3	0	0	1	0	0	0	0	0	0	0	0	0	0	0	0	0	0	0	0	0	0	0	0	0	0	0	0	0	0	0	0	1	0	0	0	0	0	0	0	0	0	0	0	0	0	0	0	0	0	0	0	0	0	0	0	0	0	42.38	FALSE	FALSE	FALSE	726	0.036
CRADDp.Arg13His	CRADD	0.0355498	0.0311915	0.0101714	0.0682609			0.0525369	0.0569801			0.0445715	0.0479893	His	Arg	TRUE		6	0	0	1	0	0	0	0	4	0	0	0	0	0	0	1	0	0	0	0	0	0	0	0	0	0	0	0	0	0	0	0	0	0	0	0	0	0	0	0	0	0	0	0	0	0	0	0	0	0	0	0	0	0	0	0	0	0	0	0	0	0	0	0	0	0	41.45	FALSE	FALSE	FALSE	726	0.036
CCDC170p.Arg201His	CCDC170	0.0355472	0.0207943	0.00492867	0.0762821			0.0965712	0.0569801			0.0147767	0.00959785	His	Arg	TRUE		4	0	0	0	0	1	0	0	0	0	1	0	0	0	0	0	0	0	0	0	0	0	0	0	0	0	0	0	0	0	0	0	0	0	0	1	0	0	0	0	0	0	0	0	0	0	0	0	0	0	0	0	0	0	0	0	1	0	0	0	0	0	0	0	0	0	23.35	FALSE	FALSE	FALSE	726	0.036
CTNNB1p.Asp32His	CTNNB1	0.0355468	0.0415887	0.0101239	0.0687273					0.169779	0.169779	0.0388973	0.067185	His	Asp	TRUE	1	8	3	0	0	0	1	1	0	1	0	0	0	0	0	0	0	2	0	0	0	0	0	0	0	0	0	0	0	0	0	0	0	0	0	0	0	0	0	0	0	0	0	0	0	0	0	0	0	0	0	0	0	0	0	0	0	0	0	0	0	0	0	0	0	0	0	67.54	FALSE	TRUE	FALSE	726	0.036
TBPL2p.Ser83Leu	TBPL2	0.0355312	0.0259929	0.00718552	0.0716975	0.134957	0.116279	0.0965712	0.0569801			0.0285937	0.0287936	Leu	Ser	FALSE		5	0	0	1	0	0	0	0	2	0	1	1	0	0	0	0	0	0	0	0	0	0	0	0	0	0	0	0	0	0	0	0	0	0	0	0	0	0	0	0	0	0	0	0	0	0	0	0	0	0	0	0	0	0	0	0	0	0	0	0	0	0	0	0	0	0	30.07	FALSE	FALSE	FALSE	726	0.036
HHIPL2p.Arg284His	HHIPL2	0.035531	0.0259929	0.00606545	0.0750489			0.0965712	0.0569801			0.0360726	0.0287936	His	Arg	TRUE		5	0	1	0	0	1	0	0	0	0	1	0	0	1	0	0	0	0	0	0	0	0	0	0	0	0	0	0	0	1	0	0	0	0	0	0	0	0	0	0	0	0	0	0	0	0	0	0	0	0	0	0	0	0	0	0	0	0	0	0	0	0	0	0	0	0	32.12	FALSE	FALSE	FALSE	726	0.036
DSCAMp.Arg388Cys	DSCAM	0.0355297	0.0207943	0.00850939	0.0723088			0.193142	0.11396			0.0266832	0.0191957	Cys	Arg	TRUE		4	0	0	1	0	0	0	0	0	1	2	0	0	0	0	0	0	0	0	0	0	0	0	0	0	0	0	0	0	0	0	0	0	0	0	0	0	0	0	0	0	0	0	0	0	0	0	0	0	0	0	0	0	0	0	0	0	0	0	0	0	0	0	0	0	0	23.57	FALSE	FALSE	FALSE	725	0.036
SMARCA4p.Arg1189Gln	SMARCA4	0.0355147	0.0259929	0.00875204	0.0710294			0.105074	0.11396			0.0378478	0.0287936	Gln	Arg	FALSE	1	5	0	0	3	0	0	0	0	0	0	0	0	0	0	0	2	0	0	0	0	0	0	0	0	0	0	0	0	0	0	0	0	0	0	0	0	0	0	0	0	0	0	0	0	0	0	0	0	0	0	0	0	0	0	0	0	0	0	0	0	0	0	0	0	0	0	27.03	FALSE	FALSE	FALSE	725	0.036
C3ORF20p.Arg312Gln	C3ORF20	0.0355138	0.0259929	0.00718552	0.0702685	0.134957	0.116279			0.169779	0.169779	0.0206048	0.0191957	Gln	Arg	FALSE		5	0	0	1	0	0	1	0	1	0	0	1	0	0	0	0	0	0	0	0	0	0	0	0	0	0	0	0	0	0	0	0	0	0	0	0	0	0	0	0	0	0	0	0	0	0	1	0	0	0	0	0	0	0	0	0	0	0	0	0	0	0	0	0	0	0	29.94	FALSE	FALSE	FALSE	725	0.036
LILRA4p.Val234Met	LILRA4	0.0355058	0.0259929	0.00753915	0.0725614			0.0965712	0.0569801			0.0360362	0.0287936	Met	Val	FALSE		5	0	1	1	0	0	0	0	1	0	1	0	0	0	0	0	0	0	0	0	0	0	0	0	0	0	0	0	0	1	0	0	0	0	0	0	0	0	0	0	0	0	0	0	0	0	0	0	0	0	0	0	0	0	0	0	0	0	0	0	0	0	0	0	0	0	31.97	FALSE	FALSE	FALSE	725	0.036
PGRp.Arg740Ter	PGR	0.0355038	0.0311915	0.00848202	0.0699812	0.269913	0.232558	0.0147136	0.0569801			0.0285937	0.0287936	Ter	Arg	FALSE		6	0	0	1	0	0	0	0	2	0	0	2	0	0	0	0	0	0	0	0	0	0	0	0	0	0	1	0	0	0	0	0	0	0	0	0	0	0	0	0	0	0	0	0	0	0	0	0	0	0	0	0	0	0	0	0	0	0	0	0	0	0	0	0	0	0	41.92	FALSE	FALSE	FALSE	725	0.036
TCP1p.Ser27Leu	TCP1	0.0354865	0.0155958	0	0.0912822			0.339833	0.11396			0.0079889	0.00959785	Leu	Ser	FALSE		3	0	0	0	0	0	0	0	1	0	1	0	0	0	0	0	0	0	0	0	0	0	0	0	0	0	0	0	0	0	1	0	0	0	0	0	0	0	0	0	0	0	0	0	0	0	0	0	0	0	0	0	0	0	0	0	0	0	0	0	0	0	0	0	0	0	22.64	FALSE	FALSE	FALSE	725	0.036
OR5M9p.Arg225Cys	OR5M9	0.0354672	0.0311915	0.00875204	0.0714414			0.0525369	0.0569801			0.0444524	0.0479893	Cys	Arg	TRUE		6	1	0	3	0	0	0	0	0	0	0	0	0	0	0	1	1	0	0	0	0	0	0	0	0	0	0	0	0	0	0	0	0	0	0	0	0	0	0	0	0	0	0	0	0	0	0	0	0	0	0	0	0	0	0	0	0	0	0	0	0	0	0	0	0	0	43.05	FALSE	FALSE	FALSE	724	0.035
CAPN13p.Arg417Trp	CAPN13	0.0354619	0.0207943	0.00554213	0.0753154			0.0965712	0.0569801			0.0388516	0.0287936	Trp	Arg	FALSE		4	0	2	0	0	0	0	0	1	0	1	0	0	0	0	0	0	0	0	0	0	0	0	0	0	0	0	0	0	0	0	0	0	0	0	0	0	0	0	0	0	0	0	0	0	0	0	0	0	0	0	0	0	0	0	0	0	0	0	0	0	0	0	0	0	0	22.16	FALSE	FALSE	FALSE	724	0.035
PRAMEF1p.Arg434Trp	PRAMEF1	0.0354553	0.0207943	0.00718552	0.0739562	0.134957	0.116279					0.0407505	0.0287936	Trp	Arg	FALSE		4	0	0	1	0	0	0	0	0	2	0	1	0	0	0	0	0	0	0	0	0	0	0	0	0	0	0	0	0	0	0	0	0	0	0	0	0	0	0	0	0	0	0	0	0	0	0	0	0	0	0	0	0	0	0	0	0	0	0	0	0	0	0	0	0	0	24.22	FALSE	FALSE	FALSE	724	0.035
PTPRZ1p.Arg833Cys	PTPRZ1	0.0354553	0.0207943	0.00718552	0.0744907	0.134957	0.116279					0.0407505	0.0287936	Cys	Arg	TRUE		4	0	0	1	0	0	0	0	0	2	0	1	0	0	0	0	0	0	0	0	0	0	0	0	0	0	0	0	0	0	0	0	0	0	0	0	0	0	0	0	0	0	0	0	0	0	0	0	0	0	0	0	0	0	0	0	0	0	0	0	0	0	0	0	0	0	22.58	FALSE	FALSE	FALSE	724	0.035
WDR44p.Arg596Trp	WDR44	0.0354553	0.0207943	0.00718552	0.0729242	0.134957	0.116279					0.0407505	0.0287936	Trp	Arg	FALSE		4	0	0	1	0	0	0	0	0	2	0	1	0	0	0	0	0	0	0	0	0	0	0	0	0	0	0	0	0	0	0	0	0	0	0	0	0	0	0	0	0	0	0	0	0	0	0	0	0	0	0	0	0	0	0	0	0	0	0	0	0	0	0	0	0	0	23.22	FALSE	FALSE	FALSE	724	0.035
ARID1Ap.Arg1722Ter	ARID1A	0.0354473	0.0363901	0.009145	0.0688378							0.0509063	0.0575871	Ter	Arg	FALSE	1	7	0	0	2	0	0	0	0	2	0	0	0	0	0	0	0	1	0	0	0	0	0	0	0	1	0	0	0	0	0	0	0	0	0	0	0	0	0	0	0	0	0	0	0	0	0	0	0	1	0	0	0	0	0	0	0	0	0	0	0	0	0	0	0	0	0	54.69	FALSE	FALSE	FALSE	724	0.035
CNNM4p.Asp157Asn	CNNM4	0.0354468	0.0207943	0.00856264	0.073286					0.509338	0.509338	0.0140673	0.00959785	Asn	Asp	FALSE		4	0	0	0	0	0	3	0	0	1	0	0	0	0	0	0	0	0	0	0	0	0	0	0	0	0	0	0	0	0	0	0	0	0	0	0	0	0	0	0	0	0	0	0	0	0	0	0	0	0	0	0	0	0	0	0	0	0	0	0	0	0	0	0	0	0	24.21	FALSE	FALSE	FALSE	724	0.035
JUNp.Glu112Lys	JUN	0.0354468	0.0207943	0.00856264	0.0721197					0.509338	0.509338	0.0140673	0.00959785	Lys	Glu	TRUE	1	4	0	0	0	0	0	3	0	0	1	0	0	0	0	0	0	0	0	0	0	0	0	0	0	0	0	0	0	0	0	0	0	0	0	0	0	0	0	0	0	0	0	0	0	0	0	0	0	0	0	0	0	0	0	0	0	0	0	0	0	0	0	0	0	0	0	23.78	FALSE	FALSE	FALSE	724	0.035
HK3p.Val439Ile	HK3	0.0354387	0.0259929	0.00718552	0.0720134	0.134957	0.116279					0.0378478	0.0287936	Ile	Val	FALSE		5	0	0	3	0	0	0	0	0	0	0	1	0	0	0	0	0	0	0	0	0	0	0	0	0	0	0	0	0	1	0	0	0	0	0	0	0	0	0	0	0	0	0	0	0	0	0	0	0	0	0	0	0	0	0	0	0	0	0	0	0	0	0	0	0	0	29.39	FALSE	FALSE	FALSE	724	0.035
PLCL1p.Arg870Trp	PLCL1	0.0354387	0.0259929	0.00798809	0.0725023	0.134957	0.116279					0.0378478	0.0287936	Trp	Arg	FALSE		5	0	0	3	0	0	0	0	0	0	0	1	0	0	0	0	0	0	0	0	0	0	0	0	0	0	0	0	0	1	0	0	0	0	0	0	0	0	0	0	0	0	0	0	0	0	0	0	0	0	0	0	0	0	0	0	0	0	0	0	0	0	0	0	0	0	29.09	FALSE	FALSE	FALSE	724	0.035
GRM4p.Arg170Cys	GRM4	0.0354277	0.0259929	0.00856264	0.0729324	0.134957	0.116279			0.509338	0.509338	0.00368197	0.00959785	Cys	Arg	TRUE		5	0	0	0	0	0	3	0	0	0	0	1	0	0	0	0	1	0	0	0	0	0	0	0	0	0	0	0	0	0	0	0	0	0	0	0	0	0	0	0	0	0	0	0	0	0	0	0	0	0	0	0	0	0	0	0	0	0	0	0	0	0	0	0	0	0	31.33	FALSE	FALSE	FALSE	723	0.035
KIAA0754p.Thr969Ala	KIAA0754	0.035427	0.0259929	0.00718552	0.0738662	0.269913	0.232558					0.0295534	0.0191957	Ala	Thr	FALSE		5	0	0	0	0	2	0	0	0	0	0	2	0	0	0	0	0	0	0	0	0	0	0	0	0	0	0	0	0	0	0	0	0	0	0	0	0	0	1	0	0	0	0	0	0	0	0	0	0	0	0	0	0	0	0	0	0	0	0	0	0	0	0	0	0	0	32.9	FALSE	FALSE	FALSE	723	0.035
RANBP3p.Pro77Leu	RANBP3	0.0354138	0.0207943	0.00784809	0.0743967					0.169779	0.169779	0.0387055	0.0287936	Leu	Pro	FALSE		4	0	0	1	0	1	1	0	0	0	0	0	0	0	0	0	0	0	0	0	0	0	0	0	0	0	0	0	0	0	0	0	1	0	0	0	0	0	0	0	0	0	0	0	0	0	0	0	0	0	0	0	0	0	0	0	0	0	0	0	0	0	0	0	0	0	23.75	FALSE	FALSE	FALSE	723	0.035
ZNF385Cp.Arg399His	ZNF385C	0.0354138	0.0207943	0.00784809	0.0732305					0.169779	0.169779	0.0387055	0.0287936	His	Arg	TRUE		4	0	0	1	0	1	1	0	0	0	0	0	0	0	0	0	0	0	0	0	0	0	0	0	0	0	0	0	0	0	0	0	1	0	0	0	0	0	0	0	0	0	0	0	0	0	0	0	0	0	0	0	0	0	0	0	0	0	0	0	0	0	0	0	0	0	23.95	FALSE	FALSE	FALSE	723	0.035
PIAS2p.Ser519Leu	PIAS2	0.0354065	0.0259929	0.00875204	0.0704246							0.051038	0.0479893	Leu	Ser	FALSE		5	0	0	3	0	0	0	0	1	0	0	0	0	0	0	0	0	0	0	0	0	0	0	1	0	0	0	0	0	0	0	0	0	0	0	0	0	0	0	0	0	0	0	0	0	0	0	0	0	0	0	0	0	0	0	0	0	0	0	0	0	0	0	0	0	0	29.04	FALSE	FALSE	FALSE	723	0.035
SHC1p.Pro268Leu	SHC1	0.0353948	0.0207943	0.00718552	0.0739226	0.134957	0.116279					0.0406633	0.0287936	Leu	Pro	FALSE		4	0	1	2	0	0	0	0	0	0	0	1	0	0	0	0	0	0	0	0	0	0	0	0	0	0	0	0	0	0	0	0	0	0	0	0	0	0	0	0	0	0	0	0	0	0	0	0	0	0	0	0	0	0	0	0	0	0	0	0	0	0	0	0	0	0	22.44	TRUE	FALSE	FALSE	723	0.035
SLC4A9p.Arg300Cys	SLC4A9	0.0353948	0.0207943	0.00718552	0.0727427	0.134957	0.116279					0.0406633	0.0287936	Cys	Arg	TRUE		4	0	1	2	0	0	0	0	0	0	0	1	0	0	0	0	0	0	0	0	0	0	0	0	0	0	0	0	0	0	0	0	0	0	0	0	0	0	0	0	0	0	0	0	0	0	0	0	0	0	0	0	0	0	0	0	0	0	0	0	0	0	0	0	0	0	22.45	FALSE	FALSE	FALSE	723	0.035
TRPV5p.Arg157His	TRPV5	0.0353948	0.0207943	0.00718552	0.0739263	0.134957	0.116279					0.0406633	0.0287936	His	Arg	TRUE		4	0	1	2	0	0	0	0	0	0	0	1	0	0	0	0	0	0	0	0	0	0	0	0	0	0	0	0	0	0	0	0	0	0	0	0	0	0	0	0	0	0	0	0	0	0	0	0	0	0	0	0	0	0	0	0	0	0	0	0	0	0	0	0	0	0	23.18	FALSE	FALSE	FALSE	723	0.035
TSHZ3p.Pro815Leu	TSHZ3	0.0353948	0.0207943	0.00718552	0.0758758	0.134957	0.116279					0.0406633	0.0287936	Leu	Pro	FALSE		4	0	1	2	0	0	0	0	0	0	0	1	0	0	0	0	0	0	0	0	0	0	0	0	0	0	0	0	0	0	0	0	0	0	0	0	0	0	0	0	0	0	0	0	0	0	0	0	0	0	0	0	0	0	0	0	0	0	0	0	0	0	0	0	0	0	23.23	FALSE	FALSE	FALSE	723	0.035
NOD2p.Glu692Lys	NOD2	0.0353935	0.0207943	0.00850939	0.0720365			0.0965712	0.0569801	0.339559	0.339559	0.0140673	0.00959785	Lys	Glu	TRUE		4	0	0	0	0	0	2	0	0	1	1	0	0	0	0	0	0	0	0	0	0	0	0	0	0	0	0	0	0	0	0	0	0	0	0	0	0	0	0	0	0	0	0	0	0	0	0	0	0	0	0	0	0	0	0	0	0	0	0	0	0	0	0	0	0	0	24.34	FALSE	FALSE	FALSE	723	0.035
TFGp.Gln16Ter	TFG	0.0353935	0.0207943	0.00850939	0.0720898			0.0965712	0.0569801	0.339559	0.339559	0.0140673	0.00959785	Ter	Gln	FALSE	1	4	0	0	0	0	0	2	0	0	1	1	0	0	0	0	0	0	0	0	0	0	0	0	0	0	0	0	0	0	0	0	0	0	0	0	0	0	0	0	0	0	0	0	0	0	0	0	0	0	0	0	0	0	0	0	0	0	0	0	0	0	0	0	0	0	0	23.36	FALSE	FALSE	FALSE	723	0.035
SLC38A8p.Val193Met	SLC38A8	0.0353911	0.0259929	0.00763595	0.0730145			0.0866588	0.11396			0.0400086	0.0287936	Met	Val	FALSE		5	0	0	2	0	1	0	0	0	0	0	0	0	0	0	1	0	0	0	0	0	0	0	0	0	0	0	0	0	0	0	0	0	0	0	0	0	0	0	0	1	0	0	0	0	0	0	0	0	0	0	0	0	0	0	0	0	0	0	0	0	0	0	0	0	0	30.38	FALSE	FALSE	FALSE	723	0.035
SYT10p.Arg489Gln	SYT10	0.0353838	0.0259929	0.00718552	0.0713114	0.40487	0.348837					0.0199318	0.0191957	Gln	Arg	FALSE		5	0	0	0	0	0	0	0	0	1	0	3	0	1	0	0	0	0	0	0	0	0	0	0	0	0	0	0	0	0	0	0	0	0	0	0	0	0	0	0	0	0	0	0	0	0	0	0	0	0	0	0	0	0	0	0	0	0	0	0	0	0	0	0	0	0	31.59	FALSE	FALSE	FALSE	723	0.035
TP53p.Val274Asp	TP53	0.0353786	0.0259929	0.00616253	0.0743655							0.0509978	0.0479893	Asp	Val	FALSE	1	5	0	1	1	0	0	0	0	0	1	0	0	0	0	0	0	1	0	0	0	0	0	0	1	0	0	0	0	0	0	0	0	0	0	0	0	0	0	0	0	0	0	0	0	0	0	0	0	0	0	0	0	0	0	0	0	0	0	0	0	0	0	0	0	0	0	32.28	FALSE	FALSE	FALSE	722	0.035
DZIP3p.Cys291Phe	DZIP3	0.0353606	0.0207943	0.0046293	0.075686			0.0525369	0.0569801			0.0267443	0.0191957	Phe	Cys	FALSE		4	0	1	0	0	0	0	1	0	0	0	0	0	0	0	1	0	0	0	0	0	0	0	0	0	0	0	0	0	0	0	0	1	0	0	0	0	0	0	0	0	0	0	0	0	0	0	0	0	0	0	0	0	0	0	0	0	0	0	0	0	0	0	0	0	0	23.27	FALSE	FALSE	FALSE	722	0.035
ESCO1p.Arg573Gln	ESCO1	0.0353594	0.0259929	0.00766286	0.0723812							0.05097	0.0479893	Gln	Arg	FALSE		5	0	0	2	0	0	0	0	1	1	0	0	0	0	0	0	1	0	0	0	0	0	0	0	0	0	0	0	0	0	0	0	0	0	0	0	0	0	0	0	0	0	0	0	0	0	0	0	0	0	0	0	0	0	0	0	0	0	0	0	0	0	0	0	0	0	31.3	FALSE	FALSE	FALSE	722	0.035
WDR13p.Ala181Thr	WDR13	0.0353594	0.0259929	0.00809641	0.0717255							0.05097	0.0479893	Thr	Ala	TRUE		5	0	0	2	0	0	0	0	1	1	0	0	0	0	0	0	1	0	0	0	0	0	0	0	0	0	0	0	0	0	0	0	0	0	0	0	0	0	0	0	0	0	0	0	0	0	0	0	0	0	0	0	0	0	0	0	0	0	0	0	0	0	0	0	0	0	30.4	FALSE	FALSE	FALSE	722	0.035
CLEC3Ap.Arg193His	CLEC3A	0.0353558	0.0311915	0.00854878	0.0707254			0.0341219	0.0569801	0.169779	0.169779	0.0314092	0.0287936	His	Arg	TRUE		6	0	1	0	0	0	1	0	2	0	0	0	0	0	0	0	0	0	0	0	0	0	0	0	0	0	0	0	0	1	0	0	0	0	0	0	0	0	0	0	1	0	0	0	0	0	0	0	0	0	0	0	0	0	0	0	0	0	0	0	0	0	0	0	0	0	42.05	FALSE	FALSE	FALSE	722	0.035
BNC2p.Ser729Leu	BNC2	0.0353403	0.0311915	0.00875204	0.0699149	0.134957	0.116279					0.0405847	0.0479893	Leu	Ser	FALSE		6	0	0	2	0	0	0	0	1	0	0	1	0	0	0	0	2	0	0	0	0	0	0	0	0	0	0	0	0	0	0	0	0	0	0	0	0	0	0	0	0	0	0	0	0	0	0	0	0	0	0	0	0	0	0	0	0	0	0	0	0	0	0	0	0	0	42.93	FALSE	FALSE	FALSE	722	0.035
FOLH1p.Gly206Arg	FOLH1	0.0353403	0.0311915	0.00809641	0.0691916	0.134957	0.116279					0.0405847	0.0479893	Arg	Gly	TRUE		6	0	0	2	0	0	0	0	1	0	0	1	0	0	0	0	2	0	0	0	0	0	0	0	0	0	0	0	0	0	0	0	0	0	0	0	0	0	0	0	0	0	0	0	0	0	0	0	0	0	0	0	0	0	0	0	0	0	0	0	0	0	0	0	0	0	42.77	FALSE	FALSE	FALSE	722	0.035
DNAH9p.Met157Ile	DNAH9	0.0353358	0.0259929	0.00718552	0.073175	0.134957	0.116279			0.339559	0.339559	0.0140673	0.00959785	Ile	Met	FALSE		5	0	0	0	1	0	2	0	0	1	0	1	0	0	0	0	0	0	0	0	0	0	0	0	0	0	0	0	0	0	0	0	0	0	0	0	0	0	0	0	0	0	0	0	0	0	0	0	0	0	0	0	0	0	0	0	0	0	0	0	0	0	0	0	0	0	31.68	FALSE	FALSE	FALSE	722	0.035
CSMD3p.Arg2561Trp	CSMD3	0.0353298	0.0311915	0.00662271	0.0727897							0.0509274	0.0575871	Trp	Arg	FALSE	2	6	0	1	2	0	0	0	0	0	0	0	0	0	1	0	0	1	0	0	0	1	0	0	0	0	0	0	0	0	0	0	0	0	0	0	0	0	0	0	0	0	0	0	0	0	0	0	0	0	0	0	0	0	0	0	0	0	0	0	0	0	0	0	0	0	0	43.75	FALSE	FALSE	FALSE	721	0.035
FBXW7p.Arg543Gly	FBXW7	0.0353229	0.0207943	0.0046293	0.0874515			0.400872	0.22792					Gly	Arg	FALSE	1	4	0	0	0	0	0	0	0	0	0	0	0	0	0	0	3	0	0	0	0	0	0	0	0	0	0	0	0	0	0	1	0	0	0	0	0	0	0	0	0	0	0	0	0	0	0	0	0	0	0	0	0	0	0	0	0	0	0	0	0	0	0	0	0	0	0	28.49	FALSE	FALSE	FALSE	721	0.035
CLCA1p.Asp103His	CLCA1	0.0353204	0.0103972	0	0.0883009									His	Asp	TRUE		2	0	0	0	0	0	0	0	0	0	0	0	0	0	0	0	0	0	0	0	0	0	0	0	0	0	0	0	0	0	0	0	0	0	0	0	0	0	0	0	0	0	0	0	2	0	0	0	0	0	0	0	0	0	0	0	0	0	0	0	0	0	0	0	0	0	13.41	FALSE	FALSE	FALSE	721	0.035
JUNBp.Gly344Glu	JUNB	0.0353204	0.0103972	0	0.0883009									Glu	Gly	FALSE		2	0	0	0	0	0	0	0	0	0	0	0	0	0	0	0	0	0	0	0	0	0	0	0	0	0	0	0	0	0	0	0	0	0	0	0	0	0	0	0	0	0	0	0	2	0	0	0	0	0	0	0	0	0	0	0	0	0	0	0	0	0	0	0	0	0	13.22	FALSE	FALSE	FALSE	721	0.035
LAMA2p.Asp1114His	LAMA2	0.0353204	0.0103972	0	0.0883009									His	Asp	TRUE		2	0	0	0	0	0	0	0	0	0	0	0	0	0	0	0	0	0	0	0	0	0	0	0	0	0	0	0	0	0	0	0	0	0	0	0	0	0	0	0	0	0	0	0	2	0	0	0	0	0	0	0	0	0	0	0	0	0	0	0	0	0	0	0	0	0	13.59	FALSE	FALSE	FALSE	721	0.035
LRIG3p.His880Asn	LRIG3	0.0353204	0.0103972	0	0.0883009									Asn	His	FALSE	1	2	0	0	0	0	0	0	0	0	0	0	0	0	0	0	0	0	0	0	0	0	0	0	0	0	0	0	0	0	0	0	0	0	0	0	0	0	0	0	0	0	0	0	0	2	0	0	0	0	0	0	0	0	0	0	0	0	0	0	0	0	0	0	0	0	0	13.67	FALSE	FALSE	FALSE	721	0.035
MAP4K5p.Ile560Met	MAP4K5	0.0353204	0.0103972	0	0.0883009									Met	Ile	FALSE		2	0	0	0	0	0	0	0	0	0	0	0	0	0	0	0	0	0	0	0	0	0	0	0	0	0	0	0	0	0	0	0	0	0	0	0	0	0	0	0	0	0	0	0	2	0	0	0	0	0	0	0	0	0	0	0	0	0	0	0	0	0	0	0	0	0	13.3	FALSE	FALSE	FALSE	721	0.035
MUC16p.Glu5605Asp	MUC16	0.0353204	0.0103972	0	0.0883009									Asp	Glu	FALSE	2	2	0	0	0	0	0	0	0	0	0	0	0	0	0	0	0	0	0	0	0	0	0	0	0	0	0	0	0	0	0	0	0	0	0	0	0	0	0	0	0	0	0	0	0	2	0	0	0	0	0	0	0	0	0	0	0	0	0	0	0	0	0	0	0	0	0	13.96	FALSE	FALSE	FALSE	721	0.035
OR2M7p.His244Arg	OR2M7	0.0353204	0.0103972	0	0.0883009									Arg	His	TRUE		2	0	0	0	0	0	0	0	0	0	0	0	0	0	0	0	0	0	0	0	0	0	0	0	0	0	0	0	0	0	0	0	0	0	0	0	0	0	0	0	0	0	0	0	2	0	0	0	0	0	0	0	0	0	0	0	0	0	0	0	0	0	0	0	0	0	13.26	FALSE	FALSE	FALSE	721	0.035
SNAP25p.Glu145Ter	SNAP25	0.0353204	0.0103972	0	0.0883009									Ter	Glu	FALSE		2	0	0	0	0	0	0	0	0	0	0	0	0	0	0	0	0	0	0	0	0	0	0	0	0	0	0	0	0	0	0	0	0	0	0	0	0	0	0	0	0	0	0	0	2	0	0	0	0	0	0	0	0	0	0	0	0	0	0	0	0	0	0	0	0	0	13.62	FALSE	FALSE	FALSE	721	0.035
WDR70p.Lys644Asn	WDR70	0.0353204	0.0103972	0	0.0883009									Asn	Lys	FALSE		2	0	0	0	0	0	0	0	0	0	0	0	0	0	0	0	0	0	0	0	0	0	0	0	0	0	0	0	0	0	0	0	0	0	0	0	0	0	0	0	0	0	0	0	2	0	0	0	0	0	0	0	0	0	0	0	0	0	0	0	0	0	0	0	0	0	13.43	FALSE	FALSE	FALSE	721	0.035
ZNF804Bp.Tyr566Asn	ZNF804B	0.0353204	0.0103972	0	0.0883009									Asn	Tyr	FALSE		2	0	0	0	0	0	0	0	0	0	0	0	0	0	0	0	0	0	0	0	0	0	0	0	0	0	0	0	0	0	0	0	0	0	0	0	0	0	0	0	0	0	0	0	2	0	0	0	0	0	0	0	0	0	0	0	0	0	0	0	0	0	0	0	0	0	13.54	FALSE	FALSE	FALSE	721	0.035
ZNF814p.Ser447Ter	ZNF814	0.0353204	0.0103972	0	0.0883009									Ter	Ser	FALSE		2	0	0	0	0	0	0	0	0	0	0	0	0	0	0	0	0	0	0	0	0	0	0	0	0	0	0	0	0	0	0	0	0	0	0	0	0	0	0	0	0	0	0	0	2	0	0	0	0	0	0	0	0	0	0	0	0	0	0	0	0	0	0	0	0	0	13.21	FALSE	FALSE	FALSE	721	0.035
OR2G2p.Arg131His	OR2G2	0.0353182	0.0207943	0.0046293	0.0771783			0.0525369	0.0569801			0.0266832	0.0191957	His	Arg	TRUE		4	0	0	1	0	0	0	1	0	1	0	0	0	0	0	1	0	0	0	0	0	0	0	0	0	0	0	0	0	0	0	0	0	0	0	0	0	0	0	0	0	0	0	0	0	0	0	0	0	0	0	0	0	0	0	0	0	0	0	0	0	0	0	0	0	0	21.34	FALSE	FALSE	FALSE	721	0.035
MAP3K1p.Ser1330Leu	MAP3K1	0.035308	0.0363901	0.00875116	0.0703162							0.050413	0.0575871	Leu	Ser	FALSE	1	7	0	0	3	0	0	0	0	0	0	0	0	0	0	0	0	2	0	0	0	0	0	0	1	0	0	0	0	0	0	0	0	0	0	0	0	0	0	0	0	0	0	1	0	0	0	0	0	0	0	0	0	0	0	0	0	0	0	0	0	0	0	0	0	0	0	55.7	FALSE	FALSE	FALSE	721	0.035
ASZ1p.Arg7Gln	ASZ1	0.0353028	0.0259929	0.00554213	0.0716775			0.105074	0.11396			0.0375423	0.0287936	Gln	Arg	FALSE		5	0	0	0	0	2	0	0	1	0	0	0	0	0	0	2	0	0	0	0	0	0	0	0	0	0	0	0	0	0	0	0	0	0	0	0	0	0	0	0	0	0	0	0	0	0	0	0	0	0	0	0	0	0	0	0	0	0	0	0	0	0	0	0	0	0	34.11	FALSE	FALSE	FALSE	721	0.035
TP53p.Val274Gly	TP53	0.0353019	0.0311915	0.00649763	0.0731878							0.0504042	0.0479893	Gly	Val	FALSE	1	6	0	1	0	0	1	0	0	0	0	0	0	0	0	0	0	1	0	0	0	0	0	0	1	0	0	0	0	0	0	0	0	1	0	0	0	0	0	0	0	0	0	1	0	0	0	0	0	0	0	0	0	0	0	0	0	0	0	0	0	0	0	0	0	0	0	43.47	FALSE	FALSE	FALSE	721	0.035
SCN7Ap.Arg1622Ter	SCN7A	0.0352844	0.0259929	0.00601331	0.0725218			0.0341219	0.0569801			0.0465278	0.0383914	Ter	Arg	FALSE		5	0	1	2	0	0	0	0	0	0	0	0	0	1	0	0	0	0	0	0	0	0	0	0	0	0	0	0	0	0	0	0	0	0	0	0	0	0	0	0	1	0	0	0	0	0	0	0	0	0	0	0	0	0	0	0	0	0	0	0	0	0	0	0	0	0	31.87	FALSE	FALSE	FALSE	720	0.035
SALL2p.Arg294Gln	SALL2	0.0352809	0.0259929	0.00784809	0.0711367			0.149108	0.11396			0.0319177	0.0287936	Gln	Arg	FALSE		5	0	0	1	0	0	0	0	1	0	1	0	0	0	0	1	0	0	0	0	0	0	0	0	0	0	0	0	0	0	0	0	1	0	0	0	0	0	0	0	0	0	0	0	0	0	0	0	0	0	0	0	0	0	0	0	0	0	0	0	0	0	0	0	0	0	30.76	FALSE	FALSE	FALSE	720	0.035
PSMB8p.Arg216Trp	PSMB8	0.0352659	0.0207943	0.00718552	0.0731051	0.134957	0.116279			0.169779	0.169779	0.0281345	0.0191957	Trp	Arg	FALSE		4	0	0	0	0	0	1	0	0	2	0	1	0	0	0	0	0	0	0	0	0	0	0	0	0	0	0	0	0	0	0	0	0	0	0	0	0	0	0	0	0	0	0	0	0	0	0	0	0	0	0	0	0	0	0	0	0	0	0	0	0	0	0	0	0	0	23.59	FALSE	FALSE	FALSE	720	0.035
CILPp.Arg136Cys	CILP	0.0352504	0.0207943	0.00554213	0.0747555							0.0508129	0.0383914	Cys	Arg	TRUE		4	0	1	1	0	1	0	0	1	0	0	0	0	0	0	0	0	0	0	0	0	0	0	0	0	0	0	0	0	0	0	0	0	0	0	0	0	0	0	0	0	0	0	0	0	0	0	0	0	0	0	0	0	0	0	0	0	0	0	0	0	0	0	0	0	0	21.72	FALSE	FALSE	FALSE	720	0.035
GNG4p.Arg66Cys	GNG4	0.0352504	0.0207943	0.00554213	0.0740295							0.0508129	0.0383914	Cys	Arg	TRUE		4	0	1	1	0	1	0	0	1	0	0	0	0	0	0	0	0	0	0	0	0	0	0	0	0	0	0	0	0	0	0	0	0	0	0	0	0	0	0	0	0	0	0	0	0	0	0	0	0	0	0	0	0	0	0	0	0	0	0	0	0	0	0	0	0	0	22.68	FALSE	FALSE	FALSE	720	0.035
THEMISp.Thr351Met	THEMIS	0.0352504	0.0207943	0.00554213	0.0749981							0.0508129	0.0383914	Met	Thr	FALSE		4	0	1	1	0	1	0	0	1	0	0	0	0	0	0	0	0	0	0	0	0	0	0	0	0	0	0	0	0	0	0	0	0	0	0	0	0	0	0	0	0	0	0	0	0	0	0	0	0	0	0	0	0	0	0	0	0	0	0	0	0	0	0	0	0	0	22.17	FALSE	FALSE	FALSE	720	0.035
TRHDEp.Thr318Met	TRHDE	0.0352504	0.0207943	0.00554213	0.0755887							0.0508129	0.0383914	Met	Thr	FALSE		4	0	1	1	0	1	0	0	1	0	0	0	0	0	0	0	0	0	0	0	0	0	0	0	0	0	0	0	0	0	0	0	0	0	0	0	0	0	0	0	0	0	0	0	0	0	0	0	0	0	0	0	0	0	0	0	0	0	0	0	0	0	0	0	0	0	22.67	FALSE	FALSE	FALSE	720	0.035
GPR133p.Arg540His	GPR133	0.0352495	0.0207943	0.00406843	0.0760391							0.0332572	0.0287936	His	Arg	TRUE		4	0	0	1	0	1	0	1	0	0	0	0	0	1	0	0	0	0	0	0	0	0	0	0	0	0	0	0	0	0	0	0	0	0	0	0	0	0	0	0	0	0	0	0	0	0	0	0	0	0	0	0	0	0	0	0	0	0	0	0	0	0	0	0	0	0	22.4	FALSE	FALSE	FALSE	720	0.035
RYR1p.Asp60Asn	RYR1	0.0352477	0.0259929	0.00718552	0.0701468	0.269913	0.232558	0.0525369	0.0569801			0.0234203	0.0191957	Asn	Asp	FALSE		5	0	1	0	0	0	0	0	1	0	0	2	0	0	0	1	0	0	0	0	0	0	0	0	0	0	0	0	0	0	0	0	0	0	0	0	0	0	0	0	0	0	0	0	0	0	0	0	0	0	0	0	0	0	0	0	0	0	0	0	0	0	0	0	0	0	30.64	FALSE	FALSE	FALSE	720	0.035
DND1p.Pro76Leu	DND1	0.0352377	0.0207943	0.00406843	0.0761658							0.0507946	0.0383914	Leu	Pro	FALSE		4	0	2	0	0	0	0	0	0	1	0	0	0	1	0	0	0	0	0	0	0	0	0	0	0	0	0	0	0	0	0	0	0	0	0	0	0	0	0	0	0	0	0	0	0	0	0	0	0	0	0	0	0	0	0	0	0	0	0	0	0	0	0	0	0	0	22.83	FALSE	FALSE	FALSE	720	0.035
FRKp.Glu188Lys	FRK	0.0352373	0.0259929	0.00718552	0.0704745	0.40487	0.348837					0.0126159	0.00959785	Lys	Glu	TRUE		5	0	0	1	0	0	0	0	0	0	0	3	0	0	0	0	0	0	0	0	0	0	0	0	0	0	0	0	0	0	0	0	0	0	0	1	0	0	0	0	0	0	0	0	0	0	0	0	0	0	0	0	0	0	0	0	0	0	0	0	0	0	0	0	0	0	29.63	FALSE	FALSE	FALSE	720	0.035
FAM50Bp.Ala258Val	FAM50B	0.0352242	0.0207943	0.00554213	0.0757745							0.0332208	0.0287936	Val	Ala	FALSE		4	0	0	2	0	0	0	1	1	0	0	0	0	0	0	0	0	0	0	0	0	0	0	0	0	0	0	0	0	0	0	0	0	0	0	0	0	0	0	0	0	0	0	0	0	0	0	0	0	0	0	0	0	0	0	0	0	0	0	0	0	0	0	0	0	0	21	FALSE	FALSE	FALSE	719	0.035
ZSCAN5Ap.Arg173Cys	ZSCAN5A	0.0352242	0.0207943	0.00554213	0.0751842							0.0332208	0.0287936	Cys	Arg	TRUE		4	0	0	2	0	0	0	1	1	0	0	0	0	0	0	0	0	0	0	0	0	0	0	0	0	0	0	0	0	0	0	0	0	0	0	0	0	0	0	0	0	0	0	0	0	0	0	0	0	0	0	0	0	0	0	0	0	0	0	0	0	0	0	0	0	0	20.64	FALSE	FALSE	FALSE	719	0.035
CCDC102Bp.Arg8Gln	CCDC102B	0.0352142	0.0259929	0.00718552	0.0700329	0.269913	0.232558					0.030045	0.0287936	Gln	Arg	FALSE		5	0	0	0	0	0	0	0	2	1	0	2	0	0	0	0	0	0	0	0	0	0	0	0	0	0	0	0	0	0	0	0	0	0	0	0	0	0	0	0	0	0	0	0	0	0	0	0	0	0	0	0	0	0	0	0	0	0	0	0	0	0	0	0	0	0	30.16	FALSE	FALSE	FALSE	719	0.035
GLRA3p.Arg98Cys	GLRA3	0.0352142	0.0259929	0.00718552	0.0691029	0.269913	0.232558					0.030045	0.0287936	Cys	Arg	TRUE		5	0	0	0	0	0	0	0	2	1	0	2	0	0	0	0	0	0	0	0	0	0	0	0	0	0	0	0	0	0	0	0	0	0	0	0	0	0	0	0	0	0	0	0	0	0	0	0	0	0	0	0	0	0	0	0	0	0	0	0	0	0	0	0	0	0	30.98	FALSE	FALSE	FALSE	719	0.035
ITGA5p.Arg598Ter	ITGA5	0.0352142	0.0259929	0.00718552	0.0700329	0.269913	0.232558					0.030045	0.0287936	Ter	Arg	FALSE		5	0	0	0	0	0	0	0	2	1	0	2	0	0	0	0	0	0	0	0	0	0	0	0	0	0	0	0	0	0	0	0	0	0	0	0	0	0	0	0	0	0	0	0	0	0	0	0	0	0	0	0	0	0	0	0	0	0	0	0	0	0	0	0	0	0	30.06	FALSE	FALSE	FALSE	719	0.035
SLC26A11p.Arg247Cys	SLC26A11	0.0352142	0.0259929	0.00718552	0.0697149	0.269913	0.232558					0.030045	0.0287936	Cys	Arg	TRUE		5	0	0	0	0	0	0	0	2	1	0	2	0	0	0	0	0	0	0	0	0	0	0	0	0	0	0	0	0	0	0	0	0	0	0	0	0	0	0	0	0	0	0	0	0	0	0	0	0	0	0	0	0	0	0	0	0	0	0	0	0	0	0	0	0	0	30.02	FALSE	FALSE	FALSE	719	0.035
OR7D4p.Pro175Leu	OR7D4	0.0352054	0.0207943	0.00718552	0.0743092	0.134957	0.116279			0.169779	0.169779	0.0280473	0.0191957	Leu	Pro	FALSE		4	0	1	1	0	0	1	0	0	0	0	1	0	0	0	0	0	0	0	0	0	0	0	0	0	0	0	0	0	0	0	0	0	0	0	0	0	0	0	0	0	0	0	0	0	0	0	0	0	0	0	0	0	0	0	0	0	0	0	0	0	0	0	0	0	0	23.72	FALSE	FALSE	FALSE	719	0.035
SETDB1p.Glu900Ter	SETDB1	0.0352054	0.0207943	0.00718552	0.0741198	0.134957	0.116279			0.169779	0.169779	0.0280473	0.0191957	Ter	Glu	FALSE	2	4	0	1	1	0	0	1	0	0	0	0	1	0	0	0	0	0	0	0	0	0	0	0	0	0	0	0	0	0	0	0	0	0	0	0	0	0	0	0	0	0	0	0	0	0	0	0	0	0	0	0	0	0	0	0	0	0	0	0	0	0	0	0	0	0	0	22.46	FALSE	FALSE	FALSE	719	0.035
RYR2p.Thr1730Met	RYR2	0.035203	0.0311915	0.00809641	0.0697465			0.0965712	0.0569801			0.0355997	0.0383914	Met	Thr	FALSE		6	0	0	1	0	0	0	0	1	0	1	0	0	0	0	0	1	0	0	0	0	0	0	0	0	0	0	0	0	1	0	0	1	0	0	0	0	0	0	0	0	0	0	0	0	0	0	0	0	0	0	0	0	0	0	0	0	0	0	0	0	0	0	0	0	0	43.66	FALSE	FALSE	FALSE	719	0.035
ARID1Ap.Arg1446Ter	ARID1A	0.0351986	0.0467873	0.0119562	0.064456					0.169779	0.169779	0.0365702	0.067185	Ter	Arg	FALSE	1	9	0	0	0	1	0	1	0	2	0	0	0	0	1	0	0	4	0	0	0	0	0	0	0	0	0	0	0	0	0	0	0	0	0	0	0	0	0	0	0	0	0	0	0	0	0	0	0	0	0	0	0	0	0	0	0	0	0	0	0	0	0	0	0	0	0	80.73	FALSE	FALSE	FALSE	719	0.035
GNA11p.Arg183Cys	GNA11	0.0351966	0.0259929	0.00718552	0.0727427	0.295613	0.348837					0.0280473	0.0191957	Cys	Arg	TRUE	1	5	0	1	1	0	0	0	0	0	0	0	2	0	0	0	0	0	0	0	0	0	0	0	0	0	0	0	0	0	0	0	0	0	0	0	0	0	0	0	0	0	0	0	0	0	0	0	1	0	0	0	0	0	0	0	0	0	0	0	0	0	0	0	0	0	0	31.74	FALSE	FALSE	FALSE	719	0.035
NEFMp.Ala213Val	NEFM	0.0351959	0.0311915	0.00809641	0.0712627							0.0507344	0.0575871	Val	Ala	FALSE		6	0	0	1	0	1	0	0	2	0	0	0	0	0	0	0	2	0	0	0	0	0	0	0	0	0	0	0	0	0	0	0	0	0	0	0	0	0	0	0	0	0	0	0	0	0	0	0	0	0	0	0	0	0	0	0	0	0	0	0	0	0	0	0	0	0	43.71	FALSE	FALSE	FALSE	719	0.035
SLITRK6p.Arg191Cys	SLITRK6	0.0351951	0.0311915	0.00809641	0.0669261	0.40487	0.348837					0.0196598	0.0287936	Cys	Arg	TRUE		6	0	0	0	0	0	0	0	2	0	0	3	0	0	0	0	1	0	0	0	0	0	0	0	0	0	0	0	0	0	0	0	0	0	0	0	0	0	0	0	0	0	0	0	0	0	0	0	0	0	0	0	0	0	0	0	0	0	0	0	0	0	0	0	0	0	42.47	FALSE	FALSE	FALSE	719	0.035
TRDV1p.Arg70Cys	TRDV1	0.0351951	0.0311915	0.00973981	0.0678359	0.40487	0.348837					0.0196598	0.0287936	Cys	Arg	TRUE		6	0	0	0	0	0	0	0	2	0	0	3	0	0	0	0	1	0	0	0	0	0	0	0	0	0	0	0	0	0	0	0	0	0	0	0	0	0	0	0	0	0	0	0	0	0	0	0	0	0	0	0	0	0	0	0	0	0	0	0	0	0	0	0	0	0	43.07	FALSE	FALSE	FALSE	719	0.035
PCOLCE2p.Arg387Ter	PCOLCE2	0.0351896	0.0207943	0.00492867	0.0753078							0.0436206	0.0287936	Ter	Arg	FALSE		4	0	0	0	0	2	0	0	0	1	0	0	0	0	0	0	0	0	0	0	0	0	0	0	0	0	0	0	0	0	0	0	0	0	0	1	0	0	0	0	0	0	0	0	0	0	0	0	0	0	0	0	0	0	0	0	0	0	0	0	0	0	0	0	0	0	26.76	FALSE	FALSE	FALSE	719	0.035
KIAA2022p.Glu849Lys	KIAA2022	0.0351823	0.0259929	0.00718552	0.0703646	0.134957	0.116279					0.0378478	0.0287936	Lys	Glu	TRUE		5	0	0	3	0	0	0	0	0	0	0	1	0	0	0	0	0	0	0	1	0	0	0	0	0	0	0	0	0	0	0	0	0	0	0	0	0	0	0	0	0	0	0	0	0	0	0	0	0	0	0	0	0	0	0	0	0	0	0	0	0	0	0	0	0	0	29.33	FALSE	FALSE	FALSE	718	0.035
IGHV1-18p.Ala116Val	IGHV1-18	0.0351708	0.0259929	0.00554213	0.0719172			0.0525369	0.0569801			0.0440251	0.0383914	Val	Ala	FALSE		5	0	1	1	0	0	0	0	2	0	0	0	0	0	0	1	0	0	0	0	0	0	0	0	0	0	0	0	0	0	0	0	0	0	0	0	0	0	0	0	0	0	0	0	0	0	0	0	0	0	0	0	0	0	0	0	0	0	0	0	0	0	0	0	0	0	31.49	FALSE	FALSE	FALSE	718	0.035
CDH9p.Arg587His	CDH9	0.03517	0.0259929	0.00809641	0.0720024					0.169779	0.169779	0.0383541	0.0383914	His	Arg	TRUE		5	0	0	1	0	0	1	0	1	1	0	0	0	0	0	0	1	0	0	0	0	0	0	0	0	0	0	0	0	0	0	0	0	0	0	0	0	0	0	0	0	0	0	0	0	0	0	0	0	0	0	0	0	0	0	0	0	0	0	0	0	0	0	0	0	0	30.82	FALSE	FALSE	FALSE	718	0.035
GRK1p.Gly304Ser	GRK1	0.0351643	0.0155958	0	0.0793928							0.0252319	0.0191957	Ser	Gly	TRUE		3	0	0	2	0	0	0	0	0	0	0	0	0	0	0	0	0	0	0	0	0	0	0	0	0	0	0	0	0	0	0	0	0	0	0	0	0	0	0	0	0	0	0	0	1	0	0	0	0	0	0	0	0	0	0	0	0	0	0	0	0	0	0	0	0	0	15.22	FALSE	FALSE	FALSE	718	0.035
GSX1p.Arg174His	GSX1	0.0351643	0.0155958	0	0.0878326							0.0252319	0.0191957	His	Arg	TRUE		3	0	0	2	0	0	0	0	0	0	0	0	0	0	0	0	0	0	0	0	0	0	0	0	0	0	0	0	0	0	0	0	0	0	0	0	0	0	0	0	0	0	0	0	1	0	0	0	0	0	0	0	0	0	0	0	0	0	0	0	0	0	0	0	0	0	14.79	FALSE	FALSE	FALSE	718	0.035
SGTAp.Ala53Val	SGTA	0.0351643	0.0155958	0	0.0793928							0.0252319	0.0191957	Val	Ala	FALSE		3	0	0	2	0	0	0	0	0	0	0	0	0	0	0	0	0	0	0	0	0	0	0	0	0	0	0	0	0	0	0	0	0	0	0	0	0	0	0	0	0	0	0	0	1	0	0	0	0	0	0	0	0	0	0	0	0	0	0	0	0	0	0	0	0	0	14.9	FALSE	FALSE	FALSE	718	0.035
SSTR4p.Arg329Cys	SSTR4	0.0351643	0.0155958	0	0.0878326							0.0252319	0.0191957	Cys	Arg	TRUE		3	0	0	2	0	0	0	0	0	0	0	0	0	0	0	0	0	0	0	0	0	0	0	0	0	0	0	0	0	0	0	0	0	0	0	0	0	0	0	0	0	0	0	0	1	0	0	0	0	0	0	0	0	0	0	0	0	0	0	0	0	0	0	0	0	0	15.11	FALSE	FALSE	FALSE	718	0.035
SLC4A10p.Arg46Gln	SLC4A10	0.0351614	0.0311915	0.00856264	0.0692919	0.0229205	0.116279			0.169779	0.169779	0.0365826	0.0383914	Gln	Arg	FALSE		6	0	0	1	0	0	1	0	3	0	0	0	0	0	0	0	0	0	0	0	0	0	0	0	0	1	0	0	0	0	0	0	0	0	0	0	0	0	0	0	0	0	0	0	0	0	0	0	0	0	0	0	0	0	0	0	0	0	0	0	0	0	0	0	0	0	43.13	FALSE	FALSE	FALSE	718	0.035
HIVEP1p.Ser1785Leu	HIVEP1	0.0351604	0.0259929	0.00718552	0.0694459	0.134957	0.116279					0.0332208	0.0287936	Leu	Ser	FALSE		5	0	0	2	0	0	0	0	1	0	0	1	0	0	0	0	0	0	0	0	0	0	0	0	0	0	0	0	0	0	0	0	0	0	0	1	0	0	0	0	0	0	0	0	0	0	0	0	0	0	0	0	0	0	0	0	0	0	0	0	0	0	0	0	0	0	29.38	FALSE	FALSE	FALSE	718	0.035
LDLRAP1p.Ser260Leu	LDLRAP1	0.0351604	0.0259929	0.00718552	0.0701686	0.134957	0.116279					0.0332208	0.0287936	Leu	Ser	FALSE		5	0	0	2	0	0	0	0	1	0	0	1	0	0	0	0	0	0	0	0	0	0	0	0	0	0	0	0	0	0	0	0	0	0	0	1	0	0	0	0	0	0	0	0	0	0	0	0	0	0	0	0	0	0	0	0	0	0	0	0	0	0	0	0	0	0	30.93	FALSE	FALSE	FALSE	718	0.035
PRKCGp.Glu79Lys	PRKCG	0.0351604	0.0259929	0.00718552	0.0708608	0.134957	0.116279					0.0332208	0.0287936	Lys	Glu	TRUE		5	0	0	2	0	0	0	0	1	0	0	1	0	0	0	0	0	0	0	0	0	0	0	0	0	0	0	0	0	0	0	0	0	0	0	1	0	0	0	0	0	0	0	0	0	0	0	0	0	0	0	0	0	0	0	0	0	0	0	0	0	0	0	0	0	0	29.95	FALSE	FALSE	FALSE	718	0.035
CCR4p.Arg312His	CCR4	0.0351534	0.0207943	0.00784809	0.0731639							0.0506731	0.0383914	His	Arg	TRUE	2	4	0	1	1	0	0	0	0	0	0	0	0	0	0	0	0	0	0	0	0	0	0	0	0	0	0	0	0	0	0	0	0	2	0	0	0	0	0	0	0	0	0	0	0	0	0	0	0	0	0	0	0	0	0	0	0	0	0	0	0	0	0	0	0	0	0	23.57	FALSE	FALSE	FALSE	718	0.035
B3GALT1p.Ser237Leu	B3GALT1	0.0351521	0.0207943	0.00718552	0.0751478	0.134957	0.116279	0.0965712	0.0569801			0.0280473	0.0191957	Leu	Ser	FALSE		4	0	1	1	0	0	0	0	0	0	1	1	0	0	0	0	0	0	0	0	0	0	0	0	0	0	0	0	0	0	0	0	0	0	0	0	0	0	0	0	0	0	0	0	0	0	0	0	0	0	0	0	0	0	0	0	0	0	0	0	0	0	0	0	0	0	22.32	FALSE	FALSE	FALSE	718	0.035
NBNp.Pro198Gln	NBN	0.0351504	0.0259929	0.00778458	0.0728893			0.0147136	0.0569801			0.0487999	0.0383914	Gln	Pro	FALSE	1	5	0	0	0	0	0	0	0	0	2	0	0	0	0	0	0	0	0	0	0	0	0	0	0	0	0	1	0	0	0	0	0	1	0	0	0	0	0	0	0	0	0	0	0	0	0	0	0	0	0	0	0	1	0	0	0	0	0	0	0	0	0	0	0	0	0	30.71	FALSE	FALSE	FALSE	718	0.035
ABCC2p.Leu138Ile	ABCC2	0.0351373	0.0259929	0.00554213	0.0705931							0.0506499	0.0479893	Ile	Leu	FALSE		5	0	0	1	0	0	0	0	3	1	0	0	0	0	0	0	0	0	0	0	0	0	0	0	0	0	0	0	0	0	0	0	0	0	0	0	0	0	0	0	0	0	0	0	0	0	0	0	0	0	0	0	0	0	0	0	0	0	0	0	0	0	0	0	0	0	31.43	FALSE	FALSE	FALSE	717	0.035
EXOC6p.Glu42Lys	EXOC6	0.0351373	0.0259929	0.00554213	0.0711523							0.0506499	0.0479893	Lys	Glu	TRUE		5	0	0	1	0	0	0	0	3	1	0	0	0	0	0	0	0	0	0	0	0	0	0	0	0	0	0	0	0	0	0	0	0	0	0	0	0	0	0	0	0	0	0	0	0	0	0	0	0	0	0	0	0	0	0	0	0	0	0	0	0	0	0	0	0	0	31.48	FALSE	FALSE	FALSE	717	0.035
FAM98Ap.Ser264Tyr	FAM98A	0.0351373	0.0259929	0.00554213	0.0701454							0.0506499	0.0479893	Tyr	Ser	TRUE		5	0	0	1	0	0	0	0	3	1	0	0	0	0	0	0	0	0	0	0	0	0	0	0	0	0	0	0	0	0	0	0	0	0	0	0	0	0	0	0	0	0	0	0	0	0	0	0	0	0	0	0	0	0	0	0	0	0	0	0	0	0	0	0	0	0	30.48	FALSE	FALSE	FALSE	717	0.035
KIF6p.Asp704Asn	KIF6	0.0351373	0.0259929	0.00554213	0.0716							0.0506499	0.0479893	Asn	Asp	FALSE		5	0	0	1	0	0	0	0	3	1	0	0	0	0	0	0	0	0	0	0	0	0	0	0	0	0	0	0	0	0	0	0	0	0	0	0	0	0	0	0	0	0	0	0	0	0	0	0	0	0	0	0	0	0	0	0	0	0	0	0	0	0	0	0	0	0	31.74	FALSE	FALSE	FALSE	717	0.035
LSM11p.Arg180Trp	LSM11	0.0351373	0.0259929	0.00554213	0.0712814							0.0506499	0.0479893	Trp	Arg	FALSE		5	0	0	1	0	0	0	0	3	1	0	0	0	0	0	0	0	0	0	0	0	0	0	0	0	0	0	0	0	0	0	0	0	0	0	0	0	0	0	0	0	0	0	0	0	0	0	0	0	0	0	0	0	0	0	0	0	0	0	0	0	0	0	0	0	0	30.37	FALSE	FALSE	FALSE	717	0.035
MAK16p.Arg122Ter	MAK16	0.0351373	0.0259929	0.00554213	0.0702746							0.0506499	0.0479893	Ter	Arg	FALSE		5	0	0	1	0	0	0	0	3	1	0	0	0	0	0	0	0	0	0	0	0	0	0	0	0	0	0	0	0	0	0	0	0	0	0	0	0	0	0	0	0	0	0	0	0	0	0	0	0	0	0	0	0	0	0	0	0	0	0	0	0	0	0	0	0	0	30.45	FALSE	FALSE	FALSE	717	0.035
PTBP2p.Arg64Gln	PTBP2	0.0351373	0.0259929	0.00554213	0.0716							0.0506499	0.0479893	Gln	Arg	FALSE		5	0	0	1	0	0	0	0	3	1	0	0	0	0	0	0	0	0	0	0	0	0	0	0	0	0	0	0	0	0	0	0	0	0	0	0	0	0	0	0	0	0	0	0	0	0	0	0	0	0	0	0	0	0	0	0	0	0	0	0	0	0	0	0	0	0	30.6	FALSE	FALSE	FALSE	717	0.035
UGT1A8p.Arg254Gln	UGT1A8	0.0351373	0.0259929	0.00554213	0.0701454							0.0506499	0.0479893	Gln	Arg	FALSE		5	0	0	1	0	0	0	0	3	1	0	0	0	0	0	0	0	0	0	0	0	0	0	0	0	0	0	0	0	0	0	0	0	0	0	0	0	0	0	0	0	0	0	0	0	0	0	0	0	0	0	0	0	0	0	0	0	0	0	0	0	0	0	0	0	0	31.55	FALSE	FALSE	FALSE	717	0.035
ZNF454p.Arg376Ile	ZNF454	0.0351373	0.0259929	0.00554213	0.0701487							0.0506499	0.0479893	Ile	Arg	FALSE		5	0	0	1	0	0	0	0	3	1	0	0	0	0	0	0	0	0	0	0	0	0	0	0	0	0	0	0	0	0	0	0	0	0	0	0	0	0	0	0	0	0	0	0	0	0	0	0	0	0	0	0	0	0	0	0	0	0	0	0	0	0	0	0	0	0	31.14	FALSE	FALSE	FALSE	717	0.035
CSMD3p.Arg100Gln	CSMD3	0.0351337	0.0259929	0.00718552	0.0702675	0.539827	0.465116							Gln	Arg	FALSE	2	5	0	0	0	0	0	0	0	0	0	0	4	0	0	0	0	0	0	0	0	0	0	0	0	0	0	0	0	0	0	0	1	0	0	0	0	0	0	0	0	0	0	0	0	0	0	0	0	0	0	0	0	0	0	0	0	0	0	0	0	0	0	0	0	0	0	26.6	FALSE	FALSE	FALSE	717	0.035
ELOVL7p.Arg98Ter	ELOVL7	0.03513	0.0363901	0.0110843	0.0647179							0.0479334	0.0575871	Ter	Arg	FALSE		7	0	0	0	0	0	0	0	6	0	0	0	0	0	0	0	0	0	0	0	0	0	0	0	0	0	0	0	0	0	0	0	0	0	0	0	0	0	0	0	0	0	0	0	0	0	0	0	0	0	0	1	0	0	0	0	0	0	0	0	0	0	0	0	0	0	55.57	FALSE	FALSE	FALSE	717	0.035
ABCC6p.Arg1141Gln	ABCC6	0.0351232	0.0311915	0.00755608	0.0698758	0.40487	0.348837	0.0525369	0.0569801			0.0126159	0.00959785	Gln	Arg	FALSE		6	0	0	1	0	0	0	0	0	0	0	3	0	0	0	1	0	0	0	0	0	0	0	0	0	0	0	0	0	0	0	0	0	0	0	0	0	0	0	0	0	1	0	0	0	0	0	0	0	0	0	0	0	0	0	0	0	0	0	0	0	0	0	0	0	0	44.65	FALSE	FALSE	FALSE	717	0.035
ZNF491p.Arg259Gln	ZNF491	0.0351182	0.0311915	0.00809641	0.0676053	0.134957	0.116279					0.0402646	0.0479893	Gln	Arg	FALSE		6	0	0	1	0	0	0	0	3	0	0	1	0	0	0	0	1	0	0	0	0	0	0	0	0	0	0	0	0	0	0	0	0	0	0	0	0	0	0	0	0	0	0	0	0	0	0	0	0	0	0	0	0	0	0	0	0	0	0	0	0	0	0	0	0	0	43.43	FALSE	FALSE	FALSE	717	0.035
SLC2A14p.Thr247Met	SLC2A14	0.035111	0.0207943	0.00784809	0.0731397							0.050612	0.0383914	Met	Thr	FALSE		4	0	0	2	0	0	0	0	0	1	0	0	0	0	0	0	0	0	0	0	0	0	0	0	0	0	0	0	0	0	0	0	1	0	0	0	0	0	0	0	0	0	0	0	0	0	0	0	0	0	0	0	0	0	0	0	0	0	0	0	0	0	0	0	0	0	23.94	FALSE	FALSE	FALSE	717	0.035
KIF17p.Arg869Cys	KIF17	0.0350978	0.0259929	0.00718552	0.0738904	0.269913	0.232558	0.0341219	0.0569801			0.0079889	0.00959785	Cys	Arg	TRUE		5	0	0	0	0	0	0	1	1	0	0	2	0	0	0	0	0	0	0	0	0	0	0	0	0	0	0	0	0	0	0	0	0	0	0	0	0	0	0	0	1	0	0	0	0	0	0	0	0	0	0	0	0	0	0	0	0	0	0	0	0	0	0	0	0	0	32.31	FALSE	FALSE	FALSE	717	0.035
COL9A2p.Ser148Leu	COL9A2	0.0350967	0.0155958	0	0.0808917	0.134957	0.116279					0.0147767	0.00959785	Leu	Ser	FALSE		3	0	0	0	0	1	0	0	0	0	0	1	0	0	0	0	0	0	0	0	0	0	0	0	0	0	0	0	0	0	0	0	0	0	0	0	0	0	0	0	0	0	0	0	1	0	0	0	0	0	0	0	0	0	0	0	0	0	0	0	0	0	0	0	0	0	17.26	FALSE	FALSE	FALSE	717	0.035
OR11L1p.Phe62Leu	OR11L1	0.0350915	0.0207943	0.00697593	0.0760267	0.134957	0.116279					0.0126159	0.00959785	Leu	Phe	FALSE		4	0	0	1	0	0	0	1	0	0	0	1	0	0	0	0	0	1	0	0	0	0	0	0	0	0	0	0	0	0	0	0	0	0	0	0	0	0	0	0	0	0	0	0	0	0	0	0	0	0	0	0	0	0	0	0	0	0	0	0	0	0	0	0	0	0	21.37	FALSE	FALSE	FALSE	717	0.035
ERCC6p.Arg1230Pro	ERCC6	0.0350888	0.0155958	0	0.0809281							0.0154314	0.00959785	Pro	Arg	FALSE		3	0	1	0	0	0	0	2	0	0	0	0	0	0	0	0	0	0	0	0	0	0	0	0	0	0	0	0	0	0	0	0	0	0	0	0	0	0	0	0	0	0	0	0	0	0	0	0	0	0	0	0	0	0	0	0	0	0	0	0	0	0	0	0	0	0	19.43	FALSE	FALSE	FALSE	716	0.035
PARP4p.Ala1656Pro	PARP4	0.0350888	0.0155958	0	0.0823652							0.0154314	0.00959785	Pro	Ala	FALSE		3	0	1	0	0	0	0	2	0	0	0	0	0	0	0	0	0	0	0	0	0	0	0	0	0	0	0	0	0	0	0	0	0	0	0	0	0	0	0	0	0	0	0	0	0	0	0	0	0	0	0	0	0	0	0	0	0	0	0	0	0	0	0	0	0	0	20.16	FALSE	FALSE	FALSE	716	0.035
PCDHGA5p.Arg80Gln	PCDHGA5	0.035084	0.0207943	0.00648808	0.0738338	0.134957	0.116279					0.0402152	0.0287936	Gln	Arg	FALSE		4	0	2	0	0	0	0	0	0	0	0	1	0	0	0	0	0	0	0	0	0	0	0	0	0	0	0	0	0	0	0	0	0	0	0	0	0	0	0	0	0	0	0	0	0	0	0	0	0	0	0	0	1	0	0	0	0	0	0	0	0	0	0	0	0	0	21.52	FALSE	FALSE	FALSE	716	0.035
CDH9p.Thr737Met	CDH9	0.035066	0.0311915	0.0092586	0.0698847			0.201645	0.17094			0.0220562	0.0191957	Met	Thr	FALSE		6	0	0	0	0	0	0	0	1	1	1	0	0	0	0	2	0	0	0	0	0	0	0	0	0	0	0	0	0	1	0	0	0	0	0	0	0	0	0	0	0	0	0	0	0	0	0	0	0	0	0	0	0	0	0	0	0	0	0	0	0	0	0	0	0	0	43.49	FALSE	FALSE	FALSE	716	0.035
RGPD3p.Arg1394Cys	RGPD3	0.0350658	0.0311915	0.00961055	0.0670146	0.269913	0.232558					0.0298313	0.0383914	Cys	Arg	TRUE	2	6	0	0	0	0	0	0	0	3	0	0	2	0	1	0	0	0	0	0	0	0	0	0	0	0	0	0	0	0	0	0	0	0	0	0	0	0	0	0	0	0	0	0	0	0	0	0	0	0	0	0	0	0	0	0	0	0	0	0	0	0	0	0	0	0	0	44.11	FALSE	FALSE	FALSE	716	0.035
FCGBPp.Gly2670Arg	FCGBP	0.0350612	0.0155958	0	0.0808276							0.0154314	0.00959785	Arg	Gly	TRUE		3	0	1	0	0	0	0	2	0	0	0	0	0	0	0	0	0	0	0	0	0	0	0	0	0	0	0	0	0	0	0	0	0	0	0	0	0	0	0	0	0	0	0	0	0	0	0	0	0	0	0	0	0	0	0	0	0	0	0	0	0	0	0	0	0	0	20.05	FALSE	FALSE	FALSE	716	0.035
NBEAL1p.Thr2492Ala	NBEAL1	0.0350612	0.0155958	0	0.0823004							0.0154314	0.00959785	Ala	Thr	FALSE		3	0	1	0	0	0	0	2	0	0	0	0	0	0	0	0	0	0	0	0	0	0	0	0	0	0	0	0	0	0	0	0	0	0	0	0	0	0	0	0	0	0	0	0	0	0	0	0	0	0	0	0	0	0	0	0	0	0	0	0	0	0	0	0	0	0	19.64	FALSE	FALSE	FALSE	716	0.035
RFPL4AL1p.Ala137Thr	RFPL4AL1	0.0350612	0.0155958	0	0.0808644							0.0154314	0.00959785	Thr	Ala	TRUE		3	0	1	0	0	0	0	2	0	0	0	0	0	0	0	0	0	0	0	0	0	0	0	0	0	0	0	0	0	0	0	0	0	0	0	0	0	0	0	0	0	0	0	0	0	0	0	0	0	0	0	0	0	0	0	0	0	0	0	0	0	0	0	0	0	0	20.56	FALSE	FALSE	FALSE	716	0.035
HS3ST2p.Arg249Cys	HS3ST2	0.035061	0.0207943	0.00554213	0.0747557					0.169779	0.169779	0.038197	0.0287936	Cys	Arg	TRUE		4	0	1	0	0	1	1	0	1	0	0	0	0	0	0	0	0	0	0	0	0	0	0	0	0	0	0	0	0	0	0	0	0	0	0	0	0	0	0	0	0	0	0	0	0	0	0	0	0	0	0	0	0	0	0	0	0	0	0	0	0	0	0	0	0	0	22.26	FALSE	FALSE	FALSE	716	0.035
ZNF845p.Leu522Pro	ZNF845	0.0350357	0.0207943	0.00875893	0.0700715							0.0504638	0.0383914	Pro	Leu	FALSE		4	0	0	4	0	0	0	0	0	0	0	0	0	0	0	0	0	0	0	0	0	0	0	0	0	0	0	0	0	0	0	0	0	0	0	0	0	0	0	0	0	0	0	0	0	0	0	0	0	0	0	0	0	0	0	0	0	0	0	0	0	0	0	0	0	0	23.66	FALSE	FALSE	FALSE	715	0.035
ABCF2p.Thr307Met	ABCF2	0.0350082	0.0207943	0.00875204	0.0700163							0.0504638	0.0383914	Met	Thr	FALSE		4	0	0	4	0	0	0	0	0	0	0	0	0	0	0	0	0	0	0	0	0	0	0	0	0	0	0	0	0	0	0	0	0	0	0	0	0	0	0	0	0	0	0	0	0	0	0	0	0	0	0	0	0	0	0	0	0	0	0	0	0	0	0	0	0	0	25.02	FALSE	FALSE	FALSE	715	0.035
AGFG2p.Ser355Gly	AGFG2	0.0350082	0.0207943	0.00875204	0.0700163							0.0504638	0.0383914	Gly	Ser	FALSE		4	0	0	4	0	0	0	0	0	0	0	0	0	0	0	0	0	0	0	0	0	0	0	0	0	0	0	0	0	0	0	0	0	0	0	0	0	0	0	0	0	0	0	0	0	0	0	0	0	0	0	0	0	0	0	0	0	0	0	0	0	0	0	0	0	0	23.77	FALSE	FALSE	FALSE	715	0.035
ALKp.Arg188Cys	ALK	0.0350082	0.0207943	0.00875204	0.0700163							0.0504638	0.0383914	Cys	Arg	TRUE	1	4	0	0	4	0	0	0	0	0	0	0	0	0	0	0	0	0	0	0	0	0	0	0	0	0	0	0	0	0	0	0	0	0	0	0	0	0	0	0	0	0	0	0	0	0	0	0	0	0	0	0	0	0	0	0	0	0	0	0	0	0	0	0	0	0	0	23.84	TRUE	FALSE	FALSE	715	0.035
AMER1p.Arg626Ter	AMER1	0.0350082	0.0207943	0.00875204	0.0700163							0.0504638	0.0383914	Ter	Arg	FALSE	1	4	0	0	4	0	0	0	0	0	0	0	0	0	0	0	0	0	0	0	0	0	0	0	0	0	0	0	0	0	0	0	0	0	0	0	0	0	0	0	0	0	0	0	0	0	0	0	0	0	0	0	0	0	0	0	0	0	0	0	0	0	0	0	0	0	0	23.22	FALSE	TRUE	FALSE	715	0.035
ANKRD11p.Val194Ile	ANKRD11	0.0350082	0.0207943	0.00875204	0.0700163							0.0504638	0.0383914	Ile	Val	FALSE		4	0	0	4	0	0	0	0	0	0	0	0	0	0	0	0	0	0	0	0	0	0	0	0	0	0	0	0	0	0	0	0	0	0	0	0	0	0	0	0	0	0	0	0	0	0	0	0	0	0	0	0	0	0	0	0	0	0	0	0	0	0	0	0	0	0	23.65	FALSE	FALSE	FALSE	715	0.035
APAF1p.Arg872His	APAF1	0.0350082	0.0207943	0.00875204	0.0700163							0.0504638	0.0383914	His	Arg	TRUE		4	0	0	4	0	0	0	0	0	0	0	0	0	0	0	0	0	0	0	0	0	0	0	0	0	0	0	0	0	0	0	0	0	0	0	0	0	0	0	0	0	0	0	0	0	0	0	0	0	0	0	0	0	0	0	0	0	0	0	0	0	0	0	0	0	0	24.28	FALSE	FALSE	FALSE	715	0.035
APCp.Arg332Ter	APC	0.0350082	0.0207943	0.00875204	0.0700163							0.0504638	0.0383914	Ter	Arg	FALSE	1	4	0	0	4	0	0	0	0	0	0	0	0	0	0	0	0	0	0	0	0	0	0	0	0	0	0	0	0	0	0	0	0	0	0	0	0	0	0	0	0	0	0	0	0	0	0	0	0	0	0	0	0	0	0	0	0	0	0	0	0	0	0	0	0	0	0	23.69	FALSE	TRUE	FALSE	715	0.035
APCp.Gln1429Ter	APC	0.0350082	0.0207943	0.00875204	0.0700163							0.0504638	0.0383914	Ter	Gln	FALSE	1	4	0	0	4	0	0	0	0	0	0	0	0	0	0	0	0	0	0	0	0	0	0	0	0	0	0	0	0	0	0	0	0	0	0	0	0	0	0	0	0	0	0	0	0	0	0	0	0	0	0	0	0	0	0	0	0	0	0	0	0	0	0	0	0	0	0	24.84	FALSE	TRUE	FALSE	715	0.035
APCp.Glu1295Ter	APC	0.0350082	0.0207943	0.00875204	0.0700163							0.0504638	0.0383914	Ter	Glu	FALSE	1	4	0	0	4	0	0	0	0	0	0	0	0	0	0	0	0	0	0	0	0	0	0	0	0	0	0	0	0	0	0	0	0	0	0	0	0	0	0	0	0	0	0	0	0	0	0	0	0	0	0	0	0	0	0	0	0	0	0	0	0	0	0	0	0	0	0	23.43	FALSE	TRUE	FALSE	715	0.035
APCp.Glu1306Ter	APC	0.0350082	0.0207943	0.00875204	0.0700163							0.0504638	0.0383914	Ter	Glu	FALSE	1	4	0	0	4	0	0	0	0	0	0	0	0	0	0	0	0	0	0	0	0	0	0	0	0	0	0	0	0	0	0	0	0	0	0	0	0	0	0	0	0	0	0	0	0	0	0	0	0	0	0	0	0	0	0	0	0	0	0	0	0	0	0	0	0	0	0	23.77	FALSE	TRUE	FALSE	715	0.035
APCp.Glu1379Ter	APC	0.0350082	0.0207943	0.00875204	0.0700163							0.0504638	0.0383914	Ter	Glu	FALSE	1	4	0	0	4	0	0	0	0	0	0	0	0	0	0	0	0	0	0	0	0	0	0	0	0	0	0	0	0	0	0	0	0	0	0	0	0	0	0	0	0	0	0	0	0	0	0	0	0	0	0	0	0	0	0	0	0	0	0	0	0	0	0	0	0	0	0	23.89	FALSE	TRUE	FALSE	715	0.035
APCp.Glu941Ter	APC	0.0350082	0.0207943	0.00875204	0.0700163							0.0504638	0.0383914	Ter	Glu	FALSE	1	4	0	0	4	0	0	0	0	0	0	0	0	0	0	0	0	0	0	0	0	0	0	0	0	0	0	0	0	0	0	0	0	0	0	0	0	0	0	0	0	0	0	0	0	0	0	0	0	0	0	0	0	0	0	0	0	0	0	0	0	0	0	0	0	0	0	23.57	FALSE	TRUE	FALSE	715	0.035
ARFGEF1p.Arg1253Ter	ARFGEF1	0.0350082	0.0207943	0.00875204	0.0700163							0.0504638	0.0383914	Ter	Arg	FALSE		4	0	0	4	0	0	0	0	0	0	0	0	0	0	0	0	0	0	0	0	0	0	0	0	0	0	0	0	0	0	0	0	0	0	0	0	0	0	0	0	0	0	0	0	0	0	0	0	0	0	0	0	0	0	0	0	0	0	0	0	0	0	0	0	0	0	23.63	FALSE	FALSE	FALSE	715	0.035
ARFGEF2p.Arg1133Gln	ARFGEF2	0.0350082	0.0207943	0.00875204	0.0700163							0.0504638	0.0383914	Gln	Arg	FALSE		4	0	0	4	0	0	0	0	0	0	0	0	0	0	0	0	0	0	0	0	0	0	0	0	0	0	0	0	0	0	0	0	0	0	0	0	0	0	0	0	0	0	0	0	0	0	0	0	0	0	0	0	0	0	0	0	0	0	0	0	0	0	0	0	0	0	23.65	FALSE	FALSE	FALSE	715	0.035
ATP2B4p.Arg310Cys	ATP2B4	0.0350082	0.0207943	0.00875204	0.0700163							0.0504638	0.0383914	Cys	Arg	TRUE		4	0	0	4	0	0	0	0	0	0	0	0	0	0	0	0	0	0	0	0	0	0	0	0	0	0	0	0	0	0	0	0	0	0	0	0	0	0	0	0	0	0	0	0	0	0	0	0	0	0	0	0	0	0	0	0	0	0	0	0	0	0	0	0	0	0	23.59	FALSE	FALSE	FALSE	715	0.035
C9ORF114p.Lys32Glu	C9ORF114	0.0350082	0.0207943	0.00875204	0.0700163							0.0504638	0.0383914	Glu	Lys	FALSE		4	0	0	4	0	0	0	0	0	0	0	0	0	0	0	0	0	0	0	0	0	0	0	0	0	0	0	0	0	0	0	0	0	0	0	0	0	0	0	0	0	0	0	0	0	0	0	0	0	0	0	0	0	0	0	0	0	0	0	0	0	0	0	0	0	0	23.55	FALSE	FALSE	FALSE	715	0.035
CARS2p.Thr188Met	CARS2	0.0350082	0.0207943	0.00875204	0.0700163							0.0504638	0.0383914	Met	Thr	FALSE		4	0	0	4	0	0	0	0	0	0	0	0	0	0	0	0	0	0	0	0	0	0	0	0	0	0	0	0	0	0	0	0	0	0	0	0	0	0	0	0	0	0	0	0	0	0	0	0	0	0	0	0	0	0	0	0	0	0	0	0	0	0	0	0	0	0	24.22	FALSE	FALSE	FALSE	715	0.035
CDH13p.Ala256Thr	CDH13	0.0350082	0.0207943	0.00875204	0.0700163							0.0504638	0.0383914	Thr	Ala	TRUE		4	0	0	4	0	0	0	0	0	0	0	0	0	0	0	0	0	0	0	0	0	0	0	0	0	0	0	0	0	0	0	0	0	0	0	0	0	0	0	0	0	0	0	0	0	0	0	0	0	0	0	0	0	0	0	0	0	0	0	0	0	0	0	0	0	0	23.3	FALSE	FALSE	FALSE	715	0.035
CDH26p.Arg637Gln	CDH26	0.0350082	0.0207943	0.00875204	0.0700163							0.0504638	0.0383914	Gln	Arg	FALSE		4	0	0	4	0	0	0	0	0	0	0	0	0	0	0	0	0	0	0	0	0	0	0	0	0	0	0	0	0	0	0	0	0	0	0	0	0	0	0	0	0	0	0	0	0	0	0	0	0	0	0	0	0	0	0	0	0	0	0	0	0	0	0	0	0	0	23.74	FALSE	FALSE	FALSE	715	0.035
CDH4p.Thr208Met	CDH4	0.0350082	0.0207943	0.00875204	0.0700163							0.0504638	0.0383914	Met	Thr	FALSE		4	0	0	4	0	0	0	0	0	0	0	0	0	0	0	0	0	0	0	0	0	0	0	0	0	0	0	0	0	0	0	0	0	0	0	0	0	0	0	0	0	0	0	0	0	0	0	0	0	0	0	0	0	0	0	0	0	0	0	0	0	0	0	0	0	0	23.8	FALSE	FALSE	FALSE	715	0.035
CHD6p.Gly2681Ser	CHD6	0.0350082	0.0207943	0.00875204	0.0700163							0.0504638	0.0383914	Ser	Gly	TRUE		4	0	0	4	0	0	0	0	0	0	0	0	0	0	0	0	0	0	0	0	0	0	0	0	0	0	0	0	0	0	0	0	0	0	0	0	0	0	0	0	0	0	0	0	0	0	0	0	0	0	0	0	0	0	0	0	0	0	0	0	0	0	0	0	0	0	24.29	FALSE	FALSE	FALSE	715	0.035
CLTCp.Arg354Cys	CLTC	0.0350082	0.0207943	0.00875204	0.0700163							0.0504638	0.0383914	Cys	Arg	TRUE	1	4	0	0	4	0	0	0	0	0	0	0	0	0	0	0	0	0	0	0	0	0	0	0	0	0	0	0	0	0	0	0	0	0	0	0	0	0	0	0	0	0	0	0	0	0	0	0	0	0	0	0	0	0	0	0	0	0	0	0	0	0	0	0	0	0	0	24.09	FALSE	FALSE	FALSE	715	0.035
COL27A1p.Arg166His	COL27A1	0.0350082	0.0207943	0.00875204	0.0700163							0.0504638	0.0383914	His	Arg	TRUE		4	0	0	4	0	0	0	0	0	0	0	0	0	0	0	0	0	0	0	0	0	0	0	0	0	0	0	0	0	0	0	0	0	0	0	0	0	0	0	0	0	0	0	0	0	0	0	0	0	0	0	0	0	0	0	0	0	0	0	0	0	0	0	0	0	0	23.48	FALSE	FALSE	FALSE	715	0.035
CTNNB1p.Arg582Trp	CTNNB1	0.0350082	0.0207943	0.00875204	0.0700163							0.0504638	0.0383914	Trp	Arg	FALSE	1	4	0	0	4	0	0	0	0	0	0	0	0	0	0	0	0	0	0	0	0	0	0	0	0	0	0	0	0	0	0	0	0	0	0	0	0	0	0	0	0	0	0	0	0	0	0	0	0	0	0	0	0	0	0	0	0	0	0	0	0	0	0	0	0	0	0	22.81	FALSE	TRUE	FALSE	715	0.035
CYP27B1p.Arg429Cys	CYP27B1	0.0350082	0.0207943	0.00875204	0.0700163							0.0504638	0.0383914	Cys	Arg	TRUE		4	0	0	4	0	0	0	0	0	0	0	0	0	0	0	0	0	0	0	0	0	0	0	0	0	0	0	0	0	0	0	0	0	0	0	0	0	0	0	0	0	0	0	0	0	0	0	0	0	0	0	0	0	0	0	0	0	0	0	0	0	0	0	0	0	0	23.91	FALSE	FALSE	FALSE	715	0.035
DGKIp.Gly970Ser	DGKI	0.0350082	0.0207943	0.00875204	0.0700163							0.0504638	0.0383914	Ser	Gly	TRUE		4	0	0	4	0	0	0	0	0	0	0	0	0	0	0	0	0	0	0	0	0	0	0	0	0	0	0	0	0	0	0	0	0	0	0	0	0	0	0	0	0	0	0	0	0	0	0	0	0	0	0	0	0	0	0	0	0	0	0	0	0	0	0	0	0	0	24.09	FALSE	FALSE	FALSE	715	0.035
DNAJC10p.Arg119His	DNAJC10	0.0350082	0.0207943	0.00875204	0.0700163							0.0504638	0.0383914	His	Arg	TRUE		4	0	0	4	0	0	0	0	0	0	0	0	0	0	0	0	0	0	0	0	0	0	0	0	0	0	0	0	0	0	0	0	0	0	0	0	0	0	0	0	0	0	0	0	0	0	0	0	0	0	0	0	0	0	0	0	0	0	0	0	0	0	0	0	0	0	24.18	FALSE	FALSE	FALSE	715	0.035
DOT1Lp.Arg593Cys	DOT1L	0.0350082	0.0207943	0.00875204	0.0700163							0.0504638	0.0383914	Cys	Arg	TRUE		4	0	0	4	0	0	0	0	0	0	0	0	0	0	0	0	0	0	0	0	0	0	0	0	0	0	0	0	0	0	0	0	0	0	0	0	0	0	0	0	0	0	0	0	0	0	0	0	0	0	0	0	0	0	0	0	0	0	0	0	0	0	0	0	0	0	23.5	FALSE	FALSE	FALSE	715	0.035
FAM102Ap.Ala111Val	FAM102A	0.0350082	0.0207943	0.00875204	0.0700163							0.0504638	0.0383914	Val	Ala	FALSE		4	0	0	4	0	0	0	0	0	0	0	0	0	0	0	0	0	0	0	0	0	0	0	0	0	0	0	0	0	0	0	0	0	0	0	0	0	0	0	0	0	0	0	0	0	0	0	0	0	0	0	0	0	0	0	0	0	0	0	0	0	0	0	0	0	0	23.76	FALSE	FALSE	FALSE	715	0.035
FAM83Dp.Arg347Gln	FAM83D	0.0350082	0.0207943	0.00875204	0.0700163							0.0504638	0.0383914	Gln	Arg	FALSE		4	0	0	4	0	0	0	0	0	0	0	0	0	0	0	0	0	0	0	0	0	0	0	0	0	0	0	0	0	0	0	0	0	0	0	0	0	0	0	0	0	0	0	0	0	0	0	0	0	0	0	0	0	0	0	0	0	0	0	0	0	0	0	0	0	0	24.34	FALSE	FALSE	FALSE	715	0.035
FAM86C1p.Pro123Leu	FAM86C1	0.0350082	0.0207943	0.00875204	0.0700163							0.0504638	0.0383914	Leu	Pro	FALSE		4	0	0	4	0	0	0	0	0	0	0	0	0	0	0	0	0	0	0	0	0	0	0	0	0	0	0	0	0	0	0	0	0	0	0	0	0	0	0	0	0	0	0	0	0	0	0	0	0	0	0	0	0	0	0	0	0	0	0	0	0	0	0	0	0	0	23.27	FALSE	FALSE	FALSE	715	0.035
FBXO34p.Arg445Gln	FBXO34	0.0350082	0.0207943	0.00875204	0.0700163							0.0504638	0.0383914	Gln	Arg	FALSE		4	0	0	4	0	0	0	0	0	0	0	0	0	0	0	0	0	0	0	0	0	0	0	0	0	0	0	0	0	0	0	0	0	0	0	0	0	0	0	0	0	0	0	0	0	0	0	0	0	0	0	0	0	0	0	0	0	0	0	0	0	0	0	0	0	0	24.04	FALSE	FALSE	FALSE	715	0.035
FERMT3p.Arg103Gln	FERMT3	0.0350082	0.0207943	0.00875204	0.0700163							0.0504638	0.0383914	Gln	Arg	FALSE		4	0	0	4	0	0	0	0	0	0	0	0	0	0	0	0	0	0	0	0	0	0	0	0	0	0	0	0	0	0	0	0	0	0	0	0	0	0	0	0	0	0	0	0	0	0	0	0	0	0	0	0	0	0	0	0	0	0	0	0	0	0	0	0	0	0	23.87	FALSE	FALSE	FALSE	715	0.035
FLG2p.Tyr559His	FLG2	0.0350082	0.0207943	0.00875204	0.0700163							0.0504638	0.0383914	His	Tyr	TRUE		4	0	0	4	0	0	0	0	0	0	0	0	0	0	0	0	0	0	0	0	0	0	0	0	0	0	0	0	0	0	0	0	0	0	0	0	0	0	0	0	0	0	0	0	0	0	0	0	0	0	0	0	0	0	0	0	0	0	0	0	0	0	0	0	0	0	23.28	FALSE	FALSE	FALSE	715	0.035
GALNT14p.Arg176Trp	GALNT14	0.0350082	0.0207943	0.00875204	0.0700163							0.0504638	0.0383914	Trp	Arg	FALSE		4	0	0	4	0	0	0	0	0	0	0	0	0	0	0	0	0	0	0	0	0	0	0	0	0	0	0	0	0	0	0	0	0	0	0	0	0	0	0	0	0	0	0	0	0	0	0	0	0	0	0	0	0	0	0	0	0	0	0	0	0	0	0	0	0	0	24.02	FALSE	FALSE	FALSE	715	0.035
GLB1L2p.Glu169Lys	GLB1L2	0.0350082	0.0207943	0.00875204	0.0700163							0.0504638	0.0383914	Lys	Glu	TRUE		4	0	0	4	0	0	0	0	0	0	0	0	0	0	0	0	0	0	0	0	0	0	0	0	0	0	0	0	0	0	0	0	0	0	0	0	0	0	0	0	0	0	0	0	0	0	0	0	0	0	0	0	0	0	0	0	0	0	0	0	0	0	0	0	0	0	24.13	FALSE	FALSE	FALSE	715	0.035
GLI1p.Arg380Gln	GLI1	0.0350082	0.0207943	0.00875204	0.0700163							0.0504638	0.0383914	Gln	Arg	FALSE	2	4	0	0	4	0	0	0	0	0	0	0	0	0	0	0	0	0	0	0	0	0	0	0	0	0	0	0	0	0	0	0	0	0	0	0	0	0	0	0	0	0	0	0	0	0	0	0	0	0	0	0	0	0	0	0	0	0	0	0	0	0	0	0	0	0	0	23.72	FALSE	FALSE	FALSE	715	0.035
GLI4p.Pro22Leu	GLI4	0.0350082	0.0207943	0.00875204	0.0700163							0.0504638	0.0383914	Leu	Pro	FALSE		4	0	0	4	0	0	0	0	0	0	0	0	0	0	0	0	0	0	0	0	0	0	0	0	0	0	0	0	0	0	0	0	0	0	0	0	0	0	0	0	0	0	0	0	0	0	0	0	0	0	0	0	0	0	0	0	0	0	0	0	0	0	0	0	0	0	23.99	FALSE	FALSE	FALSE	715	0.035
GORASP1p.Thr151Met	GORASP1	0.0350082	0.0207943	0.00875204	0.0700163							0.0504638	0.0383914	Met	Thr	FALSE		4	0	0	4	0	0	0	0	0	0	0	0	0	0	0	0	0	0	0	0	0	0	0	0	0	0	0	0	0	0	0	0	0	0	0	0	0	0	0	0	0	0	0	0	0	0	0	0	0	0	0	0	0	0	0	0	0	0	0	0	0	0	0	0	0	0	24.66	FALSE	FALSE	FALSE	715	0.035
GPR88p.Ala68Thr	GPR88	0.0350082	0.0207943	0.00875204	0.0700163							0.0504638	0.0383914	Thr	Ala	TRUE		4	0	0	4	0	0	0	0	0	0	0	0	0	0	0	0	0	0	0	0	0	0	0	0	0	0	0	0	0	0	0	0	0	0	0	0	0	0	0	0	0	0	0	0	0	0	0	0	0	0	0	0	0	0	0	0	0	0	0	0	0	0	0	0	0	0	24.03	FALSE	FALSE	FALSE	715	0.035
GPTp.Leu479Arg	GPT	0.0350082	0.0207943	0.00875204	0.0700163							0.0504638	0.0383914	Arg	Leu	TRUE		4	0	0	4	0	0	0	0	0	0	0	0	0	0	0	0	0	0	0	0	0	0	0	0	0	0	0	0	0	0	0	0	0	0	0	0	0	0	0	0	0	0	0	0	0	0	0	0	0	0	0	0	0	0	0	0	0	0	0	0	0	0	0	0	0	0	24.05	FALSE	FALSE	FALSE	715	0.035
GRIK2p.Glu743Lys	GRIK2	0.0350082	0.0207943	0.00875204	0.0700163							0.0504638	0.0383914	Lys	Glu	TRUE		4	0	0	4	0	0	0	0	0	0	0	0	0	0	0	0	0	0	0	0	0	0	0	0	0	0	0	0	0	0	0	0	0	0	0	0	0	0	0	0	0	0	0	0	0	0	0	0	0	0	0	0	0	0	0	0	0	0	0	0	0	0	0	0	0	0	23.89	FALSE	FALSE	FALSE	715	0.035
HOXA7p.Glu228Lys	HOXA7	0.0350082	0.0207943	0.00875204	0.0700163							0.0504638	0.0383914	Lys	Glu	TRUE		4	0	0	4	0	0	0	0	0	0	0	0	0	0	0	0	0	0	0	0	0	0	0	0	0	0	0	0	0	0	0	0	0	0	0	0	0	0	0	0	0	0	0	0	0	0	0	0	0	0	0	0	0	0	0	0	0	0	0	0	0	0	0	0	0	0	23.95	FALSE	FALSE	FALSE	715	0.035
HTR5Ap.Ala63Val	HTR5A	0.0350082	0.0207943	0.00875204	0.0700163							0.0504638	0.0383914	Val	Ala	FALSE		4	0	0	4	0	0	0	0	0	0	0	0	0	0	0	0	0	0	0	0	0	0	0	0	0	0	0	0	0	0	0	0	0	0	0	0	0	0	0	0	0	0	0	0	0	0	0	0	0	0	0	0	0	0	0	0	0	0	0	0	0	0	0	0	0	0	24.35	FALSE	FALSE	FALSE	715	0.035
INPP5Kp.Arg206Trp	INPP5K	0.0350082	0.0207943	0.00875204	0.0700163							0.0504638	0.0383914	Trp	Arg	FALSE		4	0	0	4	0	0	0	0	0	0	0	0	0	0	0	0	0	0	0	0	0	0	0	0	0	0	0	0	0	0	0	0	0	0	0	0	0	0	0	0	0	0	0	0	0	0	0	0	0	0	0	0	0	0	0	0	0	0	0	0	0	0	0	0	0	0	24.16	FALSE	FALSE	FALSE	715	0.035
ITGB5p.Ala284Thr	ITGB5	0.0350082	0.0207943	0.00875204	0.0700163							0.0504638	0.0383914	Thr	Ala	TRUE		4	0	0	4	0	0	0	0	0	0	0	0	0	0	0	0	0	0	0	0	0	0	0	0	0	0	0	0	0	0	0	0	0	0	0	0	0	0	0	0	0	0	0	0	0	0	0	0	0	0	0	0	0	0	0	0	0	0	0	0	0	0	0	0	0	0	23.31	FALSE	FALSE	FALSE	715	0.035
ITPR3p.Arg986His	ITPR3	0.0350082	0.0207943	0.00875204	0.0700163							0.0504638	0.0383914	His	Arg	TRUE		4	0	0	4	0	0	0	0	0	0	0	0	0	0	0	0	0	0	0	0	0	0	0	0	0	0	0	0	0	0	0	0	0	0	0	0	0	0	0	0	0	0	0	0	0	0	0	0	0	0	0	0	0	0	0	0	0	0	0	0	0	0	0	0	0	0	23.4	FALSE	FALSE	FALSE	715	0.035
ITPRIPp.Glu81Lys	ITPRIP	0.0350082	0.0207943	0.00875204	0.0700163							0.0504638	0.0383914	Lys	Glu	TRUE		4	0	0	4	0	0	0	0	0	0	0	0	0	0	0	0	0	0	0	0	0	0	0	0	0	0	0	0	0	0	0	0	0	0	0	0	0	0	0	0	0	0	0	0	0	0	0	0	0	0	0	0	0	0	0	0	0	0	0	0	0	0	0	0	0	0	22.7	FALSE	FALSE	FALSE	715	0.035
KCNQ1p.Ala329Thr	KCNQ1	0.0350082	0.0207943	0.00875204	0.0700163							0.0504638	0.0383914	Thr	Ala	TRUE		4	0	0	4	0	0	0	0	0	0	0	0	0	0	0	0	0	0	0	0	0	0	0	0	0	0	0	0	0	0	0	0	0	0	0	0	0	0	0	0	0	0	0	0	0	0	0	0	0	0	0	0	0	0	0	0	0	0	0	0	0	0	0	0	0	0	23.7	FALSE	FALSE	FALSE	715	0.035
KHKp.Ala43Thr	KHK	0.0350082	0.0207943	0.00875204	0.0700163							0.0504638	0.0383914	Thr	Ala	TRUE		4	0	0	4	0	0	0	0	0	0	0	0	0	0	0	0	0	0	0	0	0	0	0	0	0	0	0	0	0	0	0	0	0	0	0	0	0	0	0	0	0	0	0	0	0	0	0	0	0	0	0	0	0	0	0	0	0	0	0	0	0	0	0	0	0	0	23.68	FALSE	FALSE	FALSE	715	0.035
KIAA1009p.Ala508Val	KIAA1009	0.0350082	0.0207943	0.00875204	0.0700163							0.0504638	0.0383914	Val	Ala	FALSE		4	0	0	4	0	0	0	0	0	0	0	0	0	0	0	0	0	0	0	0	0	0	0	0	0	0	0	0	0	0	0	0	0	0	0	0	0	0	0	0	0	0	0	0	0	0	0	0	0	0	0	0	0	0	0	0	0	0	0	0	0	0	0	0	0	0	23.48	FALSE	FALSE	FALSE	715	0.035
KIAA1429p.Ala450Thr	KIAA1429	0.0350082	0.0207943	0.00875204	0.0700163							0.0504638	0.0383914	Thr	Ala	TRUE		4	0	0	4	0	0	0	0	0	0	0	0	0	0	0	0	0	0	0	0	0	0	0	0	0	0	0	0	0	0	0	0	0	0	0	0	0	0	0	0	0	0	0	0	0	0	0	0	0	0	0	0	0	0	0	0	0	0	0	0	0	0	0	0	0	0	24.16	FALSE	FALSE	FALSE	715	0.035
KIAA1755p.Ala705Thr	KIAA1755	0.0350082	0.0207943	0.00875204	0.0700163							0.0504638	0.0383914	Thr	Ala	TRUE		4	0	0	4	0	0	0	0	0	0	0	0	0	0	0	0	0	0	0	0	0	0	0	0	0	0	0	0	0	0	0	0	0	0	0	0	0	0	0	0	0	0	0	0	0	0	0	0	0	0	0	0	0	0	0	0	0	0	0	0	0	0	0	0	0	0	23.66	FALSE	FALSE	FALSE	715	0.035
KPNA2p.Gly204Ser	KPNA2	0.0350082	0.0207943	0.00875204	0.0700163							0.0504638	0.0383914	Ser	Gly	TRUE		4	0	0	4	0	0	0	0	0	0	0	0	0	0	0	0	0	0	0	0	0	0	0	0	0	0	0	0	0	0	0	0	0	0	0	0	0	0	0	0	0	0	0	0	0	0	0	0	0	0	0	0	0	0	0	0	0	0	0	0	0	0	0	0	0	0	24.28	FALSE	FALSE	FALSE	715	0.035
MYH7Bp.Arg868Cys	MYH7B	0.0350082	0.0207943	0.00875204	0.0700163							0.0504638	0.0383914	Cys	Arg	TRUE		4	0	0	4	0	0	0	0	0	0	0	0	0	0	0	0	0	0	0	0	0	0	0	0	0	0	0	0	0	0	0	0	0	0	0	0	0	0	0	0	0	0	0	0	0	0	0	0	0	0	0	0	0	0	0	0	0	0	0	0	0	0	0	0	0	0	24.1	FALSE	FALSE	FALSE	715	0.035
MYO1Dp.Arg605Cys	MYO1D	0.0350082	0.0207943	0.00875204	0.0700163							0.0504638	0.0383914	Cys	Arg	TRUE		4	0	0	4	0	0	0	0	0	0	0	0	0	0	0	0	0	0	0	0	0	0	0	0	0	0	0	0	0	0	0	0	0	0	0	0	0	0	0	0	0	0	0	0	0	0	0	0	0	0	0	0	0	0	0	0	0	0	0	0	0	0	0	0	0	0	24.03	FALSE	FALSE	FALSE	715	0.035
MYOGp.Glu31Lys	MYOG	0.0350082	0.0207943	0.00875204	0.0700163							0.0504638	0.0383914	Lys	Glu	TRUE		4	0	0	4	0	0	0	0	0	0	0	0	0	0	0	0	0	0	0	0	0	0	0	0	0	0	0	0	0	0	0	0	0	0	0	0	0	0	0	0	0	0	0	0	0	0	0	0	0	0	0	0	0	0	0	0	0	0	0	0	0	0	0	0	0	0	23.12	FALSE	FALSE	FALSE	715	0.035
NBPF1p.Leu970Val	NBPF1	0.0350082	0.0207943	0.00875204	0.0700163							0.0504638	0.0383914	Val	Leu	FALSE		4	0	0	4	0	0	0	0	0	0	0	0	0	0	0	0	0	0	0	0	0	0	0	0	0	0	0	0	0	0	0	0	0	0	0	0	0	0	0	0	0	0	0	0	0	0	0	0	0	0	0	0	0	0	0	0	0	0	0	0	0	0	0	0	0	0	23.43	FALSE	FALSE	FALSE	715	0.035
NHSp.Gly422Arg	NHS	0.0350082	0.0207943	0.00875204	0.0700163							0.0504638	0.0383914	Arg	Gly	TRUE		4	0	0	4	0	0	0	0	0	0	0	0	0	0	0	0	0	0	0	0	0	0	0	0	0	0	0	0	0	0	0	0	0	0	0	0	0	0	0	0	0	0	0	0	0	0	0	0	0	0	0	0	0	0	0	0	0	0	0	0	0	0	0	0	0	0	24.46	FALSE	FALSE	FALSE	715	0.035
NPSR1p.Arg235Gln	NPSR1	0.0350082	0.0207943	0.00875204	0.0700163							0.0504638	0.0383914	Gln	Arg	FALSE		4	0	0	4	0	0	0	0	0	0	0	0	0	0	0	0	0	0	0	0	0	0	0	0	0	0	0	0	0	0	0	0	0	0	0	0	0	0	0	0	0	0	0	0	0	0	0	0	0	0	0	0	0	0	0	0	0	0	0	0	0	0	0	0	0	0	23.78	FALSE	FALSE	FALSE	715	0.035
OR2M3p.Arg235His	OR2M3	0.0350082	0.0207943	0.00875204	0.0700163							0.0504638	0.0383914	His	Arg	TRUE		4	0	0	4	0	0	0	0	0	0	0	0	0	0	0	0	0	0	0	0	0	0	0	0	0	0	0	0	0	0	0	0	0	0	0	0	0	0	0	0	0	0	0	0	0	0	0	0	0	0	0	0	0	0	0	0	0	0	0	0	0	0	0	0	0	0	23.43	FALSE	FALSE	FALSE	715	0.035
ORMDL2p.Thr60Met	ORMDL2	0.0350082	0.0207943	0.00875204	0.0700163							0.0504638	0.0383914	Met	Thr	FALSE		4	0	0	4	0	0	0	0	0	0	0	0	0	0	0	0	0	0	0	0	0	0	0	0	0	0	0	0	0	0	0	0	0	0	0	0	0	0	0	0	0	0	0	0	0	0	0	0	0	0	0	0	0	0	0	0	0	0	0	0	0	0	0	0	0	0	23.55	FALSE	FALSE	FALSE	715	0.035
PACSIN1p.Ala378Thr	PACSIN1	0.0350082	0.0207943	0.00875204	0.0700163							0.0504638	0.0383914	Thr	Ala	TRUE		4	0	0	4	0	0	0	0	0	0	0	0	0	0	0	0	0	0	0	0	0	0	0	0	0	0	0	0	0	0	0	0	0	0	0	0	0	0	0	0	0	0	0	0	0	0	0	0	0	0	0	0	0	0	0	0	0	0	0	0	0	0	0	0	0	0	24.06	FALSE	FALSE	FALSE	715	0.035
PCYT1Bp.Arg211Cys	PCYT1B	0.0350082	0.0207943	0.00875204	0.0700163							0.0504638	0.0383914	Cys	Arg	TRUE		4	0	0	4	0	0	0	0	0	0	0	0	0	0	0	0	0	0	0	0	0	0	0	0	0	0	0	0	0	0	0	0	0	0	0	0	0	0	0	0	0	0	0	0	0	0	0	0	0	0	0	0	0	0	0	0	0	0	0	0	0	0	0	0	0	0	24	FALSE	FALSE	FALSE	715	0.035
PDGFRAp.Arg151His	PDGFRA	0.0350082	0.0207943	0.00875204	0.0700163							0.0504638	0.0383914	His	Arg	TRUE	1	4	0	0	4	0	0	0	0	0	0	0	0	0	0	0	0	0	0	0	0	0	0	0	0	0	0	0	0	0	0	0	0	0	0	0	0	0	0	0	0	0	0	0	0	0	0	0	0	0	0	0	0	0	0	0	0	0	0	0	0	0	0	0	0	0	0	24.15	TRUE	FALSE	FALSE	715	0.035
POLDIP3p.Cys303Trp	POLDIP3	0.0350082	0.0207943	0.00875204	0.0700163							0.0504638	0.0383914	Trp	Cys	FALSE		4	0	0	4	0	0	0	0	0	0	0	0	0	0	0	0	0	0	0	0	0	0	0	0	0	0	0	0	0	0	0	0	0	0	0	0	0	0	0	0	0	0	0	0	0	0	0	0	0	0	0	0	0	0	0	0	0	0	0	0	0	0	0	0	0	0	23.58	FALSE	FALSE	FALSE	715	0.035
POLR2Ap.Arg1810Gln	POLR2A	0.0350082	0.0207943	0.00875204	0.0700163							0.0504638	0.0383914	Gln	Arg	FALSE	2	4	0	0	4	0	0	0	0	0	0	0	0	0	0	0	0	0	0	0	0	0	0	0	0	0	0	0	0	0	0	0	0	0	0	0	0	0	0	0	0	0	0	0	0	0	0	0	0	0	0	0	0	0	0	0	0	0	0	0	0	0	0	0	0	0	0	23.67	FALSE	FALSE	FALSE	715	0.035
PPP1R10p.Pro282Leu	PPP1R10	0.0350082	0.0207943	0.00875204	0.0700163							0.0504638	0.0383914	Leu	Pro	FALSE		4	0	0	4	0	0	0	0	0	0	0	0	0	0	0	0	0	0	0	0	0	0	0	0	0	0	0	0	0	0	0	0	0	0	0	0	0	0	0	0	0	0	0	0	0	0	0	0	0	0	0	0	0	0	0	0	0	0	0	0	0	0	0	0	0	0	24.34	FALSE	FALSE	FALSE	715	0.035
PRAG1p.Arg1091Ter	PRAG1	0.0350082	0.0207943	0.00875204	0.0700163							0.0504638	0.0383914	Ter	Arg	FALSE		4	0	0	4	0	0	0	0	0	0	0	0	0	0	0	0	0	0	0	0	0	0	0	0	0	0	0	0	0	0	0	0	0	0	0	0	0	0	0	0	0	0	0	0	0	0	0	0	0	0	0	0	0	0	0	0	0	0	0	0	0	0	0	0	0	0	23.5	FALSE	FALSE	FALSE	715	0.035
PRKCEp.Arg77His	PRKCE	0.0350082	0.0207943	0.00875204	0.0700163							0.0504638	0.0383914	His	Arg	TRUE		4	0	0	4	0	0	0	0	0	0	0	0	0	0	0	0	0	0	0	0	0	0	0	0	0	0	0	0	0	0	0	0	0	0	0	0	0	0	0	0	0	0	0	0	0	0	0	0	0	0	0	0	0	0	0	0	0	0	0	0	0	0	0	0	0	0	23.81	FALSE	FALSE	FALSE	715	0.035
PSMD12p.Arg201Gln	PSMD12	0.0350082	0.0207943	0.00875204	0.0700163							0.0504638	0.0383914	Gln	Arg	FALSE		4	0	0	4	0	0	0	0	0	0	0	0	0	0	0	0	0	0	0	0	0	0	0	0	0	0	0	0	0	0	0	0	0	0	0	0	0	0	0	0	0	0	0	0	0	0	0	0	0	0	0	0	0	0	0	0	0	0	0	0	0	0	0	0	0	0	23.78	FALSE	FALSE	FALSE	715	0.035
RBBP7p.Glu274Lys	RBBP7	0.0350082	0.0207943	0.00875204	0.0700163							0.0504638	0.0383914	Lys	Glu	TRUE		4	0	0	4	0	0	0	0	0	0	0	0	0	0	0	0	0	0	0	0	0	0	0	0	0	0	0	0	0	0	0	0	0	0	0	0	0	0	0	0	0	0	0	0	0	0	0	0	0	0	0	0	0	0	0	0	0	0	0	0	0	0	0	0	0	0	23.8	FALSE	FALSE	FALSE	715	0.035
RBM12p.Arg606His	RBM12	0.0350082	0.0207943	0.00875204	0.0700163							0.0504638	0.0383914	His	Arg	TRUE		4	0	0	4	0	0	0	0	0	0	0	0	0	0	0	0	0	0	0	0	0	0	0	0	0	0	0	0	0	0	0	0	0	0	0	0	0	0	0	0	0	0	0	0	0	0	0	0	0	0	0	0	0	0	0	0	0	0	0	0	0	0	0	0	0	0	23.34	FALSE	FALSE	FALSE	715	0.035
RNF103p.Glu305Lys	RNF103	0.0350082	0.0207943	0.00875204	0.0700163							0.0504638	0.0383914	Lys	Glu	TRUE		4	0	0	4	0	0	0	0	0	0	0	0	0	0	0	0	0	0	0	0	0	0	0	0	0	0	0	0	0	0	0	0	0	0	0	0	0	0	0	0	0	0	0	0	0	0	0	0	0	0	0	0	0	0	0	0	0	0	0	0	0	0	0	0	0	0	23.93	FALSE	FALSE	FALSE	715	0.035
RNF150p.Ser208Leu	RNF150	0.0350082	0.0207943	0.00875204	0.0700163							0.0504638	0.0383914	Leu	Ser	FALSE		4	0	0	4	0	0	0	0	0	0	0	0	0	0	0	0	0	0	0	0	0	0	0	0	0	0	0	0	0	0	0	0	0	0	0	0	0	0	0	0	0	0	0	0	0	0	0	0	0	0	0	0	0	0	0	0	0	0	0	0	0	0	0	0	0	0	23.66	FALSE	FALSE	FALSE	715	0.035
SEMG2p.Arg477Ter	SEMG2	0.0350082	0.0207943	0.00875204	0.0700163							0.0504638	0.0383914	Ter	Arg	FALSE		4	0	0	4	0	0	0	0	0	0	0	0	0	0	0	0	0	0	0	0	0	0	0	0	0	0	0	0	0	0	0	0	0	0	0	0	0	0	0	0	0	0	0	0	0	0	0	0	0	0	0	0	0	0	0	0	0	0	0	0	0	0	0	0	0	0	24.13	FALSE	FALSE	FALSE	715	0.035
SERPINE1p.Arg210His	SERPINE1	0.0350082	0.0207943	0.00875204	0.0700163							0.0504638	0.0383914	His	Arg	TRUE		4	0	0	4	0	0	0	0	0	0	0	0	0	0	0	0	0	0	0	0	0	0	0	0	0	0	0	0	0	0	0	0	0	0	0	0	0	0	0	0	0	0	0	0	0	0	0	0	0	0	0	0	0	0	0	0	0	0	0	0	0	0	0	0	0	0	23.72	FALSE	FALSE	FALSE	715	0.035
SERTAD4p.Arg177Trp	SERTAD4	0.0350082	0.0207943	0.00875204	0.0700163							0.0504638	0.0383914	Trp	Arg	FALSE		4	0	0	4	0	0	0	0	0	0	0	0	0	0	0	0	0	0	0	0	0	0	0	0	0	0	0	0	0	0	0	0	0	0	0	0	0	0	0	0	0	0	0	0	0	0	0	0	0	0	0	0	0	0	0	0	0	0	0	0	0	0	0	0	0	0	23.86	FALSE	FALSE	FALSE	715	0.035
SGSM1p.Phe1117Leu	SGSM1	0.0350082	0.0207943	0.00875204	0.0700163							0.0504638	0.0383914	Leu	Phe	FALSE		4	0	0	4	0	0	0	0	0	0	0	0	0	0	0	0	0	0	0	0	0	0	0	0	0	0	0	0	0	0	0	0	0	0	0	0	0	0	0	0	0	0	0	0	0	0	0	0	0	0	0	0	0	0	0	0	0	0	0	0	0	0	0	0	0	0	23.42	FALSE	FALSE	FALSE	715	0.035
SLC25A10p.Val125Ile	SLC25A10	0.0350082	0.0207943	0.00875204	0.0700163							0.0504638	0.0383914	Ile	Val	FALSE		4	0	0	4	0	0	0	0	0	0	0	0	0	0	0	0	0	0	0	0	0	0	0	0	0	0	0	0	0	0	0	0	0	0	0	0	0	0	0	0	0	0	0	0	0	0	0	0	0	0	0	0	0	0	0	0	0	0	0	0	0	0	0	0	0	0	24.68	FALSE	FALSE	FALSE	715	0.035
SLC35F1p.Arg242Gln	SLC35F1	0.0350082	0.0207943	0.00875204	0.0700163							0.0504638	0.0383914	Gln	Arg	FALSE		4	0	0	4	0	0	0	0	0	0	0	0	0	0	0	0	0	0	0	0	0	0	0	0	0	0	0	0	0	0	0	0	0	0	0	0	0	0	0	0	0	0	0	0	0	0	0	0	0	0	0	0	0	0	0	0	0	0	0	0	0	0	0	0	0	0	24.11	FALSE	FALSE	FALSE	715	0.035
SMC1Ap.Arg188His	SMC1A	0.0350082	0.0207943	0.00875204	0.0700163							0.0504638	0.0383914	His	Arg	TRUE	2	4	0	0	4	0	0	0	0	0	0	0	0	0	0	0	0	0	0	0	0	0	0	0	0	0	0	0	0	0	0	0	0	0	0	0	0	0	0	0	0	0	0	0	0	0	0	0	0	0	0	0	0	0	0	0	0	0	0	0	0	0	0	0	0	0	0	22.74	FALSE	FALSE	FALSE	715	0.035
SMR3Ap.Arg88Ile	SMR3A	0.0350082	0.0207943	0.00875204	0.0700163							0.0504638	0.0383914	Ile	Arg	FALSE		4	0	0	4	0	0	0	0	0	0	0	0	0	0	0	0	0	0	0	0	0	0	0	0	0	0	0	0	0	0	0	0	0	0	0	0	0	0	0	0	0	0	0	0	0	0	0	0	0	0	0	0	0	0	0	0	0	0	0	0	0	0	0	0	0	0	24.2	FALSE	FALSE	FALSE	715	0.035
SPOPLp.Arg388Gln	SPOPL	0.0350082	0.0207943	0.00875204	0.0700163							0.0504638	0.0383914	Gln	Arg	FALSE		4	0	0	4	0	0	0	0	0	0	0	0	0	0	0	0	0	0	0	0	0	0	0	0	0	0	0	0	0	0	0	0	0	0	0	0	0	0	0	0	0	0	0	0	0	0	0	0	0	0	0	0	0	0	0	0	0	0	0	0	0	0	0	0	0	0	23.42	FALSE	FALSE	FALSE	715	0.035
SYNPO2Lp.Arg851Trp	SYNPO2L	0.0350082	0.0207943	0.00875204	0.0700163							0.0504638	0.0383914	Trp	Arg	FALSE		4	0	0	4	0	0	0	0	0	0	0	0	0	0	0	0	0	0	0	0	0	0	0	0	0	0	0	0	0	0	0	0	0	0	0	0	0	0	0	0	0	0	0	0	0	0	0	0	0	0	0	0	0	0	0	0	0	0	0	0	0	0	0	0	0	0	23.71	FALSE	FALSE	FALSE	715	0.035
TAF4p.Arg941Trp	TAF4	0.0350082	0.0207943	0.00875204	0.0700163							0.0504638	0.0383914	Trp	Arg	FALSE		4	0	0	4	0	0	0	0	0	0	0	0	0	0	0	0	0	0	0	0	0	0	0	0	0	0	0	0	0	0	0	0	0	0	0	0	0	0	0	0	0	0	0	0	0	0	0	0	0	0	0	0	0	0	0	0	0	0	0	0	0	0	0	0	0	0	24.14	FALSE	FALSE	FALSE	715	0.035
TAGAPp.Thr619Met	TAGAP	0.0350082	0.0207943	0.00875204	0.0700163							0.0504638	0.0383914	Met	Thr	FALSE		4	0	0	4	0	0	0	0	0	0	0	0	0	0	0	0	0	0	0	0	0	0	0	0	0	0	0	0	0	0	0	0	0	0	0	0	0	0	0	0	0	0	0	0	0	0	0	0	0	0	0	0	0	0	0	0	0	0	0	0	0	0	0	0	0	0	23.56	FALSE	FALSE	FALSE	715	0.035
TDP2p.Arg237Gln	TDP2	0.0350082	0.0207943	0.00875204	0.0700163							0.0504638	0.0383914	Gln	Arg	FALSE		4	0	0	4	0	0	0	0	0	0	0	0	0	0	0	0	0	0	0	0	0	0	0	0	0	0	0	0	0	0	0	0	0	0	0	0	0	0	0	0	0	0	0	0	0	0	0	0	0	0	0	0	0	0	0	0	0	0	0	0	0	0	0	0	0	0	23.9	FALSE	FALSE	FALSE	715	0.035
TECTAp.Ala1471Val	TECTA	0.0350082	0.0207943	0.00875204	0.0700163							0.0504638	0.0383914	Val	Ala	FALSE		4	0	0	4	0	0	0	0	0	0	0	0	0	0	0	0	0	0	0	0	0	0	0	0	0	0	0	0	0	0	0	0	0	0	0	0	0	0	0	0	0	0	0	0	0	0	0	0	0	0	0	0	0	0	0	0	0	0	0	0	0	0	0	0	0	0	23.85	FALSE	FALSE	FALSE	715	0.035
THBS3p.Arg846Ter	THBS3	0.0350082	0.0207943	0.00875204	0.0700163							0.0504638	0.0383914	Ter	Arg	FALSE		4	0	0	4	0	0	0	0	0	0	0	0	0	0	0	0	0	0	0	0	0	0	0	0	0	0	0	0	0	0	0	0	0	0	0	0	0	0	0	0	0	0	0	0	0	0	0	0	0	0	0	0	0	0	0	0	0	0	0	0	0	0	0	0	0	0	24.4	FALSE	FALSE	FALSE	715	0.035
TMEM198p.Arg273Gln	TMEM198	0.0350082	0.0207943	0.00875204	0.0700163							0.0504638	0.0383914	Gln	Arg	FALSE		4	0	0	4	0	0	0	0	0	0	0	0	0	0	0	0	0	0	0	0	0	0	0	0	0	0	0	0	0	0	0	0	0	0	0	0	0	0	0	0	0	0	0	0	0	0	0	0	0	0	0	0	0	0	0	0	0	0	0	0	0	0	0	0	0	0	23.37	FALSE	FALSE	FALSE	715	0.035
TNRC18p.Val716Ile	TNRC18	0.0350082	0.0207943	0.00875204	0.0700163							0.0504638	0.0383914	Ile	Val	FALSE	2	4	0	0	4	0	0	0	0	0	0	0	0	0	0	0	0	0	0	0	0	0	0	0	0	0	0	0	0	0	0	0	0	0	0	0	0	0	0	0	0	0	0	0	0	0	0	0	0	0	0	0	0	0	0	0	0	0	0	0	0	0	0	0	0	0	0	24.05	FALSE	FALSE	FALSE	715	0.035
TSHZ1p.Ser970Leu	TSHZ1	0.0350082	0.0207943	0.00875204	0.0700163							0.0504638	0.0383914	Leu	Ser	FALSE		4	0	0	4	0	0	0	0	0	0	0	0	0	0	0	0	0	0	0	0	0	0	0	0	0	0	0	0	0	0	0	0	0	0	0	0	0	0	0	0	0	0	0	0	0	0	0	0	0	0	0	0	0	0	0	0	0	0	0	0	0	0	0	0	0	0	24.18	FALSE	FALSE	FALSE	715	0.035
TTC7Ap.Arg163Trp	TTC7A	0.0350082	0.0207943	0.00875204	0.0700163							0.0504638	0.0383914	Trp	Arg	FALSE		4	0	0	4	0	0	0	0	0	0	0	0	0	0	0	0	0	0	0	0	0	0	0	0	0	0	0	0	0	0	0	0	0	0	0	0	0	0	0	0	0	0	0	0	0	0	0	0	0	0	0	0	0	0	0	0	0	0	0	0	0	0	0	0	0	0	24.39	FALSE	FALSE	FALSE	715	0.035
TUBA1Bp.Arg123Cys	TUBA1B	0.0350082	0.0207943	0.00875204	0.0700163							0.0504638	0.0383914	Cys	Arg	TRUE		4	0	0	4	0	0	0	0	0	0	0	0	0	0	0	0	0	0	0	0	0	0	0	0	0	0	0	0	0	0	0	0	0	0	0	0	0	0	0	0	0	0	0	0	0	0	0	0	0	0	0	0	0	0	0	0	0	0	0	0	0	0	0	0	0	0	24.79	FALSE	FALSE	FALSE	715	0.035
UNKNOWNp.Val101Met	UNKNOWN	0.0350082	0.0207943	0.00875204	0.0700163							0.0504638	0.0383914	Met	Val	FALSE		4	0	0	4	0	0	0	0	0	0	0	0	0	0	0	0	0	0	0	0	0	0	0	0	0	0	0	0	0	0	0	0	0	0	0	0	0	0	0	0	0	0	0	0	0	0	0	0	0	0	0	0	0	0	0	0	0	0	0	0	0	0	0	0	0	0	23.31	FALSE	FALSE	FALSE	715	0.035
UNKNOWNp.Val38Met	UNKNOWN	0.0350082	0.0207943	0.00875204	0.0700163							0.0504638	0.0383914	Met	Val	FALSE		4	0	0	4	0	0	0	0	0	0	0	0	0	0	0	0	0	0	0	0	0	0	0	0	0	0	0	0	0	0	0	0	0	0	0	0	0	0	0	0	0	0	0	0	0	0	0	0	0	0	0	0	0	0	0	0	0	0	0	0	0	0	0	0	0	0	23.59	FALSE	FALSE	FALSE	715	0.035
ZAP70p.Ala507Thr	ZAP70	0.0350082	0.0207943	0.00875204	0.0700163							0.0504638	0.0383914	Thr	Ala	TRUE		4	0	0	4	0	0	0	0	0	0	0	0	0	0	0	0	0	0	0	0	0	0	0	0	0	0	0	0	0	0	0	0	0	0	0	0	0	0	0	0	0	0	0	0	0	0	0	0	0	0	0	0	0	0	0	0	0	0	0	0	0	0	0	0	0	0	23.69	FALSE	FALSE	FALSE	715	0.035
ZBTB21p.Arg782His	ZBTB21	0.0350082	0.0207943	0.00875204	0.0700163							0.0504638	0.0383914	His	Arg	TRUE		4	0	0	4	0	0	0	0	0	0	0	0	0	0	0	0	0	0	0	0	0	0	0	0	0	0	0	0	0	0	0	0	0	0	0	0	0	0	0	0	0	0	0	0	0	0	0	0	0	0	0	0	0	0	0	0	0	0	0	0	0	0	0	0	0	0	23.91	FALSE	FALSE	FALSE	715	0.035
ZC3H4p.Arg107Gln	ZC3H4	0.0350082	0.0207943	0.00875204	0.0700163							0.0504638	0.0383914	Gln	Arg	FALSE		4	0	0	4	0	0	0	0	0	0	0	0	0	0	0	0	0	0	0	0	0	0	0	0	0	0	0	0	0	0	0	0	0	0	0	0	0	0	0	0	0	0	0	0	0	0	0	0	0	0	0	0	0	0	0	0	0	0	0	0	0	0	0	0	0	0	23.49	FALSE	FALSE	FALSE	715	0.035
ZNF155p.Arg499His	ZNF155	0.0350082	0.0207943	0.00875204	0.0700163							0.0504638	0.0383914	His	Arg	TRUE		4	0	0	4	0	0	0	0	0	0	0	0	0	0	0	0	0	0	0	0	0	0	0	0	0	0	0	0	0	0	0	0	0	0	0	0	0	0	0	0	0	0	0	0	0	0	0	0	0	0	0	0	0	0	0	0	0	0	0	0	0	0	0	0	0	0	24.14	FALSE	FALSE	FALSE	715	0.035
ZNF259p.Arg174Ile	ZNF259	0.0350082	0.0207943	0.00875204	0.0700163							0.0504638	0.0383914	Ile	Arg	FALSE		4	0	0	4	0	0	0	0	0	0	0	0	0	0	0	0	0	0	0	0	0	0	0	0	0	0	0	0	0	0	0	0	0	0	0	0	0	0	0	0	0	0	0	0	0	0	0	0	0	0	0	0	0	0	0	0	0	0	0	0	0	0	0	0	0	0	24.35	FALSE	FALSE	FALSE	715	0.035
ZNF438p.Arg787Gln	ZNF438	0.0350082	0.0207943	0.00875204	0.0700163							0.0504638	0.0383914	Gln	Arg	FALSE		4	0	0	4	0	0	0	0	0	0	0	0	0	0	0	0	0	0	0	0	0	0	0	0	0	0	0	0	0	0	0	0	0	0	0	0	0	0	0	0	0	0	0	0	0	0	0	0	0	0	0	0	0	0	0	0	0	0	0	0	0	0	0	0	0	0	24.08	FALSE	FALSE	FALSE	715	0.035
ZNF721p.Thr826Lys	ZNF721	0.0350082	0.0207943	0.00875204	0.0700163							0.0504638	0.0383914	Lys	Thr	TRUE		4	0	0	4	0	0	0	0	0	0	0	0	0	0	0	0	0	0	0	0	0	0	0	0	0	0	0	0	0	0	0	0	0	0	0	0	0	0	0	0	0	0	0	0	0	0	0	0	0	0	0	0	0	0	0	0	0	0	0	0	0	0	0	0	0	0	24.36	FALSE	FALSE	FALSE	715	0.035
ZNF724Pp.Lys453Glu	ZNF724P	0.0350082	0.0207943	0.00875204	0.0700163							0.0504638	0.0383914	Glu	Lys	FALSE		4	0	0	4	0	0	0	0	0	0	0	0	0	0	0	0	0	0	0	0	0	0	0	0	0	0	0	0	0	0	0	0	0	0	0	0	0	0	0	0	0	0	0	0	0	0	0	0	0	0	0	0	0	0	0	0	0	0	0	0	0	0	0	0	0	0	23.35	FALSE	FALSE	FALSE	715	0.035
DCST1p.Ala579Thr	DCST1	0.0350077	0.0207943	0.00554213	0.0742702			0.0965712	0.0569801			0.038197	0.0287936	Thr	Ala	TRUE		4	0	1	0	0	1	0	0	1	0	1	0	0	0	0	0	0	0	0	0	0	0	0	0	0	0	0	0	0	0	0	0	0	0	0	0	0	0	0	0	0	0	0	0	0	0	0	0	0	0	0	0	0	0	0	0	0	0	0	0	0	0	0	0	0	0	22.36	FALSE	FALSE	FALSE	715	0.035
DCUN1D2p.Thr31Met	DCUN1D2	0.035004	0.0259929	0.00874792	0.0703869					0.169779	0.169779	0.0378478	0.0287936	Met	Thr	FALSE		5	0	0	3	0	0	1	0	0	0	0	0	0	0	0	0	0	0	0	0	0	0	0	0	0	0	0	0	0	0	0	0	0	0	0	0	0	0	0	0	0	1	0	0	0	0	0	0	0	0	0	0	0	0	0	0	0	0	0	0	0	0	0	0	0	0	25.11	FALSE	FALSE	FALSE	715	0.035
GK2p.Arg486Gln	GK2	0.0349946	0.0259929	0.00718552	0.0709222	0.40487	0.348837	0.0965712	0.0569801					Gln	Arg	FALSE		5	0	0	0	0	0	0	0	0	0	1	3	0	0	0	0	0	0	0	0	0	0	0	0	0	0	0	0	0	0	0	0	0	0	0	1	0	0	0	0	0	0	0	0	0	0	0	0	0	0	0	0	0	0	0	0	0	0	0	0	0	0	0	0	0	0	28.98	FALSE	FALSE	FALSE	715	0.035
NYAP2p.Ala459Thr	NYAP2	0.0349816	0.0207943	0.00554213	0.076383			0.0965712	0.0569801			0.0206048	0.0191957	Thr	Ala	TRUE		4	0	0	1	0	0	0	1	1	0	1	0	0	0	0	0	0	0	0	0	0	0	0	0	0	0	0	0	0	0	0	0	0	0	0	0	0	0	0	0	0	0	0	0	0	0	0	0	0	0	0	0	0	0	0	0	0	0	0	0	0	0	0	0	0	0	22.86	FALSE	FALSE	FALSE	714	0.035
PHIPp.Ala705Thr	PHIP	0.0349816	0.0207943	0.00554213	0.0741954			0.0965712	0.0569801			0.0206048	0.0191957	Thr	Ala	TRUE		4	0	0	1	0	0	0	1	1	0	1	0	0	0	0	0	0	0	0	0	0	0	0	0	0	0	0	0	0	0	0	0	0	0	0	0	0	0	0	0	0	0	0	0	0	0	0	0	0	0	0	0	0	0	0	0	0	0	0	0	0	0	0	0	0	0	23.19	FALSE	FALSE	FALSE	714	0.035
PAHp.Arg261Ter	PAH	0.0349749	0.0155958	0	0.0872644					0.169779	0.169779	0.0126159	0.00959785	Ter	Arg	FALSE		3	0	0	1	0	0	1	0	0	0	0	0	0	0	0	0	0	0	0	0	0	0	0	0	0	0	0	0	0	0	0	0	0	0	0	0	0	0	0	0	0	0	0	0	1	0	0	0	0	0	0	0	0	0	0	0	0	0	0	0	0	0	0	0	0	0	14.79	FALSE	FALSE	FALSE	714	0.035
NFATC2p.Ser808Leu	NFATC2	0.0349691	0.0311915	0.00716149	0.0710517			0.163822	0.17094	0.169779	0.169779	0.0154314	0.00959785	Leu	Ser	FALSE	1	6	0	1	0	1	0	1	0	0	0	1	0	0	0	0	1	0	0	0	0	0	0	0	0	0	0	1	0	0	0	0	0	0	0	0	0	0	0	0	0	0	0	0	0	0	0	0	0	0	0	0	0	0	0	0	0	0	0	0	0	0	0	0	0	0	0	43.84	FALSE	FALSE	FALSE	714	0.035
LDOC1p.Asp85Asn	LDOC1	0.0349508	0.0259929	0.00697593	0.0699031							0.0332208	0.0287936	Asn	Asp	FALSE		5	0	0	2	0	0	0	0	1	0	0	0	0	0	0	0	0	1	0	0	0	0	0	0	0	0	0	0	0	0	0	0	0	0	0	1	0	0	0	0	0	0	0	0	0	0	0	0	0	0	0	0	0	0	0	0	0	0	0	0	0	0	0	0	0	0	29.65	FALSE	FALSE	FALSE	714	0.035
KIF21Bp.Arg1247His	KIF21B	0.0349453	0.0311915	0.0104708	0.0658921							0.0432685	0.0479893	His	Arg	TRUE		6	0	0	0	0	0	0	0	4	0	0	0	0	0	0	0	0	0	0	0	0	0	0	0	0	0	0	0	0	0	0	0	1	0	0	1	0	0	0	0	0	0	0	0	0	0	0	0	0	0	0	0	0	0	0	0	0	0	0	0	0	0	0	0	0	0	42.24	FALSE	FALSE	FALSE	714	0.035
FAT4p.Arg1671Cys	FAT4	0.0349406	0.0207943	0.00718552	0.0728792	0.134957	0.116279					0.0400086	0.0287936	Cys	Arg	TRUE	1	4	0	0	2	0	1	0	0	0	0	0	1	0	0	0	0	0	0	0	0	0	0	0	0	0	0	0	0	0	0	0	0	0	0	0	0	0	0	0	0	0	0	0	0	0	0	0	0	0	0	0	0	0	0	0	0	0	0	0	0	0	0	0	0	0	0	23.88	FALSE	FALSE	FALSE	713	0.035
MGAT5Bp.Thr408Met	MGAT5B	0.0349406	0.0207943	0.00718552	0.0715153	0.134957	0.116279					0.0400086	0.0287936	Met	Thr	FALSE		4	0	0	2	0	1	0	0	0	0	0	1	0	0	0	0	0	0	0	0	0	0	0	0	0	0	0	0	0	0	0	0	0	0	0	0	0	0	0	0	0	0	0	0	0	0	0	0	0	0	0	0	0	0	0	0	0	0	0	0	0	0	0	0	0	0	24.29	FALSE	FALSE	FALSE	713	0.035
MYO18Bp.Arg1962Ter	MYO18B	0.0349406	0.0207943	0.00718552	0.0729467	0.134957	0.116279					0.0400086	0.0287936	Ter	Arg	FALSE		4	0	0	2	0	1	0	0	0	0	0	1	0	0	0	0	0	0	0	0	0	0	0	0	0	0	0	0	0	0	0	0	0	0	0	0	0	0	0	0	0	0	0	0	0	0	0	0	0	0	0	0	0	0	0	0	0	0	0	0	0	0	0	0	0	0	23.56	FALSE	FALSE	FALSE	713	0.035
OR2A12p.Arg269Gln	OR2A12	0.0349406	0.0207943	0.00718552	0.0730143	0.134957	0.116279					0.0400086	0.0287936	Gln	Arg	FALSE		4	0	0	2	0	1	0	0	0	0	0	1	0	0	0	0	0	0	0	0	0	0	0	0	0	0	0	0	0	0	0	0	0	0	0	0	0	0	0	0	0	0	0	0	0	0	0	0	0	0	0	0	0	0	0	0	0	0	0	0	0	0	0	0	0	0	23.73	FALSE	FALSE	FALSE	713	0.035
PTPN6p.Ala513Thr	PTPN6	0.0349406	0.0207943	0.00718552	0.0730143	0.134957	0.116279					0.0400086	0.0287936	Thr	Ala	TRUE	2	4	0	0	2	0	1	0	0	0	0	0	1	0	0	0	0	0	0	0	0	0	0	0	0	0	0	0	0	0	0	0	0	0	0	0	0	0	0	0	0	0	0	0	0	0	0	0	0	0	0	0	0	0	0	0	0	0	0	0	0	0	0	0	0	0	0	23.78	FALSE	FALSE	FALSE	713	0.035
SLITRK2p.Glu559Lys	SLITRK2	0.0349406	0.0207943	0.00718552	0.0729467	0.134957	0.116279					0.0400086	0.0287936	Lys	Glu	TRUE		4	0	0	2	0	1	0	0	0	0	0	1	0	0	0	0	0	0	0	0	0	0	0	0	0	0	0	0	0	0	0	0	0	0	0	0	0	0	0	0	0	0	0	0	0	0	0	0	0	0	0	0	0	0	0	0	0	0	0	0	0	0	0	0	0	0	24.5	FALSE	FALSE	FALSE	713	0.035
SLC5A5p.Arg569Trp	SLC5A5	0.0349387	0.0259929	0.00718359	0.0718895			0.0525369	0.0569801			0.0436905	0.0383914	Trp	Arg	FALSE		5	0	0	2	0	1	0	0	0	0	0	0	0	0	0	1	1	0	0	0	0	0	0	0	0	0	0	0	0	0	0	0	0	0	0	0	0	0	0	0	0	0	0	0	0	0	0	0	0	0	0	0	0	0	0	0	0	0	0	0	0	0	0	0	0	0	31.57	FALSE	FALSE	FALSE	713	0.035
EXD2p.Arg226Cys	EXD2	0.0349379	0.0259929	0.00718552	0.0698758	0.40487	0.348837	0.0525369	0.0569801			0.0126159	0.00959785	Cys	Arg	TRUE		5	0	0	1	0	0	0	0	0	0	0	3	0	0	0	1	0	0	0	0	0	0	0	0	0	0	0	0	0	0	0	0	0	0	0	0	0	0	0	0	0	0	0	0	0	0	0	0	0	0	0	0	0	0	0	0	0	0	0	0	0	0	0	0	0	0	29.69	FALSE	FALSE	FALSE	713	0.035
PRAMEF12p.Arg94Cys	PRAMEF12	0.0349379	0.0259929	0.00718552	0.0688158	0.40487	0.348837	0.0525369	0.0569801			0.0126159	0.00959785	Cys	Arg	TRUE		5	0	0	1	0	0	0	0	0	0	0	3	0	0	0	1	0	0	0	0	0	0	0	0	0	0	0	0	0	0	0	0	0	0	0	0	0	0	0	0	0	0	0	0	0	0	0	0	0	0	0	0	0	0	0	0	0	0	0	0	0	0	0	0	0	0	29.71	FALSE	FALSE	FALSE	713	0.035
OR4C15p.Ser127Pro	OR4C15	0.0349301	0.0259929	0.00785427	0.0702392	0.134957	0.116279			0.169779	0.169779	0.0276108	0.0287936	Pro	Ser	FALSE		5	0	0	1	0	0	1	0	0	0	0	1	0	0	0	0	1	0	0	0	0	0	0	0	0	0	0	0	0	0	0	0	1	0	0	0	0	0	0	0	0	0	0	0	0	0	0	0	0	0	0	0	0	0	0	0	0	0	0	0	0	0	0	0	0	0	31.8	FALSE	FALSE	FALSE	713	0.035
PDZK1IP1p.Ser85Leu	PDZK1IP1	0.0349288	0.0311915	0.00973981	0.0671361	0.134957	0.116279			0.169779	0.169779	0.0276487	0.0383914	Leu	Ser	FALSE		6	0	0	0	0	0	1	0	3	0	0	1	0	0	0	0	1	0	0	0	0	0	0	0	0	0	0	0	0	0	0	0	0	0	0	0	0	0	0	0	0	0	0	0	0	0	0	0	0	0	0	0	0	0	0	0	0	0	0	0	0	0	0	0	0	0	43.41	FALSE	FALSE	FALSE	713	0.035
GNALp.Arg191Ter	GNAL	0.0349283	0.0259929	0.00554213	0.0744334							0.0501582	0.0383914	Ter	Arg	FALSE		5	0	0	1	0	2	0	0	1	0	0	0	0	0	0	0	0	0	0	0	0	0	0	0	1	0	0	0	0	0	0	0	0	0	0	0	0	0	0	0	0	0	0	0	0	0	0	0	0	0	0	0	0	0	0	0	0	0	0	0	0	0	0	0	0	0	31.27	FALSE	FALSE	FALSE	713	0.035
REM1p.Arg201His	REM1	0.0349099	0.0311915	0.00801854	0.0698503			0.0525369	0.0569801			0.0407704	0.0383914	His	Arg	TRUE		6	1	0	3	0	0	0	0	0	0	0	0	0	0	0	1	0	0	0	0	0	0	0	0	0	0	0	0	0	1	0	0	0	0	0	0	0	0	0	0	0	0	0	0	0	0	0	0	0	0	0	0	0	0	0	0	0	0	0	0	0	0	0	0	0	0	46.18	FALSE	FALSE	FALSE	713	0.035
KCNQ2p.Arg497Cys	KCNQ2	0.0349043	0.0207943	0.00554213	0.0736885							0.0332208	0.0287936	Cys	Arg	TRUE		4	0	0	2	0	0	0	0	1	0	0	0	0	0	0	0	0	0	0	0	0	0	0	0	0	0	0	0	0	0	0	0	0	0	0	0	0	0	0	0	0	0	0	0	0	0	0	0	0	0	0	0	0	0	0	0	1	0	0	0	0	0	0	0	0	0	25.07	FALSE	FALSE	FALSE	713	0.035
SCN8Ap.Arg931Ter	SCN8A	0.0349043	0.0207943	0.00554213	0.0754546							0.0332208	0.0287936	Ter	Arg	FALSE		4	0	0	2	0	0	0	0	1	0	0	0	0	0	0	0	0	0	0	0	0	0	0	0	0	0	0	0	0	0	0	0	0	0	0	0	0	0	0	0	0	0	0	0	0	0	0	0	0	0	0	0	0	0	0	0	1	0	0	0	0	0	0	0	0	0	24.53	FALSE	FALSE	FALSE	713	0.035
EPHX4p.Arg282Gln	EPHX4	0.0348962	0.0311915	0.0110843	0.0658936	0.134957	0.116279					0.0399445	0.0479893	Gln	Arg	FALSE		6	0	0	0	0	0	0	0	5	0	0	1	0	0	0	0	0	0	0	0	0	0	0	0	0	0	0	0	0	0	0	0	0	0	0	0	0	0	0	0	0	0	0	0	0	0	0	0	0	0	0	0	0	0	0	0	0	0	0	0	0	0	0	0	0	0	44.06	FALSE	FALSE	FALSE	713	0.035
INTS7p.Arg940Cys	INTS7	0.0348962	0.0311915	0.0110843	0.0658936	0.134957	0.116279					0.0399445	0.0479893	Cys	Arg	TRUE		6	0	0	0	0	0	0	0	5	0	0	1	0	0	0	0	0	0	0	0	0	0	0	0	0	0	0	0	0	0	0	0	0	0	0	0	0	0	0	0	0	0	0	0	0	0	0	0	0	0	0	0	0	0	0	0	0	0	0	0	0	0	0	0	0	0	44.13	FALSE	FALSE	FALSE	713	0.035
OMA1p.Arg445Gln	OMA1	0.0348962	0.0311915	0.0110843	0.0658936	0.134957	0.116279					0.0399445	0.0479893	Gln	Arg	FALSE		6	0	0	0	0	0	0	0	5	0	0	1	0	0	0	0	0	0	0	0	0	0	0	0	0	0	0	0	0	0	0	0	0	0	0	0	0	0	0	0	0	0	0	0	0	0	0	0	0	0	0	0	0	0	0	0	0	0	0	0	0	0	0	0	0	0	43.7	FALSE	FALSE	FALSE	713	0.035
PDE6Ap.Glu502Lys	PDE6A	0.0348962	0.0311915	0.0110843	0.064276	0.134957	0.116279					0.0399445	0.0479893	Lys	Glu	TRUE		6	0	0	0	0	0	0	0	5	0	0	1	0	0	0	0	0	0	0	0	0	0	0	0	0	0	0	0	0	0	0	0	0	0	0	0	0	0	0	0	0	0	0	0	0	0	0	0	0	0	0	0	0	0	0	0	0	0	0	0	0	0	0	0	0	0	44.75	FALSE	FALSE	FALSE	713	0.035
CNTNAP2p.Arg283His	CNTNAP2	0.0348759	0.0311915	0.00853514	0.0691945							0.0473944	0.0479893	His	Arg	TRUE	2	6	0	0	3	0	0	0	0	0	0	0	0	0	1	0	0	1	0	0	0	0	0	0	0	0	0	0	0	0	1	0	0	0	0	0	0	0	0	0	0	0	0	0	0	0	0	0	0	0	0	0	0	0	0	0	0	0	0	0	0	0	0	0	0	0	0	44.63	FALSE	FALSE	FALSE	712	0.035
CUL3p.Phe209Ile	CUL3	0.0348731	0.0207943	0.00718552	0.0728116	0.269913	0.232558					0.0295534	0.0191957	Ile	Phe	FALSE	2	4	0	0	0	0	2	0	0	0	0	0	2	0	0	0	0	0	0	0	0	0	0	0	0	0	0	0	0	0	0	0	0	0	0	0	0	0	0	0	0	0	0	0	0	0	0	0	0	0	0	0	0	0	0	0	0	0	0	0	0	0	0	0	0	0	0	23.46	FALSE	FALSE	FALSE	712	0.035
DIDO1p.Ser2007Leu	DIDO1	0.0348731	0.0207943	0.00718552	0.0738662	0.269913	0.232558					0.0295534	0.0191957	Leu	Ser	FALSE		4	0	0	0	0	2	0	0	0	0	0	2	0	0	0	0	0	0	0	0	0	0	0	0	0	0	0	0	0	0	0	0	0	0	0	0	0	0	0	0	0	0	0	0	0	0	0	0	0	0	0	0	0	0	0	0	0	0	0	0	0	0	0	0	0	0	23.92	FALSE	FALSE	FALSE	712	0.035
FAM47Cp.Pro551Ser	FAM47C	0.0348731	0.0207943	0.00718552	0.0738662	0.269913	0.232558					0.0295534	0.0191957	Ser	Pro	TRUE	2	4	0	0	0	0	2	0	0	0	0	0	2	0	0	0	0	0	0	0	0	0	0	0	0	0	0	0	0	0	0	0	0	0	0	0	0	0	0	0	0	0	0	0	0	0	0	0	0	0	0	0	0	0	0	0	0	0	0	0	0	0	0	0	0	0	0	23.31	FALSE	FALSE	FALSE	712	0.035
FRS2p.Ala472Val	FRS2	0.0348731	0.0207943	0.00718552	0.0738662	0.269913	0.232558					0.0295534	0.0191957	Val	Ala	FALSE		4	0	0	0	0	2	0	0	0	0	0	2	0	0	0	0	0	0	0	0	0	0	0	0	0	0	0	0	0	0	0	0	0	0	0	0	0	0	0	0	0	0	0	0	0	0	0	0	0	0	0	0	0	0	0	0	0	0	0	0	0	0	0	0	0	0	23.77	FALSE	FALSE	FALSE	712	0.035
KRTAP4-11p.Leu161Val	KRTAP4-11	0.0348731	0.0207943	0.00718552	0.0728116	0.269913	0.232558					0.0295534	0.0191957	Val	Leu	FALSE		4	0	0	0	0	2	0	0	0	0	0	2	0	0	0	0	0	0	0	0	0	0	0	0	0	0	0	0	0	0	0	0	0	0	0	0	0	0	0	0	0	0	0	0	0	0	0	0	0	0	0	0	0	0	0	0	0	0	0	0	0	0	0	0	0	0	24.71	FALSE	FALSE	FALSE	712	0.035
LRRC4Bp.Glu696Lys	LRRC4B	0.0348731	0.0207943	0.00718552	0.0728116	0.269913	0.232558					0.0295534	0.0191957	Lys	Glu	TRUE		4	0	0	0	0	2	0	0	0	0	0	2	0	0	0	0	0	0	0	0	0	0	0	0	0	0	0	0	0	0	0	0	0	0	0	0	0	0	0	0	0	0	0	0	0	0	0	0	0	0	0	0	0	0	0	0	0	0	0	0	0	0	0	0	0	0	24.2	FALSE	FALSE	FALSE	712	0.035
MKL1p.Gln277His	MKL1	0.0348731	0.0207943	0.00718552	0.0738662	0.269913	0.232558					0.0295534	0.0191957	His	Gln	TRUE		4	0	0	0	0	2	0	0	0	0	0	2	0	0	0	0	0	0	0	0	0	0	0	0	0	0	0	0	0	0	0	0	0	0	0	0	0	0	0	0	0	0	0	0	0	0	0	0	0	0	0	0	0	0	0	0	0	0	0	0	0	0	0	0	0	0	24.76	FALSE	FALSE	FALSE	712	0.035
NEFMp.Gly808Glu	NEFM	0.0348731	0.0207943	0.00718552	0.0728116	0.269913	0.232558					0.0295534	0.0191957	Glu	Gly	FALSE		4	0	0	0	0	2	0	0	0	0	0	2	0	0	0	0	0	0	0	0	0	0	0	0	0	0	0	0	0	0	0	0	0	0	0	0	0	0	0	0	0	0	0	0	0	0	0	0	0	0	0	0	0	0	0	0	0	0	0	0	0	0	0	0	0	0	23.79	FALSE	FALSE	FALSE	712	0.035
NPBWR2p.Arg243Gln	NPBWR2	0.0348731	0.0207943	0.00718552	0.0738662	0.269913	0.232558					0.0295534	0.0191957	Gln	Arg	FALSE		4	0	0	0	0	2	0	0	0	0	0	2	0	0	0	0	0	0	0	0	0	0	0	0	0	0	0	0	0	0	0	0	0	0	0	0	0	0	0	0	0	0	0	0	0	0	0	0	0	0	0	0	0	0	0	0	0	0	0	0	0	0	0	0	0	0	23.89	FALSE	FALSE	FALSE	712	0.035
OR51L1p.Arg233Cys	OR51L1	0.0348731	0.0207943	0.00718552	0.0728116	0.269913	0.232558					0.0295534	0.0191957	Cys	Arg	TRUE		4	0	0	0	0	2	0	0	0	0	0	2	0	0	0	0	0	0	0	0	0	0	0	0	0	0	0	0	0	0	0	0	0	0	0	0	0	0	0	0	0	0	0	0	0	0	0	0	0	0	0	0	0	0	0	0	0	0	0	0	0	0	0	0	0	0	24.23	FALSE	FALSE	FALSE	712	0.035
OSCARp.Arg107Gln	OSCAR	0.0348731	0.0207943	0.00718552	0.0728116	0.269913	0.232558					0.0295534	0.0191957	Gln	Arg	FALSE		4	0	0	0	0	2	0	0	0	0	0	2	0	0	0	0	0	0	0	0	0	0	0	0	0	0	0	0	0	0	0	0	0	0	0	0	0	0	0	0	0	0	0	0	0	0	0	0	0	0	0	0	0	0	0	0	0	0	0	0	0	0	0	0	0	0	24.37	FALSE	FALSE	FALSE	712	0.035
COG4p.Arg117Cys	COG4	0.0348699	0.0259929	0.00718552	0.0704024	0.134957	0.116279					0.0399066	0.0383914	Cys	Arg	TRUE		5	0	0	1	0	0	0	0	2	0	0	1	0	0	0	0	0	0	0	0	0	0	0	0	0	0	0	0	0	0	0	0	1	0	0	0	0	0	0	0	0	0	0	0	0	0	0	0	0	0	0	0	0	0	0	0	0	0	0	0	0	0	0	0	0	0	30.13	FALSE	FALSE	FALSE	712	0.035
HSPB8p.Glu84Ter	HSPB8	0.0348522	0.0207943	0.0046293	0.074834			0.0525369	0.0569801			0.0435659	0.0287936	Ter	Glu	FALSE		4	0	1	0	0	0	0	0	0	2	0	0	0	0	0	1	0	0	0	0	0	0	0	0	0	0	0	0	0	0	0	0	0	0	0	0	0	0	0	0	0	0	0	0	0	0	0	0	0	0	0	0	0	0	0	0	0	0	0	0	0	0	0	0	0	0	26.35	FALSE	FALSE	FALSE	712	0.035
MRPL53p.Arg73Cys	MRPL53	0.0348522	0.0207943	0.0046293	0.074834			0.0525369	0.0569801			0.0435659	0.0287936	Cys	Arg	TRUE		4	0	1	0	0	0	0	0	0	2	0	0	0	0	0	1	0	0	0	0	0	0	0	0	0	0	0	0	0	0	0	0	0	0	0	0	0	0	0	0	0	0	0	0	0	0	0	0	0	0	0	0	0	0	0	0	0	0	0	0	0	0	0	0	0	0	26.17	FALSE	FALSE	FALSE	712	0.035
PIK3CAp.Pro104Leu	PIK3CA	0.0348522	0.0207943	0.0046293	0.074834			0.0525369	0.0569801			0.0435659	0.0287936	Leu	Pro	FALSE	1	4	0	1	0	0	0	0	0	0	2	0	0	0	0	0	1	0	0	0	0	0	0	0	0	0	0	0	0	0	0	0	0	0	0	0	0	0	0	0	0	0	0	0	0	0	0	0	0	0	0	0	0	0	0	0	0	0	0	0	0	0	0	0	0	0	0	26.37	FALSE	FALSE	TRUE	712	0.035
PPP3R2p.Glu7Lys	PPP3R2	0.0348351	0.0207943	0.00718552	0.0748169	0.269913	0.232558					0.0294986	0.0191957	Lys	Glu	TRUE		4	0	1	0	0	0	0	0	0	1	0	2	0	0	0	0	0	0	0	0	0	0	0	0	0	0	0	0	0	0	0	0	0	0	0	0	0	0	0	0	0	0	0	0	0	0	0	0	0	0	0	0	0	0	0	0	0	0	0	0	0	0	0	0	0	0	22.28	FALSE	FALSE	FALSE	711	0.035
KIRREL3p.Ala162Val	KIRREL3	0.0348325	0.0259929	0.0075696	0.0721594							0.0502106	0.0479893	Val	Ala	FALSE		5	1	0	2	0	0	0	0	1	1	0	0	0	0	0	0	0	0	0	0	0	0	0	0	0	0	0	0	0	0	0	0	0	0	0	0	0	0	0	0	0	0	0	0	0	0	0	0	0	0	0	0	0	0	0	0	0	0	0	0	0	0	0	0	0	0	30.93	FALSE	FALSE	FALSE	711	0.035
ACTL8p.Ala168Thr	ACTL8	0.034832	0.0259929	0.00662271	0.0731453							0.0502098	0.0479893	Thr	Ala	TRUE		5	0	1	2	0	0	0	0	0	0	0	0	0	1	0	0	1	0	0	0	0	0	0	0	0	0	0	0	0	0	0	0	0	0	0	0	0	0	0	0	0	0	0	0	0	0	0	0	0	0	0	0	0	0	0	0	0	0	0	0	0	0	0	0	0	0	31.61	FALSE	FALSE	FALSE	711	0.035
PCDHA10p.Arg753Gln	PCDHA10	0.0348304	0.0259929	0.00659414	0.073052							0.0486522	0.0383914	Gln	Arg	FALSE		5	0	1	2	0	0	0	0	1	0	0	0	0	0	0	0	0	0	0	0	0	0	0	0	0	0	0	0	0	0	0	0	0	0	0	0	0	0	0	0	0	0	0	1	0	0	0	0	0	0	0	0	0	0	0	0	0	0	0	0	0	0	0	0	0	0	31.97	FALSE	FALSE	FALSE	711	0.035
POM121L12p.Ser189Arg	POM121L12	0.0348245	0.0259929	0.00360825	0.0742766			0.111285	0.11396			0.036064	0.0287936	Arg	Ser	TRUE		5	0	2	0	0	0	0	0	0	0	1	0	0	0	0	0	0	0	0	0	0	0	0	1	0	0	1	0	0	0	0	0	0	0	0	0	0	0	0	0	0	0	0	0	0	0	0	0	0	0	0	0	0	0	0	0	0	0	0	0	0	0	0	0	0	0	33.58	FALSE	FALSE	FALSE	711	0.035
KCNG2p.Ala175Val	KCNG2	0.0348215	0.0207943	0.00406843	0.0758255							0.0501947	0.0383914	Val	Ala	FALSE		4	0	0	0	0	3	0	0	0	0	0	0	0	1	0	0	0	0	0	0	0	0	0	0	0	0	0	0	0	0	0	0	0	0	0	0	0	0	0	0	0	0	0	0	0	0	0	0	0	0	0	0	0	0	0	0	0	0	0	0	0	0	0	0	0	0	26.91	FALSE	FALSE	FALSE	711	0.035
SCN1Ap.Arg1933Gln	SCN1A	0.0348209	0.0259929	0.00755795	0.0717699	0.134957	0.116279					0.039836	0.0383914	Gln	Arg	FALSE		5	0	0	2	0	0	0	0	0	1	0	1	0	0	0	0	0	0	0	0	0	0	0	0	0	0	0	0	0	0	0	0	0	0	0	0	0	0	0	0	0	0	0	0	0	0	0	0	0	0	0	0	0	0	0	0	0	0	1	0	0	0	0	0	0	0	32.27	FALSE	FALSE	FALSE	711	0.035
CEP135p.Arg1115Cys	CEP135	0.0348188	0.0207943	0.00856264	0.0700163					0.169779	0.169779	0.0378478	0.0287936	Cys	Arg	TRUE		4	0	0	3	0	0	1	0	0	0	0	0	0	0	0	0	0	0	0	0	0	0	0	0	0	0	0	0	0	0	0	0	0	0	0	0	0	0	0	0	0	0	0	0	0	0	0	0	0	0	0	0	0	0	0	0	0	0	0	0	0	0	0	0	0	0	24.75	FALSE	FALSE	FALSE	711	0.035
CSNK1G1p.Arg291Ter	CSNK1G1	0.0348188	0.0207943	0.00856264	0.0778261					0.169779	0.169779	0.0378478	0.0287936	Ter	Arg	FALSE		4	0	0	3	0	0	1	0	0	0	0	0	0	0	0	0	0	0	0	0	0	0	0	0	0	0	0	0	0	0	0	0	0	0	0	0	0	0	0	0	0	0	0	0	0	0	0	0	0	0	0	0	0	0	0	0	0	0	0	0	0	0	0	0	0	0	23.67	FALSE	FALSE	FALSE	711	0.035
EPB41L1p.Thr211Met	EPB41L1	0.0348188	0.0207943	0.00856264	0.0698269					0.169779	0.169779	0.0378478	0.0287936	Met	Thr	FALSE		4	0	0	3	0	0	1	0	0	0	0	0	0	0	0	0	0	0	0	0	0	0	0	0	0	0	0	0	0	0	0	0	0	0	0	0	0	0	0	0	0	0	0	0	0	0	0	0	0	0	0	0	0	0	0	0	0	0	0	0	0	0	0	0	0	0	24.32	FALSE	FALSE	FALSE	711	0.035
FGF23p.Ala181Thr	FGF23	0.0348188	0.0207943	0.00856264	0.0698269					0.169779	0.169779	0.0378478	0.0287936	Thr	Ala	TRUE		4	0	0	3	0	0	1	0	0	0	0	0	0	0	0	0	0	0	0	0	0	0	0	0	0	0	0	0	0	0	0	0	0	0	0	0	0	0	0	0	0	0	0	0	0	0	0	0	0	0	0	0	0	0	0	0	0	0	0	0	0	0	0	0	0	0	23.37	FALSE	FALSE	FALSE	711	0.035
ITIH2p.Ala247Val	ITIH2	0.0348188	0.0207943	0.00856264	0.0700163					0.169779	0.169779	0.0378478	0.0287936	Val	Ala	FALSE		4	0	0	3	0	0	1	0	0	0	0	0	0	0	0	0	0	0	0	0	0	0	0	0	0	0	0	0	0	0	0	0	0	0	0	0	0	0	0	0	0	0	0	0	0	0	0	0	0	0	0	0	0	0	0	0	0	0	0	0	0	0	0	0	0	0	23.19	FALSE	FALSE	FALSE	711	0.035
MMADHCp.Arg266Cys	MMADHC	0.0348188	0.0207943	0.00856264	0.0698269					0.169779	0.169779	0.0378478	0.0287936	Cys	Arg	TRUE		4	0	0	3	0	0	1	0	0	0	0	0	0	0	0	0	0	0	0	0	0	0	0	0	0	0	0	0	0	0	0	0	0	0	0	0	0	0	0	0	0	0	0	0	0	0	0	0	0	0	0	0	0	0	0	0	0	0	0	0	0	0	0	0	0	0	23.83	FALSE	FALSE	FALSE	711	0.035
OCA2p.Thr450Met	OCA2	0.0348188	0.0207943	0.00856264	0.0698269					0.169779	0.169779	0.0378478	0.0287936	Met	Thr	FALSE		4	0	0	3	0	0	1	0	0	0	0	0	0	0	0	0	0	0	0	0	0	0	0	0	0	0	0	0	0	0	0	0	0	0	0	0	0	0	0	0	0	0	0	0	0	0	0	0	0	0	0	0	0	0	0	0	0	0	0	0	0	0	0	0	0	0	23.48	FALSE	FALSE	FALSE	711	0.035
PCDHA2p.Val649Met	PCDHA2	0.0348188	0.0207943	0.00856264	0.0700163					0.169779	0.169779	0.0378478	0.0287936	Met	Val	FALSE		4	0	0	3	0	0	1	0	0	0	0	0	0	0	0	0	0	0	0	0	0	0	0	0	0	0	0	0	0	0	0	0	0	0	0	0	0	0	0	0	0	0	0	0	0	0	0	0	0	0	0	0	0	0	0	0	0	0	0	0	0	0	0	0	0	0	23.92	FALSE	FALSE	FALSE	711	0.035
RUSC2p.Arg727His	RUSC2	0.0348188	0.0207943	0.00856264	0.0700163					0.169779	0.169779	0.0378478	0.0287936	His	Arg	TRUE		4	0	0	3	0	0	1	0	0	0	0	0	0	0	0	0	0	0	0	0	0	0	0	0	0	0	0	0	0	0	0	0	0	0	0	0	0	0	0	0	0	0	0	0	0	0	0	0	0	0	0	0	0	0	0	0	0	0	0	0	0	0	0	0	0	0	23.53	FALSE	FALSE	FALSE	711	0.035
SLC28A3p.Arg154Ter	SLC28A3	0.0348188	0.0207943	0.00856264	0.0698269					0.169779	0.169779	0.0378478	0.0287936	Ter	Arg	FALSE		4	0	0	3	0	0	1	0	0	0	0	0	0	0	0	0	0	0	0	0	0	0	0	0	0	0	0	0	0	0	0	0	0	0	0	0	0	0	0	0	0	0	0	0	0	0	0	0	0	0	0	0	0	0	0	0	0	0	0	0	0	0	0	0	0	0	23.94	FALSE	FALSE	FALSE	711	0.035
TMEM246p.Arg229Trp	TMEM246	0.0348188	0.0207943	0.00856264	0.0700163					0.169779	0.169779	0.0378478	0.0287936	Trp	Arg	FALSE		4	0	0	3	0	0	1	0	0	0	0	0	0	0	0	0	0	0	0	0	0	0	0	0	0	0	0	0	0	0	0	0	0	0	0	0	0	0	0	0	0	0	0	0	0	0	0	0	0	0	0	0	0	0	0	0	0	0	0	0	0	0	0	0	0	0	24.9	FALSE	FALSE	FALSE	711	0.035
WHSC1p.Arg970Cys	WHSC1	0.0348188	0.0207943	0.00856264	0.0698269					0.169779	0.169779	0.0378478	0.0287936	Cys	Arg	TRUE		4	0	0	3	0	0	1	0	0	0	0	0	0	0	0	0	0	0	0	0	0	0	0	0	0	0	0	0	0	0	0	0	0	0	0	0	0	0	0	0	0	0	0	0	0	0	0	0	0	0	0	0	0	0	0	0	0	0	0	0	0	0	0	0	0	0	23.56	FALSE	FALSE	FALSE	711	0.035
ZNF43p.Thr531Ile	ZNF43	0.0348188	0.0207943	0.00856264	0.0698317					0.169779	0.169779	0.0378478	0.0287936	Ile	Thr	FALSE		4	0	0	3	0	0	1	0	0	0	0	0	0	0	0	0	0	0	0	0	0	0	0	0	0	0	0	0	0	0	0	0	0	0	0	0	0	0	0	0	0	0	0	0	0	0	0	0	0	0	0	0	0	0	0	0	0	0	0	0	0	0	0	0	0	0	24	FALSE	FALSE	FALSE	711	0.035
ZNF732p.Arg270Ile	ZNF732	0.0348188	0.0207943	0.00856264	0.0698269					0.169779	0.169779	0.0378478	0.0287936	Ile	Arg	FALSE		4	0	0	3	0	0	1	0	0	0	0	0	0	0	0	0	0	0	0	0	0	0	0	0	0	0	0	0	0	0	0	0	0	0	0	0	0	0	0	0	0	0	0	0	0	0	0	0	0	0	0	0	0	0	0	0	0	0	0	0	0	0	0	0	0	0	23.68	FALSE	FALSE	FALSE	711	0.035
ESR1p.Tyr537Asn	ESR1	0.0348187	0.0207943	0.00554213	0.0738541							0.0501907	0.0383914	Asn	Tyr	FALSE	1	4	0	0	0	0	0	0	0	1	3	0	0	0	0	0	0	0	0	0	0	0	0	0	0	0	0	0	0	0	0	0	0	0	0	0	0	0	0	0	0	0	0	0	0	0	0	0	0	0	0	0	0	0	0	0	0	0	0	0	0	0	0	0	0	0	0	24.13	FALSE	FALSE	FALSE	711	0.035
AMPD1p.Arg229Gln	AMPD1	0.0348135	0.0311915	0.00809641	0.0698217	0.134957	0.116279					0.0398253	0.0479893	Gln	Arg	FALSE		6	1	0	2	0	0	0	0	1	0	0	1	0	0	0	0	1	0	0	0	0	0	0	0	0	0	0	0	0	0	0	0	0	0	0	0	0	0	0	0	0	0	0	0	0	0	0	0	0	0	0	0	0	0	0	0	0	0	0	0	0	0	0	0	0	0	43.21	FALSE	FALSE	FALSE	711	0.035
CCDC7p.Lys75Asn	CCDC7	0.0348049	0.0259929	0.00854878	0.0698182			0.0341219	0.0569801			0.0458367	0.0383914	Asn	Lys	FALSE		5	0	0	3	0	0	0	0	1	0	0	0	0	0	0	0	0	0	0	0	0	0	0	0	0	0	0	0	0	0	0	0	0	0	0	0	0	0	0	0	1	0	0	0	0	0	0	0	0	0	0	0	0	0	0	0	0	0	0	0	0	0	0	0	0	0	29.16	FALSE	FALSE	FALSE	711	0.035
IL27RAp.Arg424Ter	IL27RA	0.0348049	0.0259929	0.00854878	0.0700163			0.0341219	0.0569801			0.0458367	0.0383914	Ter	Arg	FALSE		5	0	0	3	0	0	0	0	1	0	0	0	0	0	0	0	0	0	0	0	0	0	0	0	0	0	0	0	0	0	0	0	0	0	0	0	0	0	0	0	1	0	0	0	0	0	0	0	0	0	0	0	0	0	0	0	0	0	0	0	0	0	0	0	0	0	28.87	FALSE	FALSE	FALSE	711	0.035
KCNQ5p.Arg187Ter	KCNQ5	0.0348049	0.0259929	0.00854878	0.0698131			0.0341219	0.0569801			0.0458367	0.0383914	Ter	Arg	FALSE		5	0	0	3	0	0	0	0	1	0	0	0	0	0	0	0	0	0	0	0	0	0	0	0	0	0	0	0	0	0	0	0	0	0	0	0	0	0	0	0	1	0	0	0	0	0	0	0	0	0	0	0	0	0	0	0	0	0	0	0	0	0	0	0	0	0	28.97	FALSE	FALSE	FALSE	711	0.035
NR3C1p.Arg470Ter	NR3C1	0.0348021	0.0259929	0.00753915	0.0721619							0.047288	0.0383914	Ter	Arg	FALSE		5	0	0	2	0	0	0	0	1	1	0	0	0	0	0	0	0	0	0	0	0	0	0	0	0	0	0	0	0	1	0	0	0	0	0	0	0	0	0	0	0	0	0	0	0	0	0	0	0	0	0	0	0	0	0	0	0	0	0	0	0	0	0	0	0	0	31.67	FALSE	FALSE	FALSE	711	0.035
SIPA1L1p.Arg519Gln	SIPA1L1	0.0348021	0.0259929	0.00599107	0.0718239							0.047288	0.0383914	Gln	Arg	FALSE		5	0	0	2	0	0	0	0	1	1	0	0	0	0	0	0	0	0	0	0	0	0	0	0	0	0	0	0	0	1	0	0	0	0	0	0	0	0	0	0	0	0	0	0	0	0	0	0	0	0	0	0	0	0	0	0	0	0	0	0	0	0	0	0	0	0	30.98	FALSE	FALSE	FALSE	711	0.035
CHD4p.Arg877Trp	CHD4	0.0347997	0.0259929	0.00718552	0.0709438	0.134957	0.116279					0.0398054	0.0383914	Trp	Arg	FALSE	1	5	0	0	0	0	0	0	0	1	2	0	1	0	0	0	0	1	0	0	0	0	0	0	0	0	0	0	0	0	0	0	0	0	0	0	0	0	0	0	0	0	0	0	0	0	0	0	0	0	0	0	0	0	0	0	0	0	0	0	0	0	0	0	0	0	0	32.4	FALSE	TRUE	FALSE	711	0.035
ANGPT1p.Arg225His	ANGPT1	0.0347962	0.0207943	0.00554213	0.0743013							0.0501582	0.0383914	His	Arg	TRUE		4	0	0	1	0	2	0	0	1	0	0	0	0	0	0	0	0	0	0	0	0	0	0	0	0	0	0	0	0	0	0	0	0	0	0	0	0	0	0	0	0	0	0	0	0	0	0	0	0	0	0	0	0	0	0	0	0	0	0	0	0	0	0	0	0	0	25.8	FALSE	FALSE	FALSE	711	0.035
BICD1p.Arg781Ter	BICD1	0.0347962	0.0207943	0.00554213	0.0736356							0.0501582	0.0383914	Ter	Arg	FALSE		4	0	0	1	0	2	0	0	1	0	0	0	0	0	0	0	0	0	0	0	0	0	0	0	0	0	0	0	0	0	0	0	0	0	0	0	0	0	0	0	0	0	0	0	0	0	0	0	0	0	0	0	0	0	0	0	0	0	0	0	0	0	0	0	0	0	25.19	FALSE	FALSE	FALSE	711	0.035
CMTM5p.Arg7His	CMTM5	0.0347962	0.0207943	0.00554213	0.0728179							0.0501582	0.0383914	His	Arg	TRUE		4	0	0	1	0	2	0	0	1	0	0	0	0	0	0	0	0	0	0	0	0	0	0	0	0	0	0	0	0	0	0	0	0	0	0	0	0	0	0	0	0	0	0	0	0	0	0	0	0	0	0	0	0	0	0	0	0	0	0	0	0	0	0	0	0	0	24.14	FALSE	FALSE	FALSE	711	0.035
DLGAP2p.Arg150Cys	DLGAP2	0.0347962	0.0207943	0.00554213	0.0730245							0.0501582	0.0383914	Cys	Arg	TRUE		4	0	0	1	0	2	0	0	1	0	0	0	0	0	0	0	0	0	0	0	0	0	0	0	0	0	0	0	0	0	0	0	0	0	0	0	0	0	0	0	0	0	0	0	0	0	0	0	0	0	0	0	0	0	0	0	0	0	0	0	0	0	0	0	0	0	25	FALSE	FALSE	FALSE	711	0.035
DNM1Lp.Ala183Thr	DNM1L	0.0347962	0.0207943	0.00554213	0.0743013							0.0501582	0.0383914	Thr	Ala	TRUE		4	0	0	1	0	2	0	0	1	0	0	0	0	0	0	0	0	0	0	0	0	0	0	0	0	0	0	0	0	0	0	0	0	0	0	0	0	0	0	0	0	0	0	0	0	0	0	0	0	0	0	0	0	0	0	0	0	0	0	0	0	0	0	0	0	0	24.92	FALSE	FALSE	FALSE	711	0.035
GRIK4p.Arg352His	GRIK4	0.0347962	0.0207943	0.00554213	0.0751345							0.0501582	0.0383914	His	Arg	TRUE		4	0	0	1	0	2	0	0	1	0	0	0	0	0	0	0	0	0	0	0	0	0	0	0	0	0	0	0	0	0	0	0	0	0	0	0	0	0	0	0	0	0	0	0	0	0	0	0	0	0	0	0	0	0	0	0	0	0	0	0	0	0	0	0	0	0	24.92	FALSE	FALSE	FALSE	711	0.035
KCNQ3p.Arg236Cys	KCNQ3	0.0347962	0.0207943	0.00554213	0.0728023							0.0501582	0.0383914	Cys	Arg	TRUE		4	0	0	1	0	2	0	0	1	0	0	0	0	0	0	0	0	0	0	0	0	0	0	0	0	0	0	0	0	0	0	0	0	0	0	0	0	0	0	0	0	0	0	0	0	0	0	0	0	0	0	0	0	0	0	0	0	0	0	0	0	0	0	0	0	0	24.73	FALSE	FALSE	FALSE	711	0.035
KIF20Ap.Arg445His	KIF20A	0.0347962	0.0207943	0.00554213	0.0743013							0.0501582	0.0383914	His	Arg	TRUE		4	0	0	1	0	2	0	0	1	0	0	0	0	0	0	0	0	0	0	0	0	0	0	0	0	0	0	0	0	0	0	0	0	0	0	0	0	0	0	0	0	0	0	0	0	0	0	0	0	0	0	0	0	0	0	0	0	0	0	0	0	0	0	0	0	0	25.14	FALSE	FALSE	FALSE	711	0.035
KRT26p.Thr284Met	KRT26	0.0347962	0.0207943	0.00554213	0.0743013							0.0501582	0.0383914	Met	Thr	FALSE		4	0	0	1	0	2	0	0	1	0	0	0	0	0	0	0	0	0	0	0	0	0	0	0	0	0	0	0	0	0	0	0	0	0	0	0	0	0	0	0	0	0	0	0	0	0	0	0	0	0	0	0	0	0	0	0	0	0	0	0	0	0	0	0	0	0	24.8	FALSE	FALSE	FALSE	711	0.035
KRTAP1-5p.Arg165His	KRTAP1-5	0.0347962	0.0207943	0.00554213	0.0743013							0.0501582	0.0383914	His	Arg	TRUE		4	0	0	1	0	2	0	0	1	0	0	0	0	0	0	0	0	0	0	0	0	0	0	0	0	0	0	0	0	0	0	0	0	0	0	0	0	0	0	0	0	0	0	0	0	0	0	0	0	0	0	0	0	0	0	0	0	0	0	0	0	0	0	0	0	0	25.17	FALSE	FALSE	FALSE	711	0.035
LLGL1p.Arg47His	LLGL1	0.0347962	0.0207943	0.00554213	0.0743013							0.0501582	0.0383914	His	Arg	TRUE		4	0	0	1	0	2	0	0	1	0	0	0	0	0	0	0	0	0	0	0	0	0	0	0	0	0	0	0	0	0	0	0	0	0	0	0	0	0	0	0	0	0	0	0	0	0	0	0	0	0	0	0	0	0	0	0	0	0	0	0	0	0	0	0	0	0	25.54	FALSE	FALSE	FALSE	711	0.035
PCDH19p.Arg395Ter	PCDH19	0.0347962	0.0207943	0.00554213	0.0736356							0.0501582	0.0383914	Ter	Arg	FALSE		4	0	0	1	0	2	0	0	1	0	0	0	0	0	0	0	0	0	0	0	0	0	0	0	0	0	0	0	0	0	0	0	0	0	0	0	0	0	0	0	0	0	0	0	0	0	0	0	0	0	0	0	0	0	0	0	0	0	0	0	0	0	0	0	0	0	24.58	FALSE	FALSE	FALSE	711	0.035
PHF20L1p.Arg66Ter	PHF20L1	0.0347962	0.0207943	0.00554213	0.0743013							0.0501582	0.0383914	Ter	Arg	FALSE		4	0	0	1	0	2	0	0	1	0	0	0	0	0	0	0	0	0	0	0	0	0	0	0	0	0	0	0	0	0	0	0	0	0	0	0	0	0	0	0	0	0	0	0	0	0	0	0	0	0	0	0	0	0	0	0	0	0	0	0	0	0	0	0	0	0	25.12	FALSE	FALSE	FALSE	711	0.035
PPARGC1Bp.Thr884Met	PPARGC1B	0.0347962	0.0207943	0.00554213	0.0728023							0.0501582	0.0383914	Met	Thr	FALSE		4	0	0	1	0	2	0	0	1	0	0	0	0	0	0	0	0	0	0	0	0	0	0	0	0	0	0	0	0	0	0	0	0	0	0	0	0	0	0	0	0	0	0	0	0	0	0	0	0	0	0	0	0	0	0	0	0	0	0	0	0	0	0	0	0	0	24.31	FALSE	FALSE	FALSE	711	0.035
SASH1p.Ala1016Val	SASH1	0.0347962	0.0207943	0.00554213	0.072759							0.0501582	0.0383914	Val	Ala	FALSE		4	0	0	1	0	2	0	0	1	0	0	0	0	0	0	0	0	0	0	0	0	0	0	0	0	0	0	0	0	0	0	0	0	0	0	0	0	0	0	0	0	0	0	0	0	0	0	0	0	0	0	0	0	0	0	0	0	0	0	0	0	0	0	0	0	0	25.11	FALSE	FALSE	FALSE	711	0.035
TMEM110p.Arg138Cys	TMEM110	0.0347962	0.0207943	0.00554213	0.0743013							0.0501582	0.0383914	Cys	Arg	TRUE		4	0	0	1	0	2	0	0	1	0	0	0	0	0	0	0	0	0	0	0	0	0	0	0	0	0	0	0	0	0	0	0	0	0	0	0	0	0	0	0	0	0	0	0	0	0	0	0	0	0	0	0	0	0	0	0	0	0	0	0	0	0	0	0	0	0	24.94	FALSE	FALSE	FALSE	711	0.035
TUBGCP6p.Val359Ile	TUBGCP6	0.0347962	0.0207943	0.00554213	0.0743013							0.0501582	0.0383914	Ile	Val	FALSE		4	0	0	1	0	2	0	0	1	0	0	0	0	0	0	0	0	0	0	0	0	0	0	0	0	0	0	0	0	0	0	0	0	0	0	0	0	0	0	0	0	0	0	0	0	0	0	0	0	0	0	0	0	0	0	0	0	0	0	0	0	0	0	0	0	0	24.66	FALSE	FALSE	FALSE	711	0.035
TEX2p.Glu354Lys	TEX2	0.0347855	0.0155958	0	0.0792034					0.339559	0.339559			Lys	Glu	TRUE		3	0	0	0	0	0	2	0	0	0	0	0	0	0	0	0	0	0	0	0	0	0	0	0	0	0	0	0	0	0	0	0	0	0	0	0	0	0	0	0	0	0	0	0	1	0	0	0	0	0	0	0	0	0	0	0	0	0	0	0	0	0	0	0	0	0	14.19	FALSE	FALSE	FALSE	710	0.035
SORCS2p.Arg372Gln	SORCS2	0.0347677	0.0311915	0.00856264	0.0662367	0.134957	0.116279	0.0341219	0.0569801	0.169779	0.169779	0.0159778	0.0191957	Gln	Arg	FALSE		6	0	0	0	0	0	1	0	2	0	0	1	0	0	0	0	0	0	0	0	0	0	0	0	0	0	0	0	0	0	0	0	0	0	0	1	0	0	0	0	1	0	0	0	0	0	0	0	0	0	0	0	0	0	0	0	0	0	0	0	0	0	0	0	0	0	43.78	FALSE	FALSE	FALSE	710	0.035
AHNAKp.Glu1165Lys	AHNAK	0.0347655	0.0207943	0.00850939	0.0700163			0.0965712	0.0569801			0.0378478	0.0287936	Lys	Glu	TRUE		4	0	0	3	0	0	0	0	0	0	1	0	0	0	0	0	0	0	0	0	0	0	0	0	0	0	0	0	0	0	0	0	0	0	0	0	0	0	0	0	0	0	0	0	0	0	0	0	0	0	0	0	0	0	0	0	0	0	0	0	0	0	0	0	0	0	23.31	FALSE	FALSE	FALSE	710	0.035
ASIC1p.Arg190Cys	ASIC1	0.0347655	0.0207943	0.00850939	0.0697737			0.0965712	0.0569801			0.0378478	0.0287936	Cys	Arg	TRUE		4	0	0	3	0	0	0	0	0	0	1	0	0	0	0	0	0	0	0	0	0	0	0	0	0	0	0	0	0	0	0	0	0	0	0	0	0	0	0	0	0	0	0	0	0	0	0	0	0	0	0	0	0	0	0	0	0	0	0	0	0	0	0	0	0	0	23.99	FALSE	FALSE	FALSE	710	0.035
ATN1p.Arg973Ter	ATN1	0.0347655	0.0207943	0.00850939	0.0697737			0.0965712	0.0569801			0.0378478	0.0287936	Ter	Arg	FALSE		4	0	0	3	0	0	0	0	0	0	1	0	0	0	0	0	0	0	0	0	0	0	0	0	0	0	0	0	0	0	0	0	0	0	0	0	0	0	0	0	0	0	0	0	0	0	0	0	0	0	0	0	0	0	0	0	0	0	0	0	0	0	0	0	0	0	24.18	FALSE	FALSE	FALSE	710	0.035
DHX8p.Arg186Ter	DHX8	0.0347655	0.0207943	0.00850939	0.0700163			0.0965712	0.0569801			0.0378478	0.0287936	Ter	Arg	FALSE		4	0	0	3	0	0	0	0	0	0	1	0	0	0	0	0	0	0	0	0	0	0	0	0	0	0	0	0	0	0	0	0	0	0	0	0	0	0	0	0	0	0	0	0	0	0	0	0	0	0	0	0	0	0	0	0	0	0	0	0	0	0	0	0	0	0	24.18	FALSE	FALSE	FALSE	710	0.035
DSPPp.Arg354His	DSPP	0.0347655	0.0207943	0.00850939	0.0697737			0.0965712	0.0569801			0.0378478	0.0287936	His	Arg	TRUE		4	0	0	3	0	0	0	0	0	0	1	0	0	0	0	0	0	0	0	0	0	0	0	0	0	0	0	0	0	0	0	0	0	0	0	0	0	0	0	0	0	0	0	0	0	0	0	0	0	0	0	0	0	0	0	0	0	0	0	0	0	0	0	0	0	0	23.26	FALSE	FALSE	FALSE	710	0.035
GPR171p.Arg293His	GPR171	0.0347655	0.0207943	0.00850939	0.0697797			0.0965712	0.0569801			0.0378478	0.0287936	His	Arg	TRUE		4	0	0	3	0	0	0	0	0	0	1	0	0	0	0	0	0	0	0	0	0	0	0	0	0	0	0	0	0	0	0	0	0	0	0	0	0	0	0	0	0	0	0	0	0	0	0	0	0	0	0	0	0	0	0	0	0	0	0	0	0	0	0	0	0	0	24.38	FALSE	FALSE	FALSE	710	0.035
NPAP1p.Val488Ile	NPAP1	0.0347655	0.0207943	0.00850939	0.0700163			0.0965712	0.0569801			0.0378478	0.0287936	Ile	Val	FALSE		4	0	0	3	0	0	0	0	0	0	1	0	0	0	0	0	0	0	0	0	0	0	0	0	0	0	0	0	0	0	0	0	0	0	0	0	0	0	0	0	0	0	0	0	0	0	0	0	0	0	0	0	0	0	0	0	0	0	0	0	0	0	0	0	0	0	23.25	FALSE	FALSE	FALSE	710	0.035
PRKCIp.Arg480Cys	PRKCI	0.0347655	0.0207943	0.00850939	0.0700163			0.0965712	0.0569801			0.0378478	0.0287936	Cys	Arg	TRUE		4	0	0	3	0	0	0	0	0	0	1	0	0	0	0	0	0	0	0	0	0	0	0	0	0	0	0	0	0	0	0	0	0	0	0	0	0	0	0	0	0	0	0	0	0	0	0	0	0	0	0	0	0	0	0	0	0	0	0	0	0	0	0	0	0	0	24.21	FALSE	FALSE	FALSE	710	0.035
RC3H1p.Arg1041Gln	RC3H1	0.0347655	0.0207943	0.00850939	0.0697797			0.0965712	0.0569801			0.0378478	0.0287936	Gln	Arg	FALSE		4	0	0	3	0	0	0	0	0	0	1	0	0	0	0	0	0	0	0	0	0	0	0	0	0	0	0	0	0	0	0	0	0	0	0	0	0	0	0	0	0	0	0	0	0	0	0	0	0	0	0	0	0	0	0	0	0	0	0	0	0	0	0	0	0	0	24.46	FALSE	FALSE	FALSE	710	0.035
SLC22A9p.Arg89His	SLC22A9	0.0347655	0.0207943	0.00850939	0.0700163			0.0965712	0.0569801			0.0378478	0.0287936	His	Arg	TRUE		4	0	0	3	0	0	0	0	0	0	1	0	0	0	0	0	0	0	0	0	0	0	0	0	0	0	0	0	0	0	0	0	0	0	0	0	0	0	0	0	0	0	0	0	0	0	0	0	0	0	0	0	0	0	0	0	0	0	0	0	0	0	0	0	0	0	23.92	FALSE	FALSE	FALSE	710	0.035
ZC3H13p.Arg894Cys	ZC3H13	0.0347655	0.0207943	0.00850939	0.0700163			0.0965712	0.0569801			0.0378478	0.0287936	Cys	Arg	TRUE		4	0	0	3	0	0	0	0	0	0	1	0	0	0	0	0	0	0	0	0	0	0	0	0	0	0	0	0	0	0	0	0	0	0	0	0	0	0	0	0	0	0	0	0	0	0	0	0	0	0	0	0	0	0	0	0	0	0	0	0	0	0	0	0	0	0	23.49	FALSE	FALSE	FALSE	710	0.035
SLIT2p.Arg477His	SLIT2	0.0347644	0.0259929	0.00658486	0.0735031	0.134957	0.116279					0.0397546	0.0383914	His	Arg	TRUE		5	0	1	0	0	1	0	0	0	0	0	1	0	1	0	0	1	0	0	0	0	0	0	0	0	0	0	0	0	0	0	0	0	0	0	0	0	0	0	0	0	0	0	0	0	0	0	0	0	0	0	0	0	0	0	0	0	0	0	0	0	0	0	0	0	0	33.8	FALSE	FALSE	FALSE	710	0.035
FAM81Bp.Gln368Glu	FAM81B	0.0347582	0.0207943	0.00554213	0.0736727							0.0501035	0.0383914	Glu	Gln	FALSE		4	0	1	1	0	0	0	0	1	1	0	0	0	0	0	0	0	0	0	0	0	0	0	0	0	0	0	0	0	0	0	0	0	0	0	0	0	0	0	0	0	0	0	0	0	0	0	0	0	0	0	0	0	0	0	0	0	0	0	0	0	0	0	0	0	0	24.94	FALSE	FALSE	FALSE	710	0.035
PRRC2Cp.Arg53His	PRRC2C	0.0347582	0.0207943	0.00554213	0.0746795							0.0501035	0.0383914	His	Arg	TRUE		4	0	1	1	0	0	0	0	1	1	0	0	0	0	0	0	0	0	0	0	0	0	0	0	0	0	0	0	0	0	0	0	0	0	0	0	0	0	0	0	0	0	0	0	0	0	0	0	0	0	0	0	0	0	0	0	0	0	0	0	0	0	0	0	0	0	24.69	FALSE	FALSE	FALSE	710	0.035
SEC16Bp.Val643Met	SEC16B	0.0347582	0.0207943	0.00554213	0.0736727							0.0501035	0.0383914	Met	Val	FALSE		4	0	1	1	0	0	0	0	1	1	0	0	0	0	0	0	0	0	0	0	0	0	0	0	0	0	0	0	0	0	0	0	0	0	0	0	0	0	0	0	0	0	0	0	0	0	0	0	0	0	0	0	0	0	0	0	0	0	0	0	0	0	0	0	0	0	23.71	FALSE	FALSE	FALSE	710	0.035
TMPOp.Glu237Lys	TMPO	0.0347582	0.0207943	0.00554213	0.0737347							0.0501035	0.0383914	Lys	Glu	TRUE		4	0	1	1	0	0	0	0	1	1	0	0	0	0	0	0	0	0	0	0	0	0	0	0	0	0	0	0	0	0	0	0	0	0	0	0	0	0	0	0	0	0	0	0	0	0	0	0	0	0	0	0	0	0	0	0	0	0	0	0	0	0	0	0	0	0	23.74	FALSE	FALSE	FALSE	710	0.035
FKBP6p.Arg103Gln	FKBP6	0.0347512	0.0207943	0.00718552	0.0727573	0.134957	0.116279			0.169779	0.169779	0.0273926	0.0191957	Gln	Arg	FALSE		4	0	0	1	0	1	1	0	0	0	0	1	0	0	0	0	0	0	0	0	0	0	0	0	0	0	0	0	0	0	0	0	0	0	0	0	0	0	0	0	0	0	0	0	0	0	0	0	0	0	0	0	0	0	0	0	0	0	0	0	0	0	0	0	0	0	23.54	FALSE	FALSE	FALSE	710	0.035
GABRA1p.Arg94Cys	GABRA1	0.0347512	0.0207943	0.00718552	0.0714478	0.134957	0.116279			0.169779	0.169779	0.0273926	0.0191957	Cys	Arg	TRUE		4	0	0	1	0	1	1	0	0	0	0	1	0	0	0	0	0	0	0	0	0	0	0	0	0	0	0	0	0	0	0	0	0	0	0	0	0	0	0	0	0	0	0	0	0	0	0	0	0	0	0	0	0	0	0	0	0	0	0	0	0	0	0	0	0	0	23.98	FALSE	FALSE	FALSE	710	0.035
SETBP1p.Arg530Gln	SETBP1	0.0347512	0.0207943	0.00718552	0.0728279	0.134957	0.116279			0.169779	0.169779	0.0273926	0.0191957	Gln	Arg	FALSE	1	4	0	0	1	0	1	1	0	0	0	0	1	0	0	0	0	0	0	0	0	0	0	0	0	0	0	0	0	0	0	0	0	0	0	0	0	0	0	0	0	0	0	0	0	0	0	0	0	0	0	0	0	0	0	0	0	0	0	0	0	0	0	0	0	0	0	23.5	FALSE	FALSE	FALSE	710	0.035
PBRM1p.Arg1160Ter	PBRM1	0.0347383	0.0363901	0.0106507	0.0652258							0.0500747	0.067185	Ter	Arg	FALSE	1	7	0	0	1	0	0	0	0	3	0	0	0	0	0	0	0	2	0	0	0	0	0	0	0	0	0	0	0	1	0	0	0	0	0	0	0	0	0	0	0	0	0	0	0	0	0	0	0	0	0	0	0	0	0	0	0	0	0	0	0	0	0	0	0	0	0	57.38	FALSE	FALSE	FALSE	709	0.035
PPP2R2Bp.Val398Gly	PPP2R2B	0.0347351	0.0259929	0.00616253	0.0720125					0.169779	0.169779	0.0377272	0.0383914	Gly	Val	FALSE		5	0	0	0	0	1	1	0	0	1	0	0	0	0	0	0	1	0	0	0	0	0	0	1	0	0	0	0	0	0	0	0	0	0	0	0	0	0	0	0	0	0	0	0	0	0	0	0	0	0	0	0	0	0	0	0	0	0	0	0	0	0	0	0	0	0	33.79	FALSE	FALSE	FALSE	709	0.035
PSPC1p.Arg20Cys	PSPC1	0.0347322	0.0155958	0	0.0792034			0.0965712	0.0569801	0.169779	0.169779			Cys	Arg	TRUE		3	0	0	0	0	0	1	0	0	0	1	0	0	0	0	0	0	0	0	0	0	0	0	0	0	0	0	0	0	0	0	0	0	0	0	0	0	0	0	0	0	0	0	0	1	0	0	0	0	0	0	0	0	0	0	0	0	0	0	0	0	0	0	0	0	0	14.68	FALSE	FALSE	FALSE	709	0.035
CDH24p.Arg74Trp	CDH24	0.034732	0.0207943	0.00697687	0.0727381							0.0400086	0.0287936	Trp	Arg	FALSE		4	0	0	2	0	1	0	0	0	0	0	0	0	0	0	0	0	0	0	0	0	0	0	0	0	0	0	0	0	0	0	0	0	0	1	0	0	0	0	0	0	0	0	0	0	0	0	0	0	0	0	0	0	0	0	0	0	0	0	0	0	0	0	0	0	0	23.8	FALSE	FALSE	FALSE	709	0.035
CST2p.Arg66Cys	CST2	0.0347296	0.0363901	0.0105656	0.0651887							0.0461292	0.0575871	Cys	Arg	TRUE		7	0	0	1	0	0	0	0	3	0	0	0	0	1	0	0	1	0	0	0	0	0	0	0	0	0	0	0	0	0	0	0	0	0	0	0	1	0	0	0	0	0	0	0	0	0	0	0	0	0	0	0	0	0	0	0	0	0	0	0	0	0	0	0	0	0	57.52	FALSE	FALSE	FALSE	709	0.035
CDKN1Ap.Gln10Ter	CDKN1A	0.0347247	0.0259929	0.00856264	0.0695026			0.0965712	0.0569801	0.509338	0.509338	0.000760161	0.00959785	Ter	Gln	FALSE	2	5	0	0	0	0	0	3	0	0	0	1	0	0	0	0	0	0	0	0	0	0	0	0	0	0	0	0	0	0	0	0	0	0	1	0	0	0	0	0	0	0	0	0	0	0	0	0	0	0	0	0	0	0	0	0	0	0	0	0	0	0	0	0	0	0	0	31.3	FALSE	FALSE	FALSE	709	0.035
PIK3CBp.Glu470Lys	PIK3CB	0.0347037	0.0311915	0.00809641	0.0691712							0.0500249	0.0575871	Lys	Glu	TRUE	1	6	0	0	1	0	0	0	0	2	1	0	0	0	0	0	0	2	0	0	0	0	0	0	0	0	0	0	0	0	0	0	0	0	0	0	0	0	0	0	0	0	0	0	0	0	0	0	0	0	0	0	0	0	0	0	0	0	0	0	0	0	0	0	0	0	0	44.47	FALSE	FALSE	TRUE	709	0.035
PCF11p.Arg779Gln	PCF11	0.0346808	0.0259929	0.00599107	0.0722932							0.0400086	0.0287936	Gln	Arg	FALSE		5	0	0	2	0	1	0	0	0	0	0	0	0	0	0	0	0	0	0	0	0	0	0	0	0	0	0	0	0	1	0	0	0	0	0	1	0	0	0	0	0	0	0	0	0	0	0	0	0	0	0	0	0	0	0	0	0	0	0	0	0	0	0	0	0	0	33.64	FALSE	FALSE	FALSE	708	0.035
PDE3Ap.Ala98Glu	PDE3A	0.0346716	0.0207943	0.00199158	0.0775381							0.0295534	0.0191957	Glu	Ala	FALSE		4	0	0	0	0	2	0	1	0	0	0	0	0	0	0	0	0	0	0	0	0	0	0	0	0	0	0	0	0	0	0	0	0	0	0	0	0	0	0	1	0	0	0	0	0	0	0	0	0	0	0	0	0	0	0	0	0	0	0	0	0	0	0	0	0	0	23.64	FALSE	FALSE	FALSE	708	0.035
ZNF585Ap.Glu499Lys	ZNF585A	0.0346704	0.0259929	0.00554213	0.0708145							0.0499769	0.0479893	Lys	Glu	TRUE		5	0	0	0	0	0	0	0	2	2	0	0	0	1	0	0	0	0	0	0	0	0	0	0	0	0	0	0	0	0	0	0	0	0	0	0	0	0	0	0	0	0	0	0	0	0	0	0	0	0	0	0	0	0	0	0	0	0	0	0	0	0	0	0	0	0	32.63	FALSE	FALSE	FALSE	708	0.035
ADAMTS12p.Thr1263Met	ADAMTS12	0.034641	0.0259929	0.00554213	0.0724924					0.169779	0.169779	0.0360362	0.0287936	Met	Thr	FALSE		5	0	1	1	0	0	1	0	1	0	0	0	0	0	0	0	0	0	0	0	0	0	0	0	0	0	0	0	0	0	0	0	0	0	0	0	0	0	0	0	0	0	0	1	0	0	0	0	0	0	0	0	0	0	0	0	0	0	0	0	0	0	0	0	0	0	33.08	FALSE	FALSE	FALSE	707	0.035
PLXNA1p.Arg1080Gln	PLXNA1	0.0346369	0.0207943	0.00492867	0.0720763							0.042824	0.0287936	Gln	Arg	FALSE		4	0	1	1	0	1	0	0	0	0	0	0	0	0	0	0	0	0	0	0	0	0	0	0	0	0	0	0	0	0	0	0	0	0	0	1	0	0	0	0	0	0	0	0	0	0	0	0	0	0	0	0	0	0	0	0	0	0	0	0	0	0	0	0	0	0	23.85	FALSE	FALSE	FALSE	707	0.035
SEC23IPp.Arg947Gln	SEC23IP	0.0346294	0.0207943	0.00856264	0.0696375					0.339559	0.339559	0.0252319	0.0191957	Gln	Arg	FALSE		4	0	0	2	0	0	2	0	0	0	0	0	0	0	0	0	0	0	0	0	0	0	0	0	0	0	0	0	0	0	0	0	0	0	0	0	0	0	0	0	0	0	0	0	0	0	0	0	0	0	0	0	0	0	0	0	0	0	0	0	0	0	0	0	0	0	23.59	FALSE	FALSE	FALSE	707	0.035
TMEM108p.Arg542His	TMEM108	0.0346294	0.0207943	0.00856264	0.0696375					0.339559	0.339559	0.0252319	0.0191957	His	Arg	TRUE		4	0	0	2	0	0	2	0	0	0	0	0	0	0	0	0	0	0	0	0	0	0	0	0	0	0	0	0	0	0	0	0	0	0	0	0	0	0	0	0	0	0	0	0	0	0	0	0	0	0	0	0	0	0	0	0	0	0	0	0	0	0	0	0	0	0	24.4	FALSE	FALSE	FALSE	707	0.035
ZNF626p.Ile389Arg	ZNF626	0.0346294	0.0207943	0.00856264	0.0694481					0.339559	0.339559	0.0252319	0.0191957	Arg	Ile	TRUE		4	0	0	2	0	0	2	0	0	0	0	0	0	0	0	0	0	0	0	0	0	0	0	0	0	0	0	0	0	0	0	0	0	0	0	0	0	0	0	0	0	0	0	0	0	0	0	0	0	0	0	0	0	0	0	0	0	0	0	0	0	0	0	0	0	0	23.22	FALSE	FALSE	FALSE	707	0.035
ZNF99p.Lys618Glu	ZNF99	0.0346294	0.0207943	0.00856264	0.0696375					0.339559	0.339559	0.0252319	0.0191957	Glu	Lys	FALSE		4	0	0	2	0	0	2	0	0	0	0	0	0	0	0	0	0	0	0	0	0	0	0	0	0	0	0	0	0	0	0	0	0	0	0	0	0	0	0	0	0	0	0	0	0	0	0	0	0	0	0	0	0	0	0	0	0	0	0	0	0	0	0	0	0	0	23.78	FALSE	FALSE	FALSE	707	0.035
KCNJ4p.Ser194Leu	KCNJ4	0.0346283	0.0311915	0.00653775	0.0682609							0.0499162	0.0575871	Leu	Ser	FALSE		6	0	0	2	0	0	0	0	3	0	0	0	0	0	0	0	0	0	0	0	1	0	0	0	0	0	0	0	0	0	0	0	0	0	0	0	0	0	0	0	0	0	0	0	0	0	0	0	0	0	0	0	0	0	0	0	0	0	0	0	0	0	0	0	0	0	43.17	FALSE	FALSE	FALSE	707	0.035
HCN1p.Thr820Met	HCN1	0.0346248	0.0363901	0.00684925	0.070406			0.0965712	0.0569801	0.169779	0.169779	0.0184587	0.0191957	Met	Thr	FALSE		7	0	0	0	1	1	1	0	0	0	1	0	0	0	0	0	1	0	0	2	0	0	0	0	0	0	0	0	0	0	0	0	0	0	0	0	0	0	0	0	0	0	0	0	0	0	0	0	0	0	0	0	0	0	0	0	0	0	0	0	0	0	0	0	0	0	58.13	FALSE	FALSE	FALSE	707	0.035
SEMG2p.Arg292His	SEMG2	0.0346235	0.0259929	0.00718552	0.0717482	0.134957	0.116279					0.0379961	0.0287936	His	Arg	TRUE		5	0	0	1	0	0	0	0	0	1	0	1	0	0	0	0	0	0	0	0	0	0	0	0	0	0	0	0	0	0	0	0	1	0	0	0	0	0	0	0	0	0	0	1	0	0	0	0	0	0	0	0	0	0	0	0	0	0	0	0	0	0	0	0	0	0	33.55	FALSE	FALSE	FALSE	707	0.035
DCCp.Glu403Lys	DCC	0.0346222	0.0259929	0.00718552	0.068801	0.40487	0.348837			0.169779	0.169779			Lys	Glu	TRUE	2	5	0	0	0	0	0	1	0	0	0	0	3	0	0	0	0	0	0	0	0	0	0	0	0	0	0	0	0	0	0	0	0	0	0	0	0	0	0	0	0	0	0	0	0	0	0	0	0	0	0	0	0	0	0	0	0	0	0	0	0	0	0	0	0	1	0	30.45	FALSE	FALSE	FALSE	707	0.035
DHX15p.Arg399His	DHX15	0.0346164	0.0311915	0.0092586	0.0683201			0.201645	0.17094			0.0242868	0.0287936	His	Arg	TRUE		6	0	0	1	0	0	0	0	1	0	1	0	0	0	0	2	1	0	0	0	0	0	0	0	0	0	0	0	0	0	0	0	0	0	0	0	0	0	0	0	0	0	0	0	0	0	0	0	0	0	0	0	0	0	0	0	0	0	0	0	0	0	0	0	0	0	44.71	FALSE	FALSE	FALSE	707	0.035
FBXW7p.Arg278Ter	FBXW7	0.0346155	0.0259929	0.00854878	0.0696237			0.0341219	0.0569801	0.169779	0.169779	0.0332208	0.0287936	Ter	Arg	FALSE	1	5	0	0	2	0	0	1	0	1	0	0	0	0	0	0	0	0	0	0	0	0	0	0	0	0	0	0	0	0	0	0	0	0	0	0	0	0	0	0	0	1	0	0	0	0	0	0	0	0	0	0	0	0	0	0	0	0	0	0	0	0	0	0	0	0	0	32.26	FALSE	FALSE	FALSE	707	0.035
VNN1p.Arg459His	VNN1	0.0346099	0.0259929	0.00554213	0.0703145							0.0498897	0.0479893	His	Arg	TRUE		5	0	1	1	0	0	0	0	2	0	0	0	0	1	0	0	0	0	0	0	0	0	0	0	0	0	0	0	0	0	0	0	0	0	0	0	0	0	0	0	0	0	0	0	0	0	0	0	0	0	0	0	0	0	0	0	0	0	0	0	0	0	0	0	0	0	33.73	FALSE	FALSE	FALSE	707	0.035
OR52J3p.Arg153Cys	OR52J3	0.0346089	0.0311915	0.00798548	0.0705365	0.40487	0.348837	0.0147136	0.0569801			0.0140673	0.00959785	Cys	Arg	TRUE		6	0	0	0	0	0	0	0	0	1	0	3	0	0	0	0	0	0	0	0	0	0	0	0	0	0	1	0	0	1	0	0	0	0	0	0	0	0	0	0	0	0	0	0	0	0	0	0	0	0	0	0	0	0	0	0	0	0	0	0	0	0	0	0	0	0	44.7	FALSE	FALSE	FALSE	707	0.035
ETAA1p.Met221Thr	ETAA1	0.034607	0.0155958	0	0.0813921							0.0147767	0.00959785	Thr	Met	TRUE		3	0	0	0	0	1	0	2	0	0	0	0	0	0	0	0	0	0	0	0	0	0	0	0	0	0	0	0	0	0	0	0	0	0	0	0	0	0	0	0	0	0	0	0	0	0	0	0	0	0	0	0	0	0	0	0	0	0	0	0	0	0	0	0	0	0	19.72	FALSE	FALSE	FALSE	707	0.035
MRPL52p.Gly5Val	MRPL52	0.034607	0.0155958	0	0.0794651							0.0147767	0.00959785	Val	Gly	FALSE		3	0	0	0	0	1	0	2	0	0	0	0	0	0	0	0	0	0	0	0	0	0	0	0	0	0	0	0	0	0	0	0	0	0	0	0	0	0	0	0	0	0	0	0	0	0	0	0	0	0	0	0	0	0	0	0	0	0	0	0	0	0	0	0	0	0	19.64	FALSE	FALSE	FALSE	707	0.035
STAP2p.Asp93Asn	STAP2	0.034607	0.0155958	0	0.0794651							0.0147767	0.00959785	Asn	Asp	FALSE		3	0	0	0	0	1	0	2	0	0	0	0	0	0	0	0	0	0	0	0	0	0	0	0	0	0	0	0	0	0	0	0	0	0	0	0	0	0	0	0	0	0	0	0	0	0	0	0	0	0	0	0	0	0	0	0	0	0	0	0	0	0	0	0	0	0	19.51	FALSE	FALSE	FALSE	707	0.035
SLC9A9p.Glu239Asp	SLC9A9	0.0346046	0.0155958	0	0.0841147	0.134957	0.116279					0.0140673	0.00959785	Asp	Glu	FALSE		3	0	0	0	0	0	0	0	0	1	0	1	0	0	0	0	0	0	0	0	0	0	0	0	0	0	0	0	0	0	0	0	0	0	0	0	0	0	0	0	0	0	0	0	1	0	0	0	0	0	0	0	0	0	0	0	0	0	0	0	0	0	0	0	0	0	17.82	FALSE	FALSE	FALSE	707	0.035
PCDHGC3p.Glu146Lys	PCDHGC3	0.0346023	0.0207943	0.0046293	0.0734897			0.0525369	0.0569801	0.169779	0.169779	0.0308627	0.0191957	Lys	Glu	TRUE		4	0	2	0	0	0	1	0	0	0	0	0	0	0	0	1	0	0	0	0	0	0	0	0	0	0	0	0	0	0	0	0	0	0	0	0	0	0	0	0	0	0	0	0	0	0	0	0	0	0	0	0	0	0	0	0	0	0	0	0	0	0	0	0	0	0	23.09	FALSE	FALSE	FALSE	707	0.035
LZTR1p.Gly248Arg	LZTR1	0.0345936	0.0311915	0.00854536	0.0684419	0.134957	0.116279			0.169779	0.169779	0.0242868	0.0287936	Arg	Gly	TRUE	1	6	0	0	1	0	0	1	0	1	0	0	1	0	0	0	0	1	0	0	0	0	0	0	0	0	0	0	0	0	1	0	0	0	0	0	0	0	0	0	0	0	0	0	0	0	0	0	0	0	0	0	0	0	0	0	0	0	0	0	0	0	0	0	0	0	0	44.6	FALSE	TRUE	FALSE	706	0.035
SDC3p.Arg410His	SDC3	0.0345761	0.0207943	0.00850939	0.069531			0.0965712	0.0569801	0.169779	0.169779	0.0252319	0.0191957	His	Arg	TRUE		4	0	0	2	0	0	1	0	0	0	1	0	0	0	0	0	0	0	0	0	0	0	0	0	0	0	0	0	0	0	0	0	0	0	0	0	0	0	0	0	0	0	0	0	0	0	0	0	0	0	0	0	0	0	0	0	0	0	0	0	0	0	0	0	0	0	23	FALSE	FALSE	FALSE	706	0.035
FAT1p.Ser3268Ter	FAT1	0.0345737	0.0155958	0	0.0903694			0.392369	0.17094					Ter	Ser	FALSE	1	3	0	0	0	0	0	0	0	0	0	1	0	0	0	0	1	0	0	0	0	0	0	0	0	0	0	0	0	0	0	1	0	0	0	0	0	0	0	0	0	0	0	0	0	0	0	0	0	0	0	0	0	0	0	0	0	0	0	0	0	0	0	0	0	0	0	23.77	FALSE	FALSE	FALSE	706	0.035
CHST4p.Asp352Asn	CHST4	0.0345618	0.0207943	0.00718552	0.0721891	0.134957	0.116279			0.339559	0.339559	0.0147767	0.00959785	Asn	Asp	FALSE		4	0	0	0	0	1	2	0	0	0	0	1	0	0	0	0	0	0	0	0	0	0	0	0	0	0	0	0	0	0	0	0	0	0	0	0	0	0	0	0	0	0	0	0	0	0	0	0	0	0	0	0	0	0	0	0	0	0	0	0	0	0	0	0	0	0	23.25	FALSE	FALSE	FALSE	706	0.035
TCHHp.Pro1158Arg	TCHH	0.0345618	0.0207943	0.00718552	0.0721891	0.134957	0.116279			0.339559	0.339559	0.0147767	0.00959785	Arg	Pro	TRUE		4	0	0	0	0	1	2	0	0	0	0	1	0	0	0	0	0	0	0	0	0	0	0	0	0	0	0	0	0	0	0	0	0	0	0	0	0	0	0	0	0	0	0	0	0	0	0	0	0	0	0	0	0	0	0	0	0	0	0	0	0	0	0	0	0	0	23.28	FALSE	FALSE	FALSE	706	0.035
ITGB3p.Arg750Gln	ITGB3	0.034561	0.0311915	0.00875204	0.0671249	0.134957	0.116279					0.0365826	0.0383914	Gln	Arg	FALSE		6	0	0	1	0	0	0	0	3	0	0	1	0	0	0	0	0	0	0	0	0	0	0	0	0	0	0	0	0	1	0	0	0	0	0	0	0	0	0	0	0	0	0	0	0	0	0	0	0	0	0	0	0	0	0	0	0	0	0	0	0	0	0	0	0	0	45.33	FALSE	FALSE	FALSE	706	0.035
PCDHB7p.Glu398Lys	PCDHB7	0.034561	0.0311915	0.00753915	0.066381	0.134957	0.116279					0.0365826	0.0383914	Lys	Glu	TRUE		6	0	0	1	0	0	0	0	3	0	0	1	0	0	0	0	0	0	0	0	0	0	0	0	0	0	0	0	0	1	0	0	0	0	0	0	0	0	0	0	0	0	0	0	0	0	0	0	0	0	0	0	0	0	0	0	0	0	0	0	0	0	0	0	0	0	44.96	FALSE	FALSE	FALSE	706	0.035
POTEGp.Arg136His	POTEG	0.0345435	0.0415887	0.00998512	0.0663009					0.169779	0.169779	0.028815	0.0383914	His	Arg	TRUE		8	0	0	0	0	0	1	0	0	1	0	0	0	1	0	0	1	0	0	0	0	0	0	1	0	0	0	0	0	3	0	0	0	0	0	0	0	0	0	0	0	0	0	0	0	0	0	0	0	0	0	0	0	0	0	0	0	0	0	0	0	0	0	0	0	0	70.3	FALSE	FALSE	FALSE	705	0.035
DCUN1D4p.Ser91Leu	DCUN1D4	0.0345288	0.0311915	0.00915037	0.0667254							0.0497728	0.0575871	Leu	Ser	FALSE		6	0	0	1	0	0	0	0	4	0	0	0	0	0	0	0	0	0	0	0	0	0	0	1	0	0	0	0	0	0	0	0	0	0	0	0	0	0	0	0	0	0	0	0	0	0	0	0	0	0	0	0	0	0	0	0	0	0	0	0	0	0	0	0	0	0	43.75	FALSE	FALSE	FALSE	705	0.035
PSME4p.Arg1536Gln	PSME4	0.0345288	0.0311915	0.00915037	0.0654493							0.0497728	0.0575871	Gln	Arg	FALSE		6	0	0	1	0	0	0	0	4	0	0	0	0	0	0	0	0	0	0	0	0	0	0	1	0	0	0	0	0	0	0	0	0	0	0	0	0	0	0	0	0	0	0	0	0	0	0	0	0	0	0	0	0	0	0	0	0	0	0	0	0	0	0	0	0	0	43.51	FALSE	FALSE	FALSE	705	0.035
MGAT5p.Ala248Thr	MGAT5	0.0345238	0.0259929	0.00554213	0.0704202							0.042661	0.0383914	Thr	Ala	TRUE		5	0	0	1	0	0	0	0	2	1	0	0	0	0	0	0	0	0	0	0	0	0	0	0	0	0	0	0	0	0	0	0	0	0	0	1	0	0	0	0	0	0	0	0	0	0	0	0	0	0	0	0	0	0	0	0	0	0	0	0	0	0	0	0	0	0	34.11	FALSE	FALSE	FALSE	705	0.035
PHEXp.Glu130Lys	PHEX	0.0345238	0.0259929	0.00554213	0.0699584							0.042661	0.0383914	Lys	Glu	TRUE		5	0	0	1	0	0	0	0	2	1	0	0	0	0	0	0	0	0	0	0	0	0	0	0	0	0	0	0	0	0	0	0	0	0	0	1	0	0	0	0	0	0	0	0	0	0	0	0	0	0	0	0	0	0	0	0	0	0	0	0	0	0	0	0	0	0	33.3	FALSE	FALSE	FALSE	705	0.035
MYOCDp.Arg384Gln	MYOCD	0.0345171	0.0259929	0.00714443	0.0694132	0.134957	0.116279					0.0393981	0.0383914	Gln	Arg	FALSE		5	0	1	0	0	0	0	0	3	0	0	1	0	0	0	0	0	0	0	0	0	0	0	0	0	0	0	0	0	0	0	0	0	0	0	0	0	0	0	0	0	0	0	0	0	0	0	0	0	0	0	0	0	0	0	0	0	0	0	0	0	0	0	0	0	0	32.58	FALSE	FALSE	FALSE	705	0.035
IFI44p.Arg331Ter	IFI44	0.0345048	0.0311915	0.00875204	0.0670712	0.134957	0.116279					0.0322757	0.0383914	Ter	Arg	FALSE		6	0	0	1	0	0	0	0	2	0	0	1	0	0	0	0	1	0	0	0	0	0	0	0	0	0	0	0	0	0	0	0	0	0	0	1	0	0	0	0	0	0	0	0	0	0	0	0	0	0	0	0	0	0	0	0	0	0	0	0	0	0	0	0	0	0	43.88	FALSE	FALSE	FALSE	705	0.035
ATP2B3p.Ala959Val	ATP2B3	0.0344884	0.0207943	0.00697593	0.0729202			0.0965712	0.0569801			0.0273926	0.0191957	Val	Ala	FALSE	1	4	0	0	1	0	1	0	0	0	0	1	0	0	0	0	0	0	1	0	0	0	0	0	0	0	0	0	0	0	0	0	0	0	0	0	0	0	0	0	0	0	0	0	0	0	0	0	0	0	0	0	0	0	0	0	0	0	0	0	0	0	0	0	0	0	0	24	FALSE	FALSE	FALSE	704	0.034
ADAM29p.Thr746Met	ADAM29	0.0344809	0.0363901	0.00850939	0.0686263			0.111285	0.11396	0.339559	0.339559	0.00586458	0.00959785	Met	Thr	FALSE		7	0	0	0	0	0	2	0	0	0	1	0	0	1	0	0	0	0	0	2	0	0	0	0	0	0	1	0	0	0	0	0	0	0	0	0	0	0	0	0	0	0	0	0	0	0	0	0	0	0	0	0	0	0	0	0	0	0	0	0	0	0	0	0	0	0	57.88	FALSE	FALSE	FALSE	704	0.034
NFE2p.Ser113Ter	NFE2	0.0344668	0.0259929	0.00763595	0.0701844			0.18323	0.17094	0.169779	0.169779	0.0140673	0.00959785	Ter	Ser	FALSE		5	0	0	0	0	0	1	0	0	1	1	0	0	0	0	1	0	0	0	0	0	0	0	0	0	0	0	0	0	0	0	0	0	0	0	0	0	0	0	0	1	0	0	0	0	0	0	0	0	0	0	0	0	0	0	0	0	0	0	0	0	0	0	0	0	0	33.23	FALSE	FALSE	FALSE	704	0.034
ADCY9p.Glu544Lys	ADCY9	0.0344485	0.0207943	0.00718552	0.0704634	0.134957	0.116279					0.0392991	0.0287936	Lys	Glu	TRUE		4	0	0	2	0	0	0	0	0	1	0	1	0	0	0	0	0	0	0	0	0	0	0	0	0	0	0	0	0	0	0	0	0	0	0	0	0	0	0	0	0	0	0	0	0	0	0	0	0	0	0	0	0	0	0	0	0	0	0	0	0	0	0	0	0	0	24.08	FALSE	FALSE	FALSE	703	0.034
ATP6V1C2p.Arg230Ter	ATP6V1C2	0.0344485	0.0207943	0.00718552	0.0719426	0.134957	0.116279					0.0392991	0.0287936	Ter	Arg	FALSE		4	0	0	2	0	0	0	0	0	1	0	1	0	0	0	0	0	0	0	0	0	0	0	0	0	0	0	0	0	0	0	0	0	0	0	0	0	0	0	0	0	0	0	0	0	0	0	0	0	0	0	0	0	0	0	0	0	0	0	0	0	0	0	0	0	0	23.37	FALSE	FALSE	FALSE	703	0.034
DISP1p.Ser957Leu	DISP1	0.0344485	0.0207943	0.00718552	0.0714703	0.134957	0.116279					0.0392991	0.0287936	Leu	Ser	FALSE		4	0	0	2	0	0	0	0	0	1	0	1	0	0	0	0	0	0	0	0	0	0	0	0	0	0	0	0	0	0	0	0	0	0	0	0	0	0	0	0	0	0	0	0	0	0	0	0	0	0	0	0	0	0	0	0	0	0	0	0	0	0	0	0	0	0	24.07	FALSE	FALSE	FALSE	703	0.034
HBS1Lp.Arg668His	HBS1L	0.0344485	0.0207943	0.00718552	0.0720411	0.134957	0.116279					0.0392991	0.0287936	His	Arg	TRUE		4	0	0	2	0	0	0	0	0	1	0	1	0	0	0	0	0	0	0	0	0	0	0	0	0	0	0	0	0	0	0	0	0	0	0	0	0	0	0	0	0	0	0	0	0	0	0	0	0	0	0	0	0	0	0	0	0	0	0	0	0	0	0	0	0	0	23.04	FALSE	FALSE	FALSE	703	0.034
KCNC2p.Arg376Ter	KCNC2	0.0344485	0.0207943	0.00718552	0.0714814	0.134957	0.116279					0.0392991	0.0287936	Ter	Arg	FALSE		4	0	0	2	0	0	0	0	0	1	0	1	0	0	0	0	0	0	0	0	0	0	0	0	0	0	0	0	0	0	0	0	0	0	0	0	0	0	0	0	0	0	0	0	0	0	0	0	0	0	0	0	0	0	0	0	0	0	0	0	0	0	0	0	0	0	23.99	FALSE	FALSE	FALSE	703	0.034
MAN1A1p.Arg514Gln	MAN1A1	0.0344485	0.0207943	0.00718552	0.0714703	0.134957	0.116279					0.0392991	0.0287936	Gln	Arg	FALSE		4	0	0	2	0	0	0	0	0	1	0	1	0	0	0	0	0	0	0	0	0	0	0	0	0	0	0	0	0	0	0	0	0	0	0	0	0	0	0	0	0	0	0	0	0	0	0	0	0	0	0	0	0	0	0	0	0	0	0	0	0	0	0	0	0	0	24.58	FALSE	FALSE	FALSE	703	0.034
MYH15p.Arg1832Cys	MYH15	0.0344485	0.0207943	0.00718552	0.0714703	0.134957	0.116279					0.0392991	0.0287936	Cys	Arg	TRUE		4	0	0	2	0	0	0	0	0	1	0	1	0	0	0	0	0	0	0	0	0	0	0	0	0	0	0	0	0	0	0	0	0	0	0	0	0	0	0	0	0	0	0	0	0	0	0	0	0	0	0	0	0	0	0	0	0	0	0	0	0	0	0	0	0	0	23.52	FALSE	FALSE	FALSE	703	0.034
RLN1p.Arg134Cys	RLN1	0.0344485	0.0207943	0.00718552	0.0724771	0.134957	0.116279					0.0392991	0.0287936	Cys	Arg	TRUE		4	0	0	2	0	0	0	0	0	1	0	1	0	0	0	0	0	0	0	0	0	0	0	0	0	0	0	0	0	0	0	0	0	0	0	0	0	0	0	0	0	0	0	0	0	0	0	0	0	0	0	0	0	0	0	0	0	0	0	0	0	0	0	0	0	0	23.63	FALSE	FALSE	FALSE	703	0.034
RYKp.Arg508Cys	RYK	0.0344485	0.0207943	0.00718552	0.07203	0.134957	0.116279					0.0392991	0.0287936	Cys	Arg	TRUE		4	0	0	2	0	0	0	0	0	1	0	1	0	0	0	0	0	0	0	0	0	0	0	0	0	0	0	0	0	0	0	0	0	0	0	0	0	0	0	0	0	0	0	0	0	0	0	0	0	0	0	0	0	0	0	0	0	0	0	0	0	0	0	0	0	0	23.98	FALSE	FALSE	FALSE	703	0.034
SDK1p.Arg1147Gln	SDK1	0.0344485	0.0207943	0.00718552	0.07203	0.134957	0.116279					0.0392991	0.0287936	Gln	Arg	FALSE		4	0	0	2	0	0	0	0	0	1	0	1	0	0	0	0	0	0	0	0	0	0	0	0	0	0	0	0	0	0	0	0	0	0	0	0	0	0	0	0	0	0	0	0	0	0	0	0	0	0	0	0	0	0	0	0	0	0	0	0	0	0	0	0	0	0	23.94	FALSE	FALSE	FALSE	703	0.034
TCF23p.Arg160Gln	TCF23	0.0344485	0.0207943	0.00718552	0.0714703	0.134957	0.116279					0.0392991	0.0287936	Gln	Arg	FALSE		4	0	0	2	0	0	0	0	0	1	0	1	0	0	0	0	0	0	0	0	0	0	0	0	0	0	0	0	0	0	0	0	0	0	0	0	0	0	0	0	0	0	0	0	0	0	0	0	0	0	0	0	0	0	0	0	0	0	0	0	0	0	0	0	0	0	23.21	FALSE	FALSE	FALSE	703	0.034
ZNF709p.Arg632Ter	ZNF709	0.0344485	0.0207943	0.00718552	0.0714703	0.134957	0.116279					0.0392991	0.0287936	Ter	Arg	FALSE		4	0	0	2	0	0	0	0	0	1	0	1	0	0	0	0	0	0	0	0	0	0	0	0	0	0	0	0	0	0	0	0	0	0	0	0	0	0	0	0	0	0	0	0	0	0	0	0	0	0	0	0	0	0	0	0	0	0	0	0	0	0	0	0	0	0	23.66	FALSE	FALSE	FALSE	703	0.034
FGFRL1p.Glu289Lys	FGFRL1	0.03444	0.0207943	0.00856264	0.0692587					0.509338	0.509338	0.0126159	0.00959785	Lys	Glu	TRUE		4	0	0	1	0	0	3	0	0	0	0	0	0	0	0	0	0	0	0	0	0	0	0	0	0	0	0	0	0	0	0	0	0	0	0	0	0	0	0	0	0	0	0	0	0	0	0	0	0	0	0	0	0	0	0	0	0	0	0	0	0	0	0	0	0	0	23.56	FALSE	FALSE	FALSE	703	0.034
KLHDC2p.Arg241Thr	KLHDC2	0.03444	0.0207943	0.00856264	0.0692587					0.509338	0.509338	0.0126159	0.00959785	Thr	Arg	TRUE		4	0	0	1	0	0	3	0	0	0	0	0	0	0	0	0	0	0	0	0	0	0	0	0	0	0	0	0	0	0	0	0	0	0	0	0	0	0	0	0	0	0	0	0	0	0	0	0	0	0	0	0	0	0	0	0	0	0	0	0	0	0	0	0	0	0	23.85	FALSE	FALSE	FALSE	703	0.034
TBX5p.Val186Met	TBX5	0.03444	0.0207943	0.00856264	0.0692587					0.509338	0.509338	0.0126159	0.00959785	Met	Val	FALSE		4	0	0	1	0	0	3	0	0	0	0	0	0	0	0	0	0	0	0	0	0	0	0	0	0	0	0	0	0	0	0	0	0	0	0	0	0	0	0	0	0	0	0	0	0	0	0	0	0	0	0	0	0	0	0	0	0	0	0	0	0	0	0	0	0	0	23.34	FALSE	FALSE	FALSE	703	0.034
ZNF318p.Val551Ile	ZNF318	0.03444	0.0207943	0.00856264	0.0690693					0.509338	0.509338	0.0126159	0.00959785	Ile	Val	FALSE		4	0	0	1	0	0	3	0	0	0	0	0	0	0	0	0	0	0	0	0	0	0	0	0	0	0	0	0	0	0	0	0	0	0	0	0	0	0	0	0	0	0	0	0	0	0	0	0	0	0	0	0	0	0	0	0	0	0	0	0	0	0	0	0	0	0	24.06	FALSE	FALSE	FALSE	703	0.034
NLRP1p.Glu739Lys	NLRP1	0.0344395	0.0311915	0.00763595	0.0689462	0.134957	0.116279	0.101372	0.17094	0.169779	0.169779	0.0140673	0.00959785	Lys	Glu	TRUE		6	0	0	0	0	0	1	0	0	1	0	1	0	0	0	1	0	0	0	0	0	0	0	0	0	0	1	0	0	0	0	0	0	0	0	0	0	0	0	0	1	0	0	0	0	0	0	0	0	0	0	0	0	0	0	0	0	0	0	0	0	0	0	0	0	0	44.26	FALSE	FALSE	FALSE	703	0.034
KRTAP10-11p.Ala281Thr	KRTAP10-11	0.0344383	0.0155958	0	0.0900685			0.243261	0.0569801			0.0187441	0.0191957	Thr	Ala	TRUE		3	0	0	1	0	0	0	0	0	0	0	0	0	0	0	0	0	0	0	0	0	0	0	0	0	0	0	0	1	0	1	0	0	0	0	0	0	0	0	0	0	0	0	0	0	0	0	0	0	0	0	0	0	0	0	0	0	0	0	0	0	0	0	0	0	0	23.24	FALSE	FALSE	FALSE	703	0.034
SCAF11p.Pro1277Leu	SCAF11	0.0344383	0.0155958	0	0.0899913			0.243261	0.0569801			0.0187441	0.0191957	Leu	Pro	FALSE		3	0	0	1	0	0	0	0	0	0	0	0	0	0	0	0	0	0	0	0	0	0	0	0	0	0	0	0	1	0	1	0	0	0	0	0	0	0	0	0	0	0	0	0	0	0	0	0	0	0	0	0	0	0	0	0	0	0	0	0	0	0	0	0	0	0	23.21	FALSE	FALSE	FALSE	703	0.034
ANO7p.Arg149Cys	ANO7	0.0344294	0.0259929	0.00718552	0.0688588	0.269913	0.232558					0.0289139	0.0287936	Cys	Arg	TRUE		5	0	0	2	0	0	0	0	0	0	0	2	0	0	0	0	1	0	0	0	0	0	0	0	0	0	0	0	0	0	0	0	0	0	0	0	0	0	0	0	0	0	0	0	0	0	0	0	0	0	0	0	0	0	0	0	0	0	0	0	0	0	0	0	0	0	34.25	FALSE	FALSE	FALSE	703	0.034
DCSTAMPp.Arg319Trp	DCSTAMP	0.0344294	0.0259929	0.00718552	0.0709358	0.269913	0.232558					0.0289139	0.0287936	Trp	Arg	FALSE		5	0	0	2	0	0	0	0	0	0	0	2	0	0	0	0	1	0	0	0	0	0	0	0	0	0	0	0	0	0	0	0	0	0	0	0	0	0	0	0	0	0	0	0	0	0	0	0	0	0	0	0	0	0	0	0	0	0	0	0	0	0	0	0	0	0	33.81	FALSE	FALSE	FALSE	703	0.034
RIMS2p.Arg821Gln	RIMS2	0.0344294	0.0259929	0.00718552	0.0698466	0.269913	0.232558					0.0289139	0.0287936	Gln	Arg	FALSE		5	0	0	2	0	0	0	0	0	0	0	2	0	0	0	0	1	0	0	0	0	0	0	0	0	0	0	0	0	0	0	0	0	0	0	0	0	0	0	0	0	0	0	0	0	0	0	0	0	0	0	0	0	0	0	0	0	0	0	0	0	0	0	0	0	0	34.25	FALSE	FALSE	FALSE	703	0.034
FBXW7p.Arg479Gly	FBXW7	0.0344261	0.0259929	0.00601331	0.0712121			0.0341219	0.0569801	0.339559	0.339559	0.0206048	0.0191957	Gly	Arg	FALSE	1	5	0	0	1	0	0	2	0	1	0	0	0	0	0	0	0	0	0	0	0	0	0	0	0	0	0	0	0	0	0	0	0	0	0	0	0	0	0	0	0	1	0	0	0	0	0	0	0	0	0	0	0	0	0	0	0	0	0	0	0	0	0	0	0	0	0	34.68	FALSE	FALSE	FALSE	703	0.034
ATMp.Arg3008Cys	ATM	0.0344231	0.0311915	0.00580911	0.0716485							0.0360726	0.0287936	Cys	Arg	TRUE	1	6	0	1	0	1	1	0	0	0	0	0	0	0	1	0	0	0	0	0	1	0	0	0	0	0	0	0	0	0	0	0	1	0	0	0	0	0	0	0	0	0	0	0	0	0	0	0	0	0	0	0	0	0	0	0	0	0	0	0	0	0	0	0	0	0	0	46.15	FALSE	FALSE	FALSE	703	0.034
ZNF532p.Val415Ile	ZNF532	0.0344224	0.0311915	0.00680822	0.0696787							0.0477943	0.0479893	Ile	Val	FALSE		6	0	0	0	1	0	0	0	2	2	0	0	0	0	0	0	1	0	0	0	0	0	0	0	0	0	0	0	0	0	0	0	0	0	0	0	0	0	0	0	0	0	0	0	0	0	0	0	0	0	0	0	0	0	0	0	0	0	0	0	0	0	0	0	0	0	44.52	FALSE	FALSE	FALSE	703	0.034
DYNC1I1p.Arg629Cys	DYNC1I1	0.0344163	0.0311915	0.00731761	0.0685684	0.539827	0.465116					0.0079889	0.00959785	Cys	Arg	TRUE		6	0	0	0	0	0	0	0	1	0	0	4	0	0	0	0	0	0	0	0	0	0	0	0	1	0	0	0	0	0	0	0	0	0	0	0	0	0	0	0	0	0	0	0	0	0	0	0	0	0	0	0	0	0	0	0	0	0	0	0	0	0	0	0	0	0	45.31	FALSE	FALSE	FALSE	703	0.034
ISPDp.Ala272Val	ISPD	0.0343943	0.0207943	0.00492867	0.074028			0.0965712	0.0569801			0.0302081	0.0191957	Val	Ala	FALSE		4	0	1	0	0	1	0	0	0	0	1	0	0	0	0	0	0	0	0	0	0	0	0	0	0	0	0	0	0	0	0	0	0	0	0	1	0	0	0	0	0	0	0	0	0	0	0	0	0	0	0	0	0	0	0	0	0	0	0	0	0	0	0	0	0	0	24.63	FALSE	FALSE	FALSE	702	0.034
TLR7p.Arg296His	TLR7	0.034393	0.0259929	0.00813685	0.0694011							0.049577	0.0479893	His	Arg	TRUE		5	0	0	3	0	0	0	0	0	0	0	0	0	2	0	0	0	0	0	0	0	0	0	0	0	0	0	0	0	0	0	0	0	0	0	0	0	0	0	0	0	0	0	0	0	0	0	0	0	0	0	0	0	0	0	0	0	0	0	0	0	0	0	0	0	0	34.2	FALSE	FALSE	FALSE	702	0.034
ADAMTS14p.Arg337His	ADAMTS14	0.0343867	0.0207943	0.00850939	0.0690161			0.0965712	0.0569801	0.339559	0.339559	0.0126159	0.00959785	His	Arg	TRUE		4	0	0	1	0	0	2	0	0	0	1	0	0	0	0	0	0	0	0	0	0	0	0	0	0	0	0	0	0	0	0	0	0	0	0	0	0	0	0	0	0	0	0	0	0	0	0	0	0	0	0	0	0	0	0	0	0	0	0	0	0	0	0	0	0	0	24.62	FALSE	FALSE	FALSE	702	0.034
CDKN2Ap.Asp108Asn	CDKN2A	0.0343867	0.0207943	0.00850939	0.0690693			0.0965712	0.0569801	0.339559	0.339559	0.0126159	0.00959785	Asn	Asp	FALSE	1	4	0	0	1	0	0	2	0	0	0	1	0	0	0	0	0	0	0	0	0	0	0	0	0	0	0	0	0	0	0	0	0	0	0	0	0	0	0	0	0	0	0	0	0	0	0	0	0	0	0	0	0	0	0	0	0	0	0	0	0	0	0	0	0	0	0	23.57	FALSE	FALSE	FALSE	702	0.034
POLEp.Arg1160His	POLE	0.0343867	0.0207943	0.00850939	0.0690161			0.0965712	0.0569801	0.339559	0.339559	0.0126159	0.00959785	His	Arg	TRUE	1	4	0	0	1	0	0	2	0	0	0	1	0	0	0	0	0	0	0	0	0	0	0	0	0	0	0	0	0	0	0	0	0	0	0	0	0	0	0	0	0	0	0	0	0	0	0	0	0	0	0	0	0	0	0	0	0	0	0	0	0	0	0	0	0	0	0	23.28	FALSE	FALSE	FALSE	702	0.034
C12ORF56p.His130Tyr	C12ORF56	0.0343809	0.0207943	0.00718552	0.0728819	0.269913	0.232558					0.0288439	0.0191957	Tyr	His	TRUE		4	0	0	0	0	1	0	0	0	1	0	2	0	0	0	0	0	0	0	0	0	0	0	0	0	0	0	0	0	0	0	0	0	0	0	0	0	0	0	0	0	0	0	0	0	0	0	0	0	0	0	0	0	0	0	0	0	0	0	0	0	0	0	0	0	0	23.9	FALSE	FALSE	FALSE	702	0.034
KCND2p.Asp266Asn	KCND2	0.0343809	0.0207943	0.00718552	0.0728819	0.269913	0.232558					0.0288439	0.0191957	Asn	Asp	FALSE		4	0	0	0	0	1	0	0	0	1	0	2	0	0	0	0	0	0	0	0	0	0	0	0	0	0	0	0	0	0	0	0	0	0	0	0	0	0	0	0	0	0	0	0	0	0	0	0	0	0	0	0	0	0	0	0	0	0	0	0	0	0	0	0	0	0	23.86	FALSE	FALSE	FALSE	702	0.034
OR10J3p.Ser149Leu	OR10J3	0.0343809	0.0207943	0.00718552	0.0728116	0.269913	0.232558					0.0288439	0.0191957	Leu	Ser	FALSE		4	0	0	0	0	1	0	0	0	1	0	2	0	0	0	0	0	0	0	0	0	0	0	0	0	0	0	0	0	0	0	0	0	0	0	0	0	0	0	0	0	0	0	0	0	0	0	0	0	0	0	0	0	0	0	0	0	0	0	0	0	0	0	0	0	0	23.51	FALSE	FALSE	FALSE	702	0.034
PCDH15p.Glu682Lys	PCDH15	0.0343809	0.0207943	0.00718552	0.0718273	0.269913	0.232558					0.0288439	0.0191957	Lys	Glu	TRUE		4	0	0	0	0	1	0	0	0	1	0	2	0	0	0	0	0	0	0	0	0	0	0	0	0	0	0	0	0	0	0	0	0	0	0	0	0	0	0	0	0	0	0	0	0	0	0	0	0	0	0	0	0	0	0	0	0	0	0	0	0	0	0	0	0	0	23.6	FALSE	FALSE	FALSE	702	0.034
SULT1C4p.Arg194Cys	SULT1C4	0.0343809	0.0207943	0.00718552	0.0723195	0.269913	0.232558					0.0288439	0.0191957	Cys	Arg	TRUE		4	0	0	0	0	1	0	0	0	1	0	2	0	0	0	0	0	0	0	0	0	0	0	0	0	0	0	0	0	0	0	0	0	0	0	0	0	0	0	0	0	0	0	0	0	0	0	0	0	0	0	0	0	0	0	0	0	0	0	0	0	0	0	0	0	0	23.49	FALSE	FALSE	FALSE	702	0.034
PTPN11p.Glu76Lys	PTPN11	0.0343797	0.0363901	0.00823125	0.0684574			0.0965712	0.0569801			0.0126159	0.00959785	Lys	Glu	TRUE	1	7	0	0	1	0	0	0	0	0	0	1	0	0	0	0	0	0	2	1	1	0	0	0	0	0	0	0	0	0	0	0	0	0	0	0	0	0	0	0	0	0	0	0	0	0	0	0	0	0	0	0	0	0	0	0	0	0	0	0	0	0	0	0	0	0	1	58.82	TRUE	FALSE	FALSE	702	0.034
SCN1Ap.Glu46Lys	SCN1A	0.0343778	0.0311915	0.009213	0.0666972	0.539827	0.465116					0.00812381	0.0191957	Lys	Glu	TRUE		6	1	0	0	0	0	0	0	0	0	0	4	0	0	0	0	0	0	0	0	0	0	0	1	0	0	0	0	0	0	0	0	0	0	0	0	0	0	0	0	0	0	0	0	0	0	0	0	0	0	0	0	0	0	0	0	0	0	0	0	0	0	0	0	0	0	44.52	FALSE	FALSE	FALSE	702	0.034
SACSp.Ser2714Leu	SACS	0.034377	0.0259929	0.00718552	0.0687545	0.40487	0.348837					0.0184805	0.0191957	Leu	Ser	FALSE		5	0	0	1	0	0	0	0	0	0	0	3	0	1	0	0	0	0	0	0	0	0	0	0	0	0	0	0	0	0	0	0	0	0	0	0	0	0	0	0	0	0	0	0	0	0	0	0	0	0	0	0	0	0	0	0	0	0	0	0	0	0	0	0	0	0	31.91	FALSE	FALSE	FALSE	702	0.034
TOP2Ap.Ser1483Leu	TOP2A	0.0343716	0.0311915	0.00856264	0.0658936	0.134957	0.116279			0.169779	0.169779	0.0239667	0.0287936	Leu	Ser	FALSE		6	0	0	0	0	0	1	0	3	0	0	1	0	0	0	0	0	0	0	0	0	0	0	0	0	0	0	0	0	1	0	0	0	0	0	0	0	0	0	0	0	0	0	0	0	0	0	0	0	0	0	0	0	0	0	0	0	0	0	0	0	0	0	0	0	0	44.62	FALSE	FALSE	FALSE	702	0.034
GRM6p.Val724Met	GRM6	0.0343713	0.0259929	0.00680558	0.0711078					0.169779	0.169779	0.0372028	0.0383914	Met	Val	FALSE		5	0	0	1	0	1	1	0	0	0	0	0	0	0	0	0	1	0	0	0	0	0	0	0	0	0	0	0	1	0	0	0	0	0	0	0	0	0	0	0	0	0	0	0	0	0	0	0	0	0	0	0	0	0	0	0	0	0	0	0	0	0	0	0	0	0	33.73	FALSE	FALSE	FALSE	702	0.034
CACNA1Ep.Val1176Ile	CACNA1E	0.0343626	0.0259929	0.00510857	0.0713245							0.0495333	0.0479893	Ile	Val	FALSE		5	0	0	1	0	2	0	0	0	0	0	0	0	0	0	0	2	0	0	0	0	0	0	0	0	0	0	0	0	0	0	0	0	0	0	0	0	0	0	0	0	0	0	0	0	0	0	0	0	0	0	0	0	0	0	0	0	0	0	0	0	0	0	0	0	0	35.59	FALSE	FALSE	FALSE	702	0.034
GRM5p.Arg834Cys	GRM5	0.0343626	0.0259929	0.00510857	0.0717233							0.0495333	0.0479893	Cys	Arg	TRUE		5	0	0	1	0	2	0	0	0	0	0	0	0	0	0	0	2	0	0	0	0	0	0	0	0	0	0	0	0	0	0	0	0	0	0	0	0	0	0	0	0	0	0	0	0	0	0	0	0	0	0	0	0	0	0	0	0	0	0	0	0	0	0	0	0	0	34.52	FALSE	FALSE	FALSE	702	0.034
TRIM55p.Glu333Asp	TRIM55	0.0343626	0.0259929	0.00510857	0.0723688							0.0495333	0.0479893	Asp	Glu	FALSE		5	0	0	1	0	2	0	0	0	0	0	0	0	0	0	0	2	0	0	0	0	0	0	0	0	0	0	0	0	0	0	0	0	0	0	0	0	0	0	0	0	0	0	0	0	0	0	0	0	0	0	0	0	0	0	0	0	0	0	0	0	0	0	0	0	0	34.62	FALSE	FALSE	FALSE	702	0.034
TP53p.Asp259Val	TP53	0.0343626	0.0259929	0.00679692	0.0700652					0.169779	0.169779	0.0332572	0.0287936	Val	Asp	FALSE	1	5	0	0	1	0	1	1	0	0	0	0	0	0	1	0	0	0	0	0	0	0	0	0	0	0	0	0	0	0	0	0	0	0	0	0	0	1	0	0	0	0	0	0	0	0	0	0	0	0	0	0	0	0	0	0	0	0	0	0	0	0	0	0	0	0	0	33.62	FALSE	FALSE	FALSE	702	0.034
AGPAT4p.Ala212Thr	AGPAT4	0.0343525	0.0259929	0.00809641	0.0700163							0.0495187	0.0479893	Thr	Ala	TRUE		5	0	0	3	0	0	0	0	1	0	0	0	0	0	0	0	1	0	0	0	0	0	0	0	0	0	0	0	0	0	0	0	0	0	0	0	0	0	0	0	0	0	0	0	0	0	0	0	0	0	0	0	0	0	0	0	0	0	0	0	0	0	0	0	0	0	32.79	FALSE	FALSE	FALSE	701	0.034
AMPD1p.Glu714Lys	AMPD1	0.0343525	0.0259929	0.00760984	0.0693607							0.0495187	0.0479893	Lys	Glu	TRUE		5	0	0	3	0	0	0	0	1	0	0	0	0	0	0	0	1	0	0	0	0	0	0	0	0	0	0	0	0	0	0	0	0	0	0	0	0	0	0	0	0	0	0	0	0	0	0	0	0	0	0	0	0	0	0	0	0	0	0	0	0	0	0	0	0	0	33.13	FALSE	FALSE	FALSE	701	0.034
ATP6AP2p.Arg348Ter	ATP6AP2	0.0343525	0.0259929	0.00766286	0.0693607							0.0495187	0.0479893	Ter	Arg	FALSE		5	0	0	3	0	0	0	0	1	0	0	0	0	0	0	0	1	0	0	0	0	0	0	0	0	0	0	0	0	0	0	0	0	0	0	0	0	0	0	0	0	0	0	0	0	0	0	0	0	0	0	0	0	0	0	0	0	0	0	0	0	0	0	0	0	0	32.59	FALSE	FALSE	FALSE	701	0.034
IL3p.Ala140Val	IL3	0.0343525	0.0259929	0.00808558	0.0693607							0.0495187	0.0479893	Val	Ala	FALSE		5	0	0	3	0	0	0	0	1	0	0	0	0	0	0	0	1	0	0	0	0	0	0	0	0	0	0	0	0	0	0	0	0	0	0	0	0	0	0	0	0	0	0	0	0	0	0	0	0	0	0	0	0	0	0	0	0	0	0	0	0	0	0	0	0	0	33.18	FALSE	FALSE	FALSE	701	0.034
LRRC4p.Ala358Thr	LRRC4	0.0343525	0.0259929	0.00809641	0.0693607							0.0495187	0.0479893	Thr	Ala	TRUE		5	0	0	3	0	0	0	0	1	0	0	0	0	0	0	0	1	0	0	0	0	0	0	0	0	0	0	0	0	0	0	0	0	0	0	0	0	0	0	0	0	0	0	0	0	0	0	0	0	0	0	0	0	0	0	0	0	0	0	0	0	0	0	0	0	0	32.93	FALSE	FALSE	FALSE	701	0.034
MREGp.Arg188Gln	MREG	0.0343525	0.0259929	0.00809641	0.0700163							0.0495187	0.0479893	Gln	Arg	FALSE		5	0	0	3	0	0	0	0	1	0	0	0	0	0	0	0	1	0	0	0	0	0	0	0	0	0	0	0	0	0	0	0	0	0	0	0	0	0	0	0	0	0	0	0	0	0	0	0	0	0	0	0	0	0	0	0	0	0	0	0	0	0	0	0	0	0	33.18	FALSE	FALSE	FALSE	701	0.034
NID2p.Ala1213Thr	NID2	0.0343525	0.0259929	0.00766286	0.0716929							0.0495187	0.0479893	Thr	Ala	TRUE		5	0	0	3	0	0	0	0	1	0	0	0	0	0	0	0	1	0	0	0	0	0	0	0	0	0	0	0	0	0	0	0	0	0	0	0	0	0	0	0	0	0	0	0	0	0	0	0	0	0	0	0	0	0	0	0	0	0	0	0	0	0	0	0	0	0	33.76	FALSE	FALSE	FALSE	701	0.034
PAPOLAp.Ala116Val	PAPOLA	0.0343525	0.0259929	0.00808558	0.0714711							0.0495187	0.0479893	Val	Ala	FALSE		5	0	0	3	0	0	0	0	1	0	0	0	0	0	0	0	1	0	0	0	0	0	0	0	0	0	0	0	0	0	0	0	0	0	0	0	0	0	0	0	0	0	0	0	0	0	0	0	0	0	0	0	0	0	0	0	0	0	0	0	0	0	0	0	0	0	33.91	FALSE	FALSE	FALSE	701	0.034
PAPPAp.Ala1360Thr	PAPPA	0.0343525	0.0259929	0.00809641	0.0693607							0.0495187	0.0479893	Thr	Ala	TRUE		5	0	0	3	0	0	0	0	1	0	0	0	0	0	0	0	1	0	0	0	0	0	0	0	0	0	0	0	0	0	0	0	0	0	0	0	0	0	0	0	0	0	0	0	0	0	0	0	0	0	0	0	0	0	0	0	0	0	0	0	0	0	0	0	0	0	33.25	FALSE	FALSE	FALSE	701	0.034
RNF19Ap.Arg643Gln	RNF19A	0.0343525	0.0259929	0.00809641	0.0712594							0.0495187	0.0479893	Gln	Arg	FALSE		5	0	0	3	0	0	0	0	1	0	0	0	0	0	0	0	1	0	0	0	0	0	0	0	0	0	0	0	0	0	0	0	0	0	0	0	0	0	0	0	0	0	0	0	0	0	0	0	0	0	0	0	0	0	0	0	0	0	0	0	0	0	0	0	0	0	32.14	FALSE	FALSE	FALSE	701	0.034
SLC24A3p.Ala109Val	SLC24A3	0.0343525	0.0259929	0.00766286	0.0693607							0.0495187	0.0479893	Val	Ala	FALSE		5	0	0	3	0	0	0	0	1	0	0	0	0	0	0	0	1	0	0	0	0	0	0	0	0	0	0	0	0	0	0	0	0	0	0	0	0	0	0	0	0	0	0	0	0	0	0	0	0	0	0	0	0	0	0	0	0	0	0	0	0	0	0	0	0	0	33.08	FALSE	FALSE	FALSE	701	0.034
SMAD2p.Arg321Gln	SMAD2	0.0343525	0.0259929	0.00766286	0.0700202							0.0495187	0.0479893	Gln	Arg	FALSE	1	5	0	0	3	0	0	0	0	1	0	0	0	0	0	0	0	1	0	0	0	0	0	0	0	0	0	0	0	0	0	0	0	0	0	0	0	0	0	0	0	0	0	0	0	0	0	0	0	0	0	0	0	0	0	0	0	0	0	0	0	0	0	0	0	0	0	33.19	FALSE	FALSE	FALSE	701	0.034
SPRYD7p.Ala58Thr	SPRYD7	0.0343525	0.0259929	0.00809641	0.0700163							0.0495187	0.0479893	Thr	Ala	TRUE		5	0	0	3	0	0	0	0	1	0	0	0	0	0	0	0	1	0	0	0	0	0	0	0	0	0	0	0	0	0	0	0	0	0	0	0	0	0	0	0	0	0	0	0	0	0	0	0	0	0	0	0	0	0	0	0	0	0	0	0	0	0	0	0	0	0	32.05	FALSE	FALSE	FALSE	701	0.034
STRIP2p.Arg315Cys	STRIP2	0.0343525	0.0259929	0.00809641	0.0693607							0.0495187	0.0479893	Cys	Arg	TRUE		5	0	0	3	0	0	0	0	1	0	0	0	0	0	0	0	1	0	0	0	0	0	0	0	0	0	0	0	0	0	0	0	0	0	0	0	0	0	0	0	0	0	0	0	0	0	0	0	0	0	0	0	0	0	0	0	0	0	0	0	0	0	0	0	0	0	33.75	FALSE	FALSE	FALSE	701	0.034
TM9SF2p.Arg91His	TM9SF2	0.0343525	0.0259929	0.00809641	0.0710373							0.0495187	0.0479893	His	Arg	TRUE		5	0	0	3	0	0	0	0	1	0	0	0	0	0	0	0	1	0	0	0	0	0	0	0	0	0	0	0	0	0	0	0	0	0	0	0	0	0	0	0	0	0	0	0	0	0	0	0	0	0	0	0	0	0	0	0	0	0	0	0	0	0	0	0	0	0	32.33	FALSE	FALSE	FALSE	701	0.034
WDR3p.Glu841Lys	WDR3	0.0343525	0.0259929	0.00554213	0.0693607							0.0495187	0.0479893	Lys	Glu	TRUE		5	0	0	3	0	0	0	0	1	0	0	0	0	0	0	0	1	0	0	0	0	0	0	0	0	0	0	0	0	0	0	0	0	0	0	0	0	0	0	0	0	0	0	0	0	0	0	0	0	0	0	0	0	0	0	0	0	0	0	0	0	0	0	0	0	0	33.28	FALSE	FALSE	FALSE	701	0.034
ZBTB20p.Thr211Met	ZBTB20	0.0343525	0.0259929	0.00809641	0.0700163							0.0495187	0.0479893	Met	Thr	FALSE		5	0	0	3	0	0	0	0	1	0	0	0	0	0	0	0	1	0	0	0	0	0	0	0	0	0	0	0	0	0	0	0	0	0	0	0	0	0	0	0	0	0	0	0	0	0	0	0	0	0	0	0	0	0	0	0	0	0	0	0	0	0	0	0	0	0	32.75	FALSE	FALSE	FALSE	701	0.034
ZNF385Dp.Ala96Val	ZNF385D	0.0343525	0.0259929	0.00554213	0.0700163							0.0495187	0.0479893	Val	Ala	FALSE		5	0	0	3	0	0	0	0	1	0	0	0	0	0	0	0	1	0	0	0	0	0	0	0	0	0	0	0	0	0	0	0	0	0	0	0	0	0	0	0	0	0	0	0	0	0	0	0	0	0	0	0	0	0	0	0	0	0	0	0	0	0	0	0	0	0	33.5	FALSE	FALSE	FALSE	701	0.034
TP53p.Leu265Pro	TP53	0.0343421	0.0311915	0.00722218	0.070429					0.169779	0.169779	0.0355664	0.0383914	Pro	Leu	FALSE	1	6	0	0	1	0	0	1	0	0	1	0	0	0	0	0	0	1	0	0	0	0	0	0	1	0	0	0	0	0	0	0	0	0	0	0	0	0	0	0	0	0	0	0	1	0	0	0	0	0	0	0	0	0	0	0	0	0	0	0	0	0	0	0	0	0	0	46.01	FALSE	FALSE	FALSE	701	0.034
IL9Rp.Ser432Arg	IL9R	0.0343233	0.0207943	0.00360825	0.0747972							0.0494766	0.0383914	Arg	Ser	TRUE		4	0	1	0	0	1	0	0	0	1	0	0	0	0	0	0	0	0	0	0	0	0	0	1	0	0	0	0	0	0	0	0	0	0	0	0	0	0	0	0	0	0	0	0	0	0	0	0	0	0	0	0	0	0	0	0	0	0	0	0	0	0	0	0	0	0	24	FALSE	FALSE	FALSE	701	0.034
TCFL5p.Arg348Cys	TCFL5	0.0343212	0.0259929	0.00554213	0.0719695							0.0486522	0.0383914	Cys	Arg	TRUE		5	0	1	2	0	0	0	0	1	0	0	0	0	0	0	0	0	0	0	0	0	0	0	0	0	0	0	0	0	0	0	0	0	0	0	0	0	0	0	0	0	0	0	0	0	0	0	0	0	1	0	0	0	0	0	0	0	0	0	0	0	0	0	0	0	0	33.88	FALSE	FALSE	FALSE	701	0.034
DPY19L2p.Ile647Val	DPY19L2	0.0343198	0.0311915	0.00445434	0.077777							0.0234583	0.0383914	Val	Ile	FALSE		6	0	0	0	0	0	0	0	0	0	0	0	1	4	0	0	0	0	0	0	0	0	0	0	0	0	0	0	0	0	0	0	0	0	0	0	0	0	0	0	0	0	0	0	1	0	0	0	0	0	0	0	0	0	0	0	0	0	0	0	0	0	0	0	0	0	50.53	FALSE	FALSE	FALSE	701	0.034
PRRC2Cp.Gly391Trp	PRRC2C	0.0343172	0.0259929	0.00718552	0.0673174	0.40487	0.348837	0.0965712	0.0569801			0.00612817	0.00959785	Trp	Gly	FALSE		5	0	0	0	0	0	0	0	0	0	1	3	0	0	0	0	0	0	0	0	0	0	0	0	0	0	0	0	1	0	0	0	0	0	0	0	0	0	0	0	0	0	0	0	0	0	0	0	0	0	0	0	0	0	0	0	0	0	0	0	0	0	0	0	0	0	33.25	FALSE	FALSE	FALSE	701	0.034
KRTAP4-3p.Arg26His	KRTAP4-3	0.0343114	0.0207943	0.0046293	0.0727455			0.0525369	0.0569801			0.0252319	0.0191957	His	Arg	TRUE		4	0	0	2	0	0	0	1	0	0	0	0	0	0	0	1	0	0	0	0	0	0	0	0	0	0	0	0	0	0	0	0	0	0	0	0	0	0	0	0	0	0	0	0	0	0	0	0	0	0	0	0	0	0	0	0	0	0	0	0	0	0	0	0	0	0	21.63	FALSE	FALSE	FALSE	701	0.034
SERPINB4p.Glu91Lys	SERPINB4	0.03431	0.0259929	0.00718552	0.0686201	0.539827	0.465116					0.00802614	0.00959785	Lys	Glu	TRUE		5	0	0	0	0	0	0	0	0	0	0	4	0	0	0	0	0	0	0	0	0	0	0	0	0	0	0	0	0	0	0	0	0	0	0	0	0	0	0	0	0	0	0	0	0	0	0	0	0	0	1	0	0	0	0	0	0	0	0	0	0	0	0	0	0	0	29.83	FALSE	FALSE	FALSE	701	0.034
CACNA1Bp.Arg477His	CACNA1B	0.034304	0.0207943	0.00554213	0.0728248							0.0494488	0.0383914	His	Arg	TRUE		4	0	0	1	0	1	0	0	1	1	0	0	0	0	0	0	0	0	0	0	0	0	0	0	0	0	0	0	0	0	0	0	0	0	0	0	0	0	0	0	0	0	0	0	0	0	0	0	0	0	0	0	0	0	0	0	0	0	0	0	0	0	0	0	0	0	24.62	FALSE	FALSE	FALSE	700	0.034
FAM111Ap.Arg209Cys	FAM111A	0.034304	0.0207943	0.00554213	0.0714742							0.0494488	0.0383914	Cys	Arg	TRUE		4	0	0	1	0	1	0	0	1	1	0	0	0	0	0	0	0	0	0	0	0	0	0	0	0	0	0	0	0	0	0	0	0	0	0	0	0	0	0	0	0	0	0	0	0	0	0	0	0	0	0	0	0	0	0	0	0	0	0	0	0	0	0	0	0	0	25.42	FALSE	FALSE	FALSE	700	0.034
MLLT10p.Arg688Leu	MLLT10	0.034304	0.0207943	0.00554213	0.072655							0.0494488	0.0383914	Leu	Arg	FALSE	1	4	0	0	1	0	1	0	0	1	1	0	0	0	0	0	0	0	0	0	0	0	0	0	0	0	0	0	0	0	0	0	0	0	0	0	0	0	0	0	0	0	0	0	0	0	0	0	0	0	0	0	0	0	0	0	0	0	0	0	0	0	0	0	0	0	0	24.15	FALSE	FALSE	FALSE	700	0.034
OR2B11p.Arg238Ter	OR2B11	0.034304	0.0207943	0.00554213	0.073317							0.0494488	0.0383914	Ter	Arg	FALSE		4	0	0	1	0	1	0	0	1	1	0	0	0	0	0	0	0	0	0	0	0	0	0	0	0	0	0	0	0	0	0	0	0	0	0	0	0	0	0	0	0	0	0	0	0	0	0	0	0	0	0	0	0	0	0	0	0	0	0	0	0	0	0	0	0	0	24.82	FALSE	FALSE	FALSE	700	0.034
PADI4p.Ala294Val	PADI4	0.034304	0.0207943	0.00554213	0.0723102							0.0494488	0.0383914	Val	Ala	FALSE		4	0	0	1	0	1	0	0	1	1	0	0	0	0	0	0	0	0	0	0	0	0	0	0	0	0	0	0	0	0	0	0	0	0	0	0	0	0	0	0	0	0	0	0	0	0	0	0	0	0	0	0	0	0	0	0	0	0	0	0	0	0	0	0	0	0	24.99	FALSE	FALSE	FALSE	700	0.034
CD93p.Asp482Asn	CD93	0.0343013	0.0259929	0.00718552	0.0681905	0.269913	0.232558	0.0525369	0.0569801			0.0220562	0.0191957	Asn	Asp	FALSE		5	0	0	0	0	0	0	0	1	1	0	2	0	0	0	1	0	0	0	0	0	0	0	0	0	0	0	0	0	0	0	0	0	0	0	0	0	0	0	0	0	0	0	0	0	0	0	0	0	0	0	0	0	0	0	0	0	0	0	0	0	0	0	0	0	0	31.29	FALSE	FALSE	FALSE	700	0.034
CNTN5p.Ser23Phe	CNTN5	0.0342842	0.0259929	0.00718552	0.0669251	0.539827	0.465116					0.0079889	0.00959785	Phe	Ser	FALSE		5	0	0	0	0	0	0	0	1	0	0	4	0	0	0	0	0	0	0	0	0	0	0	0	0	0	0	0	0	0	0	0	0	0	0	0	0	0	0	0	0	0	0	0	0	0	0	0	0	0	0	0	0	0	0	0	0	0	0	0	0	0	0	0	0	0	29.42	FALSE	FALSE	FALSE	700	0.034
ACSBG1p.Glu662Lys	ACSBG1	0.0342842	0.0259929	0.00718552	0.0685684	0.539827	0.465116					0.0079889	0.00959785	Lys	Glu	TRUE		5	0	0	0	0	0	0	0	1	0	0	4	0	0	0	0	0	0	0	0	0	0	0	0	0	0	0	0	0	0	0	0	0	0	0	0	0	0	0	0	0	0	0	0	0	0	0	0	0	0	0	0	0	0	0	0	0	0	0	0	0	0	0	0	0	0	30.09	FALSE	FALSE	FALSE	700	0.034
ADCY8p.Glu583Lys	ADCY8	0.0342842	0.0259929	0.00718552	0.0685684	0.539827	0.465116					0.0079889	0.00959785	Lys	Glu	TRUE		5	0	0	0	0	0	0	0	1	0	0	4	0	0	0	0	0	0	0	0	0	0	0	0	0	0	0	0	0	0	0	0	0	0	0	0	0	0	0	0	0	0	0	0	0	0	0	0	0	0	0	0	0	0	0	0	0	0	0	0	0	0	0	0	0	0	30.36	FALSE	FALSE	FALSE	700	0.034
ARHGAP21p.Arg1255Cys	ARHGAP21	0.0342842	0.0259929	0.00718552	0.066925	0.539827	0.465116					0.0079889	0.00959785	Cys	Arg	TRUE		5	0	0	0	0	0	0	0	1	0	0	4	0	0	0	0	0	0	0	0	0	0	0	0	0	0	0	0	0	0	0	0	0	0	0	0	0	0	0	0	0	0	0	0	0	0	0	0	0	0	0	0	0	0	0	0	0	0	0	0	0	0	0	0	0	0	29.86	FALSE	FALSE	FALSE	700	0.034
ARHGAP29p.Glu549Lys	ARHGAP29	0.0342842	0.0259929	0.00718552	0.066925	0.539827	0.465116					0.0079889	0.00959785	Lys	Glu	TRUE		5	0	0	0	0	0	0	0	1	0	0	4	0	0	0	0	0	0	0	0	0	0	0	0	0	0	0	0	0	0	0	0	0	0	0	0	0	0	0	0	0	0	0	0	0	0	0	0	0	0	0	0	0	0	0	0	0	0	0	0	0	0	0	0	0	0	29.94	FALSE	FALSE	FALSE	700	0.034
ATCAYp.Glu115Lys	ATCAY	0.0342842	0.0259929	0.00718552	0.0685684	0.539827	0.465116					0.0079889	0.00959785	Lys	Glu	TRUE		5	0	0	0	0	0	0	0	1	0	0	4	0	0	0	0	0	0	0	0	0	0	0	0	0	0	0	0	0	0	0	0	0	0	0	0	0	0	0	0	0	0	0	0	0	0	0	0	0	0	0	0	0	0	0	0	0	0	0	0	0	0	0	0	0	0	29.97	FALSE	FALSE	FALSE	700	0.034
C1ORF173p.Arg259Cys	C1ORF173	0.0342842	0.0259929	0.00718552	0.0669661	0.539827	0.465116					0.0079889	0.00959785	Cys	Arg	TRUE		5	0	0	0	0	0	0	0	1	0	0	4	0	0	0	0	0	0	0	0	0	0	0	0	0	0	0	0	0	0	0	0	0	0	0	0	0	0	0	0	0	0	0	0	0	0	0	0	0	0	0	0	0	0	0	0	0	0	0	0	0	0	0	0	0	0	29.64	FALSE	FALSE	FALSE	700	0.034
CAMTA1p.Ser287Leu	CAMTA1	0.0342842	0.0259929	0.00718552	0.0685684	0.539827	0.465116					0.0079889	0.00959785	Leu	Ser	FALSE	1	5	0	0	0	0	0	0	0	1	0	0	4	0	0	0	0	0	0	0	0	0	0	0	0	0	0	0	0	0	0	0	0	0	0	0	0	0	0	0	0	0	0	0	0	0	0	0	0	0	0	0	0	0	0	0	0	0	0	0	0	0	0	0	0	0	0	30.21	FALSE	FALSE	FALSE	700	0.034
CDH9p.Asp661Asn	CDH9	0.0342842	0.0259929	0.00718552	0.0685684	0.539827	0.465116					0.0079889	0.00959785	Asn	Asp	FALSE		5	0	0	0	0	0	0	0	1	0	0	4	0	0	0	0	0	0	0	0	0	0	0	0	0	0	0	0	0	0	0	0	0	0	0	0	0	0	0	0	0	0	0	0	0	0	0	0	0	0	0	0	0	0	0	0	0	0	0	0	0	0	0	0	0	0	29.62	FALSE	FALSE	FALSE	700	0.034
CLCA4p.Glu252Lys	CLCA4	0.0342842	0.0259929	0.00718552	0.066925	0.539827	0.465116					0.0079889	0.00959785	Lys	Glu	TRUE		5	0	0	0	0	0	0	0	1	0	0	4	0	0	0	0	0	0	0	0	0	0	0	0	0	0	0	0	0	0	0	0	0	0	0	0	0	0	0	0	0	0	0	0	0	0	0	0	0	0	0	0	0	0	0	0	0	0	0	0	0	0	0	0	0	0	30.43	FALSE	FALSE	FALSE	700	0.034
CNTN5p.Arg764Gln	CNTN5	0.0342842	0.0259929	0.00718552	0.0685684	0.539827	0.465116					0.0079889	0.00959785	Gln	Arg	FALSE		5	0	0	0	0	0	0	0	1	0	0	4	0	0	0	0	0	0	0	0	0	0	0	0	0	0	0	0	0	0	0	0	0	0	0	0	0	0	0	0	0	0	0	0	0	0	0	0	0	0	0	0	0	0	0	0	0	0	0	0	0	0	0	0	0	0	30.15	FALSE	FALSE	FALSE	700	0.034
CPXM2p.Arg642Cys	CPXM2	0.0342842	0.0259929	0.00718552	0.066925	0.539827	0.465116					0.0079889	0.00959785	Cys	Arg	TRUE		5	0	0	0	0	0	0	0	1	0	0	4	0	0	0	0	0	0	0	0	0	0	0	0	0	0	0	0	0	0	0	0	0	0	0	0	0	0	0	0	0	0	0	0	0	0	0	0	0	0	0	0	0	0	0	0	0	0	0	0	0	0	0	0	0	0	30.11	FALSE	FALSE	FALSE	700	0.034
DPYDp.Arg759Gln	DPYD	0.0342842	0.0259929	0.00718552	0.0685684	0.539827	0.465116					0.0079889	0.00959785	Gln	Arg	FALSE		5	0	0	0	0	0	0	0	1	0	0	4	0	0	0	0	0	0	0	0	0	0	0	0	0	0	0	0	0	0	0	0	0	0	0	0	0	0	0	0	0	0	0	0	0	0	0	0	0	0	0	0	0	0	0	0	0	0	0	0	0	0	0	0	0	0	29.18	FALSE	FALSE	FALSE	700	0.034
DSCAMp.Glu368Lys	DSCAM	0.0342842	0.0259929	0.00718552	0.066925	0.539827	0.465116					0.0079889	0.00959785	Lys	Glu	TRUE		5	0	0	0	0	0	0	0	1	0	0	4	0	0	0	0	0	0	0	0	0	0	0	0	0	0	0	0	0	0	0	0	0	0	0	0	0	0	0	0	0	0	0	0	0	0	0	0	0	0	0	0	0	0	0	0	0	0	0	0	0	0	0	0	0	0	29.41	FALSE	FALSE	FALSE	700	0.034
DSPPp.Glu29Lys	DSPP	0.0342842	0.0259929	0.00718552	0.0685684	0.539827	0.465116					0.0079889	0.00959785	Lys	Glu	TRUE		5	0	0	0	0	0	0	0	1	0	0	4	0	0	0	0	0	0	0	0	0	0	0	0	0	0	0	0	0	0	0	0	0	0	0	0	0	0	0	0	0	0	0	0	0	0	0	0	0	0	0	0	0	0	0	0	0	0	0	0	0	0	0	0	0	0	29.79	FALSE	FALSE	FALSE	700	0.034
EPHA3p.Arg136Ter	EPHA3	0.0342842	0.0259929	0.00718552	0.0685684	0.539827	0.465116					0.0079889	0.00959785	Ter	Arg	FALSE	2	5	0	0	0	0	0	0	0	1	0	0	4	0	0	0	0	0	0	0	0	0	0	0	0	0	0	0	0	0	0	0	0	0	0	0	0	0	0	0	0	0	0	0	0	0	0	0	0	0	0	0	0	0	0	0	0	0	0	0	0	0	0	0	0	0	0	30.03	FALSE	FALSE	FALSE	700	0.034
FMN2p.Glu842Lys	FMN2	0.0342842	0.0259929	0.00718552	0.0685684	0.539827	0.465116					0.0079889	0.00959785	Lys	Glu	TRUE		5	0	0	0	0	0	0	0	1	0	0	4	0	0	0	0	0	0	0	0	0	0	0	0	0	0	0	0	0	0	0	0	0	0	0	0	0	0	0	0	0	0	0	0	0	0	0	0	0	0	0	0	0	0	0	0	0	0	0	0	0	0	0	0	0	0	29.66	FALSE	FALSE	FALSE	700	0.034
INSRRp.Arg1072Ter	INSRR	0.0342842	0.0259929	0.00718552	0.066925	0.539827	0.465116					0.0079889	0.00959785	Ter	Arg	FALSE		5	0	0	0	0	0	0	0	1	0	0	4	0	0	0	0	0	0	0	0	0	0	0	0	0	0	0	0	0	0	0	0	0	0	0	0	0	0	0	0	0	0	0	0	0	0	0	0	0	0	0	0	0	0	0	0	0	0	0	0	0	0	0	0	0	0	29.31	TRUE	FALSE	FALSE	700	0.034
ITGB3p.Glu654Lys	ITGB3	0.0342842	0.0259929	0.00718552	0.0685684	0.539827	0.465116					0.0079889	0.00959785	Lys	Glu	TRUE		5	0	0	0	0	0	0	0	1	0	0	4	0	0	0	0	0	0	0	0	0	0	0	0	0	0	0	0	0	0	0	0	0	0	0	0	0	0	0	0	0	0	0	0	0	0	0	0	0	0	0	0	0	0	0	0	0	0	0	0	0	0	0	0	0	0	29.52	FALSE	FALSE	FALSE	700	0.034
MAGEC1p.Pro695Ser	MAGEC1	0.0342842	0.0259929	0.00718552	0.0685684	0.539827	0.465116					0.0079889	0.00959785	Ser	Pro	TRUE		5	0	0	0	0	0	0	0	1	0	0	4	0	0	0	0	0	0	0	0	0	0	0	0	0	0	0	0	0	0	0	0	0	0	0	0	0	0	0	0	0	0	0	0	0	0	0	0	0	0	0	0	0	0	0	0	0	0	0	0	0	0	0	0	0	0	28.91	FALSE	FALSE	FALSE	700	0.034
ME1p.Glu198Lys	ME1	0.0342842	0.0259929	0.00718552	0.066925	0.539827	0.465116					0.0079889	0.00959785	Lys	Glu	TRUE		5	0	0	0	0	0	0	0	1	0	0	4	0	0	0	0	0	0	0	0	0	0	0	0	0	0	0	0	0	0	0	0	0	0	0	0	0	0	0	0	0	0	0	0	0	0	0	0	0	0	0	0	0	0	0	0	0	0	0	0	0	0	0	0	0	0	29.91	FALSE	FALSE	FALSE	700	0.034
NEBLp.Asp964Asn	NEBL	0.0342842	0.0259929	0.00718552	0.0685684	0.539827	0.465116					0.0079889	0.00959785	Asn	Asp	FALSE		5	0	0	0	0	0	0	0	1	0	0	4	0	0	0	0	0	0	0	0	0	0	0	0	0	0	0	0	0	0	0	0	0	0	0	0	0	0	0	0	0	0	0	0	0	0	0	0	0	0	0	0	0	0	0	0	0	0	0	0	0	0	0	0	0	0	30.01	FALSE	FALSE	FALSE	700	0.034
NOMO1p.Pro293Ser	NOMO1	0.0342842	0.0259929	0.00718552	0.0685684	0.539827	0.465116					0.0079889	0.00959785	Ser	Pro	TRUE		5	0	0	0	0	0	0	0	1	0	0	4	0	0	0	0	0	0	0	0	0	0	0	0	0	0	0	0	0	0	0	0	0	0	0	0	0	0	0	0	0	0	0	0	0	0	0	0	0	0	0	0	0	0	0	0	0	0	0	0	0	0	0	0	0	0	29.96	FALSE	FALSE	FALSE	700	0.034
NUP210p.Glu1228Lys	NUP210	0.0342842	0.0259929	0.00718552	0.0685684	0.539827	0.465116					0.0079889	0.00959785	Lys	Glu	TRUE		5	0	0	0	0	0	0	0	1	0	0	4	0	0	0	0	0	0	0	0	0	0	0	0	0	0	0	0	0	0	0	0	0	0	0	0	0	0	0	0	0	0	0	0	0	0	0	0	0	0	0	0	0	0	0	0	0	0	0	0	0	0	0	0	0	0	29.73	FALSE	FALSE	FALSE	700	0.034
OR13C5p.Arg244Cys	OR13C5	0.0342842	0.0259929	0.00718552	0.0685684	0.539827	0.465116					0.0079889	0.00959785	Cys	Arg	TRUE		5	0	0	0	0	0	0	0	1	0	0	4	0	0	0	0	0	0	0	0	0	0	0	0	0	0	0	0	0	0	0	0	0	0	0	0	0	0	0	0	0	0	0	0	0	0	0	0	0	0	0	0	0	0	0	0	0	0	0	0	0	0	0	0	0	0	29.33	FALSE	FALSE	FALSE	700	0.034
OR1L8p.Arg221Gln	OR1L8	0.0342842	0.0259929	0.00718552	0.066925	0.539827	0.465116					0.0079889	0.00959785	Gln	Arg	FALSE		5	0	0	0	0	0	0	0	1	0	0	4	0	0	0	0	0	0	0	0	0	0	0	0	0	0	0	0	0	0	0	0	0	0	0	0	0	0	0	0	0	0	0	0	0	0	0	0	0	0	0	0	0	0	0	0	0	0	0	0	0	0	0	0	0	0	29.65	FALSE	FALSE	FALSE	700	0.034
OR2G3p.Arg122Trp	OR2G3	0.0342842	0.0259929	0.00718552	0.0685684	0.539827	0.465116					0.0079889	0.00959785	Trp	Arg	FALSE		5	0	0	0	0	0	0	0	1	0	0	4	0	0	0	0	0	0	0	0	0	0	0	0	0	0	0	0	0	0	0	0	0	0	0	0	0	0	0	0	0	0	0	0	0	0	0	0	0	0	0	0	0	0	0	0	0	0	0	0	0	0	0	0	0	0	29.64	FALSE	FALSE	FALSE	700	0.034
OR4X2p.Gly195Arg	OR4X2	0.0342842	0.0259929	0.00718552	0.0685684	0.539827	0.465116					0.0079889	0.00959785	Arg	Gly	TRUE		5	0	0	0	0	0	0	0	1	0	0	4	0	0	0	0	0	0	0	0	0	0	0	0	0	0	0	0	0	0	0	0	0	0	0	0	0	0	0	0	0	0	0	0	0	0	0	0	0	0	0	0	0	0	0	0	0	0	0	0	0	0	0	0	0	0	29.91	FALSE	FALSE	FALSE	700	0.034
OR51G1p.Arg265Cys	OR51G1	0.0342842	0.0259929	0.00718552	0.0685684	0.539827	0.465116					0.0079889	0.00959785	Cys	Arg	TRUE		5	0	0	0	0	0	0	0	1	0	0	4	0	0	0	0	0	0	0	0	0	0	0	0	0	0	0	0	0	0	0	0	0	0	0	0	0	0	0	0	0	0	0	0	0	0	0	0	0	0	0	0	0	0	0	0	0	0	0	0	0	0	0	0	0	0	29.61	FALSE	FALSE	FALSE	700	0.034
PLCE1p.Arg46Gln	PLCE1	0.0342842	0.0259929	0.00718552	0.0685684	0.539827	0.465116					0.0079889	0.00959785	Gln	Arg	FALSE		5	0	0	0	0	0	0	0	1	0	0	4	0	0	0	0	0	0	0	0	0	0	0	0	0	0	0	0	0	0	0	0	0	0	0	0	0	0	0	0	0	0	0	0	0	0	0	0	0	0	0	0	0	0	0	0	0	0	0	0	0	0	0	0	0	0	30.36	FALSE	FALSE	FALSE	700	0.034
PRSS35p.Asp340Asn	PRSS35	0.0342842	0.0259929	0.00718552	0.0685684	0.539827	0.465116					0.0079889	0.00959785	Asn	Asp	FALSE		5	0	0	0	0	0	0	0	1	0	0	4	0	0	0	0	0	0	0	0	0	0	0	0	0	0	0	0	0	0	0	0	0	0	0	0	0	0	0	0	0	0	0	0	0	0	0	0	0	0	0	0	0	0	0	0	0	0	0	0	0	0	0	0	0	0	29.78	FALSE	FALSE	FALSE	700	0.034
RPGRIP1Lp.Ser886Leu	RPGRIP1L	0.0342842	0.0259929	0.00718552	0.0685684	0.539827	0.465116					0.0079889	0.00959785	Leu	Ser	FALSE		5	0	0	0	0	0	0	0	1	0	0	4	0	0	0	0	0	0	0	0	0	0	0	0	0	0	0	0	0	0	0	0	0	0	0	0	0	0	0	0	0	0	0	0	0	0	0	0	0	0	0	0	0	0	0	0	0	0	0	0	0	0	0	0	0	0	29.87	FALSE	FALSE	FALSE	700	0.034
SLC5A12p.Arg124Cys	SLC5A12	0.0342842	0.0259929	0.00718552	0.0685684	0.539827	0.465116					0.0079889	0.00959785	Cys	Arg	TRUE		5	0	0	0	0	0	0	0	1	0	0	4	0	0	0	0	0	0	0	0	0	0	0	0	0	0	0	0	0	0	0	0	0	0	0	0	0	0	0	0	0	0	0	0	0	0	0	0	0	0	0	0	0	0	0	0	0	0	0	0	0	0	0	0	0	0	29.58	FALSE	FALSE	FALSE	700	0.034
STARD4p.Arg202Gln	STARD4	0.0342842	0.0259929	0.00718552	0.0685684	0.539827	0.465116					0.0079889	0.00959785	Gln	Arg	FALSE		5	0	0	0	0	0	0	0	1	0	0	4	0	0	0	0	0	0	0	0	0	0	0	0	0	0	0	0	0	0	0	0	0	0	0	0	0	0	0	0	0	0	0	0	0	0	0	0	0	0	0	0	0	0	0	0	0	0	0	0	0	0	0	0	0	0	29.64	FALSE	FALSE	FALSE	700	0.034
TIMD4p.Asp122Asn	TIMD4	0.0342842	0.0259929	0.00718552	0.066925	0.539827	0.465116					0.0079889	0.00959785	Asn	Asp	FALSE		5	0	0	0	0	0	0	0	1	0	0	4	0	0	0	0	0	0	0	0	0	0	0	0	0	0	0	0	0	0	0	0	0	0	0	0	0	0	0	0	0	0	0	0	0	0	0	0	0	0	0	0	0	0	0	0	0	0	0	0	0	0	0	0	0	0	29.39	FALSE	FALSE	FALSE	700	0.034
TMEM132Dp.Glu900Lys	TMEM132D	0.0342842	0.0259929	0.00718552	0.0685684	0.539827	0.465116					0.0079889	0.00959785	Lys	Glu	TRUE		5	0	0	0	0	0	0	0	1	0	0	4	0	0	0	0	0	0	0	0	0	0	0	0	0	0	0	0	0	0	0	0	0	0	0	0	0	0	0	0	0	0	0	0	0	0	0	0	0	0	0	0	0	0	0	0	0	0	0	0	0	0	0	0	0	0	29.82	FALSE	FALSE	FALSE	700	0.034
TPTEp.Arg525Lys	TPTE	0.0342842	0.0259929	0.00718552	0.0685684	0.539827	0.465116					0.0079889	0.00959785	Lys	Arg	TRUE		5	0	0	0	0	0	0	0	1	0	0	4	0	0	0	0	0	0	0	0	0	0	0	0	0	0	0	0	0	0	0	0	0	0	0	0	0	0	0	0	0	0	0	0	0	0	0	0	0	0	0	0	0	0	0	0	0	0	0	0	0	0	0	0	0	0	29.55	FALSE	FALSE	FALSE	700	0.034
TRBV6-5p.Arg55Ter	TRBV6-5	0.0342842	0.0259929	0.00718552	0.0685684	0.539827	0.465116					0.0079889	0.00959785	Ter	Arg	FALSE		5	0	0	0	0	0	0	0	1	0	0	4	0	0	0	0	0	0	0	0	0	0	0	0	0	0	0	0	0	0	0	0	0	0	0	0	0	0	0	0	0	0	0	0	0	0	0	0	0	0	0	0	0	0	0	0	0	0	0	0	0	0	0	0	0	0	30.54	FALSE	FALSE	FALSE	700	0.034
TSPAN9p.Ser50Leu	TSPAN9	0.0342842	0.0259929	0.00718552	0.0685684	0.539827	0.465116					0.0079889	0.00959785	Leu	Ser	FALSE		5	0	0	0	0	0	0	0	1	0	0	4	0	0	0	0	0	0	0	0	0	0	0	0	0	0	0	0	0	0	0	0	0	0	0	0	0	0	0	0	0	0	0	0	0	0	0	0	0	0	0	0	0	0	0	0	0	0	0	0	0	0	0	0	0	0	29.24	FALSE	FALSE	FALSE	700	0.034
ZNF813p.Ser200Leu	ZNF813	0.0342842	0.0259929	0.00718552	0.066925	0.539827	0.465116					0.0079889	0.00959785	Leu	Ser	FALSE		5	0	0	0	0	0	0	0	1	0	0	4	0	0	0	0	0	0	0	0	0	0	0	0	0	0	0	0	0	0	0	0	0	0	0	0	0	0	0	0	0	0	0	0	0	0	0	0	0	0	0	0	0	0	0	0	0	0	0	0	0	0	0	0	0	0	29.04	FALSE	FALSE	FALSE	700	0.034
ZNF844p.His514Asp	ZNF844	0.0342842	0.0259929	0.00718552	0.0685684	0.539827	0.465116					0.0079889	0.00959785	Asp	His	FALSE		5	0	0	0	0	0	0	0	1	0	0	4	0	0	0	0	0	0	0	0	0	0	0	0	0	0	0	0	0	0	0	0	0	0	0	0	0	0	0	0	0	0	0	0	0	0	0	0	0	0	0	0	0	0	0	0	0	0	0	0	0	0	0	0	0	0	29.3	FALSE	FALSE	FALSE	700	0.034
SAMD3p.Arg228Cys	SAMD3	0.0342823	0.0311915	0.00809641	0.0660103	0.40487	0.348837	0.0525369	0.0569801			0.0116709	0.0191957	Cys	Arg	TRUE		6	0	0	0	0	0	0	0	1	0	0	3	0	0	0	1	1	0	0	0	0	0	0	0	0	0	0	0	0	0	0	0	0	0	0	0	0	0	0	0	0	0	0	0	0	0	0	0	0	0	0	0	0	0	0	0	0	0	0	0	0	0	0	0	0	0	43.85	FALSE	FALSE	FALSE	700	0.034
NDUFA10p.Arg289His	NDUFA10	0.0342814	0.0363901	0.00824731	0.066197			0.0341219	0.0569801			0.0448916	0.0479893	His	Arg	TRUE		7	0	0	2	0	0	0	0	2	0	0	0	0	0	0	0	1	0	0	0	0	0	0	0	1	0	0	0	0	0	0	0	0	0	0	0	0	0	0	0	1	0	0	0	0	0	0	0	0	0	0	0	0	0	0	0	0	0	0	0	0	0	0	0	0	0	58.35	FALSE	FALSE	FALSE	700	0.034
CTNNA1p.Arg451Ter	CTNNA1	0.0342788	0.0311915	0.00583886	0.068413							0.0491986	0.0479893	Ter	Arg	FALSE	2	6	0	0	2	0	0	0	0	3	0	0	0	0	0	0	0	0	0	0	0	0	0	0	0	0	0	0	0	0	0	0	0	0	0	0	0	0	0	0	0	0	0	0	0	0	0	0	0	0	0	0	0	0	1	0	0	0	0	0	0	0	0	0	0	0	0	45.72	FALSE	FALSE	FALSE	700	0.034
CARD11p.Arg967Cys	CARD11	0.0342614	0.0415887	0.00718552	0.0689228	0.134957	0.116279					0.0317293	0.0287936	Cys	Arg	TRUE	1	8	0	1	1	4	0	0	0	0	0	0	1	0	0	0	0	1	0	0	0	0	0	0	0	0	0	0	0	0	0	0	0	0	0	0	0	0	0	0	0	0	0	0	0	0	0	0	0	0	0	0	0	0	0	0	0	0	0	0	0	0	0	0	0	0	0	70.7	FALSE	FALSE	FALSE	700	0.034
PLXND1p.Arg1323His	PLXND1	0.0342603	0.0155958	0	0.0793928							0.0239288	0.0191957	His	Arg	TRUE		3	0	0	1	0	0	0	0	0	0	0	0	0	0	0	0	0	0	0	0	0	0	0	0	0	0	0	0	0	0	0	0	1	0	0	0	0	0	0	0	0	0	0	0	1	0	0	0	0	0	0	0	0	0	0	0	0	0	0	0	0	0	0	0	0	0	15.61	FALSE	FALSE	FALSE	700	0.034
EZH1p.Arg686Ter	EZH1	0.0342591	0.0207943	0.00718552	0.0709023	0.134957	0.116279			0.169779	0.169779	0.0266832	0.0191957	Ter	Arg	FALSE		4	0	0	1	0	0	1	0	0	1	0	1	0	0	0	0	0	0	0	0	0	0	0	0	0	0	0	0	0	0	0	0	0	0	0	0	0	0	0	0	0	0	0	0	0	0	0	0	0	0	0	0	0	0	0	0	0	0	0	0	0	0	0	0	0	0	23.7	FALSE	FALSE	FALSE	700	0.034
FNDC1p.Arg526Cys	FNDC1	0.0342591	0.0207943	0.00718552	0.0712809	0.134957	0.116279			0.169779	0.169779	0.0266832	0.0191957	Cys	Arg	TRUE		4	0	0	1	0	0	1	0	0	1	0	1	0	0	0	0	0	0	0	0	0	0	0	0	0	0	0	0	0	0	0	0	0	0	0	0	0	0	0	0	0	0	0	0	0	0	0	0	0	0	0	0	0	0	0	0	0	0	0	0	0	0	0	0	0	0	23.21	FALSE	FALSE	FALSE	700	0.034
GCN1L1p.Ser349Leu	GCN1L1	0.0342591	0.0207943	0.00718552	0.0712809	0.134957	0.116279			0.169779	0.169779	0.0266832	0.0191957	Leu	Ser	FALSE		4	0	0	1	0	0	1	0	0	1	0	1	0	0	0	0	0	0	0	0	0	0	0	0	0	0	0	0	0	0	0	0	0	0	0	0	0	0	0	0	0	0	0	0	0	0	0	0	0	0	0	0	0	0	0	0	0	0	0	0	0	0	0	0	0	0	23.92	FALSE	FALSE	FALSE	700	0.034
UGT1A10p.Ser122Leu	UGT1A10	0.0342588	0.0259929	0.00718552	0.0705146	0.40487	0.348837					0.0154314	0.00959785	Leu	Ser	FALSE		5	0	1	0	0	0	0	0	0	0	0	3	0	0	0	0	0	0	0	0	0	0	0	0	0	0	0	0	0	1	0	0	0	0	0	0	0	0	0	0	0	0	0	0	0	0	0	0	0	0	0	0	0	0	0	0	0	0	0	0	0	0	0	0	0	0	34.01	FALSE	FALSE	FALSE	700	0.034
CELSR3p.Glu356Lys	CELSR3	0.0342506	0.0207943	0.00856264	0.0685011					0.679117	0.679117			Lys	Glu	TRUE		4	0	0	0	0	0	4	0	0	0	0	0	0	0	0	0	0	0	0	0	0	0	0	0	0	0	0	0	0	0	0	0	0	0	0	0	0	0	0	0	0	0	0	0	0	0	0	0	0	0	0	0	0	0	0	0	0	0	0	0	0	0	0	0	0	0	23.25	FALSE	FALSE	FALSE	699	0.034
CITp.Glu739Lys	CIT	0.0342506	0.0207943	0.00856264	0.0685011					0.679117	0.679117			Lys	Glu	TRUE		4	0	0	0	0	0	4	0	0	0	0	0	0	0	0	0	0	0	0	0	0	0	0	0	0	0	0	0	0	0	0	0	0	0	0	0	0	0	0	0	0	0	0	0	0	0	0	0	0	0	0	0	0	0	0	0	0	0	0	0	0	0	0	0	0	0	24.6	FALSE	FALSE	FALSE	699	0.034
EP300p.Gln1082Ter	EP300	0.0342506	0.0207943	0.00856264	0.0685011					0.679117	0.679117			Ter	Gln	FALSE	1	4	0	0	0	0	0	4	0	0	0	0	0	0	0	0	0	0	0	0	0	0	0	0	0	0	0	0	0	0	0	0	0	0	0	0	0	0	0	0	0	0	0	0	0	0	0	0	0	0	0	0	0	0	0	0	0	0	0	0	0	0	0	0	0	0	0	23.52	FALSE	FALSE	FALSE	699	0.034
ERCC2p.Glu86Gln	ERCC2	0.0342506	0.0207943	0.00856264	0.0685011					0.679117	0.679117			Gln	Glu	FALSE	1	4	0	0	0	0	0	4	0	0	0	0	0	0	0	0	0	0	0	0	0	0	0	0	0	0	0	0	0	0	0	0	0	0	0	0	0	0	0	0	0	0	0	0	0	0	0	0	0	0	0	0	0	0	0	0	0	0	0	0	0	0	0	0	0	0	0	23.43	FALSE	FALSE	FALSE	699	0.034
FURINp.Arg693Trp	FURIN	0.0342506	0.0207943	0.00856264	0.0685011					0.679117	0.679117			Trp	Arg	FALSE		4	0	0	0	0	0	4	0	0	0	0	0	0	0	0	0	0	0	0	0	0	0	0	0	0	0	0	0	0	0	0	0	0	0	0	0	0	0	0	0	0	0	0	0	0	0	0	0	0	0	0	0	0	0	0	0	0	0	0	0	0	0	0	0	0	0	24.22	FALSE	FALSE	FALSE	699	0.034
GNA13p.Arg200Gly	GNA13	0.0342506	0.0207943	0.00856264	0.0685011					0.679117	0.679117			Gly	Arg	FALSE		4	0	0	0	0	0	4	0	0	0	0	0	0	0	0	0	0	0	0	0	0	0	0	0	0	0	0	0	0	0	0	0	0	0	0	0	0	0	0	0	0	0	0	0	0	0	0	0	0	0	0	0	0	0	0	0	0	0	0	0	0	0	0	0	0	0	23.64	FALSE	FALSE	FALSE	699	0.034
METTL3p.Glu516Lys	METTL3	0.0342506	0.0207943	0.00856264	0.0685011					0.679117	0.679117			Lys	Glu	TRUE		4	0	0	0	0	0	4	0	0	0	0	0	0	0	0	0	0	0	0	0	0	0	0	0	0	0	0	0	0	0	0	0	0	0	0	0	0	0	0	0	0	0	0	0	0	0	0	0	0	0	0	0	0	0	0	0	0	0	0	0	0	0	0	0	0	0	23.75	FALSE	FALSE	FALSE	699	0.034
STK39p.Tyr182Cys	STK39	0.0342506	0.0207943	0.00856264	0.0685011					0.679117	0.679117			Cys	Tyr	TRUE		4	0	0	0	0	0	4	0	0	0	0	0	0	0	0	0	0	0	0	0	0	0	0	0	0	0	0	0	0	0	0	0	0	0	0	0	0	0	0	0	0	0	0	0	0	0	0	0	0	0	0	0	0	0	0	0	0	0	0	0	0	0	0	0	0	0	24.88	FALSE	FALSE	FALSE	699	0.034
TYRO3p.Arg824Gly	TYRO3	0.0342506	0.0207943	0.00856264	0.0685011					0.679117	0.679117			Gly	Arg	FALSE		4	0	0	0	0	0	4	0	0	0	0	0	0	0	0	0	0	0	0	0	0	0	0	0	0	0	0	0	0	0	0	0	0	0	0	0	0	0	0	0	0	0	0	0	0	0	0	0	0	0	0	0	0	0	0	0	0	0	0	0	0	0	0	0	0	0	23.85	FALSE	FALSE	FALSE	699	0.034
ZANp.Pro913Leu	ZAN	0.0342506	0.0207943	0.00856264	0.0685011					0.679117	0.679117			Leu	Pro	FALSE		4	0	0	0	0	0	4	0	0	0	0	0	0	0	0	0	0	0	0	0	0	0	0	0	0	0	0	0	0	0	0	0	0	0	0	0	0	0	0	0	0	0	0	0	0	0	0	0	0	0	0	0	0	0	0	0	0	0	0	0	0	0	0	0	0	0	24.41	FALSE	FALSE	FALSE	699	0.034
ZNF513p.Arg3Gln	ZNF513	0.0342506	0.0207943	0.00856264	0.0685011					0.679117	0.679117			Gln	Arg	FALSE		4	0	0	0	0	0	4	0	0	0	0	0	0	0	0	0	0	0	0	0	0	0	0	0	0	0	0	0	0	0	0	0	0	0	0	0	0	0	0	0	0	0	0	0	0	0	0	0	0	0	0	0	0	0	0	0	0	0	0	0	0	0	0	0	0	0	23.12	FALSE	FALSE	FALSE	699	0.034
NCAM1p.Thr654Met	NCAM1	0.0342432	0.0207943	0.00648808	0.0727105							0.0493611	0.0383914	Met	Thr	FALSE		4	0	0	2	0	1	0	0	0	0	0	0	0	0	0	0	0	0	0	0	0	0	0	0	0	0	0	0	0	0	0	0	0	0	0	0	0	0	0	0	0	0	0	0	0	0	0	0	0	0	0	0	1	0	0	0	0	0	0	0	0	0	0	0	0	0	24.46	FALSE	FALSE	FALSE	699	0.034
COL17A1p.Arg106His	COL17A1	0.0342334	0.0207943	0.00547144	0.0727541							0.0414599	0.0287936	His	Arg	TRUE		4	0	0	1	0	1	0	0	0	1	0	0	0	0	0	0	0	0	0	0	0	0	0	0	0	0	0	0	0	0	0	0	0	0	0	0	0	0	0	0	0	0	0	0	0	0	1	0	0	0	0	0	0	0	0	0	0	0	0	0	0	0	0	0	0	0	24.92	FALSE	FALSE	FALSE	699	0.034
URGCPp.Trp316Cys	URGCP	0.0342308	0.0207943	0.00406843	0.0731453							0.0493433	0.0383914	Cys	Trp	TRUE		4	0	2	1	0	0	0	0	0	0	0	0	0	1	0	0	0	0	0	0	0	0	0	0	0	0	0	0	0	0	0	0	0	0	0	0	0	0	0	0	0	0	0	0	0	0	0	0	0	0	0	0	0	0	0	0	0	0	0	0	0	0	0	0	0	0	24.17	FALSE	FALSE	FALSE	699	0.034
BNC1p.Arg971Cys	BNC1	0.0342245	0.0259929	0.00554213	0.0694557			0.0525369	0.0569801			0.042661	0.0383914	Cys	Arg	TRUE		5	0	0	1	0	0	0	0	2	1	0	0	0	0	0	1	0	0	0	0	0	0	0	0	0	0	0	0	0	0	0	0	0	0	0	0	0	0	0	0	0	0	0	0	0	0	0	0	0	0	0	0	0	0	0	0	0	0	0	0	0	0	0	0	0	0	34.21	FALSE	FALSE	FALSE	699	0.034
FGD5p.Val497Ile	FGD5	0.0342245	0.0259929	0.00554213	0.069956			0.0525369	0.0569801			0.042661	0.0383914	Ile	Val	FALSE		5	0	0	1	0	0	0	0	2	1	0	0	0	0	0	1	0	0	0	0	0	0	0	0	0	0	0	0	0	0	0	0	0	0	0	0	0	0	0	0	0	0	0	0	0	0	0	0	0	0	0	0	0	0	0	0	0	0	0	0	0	0	0	0	0	0	33.65	FALSE	FALSE	FALSE	699	0.034
CD1Ep.Ser154Phe	CD1E	0.0342135	0.0259929	0.00718552	0.0684271	0.539827	0.465116							Phe	Ser	FALSE		5	0	0	0	0	0	0	0	0	0	0	4	0	0	0	0	0	0	0	0	0	0	0	0	0	0	0	0	0	0	0	0	0	0	0	0	0	0	0	0	0	0	0	0	0	0	1	0	0	0	0	0	0	0	0	0	0	0	0	0	0	0	0	0	0	0	29.8	FALSE	FALSE	FALSE	699	0.034
OR52E2p.Ser259Phe	OR52E2	0.0342135	0.0259929	0.00718552	0.0684271	0.539827	0.465116							Phe	Ser	FALSE		5	0	0	0	0	0	0	0	0	0	0	4	0	0	0	0	0	0	0	0	0	0	0	0	0	0	0	0	0	0	0	0	0	0	0	0	0	0	0	0	0	0	0	0	0	0	1	0	0	0	0	0	0	0	0	0	0	0	0	0	0	0	0	0	0	0	29.75	FALSE	FALSE	FALSE	699	0.034
BCL2L12p.Arg18Trp	BCL2L12	0.0342135	0.0259929	0.00718552	0.0667558	0.539827	0.465116							Trp	Arg	FALSE	2	5	0	0	0	0	0	0	0	0	0	0	4	0	0	0	0	0	0	0	0	0	0	0	0	0	0	0	0	0	0	0	0	0	0	0	0	0	0	0	0	0	0	0	0	0	0	1	0	0	0	0	0	0	0	0	0	0	0	0	0	0	0	0	0	0	0	29.67	FALSE	FALSE	FALSE	699	0.034
COL24A1p.Pro1274Ser	COL24A1	0.0342135	0.0259929	0.00718552	0.068427	0.539827	0.465116							Ser	Pro	TRUE		5	0	0	0	0	0	0	0	0	0	0	4	0	0	0	0	0	0	0	0	0	0	0	0	0	0	0	0	0	0	0	0	0	0	0	0	0	0	0	0	0	0	0	0	0	0	1	0	0	0	0	0	0	0	0	0	0	0	0	0	0	0	0	0	0	0	29.33	FALSE	FALSE	FALSE	699	0.034
CPNE4p.Gly495Glu	CPNE4	0.0342135	0.0259929	0.00718552	0.0667129	0.539827	0.465116							Glu	Gly	FALSE		5	0	0	0	0	0	0	0	0	0	0	4	0	0	0	0	0	0	0	0	0	0	0	0	0	0	0	0	0	0	0	0	0	0	0	0	0	0	0	0	0	0	0	0	0	0	1	0	0	0	0	0	0	0	0	0	0	0	0	0	0	0	0	0	0	0	30.14	FALSE	FALSE	FALSE	699	0.034
TPTEp.Pro486Ser	TPTE	0.0342135	0.0259929	0.00718552	0.068427	0.539827	0.465116							Ser	Pro	TRUE		5	0	0	0	0	0	0	0	0	0	0	4	0	0	0	0	0	0	0	0	0	0	0	0	0	0	0	0	0	0	0	0	0	0	0	0	0	0	0	0	0	0	0	0	0	0	1	0	0	0	0	0	0	0	0	0	0	0	0	0	0	0	0	0	0	0	29.98	FALSE	FALSE	FALSE	699	0.034
ATP6V0D2p.Glu157Lys	ATP6V0D2	0.0342073	0.0259929	0.00718552	0.0675378	0.269913	0.232558					0.0285937	0.0287936	Lys	Glu	TRUE		5	0	0	1	0	0	0	0	2	0	0	2	0	0	0	0	0	0	0	0	0	0	0	0	0	0	0	0	0	0	0	0	0	0	0	0	0	0	0	0	0	0	0	0	0	0	0	0	0	0	0	0	0	0	0	0	0	0	0	0	0	0	0	0	0	0	32.15	FALSE	FALSE	FALSE	698	0.034
C1ORF87p.Arg333Cys	C1ORF87	0.0342073	0.0259929	0.00718552	0.0684147	0.269913	0.232558					0.0285937	0.0287936	Cys	Arg	TRUE		5	0	0	1	0	0	0	0	2	0	0	2	0	0	0	0	0	0	0	0	0	0	0	0	0	0	0	0	0	0	0	0	0	0	0	0	0	0	0	0	0	0	0	0	0	0	0	0	0	0	0	0	0	0	0	0	0	0	0	0	0	0	0	0	0	0	31.91	FALSE	FALSE	FALSE	698	0.034
C9ORF152p.Ser74Leu	C9ORF152	0.0342073	0.0259929	0.00718552	0.0668481	0.269913	0.232558					0.0285937	0.0287936	Leu	Ser	FALSE		5	0	0	1	0	0	0	0	2	0	0	2	0	0	0	0	0	0	0	0	0	0	0	0	0	0	0	0	0	0	0	0	0	0	0	0	0	0	0	0	0	0	0	0	0	0	0	0	0	0	0	0	0	0	0	0	0	0	0	0	0	0	0	0	0	0	32.26	FALSE	FALSE	FALSE	698	0.034
CENPEp.Arg2659Cys	CENPE	0.0342073	0.0259929	0.00718552	0.0684147	0.269913	0.232558					0.0285937	0.0287936	Cys	Arg	TRUE		5	0	0	1	0	0	0	0	2	0	0	2	0	0	0	0	0	0	0	0	0	0	0	0	0	0	0	0	0	0	0	0	0	0	0	0	0	0	0	0	0	0	0	0	0	0	0	0	0	0	0	0	0	0	0	0	0	0	0	0	0	0	0	0	0	0	31.27	FALSE	FALSE	FALSE	698	0.034
CERS3p.Arg75Ter	CERS3	0.0342073	0.0259929	0.00718552	0.0692174	0.269913	0.232558					0.0285937	0.0287936	Ter	Arg	FALSE		5	0	0	1	0	0	0	0	2	0	0	2	0	0	0	0	0	0	0	0	0	0	0	0	0	0	0	0	0	0	0	0	0	0	0	0	0	0	0	0	0	0	0	0	0	0	0	0	0	0	0	0	0	0	0	0	0	0	0	0	0	0	0	0	0	0	31.94	FALSE	FALSE	FALSE	698	0.034
DIDO1p.Arg726Cys	DIDO1	0.0342073	0.0259929	0.00718552	0.0683378	0.269913	0.232558					0.0285937	0.0287936	Cys	Arg	TRUE		5	0	0	1	0	0	0	0	2	0	0	2	0	0	0	0	0	0	0	0	0	0	0	0	0	0	0	0	0	0	0	0	0	0	0	0	0	0	0	0	0	0	0	0	0	0	0	0	0	0	0	0	0	0	0	0	0	0	0	0	0	0	0	0	0	0	32.9	FALSE	FALSE	FALSE	698	0.034
DSCAMp.Arg1657Gln	DSCAM	0.0342073	0.0259929	0.00718552	0.067649	0.269913	0.232558					0.0285937	0.0287936	Gln	Arg	FALSE		5	0	0	1	0	0	0	0	2	0	0	2	0	0	0	0	0	0	0	0	0	0	0	0	0	0	0	0	0	0	0	0	0	0	0	0	0	0	0	0	0	0	0	0	0	0	0	0	0	0	0	0	0	0	0	0	0	0	0	0	0	0	0	0	0	0	31.94	FALSE	FALSE	FALSE	698	0.034
ESRP1p.Arg140Gln	ESRP1	0.0342073	0.0259929	0.00718552	0.067649	0.269913	0.232558					0.0285937	0.0287936	Gln	Arg	FALSE		5	0	0	1	0	0	0	0	2	0	0	2	0	0	0	0	0	0	0	0	0	0	0	0	0	0	0	0	0	0	0	0	0	0	0	0	0	0	0	0	0	0	0	0	0	0	0	0	0	0	0	0	0	0	0	0	0	0	0	0	0	0	0	0	0	0	31.55	FALSE	FALSE	FALSE	698	0.034
FAM169Ap.Arg121Gln	FAM169A	0.0342073	0.0259929	0.00718552	0.067649	0.269913	0.232558					0.0285937	0.0287936	Gln	Arg	FALSE		5	0	0	1	0	0	0	0	2	0	0	2	0	0	0	0	0	0	0	0	0	0	0	0	0	0	0	0	0	0	0	0	0	0	0	0	0	0	0	0	0	0	0	0	0	0	0	0	0	0	0	0	0	0	0	0	0	0	0	0	0	0	0	0	0	0	31.3	FALSE	FALSE	FALSE	698	0.034
KMT2Ap.Arg862Ter	KMT2A	0.0342073	0.0259929	0.00718552	0.0684147	0.269913	0.232558					0.0285937	0.0287936	Ter	Arg	FALSE	1	5	0	0	1	0	0	0	0	2	0	0	2	0	0	0	0	0	0	0	0	0	0	0	0	0	0	0	0	0	0	0	0	0	0	0	0	0	0	0	0	0	0	0	0	0	0	0	0	0	0	0	0	0	0	0	0	0	0	0	0	0	0	0	0	0	0	32.31	FALSE	FALSE	FALSE	698	0.034
LRRC30p.Asp161Asn	LRRC30	0.0342073	0.0259929	0.00718552	0.0683397	0.269913	0.232558					0.0285937	0.0287936	Asn	Asp	FALSE		5	0	0	1	0	0	0	0	2	0	0	2	0	0	0	0	0	0	0	0	0	0	0	0	0	0	0	0	0	0	0	0	0	0	0	0	0	0	0	0	0	0	0	0	0	0	0	0	0	0	0	0	0	0	0	0	0	0	0	0	0	0	0	0	0	0	32.39	FALSE	FALSE	FALSE	698	0.034
MYO9Ap.Arg2285Cys	MYO9A	0.0342073	0.0259929	0.00718552	0.0684147	0.269913	0.232558					0.0285937	0.0287936	Cys	Arg	TRUE		5	0	0	1	0	0	0	0	2	0	0	2	0	0	0	0	0	0	0	0	0	0	0	0	0	0	0	0	0	0	0	0	0	0	0	0	0	0	0	0	0	0	0	0	0	0	0	0	0	0	0	0	0	0	0	0	0	0	0	0	0	0	0	0	0	0	32.27	FALSE	FALSE	FALSE	698	0.034
PGAP1p.Arg803Cys	PGAP1	0.0342073	0.0259929	0.00718552	0.0684147	0.269913	0.232558					0.0285937	0.0287936	Cys	Arg	TRUE		5	0	0	1	0	0	0	0	2	0	0	2	0	0	0	0	0	0	0	0	0	0	0	0	0	0	0	0	0	0	0	0	0	0	0	0	0	0	0	0	0	0	0	0	0	0	0	0	0	0	0	0	0	0	0	0	0	0	0	0	0	0	0	0	0	0	33.03	FALSE	FALSE	FALSE	698	0.034
PSG7p.Arg397Cys	PSG7	0.0342073	0.0259929	0.00718552	0.0684147	0.269913	0.232558					0.0285937	0.0287936	Cys	Arg	TRUE		5	0	0	1	0	0	0	0	2	0	0	2	0	0	0	0	0	0	0	0	0	0	0	0	0	0	0	0	0	0	0	0	0	0	0	0	0	0	0	0	0	0	0	0	0	0	0	0	0	0	0	0	0	0	0	0	0	0	0	0	0	0	0	0	0	0	32.13	FALSE	FALSE	FALSE	698	0.034
RFX2p.Arg271Cys	RFX2	0.0342073	0.0259929	0.00718552	0.0678027	0.269913	0.232558					0.0285937	0.0287936	Cys	Arg	TRUE		5	0	0	1	0	0	0	0	2	0	0	2	0	0	0	0	0	0	0	0	0	0	0	0	0	0	0	0	0	0	0	0	0	0	0	0	0	0	0	0	0	0	0	0	0	0	0	0	0	0	0	0	0	0	0	0	0	0	0	0	0	0	0	0	0	0	32.35	FALSE	FALSE	FALSE	698	0.034
SLC9A4p.Arg496Cys	SLC9A4	0.0342073	0.0259929	0.00718552	0.0668481	0.269913	0.232558					0.0285937	0.0287936	Cys	Arg	TRUE		5	0	0	1	0	0	0	0	2	0	0	2	0	0	0	0	0	0	0	0	0	0	0	0	0	0	0	0	0	0	0	0	0	0	0	0	0	0	0	0	0	0	0	0	0	0	0	0	0	0	0	0	0	0	0	0	0	0	0	0	0	0	0	0	0	0	32.14	FALSE	FALSE	FALSE	698	0.034
SMARCA2p.Arg384Trp	SMARCA2	0.0342073	0.0259929	0.00718552	0.067649	0.269913	0.232558					0.0285937	0.0287936	Trp	Arg	FALSE		5	0	0	1	0	0	0	0	2	0	0	2	0	0	0	0	0	0	0	0	0	0	0	0	0	0	0	0	0	0	0	0	0	0	0	0	0	0	0	0	0	0	0	0	0	0	0	0	0	0	0	0	0	0	0	0	0	0	0	0	0	0	0	0	0	0	32.99	FALSE	FALSE	FALSE	698	0.034
TM4SF5p.Arg113Gln	TM4SF5	0.0342073	0.0259929	0.00718552	0.0684915	0.269913	0.232558					0.0285937	0.0287936	Gln	Arg	FALSE		5	0	0	1	0	0	0	0	2	0	0	2	0	0	0	0	0	0	0	0	0	0	0	0	0	0	0	0	0	0	0	0	0	0	0	0	0	0	0	0	0	0	0	0	0	0	0	0	0	0	0	0	0	0	0	0	0	0	0	0	0	0	0	0	0	0	32.64	FALSE	FALSE	FALSE	698	0.034
NPEPPSp.Phe433Cys	NPEPPS	0.0342012	0.0207943	0.00406843	0.0863298			0.295798	0.11396			0.0117292	0.0191957	Cys	Phe	TRUE		4	0	0	0	0	0	0	0	0	0	0	0	0	2	0	1	0	0	0	0	0	0	0	0	0	0	0	0	0	0	1	0	0	0	0	0	0	0	0	0	0	0	0	0	0	0	0	0	0	0	0	0	0	0	0	0	0	0	0	0	0	0	0	0	0	0	30.32	FALSE	FALSE	FALSE	698	0.034
OR2C3p.Ala318Val	OR2C3	0.0341984	0.0363901	0.00883962	0.0668324			0.149108	0.11396	0.169779	0.169779	0.0180144	0.0383914	Val	Ala	FALSE		7	0	0	0	0	0	1	0	1	0	1	0	0	1	0	1	1	0	0	0	0	0	0	0	0	0	0	0	0	0	0	0	0	0	0	0	0	1	0	0	0	0	0	0	0	0	0	0	0	0	0	0	0	0	0	0	0	0	0	0	0	0	0	0	0	0	58.7	FALSE	FALSE	FALSE	698	0.034
NAALADL1p.Arg246Gln	NAALADL1	0.0341973	0.0207943	0.00850939	0.0684479			0.0965712	0.0569801	0.509338	0.509338			Gln	Arg	FALSE		4	0	0	0	0	0	3	0	0	0	1	0	0	0	0	0	0	0	0	0	0	0	0	0	0	0	0	0	0	0	0	0	0	0	0	0	0	0	0	0	0	0	0	0	0	0	0	0	0	0	0	0	0	0	0	0	0	0	0	0	0	0	0	0	0	0	24.1	FALSE	FALSE	FALSE	698	0.034
MAN1B1p.Ser153Leu	MAN1B1	0.0341868	0.0259929	0.00718552	0.0698489	0.269913	0.232558	0.0965712	0.0569801			0.0162979	0.0191957	Leu	Ser	FALSE		5	0	0	1	0	0	0	0	0	0	1	2	0	0	0	0	1	0	0	0	0	0	0	0	0	0	0	0	0	0	0	0	0	0	0	0	0	0	0	0	0	0	0	0	0	0	0	0	0	0	0	0	0	0	0	0	0	0	0	0	0	0	0	0	0	0	34.03	FALSE	FALSE	FALSE	698	0.034
MARCH10p.Glu526Lys	MARCH10	0.0341868	0.0259929	0.00718552	0.069214	0.269913	0.232558	0.0965712	0.0569801			0.0162979	0.0191957	Lys	Glu	TRUE		5	0	0	1	0	0	0	0	0	0	1	2	0	0	0	0	1	0	0	0	0	0	0	0	0	0	0	0	0	0	0	0	0	0	0	0	0	0	0	0	0	0	0	0	0	0	0	0	0	0	0	0	0	0	0	0	0	0	0	0	0	0	0	0	0	0	33.45	FALSE	FALSE	FALSE	698	0.034
AMER3p.Ala70Val	AMER3	0.0341865	0.0259929	0.00554213	0.0728102							0.0492794	0.0479893	Val	Ala	FALSE		5	0	1	0	0	0	0	0	1	1	0	0	0	0	0	0	0	0	0	0	0	0	0	0	0	0	0	0	0	0	0	0	1	0	0	0	0	1	0	0	0	0	0	0	0	0	0	0	0	0	0	0	0	0	0	0	0	0	0	0	0	0	0	0	0	0	34.35	FALSE	FALSE	FALSE	698	0.034
PI3p.Ala61Val	PI3	0.0341827	0.0207943	0.00492867	0.0732942							0.0421693	0.0287936	Val	Ala	FALSE		4	0	0	1	0	2	0	0	0	0	0	0	0	0	0	0	0	0	0	0	0	0	0	0	0	0	0	0	0	0	0	0	0	0	0	1	0	0	0	0	0	0	0	0	0	0	0	0	0	0	0	0	0	0	0	0	0	0	0	0	0	0	0	0	0	0	26.47	FALSE	FALSE	FALSE	698	0.034
RUSC1p.Arg757His	RUSC1	0.0341732	0.0259929	0.00510857	0.0718006					0.169779	0.169779	0.0369173	0.0383914	His	Arg	TRUE		5	0	0	0	0	2	1	0	0	0	0	0	0	0	0	0	2	0	0	0	0	0	0	0	0	0	0	0	0	0	0	0	0	0	0	0	0	0	0	0	0	0	0	0	0	0	0	0	0	0	0	0	0	0	0	0	0	0	0	0	0	0	0	0	0	0	35.38	FALSE	FALSE	FALSE	698	0.034
PCDHA13p.Ala482Val	PCDHA13	0.0341713	0.0207943	0.00697593	0.0727452	0.134957	0.116279					0.0288439	0.0191957	Val	Ala	FALSE		4	0	0	0	0	1	0	0	0	1	0	1	0	0	0	0	0	1	0	0	0	0	0	0	0	0	0	0	0	0	0	0	0	0	0	0	0	0	0	0	0	0	0	0	0	0	0	0	0	0	0	0	0	0	0	0	0	0	0	0	0	0	0	0	0	0	23.15	FALSE	FALSE	FALSE	698	0.034
CST9Lp.His109Pro	CST9L	0.034164	0.0207943	0.00407163	0.0733244	0.134957	0.116279					0.021296	0.0191957	Pro	His	FALSE		4	0	1	0	0	0	0	1	0	0	0	1	0	1	0	0	0	0	0	0	0	0	0	0	0	0	0	0	0	0	0	0	0	0	0	0	0	0	0	0	0	0	0	0	0	0	0	0	0	0	0	0	0	0	0	0	0	0	0	0	0	0	0	0	0	0	24.75	FALSE	FALSE	FALSE	698	0.034
AMOTp.Gln392His	AMOT	0.0341631	0.0259929	0.00554213	0.070692					0.169779	0.169779	0.0369027	0.0383914	His	Gln	TRUE		5	0	0	2	0	0	1	0	1	0	0	0	0	0	0	0	1	0	0	0	0	0	0	0	0	0	0	0	0	0	0	0	0	0	0	0	0	0	0	0	0	0	0	0	0	0	0	0	0	0	0	0	0	0	0	0	0	0	0	0	0	0	0	0	0	0	32.69	FALSE	FALSE	FALSE	698	0.034
CHST1p.Ser242Leu	CHST1	0.0341631	0.0259929	0.00554213	0.0694529					0.169779	0.169779	0.0369027	0.0383914	Leu	Ser	FALSE		5	0	0	2	0	0	1	0	1	0	0	0	0	0	0	0	1	0	0	0	0	0	0	0	0	0	0	0	0	0	0	0	0	0	0	0	0	0	0	0	0	0	0	0	0	0	0	0	0	0	0	0	0	0	0	0	0	0	0	0	0	0	0	0	0	0	34.92	FALSE	FALSE	FALSE	698	0.034
GRM6p.Val775Met	GRM6	0.0341631	0.0259929	0.00766286	0.0694481					0.169779	0.169779	0.0369027	0.0383914	Met	Val	FALSE		5	0	0	2	0	0	1	0	1	0	0	0	0	0	0	0	1	0	0	0	0	0	0	0	0	0	0	0	0	0	0	0	0	0	0	0	0	0	0	0	0	0	0	0	0	0	0	0	0	0	0	0	0	0	0	0	0	0	0	0	0	0	0	0	0	0	33.76	FALSE	FALSE	FALSE	698	0.034
LCTp.Arg967Gln	LCT	0.0341631	0.0259929	0.00809641	0.0687925					0.169779	0.169779	0.0369027	0.0383914	Gln	Arg	FALSE		5	0	0	2	0	0	1	0	1	0	0	0	0	0	0	0	1	0	0	0	0	0	0	0	0	0	0	0	0	0	0	0	0	0	0	0	0	0	0	0	0	0	0	0	0	0	0	0	0	0	0	0	0	0	0	0	0	0	0	0	0	0	0	0	0	0	34.27	FALSE	FALSE	FALSE	698	0.034
UNC13Cp.Glu1629Lys	UNC13C	0.0341627	0.0155958	0	0.0864736	0.134957	0.116279	0.243261	0.0569801			0.0079889	0.00959785	Lys	Glu	TRUE		3	0	0	0	0	0	0	0	1	0	0	1	0	0	0	0	0	0	0	0	0	0	0	0	0	0	0	0	0	0	1	0	0	0	0	0	0	0	0	0	0	0	0	0	0	0	0	0	0	0	0	0	0	0	0	0	0	0	0	0	0	0	0	0	0	0	25.54	FALSE	FALSE	FALSE	698	0.034
SYNPO2p.Arg37Ter	SYNPO2	0.0341563	0.0259929	0.00556796	0.0683126							0.0492358	0.0479893	Ter	Arg	FALSE		5	0	0	2	0	0	0	0	2	0	0	0	0	0	0	0	0	0	0	0	0	0	0	0	0	0	0	0	0	0	0	0	0	0	0	0	0	0	0	0	0	0	0	0	0	0	0	0	0	0	1	0	0	0	0	0	0	0	0	0	0	0	0	0	0	0	34.87	FALSE	FALSE	FALSE	697	0.034
ZNF763p.Ser27Leu	ZNF763	0.0341563	0.0259929	0.00556796	0.0683126							0.0492358	0.0479893	Leu	Ser	FALSE		5	0	0	2	0	0	0	0	2	0	0	0	0	0	0	0	0	0	0	0	0	0	0	0	0	0	0	0	0	0	0	0	0	0	0	0	0	0	0	0	0	0	0	0	0	0	0	0	0	0	1	0	0	0	0	0	0	0	0	0	0	0	0	0	0	0	33.96	FALSE	FALSE	FALSE	697	0.034
HCRTR1p.Arg240His	HCRTR1	0.0341557	0.0259929	0.00554213	0.0689519							0.049235	0.0479893	His	Arg	TRUE		5	0	0	1	0	1	0	0	2	0	0	0	0	1	0	0	0	0	0	0	0	0	0	0	0	0	0	0	0	0	0	0	0	0	0	0	0	0	0	0	0	0	0	0	0	0	0	0	0	0	0	0	0	0	0	0	0	0	0	0	0	0	0	0	0	0	33.75	FALSE	FALSE	FALSE	697	0.034
SEMA3Dp.Thr646Met	SEMA3D	0.0341557	0.0259929	0.00554213	0.06872							0.049235	0.0479893	Met	Thr	FALSE		5	0	0	1	0	1	0	0	2	0	0	0	0	1	0	0	0	0	0	0	0	0	0	0	0	0	0	0	0	0	0	0	0	0	0	0	0	0	0	0	0	0	0	0	0	0	0	0	0	0	0	0	0	0	0	0	0	0	0	0	0	0	0	0	0	0	33.47	FALSE	FALSE	FALSE	697	0.034
INSIG1p.Leu220Val	INSIG1	0.0341441	0.0207943	0.00850939	0.0683414			0.193142	0.11396	0.339559	0.339559			Val	Leu	FALSE		4	0	0	0	0	0	2	0	0	0	2	0	0	0	0	0	0	0	0	0	0	0	0	0	0	0	0	0	0	0	0	0	0	0	0	0	0	0	0	0	0	0	0	0	0	0	0	0	0	0	0	0	0	0	0	0	0	0	0	0	0	0	0	0	0	0	23.24	FALSE	FALSE	FALSE	697	0.034
STK11p.Asp194Tyr	STK11	0.034143	0.0207943	0.00202748	0.0769638							0.0492167	0.0383914	Tyr	Asp	TRUE	1	4	1	3	0	0	0	0	0	0	0	0	0	0	0	0	0	0	0	0	0	0	0	0	0	0	0	0	0	0	0	0	0	0	0	0	0	0	0	0	0	0	0	0	0	0	0	0	0	0	0	0	0	0	0	0	0	0	0	0	0	0	0	0	0	0	0	19.07	FALSE	FALSE	TRUE	697	0.034
PXDNLp.Ala1370Val	PXDNL	0.0341421	0.0259929	0.00406843	0.0715741							0.031661	0.0383914	Val	Ala	FALSE		5	0	0	0	0	0	0	1	0	1	0	0	0	3	0	0	0	0	0	0	0	0	0	0	0	0	0	0	0	0	0	0	0	0	0	0	0	0	0	0	0	0	0	0	0	0	0	0	0	0	0	0	0	0	0	0	0	0	0	0	0	0	0	0	0	0	33.31	FALSE	FALSE	FALSE	697	0.034
DSC3p.Gly263Trp	DSC3	0.034138	0.0207943	0.00554213	0.0734391	0.134957	0.116279					0.0388516	0.0287936	Trp	Gly	FALSE		4	0	2	0	0	0	0	0	1	0	0	1	0	0	0	0	0	0	0	0	0	0	0	0	0	0	0	0	0	0	0	0	0	0	0	0	0	0	0	0	0	0	0	0	0	0	0	0	0	0	0	0	0	0	0	0	0	0	0	0	0	0	0	0	0	0	22.38	FALSE	FALSE	FALSE	697	0.034
MS4A6Ep.Glu89Lys	MS4A6E	0.0341344	0.0259929	0.00718552	0.0682687	0.40487	0.348837	0.0965712	0.0569801			0.00586458	0.00959785	Lys	Glu	TRUE		5	0	0	0	0	0	0	0	0	0	1	3	0	1	0	0	0	0	0	0	0	0	0	0	0	0	0	0	0	0	0	0	0	0	0	0	0	0	0	0	0	0	0	0	0	0	0	0	0	0	0	0	0	0	0	0	0	0	0	0	0	0	0	0	0	0	32.87	FALSE	FALSE	FALSE	697	0.034
NLRP4p.Gly358Glu	NLRP4	0.0341344	0.0259929	0.00718552	0.0677994	0.40487	0.348837	0.0965712	0.0569801			0.00586458	0.00959785	Glu	Gly	FALSE		5	0	0	0	0	0	0	0	0	0	1	3	0	1	0	0	0	0	0	0	0	0	0	0	0	0	0	0	0	0	0	0	0	0	0	0	0	0	0	0	0	0	0	0	0	0	0	0	0	0	0	0	0	0	0	0	0	0	0	0	0	0	0	0	0	0	32.64	FALSE	FALSE	FALSE	697	0.034
ABCE1p.Arg33Ter	ABCE1	0.0341305	0.0259929	0.00554213	0.0682609							0.0491986	0.0479893	Ter	Arg	FALSE		5	0	0	2	0	0	0	0	3	0	0	0	0	0	0	0	0	0	0	0	0	0	0	0	0	0	0	0	0	0	0	0	0	0	0	0	0	0	0	0	0	0	0	0	0	0	0	0	0	0	0	0	0	0	0	0	0	0	0	0	0	0	0	0	0	0	34.47	FALSE	FALSE	FALSE	697	0.034
AGO3p.Arg689Ter	AGO3	0.0341305	0.0259929	0.00554213	0.0682609							0.0491986	0.0479893	Ter	Arg	FALSE		5	0	0	2	0	0	0	0	3	0	0	0	0	0	0	0	0	0	0	0	0	0	0	0	0	0	0	0	0	0	0	0	0	0	0	0	0	0	0	0	0	0	0	0	0	0	0	0	0	0	0	0	0	0	0	0	0	0	0	0	0	0	0	0	0	0	33.36	FALSE	FALSE	FALSE	697	0.034
ALDH3A2p.Arg311His	ALDH3A2	0.0341305	0.0259929	0.00875204	0.0682609							0.0491986	0.0479893	His	Arg	TRUE		5	0	0	2	0	0	0	0	3	0	0	0	0	0	0	0	0	0	0	0	0	0	0	0	0	0	0	0	0	0	0	0	0	0	0	0	0	0	0	0	0	0	0	0	0	0	0	0	0	0	0	0	0	0	0	0	0	0	0	0	0	0	0	0	0	0	33.48	FALSE	FALSE	FALSE	697	0.034
AMOTL1p.Ala244Val	AMOTL1	0.0341305	0.0259929	0.00554213	0.0682609							0.0491986	0.0479893	Val	Ala	FALSE		5	0	0	2	0	0	0	0	3	0	0	0	0	0	0	0	0	0	0	0	0	0	0	0	0	0	0	0	0	0	0	0	0	0	0	0	0	0	0	0	0	0	0	0	0	0	0	0	0	0	0	0	0	0	0	0	0	0	0	0	0	0	0	0	0	0	33.96	FALSE	FALSE	FALSE	697	0.034
ANTXR2p.Ala320Thr	ANTXR2	0.0341305	0.0259929	0.00875204	0.0682609							0.0491986	0.0479893	Thr	Ala	TRUE		5	0	0	2	0	0	0	0	3	0	0	0	0	0	0	0	0	0	0	0	0	0	0	0	0	0	0	0	0	0	0	0	0	0	0	0	0	0	0	0	0	0	0	0	0	0	0	0	0	0	0	0	0	0	0	0	0	0	0	0	0	0	0	0	0	0	33.44	FALSE	FALSE	FALSE	697	0.034
APPp.Phe764Leu	APP	0.0341305	0.0259929	0.00554213	0.0668064							0.0491986	0.0479893	Leu	Phe	FALSE		5	0	0	2	0	0	0	0	3	0	0	0	0	0	0	0	0	0	0	0	0	0	0	0	0	0	0	0	0	0	0	0	0	0	0	0	0	0	0	0	0	0	0	0	0	0	0	0	0	0	0	0	0	0	0	0	0	0	0	0	0	0	0	0	0	0	33.91	FALSE	FALSE	FALSE	697	0.034
ATXN3Lp.Ser318Leu	ATXN3L	0.0341305	0.0259929	0.00554213	0.0682609							0.0491986	0.0479893	Leu	Ser	FALSE		5	0	0	2	0	0	0	0	3	0	0	0	0	0	0	0	0	0	0	0	0	0	0	0	0	0	0	0	0	0	0	0	0	0	0	0	0	0	0	0	0	0	0	0	0	0	0	0	0	0	0	0	0	0	0	0	0	0	0	0	0	0	0	0	0	0	34.33	FALSE	FALSE	FALSE	697	0.034
CLGNp.Phe220Leu	CLGN	0.0341305	0.0259929	0.00554213	0.0682609							0.0491986	0.0479893	Leu	Phe	FALSE		5	0	0	2	0	0	0	0	3	0	0	0	0	0	0	0	0	0	0	0	0	0	0	0	0	0	0	0	0	0	0	0	0	0	0	0	0	0	0	0	0	0	0	0	0	0	0	0	0	0	0	0	0	0	0	0	0	0	0	0	0	0	0	0	0	0	34.11	FALSE	FALSE	FALSE	697	0.034
CLNKp.Glu281Lys	CLNK	0.0341305	0.0259929	0.00554213	0.0673832							0.0491986	0.0479893	Lys	Glu	TRUE		5	0	0	2	0	0	0	0	3	0	0	0	0	0	0	0	0	0	0	0	0	0	0	0	0	0	0	0	0	0	0	0	0	0	0	0	0	0	0	0	0	0	0	0	0	0	0	0	0	0	0	0	0	0	0	0	0	0	0	0	0	0	0	0	0	0	34.26	FALSE	FALSE	FALSE	697	0.034
CSDE1p.Phe595Leu	CSDE1	0.0341305	0.0259929	0.00554213	0.0682609							0.0491986	0.0479893	Leu	Phe	FALSE		5	0	0	2	0	0	0	0	3	0	0	0	0	0	0	0	0	0	0	0	0	0	0	0	0	0	0	0	0	0	0	0	0	0	0	0	0	0	0	0	0	0	0	0	0	0	0	0	0	0	0	0	0	0	0	0	0	0	0	0	0	0	0	0	0	0	33.77	FALSE	FALSE	FALSE	697	0.034
CTNND1p.Arg519His	CTNND1	0.0341305	0.0259929	0.00554213	0.0682609							0.0491986	0.0479893	His	Arg	TRUE	2	5	0	0	2	0	0	0	0	3	0	0	0	0	0	0	0	0	0	0	0	0	0	0	0	0	0	0	0	0	0	0	0	0	0	0	0	0	0	0	0	0	0	0	0	0	0	0	0	0	0	0	0	0	0	0	0	0	0	0	0	0	0	0	0	0	0	34.03	FALSE	FALSE	FALSE	697	0.034
FASTKD1p.Arg654Gln	FASTKD1	0.0341305	0.0259929	0.00554213	0.0682609							0.0491986	0.0479893	Gln	Arg	FALSE		5	0	0	2	0	0	0	0	3	0	0	0	0	0	0	0	0	0	0	0	0	0	0	0	0	0	0	0	0	0	0	0	0	0	0	0	0	0	0	0	0	0	0	0	0	0	0	0	0	0	0	0	0	0	0	0	0	0	0	0	0	0	0	0	0	0	33.5	FALSE	FALSE	FALSE	697	0.034
FBLN7p.Glu102Lys	FBLN7	0.0341305	0.0259929	0.00554213	0.0682609							0.0491986	0.0479893	Lys	Glu	TRUE		5	0	0	2	0	0	0	0	3	0	0	0	0	0	0	0	0	0	0	0	0	0	0	0	0	0	0	0	0	0	0	0	0	0	0	0	0	0	0	0	0	0	0	0	0	0	0	0	0	0	0	0	0	0	0	0	0	0	0	0	0	0	0	0	0	0	34.12	FALSE	FALSE	FALSE	697	0.034
FBXW7p.Arg505His	FBXW7	0.0341305	0.0259929	0.00554213	0.0691386							0.0491986	0.0479893	His	Arg	TRUE	1	5	0	0	2	0	0	0	0	3	0	0	0	0	0	0	0	0	0	0	0	0	0	0	0	0	0	0	0	0	0	0	0	0	0	0	0	0	0	0	0	0	0	0	0	0	0	0	0	0	0	0	0	0	0	0	0	0	0	0	0	0	0	0	0	0	0	34.05	FALSE	FALSE	FALSE	697	0.034
FYCO1p.Arg109Cys	FYCO1	0.0341305	0.0259929	0.00554213	0.0682609							0.0491986	0.0479893	Cys	Arg	TRUE		5	0	0	2	0	0	0	0	3	0	0	0	0	0	0	0	0	0	0	0	0	0	0	0	0	0	0	0	0	0	0	0	0	0	0	0	0	0	0	0	0	0	0	0	0	0	0	0	0	0	0	0	0	0	0	0	0	0	0	0	0	0	0	0	0	0	33.69	FALSE	FALSE	FALSE	697	0.034
GABRR3p.Ser411Leu	GABRR3	0.0341305	0.0259929	0.00554213	0.0682609							0.0491986	0.0479893	Leu	Ser	FALSE		5	0	0	2	0	0	0	0	3	0	0	0	0	0	0	0	0	0	0	0	0	0	0	0	0	0	0	0	0	0	0	0	0	0	0	0	0	0	0	0	0	0	0	0	0	0	0	0	0	0	0	0	0	0	0	0	0	0	0	0	0	0	0	0	0	0	33.4	FALSE	FALSE	FALSE	697	0.034
GLS2p.Glu533Lys	GLS2	0.0341305	0.0259929	0.00554213	0.0682609							0.0491986	0.0479893	Lys	Glu	TRUE		5	0	0	2	0	0	0	0	3	0	0	0	0	0	0	0	0	0	0	0	0	0	0	0	0	0	0	0	0	0	0	0	0	0	0	0	0	0	0	0	0	0	0	0	0	0	0	0	0	0	0	0	0	0	0	0	0	0	0	0	0	0	0	0	0	0	33.85	FALSE	FALSE	FALSE	697	0.034
KIAA0430p.Asp1623Asn	KIAA0430	0.0341305	0.0259929	0.00554213	0.0682609							0.0491986	0.0479893	Asn	Asp	FALSE		5	0	0	2	0	0	0	0	3	0	0	0	0	0	0	0	0	0	0	0	0	0	0	0	0	0	0	0	0	0	0	0	0	0	0	0	0	0	0	0	0	0	0	0	0	0	0	0	0	0	0	0	0	0	0	0	0	0	0	0	0	0	0	0	0	0	34.36	FALSE	FALSE	FALSE	697	0.034
LGI4p.Arg124Cys	LGI4	0.0341305	0.0259929	0.00554213	0.0682609							0.0491986	0.0479893	Cys	Arg	TRUE		5	0	0	2	0	0	0	0	3	0	0	0	0	0	0	0	0	0	0	0	0	0	0	0	0	0	0	0	0	0	0	0	0	0	0	0	0	0	0	0	0	0	0	0	0	0	0	0	0	0	0	0	0	0	0	0	0	0	0	0	0	0	0	0	0	0	33.48	FALSE	FALSE	FALSE	697	0.034
LTBP1p.Pro667Ser	LTBP1	0.0341305	0.0259929	0.00554213	0.0682609							0.0491986	0.0479893	Ser	Pro	TRUE		5	0	0	2	0	0	0	0	3	0	0	0	0	0	0	0	0	0	0	0	0	0	0	0	0	0	0	0	0	0	0	0	0	0	0	0	0	0	0	0	0	0	0	0	0	0	0	0	0	0	0	0	0	0	0	0	0	0	0	0	0	0	0	0	0	0	34.35	FALSE	FALSE	FALSE	697	0.034
MTF1p.Arg260Trp	MTF1	0.0341305	0.0259929	0.00554213	0.0682609							0.0491986	0.0479893	Trp	Arg	FALSE		5	0	0	2	0	0	0	0	3	0	0	0	0	0	0	0	0	0	0	0	0	0	0	0	0	0	0	0	0	0	0	0	0	0	0	0	0	0	0	0	0	0	0	0	0	0	0	0	0	0	0	0	0	0	0	0	0	0	0	0	0	0	0	0	0	0	33.85	FALSE	FALSE	FALSE	697	0.034
MYCp.His374Arg	MYC	0.0341305	0.0259929	0.00554213	0.0682609							0.0491986	0.0479893	Arg	His	TRUE	1	5	0	0	2	0	0	0	0	3	0	0	0	0	0	0	0	0	0	0	0	0	0	0	0	0	0	0	0	0	0	0	0	0	0	0	0	0	0	0	0	0	0	0	0	0	0	0	0	0	0	0	0	0	0	0	0	0	0	0	0	0	0	0	0	0	0	33.79	FALSE	FALSE	FALSE	697	0.034
NAP1L2p.Arg353Gln	NAP1L2	0.0341305	0.0259929	0.00875204	0.0659287							0.0491986	0.0479893	Gln	Arg	FALSE		5	0	0	2	0	0	0	0	3	0	0	0	0	0	0	0	0	0	0	0	0	0	0	0	0	0	0	0	0	0	0	0	0	0	0	0	0	0	0	0	0	0	0	0	0	0	0	0	0	0	0	0	0	0	0	0	0	0	0	0	0	0	0	0	0	0	34.06	FALSE	FALSE	FALSE	697	0.034
NOTCH4p.Ala1414Val	NOTCH4	0.0341305	0.0259929	0.00554213	0.0668208							0.0491986	0.0479893	Val	Ala	FALSE		5	0	0	2	0	0	0	0	3	0	0	0	0	0	0	0	0	0	0	0	0	0	0	0	0	0	0	0	0	0	0	0	0	0	0	0	0	0	0	0	0	0	0	0	0	0	0	0	0	0	0	0	0	0	0	0	0	0	0	0	0	0	0	0	0	0	34.09	FALSE	FALSE	FALSE	697	0.034
OLFM4p.Glu116Ter	OLFM4	0.0341305	0.0259929	0.00554213	0.0682609							0.0491986	0.0479893	Ter	Glu	FALSE		5	0	0	2	0	0	0	0	3	0	0	0	0	0	0	0	0	0	0	0	0	0	0	0	0	0	0	0	0	0	0	0	0	0	0	0	0	0	0	0	0	0	0	0	0	0	0	0	0	0	0	0	0	0	0	0	0	0	0	0	0	0	0	0	0	0	33.15	FALSE	FALSE	FALSE	697	0.034
OR13C8p.Arg299Ter	OR13C8	0.0341305	0.0259929	0.00554213	0.0682609							0.0491986	0.0479893	Ter	Arg	FALSE		5	0	0	2	0	0	0	0	3	0	0	0	0	0	0	0	0	0	0	0	0	0	0	0	0	0	0	0	0	0	0	0	0	0	0	0	0	0	0	0	0	0	0	0	0	0	0	0	0	0	0	0	0	0	0	0	0	0	0	0	0	0	0	0	0	0	33.71	FALSE	FALSE	FALSE	697	0.034
OR6B3p.Arg227His	OR6B3	0.0341305	0.0259929	0.00867179	0.0682609							0.0491986	0.0479893	His	Arg	TRUE		5	0	0	2	0	0	0	0	3	0	0	0	0	0	0	0	0	0	0	0	0	0	0	0	0	0	0	0	0	0	0	0	0	0	0	0	0	0	0	0	0	0	0	0	0	0	0	0	0	0	0	0	0	0	0	0	0	0	0	0	0	0	0	0	0	0	34.3	FALSE	FALSE	FALSE	697	0.034
OR8H3p.Leu222Ile	OR8H3	0.0341305	0.0259929	0.00554213	0.0682609							0.0491986	0.0479893	Ile	Leu	FALSE		5	0	0	2	0	0	0	0	3	0	0	0	0	0	0	0	0	0	0	0	0	0	0	0	0	0	0	0	0	0	0	0	0	0	0	0	0	0	0	0	0	0	0	0	0	0	0	0	0	0	0	0	0	0	0	0	0	0	0	0	0	0	0	0	0	0	33.75	FALSE	FALSE	FALSE	697	0.034
PCDH19p.Glu530Lys	PCDH19	0.0341305	0.0259929	0.00554213	0.0691386							0.0491986	0.0479893	Lys	Glu	TRUE		5	0	0	2	0	0	0	0	3	0	0	0	0	0	0	0	0	0	0	0	0	0	0	0	0	0	0	0	0	0	0	0	0	0	0	0	0	0	0	0	0	0	0	0	0	0	0	0	0	0	0	0	0	0	0	0	0	0	0	0	0	0	0	0	0	0	33.78	FALSE	FALSE	FALSE	697	0.034
PHACTR3p.Arg58Gln	PHACTR3	0.0341305	0.0259929	0.00554213	0.0682609							0.0491986	0.0479893	Gln	Arg	FALSE		5	0	0	2	0	0	0	0	3	0	0	0	0	0	0	0	0	0	0	0	0	0	0	0	0	0	0	0	0	0	0	0	0	0	0	0	0	0	0	0	0	0	0	0	0	0	0	0	0	0	0	0	0	0	0	0	0	0	0	0	0	0	0	0	0	0	34.14	FALSE	FALSE	FALSE	697	0.034
PREX1p.Glu1246Lys	PREX1	0.0341305	0.0259929	0.00554213	0.0673832							0.0491986	0.0479893	Lys	Glu	TRUE		5	0	0	2	0	0	0	0	3	0	0	0	0	0	0	0	0	0	0	0	0	0	0	0	0	0	0	0	0	0	0	0	0	0	0	0	0	0	0	0	0	0	0	0	0	0	0	0	0	0	0	0	0	0	0	0	0	0	0	0	0	0	0	0	0	0	33.27	FALSE	FALSE	FALSE	697	0.034
PRKDCp.Arg2521Gln	PRKDC	0.0341305	0.0259929	0.00554213	0.0682609							0.0491986	0.0479893	Gln	Arg	FALSE		5	0	0	2	0	0	0	0	3	0	0	0	0	0	0	0	0	0	0	0	0	0	0	0	0	0	0	0	0	0	0	0	0	0	0	0	0	0	0	0	0	0	0	0	0	0	0	0	0	0	0	0	0	0	0	0	0	0	0	0	0	0	0	0	0	0	33.44	FALSE	FALSE	FALSE	697	0.034
PROM1p.Arg202Gln	PROM1	0.0341305	0.0259929	0.00554213	0.0682609							0.0491986	0.0479893	Gln	Arg	FALSE		5	0	0	2	0	0	0	0	3	0	0	0	0	0	0	0	0	0	0	0	0	0	0	0	0	0	0	0	0	0	0	0	0	0	0	0	0	0	0	0	0	0	0	0	0	0	0	0	0	0	0	0	0	0	0	0	0	0	0	0	0	0	0	0	0	0	33.83	FALSE	FALSE	FALSE	697	0.034
RABGAP1p.Arg963Trp	RABGAP1	0.0341305	0.0259929	0.00554213	0.0668064							0.0491986	0.0479893	Trp	Arg	FALSE		5	0	0	2	0	0	0	0	3	0	0	0	0	0	0	0	0	0	0	0	0	0	0	0	0	0	0	0	0	0	0	0	0	0	0	0	0	0	0	0	0	0	0	0	0	0	0	0	0	0	0	0	0	0	0	0	0	0	0	0	0	0	0	0	0	0	33.46	FALSE	FALSE	FALSE	697	0.034
RASA1p.Arg427Gln	RASA1	0.0341305	0.0259929	0.00554213	0.0682609							0.0491986	0.0479893	Gln	Arg	FALSE		5	0	0	2	0	0	0	0	3	0	0	0	0	0	0	0	0	0	0	0	0	0	0	0	0	0	0	0	0	0	0	0	0	0	0	0	0	0	0	0	0	0	0	0	0	0	0	0	0	0	0	0	0	0	0	0	0	0	0	0	0	0	0	0	0	0	33.88	TRUE	FALSE	FALSE	697	0.034
RPP25Lp.Arg29Trp	RPP25L	0.0341305	0.0259929	0.00554213	0.0682609							0.0491986	0.0479893	Trp	Arg	FALSE		5	0	0	2	0	0	0	0	3	0	0	0	0	0	0	0	0	0	0	0	0	0	0	0	0	0	0	0	0	0	0	0	0	0	0	0	0	0	0	0	0	0	0	0	0	0	0	0	0	0	0	0	0	0	0	0	0	0	0	0	0	0	0	0	0	0	34.1	FALSE	FALSE	FALSE	697	0.034
SEC61Bp.Ala82Thr	SEC61B	0.0341305	0.0259929	0.00875204	0.0691386							0.0491986	0.0479893	Thr	Ala	TRUE		5	0	0	2	0	0	0	0	3	0	0	0	0	0	0	0	0	0	0	0	0	0	0	0	0	0	0	0	0	0	0	0	0	0	0	0	0	0	0	0	0	0	0	0	0	0	0	0	0	0	0	0	0	0	0	0	0	0	0	0	0	0	0	0	0	0	33.9	FALSE	FALSE	FALSE	697	0.034
SIp.Arg1808His	SI	0.0341305	0.0259929	0.00875204	0.0682609							0.0491986	0.0479893	His	Arg	TRUE		5	0	0	2	0	0	0	0	3	0	0	0	0	0	0	0	0	0	0	0	0	0	0	0	0	0	0	0	0	0	0	0	0	0	0	0	0	0	0	0	0	0	0	0	0	0	0	0	0	0	0	0	0	0	0	0	0	0	0	0	0	0	0	0	0	0	34.31	FALSE	FALSE	FALSE	697	0.034
SLC25A16p.Arg297Ter	SLC25A16	0.0341305	0.0259929	0.00554213	0.0682609							0.0491986	0.0479893	Ter	Arg	FALSE		5	0	0	2	0	0	0	0	3	0	0	0	0	0	0	0	0	0	0	0	0	0	0	0	0	0	0	0	0	0	0	0	0	0	0	0	0	0	0	0	0	0	0	0	0	0	0	0	0	0	0	0	0	0	0	0	0	0	0	0	0	0	0	0	0	0	33.85	FALSE	FALSE	FALSE	697	0.034
SMARCA5p.Arg167Gln	SMARCA5	0.0341305	0.0259929	0.00554213	0.0682609							0.0491986	0.0479893	Gln	Arg	FALSE		5	0	0	2	0	0	0	0	3	0	0	0	0	0	0	0	0	0	0	0	0	0	0	0	0	0	0	0	0	0	0	0	0	0	0	0	0	0	0	0	0	0	0	0	0	0	0	0	0	0	0	0	0	0	0	0	0	0	0	0	0	0	0	0	0	0	33.81	FALSE	FALSE	FALSE	697	0.034
SMC4p.Arg1252Ter	SMC4	0.0341305	0.0259929	0.00554213	0.0682609							0.0491986	0.0479893	Ter	Arg	FALSE		5	0	0	2	0	0	0	0	3	0	0	0	0	0	0	0	0	0	0	0	0	0	0	0	0	0	0	0	0	0	0	0	0	0	0	0	0	0	0	0	0	0	0	0	0	0	0	0	0	0	0	0	0	0	0	0	0	0	0	0	0	0	0	0	0	0	33.75	FALSE	FALSE	FALSE	697	0.034
SOBPp.Glu221Lys	SOBP	0.0341305	0.0259929	0.00875204	0.0682609							0.0491986	0.0479893	Lys	Glu	TRUE		5	0	0	2	0	0	0	0	3	0	0	0	0	0	0	0	0	0	0	0	0	0	0	0	0	0	0	0	0	0	0	0	0	0	0	0	0	0	0	0	0	0	0	0	0	0	0	0	0	0	0	0	0	0	0	0	0	0	0	0	0	0	0	0	0	0	33.94	FALSE	FALSE	FALSE	697	0.034
SPA17p.Ser2Leu	SPA17	0.0341305	0.0259929	0.00554213	0.0682609							0.0491986	0.0479893	Leu	Ser	FALSE		5	0	0	2	0	0	0	0	3	0	0	0	0	0	0	0	0	0	0	0	0	0	0	0	0	0	0	0	0	0	0	0	0	0	0	0	0	0	0	0	0	0	0	0	0	0	0	0	0	0	0	0	0	0	0	0	0	0	0	0	0	0	0	0	0	0	33.31	FALSE	FALSE	FALSE	697	0.034
SSX4p.Arg88Gln	SSX4	0.0341305	0.0259929	0.00554213	0.0682609							0.0491986	0.0479893	Gln	Arg	FALSE	1	5	0	0	2	0	0	0	0	3	0	0	0	0	0	0	0	0	0	0	0	0	0	0	0	0	0	0	0	0	0	0	0	0	0	0	0	0	0	0	0	0	0	0	0	0	0	0	0	0	0	0	0	0	0	0	0	0	0	0	0	0	0	0	0	0	0	34.67	FALSE	FALSE	FALSE	697	0.034
TAP1p.Glu456Ter	TAP1	0.0341305	0.0259929	0.00554213	0.0691386							0.0491986	0.0479893	Ter	Glu	FALSE		5	0	0	2	0	0	0	0	3	0	0	0	0	0	0	0	0	0	0	0	0	0	0	0	0	0	0	0	0	0	0	0	0	0	0	0	0	0	0	0	0	0	0	0	0	0	0	0	0	0	0	0	0	0	0	0	0	0	0	0	0	0	0	0	0	0	33.99	FALSE	FALSE	FALSE	697	0.034
TBC1D7p.Arg121Gln	TBC1D7	0.0341305	0.0259929	0.00554213	0.0682609							0.0491986	0.0479893	Gln	Arg	FALSE		5	0	0	2	0	0	0	0	3	0	0	0	0	0	0	0	0	0	0	0	0	0	0	0	0	0	0	0	0	0	0	0	0	0	0	0	0	0	0	0	0	0	0	0	0	0	0	0	0	0	0	0	0	0	0	0	0	0	0	0	0	0	0	0	0	0	34.34	FALSE	FALSE	FALSE	697	0.034
TBL1XR1p.Glu393Ter	TBL1XR1	0.0341305	0.0259929	0.00554213	0.0682609							0.0491986	0.0479893	Ter	Glu	FALSE	1	5	0	0	2	0	0	0	0	3	0	0	0	0	0	0	0	0	0	0	0	0	0	0	0	0	0	0	0	0	0	0	0	0	0	0	0	0	0	0	0	0	0	0	0	0	0	0	0	0	0	0	0	0	0	0	0	0	0	0	0	0	0	0	0	0	0	33.56	FALSE	FALSE	FALSE	697	0.034
TDRD6p.Arg368Ter	TDRD6	0.0341305	0.0259929	0.00875204	0.0682609							0.0491986	0.0479893	Ter	Arg	FALSE		5	0	0	2	0	0	0	0	3	0	0	0	0	0	0	0	0	0	0	0	0	0	0	0	0	0	0	0	0	0	0	0	0	0	0	0	0	0	0	0	0	0	0	0	0	0	0	0	0	0	0	0	0	0	0	0	0	0	0	0	0	0	0	0	0	0	33.75	FALSE	FALSE	FALSE	697	0.034
TMEM251p.Arg150His	TMEM251	0.0341305	0.0259929	0.00554213	0.0682609							0.0491986	0.0479893	His	Arg	TRUE		5	0	0	2	0	0	0	0	3	0	0	0	0	0	0	0	0	0	0	0	0	0	0	0	0	0	0	0	0	0	0	0	0	0	0	0	0	0	0	0	0	0	0	0	0	0	0	0	0	0	0	0	0	0	0	0	0	0	0	0	0	0	0	0	0	0	34.12	FALSE	FALSE	FALSE	697	0.034
TMTC1p.Arg877Ter	TMTC1	0.0341305	0.0259929	0.00554213	0.0682609							0.0491986	0.0479893	Ter	Arg	FALSE		5	0	0	2	0	0	0	0	3	0	0	0	0	0	0	0	0	0	0	0	0	0	0	0	0	0	0	0	0	0	0	0	0	0	0	0	0	0	0	0	0	0	0	0	0	0	0	0	0	0	0	0	0	0	0	0	0	0	0	0	0	0	0	0	0	0	34.14	FALSE	FALSE	FALSE	697	0.034
TRIM23p.Arg289Gln	TRIM23	0.0341305	0.0259929	0.00554213	0.0682609							0.0491986	0.0479893	Gln	Arg	FALSE		5	0	0	2	0	0	0	0	3	0	0	0	0	0	0	0	0	0	0	0	0	0	0	0	0	0	0	0	0	0	0	0	0	0	0	0	0	0	0	0	0	0	0	0	0	0	0	0	0	0	0	0	0	0	0	0	0	0	0	0	0	0	0	0	0	0	33.24	FALSE	FALSE	FALSE	697	0.034
USP13p.Arg82Gln	USP13	0.0341305	0.0259929	0.00554213	0.0674052							0.0491986	0.0479893	Gln	Arg	FALSE		5	0	0	2	0	0	0	0	3	0	0	0	0	0	0	0	0	0	0	0	0	0	0	0	0	0	0	0	0	0	0	0	0	0	0	0	0	0	0	0	0	0	0	0	0	0	0	0	0	0	0	0	0	0	0	0	0	0	0	0	0	0	0	0	0	0	33.93	FALSE	FALSE	FALSE	697	0.034
WDR16p.Glu539Ter	WDR16	0.0341305	0.0259929	0.00554213	0.0682609							0.0491986	0.0479893	Ter	Glu	FALSE		5	0	0	2	0	0	0	0	3	0	0	0	0	0	0	0	0	0	0	0	0	0	0	0	0	0	0	0	0	0	0	0	0	0	0	0	0	0	0	0	0	0	0	0	0	0	0	0	0	0	0	0	0	0	0	0	0	0	0	0	0	0	0	0	0	0	33.81	FALSE	FALSE	FALSE	697	0.034
WFDC3p.Glu225Lys	WFDC3	0.0341305	0.0259929	0.00554213	0.0682609							0.0491986	0.0479893	Lys	Glu	TRUE		5	0	0	2	0	0	0	0	3	0	0	0	0	0	0	0	0	0	0	0	0	0	0	0	0	0	0	0	0	0	0	0	0	0	0	0	0	0	0	0	0	0	0	0	0	0	0	0	0	0	0	0	0	0	0	0	0	0	0	0	0	0	0	0	0	0	33.74	FALSE	FALSE	FALSE	697	0.034
ZNF254p.Lys179Asn	ZNF254	0.0341305	0.0259929	0.00554213	0.0682609							0.0491986	0.0479893	Asn	Lys	FALSE		5	0	0	2	0	0	0	0	3	0	0	0	0	0	0	0	0	0	0	0	0	0	0	0	0	0	0	0	0	0	0	0	0	0	0	0	0	0	0	0	0	0	0	0	0	0	0	0	0	0	0	0	0	0	0	0	0	0	0	0	0	0	0	0	0	0	34.41	FALSE	FALSE	FALSE	697	0.034
ZNF266p.Arg536Ter	ZNF266	0.0341305	0.0259929	0.00554213	0.0682609							0.0491986	0.0479893	Ter	Arg	FALSE		5	0	0	2	0	0	0	0	3	0	0	0	0	0	0	0	0	0	0	0	0	0	0	0	0	0	0	0	0	0	0	0	0	0	0	0	0	0	0	0	0	0	0	0	0	0	0	0	0	0	0	0	0	0	0	0	0	0	0	0	0	0	0	0	0	0	34.65	FALSE	FALSE	FALSE	697	0.034
ZNF283p.Arg392Gln	ZNF283	0.0341305	0.0259929	0.00554213	0.0682609							0.0491986	0.0479893	Gln	Arg	FALSE		5	0	0	2	0	0	0	0	3	0	0	0	0	0	0	0	0	0	0	0	0	0	0	0	0	0	0	0	0	0	0	0	0	0	0	0	0	0	0	0	0	0	0	0	0	0	0	0	0	0	0	0	0	0	0	0	0	0	0	0	0	0	0	0	0	0	33.64	FALSE	FALSE	FALSE	697	0.034
ZNF286Bp.Arg487Ile	ZNF286B	0.0341305	0.0259929	0.00554213	0.0682609							0.0491986	0.0479893	Ile	Arg	FALSE		5	0	0	2	0	0	0	0	3	0	0	0	0	0	0	0	0	0	0	0	0	0	0	0	0	0	0	0	0	0	0	0	0	0	0	0	0	0	0	0	0	0	0	0	0	0	0	0	0	0	0	0	0	0	0	0	0	0	0	0	0	0	0	0	0	0	34.47	FALSE	FALSE	FALSE	697	0.034
ZNF334p.Arg620Ile	ZNF334	0.0341305	0.0259929	0.00554213	0.0682609							0.0491986	0.0479893	Ile	Arg	FALSE		5	0	0	2	0	0	0	0	3	0	0	0	0	0	0	0	0	0	0	0	0	0	0	0	0	0	0	0	0	0	0	0	0	0	0	0	0	0	0	0	0	0	0	0	0	0	0	0	0	0	0	0	0	0	0	0	0	0	0	0	0	0	0	0	0	0	34.65	FALSE	FALSE	FALSE	697	0.034
ZNF485p.Arg206Ile	ZNF485	0.0341305	0.0259929	0.00554213	0.0682609							0.0491986	0.0479893	Ile	Arg	FALSE		5	0	0	2	0	0	0	0	3	0	0	0	0	0	0	0	0	0	0	0	0	0	0	0	0	0	0	0	0	0	0	0	0	0	0	0	0	0	0	0	0	0	0	0	0	0	0	0	0	0	0	0	0	0	0	0	0	0	0	0	0	0	0	0	0	0	34.25	FALSE	FALSE	FALSE	697	0.034
ZNF836p.Glu642Lys	ZNF836	0.0341305	0.0259929	0.00875204	0.0691386							0.0491986	0.0479893	Lys	Glu	TRUE		5	0	0	2	0	0	0	0	3	0	0	0	0	0	0	0	0	0	0	0	0	0	0	0	0	0	0	0	0	0	0	0	0	0	0	0	0	0	0	0	0	0	0	0	0	0	0	0	0	0	0	0	0	0	0	0	0	0	0	0	0	0	0	0	0	0	33.25	FALSE	FALSE	FALSE	697	0.034
RB1p.Arg661Trp	RB1	0.0341161	0.0311915	0.00290462	0.0752849			0.0147136	0.0569801			0.0279295	0.0287936	Trp	Arg	FALSE	1	6	0	0	1	1	1	0	1	0	0	0	0	0	0	0	0	0	0	0	0	0	0	0	0	0	0	1	0	0	0	0	0	0	0	0	0	0	0	0	0	0	0	0	0	0	0	0	0	0	0	0	0	0	0	0	0	0	0	1	0	0	0	0	0	0	0	45.72	FALSE	FALSE	FALSE	697	0.034
CAP2p.Val136Ile	CAP2	0.0341146	0.0207943	0.00554213	0.072446					0.169779	0.169779	0.0368328	0.0287936	Ile	Val	FALSE		4	0	0	0	0	1	1	0	1	1	0	0	0	0	0	0	0	0	0	0	0	0	0	0	0	0	0	0	0	0	0	0	0	0	0	0	0	0	0	0	0	0	0	0	0	0	0	0	0	0	0	0	0	0	0	0	0	0	0	0	0	0	0	0	0	0	25.21	FALSE	FALSE	FALSE	697	0.034
DENND2Cp.Arg281Gln	DENND2C	0.0341146	0.0207943	0.00554213	0.0719571					0.169779	0.169779	0.0368328	0.0287936	Gln	Arg	FALSE		4	0	0	0	0	1	1	0	1	1	0	0	0	0	0	0	0	0	0	0	0	0	0	0	0	0	0	0	0	0	0	0	0	0	0	0	0	0	0	0	0	0	0	0	0	0	0	0	0	0	0	0	0	0	0	0	0	0	0	0	0	0	0	0	0	0	24.68	FALSE	FALSE	FALSE	697	0.034
STX3p.Pro67Arg	STX3	0.0341146	0.0207943	0.00554213	0.0720868					0.169779	0.169779	0.0368328	0.0287936	Arg	Pro	TRUE		4	0	0	0	0	1	1	0	1	1	0	0	0	0	0	0	0	0	0	0	0	0	0	0	0	0	0	0	0	0	0	0	0	0	0	0	0	0	0	0	0	0	0	0	0	0	0	0	0	0	0	0	0	0	0	0	0	0	0	0	0	0	0	0	0	0	24.82	FALSE	FALSE	FALSE	697	0.034
GABRA6p.Arg84Cys	GABRA6	0.0341108	0.0259929	0.00718552	0.0674558	0.134957	0.116279			0.169779	0.169779	0.0264694	0.0287936	Cys	Arg	TRUE		5	0	0	1	0	0	1	0	1	0	0	1	0	1	0	0	0	0	0	0	0	0	0	0	0	0	0	0	0	0	0	0	0	0	0	0	0	0	0	0	0	0	0	0	0	0	0	0	0	0	0	0	0	0	0	0	0	0	0	0	0	0	0	0	0	0	33.17	FALSE	FALSE	FALSE	697	0.034
FBXO22p.Arg96His	FBXO22	0.0341099	0.0259929	0.00809641	0.0691223			0.0965712	0.0569801			0.0369027	0.0383914	His	Arg	TRUE		5	0	0	2	0	0	0	0	1	0	1	0	0	0	0	0	1	0	0	0	0	0	0	0	0	0	0	0	0	0	0	0	0	0	0	0	0	0	0	0	0	0	0	0	0	0	0	0	0	0	0	0	0	0	0	0	0	0	0	0	0	0	0	0	0	0	33.92	FALSE	FALSE	FALSE	696	0.034
PRAMEF22p.Arg237His	PRAMEF22	0.0341099	0.0259929	0.00766286	0.0688754			0.0965712	0.0569801			0.0369027	0.0383914	His	Arg	TRUE		5	0	0	2	0	0	0	0	1	0	1	0	0	0	0	0	1	0	0	0	0	0	0	0	0	0	0	0	0	0	0	0	0	0	0	0	0	0	0	0	0	0	0	0	0	0	0	0	0	0	0	0	0	0	0	0	0	0	0	0	0	0	0	0	0	0	34.3	FALSE	FALSE	FALSE	696	0.034
POMGNT1p.Arg63Ter	POMGNT1	0.0341042	0.0207943	0.00784809	0.0700163							0.0491607	0.0383914	Ter	Arg	FALSE		4	0	0	3	0	0	0	0	0	0	0	0	0	0	0	0	0	0	0	0	0	0	0	0	0	0	0	0	0	0	0	0	1	0	0	0	0	0	0	0	0	0	0	0	0	0	0	0	0	0	0	0	0	0	0	0	0	0	0	0	0	0	0	0	0	0	23.75	FALSE	FALSE	FALSE	696	0.034
RBMXL2p.Arg296Trp	RBMXL2	0.0341042	0.0207943	0.00784809	0.0691124							0.0491607	0.0383914	Trp	Arg	FALSE		4	0	0	3	0	0	0	0	0	0	0	0	0	0	0	0	0	0	0	0	0	0	0	0	0	0	0	0	0	0	0	0	1	0	0	0	0	0	0	0	0	0	0	0	0	0	0	0	0	0	0	0	0	0	0	0	0	0	0	0	0	0	0	0	0	0	23.31	FALSE	FALSE	FALSE	696	0.034
UNC13Cp.Arg152Cys	UNC13C	0.0341042	0.0207943	0.00784809	0.0691124							0.0491607	0.0383914	Cys	Arg	TRUE		4	0	0	3	0	0	0	0	0	0	0	0	0	0	0	0	0	0	0	0	0	0	0	0	0	0	0	0	0	0	0	0	1	0	0	0	0	0	0	0	0	0	0	0	0	0	0	0	0	0	0	0	0	0	0	0	0	0	0	0	0	0	0	0	0	0	23.86	FALSE	FALSE	FALSE	696	0.034
PTENp.Gln298Ter	PTEN	0.0340882	0.0259929	0.00718552	0.0713702	0.269913	0.232558					0.0079889	0.00959785	Ter	Gln	FALSE	1	5	0	0	0	0	0	0	1	1	0	0	2	0	0	0	0	0	0	0	0	0	0	0	0	0	0	0	0	0	1	0	0	0	0	0	0	0	0	0	0	0	0	0	0	0	0	0	0	0	0	0	0	0	0	0	0	0	0	0	0	0	0	0	0	0	0	34.17	FALSE	FALSE	TRUE	696	0.034
FAM9Ap.Gly252Glu	FAM9A	0.0340853	0.0311915	0.00831971	0.06974	0.0229205	0.116279					0.0473743	0.0479893	Glu	Gly	FALSE		6	0	0	1	0	1	0	0	1	0	0	0	0	1	0	0	0	0	0	0	0	0	0	0	0	1	0	0	1	0	0	0	0	0	0	0	0	0	0	0	0	0	0	0	0	0	0	0	0	0	0	0	0	0	0	0	0	0	0	0	0	0	0	0	0	0	45.2	FALSE	FALSE	FALSE	696	0.034
MYOCDp.Glu123Lys	MYOCD	0.0340746	0.0259929	0.00718552	0.0681492	0.40487	0.348837					0.0079889	0.00959785	Lys	Glu	TRUE		5	0	0	0	0	0	0	0	1	0	0	3	0	0	0	0	0	1	0	0	0	0	0	0	0	0	0	0	0	0	0	0	0	0	0	0	0	0	0	0	0	0	0	0	0	0	0	0	0	0	0	0	0	0	0	0	0	0	0	0	0	0	0	0	0	0	29.99	FALSE	FALSE	FALSE	696	0.034
NEURL4p.Ser970Phe	NEURL4	0.0340697	0.0207943	0.00718552	0.0719089	0.134957	0.116279			0.339559	0.339559	0.0140673	0.00959785	Phe	Ser	FALSE		4	0	0	0	0	0	2	0	0	1	0	1	0	0	0	0	0	0	0	0	0	0	0	0	0	0	0	0	0	0	0	0	0	0	0	0	0	0	0	0	0	0	0	0	0	0	0	0	0	0	0	0	0	0	0	0	0	0	0	0	0	0	0	0	0	0	23.17	FALSE	FALSE	FALSE	696	0.034
C2ORF71p.Glu1161Lys	C2ORF71	0.0340697	0.0207943	0.00718552	0.0696973	0.134957	0.116279			0.339559	0.339559	0.0140673	0.00959785	Lys	Glu	TRUE		4	0	0	0	0	0	2	0	0	1	0	1	0	0	0	0	0	0	0	0	0	0	0	0	0	0	0	0	0	0	0	0	0	0	0	0	0	0	0	0	0	0	0	0	0	0	0	0	0	0	0	0	0	0	0	0	0	0	0	0	0	0	0	0	0	0	23.48	FALSE	FALSE	FALSE	696	0.034
C2ORF43p.Arg187Ter	C2ORF43	0.0340598	0.0259929	0.00554213	0.0681195							0.0412097	0.0383914	Ter	Arg	FALSE		5	0	0	2	0	0	0	0	2	0	0	0	0	0	0	0	0	0	0	0	0	0	0	0	0	0	0	0	0	0	0	0	0	0	0	0	0	0	0	0	0	0	0	0	0	0	1	0	0	0	0	0	0	0	0	0	0	0	0	0	0	0	0	0	0	0	35.07	FALSE	FALSE	FALSE	695	0.034
DOCK2p.Arg512Gln	DOCK2	0.0340575	0.0259929	0.00718552	0.0683378	0.134957	0.116279	0.0965712	0.0569801			0.0264694	0.0287936	Gln	Arg	FALSE		5	0	0	1	0	0	0	0	1	0	1	1	0	1	0	0	0	0	0	0	0	0	0	0	0	0	0	0	0	0	0	0	0	0	0	0	0	0	0	0	0	0	0	0	0	0	0	0	0	0	0	0	0	0	0	0	0	0	0	0	0	0	0	0	0	0	32.93	FALSE	FALSE	FALSE	695	0.034
C14ORF37p.Arg741Gln	C14ORF37	0.0340511	0.0207943	0.00492867	0.0728687	0.134957	0.116279					0.0140673	0.00959785	Gln	Arg	FALSE		4	0	0	0	0	0	0	1	0	1	0	1	0	0	0	0	0	0	0	0	0	0	0	0	0	0	0	0	0	0	0	0	0	0	0	1	0	0	0	0	0	0	0	0	0	0	0	0	0	0	0	0	0	0	0	0	0	0	0	0	0	0	0	0	0	0	24.25	FALSE	FALSE	FALSE	695	0.034
OR2D2p.Val30Ile	OR2D2	0.034044	0.0259929	0.00455131	0.072846					0.169779	0.169779	0.0162979	0.0191957	Ile	Val	FALSE		5	0	0	1	0	0	1	1	0	0	0	0	0	0	0	0	1	0	0	0	0	0	0	0	0	0	0	0	0	1	0	0	0	0	0	0	0	0	0	0	0	0	0	0	0	0	0	0	0	0	0	0	0	0	0	0	0	0	0	0	0	0	0	0	0	0	36.11	FALSE	FALSE	FALSE	695	0.034
KCNH2p.Val476Ile	KCNH2	0.0340386	0.0259929	0.00778252	0.0700163							0.0458367	0.0383914	Ile	Val	FALSE		5	0	0	3	0	0	0	0	1	0	0	0	0	0	0	0	0	0	0	0	0	1	0	0	0	0	0	0	0	0	0	0	0	0	0	0	0	0	0	0	0	0	0	0	0	0	0	0	0	0	0	0	0	0	0	0	0	0	0	0	0	0	0	0	0	0	32.47	FALSE	FALSE	FALSE	695	0.034
JAKMIP1p.Glu472Lys	JAKMIP1	0.0340367	0.0207943	0.00718552	0.0711388	0.134957	0.116279					0.0387055	0.0287936	Lys	Glu	TRUE		4	0	0	1	0	1	0	0	0	0	0	1	0	0	0	0	0	0	0	0	0	0	0	0	0	0	0	0	0	0	0	0	1	0	0	0	0	0	0	0	0	0	0	0	0	0	0	0	0	0	0	0	0	0	0	0	0	0	0	0	0	0	0	0	0	0	23.76	FALSE	FALSE	FALSE	695	0.034
THSD7Bp.Arg728His	THSD7B	0.0340254	0.0259929	0.00554213	0.0711523	0.0229205	0.116279					0.047288	0.0383914	His	Arg	TRUE		5	0	0	2	0	0	0	0	1	1	0	0	0	0	0	0	0	0	0	0	0	0	0	0	0	1	0	0	0	0	0	0	0	0	0	0	0	0	0	0	0	0	0	0	0	0	0	0	0	0	0	0	0	0	0	0	0	0	0	0	0	0	0	0	0	0	32.92	FALSE	FALSE	FALSE	695	0.034
CDKN2Ap.Pro114Thr	CDKN2A	0.0340164	0.0207943	0.00718552	0.0706599	0.134957	0.116279	0.0965712	0.0569801	0.169779	0.169779	0.0140673	0.00959785	Thr	Pro	TRUE	1	4	0	0	0	0	0	1	0	0	1	1	1	0	0	0	0	0	0	0	0	0	0	0	0	0	0	0	0	0	0	0	0	0	0	0	0	0	0	0	0	0	0	0	0	0	0	0	0	0	0	0	0	0	0	0	0	0	0	0	0	0	0	0	0	0	0	23.89	FALSE	FALSE	FALSE	695	0.034
DCLK1p.Arg326Cys	DCLK1	0.0340101	0.0259929	0.00625499	0.0711505			0.0525369	0.0569801			0.0400086	0.0287936	Cys	Arg	TRUE		5	0	0	2	0	1	0	0	0	0	0	0	0	0	1	1	0	0	0	0	0	0	0	0	0	0	0	0	0	0	0	0	0	0	0	0	0	0	0	0	0	0	0	0	0	0	0	0	0	0	0	0	0	0	0	0	0	0	0	0	0	0	0	0	0	0	34.17	FALSE	FALSE	FALSE	694	0.034
LYARp.Lys203Asn	LYAR	0.0339674	0.0207943	0.00554213	0.073477							0.0314092	0.0287936	Asn	Lys	FALSE		4	0	1	0	0	0	0	1	2	0	0	0	0	0	0	0	0	0	0	0	0	0	0	0	0	0	0	0	0	0	0	0	0	0	0	0	0	0	0	0	0	0	0	0	0	0	0	0	0	0	0	0	0	0	0	0	0	0	0	0	0	0	0	0	0	0	22.54	FALSE	FALSE	FALSE	694	0.034
RIMS1p.Ala102Val	RIMS1	0.0339674	0.0207943	0.00554213	0.0741917							0.0314092	0.0287936	Val	Ala	FALSE		4	0	1	0	0	0	0	1	2	0	0	0	0	0	0	0	0	0	0	0	0	0	0	0	0	0	0	0	0	0	0	0	0	0	0	0	0	0	0	0	0	0	0	0	0	0	0	0	0	0	0	0	0	0	0	0	0	0	0	0	0	0	0	0	0	0	22.79	FALSE	FALSE	FALSE	694	0.034
KCNA7p.Glu455Lys	KCNA7	0.0339647	0.0259929	0.00718552	0.0676098	0.269913	0.232558	0.0965712	0.0569801			0.0159778	0.0191957	Lys	Glu	TRUE		5	0	0	0	0	0	0	0	2	0	1	2	0	0	0	0	0	0	0	0	0	0	0	0	0	0	0	0	0	0	0	0	0	0	0	0	0	0	0	0	0	0	0	0	0	0	0	0	0	0	0	0	0	0	0	0	0	0	0	0	0	0	0	0	0	0	32.32	FALSE	FALSE	FALSE	694	0.034
PNLIPp.Thr37Met	PNLIP	0.0339617	0.0207943	0.00697593	0.0716907							0.0288439	0.0191957	Met	Thr	FALSE		4	0	0	0	0	1	0	0	0	1	0	0	0	0	0	0	0	2	0	0	0	0	0	0	0	0	0	0	0	0	0	0	0	0	0	0	0	0	0	0	0	0	0	0	0	0	0	0	0	0	0	0	0	0	0	0	0	0	0	0	0	0	0	0	0	0	23.22	FALSE	FALSE	FALSE	693	0.034
ARMC2p.Arg851Gln	ARMC2	0.0339411	0.0259929	0.00554213	0.0685704					0.169779	0.169779	0.0365826	0.0383914	Gln	Arg	FALSE		5	0	0	1	0	0	1	0	3	0	0	0	0	0	0	0	0	0	0	0	0	0	0	0	0	0	0	0	0	0	0	0	0	0	0	0	0	0	0	0	0	0	0	0	0	0	0	0	0	0	0	0	0	0	0	0	0	0	0	0	0	0	0	0	0	0	34.13	FALSE	FALSE	FALSE	693	0.034
ITGA8p.Arg895Ter	ITGA8	0.0339411	0.0259929	0.00554213	0.0678821					0.169779	0.169779	0.0365826	0.0383914	Ter	Arg	FALSE		5	0	0	1	0	0	1	0	3	0	0	0	0	0	0	0	0	0	0	0	0	0	0	0	0	0	0	0	0	0	0	0	0	0	0	0	0	0	0	0	0	0	0	0	0	0	0	0	0	0	0	0	0	0	0	0	0	0	0	0	0	0	0	0	0	0	35.03	FALSE	FALSE	FALSE	693	0.034
ORC3p.Arg43Ter	ORC3	0.0339411	0.0259929	0.00554213	0.0676927					0.169779	0.169779	0.0365826	0.0383914	Ter	Arg	FALSE		5	0	0	1	0	0	1	0	3	0	0	0	0	0	0	0	0	0	0	0	0	0	0	0	0	0	0	0	0	0	0	0	0	0	0	0	0	0	0	0	0	0	0	0	0	0	0	0	0	0	0	0	0	0	0	0	0	0	0	0	0	0	0	0	0	0	33.63	FALSE	FALSE	FALSE	693	0.034
VPRBPp.Arg854Gln	VPRBP	0.0339411	0.0259929	0.00856264	0.0678821					0.169779	0.169779	0.0365826	0.0383914	Gln	Arg	FALSE		5	0	0	1	0	0	1	0	3	0	0	0	0	0	0	0	0	0	0	0	0	0	0	0	0	0	0	0	0	0	0	0	0	0	0	0	0	0	0	0	0	0	0	0	0	0	0	0	0	0	0	0	0	0	0	0	0	0	0	0	0	0	0	0	0	0	33.83	FALSE	FALSE	FALSE	693	0.034
PIK3CAp.Val344Met	PIK3CA	0.0339244	0.0311915	0.00753915	0.0658518							0.0460228	0.0479893	Met	Val	FALSE	1	6	0	0	0	0	0	0	0	4	1	0	0	0	0	0	0	0	0	0	0	0	0	0	0	0	0	0	0	0	1	0	0	0	0	0	0	0	0	0	0	0	0	0	0	0	0	0	0	0	0	0	0	0	0	0	0	0	0	0	0	0	0	0	0	0	0	45.68	FALSE	FALSE	TRUE	693	0.034
RUNDC3Bp.Glu247Lys	RUNDC3B	0.0339233	0.0259929	0.00718552	0.0678121	0.269913	0.232558					0.0281843	0.0287936	Lys	Glu	TRUE		5	0	0	0	0	0	0	0	1	1	0	2	0	0	0	0	0	0	0	0	0	0	0	0	0	0	0	0	1	0	0	0	0	0	0	0	0	0	0	0	0	0	0	0	0	0	0	0	0	0	0	0	0	0	0	0	0	0	0	0	0	0	0	0	0	0	33.32	FALSE	FALSE	FALSE	693	0.034
FSHRp.Lys146Asn	FSHR	0.033919	0.0311915	0.00766286	0.067838							0.0488937	0.0575871	Asn	Lys	FALSE		6	0	0	3	0	0	0	0	0	0	0	0	0	0	0	0	3	0	0	0	0	0	0	0	0	0	0	0	0	0	0	0	0	0	0	0	0	0	0	0	0	0	0	0	0	0	0	0	0	0	0	0	0	0	0	0	0	0	0	0	0	0	0	0	0	0	44.27	FALSE	FALSE	FALSE	693	0.034
FAM47Cp.Ala716Val	FAM47C	0.0339071	0.0155958	0	0.0822036							0.0234197	0.0191957	Val	Ala	FALSE	2	3	0	0	0	0	0	0	0	0	1	0	0	0	0	0	0	0	0	0	0	0	0	0	0	0	0	0	0	0	0	0	0	0	0	0	0	0	0	0	0	0	0	0	0	1	0	0	0	0	0	0	0	1	0	0	0	0	0	0	0	0	0	0	0	0	0	16.59	FALSE	FALSE	FALSE	692	0.034
CELp.Ile488Thr	CEL	0.0339066	0.0155958	0	0.081405							0.00586458	0.00959785	Thr	Ile	TRUE		3	0	0	0	0	0	0	1	0	0	0	0	0	1	0	0	0	0	0	0	0	0	0	0	0	0	0	0	0	0	0	0	0	0	0	0	0	0	0	0	0	0	0	0	1	0	0	0	0	0	0	0	0	0	0	0	0	0	0	0	0	0	0	0	0	0	17.98	FALSE	FALSE	FALSE	692	0.034
F11p.Arg443His	F11	0.0338922	0.0207943	0.00554213	0.0724934							0.0488552	0.0383914	His	Arg	TRUE		4	0	0	0	0	2	0	0	1	0	0	0	0	0	0	0	0	0	0	0	0	0	0	0	0	0	0	0	0	0	0	0	1	0	0	0	0	0	0	0	0	0	0	0	0	0	0	0	0	0	0	0	0	0	0	0	0	0	0	0	0	0	0	0	0	0	24.8	FALSE	FALSE	FALSE	692	0.034
LCP1p.Arg488His	LCP1	0.0338921	0.0259929	0.00763595	0.0694068			0.0866588	0.11396			0.0378478	0.0287936	His	Arg	TRUE	2	5	0	0	3	0	0	0	0	0	0	0	0	0	0	0	1	0	0	0	0	0	0	0	0	0	0	0	0	0	0	0	0	0	0	0	0	0	0	0	0	1	0	0	0	0	0	0	0	0	0	0	0	0	0	0	0	0	0	0	0	0	0	0	0	0	0	32.95	FALSE	FALSE	FALSE	692	0.034
FMN2p.Ser747Phe	FMN2	0.0338888	0.0207943	0.00718552	0.0703509	0.269913	0.232558					0.0281345	0.0191957	Phe	Ser	FALSE		4	0	0	0	0	0	0	0	0	2	0	2	0	0	0	0	0	0	0	0	0	0	0	0	0	0	0	0	0	0	0	0	0	0	0	0	0	0	0	0	0	0	0	0	0	0	0	0	0	0	0	0	0	0	0	0	0	0	0	0	0	0	0	0	0	0	23.53	FALSE	FALSE	FALSE	692	0.034
SLC7A9p.Ser373Leu	SLC7A9	0.0338888	0.0207943	0.00718552	0.0723897	0.269913	0.232558					0.0281345	0.0191957	Leu	Ser	FALSE		4	0	0	0	0	0	0	0	0	2	0	2	0	0	0	0	0	0	0	0	0	0	0	0	0	0	0	0	0	0	0	0	0	0	0	0	0	0	0	0	0	0	0	0	0	0	0	0	0	0	0	0	0	0	0	0	0	0	0	0	0	0	0	0	0	0	23.79	FALSE	FALSE	FALSE	692	0.034
FAM96Ap.Arg138Ter	FAM96A	0.0338878	0.0259929	0.00554213	0.0679254			0.0965712	0.0569801			0.0365826	0.0383914	Ter	Arg	FALSE		5	0	0	1	0	0	0	0	3	0	1	0	0	0	0	0	0	0	0	0	0	0	0	0	0	0	0	0	0	0	0	0	0	0	0	0	0	0	0	0	0	0	0	0	0	0	0	0	0	0	0	0	0	0	0	0	0	0	0	0	0	0	0	0	0	0	35.03	FALSE	FALSE	FALSE	692	0.034
PTPN3p.Ala716Thr	PTPN3	0.0338878	0.0259929	0.00554213	0.0677756			0.0965712	0.0569801			0.0365826	0.0383914	Thr	Ala	TRUE		5	0	0	1	0	0	0	0	3	0	1	0	0	0	0	0	0	0	0	0	0	0	0	0	0	0	0	0	0	0	0	0	0	0	0	0	0	0	0	0	0	0	0	0	0	0	0	0	0	0	0	0	0	0	0	0	0	0	0	0	0	0	0	0	0	0	34.88	FALSE	FALSE	FALSE	692	0.034
FLGp.Arg2857His	FLG	0.0338857	0.0259929	0.00662271	0.0699006							0.0488457	0.0479893	His	Arg	TRUE		5	0	0	2	0	0	0	0	0	1	0	0	0	1	0	0	1	0	0	0	0	0	0	0	0	0	0	0	0	0	0	0	0	0	0	0	0	0	0	0	0	0	0	0	0	0	0	0	0	0	0	0	0	0	0	0	0	0	0	0	0	0	0	0	0	0	32.72	FALSE	FALSE	FALSE	692	0.034
IL17RDp.Val478Ile	IL17RD	0.0338857	0.0259929	0.00662271	0.0697858							0.0488457	0.0479893	Ile	Val	FALSE		5	0	0	2	0	0	0	0	0	1	0	0	0	1	0	0	1	0	0	0	0	0	0	0	0	0	0	0	0	0	0	0	0	0	0	0	0	0	0	0	0	0	0	0	0	0	0	0	0	0	0	0	0	0	0	0	0	0	0	0	0	0	0	0	0	0	33.58	FALSE	FALSE	FALSE	692	0.034
PCDHA2p.Ala706Val	PCDHA2	0.0338857	0.0259929	0.00662271	0.0697955							0.0488457	0.0479893	Val	Ala	FALSE		5	0	0	2	0	0	0	0	0	1	0	0	0	1	0	0	1	0	0	0	0	0	0	0	0	0	0	0	0	0	0	0	0	0	0	0	0	0	0	0	0	0	0	0	0	0	0	0	0	0	0	0	0	0	0	0	0	0	0	0	0	0	0	0	0	0	33.65	FALSE	FALSE	FALSE	692	0.034
RYR3p.Arg46His	RYR3	0.0338857	0.0259929	0.00658486	0.0709075							0.0488457	0.0479893	His	Arg	TRUE		5	0	0	2	0	0	0	0	0	1	0	0	0	1	0	0	1	0	0	0	0	0	0	0	0	0	0	0	0	0	0	0	0	0	0	0	0	0	0	0	0	0	0	0	0	0	0	0	0	0	0	0	0	0	0	0	0	0	0	0	0	0	0	0	0	0	33.56	FALSE	FALSE	FALSE	692	0.034
GPR139p.Arg291Trp	GPR139	0.0338841	0.0259929	0.00662112	0.0700285							0.047288	0.0383914	Trp	Arg	FALSE		5	0	0	2	0	0	0	0	1	1	0	0	0	0	0	0	0	0	0	0	0	0	0	0	0	0	0	0	0	0	0	0	0	0	0	0	0	0	0	0	0	0	0	1	0	0	0	0	0	0	0	0	0	0	0	0	0	0	0	0	0	0	0	0	0	0	34.15	FALSE	FALSE	FALSE	692	0.034
FLGp.Arg3240His	FLG	0.0338834	0.0207943	0.0046293	0.0724115			0.0525369	0.0569801			0.0421693	0.0287936	His	Arg	TRUE		4	0	0	1	0	2	0	0	0	0	0	0	0	0	0	1	0	0	0	0	0	0	0	0	0	0	0	0	0	0	0	0	0	0	0	0	0	0	0	0	0	0	0	0	0	0	0	0	0	0	0	0	0	0	0	0	0	0	0	0	0	0	0	0	0	0	27.39	FALSE	FALSE	FALSE	692	0.034
POM121L12p.Thr43Met	POM121L12	0.0338834	0.0207943	0.0046293	0.0729054			0.0525369	0.0569801			0.0421693	0.0287936	Met	Thr	FALSE		4	0	0	1	0	2	0	0	0	0	0	0	0	0	0	1	0	0	0	0	0	0	0	0	0	0	0	0	0	0	0	0	0	0	0	0	0	0	0	0	0	0	0	0	0	0	0	0	0	0	0	0	0	0	0	0	0	0	0	0	0	0	0	0	0	0	27.24	FALSE	FALSE	FALSE	692	0.034
SMARCA4p.Thr910Met	SMARCA4	0.0338753	0.0779788	0.0128669	0.0607329	0.0256994	0.116279	0.0294273	0.11396			0.0381008	0.0575871	Met	Thr	FALSE	1	15	0	0	1	2	0	0	0	0	0	0	0	0	1	0	0	2	0	0	0	0	0	0	0	3	0	2	0	2	0	0	0	0	0	0	0	0	0	1	0	0	0	0	0	0	0	0	1	0	0	0	0	0	0	0	0	0	0	0	0	0	0	0	0	0	0	99.77	FALSE	FALSE	FALSE	692	0.034
C7ORF62p.Asp198Asn	C7ORF62	0.0338721	0.0259929	0.00718552	0.0693692	0.269913	0.232558					0.0252319	0.0191957	Asn	Asp	FALSE		5	0	0	2	0	0	0	0	0	0	0	2	0	0	0	0	0	0	0	0	0	0	0	0	0	0	0	0	0	1	0	0	0	0	0	0	0	0	0	0	0	0	0	0	0	0	0	0	0	0	0	0	0	0	0	0	0	0	0	0	0	0	0	0	0	0	34.86	FALSE	FALSE	FALSE	692	0.034
OR4D5p.Arg226Gln	OR4D5	0.0338721	0.0259929	0.00718552	0.0688803	0.269913	0.232558					0.0252319	0.0191957	Gln	Arg	FALSE		5	0	0	2	0	0	0	0	0	0	0	2	0	0	0	0	0	0	0	0	0	0	0	0	0	0	0	0	0	1	0	0	0	0	0	0	0	0	0	0	0	0	0	0	0	0	0	0	0	0	0	0	0	0	0	0	0	0	0	0	0	0	0	0	0	0	33.8	FALSE	FALSE	FALSE	692	0.034
CRYGCp.Glu18Lys	CRYGC	0.0338697	0.0259929	0.00718552	0.0697973	0.40487	0.348837					0.0177492	0.0191957	Lys	Glu	TRUE		5	0	0	0	0	0	0	0	0	1	0	3	0	0	0	0	1	0	0	0	0	0	0	0	0	0	0	0	0	0	0	0	0	0	0	0	0	0	0	0	0	0	0	0	0	0	0	0	0	0	0	0	0	0	0	0	0	0	0	0	0	0	0	0	0	0	33.08	FALSE	FALSE	FALSE	692	0.034
NOS2p.Glu145Lys	NOS2	0.0338679	0.0311915	0.0072794	0.0680085			0.0341219	0.0569801			0.042661	0.0383914	Lys	Glu	TRUE		6	0	0	1	1	0	0	0	2	1	0	0	0	0	0	0	0	0	0	0	0	0	0	0	0	0	0	0	0	0	0	0	0	0	0	0	0	0	0	0	1	0	0	0	0	0	0	0	0	0	0	0	0	0	0	0	0	0	0	0	0	0	0	0	0	0	47.1	FALSE	FALSE	FALSE	692	0.034
STAG3p.Arg468Cys	STAG3	0.0338377	0.0207943	0.00556796	0.0728732							0.0487766	0.0383914	Cys	Arg	TRUE		4	0	0	1	0	0	0	0	0	2	0	0	0	0	0	0	0	0	0	0	0	0	0	0	0	0	0	0	0	0	0	0	0	0	0	0	0	0	0	0	0	0	0	0	0	0	0	0	0	0	1	0	0	0	0	0	0	0	0	0	0	0	0	0	0	0	25.55	FALSE	FALSE	FALSE	691	0.034
CDH10p.Arg472Cys	CDH10	0.0338315	0.0259929	0.00255429	0.0729832							0.0471607	0.0383914	Cys	Arg	TRUE	2	5	0	2	1	0	0	0	0	0	0	0	0	0	0	0	0	1	0	0	0	0	0	1	0	0	0	0	0	0	0	0	0	0	0	0	0	0	0	0	0	0	0	0	0	0	0	0	0	0	0	0	0	0	0	0	0	0	0	0	0	0	0	0	0	0	0	36.9	FALSE	FALSE	FALSE	691	0.034
COL4A6p.Glu1089Lys	COL4A6	0.0338283	0.0207943	0.00718552	0.0715628	0.269913	0.232558					0.0280473	0.0191957	Lys	Glu	TRUE		4	0	1	1	0	0	0	0	0	0	0	2	0	0	0	0	0	0	0	0	0	0	0	0	0	0	0	0	0	0	0	0	0	0	0	0	0	0	0	0	0	0	0	0	0	0	0	0	0	0	0	0	0	0	0	0	0	0	0	0	0	0	0	0	0	0	22.12	FALSE	FALSE	FALSE	691	0.034
GDF6p.Glu384Asp	GDF6	0.0338283	0.0207943	0.00718552	0.0707932	0.269913	0.232558					0.0280473	0.0191957	Asp	Glu	FALSE		4	0	1	1	0	0	0	0	0	0	0	2	0	0	0	0	0	0	0	0	0	0	0	0	0	0	0	0	0	0	0	0	0	0	0	0	0	0	0	0	0	0	0	0	0	0	0	0	0	0	0	0	0	0	0	0	0	0	0	0	0	0	0	0	0	0	23.08	FALSE	FALSE	FALSE	691	0.034
OR2L3p.Arg265Gln	OR2L3	0.0338283	0.0207943	0.00718552	0.0711799	0.269913	0.232558					0.0280473	0.0191957	Gln	Arg	FALSE		4	0	1	1	0	0	0	0	0	0	0	2	0	0	0	0	0	0	0	0	0	0	0	0	0	0	0	0	0	0	0	0	0	0	0	0	0	0	0	0	0	0	0	0	0	0	0	0	0	0	0	0	0	0	0	0	0	0	0	0	0	0	0	0	0	0	22.91	FALSE	FALSE	FALSE	691	0.034
POTEGp.Arg137Ter	POTEG	0.0338283	0.0207943	0.00718552	0.071709	0.269913	0.232558					0.0280473	0.0191957	Ter	Arg	FALSE		4	0	1	1	0	0	0	0	0	0	0	2	0	0	0	0	0	0	0	0	0	0	0	0	0	0	0	0	0	0	0	0	0	0	0	0	0	0	0	0	0	0	0	0	0	0	0	0	0	0	0	0	0	0	0	0	0	0	0	0	0	0	0	0	0	0	23.07	FALSE	FALSE	FALSE	691	0.034
PTGER3p.Met301Ile	PTGER3	0.0338283	0.0207943	0.00718552	0.0711762	0.269913	0.232558					0.0280473	0.0191957	Ile	Met	FALSE		4	0	1	1	0	0	0	0	0	0	0	2	0	0	0	0	0	0	0	0	0	0	0	0	0	0	0	0	0	0	0	0	0	0	0	0	0	0	0	0	0	0	0	0	0	0	0	0	0	0	0	0	0	0	0	0	0	0	0	0	0	0	0	0	0	0	23.17	FALSE	FALSE	FALSE	691	0.034
PTPRTp.Arg328Cys	PTPRT	0.0338283	0.0207943	0.00718552	0.0727427	0.269913	0.232558					0.0280473	0.0191957	Cys	Arg	TRUE	1	4	0	1	1	0	0	0	0	0	0	0	2	0	0	0	0	0	0	0	0	0	0	0	0	0	0	0	0	0	0	0	0	0	0	0	0	0	0	0	0	0	0	0	0	0	0	0	0	0	0	0	0	0	0	0	0	0	0	0	0	0	0	0	0	0	0	22.69	FALSE	FALSE	FALSE	691	0.034
STACp.Arg43Gln	STAC	0.0338283	0.0207943	0.00718552	0.0728889	0.269913	0.232558					0.0280473	0.0191957	Gln	Arg	FALSE		4	0	1	1	0	0	0	0	0	0	0	2	0	0	0	0	0	0	0	0	0	0	0	0	0	0	0	0	0	0	0	0	0	0	0	0	0	0	0	0	0	0	0	0	0	0	0	0	0	0	0	0	0	0	0	0	0	0	0	0	0	0	0	0	0	0	22.93	FALSE	FALSE	FALSE	691	0.034
ZSWIM2p.Glu126Lys	ZSWIM2	0.0338283	0.0207943	0.00718552	0.0711762	0.269913	0.232558					0.0280473	0.0191957	Lys	Glu	TRUE		4	0	1	1	0	0	0	0	0	0	0	2	0	0	0	0	0	0	0	0	0	0	0	0	0	0	0	0	0	0	0	0	0	0	0	0	0	0	0	0	0	0	0	0	0	0	0	0	0	0	0	0	0	0	0	0	0	0	0	0	0	0	0	0	0	0	23.03	FALSE	FALSE	FALSE	691	0.034
ADIPOR2p.Ala306Thr	ADIPOR2	0.0338257	0.0259929	0.0075696	0.0688339							0.0487593	0.0479893	Thr	Ala	TRUE		5	1	0	3	0	0	0	0	1	0	0	0	0	0	0	0	0	0	0	0	0	0	0	0	0	0	0	0	0	0	0	0	0	0	0	0	0	0	0	0	0	0	0	0	0	0	0	0	0	0	0	0	0	0	0	0	0	0	0	0	0	0	0	0	0	0	33.67	FALSE	FALSE	FALSE	691	0.034
TRAT1p.Val147Ile	TRAT1	0.0338205	0.0259929	0.00606545	0.0709001							0.0458732	0.0383914	Ile	Val	FALSE		5	0	0	2	0	1	0	0	0	0	0	0	0	1	0	0	0	0	0	0	0	0	0	0	0	0	0	0	0	1	0	0	0	0	0	0	0	0	0	0	0	0	0	0	0	0	0	0	0	0	0	0	0	0	0	0	0	0	0	0	0	0	0	0	0	0	34.26	FALSE	FALSE	FALSE	691	0.034
LGI2p.Arg427Ter	LGI2	0.0338193	0.0311915	0.00718552	0.0652295	0.134957	0.116279					0.0365826	0.0383914	Ter	Arg	FALSE		6	0	0	1	0	0	0	0	3	0	0	1	0	0	0	0	0	0	0	0	0	0	0	0	0	0	0	0	0	0	0	0	0	0	0	0	0	0	0	0	0	0	0	0	0	0	0	0	0	0	0	0	0	0	0	0	0	0	0	0	0	0	0	0	0	1	46.9	FALSE	FALSE	FALSE	691	0.034
MARCH5p.Arg170Cys	MARCH5	0.0338119	0.0207943	0.00554213	0.0718405							0.0487393	0.0383914	Cys	Arg	TRUE		4	0	0	1	0	0	0	0	1	2	0	0	0	0	0	0	0	0	0	0	0	0	0	0	0	0	0	0	0	0	0	0	0	0	0	0	0	0	0	0	0	0	0	0	0	0	0	0	0	0	0	0	0	0	0	0	0	0	0	0	0	0	0	0	0	0	25.48	FALSE	FALSE	FALSE	690	0.034
PACRGp.Pro152Leu	PACRG	0.0338119	0.0207943	0.00554213	0.0728473							0.0487393	0.0383914	Leu	Pro	FALSE		4	0	0	1	0	0	0	0	1	2	0	0	0	0	0	0	0	0	0	0	0	0	0	0	0	0	0	0	0	0	0	0	0	0	0	0	0	0	0	0	0	0	0	0	0	0	0	0	0	0	0	0	0	0	0	0	0	0	0	0	0	0	0	0	0	0	24.79	FALSE	FALSE	FALSE	690	0.034
RAB9Bp.Val28Ile	RAB9B	0.0338119	0.0207943	0.00554213	0.0718405							0.0487393	0.0383914	Ile	Val	FALSE		4	0	0	1	0	0	0	0	1	2	0	0	0	0	0	0	0	0	0	0	0	0	0	0	0	0	0	0	0	0	0	0	0	0	0	0	0	0	0	0	0	0	0	0	0	0	0	0	0	0	0	0	0	0	0	0	0	0	0	0	0	0	0	0	0	0	25.62	FALSE	FALSE	FALSE	690	0.034
RRM2Bp.Phe323Leu	RRM2B	0.0338119	0.0207943	0.00554213	0.0718405							0.0487393	0.0383914	Leu	Phe	FALSE		4	0	0	1	0	0	0	0	1	2	0	0	0	0	0	0	0	0	0	0	0	0	0	0	0	0	0	0	0	0	0	0	0	0	0	0	0	0	0	0	0	0	0	0	0	0	0	0	0	0	0	0	0	0	0	0	0	0	0	0	0	0	0	0	0	0	24.83	FALSE	FALSE	FALSE	690	0.034
ZNF714p.Leu423Pro	ZNF714	0.0338005	0.0259929	0.00719118	0.070404	0.134957	0.116279					0.0383268	0.0383914	Pro	Leu	FALSE		5	0	0	3	0	0	0	0	0	0	0	1	0	0	0	0	0	0	0	0	0	0	0	0	0	0	0	0	0	0	0	0	0	0	0	0	0	1	0	0	0	0	0	0	0	0	0	0	0	0	0	0	0	0	0	0	0	0	0	0	0	0	0	0	0	0	34.36	FALSE	FALSE	FALSE	690	0.034
ATF7IP2p.Ser527Leu	ATF7IP2	0.0337953	0.0259929	0.00753915	0.0691386							0.0458367	0.0383914	Leu	Ser	FALSE		5	0	0	3	0	0	0	0	1	0	0	0	0	0	0	0	0	0	0	0	0	0	0	0	0	0	0	0	0	1	0	0	0	0	0	0	0	0	0	0	0	0	0	0	0	0	0	0	0	0	0	0	0	0	0	0	0	0	0	0	0	0	0	0	0	0	32.83	FALSE	FALSE	FALSE	690	0.034
DCAF12L2p.Arg137Trp	DCAF12L2	0.0337953	0.0259929	0.00599107	0.0691386							0.0458367	0.0383914	Trp	Arg	FALSE	2	5	0	0	3	0	0	0	0	1	0	0	0	0	0	0	0	0	0	0	0	0	0	0	0	0	0	0	0	0	1	0	0	0	0	0	0	0	0	0	0	0	0	0	0	0	0	0	0	0	0	0	0	0	0	0	0	0	0	0	0	0	0	0	0	0	0	33.23	FALSE	FALSE	FALSE	690	0.034
GLRA1p.Arg8Ter	GLRA1	0.0337953	0.0259929	0.00753915	0.0688034							0.0458367	0.0383914	Ter	Arg	FALSE		5	0	0	3	0	0	0	0	1	0	0	0	0	0	0	0	0	0	0	0	0	0	0	0	0	0	0	0	0	1	0	0	0	0	0	0	0	0	0	0	0	0	0	0	0	0	0	0	0	0	0	0	0	0	0	0	0	0	0	0	0	0	0	0	0	0	33.35	FALSE	FALSE	FALSE	690	0.034
INPP5Dp.Arg540Gln	INPP5D	0.0337953	0.0259929	0.00753915	0.0688034							0.0458367	0.0383914	Gln	Arg	FALSE		5	0	0	3	0	0	0	0	1	0	0	0	0	0	0	0	0	0	0	0	0	0	0	0	0	0	0	0	0	1	0	0	0	0	0	0	0	0	0	0	0	0	0	0	0	0	0	0	0	0	0	0	0	0	0	0	0	0	0	0	0	0	0	0	0	0	33.37	FALSE	FALSE	FALSE	690	0.034
INTS7p.Arg106Ile	INTS7	0.0337953	0.0259929	0.00753915	0.0708005							0.0458367	0.0383914	Ile	Arg	FALSE		5	0	0	3	0	0	0	0	1	0	0	0	0	0	0	0	0	0	0	0	0	0	0	0	0	0	0	0	0	1	0	0	0	0	0	0	0	0	0	0	0	0	0	0	0	0	0	0	0	0	0	0	0	0	0	0	0	0	0	0	0	0	0	0	0	0	33.4	FALSE	FALSE	FALSE	690	0.034
LAMA1p.Glu3061Lys	LAMA1	0.0337953	0.0259929	0.00599107	0.069596							0.0458367	0.0383914	Lys	Glu	TRUE		5	0	0	3	0	0	0	0	1	0	0	0	0	0	0	0	0	0	0	0	0	0	0	0	0	0	0	0	0	1	0	0	0	0	0	0	0	0	0	0	0	0	0	0	0	0	0	0	0	0	0	0	0	0	0	0	0	0	0	0	0	0	0	0	0	0	33.32	FALSE	FALSE	FALSE	690	0.034
MTF2p.Arg347Gln	MTF2	0.0337953	0.0259929	0.00753915	0.0692524							0.0458367	0.0383914	Gln	Arg	FALSE		5	0	0	3	0	0	0	0	1	0	0	0	0	0	0	0	0	0	0	0	0	0	0	0	0	0	0	0	0	1	0	0	0	0	0	0	0	0	0	0	0	0	0	0	0	0	0	0	0	0	0	0	0	0	0	0	0	0	0	0	0	0	0	0	0	0	33.02	FALSE	FALSE	FALSE	690	0.034
SHPRHp.Arg1365Cys	SHPRH	0.0337953	0.0259929	0.00753915	0.0695876							0.0458367	0.0383914	Cys	Arg	TRUE		5	0	0	3	0	0	0	0	1	0	0	0	0	0	0	0	0	0	0	0	0	0	0	0	0	0	0	0	0	1	0	0	0	0	0	0	0	0	0	0	0	0	0	0	0	0	0	0	0	0	0	0	0	0	0	0	0	0	0	0	0	0	0	0	0	0	32.66	FALSE	FALSE	FALSE	690	0.034
TNS3p.Asp696Asn	TNS3	0.0337953	0.0259929	0.00554213	0.0691386							0.0458367	0.0383914	Asn	Asp	FALSE		5	0	0	3	0	0	0	0	1	0	0	0	0	0	0	0	0	0	0	0	0	0	0	0	0	0	0	0	0	1	0	0	0	0	0	0	0	0	0	0	0	0	0	0	0	0	0	0	0	0	0	0	0	0	0	0	0	0	0	0	0	0	0	0	0	0	32.41	FALSE	FALSE	FALSE	690	0.034
TRIML1p.Ala328Val	TRIML1	0.0337953	0.0259929	0.00599107	0.0700163							0.0458367	0.0383914	Val	Ala	FALSE		5	0	0	3	0	0	0	0	1	0	0	0	0	0	0	0	0	0	0	0	0	0	0	0	0	0	0	0	0	1	0	0	0	0	0	0	0	0	0	0	0	0	0	0	0	0	0	0	0	0	0	0	0	0	0	0	0	0	0	0	0	0	0	0	0	0	32.95	FALSE	FALSE	FALSE	690	0.034
TSR1p.Arg499Ter	TSR1	0.0337953	0.0259929	0.00750045	0.0675905							0.0458367	0.0383914	Ter	Arg	FALSE		5	0	0	3	0	0	0	0	1	0	0	0	0	0	0	0	0	0	0	0	0	0	0	0	0	0	0	0	0	1	0	0	0	0	0	0	0	0	0	0	0	0	0	0	0	0	0	0	0	0	0	0	0	0	0	0	0	0	0	0	0	0	0	0	0	0	32.81	FALSE	FALSE	FALSE	690	0.034
ZNF709p.Arg604Gln	ZNF709	0.0337953	0.0259929	0.00753915	0.0688034							0.0458367	0.0383914	Gln	Arg	FALSE		5	0	0	3	0	0	0	0	1	0	0	0	0	0	0	0	0	0	0	0	0	0	0	0	0	0	0	0	0	1	0	0	0	0	0	0	0	0	0	0	0	0	0	0	0	0	0	0	0	0	0	0	0	0	0	0	0	0	0	0	0	0	0	0	0	0	32.86	FALSE	FALSE	FALSE	690	0.034
KMT2Cp.Gly972Glu	KMT2C	0.0337884	0.0259929	0.00718552	0.0690535	0.269913	0.232558	0.0341219	0.0569801	0.169779	0.169779	0.0113129	0.00959785	Glu	Gly	FALSE	1	5	0	0	0	0	0	1	0	0	0	0	2	0	0	0	0	0	0	0	0	0	0	0	0	0	0	0	0	0	0	0	0	1	0	0	0	0	0	0	0	1	0	0	0	0	0	0	0	0	0	0	0	0	0	0	0	0	0	0	0	0	0	0	0	0	0	35.73	FALSE	FALSE	FALSE	690	0.034
SLC7A13p.Ala245Val	SLC7A13	0.0337828	0.0259929	0.00676249	0.0695842	0.0229205	0.116279	0.0965712	0.0569801			0.0346721	0.0287936	Val	Ala	FALSE		5	0	0	1	0	0	0	0	1	1	1	0	0	0	0	0	0	0	0	0	0	0	0	0	0	1	0	0	0	0	0	0	0	0	0	0	0	0	0	0	0	0	0	0	0	0	0	0	0	0	0	0	0	0	0	0	0	0	0	0	0	0	0	0	0	0	34.16	FALSE	FALSE	FALSE	690	0.034
CLCA4p.Ala573Val	CLCA4	0.0337767	0.0207943	0.00406843	0.0726672							0.0486886	0.0383914	Val	Ala	FALSE		4	0	1	1	0	1	0	0	0	0	0	0	0	1	0	0	0	0	0	0	0	0	0	0	0	0	0	0	0	0	0	0	0	0	0	0	0	0	0	0	0	0	0	0	0	0	0	0	0	0	0	0	0	0	0	0	0	0	0	0	0	0	0	0	0	0	24.56	FALSE	FALSE	FALSE	690	0.034
PRR23Bp.Ala114Val	PRR23B	0.0337702	0.0259929	0.00556094	0.0701304			0.0341219	0.0569801			0.0443452	0.0383914	Val	Ala	FALSE		5	0	1	2	0	0	0	0	0	0	0	0	0	0	0	0	1	0	0	0	0	0	0	0	0	0	0	0	0	0	0	0	0	0	0	0	0	0	0	0	1	0	0	0	0	0	0	0	0	0	0	0	0	0	0	0	0	0	0	0	0	0	0	0	0	0	35.33	FALSE	FALSE	FALSE	690	0.034
SYT10p.Ala505Val	SYT10	0.0337676	0.0311915	0.00824098	0.0673778	0.134957	0.116279	0.0866588	0.11396			0.0273106	0.0287936	Val	Ala	FALSE		6	0	1	0	0	0	0	0	0	0	0	1	0	1	0	1	0	0	0	0	0	0	0	0	0	0	0	0	0	0	0	0	0	0	0	0	0	0	0	0	1	0	0	0	0	0	0	0	1	0	0	0	0	0	0	0	0	0	0	0	0	0	0	0	0	0	46.81	FALSE	FALSE	FALSE	690	0.034
TRAPPC6Bp.Glu26Gly	TRAPPC6B	0.0337597	0.0207943	0.00300665	0.0747638			0.0341219	0.0569801			0.0443301	0.0287936	Gly	Glu	FALSE		4	0	0	0	0	3	0	0	0	0	0	0	0	0	0	0	0	0	0	0	0	0	0	0	0	0	0	0	0	0	0	0	0	0	0	0	0	0	0	0	1	0	0	0	0	0	0	0	0	0	0	0	0	0	0	0	0	0	0	0	0	0	0	0	0	0	29.07	FALSE	FALSE	FALSE	689	0.034
FCRL6p.Arg78Cys	FCRL6	0.0337582	0.0259929	0.00608243	0.0697371	0.134957	0.116279					0.0383041	0.0383914	Cys	Arg	TRUE		5	1	0	1	0	1	0	0	1	0	0	1	0	0	0	0	0	0	0	0	0	0	0	0	0	0	0	0	0	0	0	0	0	0	0	0	0	0	0	0	0	0	0	0	0	0	0	0	0	0	0	0	0	0	0	0	0	0	0	0	0	0	0	0	0	0	33.66	FALSE	FALSE	FALSE	689	0.034
OR4K1p.Arg226Gln	OR4K1	0.0337524	0.0259929	0.00718552	0.0684498	0.269913	0.232558					0.0252319	0.0191957	Gln	Arg	FALSE		5	0	0	2	0	0	0	0	0	0	0	2	0	0	0	0	0	0	0	0	0	0	0	0	0	0	0	0	0	0	0	0	0	0	0	0	0	0	0	0	0	0	0	0	0	0	0	0	0	0	0	1	0	0	0	0	0	0	0	0	0	0	0	0	0	0	35.4	FALSE	FALSE	FALSE	689	0.034
A1BGp.Ala191Thr	A1BG	0.0337514	0.0207943	0.00554213	0.0694654							0.0486522	0.0383914	Thr	Ala	TRUE		4	0	1	2	0	0	0	0	1	0	0	0	0	0	0	0	0	0	0	0	0	0	0	0	0	0	0	0	0	0	0	0	0	0	0	0	0	0	0	0	0	0	0	0	0	0	0	0	0	0	0	0	0	0	0	0	0	0	0	0	0	0	0	0	0	0	24.95	FALSE	FALSE	FALSE	689	0.034
A2Mp.Arg174His	A2M	0.0337514	0.0207943	0.00554213	0.0707127							0.0486522	0.0383914	His	Arg	TRUE		4	0	1	2	0	0	0	0	1	0	0	0	0	0	0	0	0	0	0	0	0	0	0	0	0	0	0	0	0	0	0	0	0	0	0	0	0	0	0	0	0	0	0	0	0	0	0	0	0	0	0	0	0	0	0	0	0	0	0	0	0	0	0	0	0	0	24.46	FALSE	FALSE	FALSE	689	0.034
ADRA1Ap.Val51Ile	ADRA1A	0.0337514	0.0207943	0.00554213	0.0730529							0.0486522	0.0383914	Ile	Val	FALSE		4	0	1	2	0	0	0	0	1	0	0	0	0	0	0	0	0	0	0	0	0	0	0	0	0	0	0	0	0	0	0	0	0	0	0	0	0	0	0	0	0	0	0	0	0	0	0	0	0	0	0	0	0	0	0	0	0	0	0	0	0	0	0	0	0	0	25.2	FALSE	FALSE	FALSE	689	0.034
AIPL1p.Ala344Thr	AIPL1	0.0337514	0.0207943	0.00554213	0.0710918							0.0486522	0.0383914	Thr	Ala	TRUE		4	0	1	2	0	0	0	0	1	0	0	0	0	0	0	0	0	0	0	0	0	0	0	0	0	0	0	0	0	0	0	0	0	0	0	0	0	0	0	0	0	0	0	0	0	0	0	0	0	0	0	0	0	0	0	0	0	0	0	0	0	0	0	0	0	0	25.24	FALSE	FALSE	FALSE	689	0.034
DAGLAp.Ala253Thr	DAGLA	0.0337514	0.0207943	0.00554213	0.0710316							0.0486522	0.0383914	Thr	Ala	TRUE		4	0	1	2	0	0	0	0	1	0	0	0	0	0	0	0	0	0	0	0	0	0	0	0	0	0	0	0	0	0	0	0	0	0	0	0	0	0	0	0	0	0	0	0	0	0	0	0	0	0	0	0	0	0	0	0	0	0	0	0	0	0	0	0	0	0	25.02	FALSE	FALSE	FALSE	689	0.034
ECE2p.Arg256Cys	ECE2	0.0337514	0.0207943	0.00554213	0.0710918							0.0486522	0.0383914	Cys	Arg	TRUE		4	0	1	2	0	0	0	0	1	0	0	0	0	0	0	0	0	0	0	0	0	0	0	0	0	0	0	0	0	0	0	0	0	0	0	0	0	0	0	0	0	0	0	0	0	0	0	0	0	0	0	0	0	0	0	0	0	0	0	0	0	0	0	0	0	0	25.03	FALSE	FALSE	FALSE	689	0.034
FRAS1p.Ala2739Thr	FRAS1	0.0337514	0.0207943	0.00554213	0.0710316							0.0486522	0.0383914	Thr	Ala	TRUE		4	0	1	2	0	0	0	0	1	0	0	0	0	0	0	0	0	0	0	0	0	0	0	0	0	0	0	0	0	0	0	0	0	0	0	0	0	0	0	0	0	0	0	0	0	0	0	0	0	0	0	0	0	0	0	0	0	0	0	0	0	0	0	0	0	0	24.68	FALSE	FALSE	FALSE	689	0.034
GABRA3p.Arg73His	GABRA3	0.0337514	0.0207943	0.00554213	0.0726659							0.0486522	0.0383914	His	Arg	TRUE		4	0	1	2	0	0	0	0	1	0	0	0	0	0	0	0	0	0	0	0	0	0	0	0	0	0	0	0	0	0	0	0	0	0	0	0	0	0	0	0	0	0	0	0	0	0	0	0	0	0	0	0	0	0	0	0	0	0	0	0	0	0	0	0	0	0	25.52	FALSE	FALSE	FALSE	689	0.034
GPRC5Cp.Ala441Thr	GPRC5C	0.0337514	0.0207943	0.00554213	0.0710918							0.0486522	0.0383914	Thr	Ala	TRUE		4	0	1	2	0	0	0	0	1	0	0	0	0	0	0	0	0	0	0	0	0	0	0	0	0	0	0	0	0	0	0	0	0	0	0	0	0	0	0	0	0	0	0	0	0	0	0	0	0	0	0	0	0	0	0	0	0	0	0	0	0	0	0	0	0	0	24.78	FALSE	FALSE	FALSE	689	0.034
HRNRp.Arg2148Ter	HRNR	0.0337514	0.0207943	0.00554213	0.0726659							0.0486522	0.0383914	Ter	Arg	FALSE		4	0	1	2	0	0	0	0	1	0	0	0	0	0	0	0	0	0	0	0	0	0	0	0	0	0	0	0	0	0	0	0	0	0	0	0	0	0	0	0	0	0	0	0	0	0	0	0	0	0	0	0	0	0	0	0	0	0	0	0	0	0	0	0	0	0	25.43	FALSE	FALSE	FALSE	689	0.034
KLHL42p.Arg382His	KLHL42	0.0337514	0.0207943	0.00554213	0.0726659							0.0486522	0.0383914	His	Arg	TRUE		4	0	1	2	0	0	0	0	1	0	0	0	0	0	0	0	0	0	0	0	0	0	0	0	0	0	0	0	0	0	0	0	0	0	0	0	0	0	0	0	0	0	0	0	0	0	0	0	0	0	0	0	0	0	0	0	0	0	0	0	0	0	0	0	0	0	25.42	FALSE	FALSE	FALSE	689	0.034
LRRTM4p.Arg194Gln	LRRTM4	0.0337514	0.0207943	0.00554213	0.0726659							0.0486522	0.0383914	Gln	Arg	FALSE		4	0	1	2	0	0	0	0	1	0	0	0	0	0	0	0	0	0	0	0	0	0	0	0	0	0	0	0	0	0	0	0	0	0	0	0	0	0	0	0	0	0	0	0	0	0	0	0	0	0	0	0	0	0	0	0	0	0	0	0	0	0	0	0	0	0	25.4	FALSE	FALSE	FALSE	689	0.034
NIPAL4p.Pro430Leu	NIPAL4	0.0337514	0.0207943	0.00554213	0.0710918							0.0486522	0.0383914	Leu	Pro	FALSE		4	0	1	2	0	0	0	0	1	0	0	0	0	0	0	0	0	0	0	0	0	0	0	0	0	0	0	0	0	0	0	0	0	0	0	0	0	0	0	0	0	0	0	0	0	0	0	0	0	0	0	0	0	0	0	0	0	0	0	0	0	0	0	0	0	0	24.49	FALSE	FALSE	FALSE	689	0.034
OCA2p.Glu702Ter	OCA2	0.0337514	0.0207943	0.00554213	0.0719695							0.0486522	0.0383914	Ter	Glu	FALSE		4	0	1	2	0	0	0	0	1	0	0	0	0	0	0	0	0	0	0	0	0	0	0	0	0	0	0	0	0	0	0	0	0	0	0	0	0	0	0	0	0	0	0	0	0	0	0	0	0	0	0	0	0	0	0	0	0	0	0	0	0	0	0	0	0	0	26.15	FALSE	FALSE	FALSE	689	0.034
OR2J3p.Lys93Asn	OR2J3	0.0337514	0.0207943	0.00554213	0.0714091							0.0486522	0.0383914	Asn	Lys	FALSE		4	0	1	2	0	0	0	0	1	0	0	0	0	0	0	0	0	0	0	0	0	0	0	0	0	0	0	0	0	0	0	0	0	0	0	0	0	0	0	0	0	0	0	0	0	0	0	0	0	0	0	0	0	0	0	0	0	0	0	0	0	0	0	0	0	0	25.56	FALSE	FALSE	FALSE	689	0.034
PAPD7p.Ala211Thr	PAPD7	0.0337514	0.0207943	0.00554213	0.0726659							0.0486522	0.0383914	Thr	Ala	TRUE		4	0	1	2	0	0	0	0	1	0	0	0	0	0	0	0	0	0	0	0	0	0	0	0	0	0	0	0	0	0	0	0	0	0	0	0	0	0	0	0	0	0	0	0	0	0	0	0	0	0	0	0	0	0	0	0	0	0	0	0	0	0	0	0	0	0	24.78	FALSE	FALSE	FALSE	689	0.034
PIGQp.Ala630Thr	PIGQ	0.0337514	0.0207943	0.00554213	0.0726659							0.0486522	0.0383914	Thr	Ala	TRUE		4	0	1	2	0	0	0	0	1	0	0	0	0	0	0	0	0	0	0	0	0	0	0	0	0	0	0	0	0	0	0	0	0	0	0	0	0	0	0	0	0	0	0	0	0	0	0	0	0	0	0	0	0	0	0	0	0	0	0	0	0	0	0	0	0	0	25.41	FALSE	FALSE	FALSE	689	0.034
SNAP23p.Arg54His	SNAP23	0.0337514	0.0207943	0.00554213	0.0710918							0.0486522	0.0383914	His	Arg	TRUE		4	0	1	2	0	0	0	0	1	0	0	0	0	0	0	0	0	0	0	0	0	0	0	0	0	0	0	0	0	0	0	0	0	0	0	0	0	0	0	0	0	0	0	0	0	0	0	0	0	0	0	0	0	0	0	0	0	0	0	0	0	0	0	0	0	0	24.32	FALSE	FALSE	FALSE	689	0.034
TTLL13p.Arg351Cys	TTLL13	0.0337514	0.0207943	0.00554213	0.07103							0.0486522	0.0383914	Cys	Arg	TRUE		4	0	1	2	0	0	0	0	1	0	0	0	0	0	0	0	0	0	0	0	0	0	0	0	0	0	0	0	0	0	0	0	0	0	0	0	0	0	0	0	0	0	0	0	0	0	0	0	0	0	0	0	0	0	0	0	0	0	0	0	0	0	0	0	0	0	24.84	FALSE	FALSE	FALSE	689	0.034
UBBP4p.Arg130His	UBBP4	0.0337514	0.0207943	0.00554213	0.0707127							0.0486522	0.0383914	His	Arg	TRUE		4	0	1	2	0	0	0	0	1	0	0	0	0	0	0	0	0	0	0	0	0	0	0	0	0	0	0	0	0	0	0	0	0	0	0	0	0	0	0	0	0	0	0	0	0	0	0	0	0	0	0	0	0	0	0	0	0	0	0	0	0	0	0	0	0	0	24.95	FALSE	FALSE	FALSE	689	0.034
YTHDC1p.Arg267Gln	YTHDC1	0.0337514	0.0207943	0.00554213	0.0714091							0.0486522	0.0383914	Gln	Arg	FALSE		4	0	1	2	0	0	0	0	1	0	0	0	0	0	0	0	0	0	0	0	0	0	0	0	0	0	0	0	0	0	0	0	0	0	0	0	0	0	0	0	0	0	0	0	0	0	0	0	0	0	0	0	0	0	0	0	0	0	0	0	0	0	0	0	0	0	26.06	FALSE	FALSE	FALSE	689	0.034
NFE2L2p.Asp29Tyr	NFE2L2	0.0337447	0.0311915	0.0081633	0.0678366			0.279801	0.22792	0.169779	0.169779	0.000760161	0.00959785	Tyr	Asp	TRUE	1	6	0	0	0	0	0	1	0	0	0	2	0	0	0	0	1	0	0	0	0	0	0	0	0	0	0	0	0	0	0	0	0	0	1	0	0	0	0	0	0	1	0	0	0	0	0	0	0	0	0	0	0	0	0	0	0	0	0	0	0	0	0	0	0	0	0	47.03	FALSE	FALSE	FALSE	689	0.034
STK11p.Gln220Ter	STK11	0.0337443	0.0259929	0.00162874	0.0759331			0.0147136	0.0569801			0.0467731	0.0383914	Ter	Gln	FALSE	1	5	0	3	0	0	0	0	0	0	0	0	0	0	0	0	0	0	0	0	0	0	0	0	0	0	0	1	0	0	0	0	0	0	0	0	0	0	1	0	0	0	0	0	0	0	0	0	0	0	0	0	0	0	0	0	0	0	0	0	0	0	0	0	0	0	0	41.45	FALSE	FALSE	TRUE	689	0.034
OR4Q3p.Arg132His	OR4Q3	0.0337373	0.0311915	0.00813685	0.0680899							0.0486319	0.0575871	His	Arg	TRUE		6	0	0	2	0	0	0	0	1	0	0	0	0	2	0	0	1	0	0	0	0	0	0	0	0	0	0	0	0	0	0	0	0	0	0	0	0	0	0	0	0	0	0	0	0	0	0	0	0	0	0	0	0	0	0	0	0	0	0	0	0	0	0	0	0	0	46.54	FALSE	FALSE	FALSE	689	0.034
PANX3p.Ala55Thr	PANX3	0.0337354	0.0207943	0.00255429	0.0730412							0.0310746	0.0287936	Thr	Ala	TRUE		4	0	0	1	0	1	0	1	0	0	0	0	0	0	0	0	1	0	0	0	0	0	0	0	0	0	0	0	0	0	0	0	0	0	0	0	0	0	0	0	0	0	0	0	0	0	0	0	0	0	0	0	0	0	0	0	0	0	0	0	0	0	0	0	0	0	24.76	FALSE	FALSE	FALSE	689	0.034
CAPZA3p.Trp170Ter	CAPZA3	0.0337346	0.0207943	0.00718552	0.0724616	0.40487	0.348837							Ter	Trp	FALSE		4	0	0	0	0	0	0	1	0	0	0	3	0	0	0	0	0	0	0	0	0	0	0	0	0	0	0	0	0	0	0	0	0	0	0	0	0	0	0	0	0	0	0	0	0	0	0	0	0	0	0	0	0	0	0	0	0	0	0	0	0	0	0	0	0	0	22.97	FALSE	FALSE	FALSE	689	0.034
HBS1Lp.Arg519Gln	HBS1L	0.0337254	0.0207943	0.00784809	0.0686905					0.339559	0.339559	0.0239288	0.0191957	Gln	Arg	FALSE		4	0	0	1	0	0	2	0	0	0	0	0	0	0	0	0	0	0	0	0	0	0	0	0	0	0	0	0	0	0	0	0	1	0	0	0	0	0	0	0	0	0	0	0	0	0	0	0	0	0	0	0	0	0	0	0	0	0	0	0	0	0	0	0	0	0	23.96	FALSE	FALSE	FALSE	689	0.034
OR10H2p.Arg122His	OR10H2	0.0337214	0.0259929	0.00556796	0.0685472							0.0486089	0.0479893	His	Arg	TRUE		5	0	0	1	0	1	0	0	1	0	0	0	0	0	0	0	0	0	0	0	0	0	0	1	0	0	0	0	0	0	0	0	0	0	0	0	0	0	0	0	0	0	0	0	0	0	0	0	0	0	1	0	0	0	0	0	0	0	0	0	0	0	0	0	0	0	33.35	FALSE	FALSE	FALSE	689	0.034
ARHGAP35p.Arg529Ter	ARHGAP35	0.0336984	0.0259929	0.00554213	0.0673968			0.0965712	0.0569801	0.169779	0.169779	0.0239667	0.0287936	Ter	Arg	FALSE	1	5	0	0	0	0	0	1	0	3	0	1	0	0	0	0	0	0	0	0	0	0	0	0	0	0	0	0	0	0	0	0	0	0	0	0	0	0	0	0	0	0	0	0	0	0	0	0	0	0	0	0	0	0	0	0	0	0	0	0	0	0	0	0	0	0	0	36.08	TRUE	FALSE	FALSE	688	0.034
E2F7p.Arg185His	E2F7	0.0336969	0.0311915	0.00809641	0.0669499							0.0485736	0.0575871	His	Arg	TRUE		6	0	0	2	0	0	0	0	2	0	0	0	0	0	0	0	2	0	0	0	0	0	0	0	0	0	0	0	0	0	0	0	0	0	0	0	0	0	0	0	0	0	0	0	0	0	0	0	0	0	0	0	0	0	0	0	0	0	0	0	0	0	0	0	0	0	48.24	FALSE	FALSE	FALSE	688	0.034
GDF6p.Arg44Gln	GDF6	0.0336969	0.0311915	0.00809641	0.0650616							0.0485736	0.0575871	Gln	Arg	FALSE		6	0	0	2	0	0	0	0	2	0	0	0	0	0	0	0	2	0	0	0	0	0	0	0	0	0	0	0	0	0	0	0	0	0	0	0	0	0	0	0	0	0	0	0	0	0	0	0	0	0	0	0	0	0	0	0	0	0	0	0	0	0	0	0	0	0	49.06	FALSE	FALSE	FALSE	688	0.034
LMX1Ap.Ala102Thr	LMX1A	0.0336969	0.0311915	0.00809641	0.0663729							0.0485736	0.0575871	Thr	Ala	TRUE		6	0	0	2	0	0	0	0	2	0	0	0	0	0	0	0	2	0	0	0	0	0	0	0	0	0	0	0	0	0	0	0	0	0	0	0	0	0	0	0	0	0	0	0	0	0	0	0	0	0	0	0	0	0	0	0	0	0	0	0	0	0	0	0	0	0	48.48	FALSE	FALSE	FALSE	688	0.034
TMEM53p.Glu221Lys	TMEM53	0.0336969	0.0311915	0.00809641	0.0671876							0.0485736	0.0575871	Lys	Glu	TRUE		6	0	0	2	0	0	0	0	2	0	0	0	0	0	0	0	2	0	0	0	0	0	0	0	0	0	0	0	0	0	0	0	0	0	0	0	0	0	0	0	0	0	0	0	0	0	0	0	0	0	0	0	0	0	0	0	0	0	0	0	0	0	0	0	0	0	48	FALSE	FALSE	FALSE	688	0.034
SLC12A5p.Val390Met	SLC12A5	0.0336956	0.0259929	0.00554213	0.0688901							0.0485717	0.0479893	Met	Val	FALSE		5	0	0	1	0	1	0	0	2	0	0	0	0	0	0	0	0	0	0	0	0	0	0	1	0	0	0	0	0	0	0	0	0	0	0	0	0	0	0	0	0	0	0	0	0	0	0	0	0	0	0	0	0	0	0	0	0	0	0	0	0	0	0	0	0	0	34.23	FALSE	FALSE	FALSE	688	0.034
SCN11Ap.Ala1157Val	SCN11A	0.0336906	0.0207943	0.00492867	0.0717958							0.0414599	0.0287936	Val	Ala	FALSE		4	0	0	1	0	1	0	0	0	1	0	0	0	0	0	0	0	0	0	0	0	0	0	0	0	0	0	0	0	0	0	0	0	0	0	1	0	0	0	0	0	0	0	0	0	0	0	0	0	0	0	0	0	0	0	0	0	0	0	0	0	0	0	0	0	0	27.04	FALSE	FALSE	FALSE	688	0.034
NPHS2p.Leu235Phe	NPHS2	0.0336839	0.0207943	0.00554213	0.0724557	0.134957	0.116279					0.038197	0.0287936	Phe	Leu	FALSE		4	0	1	0	0	1	0	0	1	0	0	1	0	0	0	0	0	0	0	0	0	0	0	0	0	0	0	0	0	0	0	0	0	0	0	0	0	0	0	0	0	0	0	0	0	0	0	0	0	0	0	0	0	0	0	0	0	0	0	0	0	0	0	0	0	0	23.82	FALSE	FALSE	FALSE	688	0.034
RGS7BPp.Arg153Gln	RGS7BP	0.0336839	0.0207943	0.00554213	0.0714877	0.134957	0.116279					0.038197	0.0287936	Gln	Arg	FALSE		4	0	1	0	0	1	0	0	1	0	0	1	0	0	0	0	0	0	0	0	0	0	0	0	0	0	0	0	0	0	0	0	0	0	0	0	0	0	0	0	0	0	0	0	0	0	0	0	0	0	0	0	0	0	0	0	0	0	0	0	0	0	0	0	0	0	22.89	FALSE	FALSE	FALSE	688	0.034
TM9SF4p.Ser226Leu	TM9SF4	0.0336839	0.0207943	0.00554213	0.0720015	0.134957	0.116279					0.038197	0.0287936	Leu	Ser	FALSE		4	0	1	0	0	1	0	0	1	0	0	1	0	0	0	0	0	0	0	0	0	0	0	0	0	0	0	0	0	0	0	0	0	0	0	0	0	0	0	0	0	0	0	0	0	0	0	0	0	0	0	0	0	0	0	0	0	0	0	0	0	0	0	0	0	0	23.28	FALSE	FALSE	FALSE	688	0.034
FGF3p.Arg104Gln	FGF3	0.0336772	0.0311915	0.00813685	0.0670187	0.134957	0.116279			0.169779	0.169779	0.0258445	0.0383914	Gln	Arg	FALSE		6	0	0	1	0	0	1	0	0	0	0	1	0	1	0	0	2	0	0	0	0	0	0	0	0	0	0	0	0	0	0	0	0	0	0	0	0	0	0	0	0	0	0	0	0	0	0	0	0	0	0	0	0	0	0	0	0	0	0	0	0	0	0	0	0	0	47.56	FALSE	FALSE	FALSE	688	0.034
GRXCR1p.Arg147Cys	GRXCR1	0.0336708	0.0259929	0.00718552	0.0673415	0.539827	0.465116							Cys	Arg	TRUE		5	0	0	0	0	0	0	0	0	0	0	4	0	0	0	0	0	0	0	0	0	0	0	0	0	0	0	0	0	0	0	0	0	0	0	1	0	0	0	0	0	0	0	0	0	0	0	0	0	0	0	0	0	0	0	0	0	0	0	0	0	0	0	0	0	0	29.31	FALSE	FALSE	FALSE	688	0.034
WDR49p.Arg679Gln	WDR49	0.0336708	0.0259929	0.00718552	0.0650847	0.539827	0.465116							Gln	Arg	FALSE		5	0	0	0	0	0	0	0	0	0	0	4	0	0	0	0	0	0	0	0	0	0	0	0	0	0	0	0	0	0	0	0	0	0	0	1	0	0	0	0	0	0	0	0	0	0	0	0	0	0	0	0	0	0	0	0	0	0	0	0	0	0	0	0	0	0	29.37	FALSE	FALSE	FALSE	688	0.034
CD38p.Ser264Leu	CD38	0.0336636	0.0259929	0.00554213	0.0674755							0.0485256	0.0479893	Leu	Ser	FALSE		5	0	0	1	0	0	0	0	2	1	0	0	0	1	0	0	0	0	0	0	0	0	0	0	0	0	0	0	0	0	0	0	0	0	0	0	0	0	0	0	0	0	0	0	0	0	0	0	0	0	0	0	0	0	0	0	0	0	0	0	0	0	0	0	0	0	34.14	FALSE	FALSE	FALSE	687	0.034
EPHA4p.Arg728Cys	EPHA4	0.0336636	0.0259929	0.00554213	0.0678146							0.0485256	0.0479893	Cys	Arg	TRUE		5	0	0	1	0	0	0	0	2	1	0	0	0	1	0	0	0	0	0	0	0	0	0	0	0	0	0	0	0	0	0	0	0	0	0	0	0	0	0	0	0	0	0	0	0	0	0	0	0	0	0	0	0	0	0	0	0	0	0	0	0	0	0	0	0	0	33.96	FALSE	FALSE	FALSE	687	0.034
NMT2p.Arg352Ter	NMT2	0.0336636	0.0259929	0.00554213	0.068653							0.0485256	0.0479893	Ter	Arg	FALSE		5	0	0	1	0	0	0	0	2	1	0	0	0	1	0	0	0	0	0	0	0	0	0	0	0	0	0	0	0	0	0	0	0	0	0	0	0	0	0	0	0	0	0	0	0	0	0	0	0	0	0	0	0	0	0	0	0	0	0	0	0	0	0	0	0	0	34	FALSE	FALSE	FALSE	687	0.034
CSMD3p.Arg2231Gln	CSMD3	0.0336577	0.0207943	0.00554213	0.0723098	0.134957	0.116279					0.0206048	0.0191957	Gln	Arg	FALSE	2	4	0	0	1	0	0	0	1	1	0	0	1	0	0	0	0	0	0	0	0	0	0	0	0	0	0	0	0	0	0	0	0	0	0	0	0	0	0	0	0	0	0	0	0	0	0	0	0	0	0	0	0	0	0	0	0	0	0	0	0	0	0	0	0	0	0	23.54	FALSE	FALSE	FALSE	687	0.034
KIAA1211p.Ser819Leu	KIAA1211	0.033656	0.0207943	0.0046293	0.070745			0.0525369	0.0569801	0.169779	0.169779	0.0294986	0.0191957	Leu	Ser	FALSE		4	0	1	0	0	0	1	0	0	1	0	0	0	0	0	1	0	0	0	0	0	0	0	0	0	0	0	0	0	0	0	0	0	0	0	0	0	0	0	0	0	0	0	0	0	0	0	0	0	0	0	0	0	0	0	0	0	0	0	0	0	0	0	0	0	0	26.47	FALSE	FALSE	FALSE	687	0.034
STAT4p.Arg400Ter	STAT4	0.0336484	0.0259929	0.00554213	0.069794							0.0485037	0.0479893	Ter	Arg	FALSE		5	0	0	0	0	1	0	0	2	1	0	0	0	0	0	0	1	0	0	0	0	0	0	0	0	0	0	0	0	0	0	0	0	0	0	0	0	0	0	0	0	0	0	0	0	0	0	0	0	0	0	0	0	0	0	0	0	0	0	0	0	0	0	0	0	0	35.13	FALSE	FALSE	FALSE	687	0.034
SPTA1p.Arg891Ter	SPTA1	0.0336474	0.0363901	0.00698714	0.0707676			0.0341219	0.0569801			0.038197	0.0287936	Ter	Arg	FALSE		7	0	1	0	0	1	0	0	1	0	0	0	0	0	0	0	0	0	0	0	0	0	0	0	0	0	0	0	0	2	0	0	0	0	0	0	0	0	0	0	1	0	0	0	0	0	0	0	0	0	0	0	0	1	0	0	0	0	0	0	0	0	0	0	0	0	59.25	FALSE	FALSE	FALSE	687	0.034
ATP1A2p.Arg510His	ATP1A2	0.033643	0.0259929	0.00662271	0.0691727			0.0965712	0.0569801			0.0362297	0.0383914	His	Arg	TRUE		5	0	0	1	0	0	0	0	0	1	1	0	0	1	0	0	1	0	0	0	0	0	0	0	0	0	0	0	0	0	0	0	0	0	0	0	0	0	0	0	0	0	0	0	0	0	0	0	0	0	0	0	0	0	0	0	0	0	0	0	0	0	0	0	0	0	34.18	FALSE	FALSE	FALSE	687	0.034
CTNNA2p.Asn426Lys	CTNNA2	0.0336407	0.0207943	0.0046293	0.0711615			0.149108	0.11396			0.0295534	0.0191957	Lys	Asn	TRUE	2	4	0	0	0	0	2	0	0	0	0	1	0	0	0	0	1	0	0	0	0	0	0	0	0	0	0	0	0	0	0	0	0	0	0	0	0	0	0	0	0	0	0	0	0	0	0	0	0	0	0	0	0	0	0	0	0	0	0	0	0	0	0	0	0	0	0	27.51	FALSE	FALSE	FALSE	687	0.034
CPED1p.His1002Tyr	CPED1	0.0336389	0.0207943	0.00718552	0.0709436	0.269913	0.232558			0.169779	0.169779	0.0154314	0.00959785	Tyr	His	TRUE		4	0	1	0	0	0	1	0	0	0	0	2	0	0	0	0	0	0	0	0	0	0	0	0	0	0	0	0	0	0	0	0	0	0	0	0	0	0	0	0	0	0	0	0	0	0	0	0	0	0	0	0	0	0	0	0	0	0	0	0	0	0	0	0	0	0	23.52	FALSE	FALSE	FALSE	687	0.034
KIAA0825p.Glu55Lys	KIAA0825	0.0336389	0.0207943	0.00718552	0.0706549	0.269913	0.232558			0.169779	0.169779	0.0154314	0.00959785	Lys	Glu	TRUE		4	0	1	0	0	0	1	0	0	0	0	2	0	0	0	0	0	0	0	0	0	0	0	0	0	0	0	0	0	0	0	0	0	0	0	0	0	0	0	0	0	0	0	0	0	0	0	0	0	0	0	0	0	0	0	0	0	0	0	0	0	0	0	0	0	0	23.31	FALSE	FALSE	FALSE	687	0.034
SLC6A15p.Arg640Cys	SLC6A15	0.0336389	0.0207943	0.00718552	0.0701898	0.269913	0.232558			0.169779	0.169779	0.0154314	0.00959785	Cys	Arg	TRUE		4	0	1	0	0	0	1	0	0	0	0	2	0	0	0	0	0	0	0	0	0	0	0	0	0	0	0	0	0	0	0	0	0	0	0	0	0	0	0	0	0	0	0	0	0	0	0	0	0	0	0	0	0	0	0	0	0	0	0	0	0	0	0	0	0	0	22.79	FALSE	FALSE	FALSE	687	0.034
ZNF479p.Lys438Thr	ZNF479	0.0336389	0.0207943	0.00718552	0.0721745	0.269913	0.232558			0.169779	0.169779	0.0154314	0.00959785	Thr	Lys	TRUE	2	4	0	1	0	0	0	1	0	0	0	0	2	0	0	0	0	0	0	0	0	0	0	0	0	0	0	0	0	0	0	0	0	0	0	0	0	0	0	0	0	0	0	0	0	0	0	0	0	0	0	0	0	0	0	0	0	0	0	0	0	0	0	0	0	0	0	22.36	FALSE	FALSE	FALSE	687	0.034
UBR5p.Arg23Gly	UBR5	0.0336225	0.0207943	0.00554213	0.0714617					0.169779	0.169779	0.0361234	0.0287936	Gly	Arg	FALSE	1	4	0	0	0	0	0	1	0	1	2	0	0	0	0	0	0	0	0	0	0	0	0	0	0	0	0	0	0	0	0	0	0	0	0	0	0	0	0	0	0	0	0	0	0	0	0	0	0	0	0	0	0	0	0	0	0	0	0	0	0	0	0	0	0	0	0	25.13	FALSE	FALSE	FALSE	687	0.034
CRIPAKp.Pro111Arg	CRIPAK	0.0336146	0.0207943	0.0046293	0.0747779			0.105074	0.11396					Arg	Pro	TRUE		4	0	0	0	0	0	0	2	0	0	0	0	0	0	0	2	0	0	0	0	0	0	0	0	0	0	0	0	0	0	0	0	0	0	0	0	0	0	0	0	0	0	0	0	0	0	0	0	0	0	0	0	0	0	0	0	0	0	0	0	0	0	0	0	0	0	23.73	FALSE	FALSE	FALSE	686	0.034
CYP1A2p.Arg137Trp	CYP1A2	0.0336138	0.0259929	0.00554213	0.0699089							0.0484538	0.0479893	Trp	Arg	FALSE		5	1	0	0	0	2	0	0	2	0	0	0	0	0	0	0	0	0	0	0	0	0	0	0	0	0	0	0	0	0	0	0	0	0	0	0	0	0	0	0	0	0	0	0	0	0	0	0	0	0	0	0	0	0	0	0	0	0	0	0	0	0	0	0	0	0	33.84	FALSE	FALSE	FALSE	686	0.034
KCNQ2p.Ala707Thr	KCNQ2	0.0336135	0.0207943	0.00425129	0.0717277							0.0313601	0.0287936	Thr	Ala	TRUE		4	0	0	2	0	0	0	0	0	0	0	0	0	0	0	0	0	0	0	0	0	0	0	0	0	0	0	0	1	0	0	0	0	0	0	0	0	0	0	0	0	0	0	0	0	0	0	0	0	0	0	0	0	0	0	0	1	0	0	0	0	0	0	0	0	0	26.02	FALSE	FALSE	FALSE	686	0.034
BROXp.Arg85Gln	BROX	0.033613	0.0103972	0	0.0886611			0.243261	0.0569801					Gln	Arg	FALSE		2	0	0	0	0	0	0	1	0	0	0	0	0	0	0	0	0	0	0	0	0	0	0	0	0	0	0	0	0	0	1	0	0	0	0	0	0	0	0	0	0	0	0	0	0	0	0	0	0	0	0	0	0	0	0	0	0	0	0	0	0	0	0	0	0	0	13.75	FALSE	FALSE	FALSE	686	0.034
PAXIP1p.Gln485Ter	PAXIP1	0.033613	0.0103972	0	0.0886611			0.243261	0.0569801					Ter	Gln	FALSE		2	0	0	0	0	0	0	1	0	0	0	0	0	0	0	0	0	0	0	0	0	0	0	0	0	0	0	0	0	0	1	0	0	0	0	0	0	0	0	0	0	0	0	0	0	0	0	0	0	0	0	0	0	0	0	0	0	0	0	0	0	0	0	0	0	0	14.11	FALSE	FALSE	FALSE	686	0.034
TRPM6p.Val1393Ile	TRPM6	0.033613	0.0103972	0	0.0886611			0.243261	0.0569801					Ile	Val	FALSE		2	0	0	0	0	0	0	1	0	0	0	0	0	0	0	0	0	0	0	0	0	0	0	0	0	0	0	0	0	0	1	0	0	0	0	0	0	0	0	0	0	0	0	0	0	0	0	0	0	0	0	0	0	0	0	0	0	0	0	0	0	0	0	0	0	0	13.95	FALSE	FALSE	FALSE	686	0.034
YARS2p.Gly191Val	YARS2	0.033613	0.0103972	0	0.0886611			0.243261	0.0569801					Val	Gly	FALSE		2	0	0	0	0	0	0	1	0	0	0	0	0	0	0	0	0	0	0	0	0	0	0	0	0	0	0	0	0	0	1	0	0	0	0	0	0	0	0	0	0	0	0	0	0	0	0	0	0	0	0	0	0	0	0	0	0	0	0	0	0	0	0	0	0	0	13.83	FALSE	FALSE	FALSE	686	0.034
ZNF23p.Arg412Ile	ZNF23	0.0336059	0.0259929	0.00599107	0.0682352					0.169779	0.169779	0.0332208	0.0287936	Ile	Arg	FALSE		5	0	0	2	0	0	1	0	1	0	0	0	0	0	0	0	0	0	0	0	0	0	0	0	0	0	0	0	0	1	0	0	0	0	0	0	0	0	0	0	0	0	0	0	0	0	0	0	0	0	0	0	0	0	0	0	0	0	0	0	0	0	0	0	0	0	33.52	FALSE	FALSE	FALSE	686	0.034
OR2D2p.Arg122Cys	OR2D2	0.0335939	0.0259929	0.00718552	0.0671878	0.269913	0.232558					0.0206048	0.0191957	Cys	Arg	TRUE		5	0	0	1	0	0	0	0	1	0	0	2	0	0	0	0	0	0	0	0	0	0	0	0	0	0	0	0	0	0	0	0	0	0	0	1	0	0	0	0	0	0	0	0	0	0	0	0	0	0	0	0	0	0	0	0	0	0	0	0	0	0	0	0	0	0	33.13	FALSE	FALSE	FALSE	686	0.034
PCDHGA8p.Ser336Leu	PCDHGA8	0.0335939	0.0259929	0.00718552	0.0670355	0.269913	0.232558					0.0206048	0.0191957	Leu	Ser	FALSE		5	0	0	1	0	0	0	0	1	0	0	2	0	0	0	0	0	0	0	0	0	0	0	0	0	0	0	0	0	0	0	0	0	0	0	1	0	0	0	0	0	0	0	0	0	0	0	0	0	0	0	0	0	0	0	0	0	0	0	0	0	0	0	0	0	0	33.09	FALSE	FALSE	FALSE	686	0.034
FMODp.Arg274Trp	FMOD	0.0335915	0.0259929	0.00718552	0.068087	0.134957	0.116279	0.111285	0.11396			0.0239288	0.0191957	Trp	Arg	FALSE		5	0	0	1	0	0	0	0	0	0	1	1	0	0	0	0	0	0	0	0	0	0	0	0	0	0	1	0	0	0	0	0	1	0	0	0	0	0	0	0	0	0	0	0	0	0	0	0	0	0	0	0	0	0	0	0	0	0	0	0	0	0	0	0	0	0	36.61	FALSE	FALSE	FALSE	686	0.034
FOLH1p.Ala643Ser	FOLH1	0.0335884	0.0155958	0	0.077882							0.0308627	0.0191957	Ser	Ala	TRUE		3	0	2	0	0	0	0	1	0	0	0	0	0	0	0	0	0	0	0	0	0	0	0	0	0	0	0	0	0	0	0	0	0	0	0	0	0	0	0	0	0	0	0	0	0	0	0	0	0	0	0	0	0	0	0	0	0	0	0	0	0	0	0	0	0	0	19.62	FALSE	FALSE	FALSE	686	0.034
ITKp.Arg29Leu	ITK	0.0335884	0.0155958	0	0.077882							0.0308627	0.0191957	Leu	Arg	FALSE	1	3	0	2	0	0	0	0	1	0	0	0	0	0	0	0	0	0	0	0	0	0	0	0	0	0	0	0	0	0	0	0	0	0	0	0	0	0	0	0	0	0	0	0	0	0	0	0	0	0	0	0	0	0	0	0	0	0	0	0	0	0	0	0	0	0	0	19.93	FALSE	FALSE	FALSE	686	0.034
KCNN3p.Arg362Cys	KCNN3	0.0335884	0.0155958	0	0.077882							0.0308627	0.0191957	Cys	Arg	TRUE		3	0	2	0	0	0	0	1	0	0	0	0	0	0	0	0	0	0	0	0	0	0	0	0	0	0	0	0	0	0	0	0	0	0	0	0	0	0	0	0	0	0	0	0	0	0	0	0	0	0	0	0	0	0	0	0	0	0	0	0	0	0	0	0	0	0	20.15	FALSE	FALSE	FALSE	686	0.034
OR9A2p.Arg289Trp	OR9A2	0.0335884	0.0155958	0	0.077882							0.0308627	0.0191957	Trp	Arg	FALSE		3	0	2	0	0	0	0	1	0	0	0	0	0	0	0	0	0	0	0	0	0	0	0	0	0	0	0	0	0	0	0	0	0	0	0	0	0	0	0	0	0	0	0	0	0	0	0	0	0	0	0	0	0	0	0	0	0	0	0	0	0	0	0	0	0	0	20.59	FALSE	FALSE	FALSE	686	0.034
PRR15p.Pro124His	PRR15	0.0335884	0.0155958	0	0.077882							0.0308627	0.0191957	His	Pro	TRUE		3	0	2	0	0	0	0	1	0	0	0	0	0	0	0	0	0	0	0	0	0	0	0	0	0	0	0	0	0	0	0	0	0	0	0	0	0	0	0	0	0	0	0	0	0	0	0	0	0	0	0	0	0	0	0	0	0	0	0	0	0	0	0	0	0	0	19.28	FALSE	FALSE	FALSE	686	0.034
CANT1p.Pro245Gln	CANT1	0.0335856	0.0207943	0.00718552	0.0712959	0.269913	0.232558	0.0965712	0.0569801			0.0154314	0.00959785	Gln	Pro	FALSE	1	4	0	1	0	0	0	0	0	0	0	1	2	0	0	0	0	0	0	0	0	0	0	0	0	0	0	0	0	0	0	0	0	0	0	0	0	0	0	0	0	0	0	0	0	0	0	0	0	0	0	0	0	0	0	0	0	0	0	0	0	0	0	0	0	0	0	22.74	FALSE	FALSE	FALSE	686	0.034
CPPED1p.Gly156Trp	CPPED1	0.0335856	0.0207943	0.00718552	0.0708371	0.269913	0.232558	0.0965712	0.0569801			0.0154314	0.00959785	Trp	Gly	FALSE		4	0	1	0	0	0	0	0	0	0	1	2	0	0	0	0	0	0	0	0	0	0	0	0	0	0	0	0	0	0	0	0	0	0	0	0	0	0	0	0	0	0	0	0	0	0	0	0	0	0	0	0	0	0	0	0	0	0	0	0	0	0	0	0	0	0	23.59	FALSE	FALSE	FALSE	686	0.034
MIB1p.Gln182Ter	MIB1	0.0335856	0.0207943	0.00718552	0.069819	0.269913	0.232558	0.0965712	0.0569801			0.0154314	0.00959785	Ter	Gln	FALSE		4	0	1	0	0	0	0	0	0	0	1	2	0	0	0	0	0	0	0	0	0	0	0	0	0	0	0	0	0	0	0	0	0	0	0	0	0	0	0	0	0	0	0	0	0	0	0	0	0	0	0	0	0	0	0	0	0	0	0	0	0	0	0	0	0	0	23.01	FALSE	FALSE	FALSE	686	0.034
OR5H15p.Ser312Leu	OR5H15	0.0335856	0.0207943	0.00718552	0.0706909	0.269913	0.232558	0.0965712	0.0569801			0.0154314	0.00959785	Leu	Ser	FALSE		4	0	1	0	0	0	0	0	0	0	1	2	0	0	0	0	0	0	0	0	0	0	0	0	0	0	0	0	0	0	0	0	0	0	0	0	0	0	0	0	0	0	0	0	0	0	0	0	0	0	0	0	0	0	0	0	0	0	0	0	0	0	0	0	0	0	22.46	FALSE	FALSE	FALSE	686	0.034
PPP1R13Lp.Gly761Trp	PPP1R13L	0.0335856	0.0207943	0.00718552	0.0706909	0.269913	0.232558	0.0965712	0.0569801			0.0154314	0.00959785	Trp	Gly	FALSE		4	0	1	0	0	0	0	0	0	0	1	2	0	0	0	0	0	0	0	0	0	0	0	0	0	0	0	0	0	0	0	0	0	0	0	0	0	0	0	0	0	0	0	0	0	0	0	0	0	0	0	0	0	0	0	0	0	0	0	0	0	0	0	0	0	0	23.43	FALSE	FALSE	FALSE	686	0.034
FNDC4p.Arg136Gln	FNDC4	0.0335833	0.0259929	0.00554213	0.0707117							0.0455312	0.0383914	Gln	Arg	FALSE		5	0	0	0	0	2	0	0	2	0	0	0	0	0	0	0	0	0	0	0	0	0	0	0	0	0	0	0	0	1	0	0	0	0	0	0	0	0	0	0	0	0	0	0	0	0	0	0	0	0	0	0	0	0	0	0	0	0	0	0	0	0	0	0	0	0	34.21	FALSE	FALSE	FALSE	686	0.034
ALBp.Ser294Leu	ALB	0.0335737	0.0259929	0.00731761	0.0685819	0.134957	0.116279					0.0378478	0.0287936	Leu	Ser	FALSE		5	0	0	3	0	0	0	0	0	0	0	1	0	0	0	0	0	0	0	0	0	0	0	0	1	0	0	0	0	0	0	0	0	0	0	0	0	0	0	0	0	0	0	0	0	0	0	0	0	0	0	0	0	0	0	0	0	0	0	0	0	0	0	0	0	0	35.31	FALSE	FALSE	FALSE	686	0.034
LRRC23p.Arg230Ter	LRRC23	0.0335708	0.0259929	0.00554213	0.0671415	0.134957	0.116279					0.0380339	0.0383914	Ter	Arg	FALSE		5	0	0	0	0	0	0	0	3	1	0	1	0	0	0	0	0	0	0	0	0	0	0	0	0	0	0	0	0	0	0	0	0	0	0	0	0	0	0	0	0	0	0	0	0	0	0	0	0	0	0	0	0	0	0	0	0	0	0	0	0	0	0	0	0	0	32.52	FALSE	FALSE	FALSE	685	0.034
PDZD2p.Glu65Lys	PDZD2	0.0335708	0.0259929	0.00718552	0.0671415	0.134957	0.116279					0.0380339	0.0383914	Lys	Glu	TRUE		5	0	0	0	0	0	0	0	3	1	0	1	0	0	0	0	0	0	0	0	0	0	0	0	0	0	0	0	0	0	0	0	0	0	0	0	0	0	0	0	0	0	0	0	0	0	0	0	0	0	0	0	0	0	0	0	0	0	0	0	0	0	0	0	0	0	32.08	FALSE	FALSE	FALSE	685	0.034
POLHp.Arg81Cys	POLH	0.0335708	0.0259929	0.00554213	0.0674615	0.134957	0.116279					0.0380339	0.0383914	Cys	Arg	TRUE		5	0	0	0	0	0	0	0	3	1	0	1	0	0	0	0	0	0	0	0	0	0	0	0	0	0	0	0	0	0	0	0	0	0	0	0	0	0	0	0	0	0	0	0	0	0	0	0	0	0	0	0	0	0	0	0	0	0	0	0	0	0	0	0	0	0	32.96	FALSE	FALSE	FALSE	685	0.034
SLFN5p.Ser367Leu	SLFN5	0.0335708	0.0259929	0.00554213	0.0662249	0.134957	0.116279					0.0380339	0.0383914	Leu	Ser	FALSE		5	0	0	0	0	0	0	0	3	1	0	1	0	0	0	0	0	0	0	0	0	0	0	0	0	0	0	0	0	0	0	0	0	0	0	0	0	0	0	0	0	0	0	0	0	0	0	0	0	0	0	0	0	0	0	0	0	0	0	0	0	0	0	0	0	0	32.38	FALSE	FALSE	FALSE	685	0.034
TRIM37p.Arg775Ter	TRIM37	0.0335708	0.0259929	0.00554213	0.0675449	0.134957	0.116279					0.0380339	0.0383914	Ter	Arg	FALSE		5	0	0	0	0	0	0	0	3	1	0	1	0	0	0	0	0	0	0	0	0	0	0	0	0	0	0	0	0	0	0	0	0	0	0	0	0	0	0	0	0	0	0	0	0	0	0	0	0	0	0	0	0	0	0	0	0	0	0	0	0	0	0	0	0	0	33.42	FALSE	FALSE	FALSE	685	0.034
RNF43p.Ser607Leu	RNF43	0.0335692	0.0207943	0.00554213	0.0701057			0.0965712	0.0569801			0.0361234	0.0287936	Leu	Ser	FALSE	1	4	0	0	0	0	0	0	0	1	2	1	0	0	0	0	0	0	0	0	0	0	0	0	0	0	0	0	0	0	0	0	0	0	0	0	0	0	0	0	0	0	0	0	0	0	0	0	0	0	0	0	0	0	0	0	0	0	0	0	0	0	0	0	0	0	0	25.3	FALSE	TRUE	FALSE	685	0.034
CYP4V2p.Ser482Leu	CYP4V2	0.033562	0.0207943	0.00554213	0.0714091					0.169779	0.169779	0.0360362	0.0287936	Leu	Ser	FALSE		4	0	1	1	0	0	1	0	1	0	0	0	0	0	0	0	0	0	0	0	0	0	0	0	0	0	0	0	0	0	0	0	0	0	0	0	0	0	0	0	0	0	0	0	0	0	0	0	0	0	0	0	0	0	0	0	0	0	0	0	0	0	0	0	0	0	24.73	FALSE	FALSE	FALSE	685	0.034
RNF17p.Ala28Thr	RNF17	0.033562	0.0207943	0.00554213	0.0708406					0.169779	0.169779	0.0360362	0.0287936	Thr	Ala	TRUE		4	0	1	1	0	0	1	0	1	0	0	0	0	0	0	0	0	0	0	0	0	0	0	0	0	0	0	0	0	0	0	0	0	0	0	0	0	0	0	0	0	0	0	0	0	0	0	0	0	0	0	0	0	0	0	0	0	0	0	0	0	0	0	0	0	0	24.59	FALSE	FALSE	FALSE	685	0.034
KLK9p.Arg65His	KLK9	0.0335389	0.0259929	0.00554213	0.0688185							0.0458367	0.0383914	His	Arg	TRUE		5	0	0	3	0	0	0	0	1	0	0	0	0	0	0	0	0	0	0	1	0	0	0	0	0	0	0	0	0	0	0	0	0	0	0	0	0	0	0	0	0	0	0	0	0	0	0	0	0	0	0	0	0	0	0	0	0	0	0	0	0	0	0	0	0	0	33.54	FALSE	FALSE	FALSE	685	0.034
TTBK1p.Glu11Lys	TTBK1	0.0335255	0.0259929	0.00718552	0.067053	0.269913	0.232558					0.0276108	0.0287936	Lys	Glu	TRUE		5	0	0	1	0	0	0	0	0	0	0	2	0	0	0	0	1	0	0	0	0	0	0	0	0	0	0	0	0	0	0	0	1	0	0	0	0	0	0	0	0	0	0	0	0	0	0	0	0	0	0	0	0	0	0	0	0	0	0	0	0	0	0	0	0	0	35.49	FALSE	FALSE	FALSE	685	0.034
DGKIp.Arg559Gln	DGKI	0.033517	0.0259929	0.00554213	0.067034							0.0412097	0.0383914	Gln	Arg	FALSE		5	0	0	2	0	0	0	0	2	0	0	0	0	0	0	0	0	0	0	0	0	0	0	0	0	0	0	0	0	0	0	0	0	0	0	1	0	0	0	0	0	0	0	0	0	0	0	0	0	0	0	0	0	0	0	0	0	0	0	0	0	0	0	0	0	0	34.14	FALSE	FALSE	FALSE	684	0.033
HOXD4p.Ser5Leu	HOXD4	0.033517	0.0259929	0.00554213	0.0664293							0.0412097	0.0383914	Leu	Ser	FALSE		5	0	0	2	0	0	0	0	2	0	0	0	0	0	0	0	0	0	0	0	0	0	0	0	0	0	0	0	0	0	0	0	0	0	0	1	0	0	0	0	0	0	0	0	0	0	0	0	0	0	0	0	0	0	0	0	0	0	0	0	0	0	0	0	0	0	35.53	FALSE	FALSE	FALSE	684	0.033
MARCH6p.Arg48Gln	MARCH6	0.033517	0.0259929	0.00875204	0.067034							0.0412097	0.0383914	Gln	Arg	FALSE		5	0	0	2	0	0	0	0	2	0	0	0	0	0	0	0	0	0	0	0	0	0	0	0	0	0	0	0	0	0	0	0	0	0	0	1	0	0	0	0	0	0	0	0	0	0	0	0	0	0	0	0	0	0	0	0	0	0	0	0	0	0	0	0	0	0	34.35	FALSE	FALSE	FALSE	684	0.033
MTHFD1p.Arg889Cys	MTHFD1	0.033517	0.0259929	0.00554213	0.0676541							0.0412097	0.0383914	Cys	Arg	TRUE		5	0	0	2	0	0	0	0	2	0	0	0	0	0	0	0	0	0	0	0	0	0	0	0	0	0	0	0	0	0	0	0	0	0	0	1	0	0	0	0	0	0	0	0	0	0	0	0	0	0	0	0	0	0	0	0	0	0	0	0	0	0	0	0	0	0	34.93	FALSE	FALSE	FALSE	684	0.033
SMC4p.Arg705Cys	SMC4	0.033517	0.0259929	0.00554213	0.0676475							0.0412097	0.0383914	Cys	Arg	TRUE		5	0	0	2	0	0	0	0	2	0	0	0	0	0	0	0	0	0	0	0	0	0	0	0	0	0	0	0	0	0	0	0	0	0	0	1	0	0	0	0	0	0	0	0	0	0	0	0	0	0	0	0	0	0	0	0	0	0	0	0	0	0	0	0	0	0	33.62	FALSE	FALSE	FALSE	684	0.033
TFAP2Ap.Glu311Lys	TFAP2A	0.033517	0.0259929	0.00554213	0.0664206							0.0412097	0.0383914	Lys	Glu	TRUE		5	0	0	2	0	0	0	0	2	0	0	0	0	0	0	0	0	0	0	0	0	0	0	0	0	0	0	0	0	0	0	0	0	0	0	1	0	0	0	0	0	0	0	0	0	0	0	0	0	0	0	0	0	0	0	0	0	0	0	0	0	0	0	0	0	0	34.76	FALSE	FALSE	FALSE	684	0.033
TRPC1p.Arg148Gln	TRPC1	0.033517	0.0259929	0.00554213	0.0664206							0.0412097	0.0383914	Gln	Arg	FALSE		5	0	0	2	0	0	0	0	2	0	0	0	0	0	0	0	0	0	0	0	0	0	0	0	0	0	0	0	0	0	0	0	0	0	0	1	0	0	0	0	0	0	0	0	0	0	0	0	0	0	0	0	0	0	0	0	0	0	0	0	0	0	0	0	0	0	34.76	FALSE	FALSE	FALSE	684	0.033
ZNF789p.Arg361Ile	ZNF789	0.033517	0.0259929	0.00554213	0.067034							0.0412097	0.0383914	Ile	Arg	FALSE		5	0	0	2	0	0	0	0	2	0	0	0	0	0	0	0	0	0	0	0	0	0	0	0	0	0	0	0	0	0	0	0	0	0	0	1	0	0	0	0	0	0	0	0	0	0	0	0	0	0	0	0	0	0	0	0	0	0	0	0	0	0	0	0	0	0	33.43	FALSE	FALSE	FALSE	684	0.033
ARHGAP36p.Arg267Cys	ARHGAP36	0.0335087	0.0207943	0.00554213	0.0711664			0.0965712	0.0569801			0.0360362	0.0287936	Cys	Arg	TRUE		4	0	1	1	0	0	0	0	1	0	1	0	0	0	0	0	0	0	0	0	0	0	0	0	0	0	0	0	0	0	0	0	0	0	0	0	0	0	0	0	0	0	0	0	0	0	0	0	0	0	0	0	0	0	0	0	0	0	0	0	0	0	0	0	0	0	25.36	FALSE	FALSE	FALSE	684	0.033
PIWIL1p.Arg502Gln	PIWIL1	0.0334933	0.0259929	0.00718552	0.068801	0.269913	0.232558			0.339559	0.339559			Gln	Arg	FALSE		5	0	0	0	0	0	2	0	0	0	0	2	0	0	0	0	0	0	0	0	0	0	0	0	0	0	0	0	0	1	0	0	0	0	0	0	0	0	0	0	0	0	0	0	0	0	0	0	0	0	0	0	0	0	0	0	0	0	0	0	0	0	0	0	0	0	34.38	FALSE	FALSE	FALSE	684	0.033
CCDC135p.Ala612Thr	CCDC135	0.0334869	0.0311915	0.00766286	0.0671633			0.0965712	0.0569801	0.169779	0.169779	0.0236618	0.0383914	Thr	Ala	TRUE		6	0	0	1	0	0	1	0	0	0	1	0	0	0	0	0	3	0	0	0	0	0	0	0	0	0	0	0	0	0	0	0	0	0	0	0	0	0	0	0	0	0	0	0	0	0	0	0	0	0	0	0	0	0	0	0	0	0	0	0	0	0	0	0	0	0	49.43	FALSE	FALSE	FALSE	684	0.033
ASB5p.Arg302Gln	ASB5	0.0334748	0.0311915	0.00809641	0.0643954							0.0482535	0.0575871	Gln	Arg	FALSE		6	0	0	1	0	0	0	0	4	0	0	0	0	0	0	0	1	0	0	0	0	0	0	0	0	0	0	0	0	0	0	0	0	0	0	0	0	0	0	0	0	0	0	0	0	0	0	0	0	0	0	0	0	0	0	0	0	0	0	0	0	0	0	0	0	0	49.66	FALSE	FALSE	FALSE	684	0.033
CHD1p.Arg1189Gln	CHD1	0.0334748	0.0311915	0.00875204	0.0643954							0.0482535	0.0575871	Gln	Arg	FALSE		6	0	0	1	0	0	0	0	4	0	0	0	0	0	0	0	1	0	0	0	0	0	0	0	0	0	0	0	0	0	0	0	0	0	0	0	0	0	0	0	0	0	0	0	0	0	0	0	0	0	0	0	0	0	0	0	0	0	0	0	0	0	0	0	0	0	48.62	FALSE	FALSE	FALSE	684	0.033
EZH2p.Glu745Lys	EZH2	0.0334748	0.0311915	0.00873565	0.0646175							0.0482535	0.0575871	Lys	Glu	TRUE	1	6	0	0	1	0	0	0	0	4	0	0	0	0	0	0	0	1	0	0	0	0	0	0	0	0	0	0	0	0	0	0	0	0	0	0	0	0	0	0	0	0	0	0	0	0	0	0	0	0	0	0	0	0	0	0	0	0	0	0	0	0	0	0	0	0	0	48.86	FALSE	FALSE	FALSE	684	0.033
F10p.Glu117Lys	F10	0.0334748	0.0311915	0.00809641	0.0643954							0.0482535	0.0575871	Lys	Glu	TRUE		6	0	0	1	0	0	0	0	4	0	0	0	0	0	0	0	1	0	0	0	0	0	0	0	0	0	0	0	0	0	0	0	0	0	0	0	0	0	0	0	0	0	0	0	0	0	0	0	0	0	0	0	0	0	0	0	0	0	0	0	0	0	0	0	0	0	49.33	FALSE	FALSE	FALSE	684	0.033
MADDp.Arg1589Ter	MADD	0.0334748	0.0311915	0.00809641	0.0646175							0.0482535	0.0575871	Ter	Arg	FALSE		6	0	0	1	0	0	0	0	4	0	0	0	0	0	0	0	1	0	0	0	0	0	0	0	0	0	0	0	0	0	0	0	0	0	0	0	0	0	0	0	0	0	0	0	0	0	0	0	0	0	0	0	0	0	0	0	0	0	0	0	0	0	0	0	0	0	49.39	FALSE	FALSE	FALSE	684	0.033
PCSK5p.Arg243Ter	PCSK5	0.0334748	0.0311915	0.00809641	0.0643954							0.0482535	0.0575871	Ter	Arg	FALSE		6	0	0	1	0	0	0	0	4	0	0	0	0	0	0	0	1	0	0	0	0	0	0	0	0	0	0	0	0	0	0	0	0	0	0	0	0	0	0	0	0	0	0	0	0	0	0	0	0	0	0	0	0	0	0	0	0	0	0	0	0	0	0	0	0	0	49.73	FALSE	FALSE	FALSE	684	0.033
THNSL2p.Ser222Leu	THNSL2	0.0334587	0.0311915	0.00918254	0.0652486	0.134957	0.116279	0.0525369	0.0569801	0.169779	0.169779	0.0159778	0.0191957	Leu	Ser	FALSE		6	0	0	0	0	0	1	0	2	0	0	1	0	0	0	1	0	0	0	0	0	0	0	0	0	0	0	0	0	1	0	0	0	0	0	0	0	0	0	0	0	0	0	0	0	0	0	0	0	0	0	0	0	0	0	0	0	0	0	0	0	0	0	0	0	0	46.38	FALSE	FALSE	FALSE	683	0.033
NVLp.Arg479Gln	NVL	0.0334533	0.0155958	0	0.0798579							0.0227656	0.0191957	Gln	Arg	FALSE		3	0	0	0	0	1	0	0	1	0	0	0	0	0	0	0	0	0	0	0	0	0	0	0	0	0	0	0	0	0	0	0	0	0	0	0	0	0	0	0	0	0	0	0	1	0	0	0	0	0	0	0	0	0	0	0	0	0	0	0	0	0	0	0	0	0	18.09	FALSE	FALSE	FALSE	683	0.033
ZNF679p.Ser54Phe	ZNF679	0.0334417	0.0207943	0.00718552	0.0684499	0.134957	0.116279					0.0378478	0.0287936	Phe	Ser	FALSE		4	0	0	3	0	0	0	0	0	0	0	1	0	0	0	0	0	0	0	0	0	0	0	0	0	0	0	0	0	0	0	0	0	0	0	0	0	0	0	0	0	0	0	0	0	0	0	0	0	0	0	0	0	0	0	0	0	0	0	0	0	0	0	0	0	0	23.99	FALSE	FALSE	FALSE	683	0.033
ALDH16A1p.Pro669Leu	ALDH16A1	0.0334416	0.0207943	0.00718552	0.0684498	0.134957	0.116279					0.0378478	0.0287936	Leu	Pro	FALSE		4	0	0	3	0	0	0	0	0	0	0	1	0	0	0	0	0	0	0	0	0	0	0	0	0	0	0	0	0	0	0	0	0	0	0	0	0	0	0	0	0	0	0	0	0	0	0	0	0	0	0	0	0	0	0	0	0	0	0	0	0	0	0	0	0	0	23.4	FALSE	FALSE	FALSE	683	0.033
AMER1p.Arg531Ter	AMER1	0.0334416	0.0207943	0.00718552	0.0684498	0.134957	0.116279					0.0378478	0.0287936	Ter	Arg	FALSE	1	4	0	0	3	0	0	0	0	0	0	0	1	0	0	0	0	0	0	0	0	0	0	0	0	0	0	0	0	0	0	0	0	0	0	0	0	0	0	0	0	0	0	0	0	0	0	0	0	0	0	0	0	0	0	0	0	0	0	0	0	0	0	0	0	0	0	23.66	FALSE	TRUE	FALSE	683	0.033
ANKRD50p.Ala728Thr	ANKRD50	0.0334416	0.0207943	0.00718552	0.0684498	0.134957	0.116279					0.0378478	0.0287936	Thr	Ala	TRUE		4	0	0	3	0	0	0	0	0	0	0	1	0	0	0	0	0	0	0	0	0	0	0	0	0	0	0	0	0	0	0	0	0	0	0	0	0	0	0	0	0	0	0	0	0	0	0	0	0	0	0	0	0	0	0	0	0	0	0	0	0	0	0	0	0	0	24.28	FALSE	FALSE	FALSE	683	0.033
ARMC12p.Glu303Lys	ARMC12	0.0334416	0.0207943	0.00718552	0.0684728	0.134957	0.116279					0.0378478	0.0287936	Lys	Glu	TRUE		4	0	0	3	0	0	0	0	0	0	0	1	0	0	0	0	0	0	0	0	0	0	0	0	0	0	0	0	0	0	0	0	0	0	0	0	0	0	0	0	0	0	0	0	0	0	0	0	0	0	0	0	0	0	0	0	0	0	0	0	0	0	0	0	0	0	24.21	FALSE	FALSE	FALSE	683	0.033
C3p.Arg148Trp	C3	0.0334416	0.0207943	0.00718552	0.0684728	0.134957	0.116279					0.0378478	0.0287936	Trp	Arg	FALSE		4	0	0	3	0	0	0	0	0	0	0	1	0	0	0	0	0	0	0	0	0	0	0	0	0	0	0	0	0	0	0	0	0	0	0	0	0	0	0	0	0	0	0	0	0	0	0	0	0	0	0	0	0	0	0	0	0	0	0	0	0	0	0	0	0	0	23.85	FALSE	FALSE	FALSE	683	0.033
CARD11p.Pro1114Ser	CARD11	0.0334416	0.0207943	0.00718552	0.0684498	0.134957	0.116279					0.0378478	0.0287936	Ser	Pro	TRUE	1	4	0	0	3	0	0	0	0	0	0	0	1	0	0	0	0	0	0	0	0	0	0	0	0	0	0	0	0	0	0	0	0	0	0	0	0	0	0	0	0	0	0	0	0	0	0	0	0	0	0	0	0	0	0	0	0	0	0	0	0	0	0	0	0	0	0	23.28	FALSE	FALSE	FALSE	683	0.033
CBX8p.Arg72His	CBX8	0.0334416	0.0207943	0.00718552	0.0684498	0.134957	0.116279					0.0378478	0.0287936	His	Arg	TRUE		4	0	0	3	0	0	0	0	0	0	0	1	0	0	0	0	0	0	0	0	0	0	0	0	0	0	0	0	0	0	0	0	0	0	0	0	0	0	0	0	0	0	0	0	0	0	0	0	0	0	0	0	0	0	0	0	0	0	0	0	0	0	0	0	0	0	23.88	FALSE	FALSE	FALSE	683	0.033
CDH2p.Arg808Gln	CDH2	0.0334416	0.0207943	0.00718552	0.0684498	0.134957	0.116279					0.0378478	0.0287936	Gln	Arg	FALSE		4	0	0	3	0	0	0	0	0	0	0	1	0	0	0	0	0	0	0	0	0	0	0	0	0	0	0	0	0	0	0	0	0	0	0	0	0	0	0	0	0	0	0	0	0	0	0	0	0	0	0	0	0	0	0	0	0	0	0	0	0	0	0	0	0	0	24.25	FALSE	FALSE	FALSE	683	0.033
CNSTp.Arg441His	CNST	0.0334416	0.0207943	0.00718552	0.0684498	0.134957	0.116279					0.0378478	0.0287936	His	Arg	TRUE		4	0	0	3	0	0	0	0	0	0	0	1	0	0	0	0	0	0	0	0	0	0	0	0	0	0	0	0	0	0	0	0	0	0	0	0	0	0	0	0	0	0	0	0	0	0	0	0	0	0	0	0	0	0	0	0	0	0	0	0	0	0	0	0	0	0	22.92	FALSE	FALSE	FALSE	683	0.033
CPA1p.Glu283Lys	CPA1	0.0334416	0.0207943	0.00718552	0.0700163	0.134957	0.116279					0.0378478	0.0287936	Lys	Glu	TRUE		4	0	0	3	0	0	0	0	0	0	0	1	0	0	0	0	0	0	0	0	0	0	0	0	0	0	0	0	0	0	0	0	0	0	0	0	0	0	0	0	0	0	0	0	0	0	0	0	0	0	0	0	0	0	0	0	0	0	0	0	0	0	0	0	0	0	23.62	FALSE	FALSE	FALSE	683	0.033
CPN2p.Glu461Lys	CPN2	0.0334416	0.0207943	0.00718552	0.0684498	0.134957	0.116279					0.0378478	0.0287936	Lys	Glu	TRUE		4	0	0	3	0	0	0	0	0	0	0	1	0	0	0	0	0	0	0	0	0	0	0	0	0	0	0	0	0	0	0	0	0	0	0	0	0	0	0	0	0	0	0	0	0	0	0	0	0	0	0	0	0	0	0	0	0	0	0	0	0	0	0	0	0	0	24.74	FALSE	FALSE	FALSE	683	0.033
CYP39A1p.Arg337Cys	CYP39A1	0.0334416	0.0207943	0.00718552	0.0700163	0.134957	0.116279					0.0378478	0.0287936	Cys	Arg	TRUE		4	0	0	3	0	0	0	0	0	0	0	1	0	0	0	0	0	0	0	0	0	0	0	0	0	0	0	0	0	0	0	0	0	0	0	0	0	0	0	0	0	0	0	0	0	0	0	0	0	0	0	0	0	0	0	0	0	0	0	0	0	0	0	0	0	0	23.44	FALSE	FALSE	FALSE	683	0.033
DEFB136p.Arg31Cys	DEFB136	0.0334416	0.0207943	0.00718552	0.0684498	0.134957	0.116279					0.0378478	0.0287936	Cys	Arg	TRUE		4	0	0	3	0	0	0	0	0	0	0	1	0	0	0	0	0	0	0	0	0	0	0	0	0	0	0	0	0	0	0	0	0	0	0	0	0	0	0	0	0	0	0	0	0	0	0	0	0	0	0	0	0	0	0	0	0	0	0	0	0	0	0	0	0	0	24.03	FALSE	FALSE	FALSE	683	0.033
ERCC6p.Arg612Ter	ERCC6	0.0334416	0.0207943	0.00718552	0.0684498	0.134957	0.116279					0.0378478	0.0287936	Ter	Arg	FALSE		4	0	0	3	0	0	0	0	0	0	0	1	0	0	0	0	0	0	0	0	0	0	0	0	0	0	0	0	0	0	0	0	0	0	0	0	0	0	0	0	0	0	0	0	0	0	0	0	0	0	0	0	0	0	0	0	0	0	0	0	0	0	0	0	0	0	23.88	FALSE	FALSE	FALSE	683	0.033
FAM65Cp.Thr258Met	FAM65C	0.0334416	0.0207943	0.00718552	0.0684498	0.134957	0.116279					0.0378478	0.0287936	Met	Thr	FALSE		4	0	0	3	0	0	0	0	0	0	0	1	0	0	0	0	0	0	0	0	0	0	0	0	0	0	0	0	0	0	0	0	0	0	0	0	0	0	0	0	0	0	0	0	0	0	0	0	0	0	0	0	0	0	0	0	0	0	0	0	0	0	0	0	0	0	24.2	FALSE	FALSE	FALSE	683	0.033
FSCN3p.Asp415Asn	FSCN3	0.0334416	0.0207943	0.00718552	0.0684498	0.134957	0.116279					0.0378478	0.0287936	Asn	Asp	FALSE		4	0	0	3	0	0	0	0	0	0	0	1	0	0	0	0	0	0	0	0	0	0	0	0	0	0	0	0	0	0	0	0	0	0	0	0	0	0	0	0	0	0	0	0	0	0	0	0	0	0	0	0	0	0	0	0	0	0	0	0	0	0	0	0	0	0	23.45	FALSE	FALSE	FALSE	683	0.033
GALNT13p.Arg346Trp	GALNT13	0.0334416	0.0207943	0.00718552	0.0684498	0.134957	0.116279					0.0378478	0.0287936	Trp	Arg	FALSE		4	0	0	3	0	0	0	0	0	0	0	1	0	0	0	0	0	0	0	0	0	0	0	0	0	0	0	0	0	0	0	0	0	0	0	0	0	0	0	0	0	0	0	0	0	0	0	0	0	0	0	0	0	0	0	0	0	0	0	0	0	0	0	0	0	0	24.04	FALSE	FALSE	FALSE	683	0.033
GLRA2p.Arg350Cys	GLRA2	0.0334416	0.0207943	0.00718552	0.0709749	0.134957	0.116279					0.0378478	0.0287936	Cys	Arg	TRUE		4	0	0	3	0	0	0	0	0	0	0	1	0	0	0	0	0	0	0	0	0	0	0	0	0	0	0	0	0	0	0	0	0	0	0	0	0	0	0	0	0	0	0	0	0	0	0	0	0	0	0	0	0	0	0	0	0	0	0	0	0	0	0	0	0	0	23.43	FALSE	FALSE	FALSE	683	0.033
GLRA3p.Arg351Ter	GLRA3	0.0334416	0.0207943	0.00718552	0.0684498	0.134957	0.116279					0.0378478	0.0287936	Ter	Arg	FALSE		4	0	0	3	0	0	0	0	0	0	0	1	0	0	0	0	0	0	0	0	0	0	0	0	0	0	0	0	0	0	0	0	0	0	0	0	0	0	0	0	0	0	0	0	0	0	0	0	0	0	0	0	0	0	0	0	0	0	0	0	0	0	0	0	0	0	23.88	FALSE	FALSE	FALSE	683	0.033
HHIPp.Ala288Thr	HHIP	0.0334416	0.0207943	0.00718552	0.0684498	0.134957	0.116279					0.0378478	0.0287936	Thr	Ala	TRUE		4	0	0	3	0	0	0	0	0	0	0	1	0	0	0	0	0	0	0	0	0	0	0	0	0	0	0	0	0	0	0	0	0	0	0	0	0	0	0	0	0	0	0	0	0	0	0	0	0	0	0	0	0	0	0	0	0	0	0	0	0	0	0	0	0	0	24.07	FALSE	FALSE	FALSE	683	0.033
HTR2Ap.Ser170Leu	HTR2A	0.0334416	0.0207943	0.00718552	0.0684498	0.134957	0.116279					0.0378478	0.0287936	Leu	Ser	FALSE		4	0	0	3	0	0	0	0	0	0	0	1	0	0	0	0	0	0	0	0	0	0	0	0	0	0	0	0	0	0	0	0	0	0	0	0	0	0	0	0	0	0	0	0	0	0	0	0	0	0	0	0	0	0	0	0	0	0	0	0	0	0	0	0	0	0	24.78	FALSE	FALSE	FALSE	683	0.033
ICOSp.Asp64Asn	ICOS	0.0334416	0.0207943	0.00718552	0.0700163	0.134957	0.116279					0.0378478	0.0287936	Asn	Asp	FALSE		4	0	0	3	0	0	0	0	0	0	0	1	0	0	0	0	0	0	0	0	0	0	0	0	0	0	0	0	0	0	0	0	0	0	0	0	0	0	0	0	0	0	0	0	0	0	0	0	0	0	0	0	0	0	0	0	0	0	0	0	0	0	0	0	0	0	23.5	FALSE	FALSE	FALSE	683	0.033
IFI27p.Ala112Val	IFI27	0.0334416	0.0207943	0.00718552	0.0684498	0.134957	0.116279					0.0378478	0.0287936	Val	Ala	FALSE		4	0	0	3	0	0	0	0	0	0	0	1	0	0	0	0	0	0	0	0	0	0	0	0	0	0	0	0	0	0	0	0	0	0	0	0	0	0	0	0	0	0	0	0	0	0	0	0	0	0	0	0	0	0	0	0	0	0	0	0	0	0	0	0	0	0	24.26	FALSE	FALSE	FALSE	683	0.033
ITKp.Arg59Gln	ITK	0.0334416	0.0207943	0.00718552	0.0700163	0.134957	0.116279					0.0378478	0.0287936	Gln	Arg	FALSE	1	4	0	0	3	0	0	0	0	0	0	0	1	0	0	0	0	0	0	0	0	0	0	0	0	0	0	0	0	0	0	0	0	0	0	0	0	0	0	0	0	0	0	0	0	0	0	0	0	0	0	0	0	0	0	0	0	0	0	0	0	0	0	0	0	0	0	23.39	FALSE	FALSE	FALSE	683	0.033
KELp.Arg675Gln	KEL	0.0334416	0.0207943	0.00718552	0.0684728	0.134957	0.116279					0.0378478	0.0287936	Gln	Arg	FALSE		4	0	0	3	0	0	0	0	0	0	0	1	0	0	0	0	0	0	0	0	0	0	0	0	0	0	0	0	0	0	0	0	0	0	0	0	0	0	0	0	0	0	0	0	0	0	0	0	0	0	0	0	0	0	0	0	0	0	0	0	0	0	0	0	0	0	23.71	FALSE	FALSE	FALSE	683	0.033
MAGI1p.Arg1198Cys	MAGI1	0.0334416	0.0207943	0.00718552	0.0684498	0.134957	0.116279					0.0378478	0.0287936	Cys	Arg	TRUE		4	0	0	3	0	0	0	0	0	0	0	1	0	0	0	0	0	0	0	0	0	0	0	0	0	0	0	0	0	0	0	0	0	0	0	0	0	0	0	0	0	0	0	0	0	0	0	0	0	0	0	0	0	0	0	0	0	0	0	0	0	0	0	0	0	0	23.24	FALSE	FALSE	FALSE	683	0.033
NGLY1p.Arg102Cys	NGLY1	0.0334416	0.0207943	0.00718552	0.0700163	0.134957	0.116279					0.0378478	0.0287936	Cys	Arg	TRUE		4	0	0	3	0	0	0	0	0	0	0	1	0	0	0	0	0	0	0	0	0	0	0	0	0	0	0	0	0	0	0	0	0	0	0	0	0	0	0	0	0	0	0	0	0	0	0	0	0	0	0	0	0	0	0	0	0	0	0	0	0	0	0	0	0	0	24.04	FALSE	FALSE	FALSE	683	0.033
PCDHB5p.Val263Ile	PCDHB5	0.0334416	0.0207943	0.00718552	0.0700163	0.134957	0.116279					0.0378478	0.0287936	Ile	Val	FALSE		4	0	0	3	0	0	0	0	0	0	0	1	0	0	0	0	0	0	0	0	0	0	0	0	0	0	0	0	0	0	0	0	0	0	0	0	0	0	0	0	0	0	0	0	0	0	0	0	0	0	0	0	0	0	0	0	0	0	0	0	0	0	0	0	0	0	24.06	FALSE	FALSE	FALSE	683	0.033
PLOD2p.Arg495Gln	PLOD2	0.0334416	0.0207943	0.00718552	0.0684498	0.134957	0.116279					0.0378478	0.0287936	Gln	Arg	FALSE		4	0	0	3	0	0	0	0	0	0	0	1	0	0	0	0	0	0	0	0	0	0	0	0	0	0	0	0	0	0	0	0	0	0	0	0	0	0	0	0	0	0	0	0	0	0	0	0	0	0	0	0	0	0	0	0	0	0	0	0	0	0	0	0	0	0	24.01	FALSE	FALSE	FALSE	683	0.033
PREBp.Arg357Cys	PREB	0.0334416	0.0207943	0.00718552	0.0700163	0.134957	0.116279					0.0378478	0.0287936	Cys	Arg	TRUE		4	0	0	3	0	0	0	0	0	0	0	1	0	0	0	0	0	0	0	0	0	0	0	0	0	0	0	0	0	0	0	0	0	0	0	0	0	0	0	0	0	0	0	0	0	0	0	0	0	0	0	0	0	0	0	0	0	0	0	0	0	0	0	0	0	0	24.37	FALSE	FALSE	FALSE	683	0.033
RANBP17p.Asp465Asn	RANBP17	0.0334416	0.0207943	0.00718552	0.0684728	0.134957	0.116279					0.0378478	0.0287936	Asn	Asp	FALSE		4	0	0	3	0	0	0	0	0	0	0	1	0	0	0	0	0	0	0	0	0	0	0	0	0	0	0	0	0	0	0	0	0	0	0	0	0	0	0	0	0	0	0	0	0	0	0	0	0	0	0	0	0	0	0	0	0	0	0	0	0	0	0	0	0	0	23.43	FALSE	FALSE	FALSE	683	0.033
RFX6p.Arg866Gln	RFX6	0.0334416	0.0207943	0.00718552	0.0684498	0.134957	0.116279					0.0378478	0.0287936	Gln	Arg	FALSE		4	0	0	3	0	0	0	0	0	0	0	1	0	0	0	0	0	0	0	0	0	0	0	0	0	0	0	0	0	0	0	0	0	0	0	0	0	0	0	0	0	0	0	0	0	0	0	0	0	0	0	0	0	0	0	0	0	0	0	0	0	0	0	0	0	0	23.54	FALSE	FALSE	FALSE	683	0.033
RHOBTB2p.Arg552Trp	RHOBTB2	0.0334416	0.0207943	0.00718552	0.0684498	0.134957	0.116279					0.0378478	0.0287936	Trp	Arg	FALSE		4	0	0	3	0	0	0	0	0	0	0	1	0	0	0	0	0	0	0	0	0	0	0	0	0	0	0	0	0	0	0	0	0	0	0	0	0	0	0	0	0	0	0	0	0	0	0	0	0	0	0	0	0	0	0	0	0	0	0	0	0	0	0	0	0	0	23.87	FALSE	FALSE	FALSE	683	0.033
RICTORp.Arg401Cys	RICTOR	0.0334416	0.0207943	0.00718552	0.0684498	0.134957	0.116279					0.0378478	0.0287936	Cys	Arg	TRUE		4	0	0	3	0	0	0	0	0	0	0	1	0	0	0	0	0	0	0	0	0	0	0	0	0	0	0	0	0	0	0	0	0	0	0	0	0	0	0	0	0	0	0	0	0	0	0	0	0	0	0	0	0	0	0	0	0	0	0	0	0	0	0	0	0	0	23.6	FALSE	FALSE	TRUE	683	0.033
RSPRY1p.Glu130Lys	RSPRY1	0.0334416	0.0207943	0.00718552	0.0684498	0.134957	0.116279					0.0378478	0.0287936	Lys	Glu	TRUE		4	0	0	3	0	0	0	0	0	0	0	1	0	0	0	0	0	0	0	0	0	0	0	0	0	0	0	0	0	0	0	0	0	0	0	0	0	0	0	0	0	0	0	0	0	0	0	0	0	0	0	0	0	0	0	0	0	0	0	0	0	0	0	0	0	0	23.52	FALSE	FALSE	FALSE	683	0.033
SLC13A3p.Arg169Ter	SLC13A3	0.0334416	0.0207943	0.00718552	0.0684498	0.134957	0.116279					0.0378478	0.0287936	Ter	Arg	FALSE		4	0	0	3	0	0	0	0	0	0	0	1	0	0	0	0	0	0	0	0	0	0	0	0	0	0	0	0	0	0	0	0	0	0	0	0	0	0	0	0	0	0	0	0	0	0	0	0	0	0	0	0	0	0	0	0	0	0	0	0	0	0	0	0	0	0	24.53	FALSE	FALSE	FALSE	683	0.033
SLC46A3p.Arg168Ter	SLC46A3	0.0334416	0.0207943	0.00718552	0.0684498	0.134957	0.116279					0.0378478	0.0287936	Ter	Arg	FALSE		4	0	0	3	0	0	0	0	0	0	0	1	0	0	0	0	0	0	0	0	0	0	0	0	0	0	0	0	0	0	0	0	0	0	0	0	0	0	0	0	0	0	0	0	0	0	0	0	0	0	0	0	0	0	0	0	0	0	0	0	0	0	0	0	0	0	24.33	FALSE	FALSE	FALSE	683	0.033
SMOXp.Asp157Asn	SMOX	0.0334416	0.0207943	0.00718552	0.0684498	0.134957	0.116279					0.0378478	0.0287936	Asn	Asp	FALSE		4	0	0	3	0	0	0	0	0	0	0	1	0	0	0	0	0	0	0	0	0	0	0	0	0	0	0	0	0	0	0	0	0	0	0	0	0	0	0	0	0	0	0	0	0	0	0	0	0	0	0	0	0	0	0	0	0	0	0	0	0	0	0	0	0	0	23.37	FALSE	FALSE	FALSE	683	0.033
TLE6p.Arg165Gln	TLE6	0.0334416	0.0207943	0.00718552	0.0684498	0.134957	0.116279					0.0378478	0.0287936	Gln	Arg	FALSE		4	0	0	3	0	0	0	0	0	0	0	1	0	0	0	0	0	0	0	0	0	0	0	0	0	0	0	0	0	0	0	0	0	0	0	0	0	0	0	0	0	0	0	0	0	0	0	0	0	0	0	0	0	0	0	0	0	0	0	0	0	0	0	0	0	0	24.64	FALSE	FALSE	FALSE	683	0.033
TMPRSS11Ap.Ser288Leu	TMPRSS11A	0.0334416	0.0207943	0.00718552	0.0700163	0.134957	0.116279					0.0378478	0.0287936	Leu	Ser	FALSE		4	0	0	3	0	0	0	0	0	0	0	1	0	0	0	0	0	0	0	0	0	0	0	0	0	0	0	0	0	0	0	0	0	0	0	0	0	0	0	0	0	0	0	0	0	0	0	0	0	0	0	0	0	0	0	0	0	0	0	0	0	0	0	0	0	0	23.96	FALSE	FALSE	FALSE	683	0.033
TXNL4Bp.Arg121Ter	TXNL4B	0.0334416	0.0207943	0.00718552	0.0700163	0.134957	0.116279					0.0378478	0.0287936	Ter	Arg	FALSE		4	0	0	3	0	0	0	0	0	0	0	1	0	0	0	0	0	0	0	0	0	0	0	0	0	0	0	0	0	0	0	0	0	0	0	0	0	0	0	0	0	0	0	0	0	0	0	0	0	0	0	0	0	0	0	0	0	0	0	0	0	0	0	0	0	0	24.7	FALSE	FALSE	FALSE	683	0.033
XPNPEP3p.Arg473Gln	XPNPEP3	0.0334416	0.0207943	0.00718552	0.0684498	0.134957	0.116279					0.0378478	0.0287936	Gln	Arg	FALSE		4	0	0	3	0	0	0	0	0	0	0	1	0	0	0	0	0	0	0	0	0	0	0	0	0	0	0	0	0	0	0	0	0	0	0	0	0	0	0	0	0	0	0	0	0	0	0	0	0	0	0	0	0	0	0	0	0	0	0	0	0	0	0	0	0	0	24.13	FALSE	FALSE	FALSE	683	0.033
ZC3H3p.Ser69Leu	ZC3H3	0.0334416	0.0207943	0.00718552	0.0684498	0.134957	0.116279					0.0378478	0.0287936	Leu	Ser	FALSE		4	0	0	3	0	0	0	0	0	0	0	1	0	0	0	0	0	0	0	0	0	0	0	0	0	0	0	0	0	0	0	0	0	0	0	0	0	0	0	0	0	0	0	0	0	0	0	0	0	0	0	0	0	0	0	0	0	0	0	0	0	0	0	0	0	0	22.93	FALSE	FALSE	FALSE	683	0.033
ZCWPW1p.Arg477Cys	ZCWPW1	0.0334416	0.0207943	0.00718552	0.0684498	0.134957	0.116279					0.0378478	0.0287936	Cys	Arg	TRUE		4	0	0	3	0	0	0	0	0	0	0	1	0	0	0	0	0	0	0	0	0	0	0	0	0	0	0	0	0	0	0	0	0	0	0	0	0	0	0	0	0	0	0	0	0	0	0	0	0	0	0	0	0	0	0	0	0	0	0	0	0	0	0	0	0	0	23.66	FALSE	FALSE	FALSE	683	0.033
ZNF714p.Met360Ile	ZNF714	0.0334416	0.0207943	0.00718552	0.0684498	0.134957	0.116279					0.0378478	0.0287936	Ile	Met	FALSE		4	0	0	3	0	0	0	0	0	0	0	1	0	0	0	0	0	0	0	0	0	0	0	0	0	0	0	0	0	0	0	0	0	0	0	0	0	0	0	0	0	0	0	0	0	0	0	0	0	0	0	0	0	0	0	0	0	0	0	0	0	0	0	0	0	0	23.73	FALSE	FALSE	FALSE	683	0.033
ZNF727p.Gly38Arg	ZNF727	0.0334416	0.0207943	0.00718552	0.0684498	0.134957	0.116279					0.0378478	0.0287936	Arg	Gly	TRUE		4	0	0	3	0	0	0	0	0	0	0	1	0	0	0	0	0	0	0	0	0	0	0	0	0	0	0	0	0	0	0	0	0	0	0	0	0	0	0	0	0	0	0	0	0	0	0	0	0	0	0	0	0	0	0	0	0	0	0	0	0	0	0	0	0	0	23.6	FALSE	FALSE	FALSE	683	0.033
EEF2p.Arg287His	EEF2	0.0334397	0.0259929	0.00718359	0.0689544			0.0525369	0.0569801			0.0415298	0.0383914	His	Arg	TRUE		5	0	0	3	0	0	0	0	0	0	0	0	0	0	0	1	1	0	0	0	0	0	0	0	0	0	0	0	0	0	0	0	0	0	0	0	0	0	0	0	0	0	0	0	0	0	0	0	0	0	0	0	0	0	0	0	0	0	0	0	0	0	0	0	0	0	33.15	FALSE	FALSE	FALSE	683	0.033
TNFRSF9p.Pro167Leu	TNFRSF9	0.0334397	0.0259929	0.00510857	0.0684479			0.0525369	0.0569801			0.0415298	0.0383914	Leu	Pro	FALSE		5	0	0	3	0	0	0	0	0	0	0	0	0	0	0	1	1	0	0	0	0	0	0	0	0	0	0	0	0	0	0	0	0	0	0	0	0	0	0	0	0	0	0	0	0	0	0	0	0	0	0	0	0	0	0	0	0	0	0	0	0	0	0	0	0	0	33.31	FALSE	FALSE	FALSE	683	0.033
CYP11B1p.Arg123His	CYP11B1	0.0334255	0.0259929	0.00616253	0.067893							0.0481823	0.0479893	His	Arg	TRUE		5	0	0	2	0	0	0	0	0	1	0	0	0	0	0	0	1	0	0	0	0	0	0	1	0	0	0	0	0	0	0	0	0	0	0	0	0	0	0	0	0	0	0	0	0	0	0	0	0	0	0	0	0	0	0	0	0	0	0	0	0	0	0	0	0	0	34.67	FALSE	FALSE	FALSE	683	0.033
CNGA3p.Ser282Phe	CNGA3	0.0334147	0.0207943	0.00718552	0.0715019	0.40487	0.348837							Phe	Ser	FALSE		4	0	0	0	0	0	0	0	0	0	0	3	0	0	0	0	0	0	0	0	0	0	0	0	0	0	0	0	0	0	0	0	0	0	0	0	0	0	0	0	0	0	0	0	0	0	0	0	0	0	0	0	0	0	0	0	1	0	0	0	0	0	0	0	0	0	22.27	FALSE	FALSE	FALSE	682	0.033
ACSM2Bp.Met140Ile	ACSM2B	0.0334147	0.0207943	0.00718552	0.0715019	0.40487	0.348837							Ile	Met	FALSE		4	0	0	0	0	0	0	0	0	0	0	3	0	0	0	0	0	0	0	0	0	0	0	0	0	0	0	0	0	0	0	0	0	0	0	0	0	0	0	0	0	0	0	0	0	0	0	0	0	0	0	0	0	0	0	0	1	0	0	0	0	0	0	0	0	0	22.81	FALSE	FALSE	FALSE	682	0.033
CSMD1p.Asp1393Asn	CSMD1	0.0334147	0.0207943	0.00718552	0.0715019	0.40487	0.348837							Asn	Asp	FALSE		4	0	0	0	0	0	0	0	0	0	0	3	0	0	0	0	0	0	0	0	0	0	0	0	0	0	0	0	0	0	0	0	0	0	0	0	0	0	0	0	0	0	0	0	0	0	0	0	0	0	0	0	0	0	0	0	1	0	0	0	0	0	0	0	0	0	23.14	FALSE	FALSE	FALSE	682	0.033
DOK6p.Pro46Ser	DOK6	0.0334147	0.0207943	0.00718552	0.0715019	0.40487	0.348837							Ser	Pro	TRUE		4	0	0	0	0	0	0	0	0	0	0	3	0	0	0	0	0	0	0	0	0	0	0	0	0	0	0	0	0	0	0	0	0	0	0	0	0	0	0	0	0	0	0	0	0	0	0	0	0	0	0	0	0	0	0	0	1	0	0	0	0	0	0	0	0	0	23.06	FALSE	FALSE	FALSE	682	0.033
KCNT2p.Gly679Glu	KCNT2	0.0334147	0.0207943	0.00718552	0.0715019	0.40487	0.348837							Glu	Gly	FALSE		4	0	0	0	0	0	0	0	0	0	0	3	0	0	0	0	0	0	0	0	0	0	0	0	0	0	0	0	0	0	0	0	0	0	0	0	0	0	0	0	0	0	0	0	0	0	0	0	0	0	0	0	0	0	0	0	1	0	0	0	0	0	0	0	0	0	22.92	FALSE	FALSE	FALSE	682	0.033
TAS2R16p.Val231Ile	TAS2R16	0.0334091	0.0207943	0.00697593	0.0703704							0.0280473	0.0191957	Ile	Val	FALSE		4	0	1	1	0	0	0	0	0	0	0	0	0	0	0	0	0	2	0	0	0	0	0	0	0	0	0	0	0	0	0	0	0	0	0	0	0	0	0	0	0	0	0	0	0	0	0	0	0	0	0	0	0	0	0	0	0	0	0	0	0	0	0	0	0	0	23.41	FALSE	FALSE	FALSE	682	0.033
SCN4Ap.Asp1630Asn	SCN4A	0.0334083	0.0155958	0	0.0792034	0.134957	0.116279			0.169779	0.169779			Asn	Asp	FALSE		3	0	0	0	0	0	1	0	0	0	0	1	0	0	0	0	0	0	0	0	0	0	0	0	0	0	0	0	0	0	0	0	0	0	0	0	0	0	0	0	0	0	0	0	1	0	0	0	0	0	0	0	0	0	0	0	0	0	0	0	0	0	0	0	0	0	17.31	FALSE	FALSE	FALSE	682	0.033
SLC7A3p.Glu225Lys	SLC7A3	0.0334045	0.0259929	0.00718552	0.066809	0.269913	0.232558			0.169779	0.169779	0.0079889	0.00959785	Lys	Glu	TRUE		5	0	0	0	0	0	1	0	1	0	0	2	0	0	0	0	0	0	0	0	0	0	0	0	0	0	0	0	0	0	0	0	0	0	0	1	0	0	0	0	0	0	0	0	0	0	0	0	0	0	0	0	0	0	0	0	0	0	0	0	0	0	0	0	0	0	34.05	FALSE	FALSE	FALSE	682	0.033
SPOCD1p.Arg1181His	SPOCD1	0.0334001	0.0207943	0.00554213	0.0710169							0.0481457	0.0383914	His	Arg	TRUE		4	0	0	0	0	1	0	0	1	1	0	0	0	0	0	0	0	0	0	0	0	0	0	0	0	0	0	0	0	0	0	0	1	0	0	0	0	0	0	0	0	0	0	0	0	0	0	0	0	0	0	0	0	0	0	0	0	0	0	0	0	0	0	0	0	0	25.42	FALSE	FALSE	FALSE	682	0.033
TMEM30Ap.Arg226Ter	TMEM30A	0.0333843	0.0675816	0.0101288	0.0659709							0.0280473	0.0191957	Ter	Arg	FALSE		13	0	1	1	11	0	0	0	0	0	0	0	0	0	0	0	0	0	0	0	0	0	0	0	0	0	0	0	0	0	0	0	0	0	0	0	0	0	0	0	0	0	0	0	0	0	0	0	0	0	0	0	0	0	0	0	0	0	0	0	0	0	0	0	0	0	97.98	FALSE	FALSE	FALSE	682	0.033
OR2T4p.Val156Met	OR2T4	0.0333783	0.0259929	0.00416221	0.0713479							0.0473158	0.0383914	Met	Val	FALSE		5	0	1	1	0	0	0	0	0	1	0	0	0	0	0	0	0	0	0	0	0	0	0	1	0	0	0	0	0	0	0	0	0	0	0	0	0	0	1	0	0	0	0	0	0	0	0	0	0	0	0	0	0	0	0	0	0	0	0	0	0	0	0	0	0	0	36.2	FALSE	FALSE	FALSE	682	0.033
C8ORF47p.Arg313Gln	C8ORF47	0.0333741	0.0207943	0.00718552	0.0698812	0.269913	0.232558					0.0273926	0.0191957	Gln	Arg	FALSE		4	0	0	1	0	1	0	0	0	0	0	2	0	0	0	0	0	0	0	0	0	0	0	0	0	0	0	0	0	0	0	0	0	0	0	0	0	0	0	0	0	0	0	0	0	0	0	0	0	0	0	0	0	0	0	0	0	0	0	0	0	0	0	0	0	0	23.32	FALSE	FALSE	FALSE	681	0.033
COL5A3p.Arg356Trp	COL5A3	0.0333741	0.0207943	0.00718552	0.0698812	0.269913	0.232558					0.0273926	0.0191957	Trp	Arg	FALSE		4	0	0	1	0	1	0	0	0	0	0	2	0	0	0	0	0	0	0	0	0	0	0	0	0	0	0	0	0	0	0	0	0	0	0	0	0	0	0	0	0	0	0	0	0	0	0	0	0	0	0	0	0	0	0	0	0	0	0	0	0	0	0	0	0	0	23.28	FALSE	FALSE	FALSE	681	0.033
CREB3L2p.Arg299Trp	CREB3L2	0.0333741	0.0207943	0.00718552	0.0698137	0.269913	0.232558					0.0273926	0.0191957	Trp	Arg	FALSE	1	4	0	0	1	0	1	0	0	0	0	0	2	0	0	0	0	0	0	0	0	0	0	0	0	0	0	0	0	0	0	0	0	0	0	0	0	0	0	0	0	0	0	0	0	0	0	0	0	0	0	0	0	0	0	0	0	0	0	0	0	0	0	0	0	0	0	23.97	FALSE	FALSE	FALSE	681	0.033
MLLT4p.Arg80Ter	MLLT4	0.0333741	0.0207943	0.00718552	0.0713819	0.269913	0.232558					0.0273926	0.0191957	Ter	Arg	FALSE		4	0	0	1	0	1	0	0	0	0	0	2	0	0	0	0	0	0	0	0	0	0	0	0	0	0	0	0	0	0	0	0	0	0	0	0	0	0	0	0	0	0	0	0	0	0	0	0	0	0	0	0	0	0	0	0	0	0	0	0	0	0	0	0	0	0	24.03	FALSE	FALSE	FALSE	681	0.033
NRG3p.Arg283Gln	NRG3	0.0333741	0.0207943	0.00718552	0.0713802	0.269913	0.232558					0.0273926	0.0191957	Gln	Arg	FALSE		4	0	0	1	0	1	0	0	0	0	0	2	0	0	0	0	0	0	0	0	0	0	0	0	0	0	0	0	0	0	0	0	0	0	0	0	0	0	0	0	0	0	0	0	0	0	0	0	0	0	0	0	0	0	0	0	0	0	0	0	0	0	0	0	0	0	23.08	FALSE	FALSE	FALSE	681	0.033
SIp.Arg1019Cys	SI	0.0333741	0.0207943	0.00718552	0.0708682	0.269913	0.232558					0.0273926	0.0191957	Cys	Arg	TRUE		4	0	0	1	0	1	0	0	0	0	0	2	0	0	0	0	0	0	0	0	0	0	0	0	0	0	0	0	0	0	0	0	0	0	0	0	0	0	0	0	0	0	0	0	0	0	0	0	0	0	0	0	0	0	0	0	0	0	0	0	0	0	0	0	0	0	23.98	FALSE	FALSE	FALSE	681	0.033
PTENp.Gln17Ter	PTEN	0.0333726	0.0207943	0.00554213	0.0706512					0.339559	0.339559	0.0234203	0.0191957	Ter	Gln	FALSE	1	4	0	1	0	0	0	2	0	1	0	0	0	0	0	0	0	0	0	0	0	0	0	0	0	0	0	0	0	0	0	0	0	0	0	0	0	0	0	0	0	0	0	0	0	0	0	0	0	0	0	0	0	0	0	0	0	0	0	0	0	0	0	0	0	0	0	24.27	FALSE	FALSE	TRUE	681	0.033
AVPR1Bp.Ser173Phe	AVPR1B	0.0333714	0.0259929	0.00718552	0.0662717	0.539827	0.465116	0.0525369	0.0569801					Phe	Ser	FALSE		5	0	0	0	0	0	0	0	0	0	0	4	0	0	0	1	0	0	0	0	0	0	0	0	0	0	0	0	0	0	0	0	0	0	0	0	0	0	0	0	0	0	0	0	0	0	0	0	0	0	0	0	0	0	0	0	0	0	0	0	0	0	0	0	0	0	29.42	FALSE	FALSE	FALSE	681	0.033
C1ORF173p.Ser1524Phe	C1ORF173	0.0333714	0.0259929	0.00718552	0.0667428	0.539827	0.465116	0.0525369	0.0569801					Phe	Ser	FALSE		5	0	0	0	0	0	0	0	0	0	0	4	0	0	0	1	0	0	0	0	0	0	0	0	0	0	0	0	0	0	0	0	0	0	0	0	0	0	0	0	0	0	0	0	0	0	0	0	0	0	0	0	0	0	0	0	0	0	0	0	0	0	0	0	0	0	29.63	FALSE	FALSE	FALSE	681	0.033
MRAP2p.Ser34Phe	MRAP2	0.0333714	0.0259929	0.00718552	0.0667428	0.539827	0.465116	0.0525369	0.0569801					Phe	Ser	FALSE		5	0	0	0	0	0	0	0	0	0	0	4	0	0	0	1	0	0	0	0	0	0	0	0	0	0	0	0	0	0	0	0	0	0	0	0	0	0	0	0	0	0	0	0	0	0	0	0	0	0	0	0	0	0	0	0	0	0	0	0	0	0	0	0	0	0	29.63	FALSE	FALSE	FALSE	681	0.033
DACH1p.Pro562Ser	DACH1	0.0333714	0.0259929	0.00718552	0.0646697	0.539827	0.465116	0.0525369	0.0569801					Ser	Pro	TRUE		5	0	0	0	0	0	0	0	0	0	0	4	0	0	0	1	0	0	0	0	0	0	0	0	0	0	0	0	0	0	0	0	0	0	0	0	0	0	0	0	0	0	0	0	0	0	0	0	0	0	0	0	0	0	0	0	0	0	0	0	0	0	0	0	0	0	29.78	FALSE	FALSE	FALSE	681	0.033
DPRXp.Arg20Gln	DPRX	0.0333714	0.0259929	0.00718552	0.0646697	0.539827	0.465116	0.0525369	0.0569801					Gln	Arg	FALSE		5	0	0	0	0	0	0	0	0	0	0	4	0	0	0	1	0	0	0	0	0	0	0	0	0	0	0	0	0	0	0	0	0	0	0	0	0	0	0	0	0	0	0	0	0	0	0	0	0	0	0	0	0	0	0	0	0	0	0	0	0	0	0	0	0	0	29.25	FALSE	FALSE	FALSE	681	0.033
EBF2p.Arg394Gln	EBF2	0.0333714	0.0259929	0.00718552	0.0667428	0.539827	0.465116	0.0525369	0.0569801					Gln	Arg	FALSE		5	0	0	0	0	0	0	0	0	0	0	4	0	0	0	1	0	0	0	0	0	0	0	0	0	0	0	0	0	0	0	0	0	0	0	0	0	0	0	0	0	0	0	0	0	0	0	0	0	0	0	0	0	0	0	0	0	0	0	0	0	0	0	0	0	0	29.67	FALSE	FALSE	FALSE	681	0.033
FAM135Bp.Gly1169Glu	FAM135B	0.0333714	0.0259929	0.00718552	0.0667428	0.539827	0.465116	0.0525369	0.0569801					Glu	Gly	FALSE	2	5	0	0	0	0	0	0	0	0	0	0	4	0	0	0	1	0	0	0	0	0	0	0	0	0	0	0	0	0	0	0	0	0	0	0	0	0	0	0	0	0	0	0	0	0	0	0	0	0	0	0	0	0	0	0	0	0	0	0	0	0	0	0	0	0	0	29.45	FALSE	FALSE	FALSE	681	0.033
NLRP8p.Glu38Lys	NLRP8	0.0333714	0.0259929	0.00718552	0.0646697	0.539827	0.465116	0.0525369	0.0569801					Lys	Glu	TRUE		5	0	0	0	0	0	0	0	0	0	0	4	0	0	0	1	0	0	0	0	0	0	0	0	0	0	0	0	0	0	0	0	0	0	0	0	0	0	0	0	0	0	0	0	0	0	0	0	0	0	0	0	0	0	0	0	0	0	0	0	0	0	0	0	0	0	29.65	FALSE	FALSE	FALSE	681	0.033
TPTE2p.Glu9Lys	TPTE2	0.0333714	0.0259929	0.00718552	0.0667428	0.539827	0.465116	0.0525369	0.0569801					Lys	Glu	TRUE		5	0	0	0	0	0	0	0	0	0	0	4	0	0	0	1	0	0	0	0	0	0	0	0	0	0	0	0	0	0	0	0	0	0	0	0	0	0	0	0	0	0	0	0	0	0	0	0	0	0	0	0	0	0	0	0	0	0	0	0	0	0	0	0	0	0	29.87	FALSE	FALSE	FALSE	681	0.033
TPTEp.Glu266Lys	TPTE	0.0333714	0.0259929	0.00718552	0.0667428	0.539827	0.465116	0.0525369	0.0569801					Lys	Glu	TRUE		5	0	0	0	0	0	0	0	0	0	0	4	0	0	0	1	0	0	0	0	0	0	0	0	0	0	0	0	0	0	0	0	0	0	0	0	0	0	0	0	0	0	0	0	0	0	0	0	0	0	0	0	0	0	0	0	0	0	0	0	0	0	0	0	0	0	28.96	FALSE	FALSE	FALSE	681	0.033
PARGp.Arg256Cys	PARG	0.0333378	0.0207943	0.00554213	0.0706512	0.134957	0.116279					0.0206048	0.0191957	Cys	Arg	TRUE		4	0	0	1	0	0	0	0	1	0	0	1	0	0	0	0	0	0	0	0	0	0	0	0	0	0	0	0	0	0	0	0	0	0	0	0	0	0	0	0	0	0	0	0	0	0	0	0	0	0	0	0	0	0	0	0	1	0	0	0	0	0	0	0	0	0	26.46	FALSE	FALSE	FALSE	681	0.033
OR4D2p.Arg122His	OR4D2	0.0333324	0.0259929	0.00554213	0.0698269							0.0480482	0.0479893	His	Arg	TRUE		5	0	0	2	0	0	0	0	1	1	0	0	0	0	0	0	0	0	0	0	0	0	0	0	0	0	0	0	0	0	0	0	0	1	0	0	0	0	0	0	0	0	0	0	0	0	0	0	0	0	0	0	0	0	0	0	0	0	0	0	0	0	0	0	0	0	36.01	FALSE	FALSE	FALSE	681	0.033
OR14K1p.Ala279Thr	OR14K1	0.0333284	0.0259929	0.00606545	0.0687458							0.0451637	0.0383914	Thr	Ala	TRUE		5	0	0	2	0	0	0	0	0	1	0	0	0	1	0	0	0	0	0	0	0	0	0	0	0	0	0	0	0	1	0	0	0	0	0	0	0	0	0	0	0	0	0	0	0	0	0	0	0	0	0	0	0	0	0	0	0	0	0	0	0	0	0	0	0	0	34.27	FALSE	FALSE	FALSE	681	0.033
FAT4p.Gly4786Arg	FAT4	0.0333225	0.0207943	0.00406843	0.0713393							0.0480339	0.0383914	Arg	Gly	TRUE	1	4	0	0	1	0	2	0	0	0	0	0	0	0	1	0	0	0	0	0	0	0	0	0	0	0	0	0	0	0	0	0	0	0	0	0	0	0	0	0	0	0	0	0	0	0	0	0	0	0	0	0	0	0	0	0	0	0	0	0	0	0	0	0	0	0	0	26.92	FALSE	FALSE	FALSE	680	0.033
ITGA4p.Thr100Met	ITGA4	0.0333225	0.0207943	0.00406843	0.0707134							0.0480339	0.0383914	Met	Thr	FALSE		4	0	0	1	0	2	0	0	0	0	0	0	0	1	0	0	0	0	0	0	0	0	0	0	0	0	0	0	0	0	0	0	0	0	0	0	0	0	0	0	0	0	0	0	0	0	0	0	0	0	0	0	0	0	0	0	0	0	0	0	0	0	0	0	0	0	26.3	FALSE	FALSE	FALSE	680	0.033
OR2T6p.Thr260Met	OR2T6	0.0333225	0.0207943	0.00406843	0.0722124							0.0480339	0.0383914	Met	Thr	FALSE		4	0	0	1	0	2	0	0	0	0	0	0	0	1	0	0	0	0	0	0	0	0	0	0	0	0	0	0	0	0	0	0	0	0	0	0	0	0	0	0	0	0	0	0	0	0	0	0	0	0	0	0	0	0	0	0	0	0	0	0	0	0	0	0	0	0	26.17	FALSE	FALSE	FALSE	680	0.033
OTOFp.Arg1452Cys	OTOF	0.0333225	0.0207943	0.00406843	0.0717571							0.0480339	0.0383914	Cys	Arg	TRUE		4	0	0	1	0	2	0	0	0	0	0	0	0	1	0	0	0	0	0	0	0	0	0	0	0	0	0	0	0	0	0	0	0	0	0	0	0	0	0	0	0	0	0	0	0	0	0	0	0	0	0	0	0	0	0	0	0	0	0	0	0	0	0	0	0	0	27.4	FALSE	FALSE	FALSE	680	0.033
PDYNp.Arg180His	PDYN	0.0333225	0.0207943	0.00406843	0.0713286							0.0480339	0.0383914	His	Arg	TRUE		4	0	0	1	0	2	0	0	0	0	0	0	0	1	0	0	0	0	0	0	0	0	0	0	0	0	0	0	0	0	0	0	0	0	0	0	0	0	0	0	0	0	0	0	0	0	0	0	0	0	0	0	0	0	0	0	0	0	0	0	0	0	0	0	0	0	26.75	FALSE	FALSE	FALSE	680	0.033
SORCS1p.Thr804Met	SORCS1	0.0333225	0.0207943	0.00406843	0.0728276							0.0480339	0.0383914	Met	Thr	FALSE		4	0	0	1	0	2	0	0	0	0	0	0	0	1	0	0	0	0	0	0	0	0	0	0	0	0	0	0	0	0	0	0	0	0	0	0	0	0	0	0	0	0	0	0	0	0	0	0	0	0	0	0	0	0	0	0	0	0	0	0	0	0	0	0	0	0	26.08	FALSE	FALSE	FALSE	680	0.033
STEAP4p.Arg50Gln	STEAP4	0.0333225	0.0207943	0.00406843	0.0717571							0.0480339	0.0383914	Gln	Arg	FALSE		4	0	0	1	0	2	0	0	0	0	0	0	0	1	0	0	0	0	0	0	0	0	0	0	0	0	0	0	0	0	0	0	0	0	0	0	0	0	0	0	0	0	0	0	0	0	0	0	0	0	0	0	0	0	0	0	0	0	0	0	0	0	0	0	0	0	26.83	FALSE	FALSE	FALSE	680	0.033
TBCDp.Ser996Leu	TBCD	0.0333225	0.0207943	0.00406843	0.0713286							0.0480339	0.0383914	Leu	Ser	FALSE		4	0	0	1	0	2	0	0	0	0	0	0	0	1	0	0	0	0	0	0	0	0	0	0	0	0	0	0	0	0	0	0	0	0	0	0	0	0	0	0	0	0	0	0	0	0	0	0	0	0	0	0	0	0	0	0	0	0	0	0	0	0	0	0	0	0	27.18	FALSE	FALSE	FALSE	680	0.033
BRD9p.Arg545Trp	BRD9	0.0333193	0.0207943	0.00554213	0.0710371			0.0965712	0.0569801	0.169779	0.169779	0.0234203	0.0191957	Trp	Arg	FALSE		4	0	1	0	0	0	1	0	1	0	1	0	0	0	0	0	0	0	0	0	0	0	0	0	0	0	0	0	0	0	0	0	0	0	0	0	0	0	0	0	0	0	0	0	0	0	0	0	0	0	0	0	0	0	0	0	0	0	0	0	0	0	0	0	0	0	25.24	FALSE	FALSE	FALSE	680	0.033
SCCPDHp.Ser84Leu	SCCPDH	0.033319	0.0207943	0.00648808	0.0699087			0.0965712	0.0569801	0.169779	0.169779	0.0234197	0.0191957	Leu	Ser	FALSE		4	0	0	0	0	0	1	0	0	1	1	0	0	0	0	0	0	0	0	0	0	0	0	0	0	0	0	0	0	0	0	0	0	0	0	0	0	0	0	0	0	0	0	0	0	0	0	0	0	0	0	0	1	0	0	0	0	0	0	0	0	0	0	0	0	0	23.94	FALSE	FALSE	FALSE	680	0.033
CCDC85Ap.Arg270Cys	CCDC85A	0.0333153	0.0259929	0.00718552	0.0676795	0.40487	0.348837	0.0341219	0.0569801			0.0126159	0.00959785	Cys	Arg	TRUE		5	0	0	1	0	0	0	0	0	0	0	3	0	0	0	0	0	0	0	0	0	0	0	0	0	0	0	0	0	0	0	0	0	0	0	0	0	0	0	0	1	0	0	0	0	0	0	0	0	0	0	0	0	0	0	0	0	0	0	0	0	0	0	0	0	0	33.22	FALSE	FALSE	FALSE	680	0.033
ZNF488p.Ser258Leu	ZNF488	0.0333153	0.0259929	0.00718552	0.0666305	0.40487	0.348837	0.0341219	0.0569801			0.0126159	0.00959785	Leu	Ser	FALSE		5	0	0	1	0	0	0	0	0	0	0	3	0	0	0	0	0	0	0	0	0	0	0	0	0	0	0	0	0	0	0	0	0	0	0	0	0	0	0	0	1	0	0	0	0	0	0	0	0	0	0	0	0	0	0	0	0	0	0	0	0	0	0	0	0	0	33.7	FALSE	FALSE	FALSE	680	0.033
SH3YL1p.Arg328Ter	SH3YL1	0.0333137	0.0311915	0.00854878	0.0638241			0.0341219	0.0569801			0.0365826	0.0383914	Ter	Arg	FALSE		6	0	0	1	0	0	0	0	3	0	0	0	0	0	0	0	0	0	0	0	0	0	0	0	0	0	0	0	0	0	0	0	0	0	0	1	0	0	0	0	1	0	0	0	0	0	0	0	0	0	0	0	0	0	0	0	0	0	0	0	0	0	0	0	0	0	48.15	FALSE	FALSE	FALSE	680	0.033
PCDHAC1p.Ser346Leu	PCDHAC1	0.0333124	0.0259929	0.00718552	0.0691982	0.40487	0.348837					0.0140673	0.00959785	Leu	Ser	FALSE		5	0	0	0	0	0	0	0	0	1	0	3	0	0	0	0	0	0	0	0	0	0	0	0	0	0	0	0	0	1	0	0	0	0	0	0	0	0	0	0	0	0	0	0	0	0	0	0	0	0	0	0	0	0	0	0	0	0	0	0	0	0	0	0	0	0	34.61	FALSE	FALSE	FALSE	680	0.033
CLCNKBp.Glu490Gly	CLCNKB	0.0333073	0.0207943	0.00255429	0.0717571							0.048012	0.0383914	Gly	Glu	FALSE		4	0	0	0	0	3	0	0	0	0	0	0	0	0	0	0	1	0	0	0	0	0	0	0	0	0	0	0	0	0	0	0	0	0	0	0	0	0	0	0	0	0	0	0	0	0	0	0	0	0	0	0	0	0	0	0	0	0	0	0	0	0	0	0	0	0	28.38	FALSE	FALSE	FALSE	680	0.033
ESAMp.Arg112Trp	ESAM	0.0333073	0.0207943	0.00255429	0.0718201							0.048012	0.0383914	Trp	Arg	FALSE		4	0	0	0	0	3	0	0	0	0	0	0	0	0	0	0	1	0	0	0	0	0	0	0	0	0	0	0	0	0	0	0	0	0	0	0	0	0	0	0	0	0	0	0	0	0	0	0	0	0	0	0	0	0	0	0	0	0	0	0	0	0	0	0	0	0	27.87	FALSE	FALSE	FALSE	680	0.033
KBTBD2p.Val390Ile	KBTBD2	0.0333073	0.0207943	0.00255429	0.0743114							0.048012	0.0383914	Ile	Val	FALSE		4	0	0	0	0	3	0	0	0	0	0	0	0	0	0	0	1	0	0	0	0	0	0	0	0	0	0	0	0	0	0	0	0	0	0	0	0	0	0	0	0	0	0	0	0	0	0	0	0	0	0	0	0	0	0	0	0	0	0	0	0	0	0	0	0	0	28.77	FALSE	FALSE	FALSE	680	0.033
KPRPp.Arg352Cys	KPRP	0.0333073	0.0207943	0.00255429	0.0743114							0.048012	0.0383914	Cys	Arg	TRUE		4	0	0	0	0	3	0	0	0	0	0	0	0	0	0	0	1	0	0	0	0	0	0	0	0	0	0	0	0	0	0	0	0	0	0	0	0	0	0	0	0	0	0	0	0	0	0	0	0	0	0	0	0	0	0	0	0	0	0	0	0	0	0	0	0	0	28.42	FALSE	FALSE	FALSE	680	0.033
ADAMTS13p.Arg125Trp	ADAMTS13	0.0333034	0.0259929	0.00718552	0.0656259	0.269913	0.232558					0.0272907	0.0287936	Trp	Arg	FALSE		5	0	0	0	0	0	0	0	2	0	0	2	0	0	0	0	0	0	0	0	0	0	0	0	0	0	0	0	0	0	0	0	1	0	0	0	0	0	0	0	0	0	0	0	0	0	0	0	0	0	0	0	0	0	0	0	0	0	0	0	0	0	0	0	0	0	32.89	FALSE	FALSE	FALSE	680	0.033
EIF4EBP2p.Asp55Tyr	EIF4EBP2	0.0333031	0.0207943	0.00784809	0.068517							0.048006	0.0383914	Tyr	Asp	TRUE		4	0	0	0	0	0	0	0	0	1	0	0	0	0	0	0	0	0	0	0	0	0	0	0	0	0	0	0	0	0	0	0	3	0	0	0	0	0	0	0	0	0	0	0	0	0	0	0	0	0	0	0	0	0	0	0	0	0	0	0	0	0	0	0	0	0	22.93	FALSE	FALSE	FALSE	680	0.033
ADCYAP1p.Arg93His	ADCYAP1	0.0332972	0.0207943	0.00554213	0.0698044							0.0479975	0.0383914	His	Arg	TRUE		4	0	0	2	0	1	0	0	1	0	0	0	0	0	0	0	0	0	0	0	0	0	0	0	0	0	0	0	0	0	0	0	0	0	0	0	0	0	0	0	0	0	0	0	0	0	0	0	0	0	0	0	0	0	0	0	0	0	0	0	0	0	0	0	0	0	25.59	FALSE	FALSE	FALSE	680	0.033
ALX1p.Glu91Lys	ALX1	0.0332972	0.0207943	0.00554213	0.0695924							0.0479975	0.0383914	Lys	Glu	TRUE		4	0	0	2	0	1	0	0	1	0	0	0	0	0	0	0	0	0	0	0	0	0	0	0	0	0	0	0	0	0	0	0	0	0	0	0	0	0	0	0	0	0	0	0	0	0	0	0	0	0	0	0	0	0	0	0	0	0	0	0	0	0	0	0	0	0	25.91	FALSE	FALSE	FALSE	680	0.033
BDKRB1p.Arg243His	BDKRB1	0.0332972	0.0207943	0.00554213	0.0713033							0.0479975	0.0383914	His	Arg	TRUE		4	0	0	2	0	1	0	0	1	0	0	0	0	0	0	0	0	0	0	0	0	0	0	0	0	0	0	0	0	0	0	0	0	0	0	0	0	0	0	0	0	0	0	0	0	0	0	0	0	0	0	0	0	0	0	0	0	0	0	0	0	0	0	0	0	0	25.74	FALSE	FALSE	FALSE	680	0.033
C2ORF16p.Thr528Met	C2ORF16	0.0332972	0.0207943	0.00554213	0.0713033							0.0479975	0.0383914	Met	Thr	FALSE		4	0	0	2	0	1	0	0	1	0	0	0	0	0	0	0	0	0	0	0	0	0	0	0	0	0	0	0	0	0	0	0	0	0	0	0	0	0	0	0	0	0	0	0	0	0	0	0	0	0	0	0	0	0	0	0	0	0	0	0	0	0	0	0	0	0	26.26	FALSE	FALSE	FALSE	680	0.033
C6ORF118p.Arg90Cys	C6ORF118	0.0332972	0.0207943	0.00554213	0.0713033							0.0479975	0.0383914	Cys	Arg	TRUE		4	0	0	2	0	1	0	0	1	0	0	0	0	0	0	0	0	0	0	0	0	0	0	0	0	0	0	0	0	0	0	0	0	0	0	0	0	0	0	0	0	0	0	0	0	0	0	0	0	0	0	0	0	0	0	0	0	0	0	0	0	0	0	0	0	0	25.74	FALSE	FALSE	FALSE	680	0.033
CACNA1Ap.Thr665Met	CACNA1A	0.0332972	0.0207943	0.00554213	0.0704309							0.0479975	0.0383914	Met	Thr	FALSE		4	0	0	2	0	1	0	0	1	0	0	0	0	0	0	0	0	0	0	0	0	0	0	0	0	0	0	0	0	0	0	0	0	0	0	0	0	0	0	0	0	0	0	0	0	0	0	0	0	0	0	0	0	0	0	0	0	0	0	0	0	0	0	0	0	0	26.05	FALSE	FALSE	FALSE	680	0.033
CDC27p.Arg788Cys	CDC27	0.0332972	0.0207943	0.00554213	0.0713033							0.0479975	0.0383914	Cys	Arg	TRUE		4	0	0	2	0	1	0	0	1	0	0	0	0	0	0	0	0	0	0	0	0	0	0	0	0	0	0	0	0	0	0	0	0	0	0	0	0	0	0	0	0	0	0	0	0	0	0	0	0	0	0	0	0	0	0	0	0	0	0	0	0	0	0	0	0	0	26.33	FALSE	FALSE	FALSE	680	0.033
CDS2p.Arg382His	CDS2	0.0332972	0.0207943	0.00554213	0.0706376							0.0479975	0.0383914	His	Arg	TRUE		4	0	0	2	0	1	0	0	1	0	0	0	0	0	0	0	0	0	0	0	0	0	0	0	0	0	0	0	0	0	0	0	0	0	0	0	0	0	0	0	0	0	0	0	0	0	0	0	0	0	0	0	0	0	0	0	0	0	0	0	0	0	0	0	0	0	25.84	FALSE	FALSE	FALSE	680	0.033
CHID1p.Ala30Thr	CHID1	0.0332972	0.0207943	0.00554213	0.0713033							0.0479975	0.0383914	Thr	Ala	TRUE		4	0	0	2	0	1	0	0	1	0	0	0	0	0	0	0	0	0	0	0	0	0	0	0	0	0	0	0	0	0	0	0	0	0	0	0	0	0	0	0	0	0	0	0	0	0	0	0	0	0	0	0	0	0	0	0	0	0	0	0	0	0	0	0	0	0	25.63	FALSE	FALSE	FALSE	680	0.033
CNTNAP2p.Thr648Met	CNTNAP2	0.0332972	0.0207943	0.00554213	0.0713033							0.0479975	0.0383914	Met	Thr	FALSE	2	4	0	0	2	0	1	0	0	1	0	0	0	0	0	0	0	0	0	0	0	0	0	0	0	0	0	0	0	0	0	0	0	0	0	0	0	0	0	0	0	0	0	0	0	0	0	0	0	0	0	0	0	0	0	0	0	0	0	0	0	0	0	0	0	0	0	26.12	FALSE	FALSE	FALSE	680	0.033
CORO2Ap.Ala132Val	CORO2A	0.0332972	0.0207943	0.00554213	0.0706376							0.0479975	0.0383914	Val	Ala	FALSE		4	0	0	2	0	1	0	0	1	0	0	0	0	0	0	0	0	0	0	0	0	0	0	0	0	0	0	0	0	0	0	0	0	0	0	0	0	0	0	0	0	0	0	0	0	0	0	0	0	0	0	0	0	0	0	0	0	0	0	0	0	0	0	0	0	0	25.8	FALSE	FALSE	FALSE	680	0.033
FAM47Bp.Ala534Val	FAM47B	0.0332972	0.0207943	0.00554213	0.0704256							0.0479975	0.0383914	Val	Ala	FALSE		4	0	0	2	0	1	0	0	1	0	0	0	0	0	0	0	0	0	0	0	0	0	0	0	0	0	0	0	0	0	0	0	0	0	0	0	0	0	0	0	0	0	0	0	0	0	0	0	0	0	0	0	0	0	0	0	0	0	0	0	0	0	0	0	0	0	25.39	FALSE	FALSE	FALSE	680	0.033
FBXL22p.Ala47Thr	FBXL22	0.0332972	0.0207943	0.00554213	0.0713033							0.0479975	0.0383914	Thr	Ala	TRUE		4	0	0	2	0	1	0	0	1	0	0	0	0	0	0	0	0	0	0	0	0	0	0	0	0	0	0	0	0	0	0	0	0	0	0	0	0	0	0	0	0	0	0	0	0	0	0	0	0	0	0	0	0	0	0	0	0	0	0	0	0	0	0	0	0	0	25.52	FALSE	FALSE	FALSE	680	0.033
FGF23p.Arg245His	FGF23	0.0332972	0.0207943	0.00554213	0.0713033							0.0479975	0.0383914	His	Arg	TRUE		4	0	0	2	0	1	0	0	1	0	0	0	0	0	0	0	0	0	0	0	0	0	0	0	0	0	0	0	0	0	0	0	0	0	0	0	0	0	0	0	0	0	0	0	0	0	0	0	0	0	0	0	0	0	0	0	0	0	0	0	0	0	0	0	0	0	25.73	FALSE	FALSE	FALSE	680	0.033
FLT4p.Ala644Thr	FLT4	0.0332972	0.0207943	0.00554213	0.0704309							0.0479975	0.0383914	Thr	Ala	TRUE	1	4	0	0	2	0	1	0	0	1	0	0	0	0	0	0	0	0	0	0	0	0	0	0	0	0	0	0	0	0	0	0	0	0	0	0	0	0	0	0	0	0	0	0	0	0	0	0	0	0	0	0	0	0	0	0	0	0	0	0	0	0	0	0	0	0	0	25.67	FALSE	FALSE	FALSE	680	0.033
FREM2p.Thr607Met	FREM2	0.0332972	0.0207943	0.00554213	0.0706489							0.0479975	0.0383914	Met	Thr	FALSE		4	0	0	2	0	1	0	0	1	0	0	0	0	0	0	0	0	0	0	0	0	0	0	0	0	0	0	0	0	0	0	0	0	0	0	0	0	0	0	0	0	0	0	0	0	0	0	0	0	0	0	0	0	0	0	0	0	0	0	0	0	0	0	0	0	0	26.69	FALSE	FALSE	FALSE	680	0.033
HECAp.Arg150Cys	HECA	0.0332972	0.0207943	0.00554213	0.0698044							0.0479975	0.0383914	Cys	Arg	TRUE		4	0	0	2	0	1	0	0	1	0	0	0	0	0	0	0	0	0	0	0	0	0	0	0	0	0	0	0	0	0	0	0	0	0	0	0	0	0	0	0	0	0	0	0	0	0	0	0	0	0	0	0	0	0	0	0	0	0	0	0	0	0	0	0	0	0	26.54	FALSE	FALSE	FALSE	680	0.033
ITPR3p.Ala364Thr	ITPR3	0.0332972	0.0207943	0.00554213	0.0710914							0.0479975	0.0383914	Thr	Ala	TRUE		4	0	0	2	0	1	0	0	1	0	0	0	0	0	0	0	0	0	0	0	0	0	0	0	0	0	0	0	0	0	0	0	0	0	0	0	0	0	0	0	0	0	0	0	0	0	0	0	0	0	0	0	0	0	0	0	0	0	0	0	0	0	0	0	0	0	25.41	FALSE	FALSE	FALSE	680	0.033
KIAA1598p.Arg148Ter	KIAA1598	0.0332972	0.0207943	0.00554213	0.0698044							0.0479975	0.0383914	Ter	Arg	FALSE		4	0	0	2	0	1	0	0	1	0	0	0	0	0	0	0	0	0	0	0	0	0	0	0	0	0	0	0	0	0	0	0	0	0	0	0	0	0	0	0	0	0	0	0	0	0	0	0	0	0	0	0	0	0	0	0	0	0	0	0	0	0	0	0	0	0	25.98	FALSE	FALSE	FALSE	680	0.033
MGPp.Arg106Cys	MGP	0.0332972	0.0207943	0.00554213	0.0706376							0.0479975	0.0383914	Cys	Arg	TRUE		4	0	0	2	0	1	0	0	1	0	0	0	0	0	0	0	0	0	0	0	0	0	0	0	0	0	0	0	0	0	0	0	0	0	0	0	0	0	0	0	0	0	0	0	0	0	0	0	0	0	0	0	0	0	0	0	0	0	0	0	0	0	0	0	0	0	25.65	FALSE	FALSE	FALSE	680	0.033
NEUROG3p.Ala134Val	NEUROG3	0.0332972	0.0207943	0.00554213	0.0706376							0.0479975	0.0383914	Val	Ala	FALSE		4	0	0	2	0	1	0	0	1	0	0	0	0	0	0	0	0	0	0	0	0	0	0	0	0	0	0	0	0	0	0	0	0	0	0	0	0	0	0	0	0	0	0	0	0	0	0	0	0	0	0	0	0	0	0	0	0	0	0	0	0	0	0	0	0	0	26.14	FALSE	FALSE	FALSE	680	0.033
OPN3p.Arg230Ter	OPN3	0.0332972	0.0207943	0.00554213	0.0706376							0.0479975	0.0383914	Ter	Arg	FALSE		4	0	0	2	0	1	0	0	1	0	0	0	0	0	0	0	0	0	0	0	0	0	0	0	0	0	0	0	0	0	0	0	0	0	0	0	0	0	0	0	0	0	0	0	0	0	0	0	0	0	0	0	0	0	0	0	0	0	0	0	0	0	0	0	0	0	26.23	FALSE	FALSE	FALSE	680	0.033
OR13D1p.Phe44Leu	OR13D1	0.0332972	0.0207943	0.00554213	0.0698044							0.0479975	0.0383914	Leu	Phe	FALSE		4	0	0	2	0	1	0	0	1	0	0	0	0	0	0	0	0	0	0	0	0	0	0	0	0	0	0	0	0	0	0	0	0	0	0	0	0	0	0	0	0	0	0	0	0	0	0	0	0	0	0	0	0	0	0	0	0	0	0	0	0	0	0	0	0	0	26.23	FALSE	FALSE	FALSE	680	0.033
PPP2R3Cp.Phe369Leu	PPP2R3C	0.0332972	0.0207943	0.00554213	0.0710967							0.0479975	0.0383914	Leu	Phe	FALSE		4	0	0	2	0	1	0	0	1	0	0	0	0	0	0	0	0	0	0	0	0	0	0	0	0	0	0	0	0	0	0	0	0	0	0	0	0	0	0	0	0	0	0	0	0	0	0	0	0	0	0	0	0	0	0	0	0	0	0	0	0	0	0	0	0	0	25.89	FALSE	FALSE	FALSE	680	0.033
PPP6R1p.Arg616His	PPP6R1	0.0332972	0.0207943	0.00554213	0.0719299							0.0479975	0.0383914	His	Arg	TRUE		4	0	0	2	0	1	0	0	1	0	0	0	0	0	0	0	0	0	0	0	0	0	0	0	0	0	0	0	0	0	0	0	0	0	0	0	0	0	0	0	0	0	0	0	0	0	0	0	0	0	0	0	0	0	0	0	0	0	0	0	0	0	0	0	0	0	25.37	FALSE	FALSE	FALSE	680	0.033
PSG9p.Arg12His	PSG9	0.0332972	0.0207943	0.00554213	0.0702623							0.0479975	0.0383914	His	Arg	TRUE		4	0	0	2	0	1	0	0	1	0	0	0	0	0	0	0	0	0	0	0	0	0	0	0	0	0	0	0	0	0	0	0	0	0	0	0	0	0	0	0	0	0	0	0	0	0	0	0	0	0	0	0	0	0	0	0	0	0	0	0	0	0	0	0	0	0	26.58	FALSE	FALSE	FALSE	680	0.033
PYGMp.Arg576Ter	PYGM	0.0332972	0.0207943	0.00554213	0.0706489							0.0479975	0.0383914	Ter	Arg	FALSE		4	0	0	2	0	1	0	0	1	0	0	0	0	0	0	0	0	0	0	0	0	0	0	0	0	0	0	0	0	0	0	0	0	0	0	0	0	0	0	0	0	0	0	0	0	0	0	0	0	0	0	0	0	0	0	0	0	0	0	0	0	0	0	0	0	0	25.89	FALSE	FALSE	FALSE	680	0.033
RGS6p.Arg352Ter	RGS6	0.0332972	0.0207943	0.00554213	0.0713033							0.0479975	0.0383914	Ter	Arg	FALSE		4	0	0	2	0	1	0	0	1	0	0	0	0	0	0	0	0	0	0	0	0	0	0	0	0	0	0	0	0	0	0	0	0	0	0	0	0	0	0	0	0	0	0	0	0	0	0	0	0	0	0	0	0	0	0	0	0	0	0	0	0	0	0	0	0	0	26.14	FALSE	FALSE	FALSE	680	0.033
RNASET2p.Ala108Val	RNASET2	0.0332972	0.0207943	0.00554213	0.0698097							0.0479975	0.0383914	Val	Ala	FALSE		4	0	0	2	0	1	0	0	1	0	0	0	0	0	0	0	0	0	0	0	0	0	0	0	0	0	0	0	0	0	0	0	0	0	0	0	0	0	0	0	0	0	0	0	0	0	0	0	0	0	0	0	0	0	0	0	0	0	0	0	0	0	0	0	0	0	25.6	FALSE	FALSE	FALSE	680	0.033
SEMA7Ap.Arg261His	SEMA7A	0.0332972	0.0207943	0.00554213	0.0706376							0.0479975	0.0383914	His	Arg	TRUE		4	0	0	2	0	1	0	0	1	0	0	0	0	0	0	0	0	0	0	0	0	0	0	0	0	0	0	0	0	0	0	0	0	0	0	0	0	0	0	0	0	0	0	0	0	0	0	0	0	0	0	0	0	0	0	0	0	0	0	0	0	0	0	0	0	0	26.04	FALSE	FALSE	FALSE	680	0.033
SLC16A7p.Val42Ile	SLC16A7	0.0332972	0.0207943	0.00554213	0.0713033							0.0479975	0.0383914	Ile	Val	FALSE		4	0	0	2	0	1	0	0	1	0	0	0	0	0	0	0	0	0	0	0	0	0	0	0	0	0	0	0	0	0	0	0	0	0	0	0	0	0	0	0	0	0	0	0	0	0	0	0	0	0	0	0	0	0	0	0	0	0	0	0	0	0	0	0	0	0	26.01	FALSE	FALSE	FALSE	680	0.033
SRP72p.Ala291Val	SRP72	0.0332972	0.0207943	0.00554213	0.0710914							0.0479975	0.0383914	Val	Ala	FALSE		4	0	0	2	0	1	0	0	1	0	0	0	0	0	0	0	0	0	0	0	0	0	0	0	0	0	0	0	0	0	0	0	0	0	0	0	0	0	0	0	0	0	0	0	0	0	0	0	0	0	0	0	0	0	0	0	0	0	0	0	0	0	0	0	0	0	24.98	FALSE	FALSE	FALSE	680	0.033
TBXA2Rp.Thr186Met	TBXA2R	0.0332972	0.0207943	0.00554213	0.0713033							0.0479975	0.0383914	Met	Thr	FALSE		4	0	0	2	0	1	0	0	1	0	0	0	0	0	0	0	0	0	0	0	0	0	0	0	0	0	0	0	0	0	0	0	0	0	0	0	0	0	0	0	0	0	0	0	0	0	0	0	0	0	0	0	0	0	0	0	0	0	0	0	0	0	0	0	0	0	25.52	FALSE	FALSE	FALSE	680	0.033
TOPORSp.Arg689His	TOPORS	0.0332972	0.0207943	0.00554213	0.0704256							0.0479975	0.0383914	His	Arg	TRUE		4	0	0	2	0	1	0	0	1	0	0	0	0	0	0	0	0	0	0	0	0	0	0	0	0	0	0	0	0	0	0	0	0	0	0	0	0	0	0	0	0	0	0	0	0	0	0	0	0	0	0	0	0	0	0	0	0	0	0	0	0	0	0	0	0	0	25.24	FALSE	FALSE	FALSE	680	0.033
TTLL1p.Ala329Val	TTLL1	0.0332972	0.0207943	0.00554213	0.069761							0.0479975	0.0383914	Val	Ala	FALSE		4	0	0	2	0	1	0	0	1	0	0	0	0	0	0	0	0	0	0	0	0	0	0	0	0	0	0	0	0	0	0	0	0	0	0	0	0	0	0	0	0	0	0	0	0	0	0	0	0	0	0	0	0	0	0	0	0	0	0	0	0	0	0	0	0	0	26.39	FALSE	FALSE	FALSE	680	0.033
UBASH3Bp.Thr168Met	UBASH3B	0.0332972	0.0207943	0.00554213	0.0698044							0.0479975	0.0383914	Met	Thr	FALSE		4	0	0	2	0	1	0	0	1	0	0	0	0	0	0	0	0	0	0	0	0	0	0	0	0	0	0	0	0	0	0	0	0	0	0	0	0	0	0	0	0	0	0	0	0	0	0	0	0	0	0	0	0	0	0	0	0	0	0	0	0	0	0	0	0	0	26.2	FALSE	FALSE	FALSE	680	0.033
UNC5Bp.Ala374Val	UNC5B	0.0332972	0.0207943	0.00554213	0.0713033							0.0479975	0.0383914	Val	Ala	FALSE		4	0	0	2	0	1	0	0	1	0	0	0	0	0	0	0	0	0	0	0	0	0	0	0	0	0	0	0	0	0	0	0	0	0	0	0	0	0	0	0	0	0	0	0	0	0	0	0	0	0	0	0	0	0	0	0	0	0	0	0	0	0	0	0	0	0	25.95	FALSE	FALSE	FALSE	680	0.033
ATP10Ap.Glu175Lys	ATP10A	0.0332945	0.0259929	0.00718552	0.066589	0.269913	0.232558	0.0525369	0.0569801			0.0206048	0.0191957	Lys	Glu	TRUE		5	0	0	1	0	0	0	0	1	0	0	2	0	0	0	1	0	0	0	0	0	0	0	0	0	0	0	0	0	0	0	0	0	0	0	0	0	0	0	0	0	0	0	0	0	0	0	0	0	0	0	0	0	0	0	0	0	0	0	0	0	0	0	0	0	0	33.97	FALSE	FALSE	FALSE	680	0.033
NET1p.Arg469Cys	NET1	0.0332945	0.0259929	0.00718552	0.0667362	0.269913	0.232558	0.0525369	0.0569801			0.0206048	0.0191957	Cys	Arg	TRUE		5	0	0	1	0	0	0	0	1	0	0	2	0	0	0	1	0	0	0	0	0	0	0	0	0	0	0	0	0	0	0	0	0	0	0	0	0	0	0	0	0	0	0	0	0	0	0	0	0	0	0	0	0	0	0	0	0	0	0	0	0	0	0	0	0	0	33.37	FALSE	FALSE	FALSE	680	0.033
CPEB3p.Arg571His	CPEB3	0.0332903	0.0207943	0.00360825	0.0717245							0.0304331	0.0287936	His	Arg	TRUE	2	4	0	0	2	0	0	0	1	0	0	0	0	0	0	0	0	0	0	0	0	0	0	0	1	0	0	0	0	0	0	0	0	0	0	0	0	0	0	0	0	0	0	0	0	0	0	0	0	0	0	0	0	0	0	0	0	0	0	0	0	0	0	0	0	0	0	23.55	FALSE	FALSE	FALSE	680	0.033
NWD1p.Thr1031Met	NWD1	0.0332845	0.0207943	0.00406843	0.0712526							0.0479791	0.0383914	Met	Thr	FALSE		4	0	1	1	0	0	0	0	0	1	0	0	0	1	0	0	0	0	0	0	0	0	0	0	0	0	0	0	0	0	0	0	0	0	0	0	0	0	0	0	0	0	0	0	0	0	0	0	0	0	0	0	0	0	0	0	0	0	0	0	0	0	0	0	0	0	26.46	FALSE	FALSE	FALSE	680	0.033
NOTCH2p.Arg2400Ter	NOTCH2	0.0332795	0.0987731	0.0151931	0.0593278							0.0140673	0.00959785	Ter	Arg	FALSE	1	19	0	0	0	17	0	0	0	0	1	0	0	0	0	0	0	0	0	0	0	0	0	0	0	0	0	0	0	0	1	0	0	0	0	0	0	0	0	0	0	0	0	0	0	0	0	0	0	0	0	0	0	0	0	0	0	0	0	0	0	0	0	0	0	0	0	100	FALSE	FALSE	FALSE	680	0.033
NPIPB5p.Ala521Pro	NPIPB5	0.0332784	0.0207943	0.00719118	0.0698819	0.134957	0.116279			0.169779	0.169779	0.0252319	0.0191957	Pro	Ala	FALSE		4	0	0	2	0	0	1	0	0	0	0	1	0	0	0	0	0	0	0	0	0	0	0	0	0	0	0	0	0	0	0	0	0	0	0	0	0	0	0	0	0	0	0	0	0	0	0	0	0	0	0	0	0	0	0	0	0	0	0	0	0	0	0	0	0	0	24.24	FALSE	FALSE	FALSE	680	0.033
MRAP2p.Glu82Asp	MRAP2	0.0332744	0.0259929	0.00554213	0.0676547			0.0965712	0.0569801			0.0285937	0.0287936	Asp	Glu	FALSE		5	0	0	1	0	0	0	0	2	0	1	0	0	0	0	0	0	0	0	0	0	0	0	0	0	0	0	0	0	0	0	0	0	0	0	1	0	0	0	0	0	0	0	0	0	0	0	0	0	0	0	0	0	0	0	0	0	0	0	0	0	0	0	0	0	0	34.9	FALSE	FALSE	FALSE	679	0.033
ZSCAN25p.Glu337Lys	ZSCAN25	0.0332744	0.0259929	0.00554213	0.0667914			0.0965712	0.0569801			0.0285937	0.0287936	Lys	Glu	TRUE		5	0	0	1	0	0	0	0	2	0	1	0	0	0	0	0	0	0	0	0	0	0	0	0	0	0	0	0	0	0	0	0	0	0	0	1	0	0	0	0	0	0	0	0	0	0	0	0	0	0	0	0	0	0	0	0	0	0	0	0	0	0	0	0	0	0	33.7	FALSE	FALSE	FALSE	679	0.033
ITIH3p.Val869Ile	ITIH3	0.0332686	0.0259929	0.00624831	0.0690488			0.0965712	0.0569801			0.0328114	0.0287936	Ile	Val	FALSE		5	0	0	1	0	0	0	0	0	1	1	0	0	0	0	0	0	0	0	0	0	0	0	0	0	0	0	0	1	1	0	0	0	0	0	0	0	0	0	0	0	0	0	0	0	0	0	0	0	0	0	0	0	0	0	0	0	0	0	0	0	0	0	0	0	0	36.39	FALSE	FALSE	FALSE	679	0.033
C1QTNF2p.Glu291Lys	C1QTNF2	0.033266	0.0259929	0.00718552	0.0682603	0.134957	0.116279					0.0375947	0.0383914	Lys	Glu	TRUE		5	1	0	1	0	0	0	0	1	1	0	1	0	0	0	0	0	0	0	0	0	0	0	0	0	0	0	0	0	0	0	0	0	0	0	0	0	0	0	0	0	0	0	0	0	0	0	0	0	0	0	0	0	0	0	0	0	0	0	0	0	0	0	0	0	0	35.24	FALSE	FALSE	FALSE	679	0.033
MC3Rp.Arg307Cys	MC3R	0.0332585	0.0363901	0.00815956	0.0656385							0.045063	0.0575871	Cys	Arg	TRUE		7	1	0	1	0	1	0	0	0	0	0	0	0	1	0	0	1	0	0	0	0	0	0	1	0	0	0	0	0	1	0	0	0	0	0	0	0	0	0	0	0	0	0	0	0	0	0	0	0	0	0	0	0	0	0	0	0	0	0	0	0	0	0	0	0	0	61.31	FALSE	FALSE	FALSE	679	0.033
MAXp.His28Arg	MAX	0.0332528	0.0311915	0.0110843	0.0609634							0.0479334	0.0575871	Arg	His	TRUE	1	6	0	0	0	0	0	0	0	6	0	0	0	0	0	0	0	0	0	0	0	0	0	0	0	0	0	0	0	0	0	0	0	0	0	0	0	0	0	0	0	0	0	0	0	0	0	0	0	0	0	0	0	0	0	0	0	0	0	0	0	0	0	0	0	0	0	43.81	FALSE	FALSE	FALSE	679	0.033
NQO1p.Arg201Gln	NQO1	0.0332528	0.0311915	0.0110843	0.0609634							0.0479334	0.0575871	Gln	Arg	FALSE		6	0	0	0	0	0	0	0	6	0	0	0	0	0	0	0	0	0	0	0	0	0	0	0	0	0	0	0	0	0	0	0	0	0	0	0	0	0	0	0	0	0	0	0	0	0	0	0	0	0	0	0	0	0	0	0	0	0	0	0	0	0	0	0	0	0	44.4	FALSE	FALSE	FALSE	679	0.033
WDR52p.Arg1733Ter	WDR52	0.0332528	0.0311915	0.0110843	0.0609634							0.0479334	0.0575871	Ter	Arg	FALSE		6	0	0	0	0	0	0	0	6	0	0	0	0	0	0	0	0	0	0	0	0	0	0	0	0	0	0	0	0	0	0	0	0	0	0	0	0	0	0	0	0	0	0	0	0	0	0	0	0	0	0	0	0	0	0	0	0	0	0	0	0	0	0	0	0	0	45.08	FALSE	FALSE	FALSE	679	0.033
ATP8B2p.Ala49Val	ATP8B2	0.0332522	0.0207943	0.00718552	0.0682604	0.134957	0.116279			0.169779	0.169779	0.0252319	0.0191957	Val	Ala	FALSE		4	0	0	2	0	0	1	0	0	0	0	1	0	0	0	0	0	0	0	0	0	0	0	0	0	0	0	0	0	0	0	0	0	0	0	0	0	0	0	0	0	0	0	0	0	0	0	0	0	0	0	0	0	0	0	0	0	0	0	0	0	0	0	0	0	0	24.12	FALSE	FALSE	FALSE	679	0.033
DIDO1p.Pro1264Leu	DIDO1	0.0332522	0.0207943	0.00718552	0.0723129	0.134957	0.116279			0.169779	0.169779	0.0252319	0.0191957	Leu	Pro	FALSE		4	0	0	2	0	0	1	0	0	0	0	1	0	0	0	0	0	0	0	0	0	0	0	0	0	0	0	0	0	0	0	0	0	0	0	0	0	0	0	0	0	0	0	0	0	0	0	0	0	0	0	0	0	0	0	0	0	0	0	0	0	0	0	0	0	0	23.34	FALSE	FALSE	FALSE	679	0.033
GIN1p.Arg291Ter	GIN1	0.0332522	0.0207943	0.00718552	0.0684498	0.134957	0.116279			0.169779	0.169779	0.0252319	0.0191957	Ter	Arg	FALSE		4	0	0	2	0	0	1	0	0	0	0	1	0	0	0	0	0	0	0	0	0	0	0	0	0	0	0	0	0	0	0	0	0	0	0	0	0	0	0	0	0	0	0	0	0	0	0	0	0	0	0	0	0	0	0	0	0	0	0	0	0	0	0	0	0	0	23.49	FALSE	FALSE	FALSE	679	0.033
INSRp.Arg399Gln	INSR	0.0332522	0.0207943	0.00718552	0.0682604	0.134957	0.116279			0.169779	0.169779	0.0252319	0.0191957	Gln	Arg	FALSE		4	0	0	2	0	0	1	0	0	0	0	1	0	0	0	0	0	0	0	0	0	0	0	0	0	0	0	0	0	0	0	0	0	0	0	0	0	0	0	0	0	0	0	0	0	0	0	0	0	0	0	0	0	0	0	0	0	0	0	0	0	0	0	0	0	0	24.09	TRUE	FALSE	FALSE	679	0.033
MYO5Cp.Arg941Gln	MYO5C	0.0332522	0.0207943	0.00718552	0.0680757	0.134957	0.116279			0.169779	0.169779	0.0252319	0.0191957	Gln	Arg	FALSE		4	0	0	2	0	0	1	0	0	0	0	1	0	0	0	0	0	0	0	0	0	0	0	0	0	0	0	0	0	0	0	0	0	0	0	0	0	0	0	0	0	0	0	0	0	0	0	0	0	0	0	0	0	0	0	0	0	0	0	0	0	0	0	0	0	0	23.64	FALSE	FALSE	FALSE	679	0.033
NFATC3p.Arg551Ter	NFATC3	0.0332522	0.0207943	0.00718552	0.0682604	0.134957	0.116279			0.169779	0.169779	0.0252319	0.0191957	Ter	Arg	FALSE		4	0	0	2	0	0	1	0	0	0	0	1	0	0	0	0	0	0	0	0	0	0	0	0	0	0	0	0	0	0	0	0	0	0	0	0	0	0	0	0	0	0	0	0	0	0	0	0	0	0	0	0	0	0	0	0	0	0	0	0	0	0	0	0	0	0	23.26	FALSE	FALSE	FALSE	679	0.033
PRKCQp.Pro653Leu	PRKCQ	0.0332522	0.0207943	0.00718552	0.0682651	0.134957	0.116279			0.169779	0.169779	0.0252319	0.0191957	Leu	Pro	FALSE		4	0	0	2	0	0	1	0	0	0	0	1	0	0	0	0	0	0	0	0	0	0	0	0	0	0	0	0	0	0	0	0	0	0	0	0	0	0	0	0	0	0	0	0	0	0	0	0	0	0	0	0	0	0	0	0	0	0	0	0	0	0	0	0	0	0	24.82	FALSE	FALSE	FALSE	679	0.033
SOS1p.Glu846Lys	SOS1	0.0332522	0.0207943	0.00718552	0.0684498	0.134957	0.116279			0.169779	0.169779	0.0252319	0.0191957	Lys	Glu	TRUE	1	4	0	0	2	0	0	1	0	0	0	0	1	0	0	0	0	0	0	0	0	0	0	0	0	0	0	0	0	0	0	0	0	0	0	0	0	0	0	0	0	0	0	0	0	0	0	0	0	0	0	0	0	0	0	0	0	0	0	0	0	0	0	0	0	0	0	24.05	TRUE	FALSE	FALSE	679	0.033
TNS1p.Arg335Cys	TNS1	0.0332522	0.0207943	0.00718552	0.0694481	0.134957	0.116279			0.169779	0.169779	0.0252319	0.0191957	Cys	Arg	TRUE		4	0	0	2	0	0	1	0	0	0	0	1	0	0	0	0	0	0	0	0	0	0	0	0	0	0	0	0	0	0	0	0	0	0	0	0	0	0	0	0	0	0	0	0	0	0	0	0	0	0	0	0	0	0	0	0	0	0	0	0	0	0	0	0	0	0	23.66	FALSE	FALSE	FALSE	679	0.033
C4ORF32p.Arg95Gln	C4ORF32	0.0332434	0.0259929	0.00718552	0.0680534	0.295613	0.348837					0.0252319	0.0191957	Gln	Arg	FALSE		5	0	0	2	0	0	0	0	0	0	0	2	0	0	0	0	0	0	0	0	0	0	0	0	0	0	0	0	0	0	0	0	0	0	0	0	0	0	0	0	0	0	0	0	0	0	0	1	0	0	0	0	0	0	0	0	0	0	0	0	0	0	0	0	0	0	35.47	FALSE	FALSE	FALSE	679	0.033
QRICH2p.Gly634Ser	QRICH2	0.0332395	0.0259929	0.00244072	0.0730232	0.0229205	0.116279					0.0443301	0.0287936	Ser	Gly	TRUE		5	0	0	0	1	3	0	0	0	0	0	0	0	0	0	0	0	0	0	0	0	0	0	0	0	1	0	0	0	0	0	0	0	0	0	0	0	0	0	0	0	0	0	0	0	0	0	0	0	0	0	0	0	0	0	0	0	0	0	0	0	0	0	0	0	0	42.48	FALSE	FALSE	FALSE	679	0.033
EPS8p.Arg434Cys	EPS8	0.0332384	0.0259929	0.00718552	0.0671512	0.134957	0.116279	0.0341219	0.0569801			0.0332208	0.0287936	Cys	Arg	TRUE		5	0	0	2	0	0	0	0	1	0	0	1	0	0	0	0	0	0	0	0	0	0	0	0	0	0	0	0	0	0	0	0	0	0	0	0	0	0	0	0	1	0	0	0	0	0	0	0	0	0	0	0	0	0	0	0	0	0	0	0	0	0	0	0	0	0	34.49	FALSE	FALSE	FALSE	679	0.033
TPM2p.Glu131Lys	TPM2	0.0332384	0.0259929	0.00601331	0.0680433	0.134957	0.116279	0.0341219	0.0569801			0.0332208	0.0287936	Lys	Glu	TRUE		5	0	0	2	0	0	0	0	1	0	0	1	0	0	0	0	0	0	0	0	0	0	0	0	0	0	0	0	0	0	0	0	0	0	0	0	0	0	0	0	1	0	0	0	0	0	0	0	0	0	0	0	0	0	0	0	0	0	0	0	0	0	0	0	0	0	33.41	FALSE	FALSE	FALSE	679	0.033
MYH3p.Val587Met	MYH3	0.0332361	0.0259929	0.00616253	0.068058					0.169779	0.169779	0.0355664	0.0383914	Met	Val	FALSE		5	0	0	1	0	0	1	0	0	1	0	0	0	0	0	0	1	0	0	0	0	0	0	1	0	0	0	0	0	0	0	0	0	0	0	0	0	0	0	0	0	0	0	0	0	0	0	0	0	0	0	0	0	0	0	0	0	0	0	0	0	0	0	0	0	0	35.31	FALSE	FALSE	FALSE	679	0.033
PLA2G7p.Arg218Gln	PLA2G7	0.0332356	0.0259929	0.00554213	0.0683928	0.134957	0.116279					0.0346721	0.0287936	Gln	Arg	FALSE		5	0	0	1	0	0	0	0	1	1	0	1	0	0	0	0	0	0	0	0	0	0	0	0	0	0	0	0	0	1	0	0	0	0	0	0	0	0	0	0	0	0	0	0	0	0	0	0	0	0	0	0	0	0	0	0	0	0	0	0	0	0	0	0	0	0	35.86	FALSE	FALSE	FALSE	679	0.033
ZNF107p.Lys359Glu	ZNF107	0.0332347	0.0207943	0.00202748	0.0742388							0.0479073	0.0383914	Glu	Lys	FALSE		4	1	1	0	0	2	0	0	0	0	0	0	0	0	0	0	0	0	0	0	0	0	0	0	0	0	0	0	0	0	0	0	0	0	0	0	0	0	0	0	0	0	0	0	0	0	0	0	0	0	0	0	0	0	0	0	0	0	0	0	0	0	0	0	0	0	23.64	FALSE	FALSE	FALSE	679	0.033
DNAJB8p.Arg29Cys	DNAJB8	0.0332297	0.0207943	0.00554213	0.0711683	0.134957	0.116279					0.0375423	0.0287936	Cys	Arg	TRUE		4	0	0	0	0	2	0	0	1	0	0	1	0	0	0	0	0	0	0	0	0	0	0	0	0	0	0	0	0	0	0	0	0	0	0	0	0	0	0	0	0	0	0	0	0	0	0	0	0	0	0	0	0	0	0	0	0	0	0	0	0	0	0	0	0	0	26.25	FALSE	FALSE	FALSE	679	0.033
EXD3p.Arg145His	EXD3	0.0332297	0.0207943	0.00554213	0.0711683	0.134957	0.116279					0.0375423	0.0287936	His	Arg	TRUE		4	0	0	0	0	2	0	0	1	0	0	1	0	0	0	0	0	0	0	0	0	0	0	0	0	0	0	0	0	0	0	0	0	0	0	0	0	0	0	0	0	0	0	0	0	0	0	0	0	0	0	0	0	0	0	0	0	0	0	0	0	0	0	0	0	0	26.81	FALSE	FALSE	FALSE	679	0.033
TFAMp.Arg159Cys	TFAM	0.0332297	0.0207943	0.00554213	0.0711683	0.134957	0.116279					0.0375423	0.0287936	Cys	Arg	TRUE		4	0	0	0	0	2	0	0	1	0	0	1	0	0	0	0	0	0	0	0	0	0	0	0	0	0	0	0	0	0	0	0	0	0	0	0	0	0	0	0	0	0	0	0	0	0	0	0	0	0	0	0	0	0	0	0	0	0	0	0	0	0	0	0	0	0	26.54	FALSE	FALSE	FALSE	679	0.033
KLC2p.Glu49Lys	KLC2	0.0332296	0.0207943	0.00300665	0.072265			0.0341219	0.0569801			0.0435659	0.0287936	Lys	Glu	TRUE		4	0	1	0	0	0	0	0	0	2	0	0	0	0	0	0	0	0	0	0	0	0	0	0	0	0	0	0	0	0	0	0	0	0	0	0	0	0	0	0	1	0	0	0	0	0	0	0	0	0	0	0	0	0	0	0	0	0	0	0	0	0	0	0	0	0	26.55	FALSE	FALSE	FALSE	679	0.033
RSF1p.Arg1272Ter	RSF1	0.0332295	0.0259929	0.00694212	0.0682376							0.0458367	0.0383914	Ter	Arg	FALSE		5	0	0	3	0	0	0	0	1	0	0	0	0	0	0	0	0	0	0	0	0	0	0	0	0	0	0	1	0	0	0	0	0	0	0	0	0	0	0	0	0	0	0	0	0	0	0	0	0	0	0	0	0	0	0	0	0	0	0	0	0	0	0	0	0	0	34.8	FALSE	FALSE	FALSE	679	0.033
ARFGEF2p.Ala270Thr	ARFGEF2	0.0332265	0.0259929	0.00554213	0.0664268							0.0478955	0.0479893	Thr	Ala	TRUE		5	0	0	1	0	0	0	0	3	0	0	0	0	0	0	0	0	0	0	0	0	0	0	0	0	0	0	0	0	0	0	0	1	0	0	0	0	0	0	0	0	0	0	0	0	0	0	0	0	0	0	0	0	0	0	0	0	0	0	0	0	0	0	0	0	0	35	FALSE	FALSE	FALSE	678	0.033
IGKV1-27p.Pro6Ser	IGKV1-27	0.0332252	0.0207943	0.0046293	0.0725263	0.134957	0.116279	0.0525369	0.0569801			0.0308627	0.0191957	Ser	Pro	TRUE		4	0	2	0	0	0	0	0	0	0	0	1	0	0	0	1	0	0	0	0	0	0	0	0	0	0	0	0	0	0	0	0	0	0	0	0	0	0	0	0	0	0	0	0	0	0	0	0	0	0	0	0	0	0	0	0	0	0	0	0	0	0	0	0	0	0	24.61	FALSE	FALSE	FALSE	678	0.033
C4ORF22p.Thr96Met	C4ORF22	0.0332238	0.0259929	0.00718552	0.0664476	0.269913	0.232558	0.0525369	0.0569801			0.0126159	0.00959785	Met	Thr	FALSE		5	0	0	1	0	0	0	0	0	0	0	2	0	0	0	1	0	0	0	0	0	0	0	0	0	0	0	0	0	0	0	0	0	0	0	0	0	0	0	0	0	0	0	0	0	0	1	0	0	0	0	0	0	0	0	0	0	0	0	0	0	0	0	0	0	0	32.91	FALSE	FALSE	FALSE	678	0.033
ABHD4p.Arg21Cys	ABHD4	0.0332176	0.0259929	0.00554213	0.0664353			0.0525369	0.0569801			0.0412097	0.0383914	Cys	Arg	TRUE		5	0	0	2	0	0	0	0	2	0	0	0	0	0	0	1	0	0	0	0	0	0	0	0	0	0	0	0	0	0	0	0	0	0	0	0	0	0	0	0	0	0	0	0	0	0	0	0	0	0	0	0	0	0	0	0	0	0	0	0	0	0	0	0	0	0	34.07	FALSE	FALSE	FALSE	678	0.033
PLA1Ap.Ser59Leu	PLA1A	0.0332176	0.0259929	0.00554213	0.067313			0.0525369	0.0569801			0.0412097	0.0383914	Leu	Ser	FALSE		5	0	0	2	0	0	0	0	2	0	0	0	0	0	0	1	0	0	0	0	0	0	0	0	0	0	0	0	0	0	0	0	0	0	0	0	0	0	0	0	0	0	0	0	0	0	0	0	0	0	0	0	0	0	0	0	0	0	0	0	0	0	0	0	0	0	34.63	FALSE	FALSE	FALSE	678	0.033
RSPH4Ap.Arg354His	RSPH4A	0.0332176	0.0259929	0.00554213	0.0664353			0.0525369	0.0569801			0.0412097	0.0383914	His	Arg	TRUE		5	0	0	2	0	0	0	0	2	0	0	0	0	0	0	1	0	0	0	0	0	0	0	0	0	0	0	0	0	0	0	0	0	0	0	0	0	0	0	0	0	0	0	0	0	0	0	0	0	0	0	0	0	0	0	0	0	0	0	0	0	0	0	0	0	0	35.37	FALSE	FALSE	FALSE	678	0.033
SLC16A1p.Arg328Gln	SLC16A1	0.0332176	0.0259929	0.00554213	0.0668064			0.0525369	0.0569801			0.0412097	0.0383914	Gln	Arg	FALSE		5	0	0	2	0	0	0	0	2	0	0	0	0	0	0	1	0	0	0	0	0	0	0	0	0	0	0	0	0	0	0	0	0	0	0	0	0	0	0	0	0	0	0	0	0	0	0	0	0	0	0	0	0	0	0	0	0	0	0	0	0	0	0	0	0	0	34.72	FALSE	FALSE	FALSE	678	0.033
OR4K15p.Arg113His	OR4K15	0.0332175	0.0311915	0.00662632	0.0685608			0.0525369	0.0569801			0.0378478	0.0287936	His	Arg	TRUE		6	0	0	3	0	0	0	0	0	0	0	0	0	0	0	1	0	0	0	0	0	0	0	0	0	0	0	0	0	1	0	0	0	0	0	0	0	0	0	0	0	0	1	0	0	0	0	0	0	0	0	0	0	0	0	0	0	0	0	0	0	0	0	0	0	0	47.36	FALSE	FALSE	FALSE	678	0.033
OR8K3p.Thr8Met	OR8K3	0.0332129	0.0259929	0.00500368	0.0701743			0.0341219	0.0569801			0.0406633	0.0287936	Met	Thr	FALSE		5	0	1	2	0	0	0	0	0	0	0	0	0	0	0	0	0	0	0	0	0	0	0	0	0	0	0	0	0	1	0	0	0	0	0	0	0	0	0	0	1	0	0	0	0	0	0	0	0	0	0	0	0	0	0	0	0	0	0	0	0	0	0	0	0	0	36.58	FALSE	FALSE	FALSE	678	0.033
OR4D9p.Ala158Val	OR4D9	0.0332042	0.0207943	0.00199702	0.0742083							0.0449848	0.0287936	Val	Ala	FALSE		4	0	1	0	0	2	0	0	0	0	0	0	0	0	0	0	0	0	0	0	0	0	0	0	0	0	0	0	0	1	0	0	0	0	0	0	0	0	0	0	0	0	0	0	0	0	0	0	0	0	0	0	0	0	0	0	0	0	0	0	0	0	0	0	0	0	24.17	FALSE	FALSE	FALSE	678	0.033
BPIFB6p.Ser391Leu	BPIFB6	0.033199	0.0207943	0.00718552	0.0682072	0.134957	0.116279	0.0965712	0.0569801			0.0252319	0.0191957	Leu	Ser	FALSE		4	0	0	2	0	0	0	0	0	0	1	1	0	0	0	0	0	0	0	0	0	0	0	0	0	0	0	0	0	0	0	0	0	0	0	0	0	0	0	0	0	0	0	0	0	0	0	0	0	0	0	0	0	0	0	0	0	0	0	0	0	0	0	0	0	0	23.52	FALSE	FALSE	FALSE	678	0.033
PCDHGB3p.Arg92Gln	PCDHGB3	0.033199	0.0207943	0.00718552	0.0682072	0.134957	0.116279	0.0965712	0.0569801			0.0252319	0.0191957	Gln	Arg	FALSE		4	0	0	2	0	0	0	0	0	0	1	1	0	0	0	0	0	0	0	0	0	0	0	0	0	0	0	0	0	0	0	0	0	0	0	0	0	0	0	0	0	0	0	0	0	0	0	0	0	0	0	0	0	0	0	0	0	0	0	0	0	0	0	0	0	0	24.04	FALSE	FALSE	FALSE	678	0.033
ST3GAL6p.Arg95Ter	ST3GAL6	0.033199	0.0207943	0.00718552	0.0685665	0.134957	0.116279	0.0965712	0.0569801			0.0252319	0.0191957	Ter	Arg	FALSE		4	0	0	2	0	0	0	0	0	0	1	1	0	0	0	0	0	0	0	0	0	0	0	0	0	0	0	0	0	0	0	0	0	0	0	0	0	0	0	0	0	0	0	0	0	0	0	0	0	0	0	0	0	0	0	0	0	0	0	0	0	0	0	0	0	0	23.93	FALSE	FALSE	FALSE	678	0.033
CBLBp.Arg734Trp	CBLB	0.0331917	0.0207943	0.00554213	0.0703028	0.134957	0.116279					0.0374875	0.0287936	Trp	Arg	FALSE	1	4	0	1	0	0	0	0	0	1	1	0	1	0	0	0	0	0	0	0	0	0	0	0	0	0	0	0	0	0	0	0	0	0	0	0	0	0	0	0	0	0	0	0	0	0	0	0	0	0	0	0	0	0	0	0	0	0	0	0	0	0	0	0	0	0	0	24.99	TRUE	FALSE	FALSE	678	0.033
CD2APp.Glu312Lys	CD2AP	0.0331917	0.0207943	0.00554213	0.0706001	0.134957	0.116279					0.0374875	0.0287936	Lys	Glu	TRUE		4	0	1	0	0	0	0	0	1	1	0	1	0	0	0	0	0	0	0	0	0	0	0	0	0	0	0	0	0	0	0	0	0	0	0	0	0	0	0	0	0	0	0	0	0	0	0	0	0	0	0	0	0	0	0	0	0	0	0	0	0	0	0	0	0	0	25.07	FALSE	FALSE	FALSE	678	0.033
PTENp.Arg335Ter	PTEN	0.0331854	0.0519859	0.0112512	0.0613466			0.119787	0.17094			0.0206048	0.0191957	Ter	Arg	FALSE	1	10	0	0	1	1	0	0	0	1	0	0	0	0	0	0	2	0	0	0	0	0	0	0	0	0	0	1	0	0	3	0	0	0	0	0	0	0	0	0	0	0	0	0	1	0	0	0	0	0	0	0	0	0	0	0	0	0	0	0	0	0	0	0	0	0	0	91.4	FALSE	FALSE	TRUE	678	0.033
UGT3A1p.Asp460Asn	UGT3A1	0.0331847	0.0207943	0.00718552	0.0711233	0.269913	0.232558			0.169779	0.169779	0.0147767	0.00959785	Asn	Asp	FALSE		4	0	0	0	0	1	1	0	0	0	0	2	0	0	0	0	0	0	0	0	0	0	0	0	0	0	0	0	0	0	0	0	0	0	0	0	0	0	0	0	0	0	0	0	0	0	0	0	0	0	0	0	0	0	0	0	0	0	0	0	0	0	0	0	0	0	22.65	FALSE	FALSE	FALSE	678	0.033
F13A1p.Val170Ile	F13A1	0.0331781	0.0207943	0.00199702	0.0731112							0.0273926	0.0191957	Ile	Val	FALSE		4	0	0	1	0	1	0	1	0	0	0	0	0	0	0	0	0	0	0	0	0	0	0	0	0	0	0	0	0	1	0	0	0	0	0	0	0	0	0	0	0	0	0	0	0	0	0	0	0	0	0	0	0	0	0	0	0	0	0	0	0	0	0	0	0	0	23.62	FALSE	FALSE	FALSE	677	0.033
ACTL9p.Arg391His	ACTL9	0.0331734	0.0259929	0.00591049	0.0698163							0.047819	0.0479893	His	Arg	TRUE		5	0	0	2	0	0	0	0	0	1	0	0	0	1	0	0	0	0	0	0	0	0	0	0	0	0	0	0	0	0	0	0	0	0	0	0	0	0	0	0	0	0	0	0	0	1	0	0	0	0	0	0	0	0	0	0	0	0	0	0	0	0	0	0	0	0	35.05	FALSE	FALSE	FALSE	677	0.033
B3GAT1p.Arg268Gln	B3GAT1	0.0331716	0.0259929	0.00718552	0.0679098	0.269913	0.232558	0.0147136	0.0569801			0.0252319	0.0191957	Gln	Arg	FALSE		5	0	0	2	0	0	0	0	0	0	0	2	0	0	0	0	0	0	0	0	0	0	0	0	0	0	1	0	0	0	0	0	0	0	0	0	0	0	0	0	0	0	0	0	0	0	0	0	0	0	0	0	0	0	0	0	0	0	0	0	0	0	0	0	0	0	38.63	FALSE	FALSE	FALSE	677	0.033
IL1Bp.Arg214Ter	IL1B	0.0331626	0.0363901	0.0110843	0.0617178							0.0378202	0.0479893	Ter	Arg	FALSE		7	0	0	0	0	0	0	0	4	0	0	0	0	1	0	0	0	0	0	0	0	0	0	0	0	0	0	0	0	1	0	0	0	0	0	1	0	0	0	0	0	0	0	0	0	0	0	0	0	0	0	0	0	0	0	0	0	0	0	0	0	0	0	0	0	0	61.42	FALSE	FALSE	FALSE	677	0.033
ACTA2p.Val203Ile	ACTA2	0.0331563	0.0259929	0.00554213	0.067975							0.0477943	0.0479893	Ile	Val	FALSE		5	0	0	0	0	0	0	0	2	2	0	0	0	0	0	0	1	0	0	0	0	0	0	0	0	0	0	0	0	0	0	0	0	0	0	0	0	0	0	0	0	0	0	0	0	0	0	0	0	0	0	0	0	0	0	0	0	0	0	0	0	0	0	0	0	0	36.57	FALSE	FALSE	FALSE	677	0.033
COL3A1p.Glu704Lys	COL3A1	0.033143	0.0259929	0.00718552	0.0679755	0.134957	0.116279	0.0866588	0.11396	0.169779	0.169779	0.0140673	0.00959785	Lys	Glu	TRUE	2	5	0	0	0	0	0	1	0	0	1	0	1	0	0	0	1	0	0	0	0	0	0	0	0	0	0	0	0	0	0	0	0	0	0	0	0	0	0	0	0	1	0	0	0	0	0	0	0	0	0	0	0	0	0	0	0	0	0	0	0	0	0	0	0	0	0	35.83	FALSE	FALSE	FALSE	677	0.033
SLC12A1p.Ala498Val	SLC12A1	0.0331414	0.0363901	0.00442738	0.0692999							0.0441227	0.0479893	Val	Ala	FALSE		7	1	1	2	2	0	0	0	0	0	0	0	0	0	0	0	0	0	0	0	0	0	0	0	0	0	0	0	0	0	0	0	0	0	0	0	0	0	0	0	0	0	0	0	0	0	0	0	0	0	0	0	0	0	0	0	0	0	1	0	0	0	0	0	0	0	61.27	FALSE	FALSE	FALSE	677	0.033
SERPINB4p.Glu353Lys	SERPINB4	0.0331412	0.0259929	0.00718552	0.0668833	0.269913	0.232558					0.0252319	0.0191957	Lys	Glu	TRUE		5	0	0	2	1	0	0	0	0	0	0	2	0	0	0	0	0	0	0	0	0	0	0	0	0	0	0	0	0	0	0	0	0	0	0	0	0	0	0	0	0	0	0	0	0	0	0	0	0	0	0	0	0	0	0	0	0	0	0	0	0	0	0	0	0	0	38.06	FALSE	FALSE	FALSE	677	0.033
UBE2R2p.Ser95Leu	UBE2R2	0.0331396	0.0311915	0.00809641	0.065527							0.0448916	0.0479893	Leu	Ser	FALSE		6	0	0	2	0	0	0	0	2	0	0	0	0	0	0	0	1	0	0	0	0	0	0	0	0	0	0	0	0	1	0	0	0	0	0	0	0	0	0	0	0	0	0	0	0	0	0	0	0	0	0	0	0	0	0	0	0	0	0	0	0	0	0	0	0	0	48.95	FALSE	FALSE	FALSE	677	0.033
CLDN11p.Ala134Thr	CLDN11	0.0331379	0.0207943	0.00492867	0.0719695							0.0406633	0.0287936	Thr	Ala	TRUE		4	0	1	2	0	0	0	0	0	0	0	0	0	0	0	0	0	0	0	0	0	0	0	0	0	0	0	0	0	0	0	0	0	0	0	1	0	0	0	0	0	0	0	0	0	0	0	0	0	0	0	0	0	0	0	0	0	0	0	0	0	0	0	0	0	0	25.8	FALSE	FALSE	FALSE	677	0.033
SLC10A2p.Pro4Gln	SLC10A2	0.0331342	0.0155958	0	0.0765194							0.0302081	0.0191957	Gln	Pro	FALSE		3	0	1	0	0	1	0	1	0	0	0	0	0	0	0	0	0	0	0	0	0	0	0	0	0	0	0	0	0	0	0	0	0	0	0	0	0	0	0	0	0	0	0	0	0	0	0	0	0	0	0	0	0	0	0	0	0	0	0	0	0	0	0	0	0	0	19.5	FALSE	FALSE	FALSE	677	0.033
STK36p.Ser659Phe	STK36	0.0331315	0.0207943	0.00718552	0.0693284	0.269913	0.232558	0.0965712	0.0569801			0.0147767	0.00959785	Phe	Ser	FALSE		4	0	0	0	0	1	0	0	0	0	1	2	0	0	0	0	0	0	0	0	0	0	0	0	0	0	0	0	0	0	0	0	0	0	0	0	0	0	0	0	0	0	0	0	0	0	0	0	0	0	0	0	0	0	0	0	0	0	0	0	0	0	0	0	0	0	24.49	FALSE	FALSE	FALSE	677	0.033
OR6K3p.Leu259Val	OR6K3	0.0331284	0.0259929	0.00510857	0.0705749					0.169779	0.169779	0.0354113	0.0383914	Val	Leu	FALSE		5	0	1	1	0	0	1	0	0	0	0	0	0	0	0	0	2	0	0	0	0	0	0	0	0	0	0	0	0	0	0	0	0	0	0	0	0	0	0	0	0	0	0	0	0	0	0	0	0	0	0	0	0	0	0	0	0	0	0	0	0	0	0	0	0	0	36.04	FALSE	FALSE	FALSE	676	0.033
ZDHHC4p.Arg300His	ZDHHC4	0.0331194	0.0363901	0.00662632	0.0685018			0.0525369	0.0569801			0.0295534	0.0191957	His	Arg	TRUE		7	0	0	0	0	2	0	0	0	0	0	0	0	0	0	1	0	0	0	0	0	0	0	0	0	0	0	0	0	4	0	0	0	0	0	0	0	0	0	0	0	0	0	0	0	0	0	0	0	0	0	0	0	0	0	0	0	0	0	0	0	0	0	0	0	0	61.04	FALSE	FALSE	FALSE	676	0.033
CCKARp.Ala396Val	CCKAR	0.0331078	0.0207943	0.00554213	0.0707351					0.169779	0.169779	0.0353815	0.0287936	Val	Ala	FALSE		4	0	0	1	0	1	1	0	1	0	0	0	0	0	0	0	0	0	0	0	0	0	0	0	0	0	0	0	0	0	0	0	0	0	0	0	0	0	0	0	0	0	0	0	0	0	0	0	0	0	0	0	0	0	0	0	0	0	0	0	0	0	0	0	0	0	26.32	FALSE	FALSE	FALSE	676	0.033
HTR3Ap.Arg246Gln	HTR3A	0.0331078	0.0207943	0.00554213	0.0705457					0.169779	0.169779	0.0353815	0.0287936	Gln	Arg	FALSE		4	0	0	1	0	1	1	0	1	0	0	0	0	0	0	0	0	0	0	0	0	0	0	0	0	0	0	0	0	0	0	0	0	0	0	0	0	0	0	0	0	0	0	0	0	0	0	0	0	0	0	0	0	0	0	0	0	0	0	0	0	0	0	0	0	0	24.68	FALSE	FALSE	FALSE	676	0.033
ZNF827p.Ser518Leu	ZNF827	0.0331078	0.0207943	0.00554213	0.069403					0.169779	0.169779	0.0353815	0.0287936	Leu	Ser	FALSE		4	0	0	1	0	1	1	0	1	0	0	0	0	0	0	0	0	0	0	0	0	0	0	0	0	0	0	0	0	0	0	0	0	0	0	0	0	0	0	0	0	0	0	0	0	0	0	0	0	0	0	0	0	0	0	0	0	0	0	0	0	0	0	0	0	0	26.14	FALSE	FALSE	FALSE	676	0.033
SEC14L5p.Arg282Gln	SEC14L5	0.0331014	0.0259929	0.00554213	0.0691695							0.0412242	0.0383914	Gln	Arg	FALSE		5	0	0	0	0	2	0	0	1	0	0	0	0	0	0	0	1	0	0	0	0	0	0	0	0	0	0	0	0	0	0	0	0	0	0	0	0	0	0	0	0	0	0	0	0	0	0	0	0	0	0	0	0	0	0	0	0	0	0	0	0	0	0	0	1	0	37.02	FALSE	FALSE	FALSE	676	0.033
TTLL2p.Val91Ile	TTLL2	0.0331009	0.0207943	0.00360825	0.0728741					0.169779	0.169779	0.0178172	0.0191957	Ile	Val	FALSE		4	0	0	1	0	0	1	1	0	0	0	0	0	0	0	0	0	0	0	0	0	0	0	1	0	0	0	0	0	0	0	0	0	0	0	0	0	0	0	0	0	0	0	0	0	0	0	0	0	0	0	0	0	0	0	0	0	0	0	0	0	0	0	0	0	0	25.42	FALSE	FALSE	FALSE	676	0.033
LOXL4p.Arg496Cys	LOXL4	0.0330958	0.0259929	0.00554213	0.068146							0.0477071	0.0479893	Cys	Arg	TRUE		5	0	1	1	0	0	0	0	2	0	0	0	0	0	0	0	1	0	0	0	0	0	0	0	0	0	0	0	0	0	0	0	0	0	0	0	0	0	0	0	0	0	0	0	0	0	0	0	0	0	0	0	0	0	0	0	0	0	0	0	0	0	0	0	0	0	37.05	FALSE	FALSE	FALSE	676	0.033
OXR1p.Arg89Gln	OXR1	0.0330958	0.0259929	0.00554213	0.0691794							0.0477071	0.0479893	Gln	Arg	FALSE		5	0	1	1	0	0	0	0	2	0	0	0	0	0	0	0	1	0	0	0	0	0	0	0	0	0	0	0	0	0	0	0	0	0	0	0	0	0	0	0	0	0	0	0	0	0	0	0	0	0	0	0	0	0	0	0	0	0	0	0	0	0	0	0	0	0	36.65	FALSE	FALSE	FALSE	676	0.033
ZNF835p.Ala488Thr	ZNF835	0.0330958	0.0259929	0.00554213	0.0678201							0.0477071	0.0479893	Thr	Ala	TRUE		5	0	1	1	0	0	0	0	2	0	0	0	0	0	0	0	1	0	0	0	0	0	0	0	0	0	0	0	0	0	0	0	0	0	0	0	0	0	0	0	0	0	0	0	0	0	0	0	0	0	0	0	0	0	0	0	0	0	0	0	0	0	0	0	0	0	36.52	FALSE	FALSE	FALSE	676	0.033
NUB1p.Arg373Gln	NUB1	0.0330947	0.0259929	0.00683862	0.0681029			0.0147136	0.0569801			0.0458367	0.0383914	Gln	Arg	FALSE		5	0	0	3	0	0	0	0	1	0	0	0	0	0	0	0	0	0	0	0	0	0	0	0	0	0	1	0	0	0	0	0	0	0	0	0	0	0	0	0	0	0	0	0	0	0	0	0	0	0	0	0	0	0	0	0	0	0	0	0	0	0	0	0	0	0	34.93	FALSE	FALSE	FALSE	676	0.033
SCN5Ap.Val1747Met	SCN5A	0.0330947	0.0259929	0.00554213	0.0685217			0.0147136	0.0569801			0.0458367	0.0383914	Met	Val	FALSE		5	0	0	3	0	0	0	0	1	0	0	0	0	0	0	0	0	0	0	0	0	0	0	0	0	0	1	0	0	0	0	0	0	0	0	0	0	0	0	0	0	0	0	0	0	0	0	0	0	0	0	0	0	0	0	0	0	0	0	0	0	0	0	0	0	0	34.23	FALSE	FALSE	FALSE	676	0.033
PCNXL2p.Arg1750Trp	PCNXL2	0.033094	0.0259929	0.00554213	0.0683613			0.0341219	0.0569801			0.0433704	0.0383914	Trp	Arg	FALSE		5	0	0	1	0	1	0	0	2	0	0	0	0	0	0	0	0	0	0	0	0	0	0	0	0	0	0	0	0	0	0	0	0	0	0	0	0	0	0	0	1	0	0	0	0	0	0	0	0	0	0	0	0	0	0	0	0	0	0	0	0	0	0	0	0	0	35.5	FALSE	FALSE	FALSE	676	0.033
TIAM1p.Arg1053His	TIAM1	0.0330835	0.0311915	0.00766286	0.0653766							0.0405847	0.0479893	His	Arg	TRUE		6	0	0	2	0	0	0	0	1	0	0	0	0	0	0	0	2	0	0	0	0	0	0	0	0	0	0	0	0	0	0	0	0	0	0	1	0	0	0	0	0	0	0	0	0	0	0	0	0	0	0	0	0	0	0	0	0	0	0	0	0	0	0	0	0	0	48.94	FALSE	FALSE	FALSE	676	0.033
TRIML1p.Ala104Val	TRIML1	0.0330745	0.0259929	0.00382038	0.0712919							0.0458513	0.0383914	Val	Ala	FALSE		5	0	0	1	1	2	0	0	0	0	0	0	0	0	0	0	1	0	0	0	0	0	0	0	0	0	0	0	0	0	0	0	0	0	0	0	0	0	0	0	0	0	0	0	0	0	0	0	0	0	0	0	0	0	0	0	0	0	0	0	0	0	0	0	0	0	38.76	FALSE	FALSE	FALSE	675	0.033
RIMS2p.Ala265Thr	RIMS2	0.0330643	0.0259929	0.00554213	0.0680725							0.0458367	0.0383914	Thr	Ala	TRUE		5	0	0	3	1	0	0	0	1	0	0	0	0	0	0	0	0	0	0	0	0	0	0	0	0	0	0	0	0	0	0	0	0	0	0	0	0	0	0	0	0	0	0	0	0	0	0	0	0	0	0	0	0	0	0	0	0	0	0	0	0	0	0	0	0	0	34.35	FALSE	FALSE	FALSE	675	0.033
SDR9C7p.Glu139Lys	SDR9C7	0.0330643	0.0259929	0.00680822	0.0684659							0.0458367	0.0383914	Lys	Glu	TRUE		5	0	0	3	1	0	0	0	1	0	0	0	0	0	0	0	0	0	0	0	0	0	0	0	0	0	0	0	0	0	0	0	0	0	0	0	0	0	0	0	0	0	0	0	0	0	0	0	0	0	0	0	0	0	0	0	0	0	0	0	0	0	0	0	0	0	35.28	FALSE	FALSE	FALSE	675	0.033
NOM1p.Arg814Cys	NOM1	0.0330628	0.0207943	0.00718552	0.0676922	0.134957	0.116279			0.339559	0.339559	0.0126159	0.00959785	Cys	Arg	TRUE		4	0	0	1	0	0	2	0	0	0	0	1	0	0	0	0	0	0	0	0	0	0	0	0	0	0	0	0	0	0	0	0	0	0	0	0	0	0	0	0	0	0	0	0	0	0	0	0	0	0	0	0	0	0	0	0	0	0	0	0	0	0	0	0	0	0	23.74	FALSE	FALSE	FALSE	675	0.033
AMD1p.Arg151His	AMD1	0.0330617	0.0259929	0.00680558	0.0680699							0.047658	0.0479893	His	Arg	TRUE		5	0	0	3	0	0	0	0	0	0	0	0	0	0	0	0	1	0	0	0	0	0	0	0	0	0	0	0	1	0	0	0	0	0	0	0	0	0	0	0	0	0	0	0	0	0	0	0	0	0	0	0	0	0	0	0	0	0	0	0	0	0	0	0	0	0	33.8	FALSE	FALSE	FALSE	675	0.033
AADACL4p.Arg264His	AADACL4	0.0330587	0.0259929	0.00399405	0.0720658					0.169779	0.169779	0.0295534	0.0191957	His	Arg	TRUE		5	0	0	0	0	2	1	0	0	0	0	0	0	0	0	0	0	0	0	0	0	0	0	0	0	0	0	0	0	2	0	0	0	0	0	0	0	0	0	0	0	0	0	0	0	0	0	0	0	0	0	0	0	0	0	0	0	0	0	0	0	0	0	0	0	0	37.46	FALSE	FALSE	FALSE	675	0.033
DCAF4L2p.Ala358Thr	DCAF4L2	0.0330546	0.0207943	0.00554213	0.070183			0.0965712	0.0569801			0.0353815	0.0287936	Thr	Ala	TRUE		4	0	0	1	0	1	0	0	1	0	1	0	0	0	0	0	0	0	0	0	0	0	0	0	0	0	0	0	0	0	0	0	0	0	0	0	0	0	0	0	0	0	0	0	0	0	0	0	0	0	0	0	0	0	0	0	0	0	0	0	0	0	0	0	0	0	26.25	FALSE	FALSE	FALSE	675	0.033
SPHKAPp.Ala1061Val	SPHKAP	0.0330546	0.0207943	0.00554213	0.0693191			0.0965712	0.0569801			0.0353815	0.0287936	Val	Ala	FALSE		4	0	0	1	0	1	0	0	1	0	1	0	0	0	0	0	0	0	0	0	0	0	0	0	0	0	0	0	0	0	0	0	0	0	0	0	0	0	0	0	0	0	0	0	0	0	0	0	0	0	0	0	0	0	0	0	0	0	0	0	0	0	0	0	0	0	26.41	FALSE	FALSE	FALSE	675	0.033
MAN2B2p.Met446Val	MAN2B2	0.0330537	0.0207943	0.00406843	0.0742171			0.0525369	0.0569801			0.00586458	0.00959785	Val	Met	FALSE		4	0	0	0	0	0	0	2	0	0	0	0	0	1	0	1	0	0	0	0	0	0	0	0	0	0	0	0	0	0	0	0	0	0	0	0	0	0	0	0	0	0	0	0	0	0	0	0	0	0	0	0	0	0	0	0	0	0	0	0	0	0	0	0	0	0	25.17	FALSE	FALSE	FALSE	675	0.033
TMEM2p.Arg758Ter	TMEM2	0.0330519	0.0259929	0.00718552	0.066014	0.269913	0.232558	0.149108	0.11396			0.0079889	0.00959785	Ter	Arg	FALSE		5	0	0	0	0	0	0	0	1	0	1	2	0	0	0	1	0	0	0	0	0	0	0	0	0	0	0	0	0	0	0	0	0	0	0	0	0	0	0	0	0	0	0	0	0	0	0	0	0	0	0	0	0	0	0	0	0	0	0	0	0	0	0	0	0	0	34.79	FALSE	FALSE	FALSE	675	0.033
KIAA1109p.Arg4375Gln	KIAA1109	0.033049	0.0259929	0.00255429	0.072899							0.0476396	0.0479893	Gln	Arg	FALSE		5	0	2	1	0	0	0	0	0	0	0	0	0	0	0	0	1	0	0	0	0	0	0	0	0	0	0	0	0	0	0	0	0	0	0	0	0	1	0	0	0	0	0	0	0	0	0	0	0	0	0	0	0	0	0	0	0	0	0	0	0	0	0	0	0	0	38.95	FALSE	FALSE	FALSE	675	0.033
PTENp.Asp92Glu	PTEN	0.0330116	0.0311915	0.00753915	0.0645264			0.0525369	0.0569801			0.0380339	0.0383914	Glu	Asp	FALSE	1	6	0	0	0	0	0	0	0	3	1	0	0	0	0	0	1	0	0	0	0	0	0	0	0	0	0	0	0	0	1	0	0	0	0	0	0	0	0	0	0	0	0	0	0	0	0	0	0	0	0	0	0	0	0	0	0	0	0	0	0	0	0	0	0	0	0	47.52	FALSE	FALSE	TRUE	674	0.033
ANO8p.Glu961Lys	ANO8	0.0330043	0.0155958	0	0.0874436			0.277383	0.11396	0.169779	0.169779			Lys	Glu	TRUE		3	0	0	0	0	0	1	0	0	0	0	0	0	0	0	0	0	0	0	0	0	0	0	0	0	0	0	0	0	0	1	0	0	0	0	0	0	0	0	0	1	0	0	0	0	0	0	0	0	0	0	0	0	0	0	0	0	0	0	0	0	0	0	0	0	0	25.75	FALSE	FALSE	FALSE	674	0.033
IDH1p.Arg132Gly	IDH1	0.0329944	0.0727802	0.00899749	0.0648722							0.0363299	0.0383914	Gly	Arg	FALSE	1	14	1	0	1	0	1	0	0	0	0	0	0	0	0	1	0	0	0	0	0	0	0	0	0	0	0	0	0	0	1	0	0	0	0	0	0	0	0	0	0	0	0	6	2	0	0	0	0	1	0	0	0	0	0	0	0	0	0	0	0	0	0	0	0	0	0	99.06	FALSE	FALSE	FALSE	674	0.033
CACNG3p.Glu49Lys	CACNG3	0.0329934	0.0259929	0.00718552	0.0646697	0.539827	0.465116					0.00612817	0.00959785	Lys	Glu	TRUE		5	0	0	0	0	0	0	0	0	0	0	4	0	0	0	0	0	0	0	0	0	0	0	0	0	0	0	0	1	0	0	0	0	0	0	0	0	0	0	0	0	0	0	0	0	0	0	0	0	0	0	0	0	0	0	0	0	0	0	0	0	0	0	0	0	0	37.37	FALSE	FALSE	FALSE	674	0.033
SLITRK6p.Glu795Lys	SLITRK6	0.0329934	0.0259929	0.00718552	0.0646697	0.539827	0.465116					0.00612817	0.00959785	Lys	Glu	TRUE		5	0	0	0	0	0	0	0	0	0	0	4	0	0	0	0	0	0	0	0	0	0	0	0	0	0	0	0	1	0	0	0	0	0	0	0	0	0	0	0	0	0	0	0	0	0	0	0	0	0	0	0	0	0	0	0	0	0	0	0	0	0	0	0	0	0	36.76	FALSE	FALSE	FALSE	674	0.033
DHRS1p.Arg72Ter	DHRS1	0.0329839	0.0259929	0.00554213	0.0643231			0.0965712	0.0569801			0.0352796	0.0383914	Ter	Arg	FALSE		5	0	0	0	0	0	0	0	3	0	1	0	0	0	0	0	0	0	0	0	0	0	0	0	0	0	0	0	0	0	0	0	1	0	0	0	0	0	0	0	0	0	0	0	0	0	0	0	0	0	0	0	0	0	0	0	0	0	0	0	0	0	0	0	0	0	35.69	FALSE	FALSE	FALSE	674	0.033
KCNK5p.Asp303Asn	KCNK5	0.0329804	0.0259929	0.00718552	0.0648555	0.269913	0.232558					0.0126159	0.00959785	Asn	Asp	FALSE		5	0	0	1	0	0	0	0	0	0	0	2	0	0	0	0	0	0	0	0	0	0	0	0	0	0	0	0	0	0	0	0	0	0	0	2	0	0	0	0	0	0	0	0	0	0	0	0	0	0	0	0	0	0	0	0	0	0	0	0	0	0	0	0	0	0	35.2	FALSE	FALSE	FALSE	673	0.033
C1ORF173p.Ser1009Leu	C1ORF173	0.0329602	0.0259929	0.00718552	0.0680453	0.134957	0.116279					0.0332208	0.0287936	Leu	Ser	FALSE		5	0	0	2	0	0	0	0	1	0	0	1	0	0	0	0	0	0	0	0	0	0	0	0	0	0	0	0	0	0	0	0	0	0	0	0	1	0	0	0	0	0	0	0	0	0	0	0	0	0	0	0	0	0	0	0	0	0	0	0	0	0	0	0	0	0	36.12	FALSE	FALSE	FALSE	673	0.033
RPL10Lp.Glu145Lys	RPL10L	0.0329563	0.0207943	0.00718552	0.0679645	0.134957	0.116279	0.193142	0.11396			0.0126159	0.00959785	Lys	Glu	TRUE		4	0	0	1	0	0	0	0	0	0	2	1	0	0	0	0	0	0	0	0	0	0	0	0	0	0	0	0	0	0	0	0	0	0	0	0	0	0	0	0	0	0	0	0	0	0	0	0	0	0	0	0	0	0	0	0	0	0	0	0	0	0	0	0	0	0	24.01	FALSE	FALSE	FALSE	673	0.033
CEP41p.Glu44Lys	CEP41	0.0329347	0.0259929	0.00554213	0.0679954			0.0341219	0.0569801			0.0360362	0.0287936	Lys	Glu	TRUE		5	0	1	1	0	0	0	0	1	0	0	0	0	0	0	0	0	0	0	0	0	0	0	0	0	0	0	0	0	0	0	0	0	0	0	1	0	0	0	0	1	0	0	0	0	0	0	0	0	0	0	0	0	0	0	0	0	0	0	0	0	0	0	0	0	0	35.73	FALSE	FALSE	FALSE	672	0.033
MUC17p.Thr4107Met	MUC17	0.0329233	0.0207943	0.00255429	0.0715069							0.0303652	0.0287936	Met	Thr	FALSE		4	0	0	1	0	0	0	0	0	1	0	0	0	0	0	0	1	0	0	0	0	0	0	0	0	0	0	0	0	0	0	0	0	0	0	0	0	0	0	0	0	0	0	0	0	0	0	0	0	0	0	0	0	0	0	0	1	0	0	0	0	0	0	0	0	0	26.78	FALSE	FALSE	FALSE	672	0.033
RB1p.Ser829Ter	RB1	0.0329187	0.0155958	0	0.0743999					0.169779	0.169779			Ter	Ser	FALSE	1	3	0	0	0	0	0	1	2	0	0	0	0	0	0	0	0	0	0	0	0	0	0	0	0	0	0	0	0	0	0	0	0	0	0	0	0	0	0	0	0	0	0	0	0	0	0	0	0	0	0	0	0	0	0	0	0	0	0	0	0	0	0	0	0	0	0	19.16	FALSE	FALSE	FALSE	672	0.033
SLC39A12p.Tyr367Ter	SLC39A12	0.0329187	0.0155958	0	0.0743999					0.169779	0.169779			Ter	Tyr	FALSE		3	0	0	0	0	0	1	2	0	0	0	0	0	0	0	0	0	0	0	0	0	0	0	0	0	0	0	0	0	0	0	0	0	0	0	0	0	0	0	0	0	0	0	0	0	0	0	0	0	0	0	0	0	0	0	0	0	0	0	0	0	0	0	0	0	0	20.27	FALSE	FALSE	FALSE	672	0.033
AKT3p.Arg367Gln	AKT3	0.0329176	0.0311915	0.00875204	0.0635029							0.0445715	0.0479893	Gln	Arg	FALSE	2	6	0	0	1	0	0	0	0	4	0	0	0	0	0	0	0	0	0	0	0	0	0	0	0	0	0	0	0	0	1	0	0	0	0	0	0	0	0	0	0	0	0	0	0	0	0	0	0	0	0	0	0	0	0	0	0	0	0	0	0	0	0	0	0	0	0	49.06	FALSE	FALSE	TRUE	672	0.033
PPP2R2Cp.Arg274His	PPP2R2C	0.0329176	0.0311915	0.00753915	0.0638381							0.0445715	0.0479893	His	Arg	TRUE		6	0	0	1	0	0	0	0	4	0	0	0	0	0	0	0	0	0	0	0	0	0	0	0	0	0	0	0	0	1	0	0	0	0	0	0	0	0	0	0	0	0	0	0	0	0	0	0	0	0	0	0	0	0	0	0	0	0	0	0	0	0	0	0	0	0	49.1	FALSE	FALSE	FALSE	672	0.033
ANKRD16p.Arg308Ter	ANKRD16	0.0329165	0.0259929	0.00718552	0.065833	0.269913	0.232558					0.026733	0.0287936	Ter	Arg	FALSE		5	0	0	1	0	0	0	0	1	0	0	2	0	0	0	0	0	0	0	0	0	0	0	0	0	0	0	0	1	0	0	0	0	0	0	0	0	0	0	0	0	0	0	0	0	0	0	0	0	0	0	0	0	0	0	0	0	0	0	0	0	0	0	0	0	0	36.19	FALSE	FALSE	FALSE	672	0.033
RP1p.Arg37Gln	RP1	0.0329165	0.0259929	0.00718552	0.0647916	0.269913	0.232558					0.026733	0.0287936	Gln	Arg	FALSE		5	0	0	1	0	0	0	0	1	0	0	2	0	0	0	0	0	0	0	0	0	0	0	0	0	0	0	0	1	0	0	0	0	0	0	0	0	0	0	0	0	0	0	0	0	0	0	0	0	0	0	0	0	0	0	0	0	0	0	0	0	0	0	0	0	0	35.9	FALSE	FALSE	FALSE	672	0.033
ZKSCAN8p.Arg66Gln	ZKSCAN8	0.0329079	0.0207943	0.00554213	0.0704278							0.0474363	0.0383914	Gln	Arg	FALSE		4	0	0	0	0	0	0	0	1	2	0	0	0	0	0	0	0	0	0	0	0	0	0	0	0	0	0	0	0	0	0	0	1	0	0	0	0	0	0	0	0	0	0	0	0	0	0	0	0	0	0	0	0	0	0	0	0	0	0	0	0	0	0	0	0	0	25.09	FALSE	FALSE	FALSE	672	0.033
FBXL7p.Arg198Trp	FBXL7	0.0329053	0.0259929	0.00554213	0.06921			0.0147136	0.0569801	0.169779	0.169779	0.0332208	0.0287936	Trp	Arg	FALSE		5	0	0	2	0	0	1	0	1	0	0	0	0	0	0	0	0	0	0	0	0	0	0	0	0	0	1	0	0	0	0	0	0	0	0	0	0	0	0	0	0	0	0	0	0	0	0	0	0	0	0	0	0	0	0	0	0	0	0	0	0	0	0	0	0	0	36.59	FALSE	FALSE	FALSE	672	0.033
NLRP13p.Thr721Met	NLRP13	0.0328998	0.0207943	0.00492867	0.0713658							0.0227656	0.0191957	Met	Thr	FALSE		4	0	0	0	0	1	0	1	1	0	0	0	0	0	0	0	0	0	0	0	0	0	0	0	0	0	0	0	0	0	0	0	0	0	0	1	0	0	0	0	0	0	0	0	0	0	0	0	0	0	0	0	0	0	0	0	0	0	0	0	0	0	0	0	0	0	26.51	FALSE	FALSE	FALSE	672	0.033
F5p.Leu1325Pro	F5	0.0328993	0.0207943	0.00719118	0.068555	0.134957	0.116279			0.509338	0.509338			Pro	Leu	FALSE		4	0	0	0	0	0	3	0	0	0	0	1	0	0	0	0	0	0	0	0	0	0	0	0	0	0	0	0	0	0	0	0	0	0	0	0	0	0	0	0	0	0	0	0	0	0	0	0	0	0	0	0	0	0	0	0	0	0	0	0	0	0	0	0	0	0	23.52	FALSE	FALSE	FALSE	672	0.033
TGFBR2p.Asp471Asn	TGFBR2	0.0328915	0.0311915	0.0073098	0.0657255			0.0488355	0.11396			0.0412097	0.0383914	Asn	Asp	FALSE	1	6	0	0	2	0	0	0	0	2	0	0	0	0	0	0	0	0	0	0	0	0	0	0	0	0	0	1	0	0	0	0	0	0	0	0	0	0	0	0	0	1	0	0	0	0	0	0	0	0	0	0	0	0	0	0	0	0	0	0	0	0	0	0	0	0	0	48.69	FALSE	FALSE	FALSE	672	0.033
MTDHp.Arg481His	MTDH	0.0328824	0.0259929	0.00662632	0.0678906			0.0525369	0.0569801			0.0378478	0.0287936	His	Arg	TRUE		5	0	0	3	0	0	0	0	0	0	0	0	0	0	0	1	0	0	0	0	0	0	0	0	0	0	0	0	0	1	0	0	0	0	0	0	0	0	0	0	0	0	0	0	0	0	0	0	0	0	0	0	0	0	0	0	0	0	0	0	0	0	0	0	0	0	33.38	FALSE	FALSE	FALSE	671	0.033
CACNA2D3p.Arg244Gln	CACNA2D3	0.0328819	0.0207943	0.00718552	0.0693714	0.269913	0.232558					0.0266832	0.0191957	Gln	Arg	FALSE		4	0	0	1	0	0	0	0	0	1	0	2	0	0	0	0	0	0	0	0	0	0	0	0	0	0	0	0	0	0	0	0	0	0	0	0	0	0	0	0	0	0	0	0	0	0	0	0	0	0	0	0	0	0	0	0	0	0	0	0	0	0	0	0	0	0	23.5	FALSE	FALSE	FALSE	671	0.033
FGL1p.Ser21Leu	FGL1	0.0328819	0.0207943	0.00718552	0.0698185	0.269913	0.232558					0.0266832	0.0191957	Leu	Ser	FALSE		4	0	0	1	0	0	0	0	0	1	0	2	0	0	0	0	0	0	0	0	0	0	0	0	0	0	0	0	0	0	0	0	0	0	0	0	0	0	0	0	0	0	0	0	0	0	0	0	0	0	0	0	0	0	0	0	0	0	0	0	0	0	0	0	0	0	23.97	FALSE	FALSE	FALSE	671	0.033
GAPTp.Asp91Asn	GAPT	0.0328819	0.0207943	0.00718552	0.0688969	0.269913	0.232558					0.0266832	0.0191957	Asn	Asp	FALSE		4	0	0	1	0	0	0	0	0	1	0	2	0	0	0	0	0	0	0	0	0	0	0	0	0	0	0	0	0	0	0	0	0	0	0	0	0	0	0	0	0	0	0	0	0	0	0	0	0	0	0	0	0	0	0	0	0	0	0	0	0	0	0	0	0	0	23.79	FALSE	FALSE	FALSE	671	0.033
LRRC39p.Arg231Gln	LRRC39	0.0328819	0.0207943	0.00718552	0.0689081	0.269913	0.232558					0.0266832	0.0191957	Gln	Arg	FALSE		4	0	0	1	0	0	0	0	0	1	0	2	0	0	0	0	0	0	0	0	0	0	0	0	0	0	0	0	0	0	0	0	0	0	0	0	0	0	0	0	0	0	0	0	0	0	0	0	0	0	0	0	0	0	0	0	0	0	0	0	0	0	0	0	0	0	24.62	FALSE	FALSE	FALSE	671	0.033
MYOCDp.Arg384Ter	MYOCD	0.0328819	0.0207943	0.00718552	0.0699037	0.269913	0.232558					0.0266832	0.0191957	Ter	Arg	FALSE		4	0	0	1	0	0	0	0	0	1	0	2	0	0	0	0	0	0	0	0	0	0	0	0	0	0	0	0	0	0	0	0	0	0	0	0	0	0	0	0	0	0	0	0	0	0	0	0	0	0	0	0	0	0	0	0	0	0	0	0	0	0	0	0	0	0	23.4	FALSE	FALSE	FALSE	671	0.033
OR2J2p.Ser120Leu	OR2J2	0.0328819	0.0207943	0.00718552	0.069344	0.269913	0.232558					0.0266832	0.0191957	Leu	Ser	FALSE		4	0	0	1	0	0	0	0	0	1	0	2	0	0	0	0	0	0	0	0	0	0	0	0	0	0	0	0	0	0	0	0	0	0	0	0	0	0	0	0	0	0	0	0	0	0	0	0	0	0	0	0	0	0	0	0	0	0	0	0	0	0	0	0	0	0	24.32	FALSE	FALSE	FALSE	671	0.033
PCDHA5p.Ser508Leu	PCDHA5	0.0328819	0.0207943	0.00718552	0.0693447	0.269913	0.232558					0.0266832	0.0191957	Leu	Ser	FALSE		4	0	0	1	0	0	0	0	0	1	0	2	0	0	0	0	0	0	0	0	0	0	0	0	0	0	0	0	0	0	0	0	0	0	0	0	0	0	0	0	0	0	0	0	0	0	0	0	0	0	0	0	0	0	0	0	0	0	0	0	0	0	0	0	0	0	24.04	FALSE	FALSE	FALSE	671	0.033
PRSS54p.Glu379Lys	PRSS54	0.0328819	0.0207943	0.00718552	0.0688969	0.269913	0.232558					0.0266832	0.0191957	Lys	Glu	TRUE		4	0	0	1	0	0	0	0	0	1	0	2	0	0	0	0	0	0	0	0	0	0	0	0	0	0	0	0	0	0	0	0	0	0	0	0	0	0	0	0	0	0	0	0	0	0	0	0	0	0	0	0	0	0	0	0	0	0	0	0	0	0	0	0	0	0	24.38	FALSE	FALSE	FALSE	671	0.033
PTCHD3p.Asp636Asn	PTCHD3	0.0328819	0.0207943	0.00718552	0.068349	0.269913	0.232558					0.0266832	0.0191957	Asn	Asp	FALSE		4	0	0	1	0	0	0	0	0	1	0	2	0	0	0	0	0	0	0	0	0	0	0	0	0	0	0	0	0	0	0	0	0	0	0	0	0	0	0	0	0	0	0	0	0	0	0	0	0	0	0	0	0	0	0	0	0	0	0	0	0	0	0	0	0	0	23.94	FALSE	FALSE	FALSE	671	0.033
SLC15A2p.Glu674Lys	SLC15A2	0.0328819	0.0207943	0.00718552	0.0683372	0.269913	0.232558					0.0266832	0.0191957	Lys	Glu	TRUE		4	0	0	1	0	0	0	0	0	1	0	2	0	0	0	0	0	0	0	0	0	0	0	0	0	0	0	0	0	0	0	0	0	0	0	0	0	0	0	0	0	0	0	0	0	0	0	0	0	0	0	0	0	0	0	0	0	0	0	0	0	0	0	0	0	0	23.46	FALSE	FALSE	FALSE	671	0.033
TMEM163p.Glu80Lys	TMEM163	0.0328819	0.0207943	0.00718552	0.0683372	0.269913	0.232558					0.0266832	0.0191957	Lys	Glu	TRUE		4	0	0	1	0	0	0	0	0	1	0	2	0	0	0	0	0	0	0	0	0	0	0	0	0	0	0	0	0	0	0	0	0	0	0	0	0	0	0	0	0	0	0	0	0	0	0	0	0	0	0	0	0	0	0	0	0	0	0	0	0	0	0	0	0	0	24.38	FALSE	FALSE	FALSE	671	0.033
WDR72p.Arg601Gln	WDR72	0.0328819	0.0207943	0.00718552	0.0678901	0.269913	0.232558					0.0266832	0.0191957	Gln	Arg	FALSE		4	0	0	1	0	0	0	0	0	1	0	2	0	0	0	0	0	0	0	0	0	0	0	0	0	0	0	0	0	0	0	0	0	0	0	0	0	0	0	0	0	0	0	0	0	0	0	0	0	0	0	0	0	0	0	0	0	0	0	0	0	0	0	0	0	0	24.06	FALSE	FALSE	FALSE	671	0.033
CNGB1p.Asp628Asn	CNGB1	0.03288	0.0259929	0.00718359	0.0678351	0.134957	0.116279	0.0525369	0.0569801			0.0303652	0.0287936	Asn	Asp	FALSE		5	0	0	1	0	0	0	0	0	1	0	1	0	0	0	1	1	0	0	0	0	0	0	0	0	0	0	0	0	0	0	0	0	0	0	0	0	0	0	0	0	0	0	0	0	0	0	0	0	0	0	0	0	0	0	0	0	0	0	0	0	0	0	0	0	0	36.01	FALSE	FALSE	FALSE	671	0.033
IL10RAp.Arg101Trp	IL10RA	0.0328788	0.0259929	0.00510857	0.067887							0.0473944	0.0479893	Trp	Arg	FALSE		5	0	0	3	0	0	0	0	0	0	0	0	0	1	0	0	1	0	0	0	0	0	0	0	0	0	0	0	0	0	0	0	0	0	0	0	0	0	0	0	0	0	0	0	0	0	0	0	0	0	0	0	0	0	0	0	0	0	0	0	0	0	0	0	0	0	35.57	FALSE	FALSE	FALSE	671	0.033
WBSCR17p.Arg45Cys	WBSCR17	0.0328788	0.0259929	0.00662271	0.067887							0.0473944	0.0479893	Cys	Arg	TRUE		5	0	0	3	0	0	0	0	0	0	0	0	0	1	0	0	1	0	0	0	0	0	0	0	0	0	0	0	0	0	0	0	0	0	0	0	0	0	0	0	0	0	0	0	0	0	0	0	0	0	0	0	0	0	0	0	0	0	0	0	0	0	0	0	0	0	35.72	FALSE	FALSE	FALSE	671	0.033
OR2L3p.Arg21Ile	OR2L3	0.0328737	0.0259929	0.00554213	0.0657474							0.047387	0.0479893	Ile	Arg	FALSE		5	0	1	0	0	0	0	0	4	0	0	0	0	0	0	0	0	0	0	0	0	0	0	0	0	0	0	0	0	0	0	0	0	0	0	0	0	0	0	0	0	0	0	0	0	0	0	0	0	0	0	0	0	0	0	0	0	0	0	0	0	0	0	0	0	0	32.01	FALSE	FALSE	FALSE	671	0.033
ZNF563p.Arg381Gln	ZNF563	0.0328737	0.0259929	0.00554213	0.0657474							0.047387	0.0479893	Gln	Arg	FALSE		5	0	1	0	0	0	0	0	4	0	0	0	0	0	0	0	0	0	0	0	0	0	0	0	0	0	0	0	0	0	0	0	0	0	0	0	0	0	0	0	0	0	0	0	0	0	0	0	0	0	0	0	0	0	0	0	0	0	0	0	0	0	0	0	0	0	32.06	FALSE	FALSE	FALSE	671	0.033
GPR61p.Ser132Leu	GPR61	0.0328734	0.0207943	0.00718552	0.0685011	0.134957	0.116279			0.509338	0.509338			Leu	Ser	FALSE		4	0	0	0	0	0	3	0	0	0	0	1	0	0	0	0	0	0	0	0	0	0	0	0	0	0	0	0	0	0	0	0	0	0	0	0	0	0	0	0	0	0	0	0	0	0	0	0	0	0	0	0	0	0	0	0	0	0	0	0	0	0	0	0	0	0	23.57	FALSE	FALSE	FALSE	671	0.033
KRTAP5-3p.Cys193Ser	KRTAP5-3	0.0328734	0.0207943	0.00718552	0.067124	0.134957	0.116279			0.509338	0.509338			Ser	Cys	TRUE		4	0	0	0	0	0	3	0	0	0	0	1	0	0	0	0	0	0	0	0	0	0	0	0	0	0	0	0	0	0	0	0	0	0	0	0	0	0	0	0	0	0	0	0	0	0	0	0	0	0	0	0	0	0	0	0	0	0	0	0	0	0	0	0	0	0	23.98	FALSE	FALSE	FALSE	671	0.033
PRXp.Gln547Glu	PRX	0.0328734	0.0207943	0.00718552	0.067124	0.134957	0.116279			0.509338	0.509338			Glu	Gln	FALSE		4	0	0	0	0	0	3	0	0	0	0	1	0	0	0	0	0	0	0	0	0	0	0	0	0	0	0	0	0	0	0	0	0	0	0	0	0	0	0	0	0	0	0	0	0	0	0	0	0	0	0	0	0	0	0	0	0	0	0	0	0	0	0	0	0	0	24.1	FALSE	FALSE	FALSE	671	0.033
RPTNp.Pro526Thr	RPTN	0.0328734	0.0207943	0.00718552	0.067124	0.134957	0.116279			0.509338	0.509338			Thr	Pro	TRUE		4	0	0	0	0	0	3	0	0	0	0	1	0	0	0	0	0	0	0	0	0	0	0	0	0	0	0	0	0	0	0	0	0	0	0	0	0	0	0	0	0	0	0	0	0	0	0	0	0	0	0	0	0	0	0	0	0	0	0	0	0	0	0	0	0	0	23.82	FALSE	FALSE	FALSE	671	0.033
TMPRSS13p.Ala37Gly	TMPRSS13	0.0328734	0.0207943	0.00718552	0.067124	0.134957	0.116279			0.509338	0.509338			Gly	Ala	FALSE		4	0	0	0	0	0	3	0	0	0	0	1	0	0	0	0	0	0	0	0	0	0	0	0	0	0	0	0	0	0	0	0	0	0	0	0	0	0	0	0	0	0	0	0	0	0	0	0	0	0	0	0	0	0	0	0	0	0	0	0	0	0	0	0	0	0	23.99	FALSE	FALSE	FALSE	671	0.033
COL11A1p.Ala746Asp	COL11A1	0.0328654	0.0155958	0	0.0754748			0.0965712	0.0569801					Asp	Ala	FALSE		3	0	0	0	0	0	0	2	0	0	1	0	0	0	0	0	0	0	0	0	0	0	0	0	0	0	0	0	0	0	0	0	0	0	0	0	0	0	0	0	0	0	0	0	0	0	0	0	0	0	0	0	0	0	0	0	0	0	0	0	0	0	0	0	0	0	19.65	FALSE	FALSE	FALSE	671	0.033
OR2J2p.Arg123Cys	OR2J2	0.0328629	0.0259929	0.00718552	0.0658043	0.40487	0.348837					0.0162979	0.0191957	Cys	Arg	TRUE		5	0	0	1	0	0	0	0	0	0	0	3	0	0	0	0	1	0	0	0	0	0	0	0	0	0	0	0	0	0	0	0	0	0	0	0	0	0	0	0	0	0	0	0	0	0	0	0	0	0	0	0	0	0	0	0	0	0	0	0	0	0	0	0	0	0	37.22	FALSE	FALSE	FALSE	671	0.033
PTRFp.Ser202Leu	PTRF	0.0328629	0.0259929	0.00718552	0.0663045	0.40487	0.348837					0.0162979	0.0191957	Leu	Ser	FALSE		5	0	0	1	0	0	0	0	0	0	0	3	0	0	0	0	1	0	0	0	0	0	0	0	0	0	0	0	0	0	0	0	0	0	0	0	0	0	0	0	0	0	0	0	0	0	0	0	0	0	0	0	0	0	0	0	0	0	0	0	0	0	0	0	0	0	36.54	FALSE	FALSE	FALSE	671	0.033
NTRK1p.Thr264Met	NTRK1	0.0328623	0.0207943	0.00360825	0.0708684							0.0473706	0.0383914	Met	Thr	FALSE	1	4	0	0	1	0	2	0	0	0	0	0	0	0	0	0	0	0	0	0	0	0	0	0	1	0	0	0	0	0	0	0	0	0	0	0	0	0	0	0	0	0	0	0	0	0	0	0	0	0	0	0	0	0	0	0	0	0	0	0	0	0	0	0	0	0	0	27.14	TRUE	FALSE	FALSE	671	0.033
SLC5A9p.Arg528His	SLC5A9	0.0328521	0.0259929	0.00554213	0.0678651			0.111285	0.11396			0.0332208	0.0287936	His	Arg	TRUE		5	0	0	2	0	0	0	0	1	0	1	0	0	0	0	0	0	0	0	0	0	0	0	0	0	0	1	0	0	0	0	0	0	0	0	0	0	0	0	0	0	0	0	0	0	0	0	0	0	0	0	0	0	0	0	0	0	0	0	0	0	0	0	0	0	0	36.22	FALSE	FALSE	FALSE	671	0.033
PCDHA8p.Arg92His	PCDHA8	0.0328474	0.0207943	0.00554213	0.0692839							0.0473491	0.0383914	His	Arg	TRUE		4	0	1	1	0	0	0	0	1	0	0	0	0	0	0	0	0	0	0	0	0	0	0	0	0	0	0	0	0	0	0	0	1	0	0	0	0	0	0	0	0	0	0	0	0	0	0	0	0	0	0	0	0	0	0	0	0	0	0	0	0	0	0	0	0	0	25.1	FALSE	FALSE	FALSE	671	0.033
DAAM1p.Phe972Leu	DAAM1	0.0328396	0.0259929	0.00554213	0.0669701							0.0473378	0.0479893	Leu	Phe	FALSE		5	0	0	2	0	0	0	0	2	0	0	0	0	0	0	0	0	0	0	0	0	0	0	0	0	0	0	0	1	0	0	0	0	0	0	0	0	0	0	0	0	0	0	0	0	0	0	0	0	0	0	0	0	0	0	0	0	0	0	0	0	0	0	0	0	0	34.22	FALSE	FALSE	FALSE	671	0.033
EMX1p.Arg273His	EMX1	0.0328396	0.0259929	0.00554213	0.0659287							0.0473378	0.0479893	His	Arg	TRUE		5	0	0	2	0	0	0	0	2	0	0	0	0	0	0	0	0	0	0	0	0	0	0	0	0	0	0	0	1	0	0	0	0	0	0	0	0	0	0	0	0	0	0	0	0	0	0	0	0	0	0	0	0	0	0	0	0	0	0	0	0	0	0	0	0	0	35.01	FALSE	FALSE	FALSE	671	0.033
FN3KRPp.Ser242Leu	FN3KRP	0.0328386	0.0207943	0.0046293	0.071542			0.0525369	0.0569801			0.0406633	0.0287936	Leu	Ser	FALSE		4	0	1	2	0	0	0	0	0	0	0	0	0	0	0	1	0	0	0	0	0	0	0	0	0	0	0	0	0	0	0	0	0	0	0	0	0	0	0	0	0	0	0	0	0	0	0	0	0	0	0	0	0	0	0	0	0	0	0	0	0	0	0	0	0	0	26.26	FALSE	FALSE	FALSE	671	0.033
PCDHB16p.Ala656Thr	PCDHB16	0.0328386	0.0207943	0.0046293	0.0703064			0.0525369	0.0569801			0.0406633	0.0287936	Thr	Ala	TRUE		4	0	1	2	0	0	0	0	0	0	0	0	0	0	0	1	0	0	0	0	0	0	0	0	0	0	0	0	0	0	0	0	0	0	0	0	0	0	0	0	0	0	0	0	0	0	0	0	0	0	0	0	0	0	0	0	0	0	0	0	0	0	0	0	0	0	25.27	FALSE	FALSE	FALSE	671	0.033
PCDHGB3p.Thr421Met	PCDHGB3	0.0328386	0.0207943	0.0046293	0.0697999			0.0525369	0.0569801			0.0406633	0.0287936	Met	Thr	FALSE		4	0	1	2	0	0	0	0	0	0	0	0	0	0	0	1	0	0	0	0	0	0	0	0	0	0	0	0	0	0	0	0	0	0	0	0	0	0	0	0	0	0	0	0	0	0	0	0	0	0	0	0	0	0	0	0	0	0	0	0	0	0	0	0	0	0	25.83	FALSE	FALSE	FALSE	671	0.033
RRBP1p.Glu233Lys	RRBP1	0.0328386	0.0207943	0.0046293	0.071753			0.0525369	0.0569801			0.0406633	0.0287936	Lys	Glu	TRUE		4	0	1	2	0	0	0	0	0	0	0	0	0	0	0	1	0	0	0	0	0	0	0	0	0	0	0	0	0	0	0	0	0	0	0	0	0	0	0	0	0	0	0	0	0	0	0	0	0	0	0	0	0	0	0	0	0	0	0	0	0	0	0	0	0	0	25.92	FALSE	FALSE	FALSE	671	0.033
ZNF835p.Ala313Val	ZNF835	0.0328386	0.0207943	0.0046293	0.0697999			0.0525369	0.0569801			0.0406633	0.0287936	Val	Ala	FALSE		4	0	1	2	0	0	0	0	0	0	0	0	0	0	0	1	0	0	0	0	0	0	0	0	0	0	0	0	0	0	0	0	0	0	0	0	0	0	0	0	0	0	0	0	0	0	0	0	0	0	0	0	0	0	0	0	0	0	0	0	0	0	0	0	0	0	25.75	FALSE	FALSE	FALSE	671	0.033
MYH13p.Arg1386Cys	MYH13	0.0328379	0.0311915	0.00573839	0.0670305							0.0470896	0.0479893	Cys	Arg	TRUE		6	0	0	1	0	1	0	0	1	0	0	0	0	0	0	0	1	0	1	0	0	0	0	0	0	0	0	0	0	0	0	0	0	0	0	0	0	0	0	0	0	0	0	0	0	0	0	0	0	0	1	0	0	0	0	0	0	0	0	0	0	0	0	0	0	0	48.8	FALSE	FALSE	FALSE	671	0.033
NETO2p.Arg426Trp	NETO2	0.0328351	0.0259929	0.00510857	0.0665748							0.0402268	0.0383914	Trp	Arg	FALSE		5	0	0	2	0	0	0	0	0	0	0	0	0	0	0	0	1	0	0	0	0	0	0	0	0	0	0	0	0	0	0	0	1	0	0	1	0	0	0	0	0	0	0	0	0	0	0	0	0	0	0	0	0	0	0	0	0	0	0	0	0	0	0	0	0	0	35.67	FALSE	FALSE	FALSE	670	0.033
CACNA1Gp.Ala1699Thr	CACNA1G	0.0328303	0.0207943	0.00406843	0.070859							0.0473245	0.0383914	Thr	Ala	TRUE		4	0	0	1	0	1	0	0	0	1	0	0	0	1	0	0	0	0	0	0	0	0	0	0	0	0	0	0	0	0	0	0	0	0	0	0	0	0	0	0	0	0	0	0	0	0	0	0	0	0	0	0	0	0	0	0	0	0	0	0	0	0	0	0	0	0	27	FALSE	FALSE	FALSE	670	0.033
FGF6p.Val123Met	FGF6	0.0328303	0.0207943	0.00406843	0.0713511							0.0473245	0.0383914	Met	Val	FALSE		4	0	0	1	0	1	0	0	0	1	0	0	0	1	0	0	0	0	0	0	0	0	0	0	0	0	0	0	0	0	0	0	0	0	0	0	0	0	0	0	0	0	0	0	0	0	0	0	0	0	0	0	0	0	0	0	0	0	0	0	0	0	0	0	0	0	26.74	FALSE	FALSE	FALSE	670	0.033
LRP1Bp.Thr1673Met	LRP1B	0.0328303	0.0207943	0.00406843	0.0692738							0.0473245	0.0383914	Met	Thr	FALSE	1	4	0	0	1	0	1	0	0	0	1	0	0	0	1	0	0	0	0	0	0	0	0	0	0	0	0	0	0	0	0	0	0	0	0	0	0	0	0	0	0	0	0	0	0	0	0	0	0	0	0	0	0	0	0	0	0	0	0	0	0	0	0	0	0	0	0	27.54	FALSE	FALSE	FALSE	670	0.033
OR6B3p.Arg91Cys	OR6B3	0.0328243	0.0207943	0.00360825	0.0712158							0.0473158	0.0383914	Cys	Arg	TRUE		4	0	1	1	0	0	0	0	0	1	0	0	0	0	0	0	0	0	0	0	0	0	0	1	0	0	0	0	0	0	0	0	0	0	0	0	0	0	0	0	0	0	0	0	0	0	0	0	0	0	0	0	0	0	0	0	0	0	0	0	0	0	0	0	0	0	27.31	FALSE	FALSE	FALSE	670	0.033
FGFR3p.Gly380Arg	FGFR3	0.0328183	0.0259929	0.00718359	0.0670156			0.149108	0.11396	0.339559	0.339559	0.00368197	0.00959785	Arg	Gly	TRUE	1	5	0	0	0	0	0	2	0	0	0	1	0	0	0	0	1	1	0	0	0	0	0	0	0	0	0	0	0	0	0	0	0	0	0	0	0	0	0	0	0	0	0	0	0	0	0	0	0	0	0	0	0	0	0	0	0	0	0	0	0	0	0	0	0	0	0	36.75	TRUE	FALSE	FALSE	670	0.033
CUL1p.Arg91Ter	CUL1	0.0328152	0.0207943	0.00255429	0.0723428							0.0473026	0.0383914	Ter	Arg	FALSE		4	0	0	0	0	2	0	0	0	1	0	0	0	0	0	0	1	0	0	0	0	0	0	0	0	0	0	0	0	0	0	0	0	0	0	0	0	0	0	0	0	0	0	0	0	0	0	0	0	0	0	0	0	0	0	0	0	0	0	0	0	0	0	0	0	0	27.84	FALSE	FALSE	FALSE	670	0.033
FMN2p.Pro1176Leu	FMN2	0.0328152	0.0207943	0.00255429	0.0728349							0.0473026	0.0383914	Leu	Pro	FALSE		4	0	0	0	0	2	0	0	0	1	0	0	0	0	0	0	1	0	0	0	0	0	0	0	0	0	0	0	0	0	0	0	0	0	0	0	0	0	0	0	0	0	0	0	0	0	0	0	0	0	0	0	0	0	0	0	0	0	0	0	0	0	0	0	0	0	28.43	FALSE	FALSE	FALSE	670	0.033
SLC22A2p.Arg231Gln	SLC22A2	0.0328152	0.0207943	0.00255429	0.0728349							0.0473026	0.0383914	Gln	Arg	FALSE		4	0	0	0	0	2	0	0	0	1	0	0	0	0	0	0	1	0	0	0	0	0	0	0	0	0	0	0	0	0	0	0	0	0	0	0	0	0	0	0	0	0	0	0	0	0	0	0	0	0	0	0	0	0	0	0	0	0	0	0	0	0	0	0	0	0	27.61	FALSE	FALSE	FALSE	670	0.033
NUDCD1p.Leu252Phe	NUDCD1	0.0328105	0.0259929	0.00718552	0.0656211	0.539827	0.465116					0.00586458	0.00959785	Phe	Leu	FALSE		5	0	0	0	0	0	0	0	0	0	0	4	0	1	0	0	0	0	0	0	0	0	0	0	0	0	0	0	0	0	0	0	0	0	0	0	0	0	0	0	0	0	0	0	0	0	0	0	0	0	0	0	0	0	0	0	0	0	0	0	0	0	0	0	0	0	37.24	FALSE	FALSE	FALSE	670	0.033
ASTN1p.Arg621Cys	ASTN1	0.0328105	0.0259929	0.00718552	0.0646697	0.539827	0.465116					0.00586458	0.00959785	Cys	Arg	TRUE		5	0	0	0	0	0	0	0	0	0	0	4	0	1	0	0	0	0	0	0	0	0	0	0	0	0	0	0	0	0	0	0	0	0	0	0	0	0	0	0	0	0	0	0	0	0	0	0	0	0	0	0	0	0	0	0	0	0	0	0	0	0	0	0	0	0	36.46	FALSE	FALSE	FALSE	670	0.033
CNTNAP4p.His959Tyr	CNTNAP4	0.0328105	0.0259929	0.00718552	0.065621	0.539827	0.465116					0.00586458	0.00959785	Tyr	His	TRUE		5	0	0	0	0	0	0	0	0	0	0	4	0	1	0	0	0	0	0	0	0	0	0	0	0	0	0	0	0	0	0	0	0	0	0	0	0	0	0	0	0	0	0	0	0	0	0	0	0	0	0	0	0	0	0	0	0	0	0	0	0	0	0	0	0	0	36.28	FALSE	FALSE	FALSE	670	0.033
FAM183Bp.Arg29Gln	FAM183B	0.0328105	0.0259929	0.00718552	0.065621	0.539827	0.465116					0.00586458	0.00959785	Gln	Arg	FALSE		5	0	0	0	0	0	0	0	0	0	0	4	0	1	0	0	0	0	0	0	0	0	0	0	0	0	0	0	0	0	0	0	0	0	0	0	0	0	0	0	0	0	0	0	0	0	0	0	0	0	0	0	0	0	0	0	0	0	0	0	0	0	0	0	0	0	37.02	FALSE	FALSE	FALSE	670	0.033
PTENp.Gln214Ter	PTEN	0.0328063	0.0259929	0.00601331	0.0667714	0.134957	0.116279	0.130693	0.11396	0.169779	0.169779	0.0079889	0.00959785	Ter	Gln	FALSE	1	5	0	0	0	0	0	1	0	1	0	1	1	0	0	0	0	0	0	0	0	0	0	0	0	0	0	0	0	0	0	0	0	0	0	0	0	0	0	0	0	1	0	0	0	0	0	0	0	0	0	0	0	0	0	0	0	0	0	0	0	0	0	0	0	0	0	37.12	FALSE	FALSE	TRUE	670	0.033
ABCA7p.Arg1754Gln	ABCA7	0.0328051	0.0207943	0.00554213	0.0698269							0.047288	0.0383914	Gln	Arg	FALSE		4	0	0	2	0	0	0	0	1	1	0	0	0	0	0	0	0	0	0	0	0	0	0	0	0	0	0	0	0	0	0	0	0	0	0	0	0	0	0	0	0	0	0	0	0	0	0	0	0	0	0	0	0	0	0	0	0	0	0	0	0	0	0	0	0	0	26.16	FALSE	FALSE	FALSE	670	0.033
ABCG8p.Arg184His	ABCG8	0.0328051	0.0207943	0.00554213	0.0698269							0.047288	0.0383914	His	Arg	TRUE		4	0	0	2	0	0	0	0	1	1	0	0	0	0	0	0	0	0	0	0	0	0	0	0	0	0	0	0	0	0	0	0	0	0	0	0	0	0	0	0	0	0	0	0	0	0	0	0	0	0	0	0	0	0	0	0	0	0	0	0	0	0	0	0	0	0	25.5	FALSE	FALSE	FALSE	670	0.033
ACKR4p.Phe188Ser	ACKR4	0.0328051	0.0207943	0.00554213	0.0689711							0.047288	0.0383914	Ser	Phe	TRUE		4	0	0	2	0	0	0	0	1	1	0	0	0	0	0	0	0	0	0	0	0	0	0	0	0	0	0	0	0	0	0	0	0	0	0	0	0	0	0	0	0	0	0	0	0	0	0	0	0	0	0	0	0	0	0	0	0	0	0	0	0	0	0	0	0	0	25.71	FALSE	FALSE	FALSE	670	0.033
ADAMTS17p.Arg1089Cys	ADAMTS17	0.0328051	0.0207943	0.00554213	0.0698269							0.047288	0.0383914	Cys	Arg	TRUE		4	0	0	2	0	0	0	0	1	1	0	0	0	0	0	0	0	0	0	0	0	0	0	0	0	0	0	0	0	0	0	0	0	0	0	0	0	0	0	0	0	0	0	0	0	0	0	0	0	0	0	0	0	0	0	0	0	0	0	0	0	0	0	0	0	0	26.27	FALSE	FALSE	FALSE	670	0.033
ANP32Ep.Arg67Gln	ANP32E	0.0328051	0.0207943	0.00554213	0.0688201							0.047288	0.0383914	Gln	Arg	FALSE		4	0	0	2	0	0	0	0	1	1	0	0	0	0	0	0	0	0	0	0	0	0	0	0	0	0	0	0	0	0	0	0	0	0	0	0	0	0	0	0	0	0	0	0	0	0	0	0	0	0	0	0	0	0	0	0	0	0	0	0	0	0	0	0	0	0	25.59	FALSE	FALSE	FALSE	670	0.033
ARPP21p.Arg338His	ARPP21	0.0328051	0.0207943	0.00554213	0.0688233							0.047288	0.0383914	His	Arg	TRUE		4	0	0	2	0	0	0	0	1	1	0	0	0	0	0	0	0	0	0	0	0	0	0	0	0	0	0	0	0	0	0	0	0	0	0	0	0	0	0	0	0	0	0	0	0	0	0	0	0	0	0	0	0	0	0	0	0	0	0	0	0	0	0	0	0	0	25.85	FALSE	FALSE	FALSE	670	0.033
ATAD2Bp.Ala621Thr	ATAD2B	0.0328051	0.0207943	0.00554213	0.0688201							0.047288	0.0383914	Thr	Ala	TRUE		4	0	0	2	0	0	0	0	1	1	0	0	0	0	0	0	0	0	0	0	0	0	0	0	0	0	0	0	0	0	0	0	0	0	0	0	0	0	0	0	0	0	0	0	0	0	0	0	0	0	0	0	0	0	0	0	0	0	0	0	0	0	0	0	0	0	25.88	FALSE	FALSE	FALSE	670	0.033
BTBD16p.Ser394Leu	BTBD16	0.0328051	0.0207943	0.00554213	0.0688201							0.047288	0.0383914	Leu	Ser	FALSE		4	0	0	2	0	0	0	0	1	1	0	0	0	0	0	0	0	0	0	0	0	0	0	0	0	0	0	0	0	0	0	0	0	0	0	0	0	0	0	0	0	0	0	0	0	0	0	0	0	0	0	0	0	0	0	0	0	0	0	0	0	0	0	0	0	0	25.47	FALSE	FALSE	FALSE	670	0.033
CLEC4Fp.Gly528Ser	CLEC4F	0.0328051	0.0207943	0.00554213	0.0698269							0.047288	0.0383914	Ser	Gly	TRUE		4	0	0	2	0	0	0	0	1	1	0	0	0	0	0	0	0	0	0	0	0	0	0	0	0	0	0	0	0	0	0	0	0	0	0	0	0	0	0	0	0	0	0	0	0	0	0	0	0	0	0	0	0	0	0	0	0	0	0	0	0	0	0	0	0	0	25.4	FALSE	FALSE	FALSE	670	0.033
CLOCKp.Gly120Val	CLOCK	0.0328051	0.0207943	0.00554213	0.0689492							0.047288	0.0383914	Val	Gly	FALSE		4	0	0	2	0	0	0	0	1	1	0	0	0	0	0	0	0	0	0	0	0	0	0	0	0	0	0	0	0	0	0	0	0	0	0	0	0	0	0	0	0	0	0	0	0	0	0	0	0	0	0	0	0	0	0	0	0	0	0	0	0	0	0	0	0	0	26.82	FALSE	FALSE	FALSE	670	0.033
CSPP1p.Arg774Gln	CSPP1	0.0328051	0.0207943	0.00554213	0.0688452							0.047288	0.0383914	Gln	Arg	FALSE		4	0	0	2	0	0	0	0	1	1	0	0	0	0	0	0	0	0	0	0	0	0	0	0	0	0	0	0	0	0	0	0	0	0	0	0	0	0	0	0	0	0	0	0	0	0	0	0	0	0	0	0	0	0	0	0	0	0	0	0	0	0	0	0	0	0	26.46	FALSE	FALSE	FALSE	670	0.033
CUL9p.Val1479Met	CUL9	0.0328051	0.0207943	0.00554213	0.0698269							0.047288	0.0383914	Met	Val	FALSE		4	0	0	2	0	0	0	0	1	1	0	0	0	0	0	0	0	0	0	0	0	0	0	0	0	0	0	0	0	0	0	0	0	0	0	0	0	0	0	0	0	0	0	0	0	0	0	0	0	0	0	0	0	0	0	0	0	0	0	0	0	0	0	0	0	0	25.11	FALSE	FALSE	FALSE	670	0.033
EFCAB13p.Ser931Leu	EFCAB13	0.0328051	0.0207943	0.00554213	0.0691386							0.047288	0.0383914	Leu	Ser	FALSE		4	0	0	2	0	0	0	0	1	1	0	0	0	0	0	0	0	0	0	0	0	0	0	0	0	0	0	0	0	0	0	0	0	0	0	0	0	0	0	0	0	0	0	0	0	0	0	0	0	0	0	0	0	0	0	0	0	0	0	0	0	0	0	0	0	0	25.97	FALSE	FALSE	FALSE	670	0.033
ERO1LBp.Glu282Ter	ERO1LB	0.0328051	0.0207943	0.00554213	0.0698269							0.047288	0.0383914	Ter	Glu	FALSE		4	0	0	2	0	0	0	0	1	1	0	0	0	0	0	0	0	0	0	0	0	0	0	0	0	0	0	0	0	0	0	0	0	0	0	0	0	0	0	0	0	0	0	0	0	0	0	0	0	0	0	0	0	0	0	0	0	0	0	0	0	0	0	0	0	0	25.89	FALSE	FALSE	FALSE	670	0.033
FBP2p.Lys208Asn	FBP2	0.0328051	0.0207943	0.00554213	0.0692817							0.047288	0.0383914	Asn	Lys	FALSE		4	0	0	2	0	0	0	0	1	1	0	0	0	0	0	0	0	0	0	0	0	0	0	0	0	0	0	0	0	0	0	0	0	0	0	0	0	0	0	0	0	0	0	0	0	0	0	0	0	0	0	0	0	0	0	0	0	0	0	0	0	0	0	0	0	0	26.36	FALSE	FALSE	FALSE	670	0.033
FLAD1p.Arg530Cys	FLAD1	0.0328051	0.0207943	0.00554213	0.0698269							0.047288	0.0383914	Cys	Arg	TRUE		4	0	0	2	0	0	0	0	1	1	0	0	0	0	0	0	0	0	0	0	0	0	0	0	0	0	0	0	0	0	0	0	0	0	0	0	0	0	0	0	0	0	0	0	0	0	0	0	0	0	0	0	0	0	0	0	0	0	0	0	0	0	0	0	0	0	26.32	FALSE	FALSE	FALSE	670	0.033
GREB1Lp.Ser257Leu	GREB1L	0.0328051	0.0207943	0.00554213	0.0688201							0.047288	0.0383914	Leu	Ser	FALSE		4	0	0	2	0	0	0	0	1	1	0	0	0	0	0	0	0	0	0	0	0	0	0	0	0	0	0	0	0	0	0	0	0	0	0	0	0	0	0	0	0	0	0	0	0	0	0	0	0	0	0	0	0	0	0	0	0	0	0	0	0	0	0	0	0	0	26.37	FALSE	FALSE	FALSE	670	0.033
IL25p.Arg69His	IL25	0.0328051	0.0207943	0.00554213	0.0691558							0.047288	0.0383914	His	Arg	TRUE		4	0	0	2	0	0	0	0	1	1	0	0	0	0	0	0	0	0	0	0	0	0	0	0	0	0	0	0	0	0	0	0	0	0	0	0	0	0	0	0	0	0	0	0	0	0	0	0	0	0	0	0	0	0	0	0	0	0	0	0	0	0	0	0	0	0	25.79	FALSE	FALSE	FALSE	670	0.033
JARID2p.Arg164Ter	JARID2	0.0328051	0.0207943	0.00554213	0.0698269							0.047288	0.0383914	Ter	Arg	FALSE		4	0	0	2	0	0	0	0	1	1	0	0	0	0	0	0	0	0	0	0	0	0	0	0	0	0	0	0	0	0	0	0	0	0	0	0	0	0	0	0	0	0	0	0	0	0	0	0	0	0	0	0	0	0	0	0	0	0	0	0	0	0	0	0	0	0	26.44	FALSE	FALSE	FALSE	670	0.033
KCNA1p.Thr226Met	KCNA1	0.0328051	0.0207943	0.00554213	0.0698269							0.047288	0.0383914	Met	Thr	FALSE		4	0	0	2	0	0	0	0	1	1	0	0	0	0	0	0	0	0	0	0	0	0	0	0	0	0	0	0	0	0	0	0	0	0	0	0	0	0	0	0	0	0	0	0	0	0	0	0	0	0	0	0	0	0	0	0	0	0	0	0	0	0	0	0	0	0	26.22	FALSE	FALSE	FALSE	670	0.033
KCNU1p.Arg202His	KCNU1	0.0328051	0.0207943	0.00554213	0.0698269							0.047288	0.0383914	His	Arg	TRUE		4	0	0	2	0	0	0	0	1	1	0	0	0	0	0	0	0	0	0	0	0	0	0	0	0	0	0	0	0	0	0	0	0	0	0	0	0	0	0	0	0	0	0	0	0	0	0	0	0	0	0	0	0	0	0	0	0	0	0	0	0	0	0	0	0	0	25.65	FALSE	FALSE	FALSE	670	0.033
KIAA1033p.Arg871Ter	KIAA1033	0.0328051	0.0207943	0.00554213	0.0691386							0.047288	0.0383914	Ter	Arg	FALSE		4	0	0	2	0	0	0	0	1	1	0	0	0	0	0	0	0	0	0	0	0	0	0	0	0	0	0	0	0	0	0	0	0	0	0	0	0	0	0	0	0	0	0	0	0	0	0	0	0	0	0	0	0	0	0	0	0	0	0	0	0	0	0	0	0	0	26.12	FALSE	FALSE	FALSE	670	0.033
LSM3p.Arg40Ter	LSM3	0.0328051	0.0207943	0.00554213	0.0701454							0.047288	0.0383914	Ter	Arg	FALSE		4	0	0	2	0	0	0	0	1	1	0	0	0	0	0	0	0	0	0	0	0	0	0	0	0	0	0	0	0	0	0	0	0	0	0	0	0	0	0	0	0	0	0	0	0	0	0	0	0	0	0	0	0	0	0	0	0	0	0	0	0	0	0	0	0	0	25.71	FALSE	FALSE	FALSE	670	0.033
MAGEA12p.Ala28Val	MAGEA12	0.0328051	0.0207943	0.00554213	0.0688233							0.047288	0.0383914	Val	Ala	FALSE		4	0	0	2	0	0	0	0	1	1	0	0	0	0	0	0	0	0	0	0	0	0	0	0	0	0	0	0	0	0	0	0	0	0	0	0	0	0	0	0	0	0	0	0	0	0	0	0	0	0	0	0	0	0	0	0	0	0	0	0	0	0	0	0	0	0	26.69	FALSE	FALSE	FALSE	670	0.033
MAGEB4p.Arg15His	MAGEB4	0.0328051	0.0207943	0.00554213	0.0688201							0.047288	0.0383914	His	Arg	TRUE		4	0	0	2	0	0	0	0	1	1	0	0	0	0	0	0	0	0	0	0	0	0	0	0	0	0	0	0	0	0	0	0	0	0	0	0	0	0	0	0	0	0	0	0	0	0	0	0	0	0	0	0	0	0	0	0	0	0	0	0	0	0	0	0	0	0	26.38	FALSE	FALSE	FALSE	670	0.033
MAP7D3p.Arg607Cys	MAP7D3	0.0328051	0.0207943	0.00554213	0.0698269							0.047288	0.0383914	Cys	Arg	TRUE		4	0	0	2	0	0	0	0	1	1	0	0	0	0	0	0	0	0	0	0	0	0	0	0	0	0	0	0	0	0	0	0	0	0	0	0	0	0	0	0	0	0	0	0	0	0	0	0	0	0	0	0	0	0	0	0	0	0	0	0	0	0	0	0	0	0	25.99	FALSE	FALSE	FALSE	670	0.033
MEIOBp.Glu290Ter	MEIOB	0.0328051	0.0207943	0.00554213	0.0689492							0.047288	0.0383914	Ter	Glu	FALSE		4	0	0	2	0	0	0	0	1	1	0	0	0	0	0	0	0	0	0	0	0	0	0	0	0	0	0	0	0	0	0	0	0	0	0	0	0	0	0	0	0	0	0	0	0	0	0	0	0	0	0	0	0	0	0	0	0	0	0	0	0	0	0	0	0	0	26.4	FALSE	FALSE	FALSE	670	0.033
NF1p.Arg1306Gln	NF1	0.0328051	0.0207943	0.00554213	0.0691386							0.047288	0.0383914	Gln	Arg	FALSE	1	4	0	0	2	0	0	0	0	1	1	0	0	0	0	0	0	0	0	0	0	0	0	0	0	0	0	0	0	0	0	0	0	0	0	0	0	0	0	0	0	0	0	0	0	0	0	0	0	0	0	0	0	0	0	0	0	0	0	0	0	0	0	0	0	0	0	25.83	TRUE	FALSE	FALSE	670	0.033
PCDH11Xp.Glu177Lys	PCDH11X	0.0328051	0.0207943	0.00554213	0.0688201							0.047288	0.0383914	Lys	Glu	TRUE		4	0	0	2	0	0	0	0	1	1	0	0	0	0	0	0	0	0	0	0	0	0	0	0	0	0	0	0	0	0	0	0	0	0	0	0	0	0	0	0	0	0	0	0	0	0	0	0	0	0	0	0	0	0	0	0	0	0	0	0	0	0	0	0	0	0	26.61	FALSE	FALSE	FALSE	670	0.033
POLD1p.Val700Ile	POLD1	0.0328051	0.0207943	0.00554213	0.0688201							0.047288	0.0383914	Ile	Val	FALSE	1	4	0	0	2	0	0	0	0	1	1	0	0	0	0	0	0	0	0	0	0	0	0	0	0	0	0	0	0	0	0	0	0	0	0	0	0	0	0	0	0	0	0	0	0	0	0	0	0	0	0	0	0	0	0	0	0	0	0	0	0	0	0	0	0	0	0	26.22	FALSE	FALSE	FALSE	670	0.033
PTPN3p.Arg106Ter	PTPN3	0.0328051	0.0207943	0.00554213	0.0688201							0.047288	0.0383914	Ter	Arg	FALSE		4	0	0	2	0	0	0	0	1	1	0	0	0	0	0	0	0	0	0	0	0	0	0	0	0	0	0	0	0	0	0	0	0	0	0	0	0	0	0	0	0	0	0	0	0	0	0	0	0	0	0	0	0	0	0	0	0	0	0	0	0	0	0	0	0	0	25.99	FALSE	FALSE	FALSE	670	0.033
RAB22Ap.Arg76Ter	RAB22A	0.0328051	0.0207943	0.00554213	0.0688233							0.047288	0.0383914	Ter	Arg	FALSE		4	0	0	2	0	0	0	0	1	1	0	0	0	0	0	0	0	0	0	0	0	0	0	0	0	0	0	0	0	0	0	0	0	0	0	0	0	0	0	0	0	0	0	0	0	0	0	0	0	0	0	0	0	0	0	0	0	0	0	0	0	0	0	0	0	0	26.21	FALSE	FALSE	FALSE	670	0.033
RBM14p.Arg585Gln	RBM14	0.0328051	0.0207943	0.00554213	0.0698269							0.047288	0.0383914	Gln	Arg	FALSE		4	0	0	2	0	0	0	0	1	1	0	0	0	0	0	0	0	0	0	0	0	0	0	0	0	0	0	0	0	0	0	0	0	0	0	0	0	0	0	0	0	0	0	0	0	0	0	0	0	0	0	0	0	0	0	0	0	0	0	0	0	0	0	0	0	0	24.28	FALSE	FALSE	FALSE	670	0.033
RFC1p.Arg824Gln	RFC1	0.0328051	0.0207943	0.00554213	0.0698269							0.047288	0.0383914	Gln	Arg	FALSE		4	0	0	2	0	0	0	0	1	1	0	0	0	0	0	0	0	0	0	0	0	0	0	0	0	0	0	0	0	0	0	0	0	0	0	0	0	0	0	0	0	0	0	0	0	0	0	0	0	0	0	0	0	0	0	0	0	0	0	0	0	0	0	0	0	0	25.82	FALSE	FALSE	FALSE	670	0.033
ROBO3p.Arg257His	ROBO3	0.0328051	0.0207943	0.00554213	0.0698269							0.047288	0.0383914	His	Arg	TRUE		4	0	0	2	0	0	0	0	1	1	0	0	0	0	0	0	0	0	0	0	0	0	0	0	0	0	0	0	0	0	0	0	0	0	0	0	0	0	0	0	0	0	0	0	0	0	0	0	0	0	0	0	0	0	0	0	0	0	0	0	0	0	0	0	0	0	25.37	FALSE	FALSE	FALSE	670	0.033
SCN2Ap.Arg217Gln	SCN2A	0.0328051	0.0207943	0.00554213	0.0691558							0.047288	0.0383914	Gln	Arg	FALSE		4	0	0	2	0	0	0	0	1	1	0	0	0	0	0	0	0	0	0	0	0	0	0	0	0	0	0	0	0	0	0	0	0	0	0	0	0	0	0	0	0	0	0	0	0	0	0	0	0	0	0	0	0	0	0	0	0	0	0	0	0	0	0	0	0	0	26.38	FALSE	FALSE	FALSE	670	0.033
SEPSECSp.Arg465Gln	SEPSECS	0.0328051	0.0207943	0.00554213	0.0688201							0.047288	0.0383914	Gln	Arg	FALSE		4	0	0	2	0	0	0	0	1	1	0	0	0	0	0	0	0	0	0	0	0	0	0	0	0	0	0	0	0	0	0	0	0	0	0	0	0	0	0	0	0	0	0	0	0	0	0	0	0	0	0	0	0	0	0	0	0	0	0	0	0	0	0	0	0	0	25.9	FALSE	FALSE	FALSE	670	0.033
SIM2p.Arg163Ter	SIM2	0.0328051	0.0207943	0.00554213	0.0691386							0.047288	0.0383914	Ter	Arg	FALSE		4	0	0	2	0	0	0	0	1	1	0	0	0	0	0	0	0	0	0	0	0	0	0	0	0	0	0	0	0	0	0	0	0	0	0	0	0	0	0	0	0	0	0	0	0	0	0	0	0	0	0	0	0	0	0	0	0	0	0	0	0	0	0	0	0	0	25.48	FALSE	FALSE	FALSE	670	0.033
SLIT2p.Arg2Cys	SLIT2	0.0328051	0.0207943	0.00554213	0.0688201							0.047288	0.0383914	Cys	Arg	TRUE		4	0	0	2	0	0	0	0	1	1	0	0	0	0	0	0	0	0	0	0	0	0	0	0	0	0	0	0	0	0	0	0	0	0	0	0	0	0	0	0	0	0	0	0	0	0	0	0	0	0	0	0	0	0	0	0	0	0	0	0	0	0	0	0	0	0	27.3	FALSE	FALSE	FALSE	670	0.033
SLITRK1p.Glu242Lys	SLITRK1	0.0328051	0.0207943	0.00554213	0.0698269							0.047288	0.0383914	Lys	Glu	TRUE		4	0	0	2	0	0	0	0	1	1	0	0	0	0	0	0	0	0	0	0	0	0	0	0	0	0	0	0	0	0	0	0	0	0	0	0	0	0	0	0	0	0	0	0	0	0	0	0	0	0	0	0	0	0	0	0	0	0	0	0	0	0	0	0	0	0	25.82	FALSE	FALSE	FALSE	670	0.033
SPATA17p.Arg202Gln	SPATA17	0.0328051	0.0207943	0.00554213	0.0698269							0.047288	0.0383914	Gln	Arg	FALSE		4	0	0	2	0	0	0	0	1	1	0	0	0	0	0	0	0	0	0	0	0	0	0	0	0	0	0	0	0	0	0	0	0	0	0	0	0	0	0	0	0	0	0	0	0	0	0	0	0	0	0	0	0	0	0	0	0	0	0	0	0	0	0	0	0	0	24.97	FALSE	FALSE	FALSE	670	0.033
TAF1Lp.Glu248Lys	TAF1L	0.0328051	0.0207943	0.00554213	0.0698269							0.047288	0.0383914	Lys	Glu	TRUE		4	0	0	2	0	0	0	0	1	1	0	0	0	0	0	0	0	0	0	0	0	0	0	0	0	0	0	0	0	0	0	0	0	0	0	0	0	0	0	0	0	0	0	0	0	0	0	0	0	0	0	0	0	0	0	0	0	0	0	0	0	0	0	0	0	0	26.26	FALSE	FALSE	FALSE	670	0.033
TMEM45Bp.Glu49Lys	TMEM45B	0.0328051	0.0207943	0.00554213	0.0708337							0.047288	0.0383914	Lys	Glu	TRUE		4	0	0	2	0	0	0	0	1	1	0	0	0	0	0	0	0	0	0	0	0	0	0	0	0	0	0	0	0	0	0	0	0	0	0	0	0	0	0	0	0	0	0	0	0	0	0	0	0	0	0	0	0	0	0	0	0	0	0	0	0	0	0	0	0	0	26.13	FALSE	FALSE	FALSE	670	0.033
TMEM64p.Arg331Gln	TMEM64	0.0328051	0.0207943	0.00554213	0.0691386							0.047288	0.0383914	Gln	Arg	FALSE		4	0	0	2	0	0	0	0	1	1	0	0	0	0	0	0	0	0	0	0	0	0	0	0	0	0	0	0	0	0	0	0	0	0	0	0	0	0	0	0	0	0	0	0	0	0	0	0	0	0	0	0	0	0	0	0	0	0	0	0	0	0	0	0	0	0	25.54	FALSE	FALSE	FALSE	670	0.033
TRANK1p.Arg1433His	TRANK1	0.0328051	0.0207943	0.00554213	0.0698269							0.047288	0.0383914	His	Arg	TRUE		4	0	0	2	0	0	0	0	1	1	0	0	0	0	0	0	0	0	0	0	0	0	0	0	0	0	0	0	0	0	0	0	0	0	0	0	0	0	0	0	0	0	0	0	0	0	0	0	0	0	0	0	0	0	0	0	0	0	0	0	0	0	0	0	0	0	25.93	FALSE	FALSE	FALSE	670	0.033
TTLL7p.Arg456Gln	TTLL7	0.0328051	0.0207943	0.00554213	0.0688201							0.047288	0.0383914	Gln	Arg	FALSE		4	0	0	2	0	0	0	0	1	1	0	0	0	0	0	0	0	0	0	0	0	0	0	0	0	0	0	0	0	0	0	0	0	0	0	0	0	0	0	0	0	0	0	0	0	0	0	0	0	0	0	0	0	0	0	0	0	0	0	0	0	0	0	0	0	0	26.54	FALSE	FALSE	FALSE	670	0.033
UBE2Q1p.Glu277Lys	UBE2Q1	0.0328051	0.0207943	0.00554213	0.0698269							0.047288	0.0383914	Lys	Glu	TRUE		4	0	0	2	0	0	0	0	1	1	0	0	0	0	0	0	0	0	0	0	0	0	0	0	0	0	0	0	0	0	0	0	0	0	0	0	0	0	0	0	0	0	0	0	0	0	0	0	0	0	0	0	0	0	0	0	0	0	0	0	0	0	0	0	0	0	25.94	FALSE	FALSE	FALSE	670	0.033
URB1p.Arg1720Gln	URB1	0.0328051	0.0207943	0.00554213	0.0701454							0.047288	0.0383914	Gln	Arg	FALSE		4	0	0	2	0	0	0	0	1	1	0	0	0	0	0	0	0	0	0	0	0	0	0	0	0	0	0	0	0	0	0	0	0	0	0	0	0	0	0	0	0	0	0	0	0	0	0	0	0	0	0	0	0	0	0	0	0	0	0	0	0	0	0	0	0	0	26.11	FALSE	FALSE	FALSE	670	0.033
WDR44p.Arg738Cys	WDR44	0.0328051	0.0207943	0.00554213	0.0698269							0.047288	0.0383914	Cys	Arg	TRUE		4	0	0	2	0	0	0	0	1	1	0	0	0	0	0	0	0	0	0	0	0	0	0	0	0	0	0	0	0	0	0	0	0	0	0	0	0	0	0	0	0	0	0	0	0	0	0	0	0	0	0	0	0	0	0	0	0	0	0	0	0	0	0	0	0	0	26.48	FALSE	FALSE	FALSE	670	0.033
ZNF267p.Arg428Gln	ZNF267	0.0328051	0.0207943	0.00554213	0.0701627							0.047288	0.0383914	Gln	Arg	FALSE		4	0	0	2	0	0	0	0	1	1	0	0	0	0	0	0	0	0	0	0	0	0	0	0	0	0	0	0	0	0	0	0	0	0	0	0	0	0	0	0	0	0	0	0	0	0	0	0	0	0	0	0	0	0	0	0	0	0	0	0	0	0	0	0	0	0	25.9	FALSE	FALSE	FALSE	670	0.033
ZZEF1p.Arg1645Ter	ZZEF1	0.0328051	0.0207943	0.00554213	0.0698269							0.047288	0.0383914	Ter	Arg	FALSE		4	0	0	2	0	0	0	0	1	1	0	0	0	0	0	0	0	0	0	0	0	0	0	0	0	0	0	0	0	0	0	0	0	0	0	0	0	0	0	0	0	0	0	0	0	0	0	0	0	0	0	0	0	0	0	0	0	0	0	0	0	0	0	0	0	0	25.14	FALSE	FALSE	FALSE	670	0.033
MYO18Ap.Arg1646Trp	MYO18A	0.0327892	0.0259929	0.00503413	0.0700756			0.0341219	0.0569801			0.0429312	0.0383914	Trp	Arg	FALSE		5	1	0	2	0	1	0	0	0	0	0	0	0	0	0	0	0	0	0	0	0	0	0	0	0	0	0	0	0	0	0	0	0	0	0	0	0	0	0	0	1	0	0	0	0	0	0	0	0	0	0	0	0	0	0	0	0	0	0	0	0	0	0	0	0	0	36	FALSE	FALSE	FALSE	670	0.033
GPATCH8p.Arg98Cys	GPATCH8	0.032786	0.0259929	0.00554213	0.0668833	0.134957	0.116279					0.0369027	0.0383914	Cys	Arg	TRUE		5	0	0	2	0	0	0	0	1	0	0	1	0	0	0	0	1	0	0	0	0	0	0	0	0	0	0	0	0	0	0	0	0	0	0	0	0	0	0	0	0	0	0	0	0	0	0	0	0	0	0	0	0	0	0	0	0	0	0	0	0	0	0	0	0	0	36.13	FALSE	FALSE	FALSE	669	0.033
GRIN3Ap.Ser171Leu	GRIN3A	0.032786	0.0259929	0.00718552	0.0660825	0.134957	0.116279					0.0369027	0.0383914	Leu	Ser	FALSE		5	0	0	2	0	0	0	0	1	0	0	1	0	0	0	0	1	0	0	0	0	0	0	0	0	0	0	0	0	0	0	0	0	0	0	0	0	0	0	0	0	0	0	0	0	0	0	0	0	0	0	0	0	0	0	0	0	0	0	0	0	0	0	0	0	0	36.15	FALSE	FALSE	FALSE	669	0.033
HEATR4p.Arg224Gln	HEATR4	0.032786	0.0259929	0.00718552	0.0672191	0.134957	0.116279					0.0369027	0.0383914	Gln	Arg	FALSE		5	0	0	2	0	0	0	0	1	0	0	1	0	0	0	0	1	0	0	0	0	0	0	0	0	0	0	0	0	0	0	0	0	0	0	0	0	0	0	0	0	0	0	0	0	0	0	0	0	0	0	0	0	0	0	0	0	0	0	0	0	0	0	0	0	0	35.75	FALSE	FALSE	FALSE	669	0.033
SEZ6Lp.Ser820Leu	SEZ6L	0.032786	0.0259929	0.00718552	0.0668083	0.134957	0.116279					0.0369027	0.0383914	Leu	Ser	FALSE		5	0	0	2	0	0	0	0	1	0	0	1	0	0	0	0	1	0	0	0	0	0	0	0	0	0	0	0	0	0	0	0	0	0	0	0	0	0	0	0	0	0	0	0	0	0	0	0	0	0	0	0	0	0	0	0	0	0	0	0	0	0	0	0	0	0	37.04	FALSE	FALSE	FALSE	669	0.033
VEGFCp.Ala147Thr	VEGFC	0.032786	0.0259929	0.00718552	0.0662277	0.134957	0.116279					0.0369027	0.0383914	Thr	Ala	TRUE		5	0	0	2	0	0	0	0	1	0	0	1	0	0	0	0	1	0	0	0	0	0	0	0	0	0	0	0	0	0	0	0	0	0	0	0	0	0	0	0	0	0	0	0	0	0	0	0	0	0	0	0	0	0	0	0	0	0	0	0	0	0	0	0	0	0	36.8	FALSE	FALSE	FALSE	669	0.033
ZSWIM3p.Ala476Thr	ZSWIM3	0.032786	0.0259929	0.00718552	0.0662277	0.134957	0.116279					0.0369027	0.0383914	Thr	Ala	TRUE		5	0	0	2	0	0	0	0	1	0	0	1	0	0	0	0	1	0	0	0	0	0	0	0	0	0	0	0	0	0	0	0	0	0	0	0	0	0	0	0	0	0	0	0	0	0	0	0	0	0	0	0	0	0	0	0	0	0	0	0	0	0	0	0	0	0	36.9	FALSE	FALSE	FALSE	669	0.033
CPVLp.Arg25His	CPVL	0.0327619	0.0207943	0.00122036	0.0752611	0.157877	0.232558							His	Arg	TRUE		4	0	0	0	0	0	0	2	0	0	0	1	0	0	0	0	0	0	0	0	0	0	0	0	0	1	0	0	0	0	0	0	0	0	0	0	0	0	0	0	0	0	0	0	0	0	0	0	0	0	0	0	0	0	0	0	0	0	0	0	0	0	0	0	0	0	30.56	FALSE	FALSE	FALSE	669	0.033
DCCp.Thr1255Met	DCC	0.0327588	0.0259929	0.00500368	0.0692572			0.0341219	0.0569801			0.0400086	0.0287936	Met	Thr	FALSE	2	5	0	0	2	0	1	0	0	0	0	0	0	0	0	0	0	0	0	0	0	0	0	0	0	0	0	0	0	0	1	0	0	0	0	0	0	0	0	0	0	1	0	0	0	0	0	0	0	0	0	0	0	0	0	0	0	0	0	0	0	0	0	0	0	0	0	36.3	FALSE	FALSE	FALSE	669	0.033
EPB41L4Ap.Arg246Gln	EPB41L4A	0.0327573	0.0363901	0.00699726	0.0654309	0.134957	0.116279					0.0313601	0.0287936	Gln	Arg	FALSE		7	0	0	2	0	0	0	0	0	0	0	1	0	0	0	0	0	0	0	2	0	0	0	0	0	0	0	0	1	0	0	0	0	0	0	0	0	0	0	0	0	0	1	0	0	0	0	0	0	0	0	0	0	0	0	0	0	0	0	0	0	0	0	0	0	0	62.18	FALSE	FALSE	FALSE	669	0.033
INADLp.Arg439Ter	INADL	0.0327437	0.0311915	0.00812338	0.0646764							0.0471995	0.0575871	Ter	Arg	FALSE		6	1	0	1	0	0	0	0	0	1	0	0	0	3	0	0	0	0	0	0	0	0	0	0	0	0	0	0	0	0	0	0	0	0	0	0	0	0	0	0	0	0	0	0	0	0	0	0	0	0	0	0	0	0	0	0	0	0	0	0	0	0	0	0	0	0	50.67	FALSE	FALSE	FALSE	669	0.033
COL6A2p.Asp799Asn	COL6A2	0.0327413	0.0155958	0	0.0882943			0.243261	0.0569801			0.0162979	0.0191957	Asn	Asp	FALSE		3	0	0	1	0	0	0	0	0	0	0	0	0	0	0	0	1	0	0	0	0	0	0	0	0	0	0	0	0	0	1	0	0	0	0	0	0	0	0	0	0	0	0	0	0	0	0	0	0	0	0	0	0	0	0	0	0	0	0	0	0	0	0	0	0	0	26.03	FALSE	FALSE	FALSE	669	0.033
GPRASP1p.Pro1071Leu	GPRASP1	0.0327413	0.0155958	0	0.0857401			0.243261	0.0569801			0.0162979	0.0191957	Leu	Pro	FALSE		3	0	0	1	0	0	0	0	0	0	0	0	0	0	0	0	1	0	0	0	0	0	0	0	0	0	0	0	0	0	1	0	0	0	0	0	0	0	0	0	0	0	0	0	0	0	0	0	0	0	0	0	0	0	0	0	0	0	0	0	0	0	0	0	0	0	26.01	FALSE	FALSE	FALSE	669	0.033
NECAB2p.Ala72Val	NECAB2	0.0327413	0.0155958	0	0.0843634			0.243261	0.0569801			0.0162979	0.0191957	Val	Ala	FALSE		3	0	0	1	0	0	0	0	0	0	0	0	0	0	0	0	1	0	0	0	0	0	0	0	0	0	0	0	0	0	1	0	0	0	0	0	0	0	0	0	0	0	0	0	0	0	0	0	0	0	0	0	0	0	0	0	0	0	0	0	0	0	0	0	0	0	25.61	FALSE	FALSE	FALSE	669	0.033
PCDHA1p.Ala587Val	PCDHA1	0.0327413	0.0155958	0	0.0869177			0.243261	0.0569801			0.0162979	0.0191957	Val	Ala	FALSE		3	0	0	1	0	0	0	0	0	0	0	0	0	0	0	0	1	0	0	0	0	0	0	0	0	0	0	0	0	0	1	0	0	0	0	0	0	0	0	0	0	0	0	0	0	0	0	0	0	0	0	0	0	0	0	0	0	0	0	0	0	0	0	0	0	0	25.36	FALSE	FALSE	FALSE	669	0.033
ABCA4p.Arg2149Ter	ABCA4	0.0327336	0.0259929	0.00718552	0.0661753	0.269913	0.232558					0.0264694	0.0287936	Ter	Arg	FALSE		5	0	0	1	0	0	0	0	1	0	0	2	0	1	0	0	0	0	0	0	0	0	0	0	0	0	0	0	0	0	0	0	0	0	0	0	0	0	0	0	0	0	0	0	0	0	0	0	0	0	0	0	0	0	0	0	0	0	0	0	0	0	0	0	0	0	36.08	FALSE	FALSE	FALSE	668	0.033
C5ORF49p.Lys130Thr	C5ORF49	0.0327167	0.0207943	0.00255429	0.0716312							0.0471607	0.0383914	Thr	Lys	TRUE		4	0	2	1	0	0	0	0	0	0	0	0	0	0	0	0	1	0	0	0	0	0	0	0	0	0	0	0	0	0	0	0	0	0	0	0	0	0	0	0	0	0	0	0	0	0	0	0	0	0	0	0	0	0	0	0	0	0	0	0	0	0	0	0	0	0	26.19	FALSE	FALSE	FALSE	668	0.033
IL36Gp.Arg121His	IL36G	0.0327167	0.0207943	0.00255429	0.0716312							0.0471607	0.0383914	His	Arg	TRUE		4	0	2	1	0	0	0	0	0	0	0	0	0	0	0	0	1	0	0	0	0	0	0	0	0	0	0	0	0	0	0	0	0	0	0	0	0	0	0	0	0	0	0	0	0	0	0	0	0	0	0	0	0	0	0	0	0	0	0	0	0	0	0	0	0	0	24.75	FALSE	FALSE	FALSE	668	0.033
INSCp.Val358Ile	INSC	0.0327149	0.0207943	0.00300665	0.07222			0.0341219	0.0569801			0.042824	0.0287936	Ile	Val	FALSE		4	0	1	1	0	1	0	0	0	0	0	0	0	0	0	0	0	0	0	0	0	0	0	0	0	0	0	0	0	0	0	0	0	0	0	0	0	0	0	0	1	0	0	0	0	0	0	0	0	0	0	0	0	0	0	0	0	0	0	0	0	0	0	0	0	0	26.49	FALSE	FALSE	FALSE	668	0.033
PARP10p.Leu395Pro	PARP10	0.0327147	0.0155958	0	0.0859292	0.134957	0.116279	0.243261	0.0569801			0.00586458	0.00959785	Pro	Leu	FALSE		3	0	0	0	0	0	0	0	0	0	0	1	0	1	0	0	0	0	0	0	0	0	0	0	0	0	0	0	0	0	1	0	0	0	0	0	0	0	0	0	0	0	0	0	0	0	0	0	0	0	0	0	0	0	0	0	0	0	0	0	0	0	0	0	0	0	28.3	FALSE	FALSE	FALSE	668	0.033
C1ORF198p.Arg199Gln	C1ORF198	0.0327097	0.0207943	0.0046293	0.0705489			0.0525369	0.0569801	0.169779	0.169779	0.0281345	0.0191957	Gln	Arg	FALSE		4	0	0	0	0	0	1	0	0	2	0	0	0	0	0	1	0	0	0	0	0	0	0	0	0	0	0	0	0	0	0	0	0	0	0	0	0	0	0	0	0	0	0	0	0	0	0	0	0	0	0	0	0	0	0	0	0	0	0	0	0	0	0	0	0	0	27.28	FALSE	FALSE	FALSE	668	0.033
HIST1H3Bp.Arg132Cys	HIST1H3B	0.0327097	0.0207943	0.0046293	0.0700486			0.0525369	0.0569801	0.169779	0.169779	0.0281345	0.0191957	Cys	Arg	TRUE	1	4	0	0	0	0	0	1	0	0	2	0	0	0	0	0	1	0	0	0	0	0	0	0	0	0	0	0	0	0	0	0	0	0	0	0	0	0	0	0	0	0	0	0	0	0	0	0	0	0	0	0	0	0	0	0	0	0	0	0	0	0	0	0	0	0	0	26.94	FALSE	FALSE	FALSE	668	0.033
TMEM82p.Ser333Leu	TMEM82	0.0327097	0.0207943	0.0046293	0.0700486			0.0525369	0.0569801	0.169779	0.169779	0.0281345	0.0191957	Leu	Ser	FALSE		4	0	0	0	0	0	1	0	0	2	0	0	0	0	0	1	0	0	0	0	0	0	0	0	0	0	0	0	0	0	0	0	0	0	0	0	0	0	0	0	0	0	0	0	0	0	0	0	0	0	0	0	0	0	0	0	0	0	0	0	0	0	0	0	0	0	26.05	FALSE	FALSE	FALSE	668	0.033
OR2B11p.Thr167Met	OR2B11	0.0327061	0.0363901	0.00809641	0.0639726							0.0442667	0.0575871	Met	Thr	FALSE		7	0	0	2	0	0	0	0	1	0	0	0	0	0	0	0	3	0	0	0	0	0	0	0	0	0	0	0	0	1	0	0	0	0	0	0	0	0	0	0	0	0	0	0	0	0	0	0	0	0	0	0	0	0	0	0	0	0	0	0	0	0	0	0	0	0	63.96	FALSE	FALSE	FALSE	668	0.033
EFCAB11p.Arg141Ter	EFCAB11	0.0327012	0.0207943	0.00554213	0.0703747							0.030045	0.0287936	Ter	Arg	FALSE		4	0	0	0	0	0	0	0	2	1	0	0	0	0	0	0	0	0	0	0	0	0	0	0	0	0	0	0	0	0	0	0	0	0	0	0	0	0	0	0	0	0	0	0	0	0	0	0	0	0	0	0	0	0	0	0	1	0	0	0	0	0	0	0	0	0	23.59	FALSE	FALSE	FALSE	668	0.033
TP53p.Val274Ala	TP53	0.0326973	0.0259929	0.00456859	0.0703365	0.134957	0.116279					0.0192205	0.0287936	Ala	Val	FALSE	1	5	1	0	1	0	0	0	1	0	0	0	1	0	0	0	0	1	0	0	0	0	0	0	0	0	0	0	0	0	0	0	0	0	0	0	0	0	0	0	0	0	0	0	0	0	0	0	0	0	0	0	0	0	0	0	0	0	0	0	0	0	0	0	0	0	0	38.28	FALSE	FALSE	FALSE	668	0.033
FGAp.Arg857Cys	FGA	0.032696	0.0311915	0.00593838	0.0651279	0.134957	0.116279					0.0365826	0.0383914	Cys	Arg	TRUE		6	0	0	1	0	0	0	0	3	0	0	1	0	0	0	0	0	0	0	0	0	0	0	0	1	0	0	0	0	0	0	0	0	0	0	0	0	0	0	0	0	0	0	0	0	0	0	0	0	0	0	0	0	0	0	0	0	0	0	0	0	0	0	0	0	0	49.72	FALSE	FALSE	FALSE	668	0.033
ZNF649p.Arg338Gln	ZNF649	0.032696	0.0311915	0.0058063	0.0645711	0.134957	0.116279					0.0365826	0.0383914	Gln	Arg	FALSE		6	0	0	1	0	0	0	0	3	0	0	1	0	0	0	0	0	0	0	0	0	0	0	0	1	0	0	0	0	0	0	0	0	0	0	0	0	0	0	0	0	0	0	0	0	0	0	0	0	0	0	0	0	0	0	0	0	0	0	0	0	0	0	0	0	0	50.19	FALSE	FALSE	FALSE	668	0.033
SLC2A14p.Ala335Val	SLC2A14	0.032693	0.0259929	0.00662632	0.0675118			0.0525369	0.0569801	0.169779	0.169779	0.0252319	0.0191957	Val	Ala	FALSE		5	0	0	2	0	0	1	0	0	0	0	0	0	0	0	1	0	0	0	0	0	0	0	0	0	0	0	0	0	1	0	0	0	0	0	0	0	0	0	0	0	0	0	0	0	0	0	0	0	0	0	0	0	0	0	0	0	0	0	0	0	0	0	0	0	0	35.03	FALSE	FALSE	FALSE	668	0.033
FER1L6p.Glu1478Lys	FER1L6	0.0326925	0.0207943	0.00718552	0.0691546	0.269913	0.232558			0.169779	0.169779	0.0140673	0.00959785	Lys	Glu	TRUE		4	0	0	0	0	0	1	0	0	1	0	2	0	0	0	0	0	0	0	0	0	0	0	0	0	0	0	0	0	0	0	0	0	0	0	0	0	0	0	0	0	0	0	0	0	0	0	0	0	0	0	0	0	0	0	0	0	0	0	0	0	0	0	0	0	0	22.9	FALSE	FALSE	FALSE	668	0.033
FGF5p.Arg266Cys	FGF5	0.0326925	0.0207943	0.00718552	0.0691546	0.269913	0.232558			0.169779	0.169779	0.0140673	0.00959785	Cys	Arg	TRUE		4	0	0	0	0	0	1	0	0	1	0	2	0	0	0	0	0	0	0	0	0	0	0	0	0	0	0	0	0	0	0	0	0	0	0	0	0	0	0	0	0	0	0	0	0	0	0	0	0	0	0	0	0	0	0	0	0	0	0	0	0	0	0	0	0	0	24.18	FALSE	FALSE	FALSE	668	0.033
METp.Arg1148Gln	MET	0.0326925	0.0207943	0.00718552	0.0699973	0.269913	0.232558			0.169779	0.169779	0.0140673	0.00959785	Gln	Arg	FALSE	1	4	0	0	0	0	0	1	0	0	1	0	2	0	0	0	0	0	0	0	0	0	0	0	0	0	0	0	0	0	0	0	0	0	0	0	0	0	0	0	0	0	0	0	0	0	0	0	0	0	0	0	0	0	0	0	0	0	0	0	0	0	0	0	0	0	0	23.77	TRUE	FALSE	FALSE	668	0.033
PTGER2p.Glu23Lys	PTGER2	0.0326925	0.0207943	0.00718552	0.0686201	0.269913	0.232558			0.169779	0.169779	0.0140673	0.00959785	Lys	Glu	TRUE		4	0	0	0	0	0	1	0	0	1	0	2	0	0	0	0	0	0	0	0	0	0	0	0	0	0	0	0	0	0	0	0	0	0	0	0	0	0	0	0	0	0	0	0	0	0	0	0	0	0	0	0	0	0	0	0	0	0	0	0	0	0	0	0	0	0	23.94	FALSE	FALSE	FALSE	668	0.033
SLC7A1p.Ala168Thr	SLC7A1	0.0326838	0.0207943	0.00492867	0.0691909							0.0400086	0.0287936	Thr	Ala	TRUE		4	0	0	2	0	1	0	0	0	0	0	0	0	0	0	0	0	0	0	0	0	0	0	0	0	0	0	0	0	0	0	0	0	0	0	1	0	0	0	0	0	0	0	0	0	0	0	0	0	0	0	0	0	0	0	0	0	0	0	0	0	0	0	0	0	0	26.75	FALSE	FALSE	FALSE	667	0.033
ANK3p.Ile2746Val	ANK3	0.03268	0.0155958	0	0.0756111							0.0295534	0.0191957	Val	Ile	FALSE		3	0	0	0	0	2	0	1	0	0	0	0	0	0	0	0	0	0	0	0	0	0	0	0	0	0	0	0	0	0	0	0	0	0	0	0	0	0	0	0	0	0	0	0	0	0	0	0	0	0	0	0	0	0	0	0	0	0	0	0	0	0	0	0	0	0	20.3	FALSE	FALSE	FALSE	667	0.033
DMBX1p.Arg67His	DMBX1	0.03268	0.0155958	0	0.0756111							0.0295534	0.0191957	His	Arg	TRUE		3	0	0	0	0	2	0	1	0	0	0	0	0	0	0	0	0	0	0	0	0	0	0	0	0	0	0	0	0	0	0	0	0	0	0	0	0	0	0	0	0	0	0	0	0	0	0	0	0	0	0	0	0	0	0	0	0	0	0	0	0	0	0	0	0	0	19.97	FALSE	FALSE	FALSE	667	0.033
EPHA7p.Ser251Ile	EPHA7	0.03268	0.0155958	0	0.0756111							0.0295534	0.0191957	Ile	Ser	FALSE	2	3	0	0	0	0	2	0	1	0	0	0	0	0	0	0	0	0	0	0	0	0	0	0	0	0	0	0	0	0	0	0	0	0	0	0	0	0	0	0	0	0	0	0	0	0	0	0	0	0	0	0	0	0	0	0	0	0	0	0	0	0	0	0	0	0	0	19.97	FALSE	FALSE	FALSE	667	0.033
FAM83Bp.Arg325Thr	FAM83B	0.03268	0.0155958	0	0.0756111							0.0295534	0.0191957	Thr	Arg	TRUE		3	0	0	0	0	2	0	1	0	0	0	0	0	0	0	0	0	0	0	0	0	0	0	0	0	0	0	0	0	0	0	0	0	0	0	0	0	0	0	0	0	0	0	0	0	0	0	0	0	0	0	0	0	0	0	0	0	0	0	0	0	0	0	0	0	0	20.56	FALSE	FALSE	FALSE	667	0.033
FBXO18p.Val1093Ile	FBXO18	0.03268	0.0155958	0	0.0756111							0.0295534	0.0191957	Ile	Val	FALSE		3	0	0	0	0	2	0	1	0	0	0	0	0	0	0	0	0	0	0	0	0	0	0	0	0	0	0	0	0	0	0	0	0	0	0	0	0	0	0	0	0	0	0	0	0	0	0	0	0	0	0	0	0	0	0	0	0	0	0	0	0	0	0	0	0	0	20.42	FALSE	FALSE	FALSE	667	0.033
MRPL23p.Arg69Gln	MRPL23	0.03268	0.0155958	0	0.0756111							0.0295534	0.0191957	Gln	Arg	FALSE		3	0	0	0	0	2	0	1	0	0	0	0	0	0	0	0	0	0	0	0	0	0	0	0	0	0	0	0	0	0	0	0	0	0	0	0	0	0	0	0	0	0	0	0	0	0	0	0	0	0	0	0	0	0	0	0	0	0	0	0	0	0	0	0	0	0	19.85	FALSE	FALSE	FALSE	667	0.033
PGBD1p.Arg48Gln	PGBD1	0.03268	0.0155958	0	0.0756111							0.0295534	0.0191957	Gln	Arg	FALSE		3	0	0	0	0	2	0	1	0	0	0	0	0	0	0	0	0	0	0	0	0	0	0	0	0	0	0	0	0	0	0	0	0	0	0	0	0	0	0	0	0	0	0	0	0	0	0	0	0	0	0	0	0	0	0	0	0	0	0	0	0	0	0	0	0	0	20.15	FALSE	FALSE	FALSE	667	0.033
THBS4p.Thr411Ser	THBS4	0.03268	0.0155958	0	0.0756111							0.0295534	0.0191957	Ser	Thr	TRUE		3	0	0	0	0	2	0	1	0	0	0	0	0	0	0	0	0	0	0	0	0	0	0	0	0	0	0	0	0	0	0	0	0	0	0	0	0	0	0	0	0	0	0	0	0	0	0	0	0	0	0	0	0	0	0	0	0	0	0	0	0	0	0	0	0	0	20.62	FALSE	FALSE	FALSE	667	0.033
ZNF432p.Glu565Gly	ZNF432	0.03268	0.0155958	0	0.0756111							0.0295534	0.0191957	Gly	Glu	FALSE		3	0	0	0	0	2	0	1	0	0	0	0	0	0	0	0	0	0	0	0	0	0	0	0	0	0	0	0	0	0	0	0	0	0	0	0	0	0	0	0	0	0	0	0	0	0	0	0	0	0	0	0	0	0	0	0	0	0	0	0	0	0	0	0	0	0	19.73	FALSE	FALSE	FALSE	667	0.033
MRGPRDp.Arg301Cys	MRGPRD	0.0326767	0.0207943	0.00648808	0.0698154	0.134957	0.116279					0.0367451	0.0287936	Cys	Arg	TRUE		4	0	0	1	0	1	0	0	0	0	0	1	0	0	0	0	0	0	0	0	0	0	0	0	0	0	0	0	0	0	0	0	0	0	0	0	0	0	0	0	0	0	0	0	0	0	0	0	0	0	0	0	1	0	0	0	0	0	0	0	0	0	0	0	0	0	25.3	FALSE	FALSE	FALSE	667	0.033
ABCD2p.Arg393Gln	ABCD2	0.0326735	0.0259929	0.00718552	0.0660468	0.40487	0.348837			0.169779	0.169779	0.00368197	0.00959785	Gln	Arg	FALSE		5	0	0	0	0	0	1	0	0	0	0	3	0	0	0	0	1	0	0	0	0	0	0	0	0	0	0	0	0	0	0	0	0	0	0	0	0	0	0	0	0	0	0	0	0	0	0	0	0	0	0	0	0	0	0	0	0	0	0	0	0	0	0	0	0	0	37.07	FALSE	FALSE	FALSE	667	0.033
LAMB3p.Arg660Gln	LAMB3	0.0326735	0.0259929	0.00718552	0.0667291	0.40487	0.348837			0.169779	0.169779	0.00368197	0.00959785	Gln	Arg	FALSE		5	0	0	0	0	0	1	0	0	0	0	3	0	0	0	0	1	0	0	0	0	0	0	0	0	0	0	0	0	0	0	0	0	0	0	0	0	0	0	0	0	0	0	0	0	0	0	0	0	0	0	0	0	0	0	0	0	0	0	0	0	0	0	0	0	0	36.01	FALSE	FALSE	FALSE	667	0.033
TRPM2p.Glu698Lys	TRPM2	0.0326735	0.0259929	0.00718552	0.065352	0.40487	0.348837			0.169779	0.169779	0.00368197	0.00959785	Lys	Glu	TRUE		5	0	0	0	0	0	1	0	0	0	0	3	0	0	0	0	1	0	0	0	0	0	0	0	0	0	0	0	0	0	0	0	0	0	0	0	0	0	0	0	0	0	0	0	0	0	0	0	0	0	0	0	0	0	0	0	0	0	0	0	0	0	0	0	0	0	36.43	FALSE	FALSE	FALSE	667	0.033
PTPRRp.Arg581Gln	PTPRR	0.0326723	0.0207943	0.00697593	0.0694859	0.134957	0.116279					0.0266832	0.0191957	Gln	Arg	FALSE		4	0	0	1	0	0	0	0	0	1	0	1	0	0	0	0	0	1	0	0	0	0	0	0	0	0	0	0	0	0	0	0	0	0	0	0	0	0	0	0	0	0	0	0	0	0	0	0	0	0	0	0	0	0	0	0	0	0	0	0	0	0	0	0	0	0	23.62	FALSE	FALSE	FALSE	667	0.033
ANKRD28p.Arg175Cys	ANKRD28	0.0326612	0.0311915	0.00640507	0.0676694			0.0147136	0.0569801			0.0452118	0.0479893	Cys	Arg	TRUE		6	0	0	3	0	0	0	0	0	0	0	0	0	0	0	0	2	0	0	0	0	0	0	0	0	0	1	0	0	0	0	0	0	0	0	0	0	0	0	0	0	0	0	0	0	0	0	0	0	0	0	0	0	0	0	0	0	0	0	0	0	0	0	0	0	0	48.14	FALSE	FALSE	FALSE	667	0.033
TSSK1Bp.Glu301Lys	TSSK1B	0.0326575	0.0311915	0.00753915	0.063767					0.169779	0.169779	0.0239667	0.0287936	Lys	Glu	TRUE		6	0	0	0	0	0	1	0	3	0	0	0	0	0	0	0	0	0	0	0	0	0	0	0	0	0	0	0	0	1	0	0	0	0	0	0	0	0	0	0	0	0	0	0	0	0	1	0	0	0	0	0	0	0	0	0	0	0	0	0	0	0	0	0	0	0	49.54	FALSE	FALSE	FALSE	667	0.033
MRPS11p.Arg118Trp	MRPS11	0.0326568	0.0259929	0.00554213	0.0661912							0.0470743	0.0479893	Trp	Arg	FALSE		5	0	0	2	0	0	0	0	2	0	0	0	0	1	0	0	0	0	0	0	0	0	0	0	0	0	0	0	0	0	0	0	0	0	0	0	0	0	0	0	0	0	0	0	0	0	0	0	0	0	0	0	0	0	0	0	0	0	0	0	0	0	0	0	0	0	35.61	FALSE	FALSE	FALSE	667	0.033
MAGI2p.Asp644Asn	MAGI2	0.0326421	0.0155958	0	0.0759893							0.0294986	0.0191957	Asn	Asp	FALSE		3	0	1	0	0	0	0	1	0	1	0	0	0	0	0	0	0	0	0	0	0	0	0	0	0	0	0	0	0	0	0	0	0	0	0	0	0	0	0	0	0	0	0	0	0	0	0	0	0	0	0	0	0	0	0	0	0	0	0	0	0	0	0	0	0	0	19.91	FALSE	FALSE	FALSE	667	0.033
CCDC105p.Arg399His	CCDC105	0.0326416	0.0259929	0.00554213	0.0674378							0.0470524	0.0479893	His	Arg	TRUE		5	0	0	1	0	1	0	0	2	0	0	0	0	0	0	0	1	0	0	0	0	0	0	0	0	0	0	0	0	0	0	0	0	0	0	0	0	0	0	0	0	0	0	0	0	0	0	0	0	0	0	0	0	0	0	0	0	0	0	0	0	0	0	0	0	0	36.6	FALSE	FALSE	FALSE	667	0.033
DDX53p.Ala11Val	DDX53	0.0326416	0.0259929	0.00554213	0.0665947							0.0470524	0.0479893	Val	Ala	FALSE		5	0	0	1	0	1	0	0	2	0	0	0	0	0	0	0	1	0	0	0	0	0	0	0	0	0	0	0	0	0	0	0	0	0	0	0	0	0	0	0	0	0	0	0	0	0	0	0	0	0	0	0	0	0	0	0	0	0	0	0	0	0	0	0	0	0	36.43	FALSE	FALSE	FALSE	667	0.033
MAN2B1p.Ala341Val	MAN2B1	0.0326416	0.0259929	0.00554213	0.0676599							0.0470524	0.0479893	Val	Ala	FALSE		5	0	0	1	0	1	0	0	2	0	0	0	0	0	0	0	1	0	0	0	0	0	0	0	0	0	0	0	0	0	0	0	0	0	0	0	0	0	0	0	0	0	0	0	0	0	0	0	0	0	0	0	0	0	0	0	0	0	0	0	0	0	0	0	0	0	36.3	FALSE	FALSE	FALSE	667	0.033
OR4X1p.Val211Met	OR4X1	0.0326416	0.0259929	0.00554213	0.0667721							0.0470524	0.0479893	Met	Val	FALSE		5	0	0	1	0	1	0	0	2	0	0	0	0	0	0	0	1	0	0	0	0	0	0	0	0	0	0	0	0	0	0	0	0	0	0	0	0	0	0	0	0	0	0	0	0	0	0	0	0	0	0	0	0	0	0	0	0	0	0	0	0	0	0	0	0	0	36.97	FALSE	FALSE	FALSE	667	0.033
PAN3p.Arg740Ter	PAN3	0.0326416	0.0259929	0.00554213	0.0665945							0.0470524	0.0479893	Ter	Arg	FALSE		5	0	0	1	0	1	0	0	2	0	0	0	0	0	0	0	1	0	0	0	0	0	0	0	0	0	0	0	0	0	0	0	0	0	0	0	0	0	0	0	0	0	0	0	0	0	0	0	0	0	0	0	0	0	0	0	0	0	0	0	0	0	0	0	0	0	37.39	FALSE	FALSE	FALSE	667	0.033
SH3GLB2p.Arg145His	SH3GLB2	0.0326416	0.0259929	0.00554213	0.0670482							0.0470524	0.0479893	His	Arg	TRUE		5	0	0	1	0	1	0	0	2	0	0	0	0	0	0	0	1	0	0	0	0	0	0	0	0	0	0	0	0	0	0	0	0	0	0	0	0	0	0	0	0	0	0	0	0	0	0	0	0	0	0	0	0	0	0	0	0	0	0	0	0	0	0	0	0	0	37.27	FALSE	FALSE	FALSE	667	0.033
ADH6p.Arg38Cys	ADH6	0.0326408	0.0259929	0.00718552	0.0652816	0.40487	0.348837					0.0159778	0.0191957	Cys	Arg	TRUE		5	0	0	0	0	0	0	0	2	0	0	3	0	0	0	0	0	0	0	0	0	0	0	0	0	0	0	0	0	0	0	0	0	0	0	0	0	0	0	0	0	0	0	0	0	0	0	0	0	0	0	0	0	0	0	0	0	0	0	0	0	0	0	0	0	0	36.23	FALSE	FALSE	FALSE	666	0.033
ANTXR2p.Arg395Cys	ANTXR2	0.0326408	0.0259929	0.00718552	0.0652816	0.40487	0.348837					0.0159778	0.0191957	Cys	Arg	TRUE		5	0	0	0	0	0	0	0	2	0	0	3	0	0	0	0	0	0	0	0	0	0	0	0	0	0	0	0	0	0	0	0	0	0	0	0	0	0	0	0	0	0	0	0	0	0	0	0	0	0	0	0	0	0	0	0	0	0	0	0	0	0	0	0	0	0	35.55	FALSE	FALSE	FALSE	666	0.033
B3GALT1p.Arg214Trp	B3GALT1	0.0326408	0.0259929	0.00718552	0.0636382	0.40487	0.348837					0.0159778	0.0191957	Trp	Arg	FALSE		5	0	0	0	0	0	0	0	2	0	0	3	0	0	0	0	0	0	0	0	0	0	0	0	0	0	0	0	0	0	0	0	0	0	0	0	0	0	0	0	0	0	0	0	0	0	0	0	0	0	0	0	0	0	0	0	0	0	0	0	0	0	0	0	0	0	36.47	FALSE	FALSE	FALSE	666	0.033
IL20p.Arg43Gln	IL20	0.0326408	0.0259929	0.00718552	0.0636382	0.40487	0.348837					0.0159778	0.0191957	Gln	Arg	FALSE		5	0	0	0	0	0	0	0	2	0	0	3	0	0	0	0	0	0	0	0	0	0	0	0	0	0	0	0	0	0	0	0	0	0	0	0	0	0	0	0	0	0	0	0	0	0	0	0	0	0	0	0	0	0	0	0	0	0	0	0	0	0	0	0	0	0	35.54	FALSE	FALSE	FALSE	666	0.033
NSUN7p.Arg176Gln	NSUN7	0.0326408	0.0259929	0.00718552	0.0636382	0.40487	0.348837					0.0159778	0.0191957	Gln	Arg	FALSE		5	0	0	0	0	0	0	0	2	0	0	3	0	0	0	0	0	0	0	0	0	0	0	0	0	0	0	0	0	0	0	0	0	0	0	0	0	0	0	0	0	0	0	0	0	0	0	0	0	0	0	0	0	0	0	0	0	0	0	0	0	0	0	0	0	0	35.92	FALSE	FALSE	FALSE	666	0.033
NTPCRp.Arg130Cys	NTPCR	0.0326408	0.0259929	0.00718552	0.0652816	0.40487	0.348837					0.0159778	0.0191957	Cys	Arg	TRUE		5	0	0	0	0	0	0	0	2	0	0	3	0	0	0	0	0	0	0	0	0	0	0	0	0	0	0	0	0	0	0	0	0	0	0	0	0	0	0	0	0	0	0	0	0	0	0	0	0	0	0	0	0	0	0	0	0	0	0	0	0	0	0	0	0	0	35.92	FALSE	FALSE	FALSE	666	0.033
OR2T27p.Arg122Cys	OR2T27	0.0326408	0.0259929	0.00718552	0.0636382	0.40487	0.348837					0.0159778	0.0191957	Cys	Arg	TRUE		5	0	0	0	0	0	0	0	2	0	0	3	0	0	0	0	0	0	0	0	0	0	0	0	0	0	0	0	0	0	0	0	0	0	0	0	0	0	0	0	0	0	0	0	0	0	0	0	0	0	0	0	0	0	0	0	0	0	0	0	0	0	0	0	0	0	35.21	FALSE	FALSE	FALSE	666	0.033
POTEEp.Asp124Asn	POTEE	0.0326408	0.0259929	0.00718552	0.0652816	0.40487	0.348837					0.0159778	0.0191957	Asn	Asp	FALSE		5	0	0	0	0	0	0	0	2	0	0	3	0	0	0	0	0	0	0	0	0	0	0	0	0	0	0	0	0	0	0	0	0	0	0	0	0	0	0	0	0	0	0	0	0	0	0	0	0	0	0	0	0	0	0	0	0	0	0	0	0	0	0	0	0	0	36.23	FALSE	FALSE	FALSE	666	0.033
TMC5p.Arg133Gln	TMC5	0.0326408	0.0259929	0.00718552	0.0652816	0.40487	0.348837					0.0159778	0.0191957	Gln	Arg	FALSE		5	0	0	0	0	0	0	0	2	0	0	3	0	0	0	0	0	0	0	0	0	0	0	0	0	0	0	0	0	0	0	0	0	0	0	0	0	0	0	0	0	0	0	0	0	0	0	0	0	0	0	0	0	0	0	0	0	0	0	0	0	0	0	0	0	0	35.2	FALSE	FALSE	FALSE	666	0.033
TRPV5p.Glu622Lys	TRPV5	0.0326408	0.0259929	0.00718552	0.0636382	0.40487	0.348837					0.0159778	0.0191957	Lys	Glu	TRUE		5	0	0	0	0	0	0	0	2	0	0	3	0	0	0	0	0	0	0	0	0	0	0	0	0	0	0	0	0	0	0	0	0	0	0	0	0	0	0	0	0	0	0	0	0	0	0	0	0	0	0	0	0	0	0	0	0	0	0	0	0	0	0	0	0	0	35.74	FALSE	FALSE	FALSE	666	0.033
ZNF157p.Arg284Cys	ZNF157	0.0326408	0.0259929	0.00718552	0.0652816	0.40487	0.348837					0.0159778	0.0191957	Cys	Arg	TRUE		5	0	0	0	0	0	0	0	2	0	0	3	0	0	0	0	0	0	0	0	0	0	0	0	0	0	0	0	0	0	0	0	0	0	0	0	0	0	0	0	0	0	0	0	0	0	0	0	0	0	0	0	0	0	0	0	0	0	0	0	0	0	0	0	0	0	35.38	FALSE	FALSE	FALSE	666	0.033
BCL11Bp.Asp885Asn	BCL11B	0.0326393	0.0311915	0.0104708	0.0603499							0.0399445	0.0479893	Asn	Asp	FALSE	1	6	0	0	0	0	0	0	0	5	0	0	0	0	0	0	0	0	0	0	0	0	0	0	0	0	0	0	0	0	0	0	0	0	0	0	1	0	0	0	0	0	0	0	0	0	0	0	0	0	0	0	0	0	0	0	0	0	0	0	0	0	0	0	0	0	0	44.35	FALSE	FALSE	FALSE	666	0.033
DCUN1D3p.Arg126Ter	DCUN1D3	0.0326393	0.0207943	0.00718552	0.0685669	0.269913	0.232558	0.0965712	0.0569801			0.0140673	0.00959785	Ter	Arg	FALSE		4	0	0	0	0	0	0	0	0	1	1	2	0	0	0	0	0	0	0	0	0	0	0	0	0	0	0	0	0	0	0	0	0	0	0	0	0	0	0	0	0	0	0	0	0	0	0	0	0	0	0	0	0	0	0	0	0	0	0	0	0	0	0	0	0	0	23.28	FALSE	FALSE	FALSE	666	0.033
DMBT1p.Glu2391Lys	DMBT1	0.0326393	0.0207943	0.00718552	0.0685669	0.269913	0.232558	0.0965712	0.0569801			0.0140673	0.00959785	Lys	Glu	TRUE		4	0	0	0	0	0	0	0	0	1	1	2	0	0	0	0	0	0	0	0	0	0	0	0	0	0	0	0	0	0	0	0	0	0	0	0	0	0	0	0	0	0	0	0	0	0	0	0	0	0	0	0	0	0	0	0	0	0	0	0	0	0	0	0	0	0	23.25	FALSE	FALSE	FALSE	666	0.033
HRNRp.Gly2150Glu	HRNR	0.0326393	0.0207943	0.00718552	0.0679263	0.269913	0.232558	0.0965712	0.0569801			0.0140673	0.00959785	Glu	Gly	FALSE		4	0	0	0	0	0	0	0	0	1	1	2	0	0	0	0	0	0	0	0	0	0	0	0	0	0	0	0	0	0	0	0	0	0	0	0	0	0	0	0	0	0	0	0	0	0	0	0	0	0	0	0	0	0	0	0	0	0	0	0	0	0	0	0	0	0	24.25	FALSE	FALSE	FALSE	666	0.033
OR2M4p.Met81Ile	OR2M4	0.0326393	0.0207943	0.00718552	0.0692643	0.269913	0.232558	0.0965712	0.0569801			0.0140673	0.00959785	Ile	Met	FALSE		4	0	0	0	0	0	0	0	0	1	1	2	0	0	0	0	0	0	0	0	0	0	0	0	0	0	0	0	0	0	0	0	0	0	0	0	0	0	0	0	0	0	0	0	0	0	0	0	0	0	0	0	0	0	0	0	0	0	0	0	0	0	0	0	0	0	23.05	FALSE	FALSE	FALSE	666	0.033
RIMBP2p.Glu426Lys	RIMBP2	0.0326393	0.0207943	0.00718552	0.0679263	0.269913	0.232558	0.0965712	0.0569801			0.0140673	0.00959785	Lys	Glu	TRUE		4	0	0	0	0	0	0	0	0	1	1	2	0	0	0	0	0	0	0	0	0	0	0	0	0	0	0	0	0	0	0	0	0	0	0	0	0	0	0	0	0	0	0	0	0	0	0	0	0	0	0	0	0	0	0	0	0	0	0	0	0	0	0	0	0	0	23.58	FALSE	FALSE	FALSE	666	0.033
DDX3Xp.Arg528Cys	DDX3X	0.0326389	0.0311915	0.0092586	0.0632028	0.269913	0.232558	0.0525369	0.0569801			0.0196598	0.0287936	Cys	Arg	TRUE	1	6	0	0	0	0	0	0	0	2	0	0	2	0	0	0	1	1	0	0	0	0	0	0	0	0	0	0	0	0	0	0	0	0	0	0	0	0	0	0	0	0	0	0	0	0	0	0	0	0	0	0	0	0	0	0	0	0	0	0	0	0	0	0	0	0	0	49.73	FALSE	FALSE	FALSE	666	0.033
RP1p.Val142Ile	RP1	0.0326362	0.0259929	0.00662271	0.0676444			0.0965712	0.0569801			0.0347784	0.0383914	Ile	Val	FALSE		5	0	0	2	0	0	0	0	0	0	1	0	0	1	0	0	1	0	0	0	0	0	0	0	0	0	0	0	0	0	0	0	0	0	0	0	0	0	0	0	0	0	0	0	0	0	0	0	0	0	0	0	0	0	0	0	0	0	0	0	0	0	0	0	0	0	34.96	FALSE	FALSE	FALSE	666	0.033
RNF125p.Arg215Ter	RNF125	0.0326346	0.0259929	0.00662112	0.0671574			0.0965712	0.0569801			0.0332208	0.0287936	Ter	Arg	FALSE		5	0	0	2	0	0	0	0	1	0	1	0	0	0	0	0	0	0	0	0	0	0	0	0	0	0	0	0	0	0	0	0	0	0	0	0	0	0	0	0	0	0	0	1	0	0	0	0	0	0	0	0	0	0	0	0	0	0	0	0	0	0	0	0	0	0	35.74	FALSE	FALSE	FALSE	666	0.033
VPS33Ap.Arg70Cys	VPS33A	0.0326202	0.0259929	0.00718552	0.0665643	0.40487	0.348837	0.0965712	0.0569801			0.00368197	0.00959785	Cys	Arg	TRUE		5	0	0	0	0	0	0	0	0	0	1	3	0	0	0	0	1	0	0	0	0	0	0	0	0	0	0	0	0	0	0	0	0	0	0	0	0	0	0	0	0	0	0	0	0	0	0	0	0	0	0	0	0	0	0	0	0	0	0	0	0	0	0	0	0	0	36.24	FALSE	FALSE	FALSE	666	0.033
PTPRUp.Ser742Leu	PTPRU	0.0326162	0.0207943	0.00492867	0.0697461	0.134957	0.116279					0.0295534	0.0191957	Leu	Ser	FALSE		4	0	0	0	0	2	0	0	0	0	0	1	0	0	0	0	0	0	0	0	0	0	0	0	0	0	0	0	0	0	0	0	0	0	0	1	0	0	0	0	0	0	0	0	0	0	0	0	0	0	0	0	0	0	0	0	0	0	0	0	0	0	0	0	0	0	27.43	FALSE	FALSE	FALSE	666	0.033
EPHA5p.Glu279Lys	EPHA5	0.0326157	0.0207943	0.00554213	0.0687645					0.169779	0.169779	0.0346721	0.0287936	Lys	Glu	TRUE		4	0	0	1	0	0	1	0	1	1	0	0	0	0	0	0	0	0	0	0	0	0	0	0	0	0	0	0	0	0	0	0	0	0	0	0	0	0	0	0	0	0	0	0	0	0	0	0	0	0	0	0	0	0	0	0	0	0	0	0	0	0	0	0	0	0	25.91	FALSE	FALSE	FALSE	666	0.033
KIF1Ap.Glu371Lys	KIF1A	0.0326157	0.0207943	0.00554213	0.0694481					0.169779	0.169779	0.0346721	0.0287936	Lys	Glu	TRUE		4	0	0	1	0	0	1	0	1	1	0	0	0	0	0	0	0	0	0	0	0	0	0	0	0	0	0	0	0	0	0	0	0	0	0	0	0	0	0	0	0	0	0	0	0	0	0	0	0	0	0	0	0	0	0	0	0	0	0	0	0	0	0	0	0	0	25.54	FALSE	FALSE	FALSE	666	0.033
KLHL32p.Glu300Lys	KLHL32	0.0326157	0.0207943	0.00554213	0.0684412					0.169779	0.169779	0.0346721	0.0287936	Lys	Glu	TRUE		4	0	0	1	0	0	1	0	1	1	0	0	0	0	0	0	0	0	0	0	0	0	0	0	0	0	0	0	0	0	0	0	0	0	0	0	0	0	0	0	0	0	0	0	0	0	0	0	0	0	0	0	0	0	0	0	0	0	0	0	0	0	0	0	0	0	26.37	FALSE	FALSE	FALSE	666	0.033
UNC79p.Arg588Trp	UNC79	0.0326157	0.0207943	0.00554213	0.0684445					0.169779	0.169779	0.0346721	0.0287936	Trp	Arg	FALSE		4	0	0	1	0	0	1	0	1	1	0	0	0	0	0	0	0	0	0	0	0	0	0	0	0	0	0	0	0	0	0	0	0	0	0	0	0	0	0	0	0	0	0	0	0	0	0	0	0	0	0	0	0	0	0	0	0	0	0	0	0	0	0	0	0	0	25.4	FALSE	FALSE	FALSE	666	0.033
WDR78p.Ala470Thr	WDR78	0.0326157	0.0207943	0.00554213	0.0689569					0.169779	0.169779	0.0346721	0.0287936	Thr	Ala	TRUE		4	0	0	1	0	0	1	0	1	1	0	0	0	0	0	0	0	0	0	0	0	0	0	0	0	0	0	0	0	0	0	0	0	0	0	0	0	0	0	0	0	0	0	0	0	0	0	0	0	0	0	0	0	0	0	0	0	0	0	0	0	0	0	0	0	0	25.4	FALSE	FALSE	FALSE	666	0.033
ZNF607p.Arg581Gln	ZNF607	0.0326157	0.0207943	0.00554213	0.0675635					0.169779	0.169779	0.0346721	0.0287936	Gln	Arg	FALSE		4	0	0	1	0	0	1	0	1	1	0	0	0	0	0	0	0	0	0	0	0	0	0	0	0	0	0	0	0	0	0	0	0	0	0	0	0	0	0	0	0	0	0	0	0	0	0	0	0	0	0	0	0	0	0	0	0	0	0	0	0	0	0	0	0	0	24.93	FALSE	FALSE	FALSE	666	0.033
ATP13A3p.Ala1191Val	ATP13A3	0.0326018	0.0259929	0.00554213	0.0669355			0.0341219	0.0569801			0.042661	0.0383914	Val	Ala	FALSE		5	0	0	1	0	0	0	0	2	1	0	0	0	0	0	0	0	0	0	0	0	0	0	0	0	0	0	0	0	0	0	0	0	0	0	0	0	0	0	0	1	0	0	0	0	0	0	0	0	0	0	0	0	0	0	0	0	0	0	0	0	0	0	0	0	0	36.14	FALSE	FALSE	FALSE	666	0.033
NDUFS3p.Ala5Val	NDUFS3	0.0326014	0.0207943	0.00425129	0.0712025							0.0469945	0.0383914	Val	Ala	FALSE		4	0	0	0	0	2	0	0	0	0	0	0	0	0	0	0	0	0	0	0	0	0	0	0	0	0	0	0	1	0	0	0	1	0	0	0	0	0	0	0	0	0	0	0	0	0	0	0	0	0	0	0	0	0	0	0	0	0	0	0	0	0	0	0	0	0	27.82	FALSE	FALSE	FALSE	666	0.033
DDX18p.Arg424Gln	DDX18	0.0325966	0.0259929	0.00718552	0.0663276	0.134957	0.116279			0.169779	0.169779	0.0242868	0.0287936	Gln	Arg	FALSE		5	0	0	1	0	0	1	0	1	0	0	1	0	0	0	0	1	0	0	0	0	0	0	0	0	0	0	0	0	0	0	0	0	0	0	0	0	0	0	0	0	0	0	0	0	0	0	0	0	0	0	0	0	0	0	0	0	0	0	0	0	0	0	0	0	0	36.64	FALSE	FALSE	FALSE	666	0.033
PCDHB6p.Arg300Trp	PCDHB6	0.0325966	0.0259929	0.00718552	0.0653948	0.134957	0.116279			0.169779	0.169779	0.0242868	0.0287936	Trp	Arg	FALSE		5	0	0	1	0	0	1	0	1	0	0	1	0	0	0	0	1	0	0	0	0	0	0	0	0	0	0	0	0	0	0	0	0	0	0	0	0	0	0	0	0	0	0	0	0	0	0	0	0	0	0	0	0	0	0	0	0	0	0	0	0	0	0	0	0	0	36.51	FALSE	FALSE	FALSE	666	0.033
RUNX1T1p.Ala471Val	RUNX1T1	0.0325899	0.0259929	0.00554213	0.0670746							0.0398733	0.0383914	Val	Ala	FALSE	1	5	0	0	1	0	0	0	0	1	1	0	0	0	0	0	0	0	0	0	0	0	0	0	1	0	0	0	0	0	0	0	0	0	0	0	1	0	0	0	0	0	0	0	0	0	0	0	0	0	0	0	0	0	0	0	0	0	0	0	0	0	0	0	0	0	0	36.2	FALSE	FALSE	FALSE	665	0.033
EPG5p.Arg1454His	EPG5	0.0325883	0.0207943	0.00556796	0.0686052			0.0965712	0.0569801			0.0347093	0.0287936	His	Arg	TRUE		4	0	0	1	0	0	0	0	0	1	1	0	0	0	0	0	0	0	0	0	0	0	0	0	0	0	0	0	0	0	0	0	0	0	0	0	0	0	0	0	0	0	0	0	0	0	0	0	0	0	1	0	0	0	0	0	0	0	0	0	0	0	0	0	0	0	26.1	FALSE	FALSE	FALSE	665	0.033
DMDp.Arg3391Gln	DMD	0.0325828	0.0311915	0.00809641	0.0646306	0.134957	0.116279	0.0341219	0.0569801			0.0322757	0.0383914	Gln	Arg	FALSE		6	0	0	1	0	0	0	0	2	0	0	1	0	0	0	0	1	0	0	0	0	0	0	0	0	0	0	0	0	0	0	0	0	0	0	0	0	0	0	0	1	0	0	0	0	0	0	0	0	0	0	0	0	0	0	0	0	0	0	0	0	0	0	0	0	0	49.13	FALSE	FALSE	FALSE	665	0.033
TP53p.Tyr107Asp	TP53	0.0325823	0.0259929	0.00382038	0.0703561							0.0451419	0.0383914	Asp	Tyr	FALSE	1	5	0	0	1	1	1	0	0	0	1	0	0	0	0	0	0	1	0	0	0	0	0	0	0	0	0	0	0	0	0	0	0	0	0	0	0	0	0	0	0	0	0	0	0	0	0	0	0	0	0	0	0	0	0	0	0	0	0	0	0	0	0	0	0	0	0	38.9	FALSE	FALSE	FALSE	665	0.033
C12ORF50p.Thr379Met	C12ORF50	0.0325812	0.0259929	0.00556094	0.0683536			0.130693	0.11396			0.0303652	0.0287936	Met	Thr	FALSE		5	0	0	1	0	0	0	0	0	1	1	0	0	0	0	0	1	0	0	0	0	0	0	0	0	0	0	0	0	0	0	0	0	0	0	0	0	0	0	0	1	0	0	0	0	0	0	0	0	0	0	0	0	0	0	0	0	0	0	0	0	0	0	0	0	0	36.3	FALSE	FALSE	FALSE	665	0.033
TCEAL6p.Ala38Val	TCEAL6	0.0325764	0.0259929	0.00697593	0.067151							0.0369027	0.0383914	Val	Ala	FALSE		5	0	0	2	0	0	0	0	1	0	0	0	0	0	0	0	1	1	0	0	0	0	0	0	0	0	0	0	0	0	0	0	0	0	0	0	0	0	0	0	0	0	0	0	0	0	0	0	0	0	0	0	0	0	0	0	0	0	0	0	0	0	0	0	0	0	36.07	FALSE	FALSE	FALSE	665	0.033
ADAD1p.Ser11Leu	ADAD1	0.0325639	0.0259929	0.00554213	0.0658167	0.134957	0.116279					0.0365826	0.0383914	Leu	Ser	FALSE		5	0	0	1	0	0	0	0	3	0	0	1	0	0	0	0	0	0	0	0	0	0	0	0	0	0	0	0	0	0	0	0	0	0	0	0	0	0	0	0	0	0	0	0	0	0	0	0	0	0	0	0	0	0	0	0	0	0	0	0	0	0	0	0	0	0	36.09	FALSE	FALSE	FALSE	665	0.033
ATP4Ap.Glu822Lys	ATP4A	0.0325639	0.0259929	0.00554213	0.0651279	0.134957	0.116279					0.0365826	0.0383914	Lys	Glu	TRUE		5	0	0	1	0	0	0	0	3	0	0	1	0	0	0	0	0	0	0	0	0	0	0	0	0	0	0	0	0	0	0	0	0	0	0	0	0	0	0	0	0	0	0	0	0	0	0	0	0	0	0	0	0	0	0	0	0	0	0	0	0	0	0	0	0	0	36.39	FALSE	FALSE	FALSE	665	0.033
BBS5p.Arg312Cys	BBS5	0.0325639	0.0259929	0.00554213	0.0643622	0.134957	0.116279					0.0365826	0.0383914	Cys	Arg	TRUE		5	0	0	1	0	0	0	0	3	0	0	1	0	0	0	0	0	0	0	0	0	0	0	0	0	0	0	0	0	0	0	0	0	0	0	0	0	0	0	0	0	0	0	0	0	0	0	0	0	0	0	0	0	0	0	0	0	0	0	0	0	0	0	0	0	0	36.4	FALSE	FALSE	FALSE	665	0.033
BNIPLp.Glu125Lys	BNIPL	0.0325639	0.0259929	0.00554213	0.0651279	0.134957	0.116279					0.0365826	0.0383914	Lys	Glu	TRUE		5	0	0	1	0	0	0	0	3	0	0	1	0	0	0	0	0	0	0	0	0	0	0	0	0	0	0	0	0	0	0	0	0	0	0	0	0	0	0	0	0	0	0	0	0	0	0	0	0	0	0	0	0	0	0	0	0	0	0	0	0	0	0	0	0	0	36.62	FALSE	FALSE	FALSE	665	0.033
CNTN4p.Ser1005Leu	CNTN4	0.0325639	0.0259929	0.00554213	0.0635614	0.134957	0.116279					0.0365826	0.0383914	Leu	Ser	FALSE		5	0	0	1	0	0	0	0	3	0	0	1	0	0	0	0	0	0	0	0	0	0	0	0	0	0	0	0	0	0	0	0	0	0	0	0	0	0	0	0	0	0	0	0	0	0	0	0	0	0	0	0	0	0	0	0	0	0	0	0	0	0	0	0	0	0	35.87	FALSE	FALSE	FALSE	665	0.033
DTNBp.Glu82Lys	DTNB	0.0325639	0.0259929	0.00554213	0.0651279	0.134957	0.116279					0.0365826	0.0383914	Lys	Glu	TRUE		5	0	0	1	0	0	0	0	3	0	0	1	0	0	0	0	0	0	0	0	0	0	0	0	0	0	0	0	0	0	0	0	0	0	0	0	0	0	0	0	0	0	0	0	0	0	0	0	0	0	0	0	0	0	0	0	0	0	0	0	0	0	0	0	0	0	36.04	FALSE	FALSE	FALSE	665	0.033
EPB41L1p.Arg827Gln	EPB41L1	0.0325639	0.0259929	0.00554213	0.0643622	0.134957	0.116279					0.0365826	0.0383914	Gln	Arg	FALSE		5	0	0	1	0	0	0	0	3	0	0	1	0	0	0	0	0	0	0	0	0	0	0	0	0	0	0	0	0	0	0	0	0	0	0	0	0	0	0	0	0	0	0	0	0	0	0	0	0	0	0	0	0	0	0	0	0	0	0	0	0	0	0	0	0	0	35.75	FALSE	FALSE	FALSE	665	0.033
ETNK1p.Arg179Gln	ETNK1	0.0325639	0.0259929	0.00554213	0.0644391	0.134957	0.116279					0.0365826	0.0383914	Gln	Arg	FALSE	1	5	0	0	1	0	0	0	0	3	0	0	1	0	0	0	0	0	0	0	0	0	0	0	0	0	0	0	0	0	0	0	0	0	0	0	0	0	0	0	0	0	0	0	0	0	0	0	0	0	0	0	0	0	0	0	0	0	0	0	0	0	0	0	0	0	0	36.16	FALSE	FALSE	FALSE	665	0.033
FRMPD1p.Arg133Cys	FRMPD1	0.0325639	0.0259929	0.00554213	0.0651279	0.134957	0.116279					0.0365826	0.0383914	Cys	Arg	TRUE		5	0	0	1	0	0	0	0	3	0	0	1	0	0	0	0	0	0	0	0	0	0	0	0	0	0	0	0	0	0	0	0	0	0	0	0	0	0	0	0	0	0	0	0	0	0	0	0	0	0	0	0	0	0	0	0	0	0	0	0	0	0	0	0	0	0	35.86	FALSE	FALSE	FALSE	665	0.033
HRGp.Glu294Lys	HRG	0.0325639	0.0259929	0.00554213	0.0644391	0.134957	0.116279					0.0365826	0.0383914	Lys	Glu	TRUE		5	0	0	1	0	0	0	0	3	0	0	1	0	0	0	0	0	0	0	0	0	0	0	0	0	0	0	0	0	0	0	0	0	0	0	0	0	0	0	0	0	0	0	0	0	0	0	0	0	0	0	0	0	0	0	0	0	0	0	0	0	0	0	0	0	0	36.13	FALSE	FALSE	FALSE	665	0.033
IL1RAPL2p.Arg225Gln	IL1RAPL2	0.0325639	0.0259929	0.00554213	0.0635614	0.134957	0.116279					0.0365826	0.0383914	Gln	Arg	FALSE		5	0	0	1	0	0	0	0	3	0	0	1	0	0	0	0	0	0	0	0	0	0	0	0	0	0	0	0	0	0	0	0	0	0	0	0	0	0	0	0	0	0	0	0	0	0	0	0	0	0	0	0	0	0	0	0	0	0	0	0	0	0	0	0	0	0	35.66	FALSE	FALSE	FALSE	665	0.033
NEK3p.Ser284Leu	NEK3	0.0325639	0.0259929	0.00554213	0.0651298	0.134957	0.116279					0.0365826	0.0383914	Leu	Ser	FALSE		5	0	0	1	0	0	0	0	3	0	0	1	0	0	0	0	0	0	0	0	0	0	0	0	0	0	0	0	0	0	0	0	0	0	0	0	0	0	0	0	0	0	0	0	0	0	0	0	0	0	0	0	0	0	0	0	0	0	0	0	0	0	0	0	0	0	36.67	FALSE	FALSE	FALSE	665	0.033
PIK3R1p.Arg642Ter	PIK3R1	0.0325639	0.0259929	0.00554213	0.0645293	0.134957	0.116279					0.0365826	0.0383914	Ter	Arg	FALSE	1	5	0	0	1	0	0	0	0	3	0	0	1	0	0	0	0	0	0	0	0	0	0	0	0	0	0	0	0	0	0	0	0	0	0	0	0	0	0	0	0	0	0	0	0	0	0	0	0	0	0	0	0	0	0	0	0	0	0	0	0	0	0	0	0	0	0	35.54	FALSE	FALSE	TRUE	665	0.033
PLXDC2p.Ser318Leu	PLXDC2	0.0325639	0.0259929	0.00554213	0.0651298	0.134957	0.116279					0.0365826	0.0383914	Leu	Ser	FALSE		5	0	0	1	0	0	0	0	3	0	0	1	0	0	0	0	0	0	0	0	0	0	0	0	0	0	0	0	0	0	0	0	0	0	0	0	0	0	0	0	0	0	0	0	0	0	0	0	0	0	0	0	0	0	0	0	0	0	0	0	0	0	0	0	0	0	35.68	FALSE	FALSE	FALSE	665	0.033
PSMD1p.Arg600Ter	PSMD1	0.0325639	0.0259929	0.00554213	0.0641752	0.134957	0.116279					0.0365826	0.0383914	Ter	Arg	FALSE		5	0	0	1	0	0	0	0	3	0	0	1	0	0	0	0	0	0	0	0	0	0	0	0	0	0	0	0	0	0	0	0	0	0	0	0	0	0	0	0	0	0	0	0	0	0	0	0	0	0	0	0	0	0	0	0	0	0	0	0	0	0	0	0	0	0	36.71	FALSE	FALSE	FALSE	665	0.033
SLC25A51p.Arg238Cys	SLC25A51	0.0325639	0.0259929	0.00554213	0.0660056	0.134957	0.116279					0.0365826	0.0383914	Cys	Arg	TRUE		5	0	0	1	0	0	0	0	3	0	0	1	0	0	0	0	0	0	0	0	0	0	0	0	0	0	0	0	0	0	0	0	0	0	0	0	0	0	0	0	0	0	0	0	0	0	0	0	0	0	0	0	0	0	0	0	0	0	0	0	0	0	0	0	0	0	36.78	FALSE	FALSE	FALSE	665	0.033
SLC2A13p.Arg631Trp	SLC2A13	0.0325639	0.0259929	0.00554213	0.0651279	0.134957	0.116279					0.0365826	0.0383914	Trp	Arg	FALSE		5	0	0	1	0	0	0	0	3	0	0	1	0	0	0	0	0	0	0	0	0	0	0	0	0	0	0	0	0	0	0	0	0	0	0	0	0	0	0	0	0	0	0	0	0	0	0	0	0	0	0	0	0	0	0	0	0	0	0	0	0	0	0	0	0	0	36.9	FALSE	FALSE	FALSE	665	0.033
ST3GAL1p.Arg335Trp	ST3GAL1	0.0325639	0.0259929	0.00554213	0.0644391	0.134957	0.116279					0.0365826	0.0383914	Trp	Arg	FALSE		5	0	0	1	0	0	0	0	3	0	0	1	0	0	0	0	0	0	0	0	0	0	0	0	0	0	0	0	0	0	0	0	0	0	0	0	0	0	0	0	0	0	0	0	0	0	0	0	0	0	0	0	0	0	0	0	0	0	0	0	0	0	0	0	0	0	36.56	FALSE	FALSE	FALSE	665	0.033
STX4p.Arg218Cys	STX4	0.0325639	0.0259929	0.00554213	0.0643641	0.134957	0.116279					0.0365826	0.0383914	Cys	Arg	TRUE		5	0	0	1	0	0	0	0	3	0	0	1	0	0	0	0	0	0	0	0	0	0	0	0	0	0	0	0	0	0	0	0	0	0	0	0	0	0	0	0	0	0	0	0	0	0	0	0	0	0	0	0	0	0	0	0	0	0	0	0	0	0	0	0	0	0	36.4	FALSE	FALSE	FALSE	665	0.033
TOXp.Arg273Cys	TOX	0.0325639	0.0259929	0.00554213	0.0634845	0.134957	0.116279					0.0365826	0.0383914	Cys	Arg	TRUE		5	0	0	1	0	0	0	0	3	0	0	1	0	0	0	0	0	0	0	0	0	0	0	0	0	0	0	0	0	0	0	0	0	0	0	0	0	0	0	0	0	0	0	0	0	0	0	0	0	0	0	0	0	0	0	0	0	0	0	0	0	0	0	0	0	0	36.87	FALSE	FALSE	FALSE	665	0.033
TPPP2p.Arg63Gln	TPPP2	0.0325639	0.0259929	0.00554213	0.0651279	0.134957	0.116279					0.0365826	0.0383914	Gln	Arg	FALSE		5	0	0	1	0	0	0	0	3	0	0	1	0	0	0	0	0	0	0	0	0	0	0	0	0	0	0	0	0	0	0	0	0	0	0	0	0	0	0	0	0	0	0	0	0	0	0	0	0	0	0	0	0	0	0	0	0	0	0	0	0	0	0	0	0	0	36.78	FALSE	FALSE	FALSE	665	0.033
UGT3A2p.Asp487Asn	UGT3A2	0.0325639	0.0259929	0.00554213	0.064441	0.134957	0.116279					0.0365826	0.0383914	Asn	Asp	FALSE		5	0	0	1	0	0	0	0	3	0	0	1	0	0	0	0	0	0	0	0	0	0	0	0	0	0	0	0	0	0	0	0	0	0	0	0	0	0	0	0	0	0	0	0	0	0	0	0	0	0	0	0	0	0	0	0	0	0	0	0	0	0	0	0	0	0	36.52	FALSE	FALSE	FALSE	665	0.033
VPRBPp.Arg426Gln	VPRBP	0.0325639	0.0259929	0.00554213	0.0651279	0.134957	0.116279					0.0365826	0.0383914	Gln	Arg	FALSE		5	0	0	1	0	0	0	0	3	0	0	1	0	0	0	0	0	0	0	0	0	0	0	0	0	0	0	0	0	0	0	0	0	0	0	0	0	0	0	0	0	0	0	0	0	0	0	0	0	0	0	0	0	0	0	0	0	0	0	0	0	0	0	0	0	0	36.47	FALSE	FALSE	FALSE	665	0.033
WDR63p.Arg828Cys	WDR63	0.0325639	0.0259929	0.00554213	0.065051	0.134957	0.116279					0.0365826	0.0383914	Cys	Arg	TRUE		5	0	0	1	0	0	0	0	3	0	0	1	0	0	0	0	0	0	0	0	0	0	0	0	0	0	0	0	0	0	0	0	0	0	0	0	0	0	0	0	0	0	0	0	0	0	0	0	0	0	0	0	0	0	0	0	0	0	0	0	0	0	0	0	0	0	36.02	FALSE	FALSE	FALSE	665	0.033
ZBTB1p.Arg535Ter	ZBTB1	0.0325639	0.0259929	0.00554213	0.0651279	0.134957	0.116279					0.0365826	0.0383914	Ter	Arg	FALSE		5	0	0	1	0	0	0	0	3	0	0	1	0	0	0	0	0	0	0	0	0	0	0	0	0	0	0	0	0	0	0	0	0	0	0	0	0	0	0	0	0	0	0	0	0	0	0	0	0	0	0	0	0	0	0	0	0	0	0	0	0	0	0	0	0	0	35.77	FALSE	FALSE	FALSE	665	0.033
RPL10p.Glu56Lys	RPL10	0.0325634	0.0207943	0.00425129	0.070841							0.0469397	0.0383914	Lys	Glu	TRUE	1	4	0	1	0	0	0	0	0	0	1	0	0	0	0	0	0	0	0	0	0	0	0	0	0	0	0	0	0	1	0	0	0	1	0	0	0	0	0	0	0	0	0	0	0	0	0	0	0	0	0	0	0	0	0	0	0	0	0	0	0	0	0	0	0	0	0	27.49	FALSE	FALSE	FALSE	665	0.033
LAMA2p.Glu1764Gly	LAMA2	0.0325624	0.0207943	0.00554213	0.0693416			0.0965712	0.0569801			0.0346721	0.0287936	Gly	Glu	FALSE		4	0	0	1	0	0	0	0	1	1	1	0	0	0	0	0	0	0	0	0	0	0	0	0	0	0	0	0	0	0	0	0	0	0	0	0	0	0	0	0	0	0	0	0	0	0	0	0	0	0	0	0	0	0	0	0	0	0	0	0	0	0	0	0	0	0	26.02	FALSE	FALSE	FALSE	665	0.033
LRRC14p.Arg48His	LRRC14	0.0325624	0.0207943	0.00554213	0.0687065			0.0965712	0.0569801			0.0346721	0.0287936	His	Arg	TRUE		4	0	0	1	0	0	0	0	1	1	1	0	0	0	0	0	0	0	0	0	0	0	0	0	0	0	0	0	0	0	0	0	0	0	0	0	0	0	0	0	0	0	0	0	0	0	0	0	0	0	0	0	0	0	0	0	0	0	0	0	0	0	0	0	0	0	25.81	FALSE	FALSE	FALSE	665	0.033
PIK3CAp.Asp350Gly	PIK3CA	0.0325624	0.0207943	0.00554213	0.0690989			0.0965712	0.0569801			0.0346721	0.0287936	Gly	Asp	FALSE	1	4	0	0	1	0	0	0	0	1	1	1	0	0	0	0	0	0	0	0	0	0	0	0	0	0	0	0	0	0	0	0	0	0	0	0	0	0	0	0	0	0	0	0	0	0	0	0	0	0	0	0	0	0	0	0	0	0	0	0	0	0	0	0	0	0	0	25.71	FALSE	FALSE	TRUE	665	0.033
ST8SIA1p.Glu326Lys	ST8SIA1	0.0325624	0.0207943	0.00554213	0.0694175			0.0965712	0.0569801			0.0346721	0.0287936	Lys	Glu	TRUE		4	0	0	1	0	0	0	0	1	1	1	0	0	0	0	0	0	0	0	0	0	0	0	0	0	0	0	0	0	0	0	0	0	0	0	0	0	0	0	0	0	0	0	0	0	0	0	0	0	0	0	0	0	0	0	0	0	0	0	0	0	0	0	0	0	0	26.41	FALSE	FALSE	FALSE	665	0.033
WWP2p.Arg59His	WWP2	0.0325624	0.0207943	0.00554213	0.0685774			0.0965712	0.0569801			0.0346721	0.0287936	His	Arg	TRUE		4	0	0	1	0	0	0	0	1	1	1	0	0	0	0	0	0	0	0	0	0	0	0	0	0	0	0	0	0	0	0	0	0	0	0	0	0	0	0	0	0	0	0	0	0	0	0	0	0	0	0	0	0	0	0	0	0	0	0	0	0	0	0	0	0	0	25.51	FALSE	FALSE	FALSE	665	0.033
PEX5Lp.Arg513His	PEX5L	0.032562	0.0311915	0.00809641	0.0632254			0.0525369	0.0569801			0.0402646	0.0479893	His	Arg	TRUE		6	0	0	1	0	0	0	0	3	0	0	0	0	0	0	1	1	0	0	0	0	0	0	0	0	0	0	0	0	0	0	0	0	0	0	0	0	0	0	0	0	0	0	0	0	0	0	0	0	0	0	0	0	0	0	0	0	0	0	0	0	0	0	0	0	0	50.11	FALSE	FALSE	FALSE	665	0.033
TP53p.Phe270Leu	TP53	0.0325568	0.0311915	0.00529386	0.067572							0.0466631	0.0479893	Leu	Phe	FALSE	1	6	0	0	2	0	0	0	0	0	1	0	0	0	0	0	0	2	0	0	0	0	0	0	0	0	0	0	0	0	0	0	0	0	0	0	0	0	0	0	0	0	1	0	0	0	0	0	0	0	0	0	0	0	0	0	0	0	0	0	0	0	0	0	0	0	0	49.06	FALSE	FALSE	FALSE	665	0.033
SMYD1p.Val396Met	SMYD1	0.0325519	0.0155958	0	0.0857401			0.243261	0.0569801	0.169779	0.169779	0.00368197	0.00959785	Met	Val	FALSE		3	0	0	0	0	0	1	0	0	0	0	0	0	0	0	0	1	0	0	0	0	0	0	0	0	0	0	0	0	0	1	0	0	0	0	0	0	0	0	0	0	0	0	0	0	0	0	0	0	0	0	0	0	0	0	0	0	0	0	0	0	0	0	0	0	0	25.45	FALSE	FALSE	FALSE	665	0.033
LRRIQ3p.Arg402Gln	LRRIQ3	0.0325392	0.0311915	0.00807432	0.0639613	0.134957	0.116279					0.0347219	0.0383914	Gln	Arg	FALSE		6	0	0	1	1	0	0	0	2	0	0	1	0	0	0	0	0	0	0	0	0	0	0	0	0	0	0	0	1	0	0	0	0	0	0	0	0	0	0	0	0	0	0	0	0	0	0	0	0	0	0	0	0	0	0	0	0	0	0	0	0	0	0	0	0	0	49.76	FALSE	FALSE	FALSE	664	0.033
OVGP1p.Arg571His	OVGP1	0.0325377	0.0207943	0.00718552	0.0684502	0.134957	0.116279					0.0365448	0.0287936	His	Arg	TRUE		4	0	0	2	0	0	0	0	0	0	0	1	0	0	0	0	0	0	0	0	0	0	0	0	0	0	0	0	0	0	0	0	1	0	0	0	0	0	0	0	0	0	0	0	0	0	0	0	0	0	0	0	0	0	0	0	0	0	0	0	0	0	0	0	0	0	23.72	FALSE	FALSE	FALSE	664	0.033
SPRY3p.Arg19Cys	SPRY3	0.0325259	0.0311915	0.00579531	0.068265			0.0341219	0.0569801			0.0378478	0.0287936	Cys	Arg	TRUE		6	0	0	3	1	0	0	0	0	0	0	0	0	0	0	0	0	0	0	0	0	0	0	0	0	0	0	0	0	1	0	0	0	0	0	0	0	0	0	0	1	0	0	0	0	0	0	0	0	0	0	0	0	0	0	0	0	0	0	0	0	0	0	0	0	0	50.61	FALSE	FALSE	FALSE	664	0.033
NPAS4p.Arg595Trp	NPAS4	0.032521	0.0207943	0.00425129	0.0703058							0.0468786	0.0383914	Trp	Arg	FALSE		4	0	0	1	0	0	0	0	0	2	0	0	0	0	0	0	0	0	0	0	0	0	0	0	0	0	0	0	1	0	0	0	0	0	0	0	0	0	0	0	0	0	0	0	0	0	0	0	0	0	0	0	0	0	0	0	0	0	0	0	0	0	0	0	0	0	26.82	FALSE	FALSE	FALSE	664	0.033
CAMK2Gp.Arg292His	CAMK2G	0.0325193	0.0155958	0	0.0864736			0.243261	0.0569801			0.0159778	0.0191957	His	Arg	TRUE		3	0	0	0	0	0	0	0	2	0	0	0	0	0	0	0	0	0	0	0	0	0	0	0	0	0	0	0	0	0	1	0	0	0	0	0	0	0	0	0	0	0	0	0	0	0	0	0	0	0	0	0	0	0	0	0	0	0	0	0	0	0	0	0	0	0	24.67	FALSE	FALSE	FALSE	664	0.033
SLC7A6p.Glu506Lys	SLC7A6	0.0325193	0.0155958	0	0.0857401			0.243261	0.0569801			0.0159778	0.0191957	Lys	Glu	TRUE		3	0	0	0	0	0	0	0	2	0	0	0	0	0	0	0	0	0	0	0	0	0	0	0	0	0	0	0	0	0	1	0	0	0	0	0	0	0	0	0	0	0	0	0	0	0	0	0	0	0	0	0	0	0	0	0	0	0	0	0	0	0	0	0	0	0	26.04	FALSE	FALSE	FALSE	664	0.033
STRBPp.Arg289Ter	STRBP	0.0325193	0.0155958	0	0.0864736			0.243261	0.0569801			0.0159778	0.0191957	Ter	Arg	FALSE		3	0	0	0	0	0	0	0	2	0	0	0	0	0	0	0	0	0	0	0	0	0	0	0	0	0	0	0	0	0	1	0	0	0	0	0	0	0	0	0	0	0	0	0	0	0	0	0	0	0	0	0	0	0	0	0	0	0	0	0	0	0	0	0	0	0	24.8	FALSE	FALSE	FALSE	664	0.033
TICAM1p.Glu406Lys	TICAM1	0.0325193	0.0155958	0	0.0864736			0.243261	0.0569801			0.0159778	0.0191957	Lys	Glu	TRUE		3	0	0	0	0	0	0	0	2	0	0	0	0	0	0	0	0	0	0	0	0	0	0	0	0	0	0	0	0	0	1	0	0	0	0	0	0	0	0	0	0	0	0	0	0	0	0	0	0	0	0	0	0	0	0	0	0	0	0	0	0	0	0	0	0	0	24.79	FALSE	FALSE	FALSE	664	0.033
TOPORSp.Asp997Asn	TOPORS	0.0325193	0.0155958	0	0.0857401			0.243261	0.0569801			0.0159778	0.0191957	Asn	Asp	FALSE		3	0	0	0	0	0	0	0	2	0	0	0	0	0	0	0	0	0	0	0	0	0	0	0	0	0	0	0	0	0	1	0	0	0	0	0	0	0	0	0	0	0	0	0	0	0	0	0	0	0	0	0	0	0	0	0	0	0	0	0	0	0	0	0	0	0	24.6	FALSE	FALSE	FALSE	664	0.033
GPS2p.Gln192Ter	GPS2	0.032508	0.0259929	0.00348136	0.0704883					0.169779	0.169779	0.0294986	0.0191957	Ter	Gln	FALSE		5	0	1	0	0	0	1	0	0	1	0	0	0	0	0	0	0	0	0	2	0	0	0	0	0	0	0	0	0	0	0	0	0	0	0	0	0	0	0	0	0	0	0	0	0	0	0	0	0	0	0	0	0	0	0	0	0	0	0	0	0	0	0	0	0	0	39.75	FALSE	FALSE	FALSE	664	0.033
TRIM65p.Arg163Cys	TRIM65	0.0325044	0.0259929	0.00624831	0.0672631							0.043976	0.0383914	Cys	Arg	TRUE		5	0	0	3	0	0	0	0	0	0	0	0	0	0	0	0	0	0	0	0	0	0	0	0	0	0	0	0	1	1	0	0	0	0	0	0	0	0	0	0	0	0	0	0	0	0	0	0	0	0	0	0	0	0	0	0	0	0	0	0	0	0	0	0	0	0	36.13	FALSE	FALSE	FALSE	664	0.033
RB1p.Gln395Ter	RB1	0.0324965	0.0207943	0.00199702	0.0711365					0.169779	0.169779	0.0140673	0.00959785	Ter	Gln	FALSE	1	4	0	0	0	0	0	1	1	0	1	0	0	0	0	0	0	0	0	0	0	0	0	0	0	0	0	0	0	0	1	0	0	0	0	0	0	0	0	0	0	0	0	0	0	0	0	0	0	0	0	0	0	0	0	0	0	0	0	0	0	0	0	0	0	0	0	28.12	FALSE	FALSE	FALSE	664	0.033
ADCY8p.Arg150Gln	ADCY8	0.0324961	0.0259929	0.00554213	0.0667467					0.509338	0.509338	0.0079889	0.00959785	Gln	Arg	FALSE		5	0	0	0	1	0	3	0	1	0	0	0	0	0	0	0	0	0	0	0	0	0	0	0	0	0	0	0	0	0	0	0	0	0	0	0	0	0	0	0	0	0	0	0	0	0	0	0	0	0	0	0	0	0	0	0	0	0	0	0	0	0	0	0	0	0	37.66	FALSE	FALSE	FALSE	664	0.033
CACNA1Dp.Ala105Thr	CACNA1D	0.0324946	0.0207943	0.00554213	0.0701523							0.0468405	0.0383914	Thr	Ala	TRUE	1	4	0	2	0	0	0	0	0	2	0	0	0	0	0	0	0	0	0	0	0	0	0	0	0	0	0	0	0	0	0	0	0	0	0	0	0	0	0	0	0	0	0	0	0	0	0	0	0	0	0	0	0	0	0	0	0	0	0	0	0	0	0	0	0	0	0	22.7	FALSE	FALSE	FALSE	664	0.033
KIAA1279p.Gly66Ser	KIAA1279	0.0324929	0.0207943	0.00406843	0.0731226							0.0117292	0.0191957	Ser	Gly	TRUE		4	0	0	0	0	0	0	2	0	0	0	0	0	2	0	0	0	0	0	0	0	0	0	0	0	0	0	0	0	0	0	0	0	0	0	0	0	0	0	0	0	0	0	0	0	0	0	0	0	0	0	0	0	0	0	0	0	0	0	0	0	0	0	0	0	0	31.56	FALSE	FALSE	FALSE	663	0.032
KRT28p.Gly52Asp	KRT28	0.0324929	0.0207943	0.00406843	0.0730953							0.0117292	0.0191957	Asp	Gly	FALSE		4	0	0	0	0	0	0	2	0	0	0	0	0	2	0	0	0	0	0	0	0	0	0	0	0	0	0	0	0	0	0	0	0	0	0	0	0	0	0	0	0	0	0	0	0	0	0	0	0	0	0	0	0	0	0	0	0	0	0	0	0	0	0	0	0	0	31.43	FALSE	FALSE	FALSE	663	0.032
PKHD1L1p.His923Arg	PKHD1L1	0.0324929	0.0207943	0.00406843	0.0730953							0.0117292	0.0191957	Arg	His	TRUE		4	0	0	0	0	0	0	2	0	0	0	0	0	2	0	0	0	0	0	0	0	0	0	0	0	0	0	0	0	0	0	0	0	0	0	0	0	0	0	0	0	0	0	0	0	0	0	0	0	0	0	0	0	0	0	0	0	0	0	0	0	0	0	0	0	0	31.03	FALSE	FALSE	FALSE	663	0.032
GSDMCp.Arg40Gln	GSDMC	0.0324667	0.0259929	0.0046293	0.0674337			0.0525369	0.0569801			0.0401273	0.0383914	Gln	Arg	FALSE		5	0	0	0	0	0	0	0	0	2	0	0	0	1	0	1	0	0	0	0	0	0	0	0	0	0	0	0	1	0	0	0	0	0	0	0	0	0	0	0	0	0	0	0	0	0	0	0	0	0	0	0	0	0	0	0	0	0	0	0	0	0	0	0	0	0	35.51	FALSE	FALSE	FALSE	663	0.032
TP53p.Asn247Ile	TP53	0.0324657	0.0207943	0.0012965	0.0724475			0.0147136	0.0569801			0.04493	0.0287936	Ile	Asn	FALSE	1	4	0	2	0	0	0	0	0	0	1	0	0	0	0	0	0	0	0	0	0	0	0	0	0	0	0	1	0	0	0	0	0	0	0	0	0	0	0	0	0	0	0	0	0	0	0	0	0	0	0	0	0	0	0	0	0	0	0	0	0	0	0	0	0	0	0	24.83	FALSE	FALSE	FALSE	663	0.032
CR2p.Arg220Gln	CR2	0.0324636	0.0311915	0.00718552	0.0675503	0.134957	0.116279	0.0341219	0.0569801			0.0116709	0.0191957	Gln	Arg	FALSE		6	0	0	0	0	0	0	1	1	0	0	1	0	0	0	0	1	0	0	0	0	0	0	0	0	0	0	0	0	1	0	0	0	0	0	0	0	0	0	0	1	0	0	0	0	0	0	0	0	0	0	0	0	0	0	0	0	0	0	0	0	0	0	0	0	0	50.69	FALSE	FALSE	FALSE	663	0.032
POTEGp.Pro119Leu	POTEG	0.032447	0.0259929	0.00718552	0.0682284	0.40487	0.348837					0.0154314	0.00959785	Leu	Pro	FALSE		5	0	1	0	0	0	0	0	0	0	0	3	0	0	0	0	0	0	0	0	0	0	0	0	0	0	0	0	0	0	0	0	0	0	0	0	0	0	0	0	0	1	0	0	0	0	0	0	0	0	0	0	0	0	0	0	0	0	0	0	0	0	0	0	0	0	41.1	FALSE	FALSE	FALSE	663	0.032
GRXCR1p.Arg19Trp	GRXCR1	0.0324312	0.0259929	0.00697593	0.0636382	0.269913	0.232558					0.0159778	0.0191957	Trp	Arg	FALSE		5	0	0	0	0	0	0	0	2	0	0	2	0	0	0	0	0	1	0	0	0	0	0	0	0	0	0	0	0	0	0	0	0	0	0	0	0	0	0	0	0	0	0	0	0	0	0	0	0	0	0	0	0	0	0	0	0	0	0	0	0	0	0	0	0	0	36.32	FALSE	FALSE	FALSE	662	0.032
CASP8p.Arg494Ter	CASP8	0.0324242	0.0363901	0.0092586	0.0608315			0.157611	0.17094	0.169779	0.169779	0.0116709	0.0191957	Ter	Arg	FALSE	1	7	0	0	0	0	0	1	0	1	0	0	0	0	0	0	3	1	0	0	0	0	0	0	0	0	0	0	0	0	0	0	0	0	0	0	0	0	0	0	0	0	0	0	0	0	0	0	0	0	0	0	1	0	0	0	0	0	0	0	0	0	0	0	0	0	0	64.89	FALSE	FALSE	FALSE	662	0.032
LRIG3p.Arg224Gln	LRIG3	0.0324195	0.0259929	0.00554213	0.0640058							0.0467323	0.0479893	Gln	Arg	FALSE	1	5	0	0	0	0	1	0	0	4	0	0	0	0	0	0	0	0	0	0	0	0	0	0	0	0	0	0	0	0	0	0	0	0	0	0	0	0	0	0	0	0	0	0	0	0	0	0	0	0	0	0	0	0	0	0	0	0	0	0	0	0	0	0	0	0	0	32.73	FALSE	FALSE	FALSE	662	0.032
ZMYM5p.Arg527Gln	ZMYM5	0.0324195	0.0259929	0.00554213	0.064839							0.0467323	0.0479893	Gln	Arg	FALSE		5	0	0	0	0	1	0	0	4	0	0	0	0	0	0	0	0	0	0	0	0	0	0	0	0	0	0	0	0	0	0	0	0	0	0	0	0	0	0	0	0	0	0	0	0	0	0	0	0	0	0	0	0	0	0	0	0	0	0	0	0	0	0	0	0	0	31.38	FALSE	FALSE	FALSE	662	0.032
ZNF682p.Arg417Ile	ZNF682	0.0324195	0.0259929	0.00554213	0.064839							0.0467323	0.0479893	Ile	Arg	FALSE		5	0	0	0	0	1	0	0	4	0	0	0	0	0	0	0	0	0	0	0	0	0	0	0	0	0	0	0	0	0	0	0	0	0	0	0	0	0	0	0	0	0	0	0	0	0	0	0	0	0	0	0	0	0	0	0	0	0	0	0	0	0	0	0	0	0	32.13	FALSE	FALSE	FALSE	662	0.032
MID2p.Arg56His	MID2	0.0324194	0.0311915	0.00587722	0.0667176							0.0433704	0.0383914	His	Arg	TRUE		6	0	0	1	0	1	0	0	2	0	0	0	0	0	0	0	0	0	0	0	0	0	0	0	0	0	0	0	0	1	0	0	0	0	0	0	0	0	0	0	0	0	1	0	0	0	0	0	0	0	0	0	0	0	0	0	0	0	0	0	0	0	0	0	0	0	50.26	FALSE	FALSE	FALSE	662	0.032
MBNL1p.Ala132Thr	MBNL1	0.0324141	0.0259929	0.00813685	0.0654434			0.0965712	0.0569801			0.0344583	0.0383914	Thr	Ala	TRUE		5	0	0	1	0	0	0	0	2	0	1	0	0	1	0	0	0	0	0	0	0	0	0	0	0	0	0	0	0	0	0	0	0	0	0	0	0	0	0	0	0	0	0	0	0	0	0	0	0	0	0	0	0	0	0	0	0	0	0	0	0	0	0	0	0	0	35.18	FALSE	FALSE	FALSE	662	0.032
GJD2p.Arg107Cys	GJD2	0.0324136	0.0311915	0.00813685	0.0636373			0.0341219	0.0569801			0.032334	0.0383914	Cys	Arg	TRUE		6	0	0	1	0	0	0	0	1	0	0	0	0	2	0	0	0	1	0	0	0	0	0	0	0	0	0	0	0	0	0	0	0	0	0	0	0	0	0	0	1	0	0	0	0	0	0	0	0	0	0	0	0	0	0	0	0	0	0	0	0	0	0	0	0	0	50.17	FALSE	FALSE	FALSE	662	0.032
KDRp.Ser1021Leu	KDR	0.0324065	0.0207943	0.0046293	0.0693904			0.149108	0.11396	0.169779	0.169779	0.0154314	0.00959785	Leu	Ser	FALSE	1	4	0	1	0	0	0	1	0	0	0	1	0	0	0	0	1	0	0	0	0	0	0	0	0	0	0	0	0	0	0	0	0	0	0	0	0	0	0	0	0	0	0	0	0	0	0	0	0	0	0	0	0	0	0	0	0	0	0	0	0	0	0	0	0	0	0	25.31	FALSE	FALSE	FALSE	662	0.032
ZNF614p.Arg440His	ZNF614	0.0323989	0.0259929	0.00554213	0.0677862			0.0965712	0.0569801			0.0344365	0.0383914	His	Arg	TRUE		5	0	0	0	0	1	0	0	2	0	1	0	0	0	0	0	1	0	0	0	0	0	0	0	0	0	0	0	0	0	0	0	0	0	0	0	0	0	0	0	0	0	0	0	0	0	0	0	0	0	0	0	0	0	0	0	0	0	0	0	0	0	0	0	0	0	36.91	FALSE	FALSE	FALSE	662	0.032
PCDHGB3p.Thr298Met	PCDHGB3	0.0323933	0.0207943	0.00554213	0.0686177							0.0466944	0.0383914	Met	Thr	FALSE		4	0	0	1	0	1	0	0	1	0	0	0	0	0	0	0	0	0	0	0	0	0	0	0	0	0	0	0	0	0	0	0	1	0	0	0	0	0	0	0	0	0	0	0	0	0	0	0	0	0	0	0	0	0	0	0	0	0	0	0	0	0	0	0	0	0	26.22	FALSE	FALSE	FALSE	661	0.032
CPZp.Arg275His	CPZ	0.0323844	0.0207943	0.0046293	0.0693981			0.0525369	0.0569801			0.0400086	0.0287936	His	Arg	TRUE		4	0	0	2	0	1	0	0	0	0	0	0	0	0	0	1	0	0	0	0	0	0	0	0	0	0	0	0	0	0	0	0	0	0	0	0	0	0	0	0	0	0	0	0	0	0	0	0	0	0	0	0	0	0	0	0	0	0	0	0	0	0	0	0	0	0	27.15	FALSE	FALSE	FALSE	661	0.032
FER1L6p.Arg1567His	FER1L6	0.0323844	0.0207943	0.0046293	0.0693981			0.0525369	0.0569801			0.0400086	0.0287936	His	Arg	TRUE		4	0	0	2	0	1	0	0	0	0	0	0	0	0	0	1	0	0	0	0	0	0	0	0	0	0	0	0	0	0	0	0	0	0	0	0	0	0	0	0	0	0	0	0	0	0	0	0	0	0	0	0	0	0	0	0	0	0	0	0	0	0	0	0	0	0	27.56	FALSE	FALSE	FALSE	661	0.032
KLHL10p.Ala23Val	KLHL10	0.0323844	0.0207943	0.0046293	0.0693981			0.0525369	0.0569801			0.0400086	0.0287936	Val	Ala	FALSE		4	0	0	2	0	1	0	0	0	0	0	0	0	0	0	1	0	0	0	0	0	0	0	0	0	0	0	0	0	0	0	0	0	0	0	0	0	0	0	0	0	0	0	0	0	0	0	0	0	0	0	0	0	0	0	0	0	0	0	0	0	0	0	0	0	0	26.43	FALSE	FALSE	FALSE	661	0.032
ARID1Ap.Ser1085Ter	ARID1A	0.0323796	0.0259929	0.00554213	0.0677796					0.169779	0.169779	0.0343317	0.0383914	Ter	Ser	FALSE	1	5	1	1	0	0	0	1	0	2	0	0	0	0	0	0	0	0	0	0	0	0	0	0	0	0	0	0	0	0	0	0	0	0	0	0	0	0	0	0	0	0	0	0	0	0	0	0	0	0	0	0	0	0	0	0	0	0	0	0	0	0	0	0	0	0	0	37.64	FALSE	FALSE	FALSE	661	0.032
GRM8p.Ala686Val	GRM8	0.0323787	0.0207943	0.00162569	0.0733828							0.0443301	0.0287936	Val	Ala	FALSE		4	0	0	0	0	3	0	0	0	0	0	0	0	0	1	0	0	0	0	0	0	0	0	0	0	0	0	0	0	0	0	0	0	0	0	0	0	0	0	0	0	0	0	0	0	0	0	0	0	0	0	0	0	0	0	0	0	0	0	0	0	0	0	0	0	0	28.41	FALSE	FALSE	FALSE	661	0.032
MED23p.Arg1328Cys	MED23	0.0323745	0.0259929	0.00554213	0.0647491	0.134957	0.116279			0.169779	0.169779	0.0239667	0.0287936	Cys	Arg	TRUE		5	0	0	0	0	0	1	0	3	0	0	1	0	0	0	0	0	0	0	0	0	0	0	0	0	0	0	0	0	0	0	0	0	0	0	0	0	0	0	0	0	0	0	0	0	0	0	0	0	0	0	0	0	0	0	0	0	0	0	0	0	0	0	0	0	0	35.53	FALSE	FALSE	FALSE	661	0.032
ZFHX4p.Arg2607Cys	ZFHX4	0.0323715	0.0259929	0.00510857	0.066839							0.0466631	0.0479893	Cys	Arg	TRUE		5	0	0	2	0	0	0	0	0	1	0	0	0	0	0	0	2	0	0	0	0	0	0	0	0	0	0	0	0	0	0	0	0	0	0	0	0	0	0	0	0	0	0	0	0	0	0	0	0	0	0	0	0	0	0	0	0	0	0	0	0	0	0	0	0	0	36.88	FALSE	FALSE	FALSE	661	0.032
GJA8p.Val433Ile	GJA8	0.0323702	0.0207943	0.00360825	0.0688632							0.0466611	0.0383914	Ile	Val	FALSE		4	0	0	1	0	1	0	0	0	1	0	0	0	0	0	0	0	0	0	0	0	0	0	1	0	0	0	0	0	0	0	0	0	0	0	0	0	0	0	0	0	0	0	0	0	0	0	0	0	0	0	0	0	0	0	0	0	0	0	0	0	0	0	0	0	0	27.77	FALSE	FALSE	FALSE	661	0.032
PTPRDp.Arg1798Gln	PTPRD	0.0323702	0.0207943	0.00360825	0.069392							0.0466611	0.0383914	Gln	Arg	FALSE	2	4	0	0	1	0	1	0	0	0	1	0	0	0	0	0	0	0	0	0	0	0	0	0	1	0	0	0	0	0	0	0	0	0	0	0	0	0	0	0	0	0	0	0	0	0	0	0	0	0	0	0	0	0	0	0	0	0	0	0	0	0	0	0	0	0	0	27.16	FALSE	FALSE	FALSE	661	0.032
NPTNp.Ala230Thr	NPTN	0.0323572	0.0259929	0.00554213	0.0676826			0.0525369	0.0569801			0.0360362	0.0287936	Thr	Ala	TRUE		5	0	1	1	0	0	0	0	1	0	0	0	0	0	0	1	0	0	0	0	0	0	0	0	0	0	0	0	0	0	0	0	0	0	0	0	1	0	0	0	0	0	0	0	0	0	0	0	0	0	0	0	0	0	0	0	0	0	0	0	0	0	0	0	0	0	36.7	FALSE	FALSE	FALSE	661	0.032
OR2G3p.Gly41Glu	OR2G3	0.0323503	0.0259929	0.00718552	0.0647007	0.539827	0.465116					0.00520124	0.00959785	Glu	Gly	FALSE		5	0	0	0	0	0	0	0	0	0	0	4	0	0	0	0	0	0	0	0	0	0	0	1	0	0	0	0	0	0	0	0	0	0	0	0	0	0	0	0	0	0	0	0	0	0	0	0	0	0	0	0	0	0	0	0	0	0	0	0	0	0	0	0	0	0	38.09	FALSE	FALSE	FALSE	661	0.032
RBM39p.Thr353Ile	RBM39	0.0323399	0.0311915	0.0101714	0.0600506			0.0525369	0.0569801			0.0399445	0.0479893	Ile	Thr	FALSE		6	0	0	0	0	0	0	0	5	0	0	0	0	0	0	1	0	0	0	0	0	0	0	0	0	0	0	0	0	0	0	0	0	0	0	0	0	0	0	0	0	0	0	0	0	0	0	0	0	0	0	0	0	0	0	0	0	0	0	0	0	0	0	0	0	0	45.13	FALSE	FALSE	FALSE	660	0.032
BEND2p.Ser689Leu	BEND2	0.0323382	0.0207943	0.00406843	0.06936							0.046615	0.0383914	Leu	Ser	FALSE		4	0	0	1	0	0	0	0	0	2	0	0	0	1	0	0	0	0	0	0	0	0	0	0	0	0	0	0	0	0	0	0	0	0	0	0	0	0	0	0	0	0	0	0	0	0	0	0	0	0	0	0	0	0	0	0	0	0	0	0	0	0	0	0	0	0	27.84	FALSE	FALSE	FALSE	660	0.032
ARRB2p.Ala248Thr	ARRB2	0.0323369	0.0259929	0.00458176	0.0687613							0.0466131	0.0479893	Thr	Ala	TRUE		5	1	0	2	0	1	0	0	0	0	0	0	0	0	0	0	1	0	0	0	0	0	0	0	0	0	0	0	0	0	0	0	0	0	0	0	0	0	0	0	0	0	0	0	0	0	0	0	0	0	0	0	0	0	0	0	0	0	0	0	0	0	0	0	0	0	38.07	FALSE	FALSE	FALSE	660	0.032
FMO1p.Arg291Cys	FMO1	0.0323369	0.0259929	0.00458176	0.0683172							0.0466131	0.0479893	Cys	Arg	TRUE		5	1	0	2	0	1	0	0	0	0	0	0	0	0	0	0	1	0	0	0	0	0	0	0	0	0	0	0	0	0	0	0	0	0	0	0	0	0	0	0	0	0	0	0	0	0	0	0	0	0	0	0	0	0	0	0	0	0	0	0	0	0	0	0	0	0	37.93	FALSE	FALSE	FALSE	660	0.032
DNMT3Ap.Arg882Cys	DNMT3A	0.032336	0.0467873	0.00812844	0.0667946							0.0302081	0.0191957	Cys	Arg	TRUE	1	9	0	1	0	0	1	0	0	0	0	0	0	0	0	7	0	0	0	0	0	0	0	0	0	0	0	0	0	0	0	0	0	0	0	0	0	0	0	0	0	0	0	0	0	0	0	0	0	0	0	0	0	0	0	0	0	0	0	0	0	0	0	0	0	0	0	83.31	FALSE	FALSE	FALSE	660	0.032
NYAP2p.Val440Ile	NYAP2	0.0323216	0.0259929	0.00606545	0.0667281							0.0437124	0.0383914	Ile	Val	FALSE		5	0	0	3	0	0	0	0	0	0	0	0	0	1	0	0	0	0	0	0	0	0	0	0	0	0	0	0	0	1	0	0	0	0	0	0	0	0	0	0	0	0	0	0	0	0	0	0	0	0	0	0	0	0	0	0	0	0	0	0	0	0	0	0	0	0	37.09	FALSE	FALSE	FALSE	660	0.032
OR2M2p.Thr269Met	OR2M2	0.0323216	0.0259929	0.00599107	0.0673297							0.0437124	0.0383914	Met	Thr	FALSE		5	0	0	3	0	0	0	0	0	0	0	0	0	1	0	0	0	0	0	0	0	0	0	0	0	0	0	0	0	1	0	0	0	0	0	0	0	0	0	0	0	0	0	0	0	0	0	0	0	0	0	0	0	0	0	0	0	0	0	0	0	0	0	0	0	0	37.75	FALSE	FALSE	FALSE	660	0.032
COL6A3p.Glu3149Lys	COL6A3	0.0323213	0.0259929	0.00554213	0.0646426	0.134957	0.116279	0.0965712	0.0569801			0.0239667	0.0287936	Lys	Glu	TRUE		5	0	0	0	0	0	0	0	3	0	1	1	0	0	0	0	0	0	0	0	0	0	0	0	0	0	0	0	0	0	0	0	0	0	0	0	0	0	0	0	0	0	0	0	0	0	0	0	0	0	0	0	0	0	0	0	0	0	0	0	0	0	0	0	0	0	36.54	FALSE	FALSE	FALSE	660	0.032
PIWIL1p.Arg230Gln	PIWIL1	0.0323213	0.0259929	0.00554213	0.0643231	0.134957	0.116279	0.0965712	0.0569801			0.0239667	0.0287936	Gln	Arg	FALSE		5	0	0	0	0	0	0	0	3	0	1	1	0	0	0	0	0	0	0	0	0	0	0	0	0	0	0	0	0	0	0	0	0	0	0	0	0	0	0	0	0	0	0	0	0	0	0	0	0	0	0	0	0	0	0	0	0	0	0	0	0	0	0	0	0	0	36.18	FALSE	FALSE	FALSE	660	0.032
SCG2p.Pro375Leu	SCG2	0.0323169	0.0207943	0.0046293	0.0702554	0.134957	0.116279	0.0525369	0.0569801			0.0295534	0.0191957	Leu	Pro	FALSE		4	0	0	0	0	2	0	0	0	0	0	1	0	0	0	1	0	0	0	0	0	0	0	0	0	0	0	0	0	0	0	0	0	0	0	0	0	0	0	0	0	0	0	0	0	0	0	0	0	0	0	0	0	0	0	0	0	0	0	0	0	0	0	0	0	0	27.37	FALSE	FALSE	FALSE	660	0.032
TP53p.Ile251Asn	TP53	0.0323169	0.0207943	0.0046293	0.0686916	0.134957	0.116279	0.0525369	0.0569801			0.0295534	0.0191957	Asn	Ile	FALSE	1	4	0	0	0	0	2	0	0	0	0	0	1	0	0	0	1	0	0	0	0	0	0	0	0	0	0	0	0	0	0	0	0	0	0	0	0	0	0	0	0	0	0	0	0	0	0	0	0	0	0	0	0	0	0	0	0	0	0	0	0	0	0	0	0	0	0	28.91	FALSE	FALSE	FALSE	660	0.032
NLRP4p.Thr199Met	NLRP4	0.0323106	0.0363901	0.00699826	0.0652615			0.0525369	0.0569801			0.0337941	0.0383914	Met	Thr	FALSE		7	0	0	1	0	1	0	0	0	0	0	0	0	1	0	1	0	0	0	0	0	1	0	0	0	0	0	0	0	1	0	0	0	0	0	0	0	0	0	0	0	0	0	0	0	0	0	0	0	0	0	0	0	0	0	0	0	0	1	0	0	0	0	0	0	0	63.26	FALSE	FALSE	FALSE	660	0.032
KRASp.Ala59Gly	KRAS	0.0323079	0.0259929	0.00697593	0.0646759					0.169779	0.169779	0.0141171	0.0191957	Gly	Ala	FALSE	1	5	0	0	0	0	0	1	0	1	0	0	0	0	0	0	0	0	2	0	0	0	0	0	0	0	0	0	0	1	0	0	0	0	0	0	0	0	0	0	0	0	0	0	0	0	0	0	0	0	0	0	0	0	0	0	0	0	0	0	0	0	0	0	0	0	0	35.47	TRUE	FALSE	FALSE	660	0.032
CXCR6p.Ala277Thr	CXCR6	0.0323064	0.0259929	0.00455131	0.0683155							0.0436905	0.0383914	Thr	Ala	TRUE		5	0	0	2	0	1	0	0	0	0	0	0	0	0	0	0	1	0	0	0	0	0	0	0	0	0	0	0	0	1	0	0	0	0	0	0	0	0	0	0	0	0	0	0	0	0	0	0	0	0	0	0	0	0	0	0	0	0	0	0	0	0	0	0	0	0	37.75	FALSE	FALSE	FALSE	660	0.032
SGSM1p.Val310Ile	SGSM1	0.0323064	0.0259929	0.00455131	0.0686083							0.0436905	0.0383914	Ile	Val	FALSE		5	0	0	2	0	1	0	0	0	0	0	0	0	0	0	0	1	0	0	0	0	0	0	0	0	0	0	0	0	1	0	0	0	0	0	0	0	0	0	0	0	0	0	0	0	0	0	0	0	0	0	0	0	0	0	0	0	0	0	0	0	0	0	0	0	0	37.86	FALSE	FALSE	FALSE	660	0.032
C8Bp.Ser502Phe	C8B	0.0323056	0.0259929	0.00718552	0.0661778	0.40487	0.348837					0.0126159	0.00959785	Phe	Ser	FALSE		5	0	0	1	0	0	0	0	0	0	0	3	0	0	0	0	0	0	0	0	0	0	0	0	0	0	0	0	0	1	0	0	0	0	0	0	0	0	0	0	0	0	0	0	0	0	0	0	0	0	0	0	0	0	0	0	0	0	0	0	0	0	0	0	0	0	37.68	FALSE	FALSE	FALSE	660	0.032
CNTN1p.Arg571Gln	CNTN1	0.0323056	0.0259929	0.00718552	0.0657473	0.40487	0.348837					0.0126159	0.00959785	Gln	Arg	FALSE		5	0	0	1	0	0	0	0	0	0	0	3	0	0	0	0	0	0	0	0	0	0	0	0	0	0	0	0	0	1	0	0	0	0	0	0	0	0	0	0	0	0	0	0	0	0	0	0	0	0	0	0	0	0	0	0	0	0	0	0	0	0	0	0	0	0	39.05	FALSE	FALSE	FALSE	660	0.032
GIMAP7p.Glu197Lys	GIMAP7	0.0323056	0.0259929	0.00718552	0.0662362	0.40487	0.348837					0.0126159	0.00959785	Lys	Glu	TRUE		5	0	0	1	0	0	0	0	0	0	0	3	0	0	0	0	0	0	0	0	0	0	0	0	0	0	0	0	0	1	0	0	0	0	0	0	0	0	0	0	0	0	0	0	0	0	0	0	0	0	0	0	0	0	0	0	0	0	0	0	0	0	0	0	0	0	38.08	FALSE	FALSE	FALSE	660	0.032
HRH1p.Arg125Cys	HRH1	0.0323056	0.0259929	0.00718552	0.0646697	0.40487	0.348837					0.0126159	0.00959785	Cys	Arg	TRUE		5	0	0	1	0	0	0	0	0	0	0	3	0	0	0	0	0	0	0	0	0	0	0	0	0	0	0	0	0	1	0	0	0	0	0	0	0	0	0	0	0	0	0	0	0	0	0	0	0	0	0	0	0	0	0	0	0	0	0	0	0	0	0	0	0	0	38.61	FALSE	FALSE	FALSE	660	0.032
SP100p.Arg81Cys	SP100	0.0323056	0.0259929	0.00718552	0.0646112	0.40487	0.348837					0.0126159	0.00959785	Cys	Arg	TRUE		5	0	0	1	0	0	0	0	0	0	0	3	0	0	0	0	0	0	0	0	0	0	0	0	0	0	0	0	0	1	0	0	0	0	0	0	0	0	0	0	0	0	0	0	0	0	0	0	0	0	0	0	0	0	0	0	0	0	0	0	0	0	0	0	0	0	38.26	FALSE	FALSE	FALSE	660	0.032
ZC3HC1p.Arg185Cys	ZC3HC1	0.0323056	0.0259929	0.00718552	0.0661778	0.40487	0.348837					0.0126159	0.00959785	Cys	Arg	TRUE		5	0	0	1	0	0	0	0	0	0	0	3	0	0	0	0	0	0	0	0	0	0	0	0	0	0	0	0	0	1	0	0	0	0	0	0	0	0	0	0	0	0	0	0	0	0	0	0	0	0	0	0	0	0	0	0	0	0	0	0	0	0	0	0	0	0	37.59	FALSE	FALSE	FALSE	660	0.032
MAELp.Ala303Val	MAEL	0.0323048	0.0259929	0.00554213	0.0658936			0.105074	0.11396			0.0332208	0.0287936	Val	Ala	FALSE		5	0	0	2	0	0	0	0	1	0	0	0	0	0	0	2	0	0	0	0	0	0	0	0	0	0	0	0	0	0	0	0	0	0	0	0	0	0	0	0	0	0	0	0	0	0	0	0	0	0	0	0	0	0	0	0	0	0	0	0	0	0	0	0	0	0	35.12	FALSE	FALSE	FALSE	660	0.032
KITp.Asp816Val	KIT	0.0322989	0.0467873	0.0107712	0.0592976							0.00935248	0.00959785	Val	Asp	FALSE	1	9	0	0	0	0	0	0	0	0	0	0	0	0	0	5	0	0	0	0	0	0	0	0	0	0	0	0	0	0	0	0	0	0	0	0	0	0	0	0	0	0	0	0	0	0	0	0	0	0	0	0	0	1	0	3	0	0	0	0	0	0	0	0	0	0	0	87.23	TRUE	FALSE	FALSE	660	0.032
ENPEPp.Arg92Ter	ENPEP	0.0322966	0.0363901	0.00874185	0.0621718	0.134957	0.116279	0.0525369	0.0569801			0.0279688	0.0383914	Ter	Arg	FALSE		7	0	0	1	0	0	0	0	1	0	0	1	0	0	0	1	2	0	0	0	0	0	0	0	0	0	0	0	0	0	0	0	0	0	0	0	0	0	0	0	0	0	0	1	0	0	0	0	0	0	0	0	0	0	0	0	0	0	0	0	0	0	0	0	0	0	64.62	FALSE	FALSE	FALSE	659	0.032
THBS3p.Arg416Gln	THBS3	0.0322884	0.0207943	0.00202748	0.0713238							0.0465432	0.0383914	Gln	Arg	FALSE		4	1	0	0	0	2	0	0	0	1	0	0	0	0	0	0	0	0	0	0	0	0	0	0	0	0	0	0	0	0	0	0	0	0	0	0	0	0	0	0	0	0	0	0	0	0	0	0	0	0	0	0	0	0	0	0	0	0	0	0	0	0	0	0	0	0	27.64	FALSE	FALSE	FALSE	659	0.032
EXOC4p.Ser21Leu	EXOC4	0.0322832	0.0207943	0.00300665	0.0705798			0.0341219	0.0569801			0.0422018	0.0287936	Leu	Ser	FALSE		4	0	0	0	0	0	0	0	0	3	0	0	0	0	0	0	0	0	0	0	0	0	0	0	0	0	0	0	0	0	0	0	0	0	0	0	0	0	0	0	1	0	0	0	0	0	0	0	0	0	0	0	0	0	0	0	0	0	0	0	0	0	0	0	0	0	28.59	FALSE	FALSE	FALSE	659	0.032
RASGEF1Ap.Ala454Thr	RASGEF1A	0.0322777	0.0207943	0.00406843	0.0690769							0.0465278	0.0383914	Thr	Ala	TRUE		4	0	1	2	0	0	0	0	0	0	0	0	0	1	0	0	0	0	0	0	0	0	0	0	0	0	0	0	0	0	0	0	0	0	0	0	0	0	0	0	0	0	0	0	0	0	0	0	0	0	0	0	0	0	0	0	0	0	0	0	0	0	0	0	0	0	25.05	FALSE	FALSE	FALSE	659	0.032
TGp.Val2556Ile	TG	0.0322777	0.0207943	0.00406843	0.070577							0.0465278	0.0383914	Ile	Val	FALSE		4	0	1	2	0	0	0	0	0	0	0	0	0	1	0	0	0	0	0	0	0	0	0	0	0	0	0	0	0	0	0	0	0	0	0	0	0	0	0	0	0	0	0	0	0	0	0	0	0	0	0	0	0	0	0	0	0	0	0	0	0	0	0	0	0	0	25.81	FALSE	FALSE	FALSE	659	0.032
MYO3Ap.Arg642Trp	MYO3A	0.0322733	0.0311915	0.00809641	0.0645083	0.269913	0.232558	0.111285	0.11396			0.0116709	0.0191957	Trp	Arg	FALSE		6	0	0	0	0	0	0	0	1	0	1	2	0	0	0	0	1	0	0	0	0	0	0	0	0	0	1	0	0	0	0	0	0	0	0	0	0	0	0	0	0	0	0	0	0	0	0	0	0	0	0	0	0	0	0	0	0	0	0	0	0	0	0	0	0	0	50.63	FALSE	FALSE	FALSE	659	0.032
CD1Ap.Arg279Gln	CD1A	0.0322712	0.0207943	0.00425129	0.070773					0.169779	0.169779	0.0341755	0.0287936	Gln	Arg	FALSE		4	0	1	1	0	0	1	0	0	0	0	0	0	0	0	0	0	0	0	0	0	0	0	0	0	0	0	0	1	0	0	0	0	0	0	0	0	0	0	0	0	0	0	0	0	0	0	0	0	0	0	0	0	0	0	0	0	0	0	0	0	0	0	0	0	0	26.44	FALSE	FALSE	FALSE	659	0.032
CR1p.Arg1842His	CR1	0.0322712	0.0207943	0.00425129	0.0692325					0.169779	0.169779	0.0341755	0.0287936	His	Arg	TRUE		4	0	1	1	0	0	1	0	0	0	0	0	0	0	0	0	0	0	0	0	0	0	0	0	0	0	0	0	1	0	0	0	0	0	0	0	0	0	0	0	0	0	0	0	0	0	0	0	0	0	0	0	0	0	0	0	0	0	0	0	0	0	0	0	0	0	26.46	FALSE	FALSE	FALSE	659	0.032
FAM135Bp.Leu1116Val	FAM135B	0.0322677	0.0259929	0.00718552	0.0658605	0.269913	0.232558	0.0147136	0.0569801			0.0239288	0.0191957	Val	Leu	FALSE	2	5	0	0	1	0	0	0	0	0	0	0	2	0	0	0	0	0	0	0	0	0	0	0	0	0	0	1	0	0	0	0	0	1	0	0	0	0	0	0	0	0	0	0	0	0	0	0	0	0	0	0	0	0	0	0	0	0	0	0	0	0	0	0	0	0	0	40.13	FALSE	FALSE	FALSE	659	0.032
LAMA1p.Asn496Lys	LAMA1	0.0322625	0.0207943	0.00255429	0.0711335							0.046506	0.0383914	Lys	Asn	TRUE		4	0	1	1	0	1	0	0	0	0	0	0	0	0	0	0	1	0	0	0	0	0	0	0	0	0	0	0	0	0	0	0	0	0	0	0	0	0	0	0	0	0	0	0	0	0	0	0	0	0	0	0	0	0	0	0	0	0	0	0	0	0	0	0	0	0	26.11	FALSE	FALSE	FALSE	659	0.032
OR2T6p.Thr258Met	OR2T6	0.0322625	0.0207943	0.00255429	0.0705759							0.046506	0.0383914	Met	Thr	FALSE		4	0	1	1	0	1	0	0	0	0	0	0	0	0	0	0	1	0	0	0	0	0	0	0	0	0	0	0	0	0	0	0	0	0	0	0	0	0	0	0	0	0	0	0	0	0	0	0	0	0	0	0	0	0	0	0	0	0	0	0	0	0	0	0	0	0	26.88	FALSE	FALSE	FALSE	659	0.032
HEATR6p.Ser659Phe	HEATR6	0.0322618	0.0207943	0.00718552	0.0680432	0.40487	0.348837					0.0154314	0.00959785	Phe	Ser	FALSE		4	0	1	0	0	0	0	0	0	0	0	3	0	0	0	0	0	0	0	0	0	0	0	0	0	0	0	0	0	0	0	0	0	0	0	0	0	0	0	0	0	0	0	0	0	0	0	0	0	0	0	0	0	0	0	0	0	0	0	0	0	0	0	0	0	0	23.16	FALSE	FALSE	FALSE	659	0.032
MAGEA3p.Ser300Phe	MAGEA3	0.0322618	0.0207943	0.00718552	0.0681894	0.40487	0.348837					0.0154314	0.00959785	Phe	Ser	FALSE		4	0	1	0	0	0	0	0	0	0	0	3	0	0	0	0	0	0	0	0	0	0	0	0	0	0	0	0	0	0	0	0	0	0	0	0	0	0	0	0	0	0	0	0	0	0	0	0	0	0	0	0	0	0	0	0	0	0	0	0	0	0	0	0	0	0	22.8	FALSE	FALSE	FALSE	659	0.032
OR6K6p.Ser244Phe	OR6K6	0.0322618	0.0207943	0.00718552	0.0681894	0.40487	0.348837					0.0154314	0.00959785	Phe	Ser	FALSE		4	0	1	0	0	0	0	0	0	0	0	3	0	0	0	0	0	0	0	0	0	0	0	0	0	0	0	0	0	0	0	0	0	0	0	0	0	0	0	0	0	0	0	0	0	0	0	0	0	0	0	0	0	0	0	0	0	0	0	0	0	0	0	0	0	0	22.56	FALSE	FALSE	FALSE	659	0.032
C12ORF77p.Gly67Trp	C12ORF77	0.0322617	0.0207943	0.00718552	0.0680432	0.40487	0.348837					0.0154314	0.00959785	Trp	Gly	FALSE		4	0	1	0	0	0	0	0	0	0	0	3	0	0	0	0	0	0	0	0	0	0	0	0	0	0	0	0	0	0	0	0	0	0	0	0	0	0	0	0	0	0	0	0	0	0	0	0	0	0	0	0	0	0	0	0	0	0	0	0	0	0	0	0	0	0	22.49	FALSE	FALSE	FALSE	659	0.032
CCDC105p.Glu218Lys	CCDC105	0.0322617	0.0207943	0.00718552	0.0680432	0.40487	0.348837					0.0154314	0.00959785	Lys	Glu	TRUE		4	0	1	0	0	0	0	0	0	0	0	3	0	0	0	0	0	0	0	0	0	0	0	0	0	0	0	0	0	0	0	0	0	0	0	0	0	0	0	0	0	0	0	0	0	0	0	0	0	0	0	0	0	0	0	0	0	0	0	0	0	0	0	0	0	0	23.03	FALSE	FALSE	FALSE	659	0.032
CCKp.Arg76Gln	CCK	0.0322617	0.0207943	0.00718552	0.0681893	0.40487	0.348837					0.0154314	0.00959785	Gln	Arg	FALSE		4	0	1	0	0	0	0	0	0	0	0	3	0	0	0	0	0	0	0	0	0	0	0	0	0	0	0	0	0	0	0	0	0	0	0	0	0	0	0	0	0	0	0	0	0	0	0	0	0	0	0	0	0	0	0	0	0	0	0	0	0	0	0	0	0	0	21.83	FALSE	FALSE	FALSE	659	0.032
CERKLp.Glu514Lys	CERKL	0.0322617	0.0207943	0.00718552	0.0680432	0.40487	0.348837					0.0154314	0.00959785	Lys	Glu	TRUE		4	0	1	0	0	0	0	0	0	0	0	3	0	0	0	0	0	0	0	0	0	0	0	0	0	0	0	0	0	0	0	0	0	0	0	0	0	0	0	0	0	0	0	0	0	0	0	0	0	0	0	0	0	0	0	0	0	0	0	0	0	0	0	0	0	0	23.24	FALSE	FALSE	FALSE	659	0.032
CPA3p.Glu296Lys	CPA3	0.0322617	0.0207943	0.00718552	0.0680432	0.40487	0.348837					0.0154314	0.00959785	Lys	Glu	TRUE		4	0	1	0	0	0	0	0	0	0	0	3	0	0	0	0	0	0	0	0	0	0	0	0	0	0	0	0	0	0	0	0	0	0	0	0	0	0	0	0	0	0	0	0	0	0	0	0	0	0	0	0	0	0	0	0	0	0	0	0	0	0	0	0	0	0	22.53	FALSE	FALSE	FALSE	659	0.032
CPA3p.Glu34Lys	CPA3	0.0322617	0.0207943	0.00718552	0.0680432	0.40487	0.348837					0.0154314	0.00959785	Lys	Glu	TRUE		4	0	1	0	0	0	0	0	0	0	0	3	0	0	0	0	0	0	0	0	0	0	0	0	0	0	0	0	0	0	0	0	0	0	0	0	0	0	0	0	0	0	0	0	0	0	0	0	0	0	0	0	0	0	0	0	0	0	0	0	0	0	0	0	0	0	22.78	FALSE	FALSE	FALSE	659	0.032
CPED1p.Gly948Glu	CPED1	0.0322617	0.0207943	0.00718552	0.0680432	0.40487	0.348837					0.0154314	0.00959785	Glu	Gly	FALSE		4	0	1	0	0	0	0	0	0	0	0	3	0	0	0	0	0	0	0	0	0	0	0	0	0	0	0	0	0	0	0	0	0	0	0	0	0	0	0	0	0	0	0	0	0	0	0	0	0	0	0	0	0	0	0	0	0	0	0	0	0	0	0	0	0	0	23.07	FALSE	FALSE	FALSE	659	0.032
DSPPp.Glu207Asp	DSPP	0.0322617	0.0207943	0.00718552	0.0681893	0.40487	0.348837					0.0154314	0.00959785	Asp	Glu	FALSE		4	0	1	0	0	0	0	0	0	0	0	3	0	0	0	0	0	0	0	0	0	0	0	0	0	0	0	0	0	0	0	0	0	0	0	0	0	0	0	0	0	0	0	0	0	0	0	0	0	0	0	0	0	0	0	0	0	0	0	0	0	0	0	0	0	0	23.7	FALSE	FALSE	FALSE	659	0.032
EPHA6p.Gly231Arg	EPHA6	0.0322617	0.0207943	0.00718552	0.0681893	0.40487	0.348837					0.0154314	0.00959785	Arg	Gly	TRUE		4	0	1	0	0	0	0	0	0	0	0	3	0	0	0	0	0	0	0	0	0	0	0	0	0	0	0	0	0	0	0	0	0	0	0	0	0	0	0	0	0	0	0	0	0	0	0	0	0	0	0	0	0	0	0	0	0	0	0	0	0	0	0	0	0	0	22.4	FALSE	FALSE	FALSE	659	0.032
HRNRp.Arg2207Cys	HRNR	0.0322617	0.0207943	0.00718552	0.0681893	0.40487	0.348837					0.0154314	0.00959785	Cys	Arg	TRUE		4	0	1	0	0	0	0	0	0	0	0	3	0	0	0	0	0	0	0	0	0	0	0	0	0	0	0	0	0	0	0	0	0	0	0	0	0	0	0	0	0	0	0	0	0	0	0	0	0	0	0	0	0	0	0	0	0	0	0	0	0	0	0	0	0	0	22.64	FALSE	FALSE	FALSE	659	0.032
KIR3DL2p.Arg362Cys	KIR3DL2	0.0322617	0.0207943	0.00718552	0.0680432	0.40487	0.348837					0.0154314	0.00959785	Cys	Arg	TRUE		4	0	1	0	0	0	0	0	0	0	0	3	0	0	0	0	0	0	0	0	0	0	0	0	0	0	0	0	0	0	0	0	0	0	0	0	0	0	0	0	0	0	0	0	0	0	0	0	0	0	0	0	0	0	0	0	0	0	0	0	0	0	0	0	0	0	23.15	FALSE	FALSE	FALSE	659	0.032
LAMP5p.Met201Ile	LAMP5	0.0322617	0.0207943	0.00718552	0.0680432	0.40487	0.348837					0.0154314	0.00959785	Ile	Met	FALSE		4	0	1	0	0	0	0	0	0	0	0	3	0	0	0	0	0	0	0	0	0	0	0	0	0	0	0	0	0	0	0	0	0	0	0	0	0	0	0	0	0	0	0	0	0	0	0	0	0	0	0	0	0	0	0	0	0	0	0	0	0	0	0	0	0	0	23.26	FALSE	FALSE	FALSE	659	0.032
LRRIQ3p.Met404Ile	LRRIQ3	0.0322617	0.0207943	0.00718552	0.0681893	0.40487	0.348837					0.0154314	0.00959785	Ile	Met	FALSE		4	0	1	0	0	0	0	0	0	0	0	3	0	0	0	0	0	0	0	0	0	0	0	0	0	0	0	0	0	0	0	0	0	0	0	0	0	0	0	0	0	0	0	0	0	0	0	0	0	0	0	0	0	0	0	0	0	0	0	0	0	0	0	0	0	0	22.62	FALSE	FALSE	FALSE	659	0.032
MAGEA6p.Asp187Asn	MAGEA6	0.0322617	0.0207943	0.00718552	0.0680432	0.40487	0.348837					0.0154314	0.00959785	Asn	Asp	FALSE		4	0	1	0	0	0	0	0	0	0	0	3	0	0	0	0	0	0	0	0	0	0	0	0	0	0	0	0	0	0	0	0	0	0	0	0	0	0	0	0	0	0	0	0	0	0	0	0	0	0	0	0	0	0	0	0	0	0	0	0	0	0	0	0	0	0	22.39	FALSE	FALSE	FALSE	659	0.032
MYO9Ap.Pro1300Ser	MYO9A	0.0322617	0.0207943	0.00718552	0.0680432	0.40487	0.348837					0.0154314	0.00959785	Ser	Pro	TRUE		4	0	1	0	0	0	0	0	0	0	0	3	0	0	0	0	0	0	0	0	0	0	0	0	0	0	0	0	0	0	0	0	0	0	0	0	0	0	0	0	0	0	0	0	0	0	0	0	0	0	0	0	0	0	0	0	0	0	0	0	0	0	0	0	0	0	23.07	FALSE	FALSE	FALSE	659	0.032
PCDHB1p.Asp237Asn	PCDHB1	0.0322617	0.0207943	0.00718552	0.0680432	0.40487	0.348837					0.0154314	0.00959785	Asn	Asp	FALSE		4	0	1	0	0	0	0	0	0	0	0	3	0	0	0	0	0	0	0	0	0	0	0	0	0	0	0	0	0	0	0	0	0	0	0	0	0	0	0	0	0	0	0	0	0	0	0	0	0	0	0	0	0	0	0	0	0	0	0	0	0	0	0	0	0	0	22.81	FALSE	FALSE	FALSE	659	0.032
POM121L12p.Gly140Arg	POM121L12	0.0322617	0.0207943	0.00718552	0.0681893	0.40487	0.348837					0.0154314	0.00959785	Arg	Gly	TRUE		4	0	1	0	0	0	0	0	0	0	0	3	0	0	0	0	0	0	0	0	0	0	0	0	0	0	0	0	0	0	0	0	0	0	0	0	0	0	0	0	0	0	0	0	0	0	0	0	0	0	0	0	0	0	0	0	0	0	0	0	0	0	0	0	0	0	22.36	FALSE	FALSE	FALSE	659	0.032
RGS11p.Met427Thr	RGS11	0.0322617	0.0207943	0.00718552	0.0680432	0.40487	0.348837					0.0154314	0.00959785	Thr	Met	TRUE		4	0	1	0	0	0	0	0	0	0	0	3	0	0	0	0	0	0	0	0	0	0	0	0	0	0	0	0	0	0	0	0	0	0	0	0	0	0	0	0	0	0	0	0	0	0	0	0	0	0	0	0	0	0	0	0	0	0	0	0	0	0	0	0	0	0	23.31	FALSE	FALSE	FALSE	659	0.032
SLITRK4p.Glu577Lys	SLITRK4	0.0322617	0.0207943	0.00718552	0.0681893	0.40487	0.348837					0.0154314	0.00959785	Lys	Glu	TRUE		4	0	1	0	0	0	0	0	0	0	0	3	0	0	0	0	0	0	0	0	0	0	0	0	0	0	0	0	0	0	0	0	0	0	0	0	0	0	0	0	0	0	0	0	0	0	0	0	0	0	0	0	0	0	0	0	0	0	0	0	0	0	0	0	0	0	22.42	FALSE	FALSE	FALSE	659	0.032
SNTG2p.Gly192Glu	SNTG2	0.0322617	0.0207943	0.00718552	0.0681893	0.40487	0.348837					0.0154314	0.00959785	Glu	Gly	FALSE		4	0	1	0	0	0	0	0	0	0	0	3	0	0	0	0	0	0	0	0	0	0	0	0	0	0	0	0	0	0	0	0	0	0	0	0	0	0	0	0	0	0	0	0	0	0	0	0	0	0	0	0	0	0	0	0	0	0	0	0	0	0	0	0	0	0	22.43	FALSE	FALSE	FALSE	659	0.032
SORBS1p.Gly667Trp	SORBS1	0.0322617	0.0207943	0.00718552	0.0681893	0.40487	0.348837					0.0154314	0.00959785	Trp	Gly	FALSE		4	0	1	0	0	0	0	0	0	0	0	3	0	0	0	0	0	0	0	0	0	0	0	0	0	0	0	0	0	0	0	0	0	0	0	0	0	0	0	0	0	0	0	0	0	0	0	0	0	0	0	0	0	0	0	0	0	0	0	0	0	0	0	0	0	0	23.14	FALSE	FALSE	FALSE	659	0.032
SPAM1p.Glu58Lys	SPAM1	0.0322617	0.0207943	0.00718552	0.0680432	0.40487	0.348837					0.0154314	0.00959785	Lys	Glu	TRUE		4	0	1	0	0	0	0	0	0	0	0	3	0	0	0	0	0	0	0	0	0	0	0	0	0	0	0	0	0	0	0	0	0	0	0	0	0	0	0	0	0	0	0	0	0	0	0	0	0	0	0	0	0	0	0	0	0	0	0	0	0	0	0	0	0	0	22.76	FALSE	FALSE	FALSE	659	0.032
SPANXN2p.Gly146Glu	SPANXN2	0.0322617	0.0207943	0.00718552	0.0681893	0.40487	0.348837					0.0154314	0.00959785	Glu	Gly	FALSE		4	0	1	0	0	0	0	0	0	0	0	3	0	0	0	0	0	0	0	0	0	0	0	0	0	0	0	0	0	0	0	0	0	0	0	0	0	0	0	0	0	0	0	0	0	0	0	0	0	0	0	0	0	0	0	0	0	0	0	0	0	0	0	0	0	0	22.82	FALSE	FALSE	FALSE	659	0.032
SZT2p.Arg2980Leu	SZT2	0.0322617	0.0207943	0.00718552	0.0680468	0.40487	0.348837					0.0154314	0.00959785	Leu	Arg	FALSE		4	0	1	0	0	0	0	0	0	0	0	3	0	0	0	0	0	0	0	0	0	0	0	0	0	0	0	0	0	0	0	0	0	0	0	0	0	0	0	0	0	0	0	0	0	0	0	0	0	0	0	0	0	0	0	0	0	0	0	0	0	0	0	0	0	0	23.01	FALSE	FALSE	FALSE	659	0.032
VN1R4p.Met10Ile	VN1R4	0.0322617	0.0207943	0.00718552	0.0680432	0.40487	0.348837					0.0154314	0.00959785	Ile	Met	FALSE		4	0	1	0	0	0	0	0	0	0	0	3	0	0	0	0	0	0	0	0	0	0	0	0	0	0	0	0	0	0	0	0	0	0	0	0	0	0	0	0	0	0	0	0	0	0	0	0	0	0	0	0	0	0	0	0	0	0	0	0	0	0	0	0	0	0	23.01	FALSE	FALSE	FALSE	659	0.032
DUSP10p.Ala302Thr	DUSP10	0.0322607	0.0207943	0.00300665	0.0702668			0.0341219	0.0569801			0.0421693	0.0287936	Thr	Ala	TRUE		4	0	0	1	0	2	0	0	0	0	0	0	0	0	0	0	0	0	0	0	0	0	0	0	0	0	0	0	0	0	0	0	0	0	0	0	0	0	0	0	1	0	0	0	0	0	0	0	0	0	0	0	0	0	0	0	0	0	0	0	0	0	0	0	0	0	28.94	FALSE	FALSE	FALSE	659	0.032
MOB2p.Thr137Met	MOB2	0.0322607	0.0207943	0.00300665	0.0702668			0.0341219	0.0569801			0.0421693	0.0287936	Met	Thr	FALSE		4	0	0	1	0	2	0	0	0	0	0	0	0	0	0	0	0	0	0	0	0	0	0	0	0	0	0	0	0	0	0	0	0	0	0	0	0	0	0	0	1	0	0	0	0	0	0	0	0	0	0	0	0	0	0	0	0	0	0	0	0	0	0	0	0	0	27.95	FALSE	FALSE	FALSE	659	0.032
AGAP3p.Arg763Cys	AGAP3	0.0322579	0.0207943	0.00199702	0.0722777							0.0436206	0.0287936	Cys	Arg	TRUE		4	0	0	0	0	2	0	0	0	1	0	0	0	0	0	0	0	0	0	0	0	0	0	0	0	0	0	0	0	1	0	0	0	0	0	0	0	0	0	0	0	0	0	0	0	0	0	0	0	0	0	0	0	0	0	0	0	0	0	0	0	0	0	0	0	0	28.25	FALSE	FALSE	FALSE	659	0.032
RIMS2p.Ser511Leu	RIMS2	0.0322478	0.0363901	0.00918254	0.0613505	0.269913	0.232558	0.105074	0.11396			0.0079889	0.00959785	Leu	Ser	FALSE		7	0	0	0	0	0	0	0	1	0	0	2	0	0	0	2	0	0	0	0	0	0	0	0	0	0	0	0	0	1	0	0	0	0	0	0	0	0	0	0	0	0	0	1	0	0	0	0	0	0	0	0	0	0	0	0	0	0	0	0	0	0	0	0	0	0	64.56	FALSE	FALSE	FALSE	658	0.032
OR4D10p.Arg122Ter	OR4D10	0.0322454	0.0207943	0.00554213	0.0687075	0.134957	0.116279					0.0361234	0.0287936	Ter	Arg	FALSE		4	0	0	0	0	0	0	0	1	2	0	1	0	0	0	0	0	0	0	0	0	0	0	0	0	0	0	0	0	0	0	0	0	0	0	0	0	0	0	0	0	0	0	0	0	0	0	0	0	0	0	0	0	0	0	0	0	0	0	0	0	0	0	0	0	0	25.79	FALSE	FALSE	FALSE	658	0.032
GRIK3p.Thr455Met	GRIK3	0.0322395	0.0259929	0.00410496	0.067893	0.0256994	0.116279					0.0445004	0.0383914	Met	Thr	FALSE		5	0	0	2	0	0	0	0	0	1	0	0	0	0	0	0	0	0	0	0	0	0	0	1	0	0	0	0	0	0	0	0	0	0	0	0	0	0	0	0	0	0	0	0	0	0	0	1	0	0	0	0	0	0	0	0	0	0	0	0	0	0	0	0	0	0	37.82	FALSE	FALSE	FALSE	658	0.032
TP53p.Thr125Met	TP53	0.0322293	0.0259929	0.00616253	0.0668586					0.169779	0.169779	0.0341151	0.0383914	Met	Thr	FALSE	1	5	0	0	2	0	0	1	0	0	0	0	0	0	0	0	0	1	0	0	0	0	0	0	1	0	0	0	0	0	0	0	0	0	0	0	0	0	0	0	0	0	0	0	0	0	0	0	0	0	0	0	0	0	0	0	0	0	0	0	0	0	0	0	0	0	0	36.37	FALSE	FALSE	FALSE	658	0.032
EPAS1p.Asp107Asn	EPAS1	0.0322193	0.0311915	0.00680822	0.0644386					0.169779	0.169779	0.0322757	0.0383914	Asn	Asp	FALSE	1	6	0	0	1	1	0	1	0	2	0	0	0	0	0	0	0	1	0	0	0	0	0	0	0	0	0	0	0	0	0	0	0	0	0	0	0	0	0	0	0	0	0	0	0	0	0	0	0	0	0	0	0	0	0	0	0	0	0	0	0	0	0	0	0	0	0	51.13	FALSE	FALSE	FALSE	658	0.032
TADA3p.Arg120Trp	TADA3	0.0322145	0.0155958	0	0.0866302			0.243261	0.0569801			0.0155385	0.0191957	Trp	Arg	FALSE		3	1	0	1	0	0	0	0	0	0	0	0	0	0	0	0	0	0	0	0	0	0	0	0	0	0	0	0	0	0	1	0	0	0	0	0	0	0	0	0	0	0	0	0	0	0	0	0	0	0	0	0	0	0	0	0	0	0	0	0	0	0	0	0	0	0	26.76	FALSE	FALSE	FALSE	658	0.032
PSG7p.Arg289Cys	PSG7	0.0322102	0.0207943	0.00406843	0.0689956	0.134957	0.116279					0.0360726	0.0287936	Cys	Arg	TRUE		4	0	1	0	0	1	0	0	0	0	0	1	0	1	0	0	0	0	0	0	0	0	0	0	0	0	0	0	0	0	0	0	0	0	0	0	0	0	0	0	0	0	0	0	0	0	0	0	0	0	0	0	0	0	0	0	0	0	0	0	0	0	0	0	0	0	25.36	FALSE	FALSE	FALSE	658	0.032
EPXp.Arg673Gln	EPX	0.0321966	0.0259929	0.00554213	0.0643932							0.0464109	0.0479893	Gln	Arg	FALSE		5	0	0	2	0	0	0	0	2	0	0	0	0	0	0	0	0	0	0	0	0	0	0	1	0	0	0	0	0	0	0	0	0	0	0	0	0	0	0	0	0	0	0	0	0	0	0	0	0	0	0	0	0	0	0	0	0	0	0	0	0	0	0	0	0	0	36.55	FALSE	FALSE	FALSE	657	0.032
MEFVp.Ser683Leu	MEFV	0.0321966	0.0259929	0.00554213	0.0652709							0.0464109	0.0479893	Leu	Ser	FALSE		5	0	0	2	0	0	0	0	2	0	0	0	0	0	0	0	0	0	0	0	0	0	0	1	0	0	0	0	0	0	0	0	0	0	0	0	0	0	0	0	0	0	0	0	0	0	0	0	0	0	0	0	0	0	0	0	0	0	0	0	0	0	0	0	0	0	36.97	FALSE	FALSE	FALSE	657	0.032
CHST1p.Arg243Cys	CHST1	0.032195	0.0207943	0.0046293	0.0681339			0.0525369	0.0569801	0.169779	0.169779	0.0273926	0.0191957	Cys	Arg	TRUE		4	0	0	1	0	1	1	0	0	0	0	0	0	0	0	1	0	0	0	0	0	0	0	0	0	0	0	0	0	0	0	0	0	0	0	0	0	0	0	0	0	0	0	0	0	0	0	0	0	0	0	0	0	0	0	0	0	0	0	0	0	0	0	0	0	0	27.2	FALSE	FALSE	FALSE	657	0.032
C9p.Asp312Asn	C9	0.0321923	0.0259929	0.00718552	0.0643701	0.269913	0.232558	0.105074	0.11396	0.169779	0.169779			Asn	Asp	FALSE		5	0	0	0	0	0	1	0	0	0	0	2	0	0	0	2	0	0	0	0	0	0	0	0	0	0	0	0	0	0	0	0	0	0	0	0	0	0	0	0	0	0	0	0	0	0	0	0	0	0	0	0	0	0	0	0	0	0	0	0	0	0	0	0	0	0	36.71	FALSE	FALSE	FALSE	657	0.032
TRMT10Ap.Arg93Ter	TRMT10A	0.0321916	0.0207943	0.00492867	0.0683051							0.0392991	0.0287936	Ter	Arg	FALSE		4	0	0	2	0	0	0	0	0	1	0	0	0	0	0	0	0	0	0	0	0	0	0	0	0	0	0	0	0	0	0	0	0	0	0	1	0	0	0	0	0	0	0	0	0	0	0	0	0	0	0	0	0	0	0	0	0	0	0	0	0	0	0	0	0	0	26.78	FALSE	FALSE	FALSE	657	0.032
ITGADp.Arg747His	ITGAD	0.0321899	0.0207943	0.00202748	0.0711044							0.0464013	0.0383914	His	Arg	TRUE		4	1	2	1	0	0	0	0	0	0	0	0	0	0	0	0	0	0	0	0	0	0	0	0	0	0	0	0	0	0	0	0	0	0	0	0	0	0	0	0	0	0	0	0	0	0	0	0	0	0	0	0	0	0	0	0	0	0	0	0	0	0	0	0	0	0	25.71	FALSE	FALSE	FALSE	657	0.032
HTR5Ap.Val295Met	HTR5A	0.0321899	0.0259929	0.00813685	0.0651433							0.0464012	0.0479893	Met	Val	FALSE		5	0	0	1	0	0	0	0	1	1	0	0	0	2	0	0	0	0	0	0	0	0	0	0	0	0	0	0	0	0	0	0	0	0	0	0	0	0	0	0	0	0	0	0	0	0	0	0	0	0	0	0	0	0	0	0	0	0	0	0	0	0	0	0	0	0	35.96	FALSE	FALSE	FALSE	657	0.032
JAM3p.Arg191His	JAM3	0.0321899	0.0259929	0.00554213	0.0661516							0.0464012	0.0479893	His	Arg	TRUE		5	0	0	1	0	0	0	0	1	1	0	0	0	2	0	0	0	0	0	0	0	0	0	0	0	0	0	0	0	0	0	0	0	0	0	0	0	0	0	0	0	0	0	0	0	0	0	0	0	0	0	0	0	0	0	0	0	0	0	0	0	0	0	0	0	0	36.63	FALSE	FALSE	FALSE	657	0.032
GPR17p.Arg157His	GPR17	0.0321879	0.0155958	0	0.0741346							0.0288439	0.0191957	His	Arg	TRUE		3	0	0	0	0	1	0	1	0	1	0	0	0	0	0	0	0	0	0	0	0	0	0	0	0	0	0	0	0	0	0	0	0	0	0	0	0	0	0	0	0	0	0	0	0	0	0	0	0	0	0	0	0	0	0	0	0	0	0	0	0	0	0	0	0	0	19.93	FALSE	FALSE	FALSE	657	0.032
OR4A15p.Ser121Phe	OR4A15	0.0321859	0.0259929	0.00718552	0.0656275	0.40487	0.348837					0.0126159	0.00959785	Phe	Ser	FALSE		5	0	0	1	0	0	0	0	0	0	0	3	0	0	0	0	0	0	0	0	0	0	0	0	0	0	0	0	0	0	0	0	0	0	0	0	0	0	0	0	0	0	0	0	0	0	0	0	0	0	0	1	0	0	0	0	0	0	0	0	0	0	0	0	0	0	38.92	FALSE	FALSE	FALSE	657	0.032
PGRp.Arg836Gln	PGR	0.0321858	0.0259929	0.00718552	0.0656353	0.40487	0.348837					0.0126159	0.00959785	Gln	Arg	FALSE		5	0	0	1	0	0	0	0	0	0	0	3	0	0	0	0	0	0	0	0	0	0	0	0	0	0	0	0	0	0	0	0	0	0	0	0	0	0	0	0	0	0	0	0	0	0	0	0	0	0	0	1	0	0	0	0	0	0	0	0	0	0	0	0	0	0	38.54	FALSE	FALSE	FALSE	657	0.032
ASB5p.Arg329Ter	ASB5	0.0321849	0.0207943	0.00554213	0.0680471	0.134957	0.116279					0.0360362	0.0287936	Ter	Arg	FALSE		4	0	1	1	0	0	0	0	1	0	0	1	0	0	0	0	0	0	0	0	0	0	0	0	0	0	0	0	0	0	0	0	0	0	0	0	0	0	0	0	0	0	0	0	0	0	0	0	0	0	0	0	0	0	0	0	0	0	0	0	0	0	0	0	0	0	25.21	FALSE	FALSE	FALSE	657	0.032
CAMK1Dp.Ser360Leu	CAMK1D	0.0321849	0.0207943	0.00554213	0.0694559	0.134957	0.116279					0.0360362	0.0287936	Leu	Ser	FALSE		4	0	1	1	0	0	0	0	1	0	0	1	0	0	0	0	0	0	0	0	0	0	0	0	0	0	0	0	0	0	0	0	0	0	0	0	0	0	0	0	0	0	0	0	0	0	0	0	0	0	0	0	0	0	0	0	0	0	0	0	0	0	0	0	0	0	25.63	FALSE	FALSE	FALSE	657	0.032
CRB1p.Glu395Lys	CRB1	0.0321849	0.0207943	0.00554213	0.0679587	0.134957	0.116279					0.0360362	0.0287936	Lys	Glu	TRUE		4	0	1	1	0	0	0	0	1	0	0	1	0	0	0	0	0	0	0	0	0	0	0	0	0	0	0	0	0	0	0	0	0	0	0	0	0	0	0	0	0	0	0	0	0	0	0	0	0	0	0	0	0	0	0	0	0	0	0	0	0	0	0	0	0	0	25.6	FALSE	FALSE	FALSE	657	0.032
FAM71Ap.Ala156Thr	FAM71A	0.0321849	0.0207943	0.00554213	0.0679663	0.134957	0.116279					0.0360362	0.0287936	Thr	Ala	TRUE		4	0	1	1	0	0	0	0	1	0	0	1	0	0	0	0	0	0	0	0	0	0	0	0	0	0	0	0	0	0	0	0	0	0	0	0	0	0	0	0	0	0	0	0	0	0	0	0	0	0	0	0	0	0	0	0	0	0	0	0	0	0	0	0	0	0	25.79	FALSE	FALSE	FALSE	657	0.032
LCE3Ep.Glu49Lys	LCE3E	0.0321849	0.0207943	0.00554213	0.0686596	0.134957	0.116279					0.0360362	0.0287936	Lys	Glu	TRUE		4	0	1	1	0	0	0	0	1	0	0	1	0	0	0	0	0	0	0	0	0	0	0	0	0	0	0	0	0	0	0	0	0	0	0	0	0	0	0	0	0	0	0	0	0	0	0	0	0	0	0	0	0	0	0	0	0	0	0	0	0	0	0	0	0	0	26.1	FALSE	FALSE	FALSE	657	0.032
MCM4p.Ala609Val	MCM4	0.0321849	0.0207943	0.00554213	0.0695328	0.134957	0.116279					0.0360362	0.0287936	Val	Ala	FALSE		4	0	1	1	0	0	0	0	1	0	0	1	0	0	0	0	0	0	0	0	0	0	0	0	0	0	0	0	0	0	0	0	0	0	0	0	0	0	0	0	0	0	0	0	0	0	0	0	0	0	0	0	0	0	0	0	0	0	0	0	0	0	0	0	0	0	26.56	FALSE	FALSE	FALSE	657	0.032
NOTCH4p.Arg1489Gln	NOTCH4	0.0321849	0.0207943	0.00554213	0.0682009	0.134957	0.116279					0.0360362	0.0287936	Gln	Arg	FALSE		4	0	1	1	0	0	0	0	1	0	0	1	0	0	0	0	0	0	0	0	0	0	0	0	0	0	0	0	0	0	0	0	0	0	0	0	0	0	0	0	0	0	0	0	0	0	0	0	0	0	0	0	0	0	0	0	0	0	0	0	0	0	0	0	0	0	25.44	FALSE	FALSE	FALSE	657	0.032
PLCL1p.Glu361Lys	PLCL1	0.0321849	0.0207943	0.00554213	0.0679663	0.134957	0.116279					0.0360362	0.0287936	Lys	Glu	TRUE		4	0	1	1	0	0	0	0	1	0	0	1	0	0	0	0	0	0	0	0	0	0	0	0	0	0	0	0	0	0	0	0	0	0	0	0	0	0	0	0	0	0	0	0	0	0	0	0	0	0	0	0	0	0	0	0	0	0	0	0	0	0	0	0	0	0	27.01	FALSE	FALSE	FALSE	657	0.032
PPP1R16Bp.Glu410Lys	PPP1R16B	0.0321849	0.0207943	0.00554213	0.0683454	0.134957	0.116279					0.0360362	0.0287936	Lys	Glu	TRUE		4	0	1	1	0	0	0	0	1	0	0	1	0	0	0	0	0	0	0	0	0	0	0	0	0	0	0	0	0	0	0	0	0	0	0	0	0	0	0	0	0	0	0	0	0	0	0	0	0	0	0	0	0	0	0	0	0	0	0	0	0	0	0	0	0	0	25.32	FALSE	FALSE	FALSE	657	0.032
SLC6A19p.Asp384Asn	SLC6A19	0.0321849	0.0207943	0.00554213	0.0678894	0.134957	0.116279					0.0360362	0.0287936	Asn	Asp	FALSE		4	0	1	1	0	0	0	0	1	0	0	1	0	0	0	0	0	0	0	0	0	0	0	0	0	0	0	0	0	0	0	0	0	0	0	0	0	0	0	0	0	0	0	0	0	0	0	0	0	0	0	0	0	0	0	0	0	0	0	0	0	0	0	0	0	0	25.9	FALSE	FALSE	FALSE	657	0.032
HACE1p.Arg642Trp	HACE1	0.0321841	0.0155958	0	0.0877371			0.243261	0.0569801			0.0126159	0.00959785	Trp	Arg	FALSE		3	0	0	1	0	0	0	0	0	0	0	0	0	0	0	0	0	0	0	0	0	0	0	0	0	0	0	0	0	1	1	0	0	0	0	0	0	0	0	0	0	0	0	0	0	0	0	0	0	0	0	0	0	0	0	0	0	0	0	0	0	0	0	0	0	0	26.91	FALSE	FALSE	FALSE	657	0.032
MAP3K19p.Arg885Gln	MAP3K19	0.0321841	0.0155958	0	0.0857401			0.243261	0.0569801			0.0126159	0.00959785	Gln	Arg	FALSE		3	0	0	1	0	0	0	0	0	0	0	0	0	0	0	0	0	0	0	0	0	0	0	0	0	0	0	0	0	1	1	0	0	0	0	0	0	0	0	0	0	0	0	0	0	0	0	0	0	0	0	0	0	0	0	0	0	0	0	0	0	0	0	0	0	0	26.43	FALSE	FALSE	FALSE	657	0.032
NF1p.Arg304Gln	NF1	0.0321841	0.0155958	0	0.0877371			0.243261	0.0569801			0.0126159	0.00959785	Gln	Arg	FALSE	1	3	0	0	1	0	0	0	0	0	0	0	0	0	0	0	0	0	0	0	0	0	0	0	0	0	0	0	0	0	1	1	0	0	0	0	0	0	0	0	0	0	0	0	0	0	0	0	0	0	0	0	0	0	0	0	0	0	0	0	0	0	0	0	0	0	0	26.64	TRUE	FALSE	FALSE	657	0.032
CSMD3p.Arg3025Cys	CSMD3	0.0321819	0.0259929	0.00592579	0.0671901			0.0672505	0.11396			0.0378478	0.0287936	Cys	Arg	TRUE	2	5	0	0	3	0	0	0	0	0	0	0	0	0	0	0	1	0	0	0	0	0	0	0	0	0	0	1	0	0	0	0	0	0	0	0	0	0	0	0	0	0	0	0	0	0	0	0	0	0	0	0	0	0	0	0	0	0	0	0	0	0	0	0	0	0	0	34.69	FALSE	FALSE	FALSE	657	0.032
CD58p.Arg152Ter	CD58	0.032179	0.0415887	0.00786671	0.0643849							0.0390854	0.0383914	Ter	Arg	FALSE		8	0	0	2	4	0	0	0	1	0	0	0	0	1	0	0	0	0	0	0	0	0	0	0	0	0	0	0	0	0	0	0	0	0	0	0	0	0	0	0	0	0	0	0	0	0	0	0	0	0	0	0	0	0	0	0	0	0	0	0	0	0	0	0	0	0	75.33	FALSE	FALSE	FALSE	657	0.032
DIAPH2p.Ser280Phe	DIAPH2	0.032176	0.0207943	0.00648809	0.0664266					0.509338	0.509338	0.00935248	0.00959785	Phe	Ser	FALSE		4	0	0	0	0	0	3	0	0	0	0	0	0	0	0	0	0	0	0	0	0	0	0	0	0	0	0	0	0	0	0	0	0	0	0	0	0	0	0	0	0	0	0	0	0	0	0	0	0	0	0	0	1	0	0	0	0	0	0	0	0	0	0	0	0	0	24.07	FALSE	FALSE	FALSE	657	0.032
ADRA1Ap.Val394Ile	ADRA1A	0.0321683	0.0311915	0.00766286	0.064082			0.0341219	0.0569801			0.042036	0.0479893	Ile	Val	FALSE		6	0	0	1	0	0	0	0	1	1	0	0	0	0	0	0	2	0	0	0	0	0	0	0	0	0	0	0	0	0	0	0	0	0	0	0	0	0	0	0	1	0	0	0	0	0	0	0	0	0	0	0	0	0	0	0	0	0	0	0	0	0	0	0	0	0	51.49	FALSE	FALSE	FALSE	657	0.032
PIK3CGp.Val165Ile	PIK3CG	0.0321594	0.0207943	0.00199702	0.0710739							0.0434787	0.0287936	Ile	Val	FALSE		4	0	2	1	0	0	0	0	0	0	0	0	0	0	0	0	0	0	0	0	0	0	0	0	0	0	0	0	0	1	0	0	0	0	0	0	0	0	0	0	0	0	0	0	0	0	0	0	0	0	0	0	0	0	0	0	0	0	0	0	0	0	0	0	0	0	25.02	FALSE	FALSE	FALSE	657	0.032
CWC27p.Ala295Val	CWC27	0.0321494	0.0259929	0.00554213	0.0653057							0.046343	0.0479893	Val	Ala	FALSE		5	0	0	1	0	0	0	0	2	1	0	0	0	0	0	0	1	0	0	0	0	0	0	0	0	0	0	0	0	0	0	0	0	0	0	0	0	0	0	0	0	0	0	0	0	0	0	0	0	0	0	0	0	0	0	0	0	0	0	0	0	0	0	0	0	0	38.22	FALSE	FALSE	FALSE	656	0.032
REXO2p.Arg211Gln	REXO2	0.0321494	0.0259929	0.00554213	0.0657393							0.046343	0.0479893	Gln	Arg	FALSE		5	0	0	1	0	0	0	0	2	1	0	0	0	0	0	0	1	0	0	0	0	0	0	0	0	0	0	0	0	0	0	0	0	0	0	0	0	0	0	0	0	0	0	0	0	0	0	0	0	0	0	0	0	0	0	0	0	0	0	0	0	0	0	0	0	0	38.05	FALSE	FALSE	FALSE	656	0.032
TAAR5p.Arg330His	TAAR5	0.0321494	0.0259929	0.00554213	0.0662799							0.046343	0.0479893	His	Arg	TRUE		5	0	0	1	0	0	0	0	2	1	0	0	0	0	0	0	1	0	0	0	0	0	0	0	0	0	0	0	0	0	0	0	0	0	0	0	0	0	0	0	0	0	0	0	0	0	0	0	0	0	0	0	0	0	0	0	0	0	0	0	0	0	0	0	0	0	37.39	FALSE	FALSE	FALSE	656	0.032
KCNB2p.Arg231His	KCNB2	0.0321488	0.0207943	0.00406843	0.0687918					0.169779	0.169779	0.0339991	0.0287936	His	Arg	TRUE		4	0	0	0	0	0	1	0	0	2	0	0	0	1	0	0	0	0	0	0	0	0	0	0	0	0	0	0	0	0	0	0	0	0	0	0	0	0	0	0	0	0	0	0	0	0	0	0	0	0	0	0	0	0	0	0	0	0	0	0	0	0	0	0	0	0	26.92	FALSE	FALSE	FALSE	656	0.032
ZFP28p.Arg493His	ZFP28	0.0321474	0.0259929	0.00554213	0.0638894							0.0392355	0.0383914	His	Arg	TRUE		5	0	0	2	0	0	0	0	1	0	0	0	0	0	0	0	0	0	0	0	0	0	0	0	0	0	0	0	0	0	0	0	0	0	0	1	0	0	0	0	0	0	0	0	0	0	0	0	1	0	0	0	0	0	0	0	0	0	0	0	0	0	0	0	0	0	35.89	FALSE	FALSE	FALSE	656	0.032
C19ORF54p.Ser281Phe	C19ORF54	0.0321402	0.0103972	0	0.0857401			0.243261	0.0569801			0.0154314	0.00959785	Phe	Ser	FALSE		2	0	1	0	0	0	0	0	0	0	0	0	0	0	0	0	0	0	0	0	0	0	0	0	0	0	0	0	0	0	1	0	0	0	0	0	0	0	0	0	0	0	0	0	0	0	0	0	0	0	0	0	0	0	0	0	0	0	0	0	0	0	0	0	0	0	13.73	FALSE	FALSE	FALSE	656	0.032
ADCY8p.Glu1013Gln	ADCY8	0.0321402	0.0103972	0	0.0857401			0.243261	0.0569801			0.0154314	0.00959785	Gln	Glu	FALSE		2	0	1	0	0	0	0	0	0	0	0	0	0	0	0	0	0	0	0	0	0	0	0	0	0	0	0	0	0	0	1	0	0	0	0	0	0	0	0	0	0	0	0	0	0	0	0	0	0	0	0	0	0	0	0	0	0	0	0	0	0	0	0	0	0	0	13.39	FALSE	FALSE	FALSE	656	0.032
AMPHp.Glu614Lys	AMPH	0.0321402	0.0103972	0	0.0857401			0.243261	0.0569801			0.0154314	0.00959785	Lys	Glu	TRUE		2	0	1	0	0	0	0	0	0	0	0	0	0	0	0	0	0	0	0	0	0	0	0	0	0	0	0	0	0	0	1	0	0	0	0	0	0	0	0	0	0	0	0	0	0	0	0	0	0	0	0	0	0	0	0	0	0	0	0	0	0	0	0	0	0	0	13.29	FALSE	FALSE	FALSE	656	0.032
ANKHp.Pro193Leu	ANKH	0.0321402	0.0103972	0	0.0857154			0.243261	0.0569801			0.0154314	0.00959785	Leu	Pro	FALSE		2	0	1	0	0	0	0	0	0	0	0	0	0	0	0	0	0	0	0	0	0	0	0	0	0	0	0	0	0	0	1	0	0	0	0	0	0	0	0	0	0	0	0	0	0	0	0	0	0	0	0	0	0	0	0	0	0	0	0	0	0	0	0	0	0	0	13.08	FALSE	FALSE	FALSE	656	0.032
ARHGAP32p.Arg1710His	ARHGAP32	0.0321402	0.0103972	0	0.0857401			0.243261	0.0569801			0.0154314	0.00959785	His	Arg	TRUE		2	0	1	0	0	0	0	0	0	0	0	0	0	0	0	0	0	0	0	0	0	0	0	0	0	0	0	0	0	0	1	0	0	0	0	0	0	0	0	0	0	0	0	0	0	0	0	0	0	0	0	0	0	0	0	0	0	0	0	0	0	0	0	0	0	0	13.39	FALSE	FALSE	FALSE	656	0.032
CHD4p.Glu442Lys	CHD4	0.0321402	0.0103972	0	0.0857401			0.243261	0.0569801			0.0154314	0.00959785	Lys	Glu	TRUE	1	2	0	1	0	0	0	0	0	0	0	0	0	0	0	0	0	0	0	0	0	0	0	0	0	0	0	0	0	0	0	1	0	0	0	0	0	0	0	0	0	0	0	0	0	0	0	0	0	0	0	0	0	0	0	0	0	0	0	0	0	0	0	0	0	0	0	13.52	FALSE	TRUE	FALSE	656	0.032
DGKDp.Gln634His	DGKD	0.0321402	0.0103972	0	0.0857154			0.243261	0.0569801			0.0154314	0.00959785	His	Gln	TRUE		2	0	1	0	0	0	0	0	0	0	0	0	0	0	0	0	0	0	0	0	0	0	0	0	0	0	0	0	0	0	1	0	0	0	0	0	0	0	0	0	0	0	0	0	0	0	0	0	0	0	0	0	0	0	0	0	0	0	0	0	0	0	0	0	0	0	13.95	FALSE	FALSE	FALSE	656	0.032
DOCK10p.Asp622His	DOCK10	0.0321402	0.0103972	0	0.085716			0.243261	0.0569801			0.0154314	0.00959785	His	Asp	TRUE		2	0	1	0	0	0	0	0	0	0	0	0	0	0	0	0	0	0	0	0	0	0	0	0	0	0	0	0	0	0	1	0	0	0	0	0	0	0	0	0	0	0	0	0	0	0	0	0	0	0	0	0	0	0	0	0	0	0	0	0	0	0	0	0	0	0	13.64	FALSE	FALSE	FALSE	656	0.032
FRMPD4p.Arg481Gln	FRMPD4	0.0321402	0.0103972	0	0.0857401			0.243261	0.0569801			0.0154314	0.00959785	Gln	Arg	FALSE		2	0	1	0	0	0	0	0	0	0	0	0	0	0	0	0	0	0	0	0	0	0	0	0	0	0	0	0	0	0	1	0	0	0	0	0	0	0	0	0	0	0	0	0	0	0	0	0	0	0	0	0	0	0	0	0	0	0	0	0	0	0	0	0	0	0	13.2	FALSE	FALSE	FALSE	656	0.032
FTLp.Glu89Gln	FTL	0.0321402	0.0103972	0	0.0857154			0.243261	0.0569801			0.0154314	0.00959785	Gln	Glu	FALSE		2	0	1	0	0	0	0	0	0	0	0	0	0	0	0	0	0	0	0	0	0	0	0	0	0	0	0	0	0	0	1	0	0	0	0	0	0	0	0	0	0	0	0	0	0	0	0	0	0	0	0	0	0	0	0	0	0	0	0	0	0	0	0	0	0	0	14.05	FALSE	FALSE	FALSE	656	0.032
HOXA2p.Ser299Leu	HOXA2	0.0321402	0.0103972	0	0.0857154			0.243261	0.0569801			0.0154314	0.00959785	Leu	Ser	FALSE		2	0	1	0	0	0	0	0	0	0	0	0	0	0	0	0	0	0	0	0	0	0	0	0	0	0	0	0	0	0	1	0	0	0	0	0	0	0	0	0	0	0	0	0	0	0	0	0	0	0	0	0	0	0	0	0	0	0	0	0	0	0	0	0	0	0	13.61	FALSE	FALSE	FALSE	656	0.032
HRCT1p.Pro93His	HRCT1	0.0321402	0.0103972	0	0.0857401			0.243261	0.0569801			0.0154314	0.00959785	His	Pro	TRUE		2	0	1	0	0	0	0	0	0	0	0	0	0	0	0	0	0	0	0	0	0	0	0	0	0	0	0	0	0	0	1	0	0	0	0	0	0	0	0	0	0	0	0	0	0	0	0	0	0	0	0	0	0	0	0	0	0	0	0	0	0	0	0	0	0	0	13.62	FALSE	FALSE	FALSE	656	0.032
OR4Q3p.Pro254Ser	OR4Q3	0.0321402	0.0103972	0	0.0857154			0.243261	0.0569801			0.0154314	0.00959785	Ser	Pro	TRUE		2	0	1	0	0	0	0	0	0	0	0	0	0	0	0	0	0	0	0	0	0	0	0	0	0	0	0	0	0	0	1	0	0	0	0	0	0	0	0	0	0	0	0	0	0	0	0	0	0	0	0	0	0	0	0	0	0	0	0	0	0	0	0	0	0	0	13.78	FALSE	FALSE	FALSE	656	0.032
PMS2p.Pro470Ser	PMS2	0.0321402	0.0103972	0	0.0857401			0.243261	0.0569801			0.0154314	0.00959785	Ser	Pro	TRUE	1	2	0	1	0	0	0	0	0	0	0	0	0	0	0	0	0	0	0	0	0	0	0	0	0	0	0	0	0	0	0	1	0	0	0	0	0	0	0	0	0	0	0	0	0	0	0	0	0	0	0	0	0	0	0	0	0	0	0	0	0	0	0	0	0	0	0	13.73	FALSE	FALSE	FALSE	656	0.032
NLRP4p.Pro284Leu	NLRP4	0.0321333	0.0259929	0.00586885	0.0671415							0.0458367	0.0383914	Leu	Pro	FALSE		5	0	0	3	0	0	0	0	1	0	0	0	0	0	0	0	0	0	0	0	0	0	0	0	0	0	0	0	0	0	0	0	0	0	0	0	0	0	0	0	0	0	1	0	0	0	0	0	0	0	0	0	0	0	0	0	0	0	0	0	0	0	0	0	0	0	34.65	FALSE	FALSE	FALSE	656	0.032
ANKEF1p.Arg202Ter	ANKEF1	0.0321304	0.0311915	0.00809641	0.0630509	0.134957	0.116279					0.0359577	0.0479893	Ter	Arg	FALSE		6	0	0	1	0	0	0	0	2	0	0	1	0	0	0	0	2	0	0	0	0	0	0	0	0	0	0	0	0	0	0	0	0	0	0	0	0	0	0	0	0	0	0	0	0	0	0	0	0	0	0	0	0	0	0	0	0	0	0	0	0	0	0	0	0	0	50.57	FALSE	FALSE	FALSE	656	0.032
NUF2p.Ser340Leu	NUF2	0.0321304	0.0311915	0.00809641	0.0640055	0.134957	0.116279					0.0359577	0.0479893	Leu	Ser	FALSE		6	0	0	1	0	0	0	0	2	0	0	1	0	0	0	0	2	0	0	0	0	0	0	0	0	0	0	0	0	0	0	0	0	0	0	0	0	0	0	0	0	0	0	0	0	0	0	0	0	0	0	0	0	0	0	0	0	0	0	0	0	0	0	0	0	0	51.05	FALSE	FALSE	FALSE	656	0.032
JAK3p.Arg445Gln	JAK3	0.0321215	0.0311915	0.00608243	0.0665939			0.0341219	0.0569801			0.0419686	0.0479893	Gln	Arg	FALSE	1	6	2	0	0	0	0	0	0	1	2	0	0	0	0	0	0	0	0	0	0	0	0	0	0	0	0	0	0	0	0	0	0	0	0	0	0	0	0	0	0	1	0	0	0	0	0	0	0	0	0	0	0	0	0	0	0	0	0	0	0	0	0	0	0	0	0	51.16	FALSE	FALSE	FALSE	656	0.032
ADAMTS12p.Pro1016Gln	ADAMTS12	0.0321156	0.0155958	0	0.0749363							0.0462941	0.0287936	Gln	Pro	FALSE		3	0	3	0	0	0	0	0	0	0	0	0	0	0	0	0	0	0	0	0	0	0	0	0	0	0	0	0	0	0	0	0	0	0	0	0	0	0	0	0	0	0	0	0	0	0	0	0	0	0	0	0	0	0	0	0	0	0	0	0	0	0	0	0	0	0	20.2	FALSE	FALSE	FALSE	656	0.032
APPBP2p.Arg52His	APPBP2	0.0321156	0.0155958	0	0.0749363							0.0462941	0.0287936	His	Arg	TRUE		3	0	3	0	0	0	0	0	0	0	0	0	0	0	0	0	0	0	0	0	0	0	0	0	0	0	0	0	0	0	0	0	0	0	0	0	0	0	0	0	0	0	0	0	0	0	0	0	0	0	0	0	0	0	0	0	0	0	0	0	0	0	0	0	0	0	19.91	FALSE	FALSE	FALSE	656	0.032
ASTN1p.His212Gln	ASTN1	0.0321156	0.0155958	0	0.0749363							0.0462941	0.0287936	Gln	His	FALSE		3	0	3	0	0	0	0	0	0	0	0	0	0	0	0	0	0	0	0	0	0	0	0	0	0	0	0	0	0	0	0	0	0	0	0	0	0	0	0	0	0	0	0	0	0	0	0	0	0	0	0	0	0	0	0	0	0	0	0	0	0	0	0	0	0	0	19.71	FALSE	FALSE	FALSE	656	0.032
DLX5p.Gln148Ter	DLX5	0.0321156	0.0155958	0	0.0749363							0.0462941	0.0287936	Ter	Gln	FALSE		3	0	3	0	0	0	0	0	0	0	0	0	0	0	0	0	0	0	0	0	0	0	0	0	0	0	0	0	0	0	0	0	0	0	0	0	0	0	0	0	0	0	0	0	0	0	0	0	0	0	0	0	0	0	0	0	0	0	0	0	0	0	0	0	0	0	20.39	FALSE	FALSE	FALSE	656	0.032
EPHA5p.Arg191Ser	EPHA5	0.0321156	0.0155958	0	0.0749363							0.0462941	0.0287936	Ser	Arg	TRUE		3	0	3	0	0	0	0	0	0	0	0	0	0	0	0	0	0	0	0	0	0	0	0	0	0	0	0	0	0	0	0	0	0	0	0	0	0	0	0	0	0	0	0	0	0	0	0	0	0	0	0	0	0	0	0	0	0	0	0	0	0	0	0	0	0	0	20.11	FALSE	FALSE	FALSE	656	0.032
FOLH1p.Asp173Tyr	FOLH1	0.0321156	0.0155958	0	0.0749363							0.0462941	0.0287936	Tyr	Asp	TRUE		3	0	3	0	0	0	0	0	0	0	0	0	0	0	0	0	0	0	0	0	0	0	0	0	0	0	0	0	0	0	0	0	0	0	0	0	0	0	0	0	0	0	0	0	0	0	0	0	0	0	0	0	0	0	0	0	0	0	0	0	0	0	0	0	0	0	19.9	FALSE	FALSE	FALSE	656	0.032
KCNH7p.Gly748Trp	KCNH7	0.0321156	0.0155958	0	0.0749363							0.0462941	0.0287936	Trp	Gly	FALSE		3	0	3	0	0	0	0	0	0	0	0	0	0	0	0	0	0	0	0	0	0	0	0	0	0	0	0	0	0	0	0	0	0	0	0	0	0	0	0	0	0	0	0	0	0	0	0	0	0	0	0	0	0	0	0	0	0	0	0	0	0	0	0	0	0	0	19.48	FALSE	FALSE	FALSE	656	0.032
KEAP1p.Gly417Val	KEAP1	0.0321156	0.0155958	0	0.0749363							0.0462941	0.0287936	Val	Gly	FALSE	1	3	0	3	0	0	0	0	0	0	0	0	0	0	0	0	0	0	0	0	0	0	0	0	0	0	0	0	0	0	0	0	0	0	0	0	0	0	0	0	0	0	0	0	0	0	0	0	0	0	0	0	0	0	0	0	0	0	0	0	0	0	0	0	0	0	0	19.12	FALSE	FALSE	FALSE	656	0.032
KLHL1p.Ser611Ile	KLHL1	0.0321156	0.0155958	0	0.0749363							0.0462941	0.0287936	Ile	Ser	FALSE		3	0	3	0	0	0	0	0	0	0	0	0	0	0	0	0	0	0	0	0	0	0	0	0	0	0	0	0	0	0	0	0	0	0	0	0	0	0	0	0	0	0	0	0	0	0	0	0	0	0	0	0	0	0	0	0	0	0	0	0	0	0	0	0	0	0	19.52	FALSE	FALSE	FALSE	656	0.032
MMP16p.Arg149Leu	MMP16	0.0321156	0.0155958	0	0.0749363							0.0462941	0.0287936	Leu	Arg	FALSE		3	0	3	0	0	0	0	0	0	0	0	0	0	0	0	0	0	0	0	0	0	0	0	0	0	0	0	0	0	0	0	0	0	0	0	0	0	0	0	0	0	0	0	0	0	0	0	0	0	0	0	0	0	0	0	0	0	0	0	0	0	0	0	0	0	0	19.64	FALSE	FALSE	FALSE	656	0.032
OR2T27p.Asp11Tyr	OR2T27	0.0321156	0.0155958	0	0.0749363							0.0462941	0.0287936	Tyr	Asp	TRUE		3	0	3	0	0	0	0	0	0	0	0	0	0	0	0	0	0	0	0	0	0	0	0	0	0	0	0	0	0	0	0	0	0	0	0	0	0	0	0	0	0	0	0	0	0	0	0	0	0	0	0	0	0	0	0	0	0	0	0	0	0	0	0	0	0	0	20.24	FALSE	FALSE	FALSE	656	0.032
OR4M2p.Ala161Ser	OR4M2	0.0321156	0.0155958	0	0.0749363							0.0462941	0.0287936	Ser	Ala	TRUE		3	0	3	0	0	0	0	0	0	0	0	0	0	0	0	0	0	0	0	0	0	0	0	0	0	0	0	0	0	0	0	0	0	0	0	0	0	0	0	0	0	0	0	0	0	0	0	0	0	0	0	0	0	0	0	0	0	0	0	0	0	0	0	0	0	0	19.95	FALSE	FALSE	FALSE	656	0.032
PCDHGA8p.Arg227His	PCDHGA8	0.0321156	0.0155958	0	0.0749363							0.0462941	0.0287936	His	Arg	TRUE		3	0	3	0	0	0	0	0	0	0	0	0	0	0	0	0	0	0	0	0	0	0	0	0	0	0	0	0	0	0	0	0	0	0	0	0	0	0	0	0	0	0	0	0	0	0	0	0	0	0	0	0	0	0	0	0	0	0	0	0	0	0	0	0	0	0	19.53	FALSE	FALSE	FALSE	656	0.032
PPM1Bp.Met127Ile	PPM1B	0.0321156	0.0155958	0	0.0749363							0.0462941	0.0287936	Ile	Met	FALSE		3	0	3	0	0	0	0	0	0	0	0	0	0	0	0	0	0	0	0	0	0	0	0	0	0	0	0	0	0	0	0	0	0	0	0	0	0	0	0	0	0	0	0	0	0	0	0	0	0	0	0	0	0	0	0	0	0	0	0	0	0	0	0	0	0	0	19.56	FALSE	FALSE	FALSE	656	0.032
SEC61A2p.Gly126Val	SEC61A2	0.0321156	0.0155958	0	0.0749363							0.0462941	0.0287936	Val	Gly	FALSE		3	0	3	0	0	0	0	0	0	0	0	0	0	0	0	0	0	0	0	0	0	0	0	0	0	0	0	0	0	0	0	0	0	0	0	0	0	0	0	0	0	0	0	0	0	0	0	0	0	0	0	0	0	0	0	0	0	0	0	0	0	0	0	0	0	0	19.71	FALSE	FALSE	FALSE	656	0.032
SLCO1C1p.Gln269His	SLCO1C1	0.0321156	0.0155958	0	0.0749363							0.0462941	0.0287936	His	Gln	TRUE		3	0	3	0	0	0	0	0	0	0	0	0	0	0	0	0	0	0	0	0	0	0	0	0	0	0	0	0	0	0	0	0	0	0	0	0	0	0	0	0	0	0	0	0	0	0	0	0	0	0	0	0	0	0	0	0	0	0	0	0	0	0	0	0	0	0	20.32	FALSE	FALSE	FALSE	656	0.032
SPTA1p.Leu895Ile	SPTA1	0.0321156	0.0155958	0	0.0749363							0.0462941	0.0287936	Ile	Leu	FALSE		3	0	3	0	0	0	0	0	0	0	0	0	0	0	0	0	0	0	0	0	0	0	0	0	0	0	0	0	0	0	0	0	0	0	0	0	0	0	0	0	0	0	0	0	0	0	0	0	0	0	0	0	0	0	0	0	0	0	0	0	0	0	0	0	0	0	19.63	FALSE	FALSE	FALSE	656	0.032
STK11p.Glu70Ter	STK11	0.0321156	0.0155958	0	0.0749363							0.0462941	0.0287936	Ter	Glu	FALSE	1	3	0	3	0	0	0	0	0	0	0	0	0	0	0	0	0	0	0	0	0	0	0	0	0	0	0	0	0	0	0	0	0	0	0	0	0	0	0	0	0	0	0	0	0	0	0	0	0	0	0	0	0	0	0	0	0	0	0	0	0	0	0	0	0	0	0	19.64	FALSE	FALSE	TRUE	656	0.032
STK11p.Trp239Cys	STK11	0.0321156	0.0155958	0	0.0749363							0.0462941	0.0287936	Cys	Trp	TRUE	1	3	0	3	0	0	0	0	0	0	0	0	0	0	0	0	0	0	0	0	0	0	0	0	0	0	0	0	0	0	0	0	0	0	0	0	0	0	0	0	0	0	0	0	0	0	0	0	0	0	0	0	0	0	0	0	0	0	0	0	0	0	0	0	0	0	0	19.73	FALSE	FALSE	TRUE	656	0.032
SUN3p.Glu128Ter	SUN3	0.0321156	0.0155958	0	0.0749363							0.0462941	0.0287936	Ter	Glu	FALSE		3	0	3	0	0	0	0	0	0	0	0	0	0	0	0	0	0	0	0	0	0	0	0	0	0	0	0	0	0	0	0	0	0	0	0	0	0	0	0	0	0	0	0	0	0	0	0	0	0	0	0	0	0	0	0	0	0	0	0	0	0	0	0	0	0	0	20.26	FALSE	FALSE	FALSE	656	0.032
SYT16p.Gly409Val	SYT16	0.0321156	0.0155958	0	0.0749363							0.0462941	0.0287936	Val	Gly	FALSE		3	0	3	0	0	0	0	0	0	0	0	0	0	0	0	0	0	0	0	0	0	0	0	0	0	0	0	0	0	0	0	0	0	0	0	0	0	0	0	0	0	0	0	0	0	0	0	0	0	0	0	0	0	0	0	0	0	0	0	0	0	0	0	0	0	0	20.12	FALSE	FALSE	FALSE	656	0.032
TECRLp.Ser309Ter	TECRL	0.0321156	0.0155958	0	0.0749363							0.0462941	0.0287936	Ter	Ser	FALSE		3	0	3	0	0	0	0	0	0	0	0	0	0	0	0	0	0	0	0	0	0	0	0	0	0	0	0	0	0	0	0	0	0	0	0	0	0	0	0	0	0	0	0	0	0	0	0	0	0	0	0	0	0	0	0	0	0	0	0	0	0	0	0	0	0	0	19.81	FALSE	FALSE	FALSE	656	0.032
TSHRp.Pro162His	TSHR	0.0321156	0.0155958	0	0.0749363							0.0462941	0.0287936	His	Pro	TRUE	2	3	0	3	0	0	0	0	0	0	0	0	0	0	0	0	0	0	0	0	0	0	0	0	0	0	0	0	0	0	0	0	0	0	0	0	0	0	0	0	0	0	0	0	0	0	0	0	0	0	0	0	0	0	0	0	0	0	0	0	0	0	0	0	0	0	0	19.76	FALSE	FALSE	FALSE	656	0.032
ZCCHC5p.Pro109Thr	ZCCHC5	0.0321156	0.0155958	0	0.0749363							0.0462941	0.0287936	Thr	Pro	TRUE		3	0	3	0	0	0	0	0	0	0	0	0	0	0	0	0	0	0	0	0	0	0	0	0	0	0	0	0	0	0	0	0	0	0	0	0	0	0	0	0	0	0	0	0	0	0	0	0	0	0	0	0	0	0	0	0	0	0	0	0	0	0	0	0	0	0	19.94	FALSE	FALSE	FALSE	656	0.032
ZFP36L1p.Glu257Lys	ZFP36L1	0.0321156	0.0155958	0	0.0749363							0.0462941	0.0287936	Lys	Glu	TRUE		3	0	3	0	0	0	0	0	0	0	0	0	0	0	0	0	0	0	0	0	0	0	0	0	0	0	0	0	0	0	0	0	0	0	0	0	0	0	0	0	0	0	0	0	0	0	0	0	0	0	0	0	0	0	0	0	0	0	0	0	0	0	0	0	0	0	20.38	FALSE	FALSE	FALSE	656	0.032
ZNF223p.Gly23Trp	ZNF223	0.0321156	0.0155958	0	0.0749363							0.0462941	0.0287936	Trp	Gly	FALSE		3	0	3	0	0	0	0	0	0	0	0	0	0	0	0	0	0	0	0	0	0	0	0	0	0	0	0	0	0	0	0	0	0	0	0	0	0	0	0	0	0	0	0	0	0	0	0	0	0	0	0	0	0	0	0	0	0	0	0	0	0	0	0	0	0	0	20.05	FALSE	FALSE	FALSE	656	0.032
ZNF492p.Pro392His	ZNF492	0.0321156	0.0155958	0	0.0749363							0.0462941	0.0287936	His	Pro	TRUE		3	0	3	0	0	0	0	0	0	0	0	0	0	0	0	0	0	0	0	0	0	0	0	0	0	0	0	0	0	0	0	0	0	0	0	0	0	0	0	0	0	0	0	0	0	0	0	0	0	0	0	0	0	0	0	0	0	0	0	0	0	0	0	0	0	0	19.53	FALSE	FALSE	FALSE	656	0.032
ZNF681p.Thr535Lys	ZNF681	0.0321156	0.0155958	0	0.0749363							0.0462941	0.0287936	Lys	Thr	TRUE		3	0	3	0	0	0	0	0	0	0	0	0	0	0	0	0	0	0	0	0	0	0	0	0	0	0	0	0	0	0	0	0	0	0	0	0	0	0	0	0	0	0	0	0	0	0	0	0	0	0	0	0	0	0	0	0	0	0	0	0	0	0	0	0	0	0	20.89	FALSE	FALSE	FALSE	656	0.032
ZNF729p.Ala1249Gly	ZNF729	0.0321156	0.0155958	0	0.0749363							0.0462941	0.0287936	Gly	Ala	FALSE		3	0	3	0	0	0	0	0	0	0	0	0	0	0	0	0	0	0	0	0	0	0	0	0	0	0	0	0	0	0	0	0	0	0	0	0	0	0	0	0	0	0	0	0	0	0	0	0	0	0	0	0	0	0	0	0	0	0	0	0	0	0	0	0	0	0	19.71	FALSE	FALSE	FALSE	656	0.032
ZNF804Ap.Pro821His	ZNF804A	0.0321156	0.0155958	0	0.0749363							0.0462941	0.0287936	His	Pro	TRUE		3	0	3	0	0	0	0	0	0	0	0	0	0	0	0	0	0	0	0	0	0	0	0	0	0	0	0	0	0	0	0	0	0	0	0	0	0	0	0	0	0	0	0	0	0	0	0	0	0	0	0	0	0	0	0	0	0	0	0	0	0	0	0	0	0	0	20.3	FALSE	FALSE	FALSE	656	0.032
RARRES1p.Arg251His	RARRES1	0.0321148	0.0259929	0.00554213	0.0660778							0.046293	0.0479893	His	Arg	TRUE		5	1	0	1	0	1	0	0	2	0	0	0	0	0	0	0	0	0	0	0	0	0	0	0	0	0	0	0	0	0	0	0	0	0	0	0	0	0	0	0	0	0	0	0	0	0	0	0	0	0	0	0	0	0	0	0	0	0	0	0	0	0	0	0	0	0	37.94	FALSE	FALSE	FALSE	656	0.032
AVILp.Arg546Gln	AVIL	0.0321126	0.0311915	0.00572741	0.06404							0.0460228	0.0479893	Gln	Arg	FALSE		6	0	0	0	0	0	0	0	4	1	0	0	0	0	0	0	0	0	0	0	0	0	0	0	0	0	0	0	0	0	0	0	0	0	0	0	0	0	0	0	0	1	0	0	0	0	0	0	0	0	0	0	0	0	0	0	0	0	0	0	0	0	0	0	0	0	48.89	FALSE	FALSE	FALSE	656	0.032
SCN5Ap.Val1340Ile	SCN5A	0.0320946	0.0363901	0.00679692	0.065689							0.0421404	0.0479893	Ile	Val	FALSE		7	0	0	1	0	1	0	0	0	0	0	0	0	1	0	0	1	0	0	0	0	0	0	1	1	0	0	0	0	0	0	0	0	0	0	0	1	0	0	0	0	0	0	0	0	0	0	0	0	0	0	0	0	0	0	0	0	0	0	0	0	0	0	0	0	0	64.25	FALSE	FALSE	FALSE	655	0.032
ZNF169p.Ala111Val	ZNF169	0.0320922	0.0311915	0.00778252	0.0642078							0.0430309	0.0479893	Val	Ala	FALSE		6	0	0	2	0	0	0	0	1	0	0	0	0	0	0	0	1	0	0	0	0	1	0	0	0	0	0	0	1	0	0	0	0	0	0	0	0	0	0	0	0	0	0	0	0	0	0	0	0	0	0	0	0	0	0	0	0	0	0	0	0	0	0	0	0	0	51.35	FALSE	FALSE	FALSE	655	0.032
CECR5p.Pro182Ser	CECR5	0.0320912	0.0207943	0.00554213	0.0691748	0.269913	0.232558					0.0079889	0.00959785	Ser	Pro	TRUE		4	0	0	0	0	0	0	1	1	0	0	2	0	0	0	0	0	0	0	0	0	0	0	0	0	0	0	0	0	0	0	0	0	0	0	0	0	0	0	0	0	0	0	0	0	0	0	0	0	0	0	0	0	0	0	0	0	0	0	0	0	0	0	0	0	0	28.76	FALSE	FALSE	FALSE	655	0.032
OR2G6p.Ser109Leu	OR2G6	0.032063	0.0259929	0.00718552	0.0647767	0.40487	0.348837	0.0965712	0.0569801					Leu	Ser	FALSE		5	0	0	0	0	0	0	0	0	0	1	3	0	0	0	0	0	0	0	0	0	0	0	0	0	0	0	0	0	1	0	0	0	0	0	0	0	0	0	0	0	0	0	0	0	0	0	0	0	0	0	0	0	0	0	0	0	0	0	0	0	0	0	0	0	0	37.88	FALSE	FALSE	FALSE	655	0.032
SYT6p.Arg164His	SYT6	0.0320622	0.0259929	0.00554213	0.0647738			0.201645	0.17094			0.0206048	0.0191957	His	Arg	TRUE		5	0	0	1	0	0	0	0	1	0	1	0	0	0	0	2	0	0	0	0	0	0	0	0	0	0	0	0	0	0	0	0	0	0	0	0	0	0	0	0	0	0	0	0	0	0	0	0	0	0	0	0	0	0	0	0	0	0	0	0	0	0	0	0	0	0	35.45	FALSE	FALSE	FALSE	655	0.032
GRIA1p.Arg218Cys	GRIA1	0.0320601	0.0259929	0.00385078	0.0686901			0.0147136	0.0569801			0.0443452	0.0383914	Cys	Arg	TRUE		5	0	1	2	0	0	0	0	0	0	0	0	0	0	0	0	1	0	0	0	0	0	0	0	0	0	1	0	0	0	0	0	0	0	0	0	0	0	0	0	0	0	0	0	0	0	0	0	0	0	0	0	0	0	0	0	0	0	0	0	0	0	0	0	0	0	39.59	FALSE	FALSE	FALSE	655	0.032
MEGF10p.Arg90His	MEGF10	0.0320575	0.0259929	0.00554213	0.0683526			0.0682437	0.11396			0.0375423	0.0287936	His	Arg	TRUE		5	0	0	0	0	2	0	0	1	0	0	0	0	0	0	0	0	0	0	0	0	0	0	0	0	0	0	0	0	0	0	0	0	0	0	0	0	0	0	0	2	0	0	0	0	0	0	0	0	0	0	0	0	0	0	0	0	0	0	0	0	0	0	0	0	0	37.79	FALSE	FALSE	FALSE	655	0.032
IL1RAPL2p.Gly270Arg	IL1RAPL2	0.0320522	0.0207943	0.00697593	0.067624	0.269913	0.232558					0.0154314	0.00959785	Arg	Gly	TRUE		4	0	1	0	0	0	0	0	0	0	0	2	0	0	0	0	0	1	0	0	0	0	0	0	0	0	0	0	0	0	0	0	0	0	0	0	0	0	0	0	0	0	0	0	0	0	0	0	0	0	0	0	0	0	0	0	0	0	0	0	0	0	0	0	0	0	23.1	FALSE	FALSE	FALSE	654	0.032
MGAT4Cp.Thr321Met	MGAT4C	0.0320501	0.0259929	0.00348136	0.0675019							0.0436905	0.0383914	Met	Thr	FALSE		5	0	0	2	0	1	0	0	0	0	0	0	0	0	0	0	1	0	0	1	0	0	0	0	0	0	0	0	0	0	0	0	0	0	0	0	0	0	0	0	0	0	0	0	0	0	0	0	0	0	0	0	0	0	0	0	0	0	0	0	0	0	0	0	0	0	38.39	FALSE	FALSE	FALSE	654	0.032
WNT3Ap.Arg54Cys	WNT3A	0.032035	0.0207943	0.00406843	0.068511			0.0965712	0.0569801			0.0339119	0.0287936	Cys	Arg	TRUE		4	0	1	1	0	0	0	0	0	0	1	0	0	1	0	0	0	0	0	0	0	0	0	0	0	0	0	0	0	0	0	0	0	0	0	0	0	0	0	0	0	0	0	0	0	0	0	0	0	0	0	0	0	0	0	0	0	0	0	0	0	0	0	0	0	0	26.83	FALSE	TRUE	FALSE	654	0.032
BTBD9p.Ser320Phe	BTBD9	0.0320334	0.0207943	0.00300666	0.0708189			0.0341219	0.0569801	0.169779	0.169779	0.0294986	0.0191957	Phe	Ser	FALSE		4	0	1	0	0	0	1	0	0	1	0	0	0	0	0	0	0	0	0	0	0	0	0	0	0	0	0	0	0	0	0	0	0	0	0	0	0	0	0	0	1	0	0	0	0	0	0	0	0	0	0	0	0	0	0	0	0	0	0	0	0	0	0	0	0	0	27.72	FALSE	FALSE	FALSE	654	0.032
CDC27p.Gly265Asp	CDC27	0.0320312	0.0155958	0	0.0778262	0.269913	0.232558							Asp	Gly	FALSE		3	0	0	0	0	0	0	0	0	0	0	2	0	0	0	0	0	0	0	0	0	0	0	0	0	0	0	0	0	0	0	0	0	0	0	0	0	0	0	0	0	0	0	0	1	0	0	0	0	0	0	0	0	0	0	0	0	0	0	0	0	0	0	0	0	0	25.35	FALSE	FALSE	FALSE	654	0.032
FBN2p.Gly107Glu	FBN2	0.0320312	0.0155958	0	0.0784335	0.269913	0.232558							Glu	Gly	FALSE		3	0	0	0	0	0	0	0	0	0	0	2	0	0	0	0	0	0	0	0	0	0	0	0	0	0	0	0	0	0	0	0	0	0	0	0	0	0	0	0	0	0	0	0	1	0	0	0	0	0	0	0	0	0	0	0	0	0	0	0	0	0	0	0	0	0	25.18	FALSE	FALSE	FALSE	654	0.032
TMEM74p.Glu54Lys	TMEM74	0.0320274	0.0259929	0.00718552	0.0640547	0.40487	0.348837					0.0079889	0.00959785	Lys	Glu	TRUE		5	0	0	0	0	0	0	0	1	0	0	3	0	0	0	0	0	0	0	0	0	0	0	0	0	0	0	0	0	0	0	0	0	0	0	1	0	0	0	0	0	0	0	0	0	0	0	0	0	0	0	0	0	0	0	0	0	0	0	0	0	0	0	0	0	0	36.29	FALSE	FALSE	FALSE	654	0.032
CDC27p.Leu254Ter	CDC27	0.0320191	0.0207943	0.0012661	0.0730232							0.0443301	0.0287936	Ter	Leu	FALSE		4	0	0	0	1	3	0	0	0	0	0	0	0	0	0	0	0	0	0	0	0	0	0	0	0	0	0	0	0	0	0	0	0	0	0	0	0	0	0	0	0	0	0	0	0	0	0	0	0	0	0	0	0	0	0	0	0	0	0	0	0	0	0	0	0	0	27.98	FALSE	FALSE	FALSE	654	0.032
GRIN2Ap.Ala33Thr	GRIN2A	0.0320191	0.0207943	0.0012661	0.0730232							0.0443301	0.0287936	Thr	Ala	TRUE	1	4	0	0	0	1	3	0	0	0	0	0	0	0	0	0	0	0	0	0	0	0	0	0	0	0	0	0	0	0	0	0	0	0	0	0	0	0	0	0	0	0	0	0	0	0	0	0	0	0	0	0	0	0	0	0	0	0	0	0	0	0	0	0	0	0	0	27.76	FALSE	FALSE	FALSE	654	0.032
MURCp.Val350Leu	MURC	0.0320191	0.0207943	0.0012661	0.0730232							0.0443301	0.0287936	Leu	Val	FALSE		4	0	0	0	1	3	0	0	0	0	0	0	0	0	0	0	0	0	0	0	0	0	0	0	0	0	0	0	0	0	0	0	0	0	0	0	0	0	0	0	0	0	0	0	0	0	0	0	0	0	0	0	0	0	0	0	0	0	0	0	0	0	0	0	0	0	28.63	FALSE	FALSE	FALSE	654	0.032
KRT34p.Arg55His	KRT34	0.0320143	0.0207943	0.00554213	0.0695707							0.0285937	0.0287936	His	Arg	TRUE		4	0	0	1	0	0	0	1	2	0	0	0	0	0	0	0	0	0	0	0	0	0	0	0	0	0	0	0	0	0	0	0	0	0	0	0	0	0	0	0	0	0	0	0	0	0	0	0	0	0	0	0	0	0	0	0	0	0	0	0	0	0	0	0	0	0	27.77	FALSE	FALSE	FALSE	654	0.032
SLC6A2p.Thr580Met	SLC6A2	0.0320143	0.0207943	0.00554213	0.0685483							0.0285937	0.0287936	Met	Thr	FALSE		4	0	0	1	0	0	0	1	2	0	0	0	0	0	0	0	0	0	0	0	0	0	0	0	0	0	0	0	0	0	0	0	0	0	0	0	0	0	0	0	0	0	0	0	0	0	0	0	0	0	0	0	0	0	0	0	0	0	0	0	0	0	0	0	0	0	27.21	FALSE	FALSE	FALSE	654	0.032
GPR158p.Arg1152Cys	GPR158	0.0320077	0.0207943	0.000372428	0.0732539							0.0285842	0.0287936	Cys	Arg	TRUE		4	0	1	1	0	0	0	1	0	0	0	0	0	0	0	0	0	0	0	0	0	0	0	0	0	0	0	0	0	0	0	0	0	0	0	0	0	0	0	0	0	0	0	0	0	0	0	0	0	0	0	0	0	0	0	0	0	0	1	0	0	0	0	0	0	0	27.18	FALSE	FALSE	FALSE	654	0.032
C17ORF98p.Pro41Leu	C17ORF98	0.0320064	0.0207943	0.00425129	0.0685135							0.0461367	0.0383914	Leu	Pro	FALSE		4	0	0	2	0	1	0	0	0	0	0	0	0	0	0	0	0	0	0	0	0	0	0	0	0	0	0	0	1	0	0	0	0	0	0	0	0	0	0	0	0	0	0	0	0	0	0	0	0	0	0	0	0	0	0	0	0	0	0	0	0	0	0	0	0	0	27.05	FALSE	FALSE	FALSE	654	0.032
GRM3p.Arg723Trp	GRM3	0.0320021	0.0311915	0.00728281	0.0652318	0.134957	0.116279					0.0307545	0.0287936	Trp	Arg	FALSE	2	6	0	0	0	0	1	0	0	2	0	0	1	0	0	0	0	0	0	0	2	0	0	0	0	0	0	0	0	0	0	0	0	0	0	0	0	0	0	0	0	0	0	0	0	0	0	0	0	0	0	0	0	0	0	0	0	0	0	0	0	0	0	0	0	0	0	51.99	FALSE	FALSE	FALSE	653	0.032
AGXT2p.Thr79Met	AGXT2	0.031996	0.0311915	0.00236945	0.0700052							0.043243	0.0479893	Met	Thr	FALSE		6	0	0	1	0	2	0	0	0	0	0	0	0	0	0	0	0	0	0	0	0	0	0	0	0	0	0	0	0	1	0	0	0	0	0	0	0	0	0	0	0	0	0	0	0	0	0	0	0	0	0	0	0	0	0	0	0	0	2	0	0	0	0	0	0	0	51.36	FALSE	FALSE	FALSE	653	0.032
CACNB2p.Arg646Gln	CACNB2	0.0319955	0.0207943	0.00554213	0.0678897	0.134957	0.116279			0.169779	0.169779	0.0234203	0.0191957	Gln	Arg	FALSE		4	0	1	0	0	0	1	0	1	0	0	1	0	0	0	0	0	0	0	0	0	0	0	0	0	0	0	0	0	0	0	0	0	0	0	0	0	0	0	0	0	0	0	0	0	0	0	0	0	0	0	0	0	0	0	0	0	0	0	0	0	0	0	0	0	0	25.9	FALSE	FALSE	FALSE	653	0.032
TFp.Arg273Gln	TF	0.0319955	0.0207943	0.00554213	0.068535	0.134957	0.116279			0.169779	0.169779	0.0234203	0.0191957	Gln	Arg	FALSE		4	0	1	0	0	0	1	0	1	0	0	1	0	0	0	0	0	0	0	0	0	0	0	0	0	0	0	0	0	0	0	0	0	0	0	0	0	0	0	0	0	0	0	0	0	0	0	0	0	0	0	0	0	0	0	0	0	0	0	0	0	0	0	0	0	0	25.71	FALSE	FALSE	FALSE	653	0.032
USP43p.Ala186Thr	USP43	0.0319922	0.0259929	0.00639166	0.0656842							0.0369027	0.0383914	Thr	Ala	TRUE		5	0	0	2	0	0	0	0	1	0	0	0	0	0	0	0	1	0	0	0	0	0	0	0	0	0	0	0	0	0	0	1	0	0	0	0	0	0	0	0	0	0	0	0	0	0	0	0	0	0	0	0	0	0	0	0	0	0	0	0	0	0	0	0	0	0	37.27	FALSE	FALSE	FALSE	653	0.032
ODF1p.Glu30Lys	ODF1	0.0319832	0.0259929	0.00718552	0.0642483	0.134957	0.116279			0.169779	0.169779	0.0162979	0.0191957	Lys	Glu	TRUE		5	0	0	1	0	0	1	0	0	0	0	1	0	0	0	0	1	0	0	0	0	0	0	0	0	0	0	0	0	0	0	0	0	0	0	1	0	0	0	0	0	0	0	0	0	0	0	0	0	0	0	0	0	0	0	0	0	0	0	0	0	0	0	0	0	0	39.2	FALSE	FALSE	FALSE	653	0.032
GUCY1A3p.Arg182Gly	GUCY1A3	0.0319826	0.0207943	0.0027285	0.0699887							0.0421693	0.0287936	Gly	Arg	FALSE		4	0	0	1	0	2	0	0	0	0	0	0	0	0	0	0	0	0	0	0	0	0	0	0	0	0	0	0	0	0	0	0	0	0	0	0	1	0	0	0	0	0	0	0	0	0	0	0	0	0	0	0	0	0	0	0	0	0	0	0	0	0	0	0	0	0	29.17	FALSE	FALSE	FALSE	653	0.032
NDUFV1p.Arg386Cys	NDUFV1	0.0319826	0.0207943	0.0027285	0.0699887							0.0421693	0.0287936	Cys	Arg	TRUE		4	0	0	1	0	2	0	0	0	0	0	0	0	0	0	0	0	0	0	0	0	0	0	0	0	0	0	0	0	0	0	0	0	0	0	0	1	0	0	0	0	0	0	0	0	0	0	0	0	0	0	0	0	0	0	0	0	0	0	0	0	0	0	0	0	0	29.08	FALSE	FALSE	FALSE	653	0.032
SLC25A26p.Ser41Asn	SLC25A26	0.0319796	0.0155958	0	0.0808917							0.0206413	0.0191957	Asn	Ser	FALSE		3	0	0	0	0	1	0	0	0	0	0	0	0	1	0	0	0	0	0	0	0	0	0	0	0	0	0	0	0	0	0	0	0	0	0	0	0	0	0	0	0	0	0	0	1	0	0	0	0	0	0	0	0	0	0	0	0	0	0	0	0	0	0	0	0	0	23.54	FALSE	FALSE	FALSE	653	0.032
EPPK1p.Arg1874Cys	EPPK1	0.031978	0.0207943	0.00718552	0.0671919	0.269913	0.232558					0.0253802	0.0191957	Cys	Arg	TRUE		4	0	0	0	0	0	0	0	0	1	0	2	0	0	0	0	0	0	0	0	0	0	0	0	0	0	0	0	0	0	0	0	1	0	0	0	0	0	0	0	0	0	0	0	0	0	0	0	0	0	0	0	0	0	0	0	0	0	0	0	0	0	0	0	0	0	23.31	FALSE	FALSE	FALSE	653	0.032
UBBP4p.Leu149Arg	UBBP4	0.0319734	0.0207943	0.00122036	0.0729775	0.0229205	0.116279					0.0443301	0.0287936	Arg	Leu	TRUE		4	0	0	0	0	3	0	0	0	0	0	0	0	0	0	0	0	0	0	0	0	0	0	0	0	1	0	0	0	0	0	0	0	0	0	0	0	0	0	0	0	0	0	0	0	0	0	0	0	0	0	0	0	0	0	0	0	0	0	0	0	0	0	0	0	0	28.42	FALSE	FALSE	FALSE	653	0.032
LRRIQ1p.Glu245Asp	LRRIQ1	0.031971	0.0259929	0.00680822	0.0660752					0.169779	0.169779	0.0319177	0.0287936	Asp	Glu	FALSE		5	0	0	1	1	0	1	0	1	0	0	0	0	0	0	0	0	0	0	0	0	0	0	0	0	0	0	0	0	0	0	0	1	0	0	0	0	0	0	0	0	0	0	0	0	0	0	0	0	0	0	0	0	0	0	0	0	0	0	0	0	0	0	0	0	0	38.15	FALSE	FALSE	FALSE	653	0.032
ZBTB11p.Arg240Ter	ZBTB11	0.03196	0.0259929	0.00554213	0.0650836					0.169779	0.169779	0.033727	0.0383914	Ter	Arg	FALSE		5	0	0	0	0	0	1	0	2	1	0	0	0	0	0	0	1	0	0	0	0	0	0	0	0	0	0	0	0	0	0	0	0	0	0	0	0	0	0	0	0	0	0	0	0	0	0	0	0	0	0	0	0	0	0	0	0	0	0	0	0	0	0	0	0	0	37.55	FALSE	FALSE	FALSE	653	0.032
MAP2K4p.Ala271Thr	MAP2K4	0.0319543	0.0155958	0	0.0792367							0.0206048	0.0191957	Thr	Ala	TRUE	1	3	0	0	1	0	0	0	0	1	0	0	0	0	0	0	0	0	0	0	0	0	0	0	0	0	0	0	0	0	0	0	0	0	0	0	0	0	0	0	0	0	0	0	0	1	0	0	0	0	0	0	0	0	0	0	0	0	0	0	0	0	0	0	0	0	0	22.22	FALSE	FALSE	FALSE	652	0.032
RIMS1p.Arg136His	RIMS1	0.0319543	0.0155958	0	0.0782029							0.0206048	0.0191957	His	Arg	TRUE		3	0	0	1	0	0	0	0	1	0	0	0	0	0	0	0	0	0	0	0	0	0	0	0	0	0	0	0	0	0	0	0	0	0	0	0	0	0	0	0	0	0	0	0	1	0	0	0	0	0	0	0	0	0	0	0	0	0	0	0	0	0	0	0	0	0	20.77	FALSE	FALSE	FALSE	652	0.032
KRTAP5-8p.Ser7Cys	KRTAP5-8	0.0319526	0.0415887	0.00506438	0.0710188									Cys	Ser	TRUE		8	0	0	0	6	0	0	2	0	0	0	0	0	0	0	0	0	0	0	0	0	0	0	0	0	0	0	0	0	0	0	0	0	0	0	0	0	0	0	0	0	0	0	0	0	0	0	0	0	0	0	0	0	0	0	0	0	0	0	0	0	0	0	0	0	0	69.59	FALSE	FALSE	FALSE	652	0.032
AMOTp.Glu573Lys	AMOT	0.0319505	0.0259929	0.00554213	0.0632875	0.134957	0.116279					0.0285937	0.0287936	Lys	Glu	TRUE		5	0	0	1	0	0	0	0	2	0	0	1	0	0	0	0	0	0	0	0	0	0	0	0	0	0	0	0	0	0	0	0	0	0	0	1	0	0	0	0	0	0	0	0	0	0	0	0	0	0	0	0	0	0	0	0	0	0	0	0	0	0	0	0	0	0	36.54	FALSE	FALSE	FALSE	652	0.032
CYP2C19p.Asp188Asn	CYP2C19	0.0319505	0.0259929	0.00554213	0.0631353	0.134957	0.116279					0.0285937	0.0287936	Asn	Asp	FALSE		5	0	0	1	0	0	0	0	2	0	0	1	0	0	0	0	0	0	0	0	0	0	0	0	0	0	0	0	0	0	0	0	0	0	0	1	0	0	0	0	0	0	0	0	0	0	0	0	0	0	0	0	0	0	0	0	0	0	0	0	0	0	0	0	0	0	36.98	FALSE	FALSE	FALSE	652	0.032
PCDH19p.Asp1040Asn	PCDH19	0.0319505	0.0259929	0.00554213	0.0637487	0.134957	0.116279					0.0285937	0.0287936	Asn	Asp	FALSE		5	0	0	1	0	0	0	0	2	0	0	1	0	0	0	0	0	0	0	0	0	0	0	0	0	0	0	0	0	0	0	0	0	0	0	1	0	0	0	0	0	0	0	0	0	0	0	0	0	0	0	0	0	0	0	0	0	0	0	0	0	0	0	0	0	0	36.58	FALSE	FALSE	FALSE	652	0.032
TICRRp.Arg913Ter	TICRR	0.0319505	0.0259929	0.00554213	0.0632875	0.134957	0.116279					0.0285937	0.0287936	Ter	Arg	FALSE		5	0	0	1	0	0	0	0	2	0	0	1	0	0	0	0	0	0	0	0	0	0	0	0	0	0	0	0	0	0	0	0	0	0	0	1	0	0	0	0	0	0	0	0	0	0	0	0	0	0	0	0	0	0	0	0	0	0	0	0	0	0	0	0	0	0	37.3	FALSE	FALSE	FALSE	652	0.032
LTBP3p.Val364Met	LTBP3	0.0319502	0.0259929	0.00569411	0.0661414							0.0437124	0.0383914	Met	Val	FALSE		5	0	0	3	0	0	0	0	0	0	0	0	0	1	1	0	0	0	0	0	0	0	0	0	0	0	0	0	0	0	0	0	0	0	0	0	0	0	0	0	0	0	0	0	0	0	0	0	0	0	0	0	0	0	0	0	0	0	0	0	0	0	0	0	0	0	37.07	FALSE	FALSE	FALSE	652	0.032
PAPD4p.Arg181Gln	PAPD4	0.0319303	0.0259929	0.00567421	0.0669385							0.0458367	0.0383914	Gln	Arg	FALSE		5	0	0	3	0	0	0	0	1	0	0	0	0	0	0	0	0	0	0	0	0	0	0	0	1	0	0	0	0	0	0	0	0	0	0	0	0	0	0	0	0	0	0	0	0	0	0	0	0	0	0	0	0	0	0	0	0	0	0	0	0	0	0	0	0	0	36.05	FALSE	FALSE	FALSE	652	0.032
PCDH11Xp.Val17Met	PCDH11X	0.0319303	0.0259929	0.00567421	0.0669385							0.0458367	0.0383914	Met	Val	FALSE		5	0	0	3	0	0	0	0	1	0	0	0	0	0	0	0	0	0	0	0	0	0	0	0	1	0	0	0	0	0	0	0	0	0	0	0	0	0	0	0	0	0	0	0	0	0	0	0	0	0	0	0	0	0	0	0	0	0	0	0	0	0	0	0	0	0	35.98	FALSE	FALSE	FALSE	652	0.032
ANXA10p.Arg246Ter	ANXA10	0.0319274	0.0259929	0.00554213	0.0638547							0.0460228	0.0479893	Ter	Arg	FALSE		5	0	0	0	0	0	0	0	4	1	0	0	0	0	0	0	0	0	0	0	0	0	0	0	0	0	0	0	0	0	0	0	0	0	0	0	0	0	0	0	0	0	0	0	0	0	0	0	0	0	0	0	0	0	0	0	0	0	0	0	0	0	0	0	0	0	32.84	FALSE	FALSE	FALSE	652	0.032
KLHL13p.Glu213Lys	KLHL13	0.0319274	0.0259929	0.00554213	0.0638547							0.0460228	0.0479893	Lys	Glu	TRUE		5	0	0	0	0	0	0	0	4	1	0	0	0	0	0	0	0	0	0	0	0	0	0	0	0	0	0	0	0	0	0	0	0	0	0	0	0	0	0	0	0	0	0	0	0	0	0	0	0	0	0	0	0	0	0	0	0	0	0	0	0	0	0	0	0	0	33.82	FALSE	FALSE	FALSE	652	0.032
KLHL24p.Arg60Cys	KLHL24	0.0319274	0.0259929	0.00554213	0.0638547							0.0460228	0.0479893	Cys	Arg	TRUE		5	0	0	0	0	0	0	0	4	1	0	0	0	0	0	0	0	0	0	0	0	0	0	0	0	0	0	0	0	0	0	0	0	0	0	0	0	0	0	0	0	0	0	0	0	0	0	0	0	0	0	0	0	0	0	0	0	0	0	0	0	0	0	0	0	0	33.42	FALSE	FALSE	FALSE	652	0.032
NDST1p.Asp671Asn	NDST1	0.0319274	0.0259929	0.00554213	0.0638607							0.0460228	0.0479893	Asn	Asp	FALSE		5	0	0	0	0	0	0	0	4	1	0	0	0	0	0	0	0	0	0	0	0	0	0	0	0	0	0	0	0	0	0	0	0	0	0	0	0	0	0	0	0	0	0	0	0	0	0	0	0	0	0	0	0	0	0	0	0	0	0	0	0	0	0	0	0	0	33.44	FALSE	FALSE	FALSE	652	0.032
QRFPRp.Arg254Gln	QRFPR	0.0319274	0.0259929	0.00554213	0.0638547							0.0460228	0.0479893	Gln	Arg	FALSE		5	0	0	0	0	0	0	0	4	1	0	0	0	0	0	0	0	0	0	0	0	0	0	0	0	0	0	0	0	0	0	0	0	0	0	0	0	0	0	0	0	0	0	0	0	0	0	0	0	0	0	0	0	0	0	0	0	0	0	0	0	0	0	0	0	0	34.2	FALSE	FALSE	FALSE	652	0.032
ROCK1p.Arg1330Gln	ROCK1	0.0319274	0.0259929	0.00554213	0.0638547							0.0460228	0.0479893	Gln	Arg	FALSE		5	0	0	0	0	0	0	0	4	1	0	0	0	0	0	0	0	0	0	0	0	0	0	0	0	0	0	0	0	0	0	0	0	0	0	0	0	0	0	0	0	0	0	0	0	0	0	0	0	0	0	0	0	0	0	0	0	0	0	0	0	0	0	0	0	0	33.38	FALSE	FALSE	FALSE	652	0.032
SF3B14p.Arg12Ter	SF3B14	0.0319274	0.0259929	0.00554213	0.0638547							0.0460228	0.0479893	Ter	Arg	FALSE		5	0	0	0	0	0	0	0	4	1	0	0	0	0	0	0	0	0	0	0	0	0	0	0	0	0	0	0	0	0	0	0	0	0	0	0	0	0	0	0	0	0	0	0	0	0	0	0	0	0	0	0	0	0	0	0	0	0	0	0	0	0	0	0	0	0	33.47	FALSE	FALSE	FALSE	652	0.032
TRIM23p.Arg549Gln	TRIM23	0.0319274	0.0259929	0.00554213	0.0638547							0.0460228	0.0479893	Gln	Arg	FALSE		5	0	0	0	0	0	0	0	4	1	0	0	0	0	0	0	0	0	0	0	0	0	0	0	0	0	0	0	0	0	0	0	0	0	0	0	0	0	0	0	0	0	0	0	0	0	0	0	0	0	0	0	0	0	0	0	0	0	0	0	0	0	0	0	0	0	32.84	FALSE	FALSE	FALSE	652	0.032
PDYNp.Arg212Trp	PDYN	0.0319268	0.0259929	0.00554213	0.0650159			0.0525369	0.0569801			0.0393489	0.0383914	Trp	Arg	FALSE		5	0	0	2	0	0	0	0	1	0	0	0	0	0	0	1	0	0	0	0	0	0	0	0	0	0	0	0	1	0	0	0	0	0	0	0	0	0	0	0	0	0	0	0	0	0	0	0	0	0	0	0	0	0	0	0	0	0	0	0	0	0	0	0	0	0	35.44	FALSE	FALSE	FALSE	652	0.032
TNFAIP2p.Arg537Cys	TNFAIP2	0.0319214	0.0259929	0.00554213	0.0682166							0.0455312	0.0383914	Cys	Arg	TRUE		5	0	0	0	0	2	0	0	2	0	0	0	0	0	0	0	0	0	0	0	0	0	0	0	0	0	0	0	0	0	0	0	0	0	0	0	0	0	0	0	0	0	1	0	0	0	0	0	0	0	0	0	0	0	0	0	0	0	0	0	0	0	0	0	0	0	35.3	FALSE	FALSE	FALSE	652	0.032
PSG9p.Glu35Lys	PSG9	0.0319165	0.0207943	0.00255429	0.0700307							0.0289139	0.0287936	Lys	Glu	TRUE		4	0	0	2	0	0	0	0	0	0	0	0	0	0	0	0	1	0	0	0	0	0	0	0	0	0	0	0	0	0	0	0	0	0	0	0	0	0	0	0	0	0	0	0	0	0	0	0	0	0	0	0	0	0	0	0	1	0	0	0	0	0	0	0	0	0	31.19	FALSE	FALSE	FALSE	652	0.032
CMASp.Arg179Ter	CMAS	0.0319083	0.0311915	0.00809641	0.0609675	0.134957	0.116279					0.0356376	0.0479893	Ter	Arg	FALSE		6	0	0	0	0	0	0	0	4	0	0	1	0	0	0	0	1	0	0	0	0	0	0	0	0	0	0	0	0	0	0	0	0	0	0	0	0	0	0	0	0	0	0	0	0	0	0	0	0	0	0	0	0	0	0	0	0	0	0	0	0	0	0	0	0	0	50.99	FALSE	FALSE	FALSE	652	0.032
FBLN2p.Ala1156Thr	FBLN2	0.0319071	0.0311915	0.00606545	0.0661807			0.0147136	0.0569801			0.0412461	0.0383914	Thr	Ala	TRUE	2	6	0	0	1	0	1	0	0	1	0	0	0	0	1	0	0	0	0	0	0	0	0	0	0	0	0	1	0	0	1	0	0	0	0	0	0	0	0	0	0	0	0	0	0	0	0	0	0	0	0	0	0	0	0	0	0	0	0	0	0	0	0	0	0	0	0	51.69	FALSE	FALSE	FALSE	652	0.032
CAPN14p.Glu227Lys	CAPN14	0.0319011	0.0207943	0.00554213	0.0671157							0.045985	0.0383914	Lys	Glu	TRUE		4	0	0	1	0	0	0	0	1	1	0	0	0	0	0	0	0	0	0	0	0	0	0	0	0	0	0	0	0	0	0	0	1	0	0	0	0	0	0	0	0	0	0	0	0	0	0	0	0	0	0	0	0	0	0	0	0	0	0	0	0	0	0	0	0	0	26	FALSE	FALSE	FALSE	651	0.032
ITGA8p.Val567Ile	ITGA8	0.0319011	0.0207943	0.00554213	0.0674336							0.045985	0.0383914	Ile	Val	FALSE		4	0	0	1	0	0	0	0	1	1	0	0	0	0	0	0	0	0	0	0	0	0	0	0	0	0	0	0	0	0	0	0	1	0	0	0	0	0	0	0	0	0	0	0	0	0	0	0	0	0	0	0	0	0	0	0	0	0	0	0	0	0	0	0	0	0	26.64	FALSE	FALSE	FALSE	651	0.032
BPIFB3p.Glu90Lys	BPIFB3	0.0319009	0.0207943	0.00425129	0.069524	0.134957	0.116279					0.0356268	0.0287936	Lys	Glu	TRUE		4	0	1	0	0	0	0	0	0	1	0	1	0	0	0	0	0	0	0	0	0	0	0	0	0	0	0	0	1	0	0	0	0	0	0	0	0	0	0	0	0	0	0	0	0	0	0	0	0	0	0	0	0	0	0	0	0	0	0	0	0	0	0	0	0	0	27.16	FALSE	FALSE	FALSE	651	0.032
RAC1p.Ala178Val	RAC1	0.0318985	0.0311915	0.0092586	0.059687			0.262685	0.2849			0.0126159	0.00959785	Val	Ala	FALSE	1	6	0	0	1	0	0	0	0	0	0	0	0	0	0	0	5	0	0	0	0	0	0	0	0	0	0	0	0	0	0	0	0	0	0	0	0	0	0	0	0	0	0	0	0	0	0	0	0	0	0	0	0	0	0	0	0	0	0	0	0	0	0	0	0	0	0	46.38	TRUE	FALSE	FALSE	651	0.032
CLDN16p.Phe81Leu	CLDN16	0.0318922	0.0207943	0.0046293	0.0679072			0.0525369	0.0569801			0.0392991	0.0287936	Leu	Phe	FALSE		4	0	0	2	0	0	0	0	0	1	0	0	0	0	0	1	0	0	0	0	0	0	0	0	0	0	0	0	0	0	0	0	0	0	0	0	0	0	0	0	0	0	0	0	0	0	0	0	0	0	0	0	0	0	0	0	0	0	0	0	0	0	0	0	0	0	27.11	FALSE	FALSE	FALSE	651	0.032
F2RL2p.Thr63Met	F2RL2	0.0318922	0.0207943	0.0046293	0.0679072			0.0525369	0.0569801			0.0392991	0.0287936	Met	Thr	FALSE		4	0	0	2	0	0	0	0	0	1	0	0	0	0	0	1	0	0	0	0	0	0	0	0	0	0	0	0	0	0	0	0	0	0	0	0	0	0	0	0	0	0	0	0	0	0	0	0	0	0	0	0	0	0	0	0	0	0	0	0	0	0	0	0	0	0	26.46	FALSE	FALSE	FALSE	651	0.032
DNAI2p.Arg44Gln	DNAI2	0.0318804	0.0259929	0.00608243	0.0655143	0.134957	0.116279			0.339559	0.339559	0.0109115	0.0191957	Gln	Arg	FALSE		5	1	0	0	0	0	2	0	1	0	0	1	0	0	0	0	0	0	0	0	0	0	0	0	0	0	0	0	0	0	0	0	0	0	0	0	0	0	0	0	0	0	0	0	0	0	0	0	0	0	0	0	0	0	0	0	0	0	0	0	0	0	0	0	0	0	37.74	FALSE	FALSE	FALSE	651	0.032
NIPBLp.Arg1758Ter	NIPBL	0.031878	0.0207943	0.00360825	0.0688998							0.0459517	0.0383914	Ter	Arg	FALSE		4	0	0	1	0	0	0	0	0	2	0	0	0	0	0	0	0	0	0	0	0	0	0	1	0	0	0	0	0	0	0	0	0	0	0	0	0	0	0	0	0	0	0	0	0	0	0	0	0	0	0	0	0	0	0	0	0	0	0	0	0	0	0	0	0	0	27.05	FALSE	FALSE	FALSE	651	0.032
ABCC1p.Arg171Cys	ABCC1	0.0318751	0.0207943	0.00718552	0.0668833	0.269913	0.232558					0.0252319	0.0191957	Cys	Arg	TRUE		4	0	0	2	0	0	0	0	0	0	0	2	0	0	0	0	0	0	0	0	0	0	0	0	0	0	0	0	0	0	0	0	0	0	0	0	0	0	0	0	0	0	0	0	0	0	0	0	0	0	0	0	0	0	0	0	0	0	0	0	0	0	0	0	0	0	23.79	FALSE	FALSE	FALSE	651	0.032
ADH1Cp.Arg48Cys	ADH1C	0.0318751	0.0207943	0.00718552	0.0668833	0.269913	0.232558					0.0252319	0.0191957	Cys	Arg	TRUE		4	0	0	2	0	0	0	0	0	0	0	2	0	0	0	0	0	0	0	0	0	0	0	0	0	0	0	0	0	0	0	0	0	0	0	0	0	0	0	0	0	0	0	0	0	0	0	0	0	0	0	0	0	0	0	0	0	0	0	0	0	0	0	0	0	0	22.96	FALSE	FALSE	FALSE	651	0.032
AKR1D1p.Ser31Leu	AKR1D1	0.0318751	0.0207943	0.00718552	0.0668833	0.269913	0.232558					0.0252319	0.0191957	Leu	Ser	FALSE		4	0	0	2	0	0	0	0	0	0	0	2	0	0	0	0	0	0	0	0	0	0	0	0	0	0	0	0	0	0	0	0	0	0	0	0	0	0	0	0	0	0	0	0	0	0	0	0	0	0	0	0	0	0	0	0	0	0	0	0	0	0	0	0	0	0	23.67	FALSE	FALSE	FALSE	651	0.032
BCL11Ap.Ser431Leu	BCL11A	0.0318751	0.0207943	0.00718552	0.0662362	0.269913	0.232558					0.0252319	0.0191957	Leu	Ser	FALSE	1	4	0	0	2	0	0	0	0	0	0	0	2	0	0	0	0	0	0	0	0	0	0	0	0	0	0	0	0	0	0	0	0	0	0	0	0	0	0	0	0	0	0	0	0	0	0	0	0	0	0	0	0	0	0	0	0	0	0	0	0	0	0	0	0	0	0	24.06	FALSE	FALSE	FALSE	651	0.032
BEST3p.Glu403Lys	BEST3	0.0318751	0.0207943	0.00718552	0.0668833	0.269913	0.232558					0.0252319	0.0191957	Lys	Glu	TRUE		4	0	0	2	0	0	0	0	0	0	0	2	0	0	0	0	0	0	0	0	0	0	0	0	0	0	0	0	0	0	0	0	0	0	0	0	0	0	0	0	0	0	0	0	0	0	0	0	0	0	0	0	0	0	0	0	0	0	0	0	0	0	0	0	0	0	23.73	FALSE	FALSE	FALSE	651	0.032
C19ORF18p.Arg93Trp	C19ORF18	0.0318751	0.0207943	0.00718552	0.0653168	0.269913	0.232558					0.0252319	0.0191957	Trp	Arg	FALSE		4	0	0	2	0	0	0	0	0	0	0	2	0	0	0	0	0	0	0	0	0	0	0	0	0	0	0	0	0	0	0	0	0	0	0	0	0	0	0	0	0	0	0	0	0	0	0	0	0	0	0	0	0	0	0	0	0	0	0	0	0	0	0	0	0	0	23.62	FALSE	FALSE	FALSE	651	0.032
C19ORF18p.Ser105Leu	C19ORF18	0.0318751	0.0207943	0.00718552	0.0653398	0.269913	0.232558					0.0252319	0.0191957	Leu	Ser	FALSE		4	0	0	2	0	0	0	0	0	0	0	2	0	0	0	0	0	0	0	0	0	0	0	0	0	0	0	0	0	0	0	0	0	0	0	0	0	0	0	0	0	0	0	0	0	0	0	0	0	0	0	0	0	0	0	0	0	0	0	0	0	0	0	0	0	0	24.13	FALSE	FALSE	FALSE	651	0.032
C6p.Arg587Gln	C6	0.0318751	0.0207943	0.00718552	0.0668833	0.269913	0.232558					0.0252319	0.0191957	Gln	Arg	FALSE		4	0	0	2	0	0	0	0	0	0	0	2	0	0	0	0	0	0	0	0	0	0	0	0	0	0	0	0	0	0	0	0	0	0	0	0	0	0	0	0	0	0	0	0	0	0	0	0	0	0	0	0	0	0	0	0	0	0	0	0	0	0	0	0	0	0	23.88	FALSE	FALSE	FALSE	651	0.032
C9p.Arg311Cys	C9	0.0318751	0.0207943	0.00718552	0.0678027	0.269913	0.232558					0.0252319	0.0191957	Cys	Arg	TRUE		4	0	0	2	0	0	0	0	0	0	0	2	0	0	0	0	0	0	0	0	0	0	0	0	0	0	0	0	0	0	0	0	0	0	0	0	0	0	0	0	0	0	0	0	0	0	0	0	0	0	0	0	0	0	0	0	0	0	0	0	0	0	0	0	0	0	23.27	FALSE	FALSE	FALSE	651	0.032
CCDC14p.Arg318Ter	CCDC14	0.0318751	0.0207943	0.00718552	0.0668833	0.269913	0.232558					0.0252319	0.0191957	Ter	Arg	FALSE		4	0	0	2	0	0	0	0	0	0	0	2	0	0	0	0	0	0	0	0	0	0	0	0	0	0	0	0	0	0	0	0	0	0	0	0	0	0	0	0	0	0	0	0	0	0	0	0	0	0	0	0	0	0	0	0	0	0	0	0	0	0	0	0	0	0	24.37	FALSE	FALSE	FALSE	651	0.032
CFIp.Arg339Gln	CFI	0.0318751	0.0207943	0.00718552	0.0668833	0.269913	0.232558					0.0252319	0.0191957	Gln	Arg	FALSE		4	0	0	2	0	0	0	0	0	0	0	2	0	0	0	0	0	0	0	0	0	0	0	0	0	0	0	0	0	0	0	0	0	0	0	0	0	0	0	0	0	0	0	0	0	0	0	0	0	0	0	0	0	0	0	0	0	0	0	0	0	0	0	0	0	0	24.1	FALSE	FALSE	FALSE	651	0.032
CSH2p.Pro31Leu	CSH2	0.0318751	0.0207943	0.00718552	0.0653168	0.269913	0.232558					0.0252319	0.0191957	Leu	Pro	FALSE		4	0	0	2	0	0	0	0	0	0	0	2	0	0	0	0	0	0	0	0	0	0	0	0	0	0	0	0	0	0	0	0	0	0	0	0	0	0	0	0	0	0	0	0	0	0	0	0	0	0	0	0	0	0	0	0	0	0	0	0	0	0	0	0	0	0	23.7	FALSE	FALSE	FALSE	651	0.032
CT45A5p.Arg139Gln	CT45A5	0.0318751	0.0207943	0.00718552	0.0668833	0.269913	0.232558					0.0252319	0.0191957	Gln	Arg	FALSE		4	0	0	2	0	0	0	0	0	0	0	2	0	0	0	0	0	0	0	0	0	0	0	0	0	0	0	0	0	0	0	0	0	0	0	0	0	0	0	0	0	0	0	0	0	0	0	0	0	0	0	0	0	0	0	0	0	0	0	0	0	0	0	0	0	0	24.07	FALSE	FALSE	FALSE	651	0.032
CTNNA2p.Ser3Leu	CTNNA2	0.0318751	0.0207943	0.00718552	0.0653168	0.269913	0.232558					0.0252319	0.0191957	Leu	Ser	FALSE	2	4	0	0	2	0	0	0	0	0	0	0	2	0	0	0	0	0	0	0	0	0	0	0	0	0	0	0	0	0	0	0	0	0	0	0	0	0	0	0	0	0	0	0	0	0	0	0	0	0	0	0	0	0	0	0	0	0	0	0	0	0	0	0	0	0	0	23.69	FALSE	FALSE	FALSE	651	0.032
DCAF4L2p.Arg386Gln	DCAF4L2	0.0318751	0.0207943	0.00718552	0.0668833	0.269913	0.232558					0.0252319	0.0191957	Gln	Arg	FALSE		4	0	0	2	0	0	0	0	0	0	0	2	0	0	0	0	0	0	0	0	0	0	0	0	0	0	0	0	0	0	0	0	0	0	0	0	0	0	0	0	0	0	0	0	0	0	0	0	0	0	0	0	0	0	0	0	0	0	0	0	0	0	0	0	0	0	22.99	FALSE	FALSE	FALSE	651	0.032
F5p.Arg1161Gln	F5	0.0318751	0.0207943	0.00718552	0.0653168	0.269913	0.232558					0.0252319	0.0191957	Gln	Arg	FALSE		4	0	0	2	0	0	0	0	0	0	0	2	0	0	0	0	0	0	0	0	0	0	0	0	0	0	0	0	0	0	0	0	0	0	0	0	0	0	0	0	0	0	0	0	0	0	0	0	0	0	0	0	0	0	0	0	0	0	0	0	0	0	0	0	0	0	24.09	FALSE	FALSE	FALSE	651	0.032
FAM155Ap.Gln76Arg	FAM155A	0.0318751	0.0207943	0.00718552	0.0668833	0.269913	0.232558					0.0252319	0.0191957	Arg	Gln	TRUE		4	0	0	2	0	0	0	0	0	0	0	2	0	0	0	0	0	0	0	0	0	0	0	0	0	0	0	0	0	0	0	0	0	0	0	0	0	0	0	0	0	0	0	0	0	0	0	0	0	0	0	0	0	0	0	0	0	0	0	0	0	0	0	0	0	0	23.33	FALSE	FALSE	FALSE	651	0.032
FAPp.Ser363Leu	FAP	0.0318751	0.0207943	0.00718552	0.0662362	0.269913	0.232558					0.0252319	0.0191957	Leu	Ser	FALSE		4	0	0	2	0	0	0	0	0	0	0	2	0	0	0	0	0	0	0	0	0	0	0	0	0	0	0	0	0	0	0	0	0	0	0	0	0	0	0	0	0	0	0	0	0	0	0	0	0	0	0	0	0	0	0	0	0	0	0	0	0	0	0	0	0	0	23.5	FALSE	FALSE	FALSE	651	0.032
FBF1p.Ser639Leu	FBF1	0.0318751	0.0207943	0.00718552	0.0668833	0.269913	0.232558					0.0252319	0.0191957	Leu	Ser	FALSE		4	0	0	2	0	0	0	0	0	0	0	2	0	0	0	0	0	0	0	0	0	0	0	0	0	0	0	0	0	0	0	0	0	0	0	0	0	0	0	0	0	0	0	0	0	0	0	0	0	0	0	0	0	0	0	0	0	0	0	0	0	0	0	0	0	0	23.72	FALSE	FALSE	FALSE	651	0.032
FCRL5p.Ser797Leu	FCRL5	0.0318751	0.0207943	0.00718552	0.0662362	0.269913	0.232558					0.0252319	0.0191957	Leu	Ser	FALSE		4	0	0	2	0	0	0	0	0	0	0	2	0	0	0	0	0	0	0	0	0	0	0	0	0	0	0	0	0	0	0	0	0	0	0	0	0	0	0	0	0	0	0	0	0	0	0	0	0	0	0	0	0	0	0	0	0	0	0	0	0	0	0	0	0	0	23.47	FALSE	FALSE	FALSE	651	0.032
FLGp.Arg1474Gln	FLG	0.0318751	0.0207943	0.00718552	0.0653168	0.269913	0.232558					0.0252319	0.0191957	Gln	Arg	FALSE		4	0	0	2	0	0	0	0	0	0	0	2	0	0	0	0	0	0	0	0	0	0	0	0	0	0	0	0	0	0	0	0	0	0	0	0	0	0	0	0	0	0	0	0	0	0	0	0	0	0	0	0	0	0	0	0	0	0	0	0	0	0	0	0	0	0	23.15	FALSE	FALSE	FALSE	651	0.032
GABRB3p.Glu357Lys	GABRB3	0.0318751	0.0207943	0.00718552	0.0653168	0.269913	0.232558					0.0252319	0.0191957	Lys	Glu	TRUE		4	0	0	2	0	0	0	0	0	0	0	2	0	0	0	0	0	0	0	0	0	0	0	0	0	0	0	0	0	0	0	0	0	0	0	0	0	0	0	0	0	0	0	0	0	0	0	0	0	0	0	0	0	0	0	0	0	0	0	0	0	0	0	0	0	0	23.73	FALSE	FALSE	FALSE	651	0.032
GSDMCp.Glu243Lys	GSDMC	0.0318751	0.0207943	0.00718552	0.0668833	0.269913	0.232558					0.0252319	0.0191957	Lys	Glu	TRUE		4	0	0	2	0	0	0	0	0	0	0	2	0	0	0	0	0	0	0	0	0	0	0	0	0	0	0	0	0	0	0	0	0	0	0	0	0	0	0	0	0	0	0	0	0	0	0	0	0	0	0	0	0	0	0	0	0	0	0	0	0	0	0	0	0	0	23.68	FALSE	FALSE	FALSE	651	0.032
HAO2p.Arg170Gln	HAO2	0.0318751	0.0207943	0.00718552	0.0653168	0.269913	0.232558					0.0252319	0.0191957	Gln	Arg	FALSE		4	0	0	2	0	0	0	0	0	0	0	2	0	0	0	0	0	0	0	0	0	0	0	0	0	0	0	0	0	0	0	0	0	0	0	0	0	0	0	0	0	0	0	0	0	0	0	0	0	0	0	0	0	0	0	0	0	0	0	0	0	0	0	0	0	0	23.6	FALSE	FALSE	FALSE	651	0.032
HCAR1p.Ser316Leu	HCAR1	0.0318751	0.0207943	0.00718552	0.0668833	0.269913	0.232558					0.0252319	0.0191957	Leu	Ser	FALSE		4	0	0	2	0	0	0	0	0	0	0	2	0	0	0	0	0	0	0	0	0	0	0	0	0	0	0	0	0	0	0	0	0	0	0	0	0	0	0	0	0	0	0	0	0	0	0	0	0	0	0	0	0	0	0	0	0	0	0	0	0	0	0	0	0	0	24.05	FALSE	FALSE	FALSE	651	0.032
HCFC2p.Arg780Trp	HCFC2	0.0318751	0.0207943	0.00718552	0.0653168	0.269913	0.232558					0.0252319	0.0191957	Trp	Arg	FALSE		4	0	0	2	0	0	0	0	0	0	0	2	0	0	0	0	0	0	0	0	0	0	0	0	0	0	0	0	0	0	0	0	0	0	0	0	0	0	0	0	0	0	0	0	0	0	0	0	0	0	0	0	0	0	0	0	0	0	0	0	0	0	0	0	0	0	23.38	FALSE	FALSE	FALSE	651	0.032
HDCp.Arg468Ter	HDC	0.0318751	0.0207943	0.00718552	0.0653398	0.269913	0.232558					0.0252319	0.0191957	Ter	Arg	FALSE		4	0	0	2	0	0	0	0	0	0	0	2	0	0	0	0	0	0	0	0	0	0	0	0	0	0	0	0	0	0	0	0	0	0	0	0	0	0	0	0	0	0	0	0	0	0	0	0	0	0	0	0	0	0	0	0	0	0	0	0	0	0	0	0	0	0	24.04	FALSE	FALSE	FALSE	651	0.032
KIAA1430p.Ser229Leu	KIAA1430	0.0318751	0.0207943	0.00718552	0.0668833	0.269913	0.232558					0.0252319	0.0191957	Leu	Ser	FALSE		4	0	0	2	0	0	0	0	0	0	0	2	0	0	0	0	0	0	0	0	0	0	0	0	0	0	0	0	0	0	0	0	0	0	0	0	0	0	0	0	0	0	0	0	0	0	0	0	0	0	0	0	0	0	0	0	0	0	0	0	0	0	0	0	0	0	23.97	FALSE	FALSE	FALSE	651	0.032
KRT20p.Glu352Lys	KRT20	0.0318751	0.0207943	0.00718552	0.0668833	0.269913	0.232558					0.0252319	0.0191957	Lys	Glu	TRUE		4	0	0	2	0	0	0	0	0	0	0	2	0	0	0	0	0	0	0	0	0	0	0	0	0	0	0	0	0	0	0	0	0	0	0	0	0	0	0	0	0	0	0	0	0	0	0	0	0	0	0	0	0	0	0	0	0	0	0	0	0	0	0	0	0	0	23.07	FALSE	FALSE	FALSE	651	0.032
LHCGRp.Arg124Gln	LHCGR	0.0318751	0.0207943	0.00718552	0.0668833	0.269913	0.232558					0.0252319	0.0191957	Gln	Arg	FALSE		4	0	0	2	0	0	0	0	0	0	0	2	0	0	0	0	0	0	0	0	0	0	0	0	0	0	0	0	0	0	0	0	0	0	0	0	0	0	0	0	0	0	0	0	0	0	0	0	0	0	0	0	0	0	0	0	0	0	0	0	0	0	0	0	0	0	22.87	FALSE	FALSE	FALSE	651	0.032
LMO7p.Arg288Gln	LMO7	0.0318751	0.0207943	0.00718552	0.0668833	0.269913	0.232558					0.0252319	0.0191957	Gln	Arg	FALSE		4	0	0	2	0	0	0	0	0	0	0	2	0	0	0	0	0	0	0	0	0	0	0	0	0	0	0	0	0	0	0	0	0	0	0	0	0	0	0	0	0	0	0	0	0	0	0	0	0	0	0	0	0	0	0	0	0	0	0	0	0	0	0	0	0	0	23.42	FALSE	FALSE	FALSE	651	0.032
LPCAT3p.Arg59Trp	LPCAT3	0.0318751	0.0207943	0.00718552	0.0668833	0.269913	0.232558					0.0252319	0.0191957	Trp	Arg	FALSE		4	0	0	2	0	0	0	0	0	0	0	2	0	0	0	0	0	0	0	0	0	0	0	0	0	0	0	0	0	0	0	0	0	0	0	0	0	0	0	0	0	0	0	0	0	0	0	0	0	0	0	0	0	0	0	0	0	0	0	0	0	0	0	0	0	0	24.42	FALSE	FALSE	FALSE	651	0.032
MAGEA12p.Asp187Asn	MAGEA12	0.0318751	0.0207943	0.00718552	0.0653168	0.269913	0.232558					0.0252319	0.0191957	Asn	Asp	FALSE		4	0	0	2	0	0	0	0	0	0	0	2	0	0	0	0	0	0	0	0	0	0	0	0	0	0	0	0	0	0	0	0	0	0	0	0	0	0	0	0	0	0	0	0	0	0	0	0	0	0	0	0	0	0	0	0	0	0	0	0	0	0	0	0	0	0	24.18	FALSE	FALSE	FALSE	651	0.032
MAP3K1p.Arg351His	MAP3K1	0.0318751	0.0207943	0.00718552	0.0668833	0.269913	0.232558					0.0252319	0.0191957	His	Arg	TRUE	1	4	0	0	2	0	0	0	0	0	0	0	2	0	0	0	0	0	0	0	0	0	0	0	0	0	0	0	0	0	0	0	0	0	0	0	0	0	0	0	0	0	0	0	0	0	0	0	0	0	0	0	0	0	0	0	0	0	0	0	0	0	0	0	0	0	0	24.36	FALSE	FALSE	FALSE	651	0.032
MARCH11p.Ser392Leu	MARCH11	0.0318751	0.0207943	0.00718552	0.0653168	0.269913	0.232558					0.0252319	0.0191957	Leu	Ser	FALSE		4	0	0	2	0	0	0	0	0	0	0	2	0	0	0	0	0	0	0	0	0	0	0	0	0	0	0	0	0	0	0	0	0	0	0	0	0	0	0	0	0	0	0	0	0	0	0	0	0	0	0	0	0	0	0	0	0	0	0	0	0	0	0	0	0	0	24.39	FALSE	FALSE	FALSE	651	0.032
MDGA1p.Asp174Asn	MDGA1	0.0318751	0.0207943	0.00718552	0.0653168	0.269913	0.232558					0.0252319	0.0191957	Asn	Asp	FALSE		4	0	0	2	0	0	0	0	0	0	0	2	0	0	0	0	0	0	0	0	0	0	0	0	0	0	0	0	0	0	0	0	0	0	0	0	0	0	0	0	0	0	0	0	0	0	0	0	0	0	0	0	0	0	0	0	0	0	0	0	0	0	0	0	0	0	24.1	FALSE	FALSE	FALSE	651	0.032
MSTO1p.Arg279Cys	MSTO1	0.0318751	0.0207943	0.00718552	0.0653398	0.269913	0.232558					0.0252319	0.0191957	Cys	Arg	TRUE		4	0	0	2	0	0	0	0	0	0	0	2	0	0	0	0	0	0	0	0	0	0	0	0	0	0	0	0	0	0	0	0	0	0	0	0	0	0	0	0	0	0	0	0	0	0	0	0	0	0	0	0	0	0	0	0	0	0	0	0	0	0	0	0	0	0	24.21	FALSE	FALSE	FALSE	651	0.032
NR1D2p.Ser406Leu	NR1D2	0.0318751	0.0207943	0.00718552	0.0668833	0.269913	0.232558					0.0252319	0.0191957	Leu	Ser	FALSE		4	0	0	2	0	0	0	0	0	0	0	2	0	0	0	0	0	0	0	0	0	0	0	0	0	0	0	0	0	0	0	0	0	0	0	0	0	0	0	0	0	0	0	0	0	0	0	0	0	0	0	0	0	0	0	0	0	0	0	0	0	0	0	0	0	0	23.83	FALSE	FALSE	FALSE	651	0.032
NRASp.Gly12Arg	NRAS	0.0318751	0.0207943	0.00718552	0.0653168	0.269913	0.232558					0.0252319	0.0191957	Arg	Gly	TRUE	1	4	0	0	2	0	0	0	0	0	0	0	2	0	0	0	0	0	0	0	0	0	0	0	0	0	0	0	0	0	0	0	0	0	0	0	0	0	0	0	0	0	0	0	0	0	0	0	0	0	0	0	0	0	0	0	0	0	0	0	0	0	0	0	0	0	0	23.21	TRUE	FALSE	FALSE	651	0.032
OBSCNp.Arg1397Ter	OBSCN	0.0318751	0.0207943	0.00718552	0.0653168	0.269913	0.232558					0.0252319	0.0191957	Ter	Arg	FALSE		4	0	0	2	0	0	0	0	0	0	0	2	0	0	0	0	0	0	0	0	0	0	0	0	0	0	0	0	0	0	0	0	0	0	0	0	0	0	0	0	0	0	0	0	0	0	0	0	0	0	0	0	0	0	0	0	0	0	0	0	0	0	0	0	0	0	23.31	FALSE	FALSE	FALSE	651	0.032
OR10P1p.Arg262Trp	OR10P1	0.0318751	0.0207943	0.00718552	0.0668833	0.269913	0.232558					0.0252319	0.0191957	Trp	Arg	FALSE		4	0	0	2	0	0	0	0	0	0	0	2	0	0	0	0	0	0	0	0	0	0	0	0	0	0	0	0	0	0	0	0	0	0	0	0	0	0	0	0	0	0	0	0	0	0	0	0	0	0	0	0	0	0	0	0	0	0	0	0	0	0	0	0	0	0	24.14	FALSE	FALSE	FALSE	651	0.032
OR4M2p.Arg165Ter	OR4M2	0.0318751	0.0207943	0.00718552	0.0668833	0.269913	0.232558					0.0252319	0.0191957	Ter	Arg	FALSE		4	0	0	2	0	0	0	0	0	0	0	2	0	0	0	0	0	0	0	0	0	0	0	0	0	0	0	0	0	0	0	0	0	0	0	0	0	0	0	0	0	0	0	0	0	0	0	0	0	0	0	0	0	0	0	0	0	0	0	0	0	0	0	0	0	0	24.07	FALSE	FALSE	FALSE	651	0.032
OR6S1p.Ser266Leu	OR6S1	0.0318751	0.0207943	0.00718552	0.0668833	0.269913	0.232558					0.0252319	0.0191957	Leu	Ser	FALSE		4	0	0	2	0	0	0	0	0	0	0	2	0	0	0	0	0	0	0	0	0	0	0	0	0	0	0	0	0	0	0	0	0	0	0	0	0	0	0	0	0	0	0	0	0	0	0	0	0	0	0	0	0	0	0	0	0	0	0	0	0	0	0	0	0	0	23.91	FALSE	FALSE	FALSE	651	0.032
PCDHA3p.Ser608Leu	PCDHA3	0.0318751	0.0207943	0.00718552	0.0653168	0.269913	0.232558					0.0252319	0.0191957	Leu	Ser	FALSE		4	0	0	2	0	0	0	0	0	0	0	2	0	0	0	0	0	0	0	0	0	0	0	0	0	0	0	0	0	0	0	0	0	0	0	0	0	0	0	0	0	0	0	0	0	0	0	0	0	0	0	0	0	0	0	0	0	0	0	0	0	0	0	0	0	0	23.64	FALSE	FALSE	FALSE	651	0.032
PCDHA6p.Glu558Lys	PCDHA6	0.0318751	0.0207943	0.00718552	0.0653168	0.269913	0.232558					0.0252319	0.0191957	Lys	Glu	TRUE		4	0	0	2	0	0	0	0	0	0	0	2	0	0	0	0	0	0	0	0	0	0	0	0	0	0	0	0	0	0	0	0	0	0	0	0	0	0	0	0	0	0	0	0	0	0	0	0	0	0	0	0	0	0	0	0	0	0	0	0	0	0	0	0	0	0	23.83	FALSE	FALSE	FALSE	651	0.032
PCDHGA2p.Ser618Leu	PCDHGA2	0.0318751	0.0207943	0.00718552	0.0653168	0.269913	0.232558					0.0252319	0.0191957	Leu	Ser	FALSE		4	0	0	2	0	0	0	0	0	0	0	2	0	0	0	0	0	0	0	0	0	0	0	0	0	0	0	0	0	0	0	0	0	0	0	0	0	0	0	0	0	0	0	0	0	0	0	0	0	0	0	0	0	0	0	0	0	0	0	0	0	0	0	0	0	0	23.49	FALSE	FALSE	FALSE	651	0.032
POM121L12p.Arg208Gln	POM121L12	0.0318751	0.0207943	0.00718552	0.0668833	0.269913	0.232558					0.0252319	0.0191957	Gln	Arg	FALSE		4	0	0	2	0	0	0	0	0	0	0	2	0	0	0	0	0	0	0	0	0	0	0	0	0	0	0	0	0	0	0	0	0	0	0	0	0	0	0	0	0	0	0	0	0	0	0	0	0	0	0	0	0	0	0	0	0	0	0	0	0	0	0	0	0	0	24.13	FALSE	FALSE	FALSE	651	0.032
PRPH2p.Arg123Trp	PRPH2	0.0318751	0.0207943	0.00718552	0.0653168	0.269913	0.232558					0.0252319	0.0191957	Trp	Arg	FALSE		4	0	0	2	0	0	0	0	0	0	0	2	0	0	0	0	0	0	0	0	0	0	0	0	0	0	0	0	0	0	0	0	0	0	0	0	0	0	0	0	0	0	0	0	0	0	0	0	0	0	0	0	0	0	0	0	0	0	0	0	0	0	0	0	0	0	23.31	FALSE	FALSE	FALSE	651	0.032
RAB3IPp.Arg176Gln	RAB3IP	0.0318751	0.0207943	0.00718552	0.0662362	0.269913	0.232558					0.0252319	0.0191957	Gln	Arg	FALSE		4	0	0	2	0	0	0	0	0	0	0	2	0	0	0	0	0	0	0	0	0	0	0	0	0	0	0	0	0	0	0	0	0	0	0	0	0	0	0	0	0	0	0	0	0	0	0	0	0	0	0	0	0	0	0	0	0	0	0	0	0	0	0	0	0	0	23.71	FALSE	FALSE	FALSE	651	0.032
RANBP17p.Arg181Cys	RANBP17	0.0318751	0.0207943	0.00718552	0.0653168	0.269913	0.232558					0.0252319	0.0191957	Cys	Arg	TRUE		4	0	0	2	0	0	0	0	0	0	0	2	0	0	0	0	0	0	0	0	0	0	0	0	0	0	0	0	0	0	0	0	0	0	0	0	0	0	0	0	0	0	0	0	0	0	0	0	0	0	0	0	0	0	0	0	0	0	0	0	0	0	0	0	0	0	24.72	FALSE	FALSE	FALSE	651	0.032
RBMXL2p.Arg266Cys	RBMXL2	0.0318751	0.0207943	0.00718552	0.0668833	0.269913	0.232558					0.0252319	0.0191957	Cys	Arg	TRUE		4	0	0	2	0	0	0	0	0	0	0	2	0	0	0	0	0	0	0	0	0	0	0	0	0	0	0	0	0	0	0	0	0	0	0	0	0	0	0	0	0	0	0	0	0	0	0	0	0	0	0	0	0	0	0	0	0	0	0	0	0	0	0	0	0	0	23.76	FALSE	FALSE	FALSE	651	0.032
ROBO2p.Arg319Trp	ROBO2	0.0318751	0.0207943	0.00718552	0.0653168	0.269913	0.232558					0.0252319	0.0191957	Trp	Arg	FALSE	2	4	0	0	2	0	0	0	0	0	0	0	2	0	0	0	0	0	0	0	0	0	0	0	0	0	0	0	0	0	0	0	0	0	0	0	0	0	0	0	0	0	0	0	0	0	0	0	0	0	0	0	0	0	0	0	0	0	0	0	0	0	0	0	0	0	0	23.55	FALSE	FALSE	FALSE	651	0.032
RPTORp.Arg718Cys	RPTOR	0.0318751	0.0207943	0.00718552	0.0653168	0.269913	0.232558					0.0252319	0.0191957	Cys	Arg	TRUE		4	0	0	2	0	0	0	0	0	0	0	2	0	0	0	0	0	0	0	0	0	0	0	0	0	0	0	0	0	0	0	0	0	0	0	0	0	0	0	0	0	0	0	0	0	0	0	0	0	0	0	0	0	0	0	0	0	0	0	0	0	0	0	0	0	0	23.67	FALSE	FALSE	TRUE	651	0.032
SDCBP2p.Arg185Trp	SDCBP2	0.0318751	0.0207943	0.00718552	0.0668833	0.269913	0.232558					0.0252319	0.0191957	Trp	Arg	FALSE		4	0	0	2	0	0	0	0	0	0	0	2	0	0	0	0	0	0	0	0	0	0	0	0	0	0	0	0	0	0	0	0	0	0	0	0	0	0	0	0	0	0	0	0	0	0	0	0	0	0	0	0	0	0	0	0	0	0	0	0	0	0	0	0	0	0	24.22	FALSE	FALSE	FALSE	651	0.032
SGCGp.Glu263Lys	SGCG	0.0318751	0.0207943	0.00718552	0.0653168	0.269913	0.232558					0.0252319	0.0191957	Lys	Glu	TRUE		4	0	0	2	0	0	0	0	0	0	0	2	0	0	0	0	0	0	0	0	0	0	0	0	0	0	0	0	0	0	0	0	0	0	0	0	0	0	0	0	0	0	0	0	0	0	0	0	0	0	0	0	0	0	0	0	0	0	0	0	0	0	0	0	0	0	24.17	FALSE	FALSE	FALSE	651	0.032
SLC9A7p.Ser711Leu	SLC9A7	0.0318751	0.0207943	0.00718552	0.0653168	0.269913	0.232558					0.0252319	0.0191957	Leu	Ser	FALSE		4	0	0	2	0	0	0	0	0	0	0	2	0	0	0	0	0	0	0	0	0	0	0	0	0	0	0	0	0	0	0	0	0	0	0	0	0	0	0	0	0	0	0	0	0	0	0	0	0	0	0	0	0	0	0	0	0	0	0	0	0	0	0	0	0	0	24.09	FALSE	FALSE	FALSE	651	0.032
SNTB2p.Ser530Leu	SNTB2	0.0318751	0.0207943	0.00718552	0.0668833	0.269913	0.232558					0.0252319	0.0191957	Leu	Ser	FALSE		4	0	0	2	0	0	0	0	0	0	0	2	0	0	0	0	0	0	0	0	0	0	0	0	0	0	0	0	0	0	0	0	0	0	0	0	0	0	0	0	0	0	0	0	0	0	0	0	0	0	0	0	0	0	0	0	0	0	0	0	0	0	0	0	0	0	23.44	FALSE	FALSE	FALSE	651	0.032
STK31p.Arg728Gln	STK31	0.0318751	0.0207943	0.00718552	0.0668833	0.269913	0.232558					0.0252319	0.0191957	Gln	Arg	FALSE		4	0	0	2	0	0	0	0	0	0	0	2	0	0	0	0	0	0	0	0	0	0	0	0	0	0	0	0	0	0	0	0	0	0	0	0	0	0	0	0	0	0	0	0	0	0	0	0	0	0	0	0	0	0	0	0	0	0	0	0	0	0	0	0	0	0	24.51	FALSE	FALSE	FALSE	651	0.032
TMEM209p.Pro202Leu	TMEM209	0.0318751	0.0207943	0.00718552	0.0653168	0.269913	0.232558					0.0252319	0.0191957	Leu	Pro	FALSE		4	0	0	2	0	0	0	0	0	0	0	2	0	0	0	0	0	0	0	0	0	0	0	0	0	0	0	0	0	0	0	0	0	0	0	0	0	0	0	0	0	0	0	0	0	0	0	0	0	0	0	0	0	0	0	0	0	0	0	0	0	0	0	0	0	0	23.51	FALSE	FALSE	FALSE	651	0.032
TRBV20-1p.Arg51Cys	TRBV20-1	0.0318751	0.0207943	0.00718552	0.0668833	0.269913	0.232558					0.0252319	0.0191957	Cys	Arg	TRUE		4	0	0	2	0	0	0	0	0	0	0	2	0	0	0	0	0	0	0	0	0	0	0	0	0	0	0	0	0	0	0	0	0	0	0	0	0	0	0	0	0	0	0	0	0	0	0	0	0	0	0	0	0	0	0	0	0	0	0	0	0	0	0	0	0	0	24.13	FALSE	FALSE	FALSE	651	0.032
TTC18p.Arg755Ter	TTC18	0.0318751	0.0207943	0.00718552	0.0668833	0.269913	0.232558					0.0252319	0.0191957	Ter	Arg	FALSE		4	0	0	2	0	0	0	0	0	0	0	2	0	0	0	0	0	0	0	0	0	0	0	0	0	0	0	0	0	0	0	0	0	0	0	0	0	0	0	0	0	0	0	0	0	0	0	0	0	0	0	0	0	0	0	0	0	0	0	0	0	0	0	0	0	0	23.94	FALSE	FALSE	FALSE	651	0.032
TUBB1p.Glu407Lys	TUBB1	0.0318751	0.0207943	0.00718552	0.0662362	0.269913	0.232558					0.0252319	0.0191957	Lys	Glu	TRUE		4	0	0	2	0	0	0	0	0	0	0	2	0	0	0	0	0	0	0	0	0	0	0	0	0	0	0	0	0	0	0	0	0	0	0	0	0	0	0	0	0	0	0	0	0	0	0	0	0	0	0	0	0	0	0	0	0	0	0	0	0	0	0	0	0	0	23.91	FALSE	FALSE	FALSE	651	0.032
UPB1p.Arg334Trp	UPB1	0.0318751	0.0207943	0.00718552	0.0668833	0.269913	0.232558					0.0252319	0.0191957	Trp	Arg	FALSE		4	0	0	2	0	0	0	0	0	0	0	2	0	0	0	0	0	0	0	0	0	0	0	0	0	0	0	0	0	0	0	0	0	0	0	0	0	0	0	0	0	0	0	0	0	0	0	0	0	0	0	0	0	0	0	0	0	0	0	0	0	0	0	0	0	0	23.85	FALSE	FALSE	FALSE	651	0.032
UPK1Bp.Asp53Asn	UPK1B	0.0318751	0.0207943	0.00718552	0.0668833	0.269913	0.232558					0.0252319	0.0191957	Asn	Asp	FALSE		4	0	0	2	0	0	0	0	0	0	0	2	0	0	0	0	0	0	0	0	0	0	0	0	0	0	0	0	0	0	0	0	0	0	0	0	0	0	0	0	0	0	0	0	0	0	0	0	0	0	0	0	0	0	0	0	0	0	0	0	0	0	0	0	0	0	24.4	FALSE	FALSE	FALSE	651	0.032
ZDHHC3p.Arg10Ter	ZDHHC3	0.0318751	0.0207943	0.00718552	0.0662524	0.269913	0.232558					0.0252319	0.0191957	Ter	Arg	FALSE		4	0	0	2	0	0	0	0	0	0	0	2	0	0	0	0	0	0	0	0	0	0	0	0	0	0	0	0	0	0	0	0	0	0	0	0	0	0	0	0	0	0	0	0	0	0	0	0	0	0	0	0	0	0	0	0	0	0	0	0	0	0	0	0	0	0	24.36	FALSE	FALSE	FALSE	651	0.032
ZIC5p.Gly654Arg	ZIC5	0.0318751	0.0207943	0.00718552	0.0653168	0.269913	0.232558					0.0252319	0.0191957	Arg	Gly	TRUE		4	0	0	2	0	0	0	0	0	0	0	2	0	0	0	0	0	0	0	0	0	0	0	0	0	0	0	0	0	0	0	0	0	0	0	0	0	0	0	0	0	0	0	0	0	0	0	0	0	0	0	0	0	0	0	0	0	0	0	0	0	0	0	0	0	0	24.24	FALSE	FALSE	FALSE	651	0.032
ZNF555p.Arg384Ter	ZNF555	0.0318751	0.0207943	0.00718552	0.0653168	0.269913	0.232558					0.0252319	0.0191957	Ter	Arg	FALSE		4	0	0	2	0	0	0	0	0	0	0	2	0	0	0	0	0	0	0	0	0	0	0	0	0	0	0	0	0	0	0	0	0	0	0	0	0	0	0	0	0	0	0	0	0	0	0	0	0	0	0	0	0	0	0	0	0	0	0	0	0	0	0	0	0	0	23.54	FALSE	FALSE	FALSE	651	0.032
ZNF638p.Arg638Cys	ZNF638	0.0318751	0.0207943	0.00718552	0.0653168	0.269913	0.232558					0.0252319	0.0191957	Cys	Arg	TRUE		4	0	0	2	0	0	0	0	0	0	0	2	0	0	0	0	0	0	0	0	0	0	0	0	0	0	0	0	0	0	0	0	0	0	0	0	0	0	0	0	0	0	0	0	0	0	0	0	0	0	0	0	0	0	0	0	0	0	0	0	0	0	0	0	0	0	23.27	FALSE	FALSE	FALSE	651	0.032
ZSCAN31p.Asp9Asn	ZSCAN31	0.0318751	0.0207943	0.00718552	0.0668833	0.269913	0.232558					0.0252319	0.0191957	Asn	Asp	FALSE		4	0	0	2	0	0	0	0	0	0	0	2	0	0	0	0	0	0	0	0	0	0	0	0	0	0	0	0	0	0	0	0	0	0	0	0	0	0	0	0	0	0	0	0	0	0	0	0	0	0	0	0	0	0	0	0	0	0	0	0	0	0	0	0	0	0	23.86	FALSE	FALSE	FALSE	651	0.032
IGSF21p.Asp122Asn	IGSF21	0.0318732	0.0259929	0.00718359	0.0643365	0.134957	0.116279	0.0525369	0.0569801			0.0289139	0.0287936	Asn	Asp	FALSE		5	0	0	2	0	0	0	0	0	0	0	1	0	0	0	1	1	0	0	0	0	0	0	0	0	0	0	0	0	0	0	0	0	0	0	0	0	0	0	0	0	0	0	0	0	0	0	0	0	0	0	0	0	0	0	0	0	0	0	0	0	0	0	0	0	0	38.45	FALSE	FALSE	FALSE	651	0.032
TM4SF20p.Gly213Ser	TM4SF20	0.0318628	0.0259929	0.00567421	0.0671928	0.134957	0.116279					0.0353815	0.0287936	Ser	Gly	TRUE		5	0	0	1	0	1	0	0	1	0	0	1	0	0	0	0	0	0	0	0	0	0	0	0	1	0	0	0	0	0	0	0	0	0	0	0	0	0	0	0	0	0	0	0	0	0	0	0	0	0	0	0	0	0	0	0	0	0	0	0	0	0	0	0	0	0	38.61	FALSE	FALSE	FALSE	651	0.032
DLC1p.Arg1384Cys	DLC1	0.0318539	0.0259929	0.00813685	0.0643788					0.169779	0.169779	0.0264694	0.0287936	Cys	Arg	TRUE		5	0	0	1	0	0	1	0	1	0	0	0	0	1	0	0	0	0	0	0	0	0	0	0	0	0	0	0	0	0	0	0	0	0	0	1	0	0	0	0	0	0	0	0	0	0	0	0	0	0	0	0	0	0	0	0	0	0	0	0	0	0	0	0	0	0	36.84	FALSE	FALSE	FALSE	650	0.032
GRIN2Ap.Val109Ile	GRIN2A	0.0318477	0.0207943	0.00409257	0.0683548							0.0400086	0.0287936	Ile	Val	FALSE	1	4	0	0	2	0	1	0	0	0	0	0	0	0	0	0	0	0	0	0	0	0	0	0	0	0	0	0	0	0	0	0	0	0	0	0	0	0	0	0	0	0	0	0	0	0	0	0	0	0	0	0	0	0	0	0	0	0	0	0	0	0	1	0	0	0	0	27.31	FALSE	FALSE	FALSE	650	0.032
STAG1p.Arg140Ter	STAG1	0.0318422	0.0207943	0.0045793	0.0678572							0.0392991	0.0287936	Ter	Arg	FALSE	2	4	0	0	2	0	0	0	0	0	1	0	0	0	0	0	0	0	0	0	0	0	0	0	0	0	0	0	0	0	0	0	0	0	0	0	0	0	0	0	0	0	0	0	0	0	0	0	0	0	0	0	0	0	0	0	1	0	0	0	0	0	0	0	0	0	0	27.16	FALSE	FALSE	FALSE	650	0.032
ZNF211p.Ala284Val	ZNF211	0.0318417	0.0259929	0.00554213	0.0671666			0.0965712	0.0569801			0.0307545	0.0287936	Val	Ala	FALSE		5	0	0	0	0	1	0	0	2	0	1	0	0	0	0	0	0	0	0	0	0	0	0	0	0	0	0	0	0	1	0	0	0	0	0	0	0	0	0	0	0	0	0	0	0	0	0	0	0	0	0	0	0	0	0	0	0	0	0	0	0	0	0	0	0	0	38.43	FALSE	FALSE	FALSE	650	0.032
MUC16p.Pro4764Leu	MUC16	0.031832	0.0207943	0.00107899	0.0728361							0.0443301	0.0287936	Leu	Pro	FALSE	2	4	0	0	0	0	3	0	0	0	0	0	0	0	0	0	0	0	0	0	0	0	0	0	0	0	0	0	0	0	0	0	0	0	0	0	0	0	0	0	0	0	0	0	1	0	0	0	0	0	0	0	0	0	0	0	0	0	0	0	0	0	0	0	0	0	0	27.36	FALSE	FALSE	FALSE	650	0.032
OR2C3p.Thr162Met	OR2C3	0.0318309	0.0207943	0.00255429	0.0708663							0.0458837	0.0383914	Met	Thr	FALSE		4	0	0	0	0	0	0	0	0	3	0	0	0	0	0	0	1	0	0	0	0	0	0	0	0	0	0	0	0	0	0	0	0	0	0	0	0	0	0	0	0	0	0	0	0	0	0	0	0	0	0	0	0	0	0	0	0	0	0	0	0	0	0	0	0	0	27.78	FALSE	FALSE	FALSE	650	0.032
ABCA12p.Arg1546His	ABCA12	0.0318241	0.0207943	0.00556796	0.0668323							0.045874	0.0383914	His	Arg	TRUE		4	0	0	3	0	0	0	0	0	0	0	0	0	0	0	0	0	0	0	0	0	0	0	0	0	0	0	0	0	0	0	0	0	0	0	0	0	0	0	0	0	0	0	0	0	0	0	0	0	0	1	0	0	0	0	0	0	0	0	0	0	0	0	0	0	0	26.4	FALSE	FALSE	FALSE	650	0.032
PSG1p.Arg382His	PSG1	0.0318235	0.0207943	0.00406843	0.0683307							0.0458732	0.0383914	His	Arg	TRUE		4	0	0	2	0	1	0	0	0	0	0	0	0	1	0	0	0	0	0	0	0	0	0	0	0	0	0	0	0	0	0	0	0	0	0	0	0	0	0	0	0	0	0	0	0	0	0	0	0	0	0	0	0	0	0	0	0	0	0	0	0	0	0	0	0	0	27.29	FALSE	FALSE	FALSE	650	0.032
TPTE2p.Arg180Ter	TPTE2	0.0318235	0.0207943	0.00406843	0.0683307							0.0458732	0.0383914	Ter	Arg	FALSE		4	0	0	2	0	1	0	0	0	0	0	0	0	1	0	0	0	0	0	0	0	0	0	0	0	0	0	0	0	0	0	0	0	0	0	0	0	0	0	0	0	0	0	0	0	0	0	0	0	0	0	0	0	0	0	0	0	0	0	0	0	0	0	0	0	0	27.25	FALSE	FALSE	FALSE	650	0.032
TSPAN2p.Arg118Ter	TSPAN2	0.0318235	0.0207943	0.00406843	0.0677155							0.0458732	0.0383914	Ter	Arg	FALSE		4	0	0	2	0	1	0	0	0	0	0	0	0	1	0	0	0	0	0	0	0	0	0	0	0	0	0	0	0	0	0	0	0	0	0	0	0	0	0	0	0	0	0	0	0	0	0	0	0	0	0	0	0	0	0	0	0	0	0	0	0	0	0	0	0	0	26.98	FALSE	FALSE	FALSE	650	0.032
FANCMp.Arg756His	FANCM	0.0318171	0.0259929	0.00556094	0.0668252			0.0341219	0.0569801			0.0415298	0.0383914	His	Arg	TRUE		5	0	0	3	0	0	0	0	0	0	0	0	0	0	0	0	1	0	0	0	0	0	0	0	0	0	0	0	0	0	0	0	0	0	0	0	0	0	0	0	1	0	0	0	0	0	0	0	0	0	0	0	0	0	0	0	0	0	0	0	0	0	0	0	0	0	36.67	FALSE	FALSE	FALSE	650	0.032
CSMD3p.Glu2738Lys	CSMD3	0.0318084	0.0207943	0.00255429	0.0693819							0.0458513	0.0383914	Lys	Glu	TRUE	2	4	0	0	1	0	2	0	0	0	0	0	0	0	0	0	0	1	0	0	0	0	0	0	0	0	0	0	0	0	0	0	0	0	0	0	0	0	0	0	0	0	0	0	0	0	0	0	0	0	0	0	0	0	0	0	0	0	0	0	0	0	0	0	0	0	0	28.99	FALSE	FALSE	FALSE	649	0.032
FAT2p.Ala3582Val	FAT2	0.0318084	0.0207943	0.00255429	0.0702581							0.0458513	0.0383914	Val	Ala	FALSE		4	0	0	1	0	2	0	0	0	0	0	0	0	0	0	0	1	0	0	0	0	0	0	0	0	0	0	0	0	0	0	0	0	0	0	0	0	0	0	0	0	0	0	0	0	0	0	0	0	0	0	0	0	0	0	0	0	0	0	0	0	0	0	0	0	0	27.97	FALSE	FALSE	FALSE	649	0.032
GNASp.Gly251Ser	GNAS	0.0318084	0.0207943	0.00255429	0.0698145							0.0458513	0.0383914	Ser	Gly	TRUE	1	4	0	0	1	0	2	0	0	0	0	0	0	0	0	0	0	1	0	0	0	0	0	0	0	0	0	0	0	0	0	0	0	0	0	0	0	0	0	0	0	0	0	0	0	0	0	0	0	0	0	0	0	0	0	0	0	0	0	0	0	0	0	0	0	0	0	29.13	FALSE	FALSE	FALSE	649	0.032
IQSEC3p.Arg676His	IQSEC3	0.0318084	0.0207943	0.00255429	0.0698145							0.0458513	0.0383914	His	Arg	TRUE		4	0	0	1	0	2	0	0	0	0	0	0	0	0	0	0	1	0	0	0	0	0	0	0	0	0	0	0	0	0	0	0	0	0	0	0	0	0	0	0	0	0	0	0	0	0	0	0	0	0	0	0	0	0	0	0	0	0	0	0	0	0	0	0	0	0	28.8	FALSE	FALSE	FALSE	649	0.032
ITGB2p.Arg5Cys	ITGB2	0.0318084	0.0207943	0.00255429	0.0698145							0.0458513	0.0383914	Cys	Arg	TRUE		4	0	0	1	0	2	0	0	0	0	0	0	0	0	0	0	1	0	0	0	0	0	0	0	0	0	0	0	0	0	0	0	0	0	0	0	0	0	0	0	0	0	0	0	0	0	0	0	0	0	0	0	0	0	0	0	0	0	0	0	0	0	0	0	0	0	28.31	FALSE	FALSE	FALSE	649	0.032
KIF16Bp.Val73Ile	KIF16B	0.0318084	0.0207943	0.00255429	0.0702581							0.0458513	0.0383914	Ile	Val	FALSE		4	0	0	1	0	2	0	0	0	0	0	0	0	0	0	0	1	0	0	0	0	0	0	0	0	0	0	0	0	0	0	0	0	0	0	0	0	0	0	0	0	0	0	0	0	0	0	0	0	0	0	0	0	0	0	0	0	0	0	0	0	0	0	0	0	0	29.1	FALSE	FALSE	FALSE	649	0.032
LMOD3p.Arg486Trp	LMOD3	0.0318084	0.0207943	0.00255429	0.0687592							0.0458513	0.0383914	Trp	Arg	FALSE		4	0	0	1	0	2	0	0	0	0	0	0	0	0	0	0	1	0	0	0	0	0	0	0	0	0	0	0	0	0	0	0	0	0	0	0	0	0	0	0	0	0	0	0	0	0	0	0	0	0	0	0	0	0	0	0	0	0	0	0	0	0	0	0	0	0	29.25	FALSE	FALSE	FALSE	649	0.032
LRRN1p.Val642Ile	LRRN1	0.0318084	0.0207943	0.00255429	0.0702581							0.0458513	0.0383914	Ile	Val	FALSE		4	0	0	1	0	2	0	0	0	0	0	0	0	0	0	0	1	0	0	0	0	0	0	0	0	0	0	0	0	0	0	0	0	0	0	0	0	0	0	0	0	0	0	0	0	0	0	0	0	0	0	0	0	0	0	0	0	0	0	0	0	0	0	0	0	0	29.25	FALSE	FALSE	FALSE	649	0.032
SAMD9p.Arg1040His	SAMD9	0.0318084	0.0207943	0.00255429	0.0702581							0.0458513	0.0383914	His	Arg	TRUE		4	0	0	1	0	2	0	0	0	0	0	0	0	0	0	0	1	0	0	0	0	0	0	0	0	0	0	0	0	0	0	0	0	0	0	0	0	0	0	0	0	0	0	0	0	0	0	0	0	0	0	0	0	0	0	0	0	0	0	0	0	0	0	0	0	0	28.98	FALSE	FALSE	FALSE	649	0.032
SLC17A3p.Val470Ile	SLC17A3	0.0318084	0.0207943	0.00255429	0.0698145							0.0458513	0.0383914	Ile	Val	FALSE		4	0	0	1	0	2	0	0	0	0	0	0	0	0	0	0	1	0	0	0	0	0	0	0	0	0	0	0	0	0	0	0	0	0	0	0	0	0	0	0	0	0	0	0	0	0	0	0	0	0	0	0	0	0	0	0	0	0	0	0	0	0	0	0	0	0	28.89	FALSE	FALSE	FALSE	649	0.032
SORCS1p.Arg349Ter	SORCS1	0.0318084	0.0207943	0.00255429	0.0702581							0.0458513	0.0383914	Ter	Arg	FALSE		4	0	0	1	0	2	0	0	0	0	0	0	0	0	0	0	1	0	0	0	0	0	0	0	0	0	0	0	0	0	0	0	0	0	0	0	0	0	0	0	0	0	0	0	0	0	0	0	0	0	0	0	0	0	0	0	0	0	0	0	0	0	0	0	0	0	28.77	FALSE	FALSE	FALSE	649	0.032
SYNDIG1p.Arg179Trp	SYNDIG1	0.0318084	0.0207943	0.00255429	0.0702243							0.0458513	0.0383914	Trp	Arg	FALSE		4	0	0	1	0	2	0	0	0	0	0	0	0	0	0	0	1	0	0	0	0	0	0	0	0	0	0	0	0	0	0	0	0	0	0	0	0	0	0	0	0	0	0	0	0	0	0	0	0	0	0	0	0	0	0	0	0	0	0	0	0	0	0	0	0	0	30.11	FALSE	FALSE	FALSE	649	0.032
TCF3p.Ala582Val	TCF3	0.0318084	0.0207943	0.00255429	0.0702243							0.0458513	0.0383914	Val	Ala	FALSE	1	4	0	0	1	0	2	0	0	0	0	0	0	0	0	0	0	1	0	0	0	0	0	0	0	0	0	0	0	0	0	0	0	0	0	0	0	0	0	0	0	0	0	0	0	0	0	0	0	0	0	0	0	0	0	0	0	0	0	0	0	0	0	0	0	0	0	28.82	FALSE	FALSE	FALSE	649	0.032
LRATp.Ser130Phe	LRAT	0.0318076	0.0207943	0.00718552	0.0666807	0.40487	0.348837					0.0147767	0.00959785	Phe	Ser	FALSE		4	0	0	0	0	1	0	0	0	0	0	3	0	0	0	0	0	0	0	0	0	0	0	0	0	0	0	0	0	0	0	0	0	0	0	0	0	0	0	0	0	0	0	0	0	0	0	0	0	0	0	0	0	0	0	0	0	0	0	0	0	0	0	0	0	0	24.01	FALSE	FALSE	FALSE	649	0.032
TRPC5p.Ser451Phe	TRPC5	0.0318076	0.0207943	0.00718552	0.0666807	0.40487	0.348837					0.0147767	0.00959785	Phe	Ser	FALSE		4	0	0	0	0	1	0	0	0	0	0	3	0	0	0	0	0	0	0	0	0	0	0	0	0	0	0	0	0	0	0	0	0	0	0	0	0	0	0	0	0	0	0	0	0	0	0	0	0	0	0	0	0	0	0	0	0	0	0	0	0	0	0	0	0	0	23.54	FALSE	FALSE	FALSE	649	0.032
PDE4Dp.Arg31His	PDE4D	0.0318076	0.0259929	0.00554213	0.0668251							0.0440251	0.0383914	His	Arg	TRUE		5	0	1	1	1	0	0	0	2	0	0	0	0	0	0	0	0	0	0	0	0	0	0	0	0	0	0	0	0	0	0	0	0	0	0	0	0	0	0	0	0	0	0	0	0	0	0	0	0	0	0	0	0	0	0	0	0	0	0	0	0	0	0	0	0	0	38.92	FALSE	FALSE	FALSE	649	0.032
ADH1Cp.Gly5Glu	ADH1C	0.0318076	0.0207943	0.00718552	0.0666806	0.40487	0.348837					0.0147767	0.00959785	Glu	Gly	FALSE		4	0	0	0	0	1	0	0	0	0	0	3	0	0	0	0	0	0	0	0	0	0	0	0	0	0	0	0	0	0	0	0	0	0	0	0	0	0	0	0	0	0	0	0	0	0	0	0	0	0	0	0	0	0	0	0	0	0	0	0	0	0	0	0	0	0	24.71	FALSE	FALSE	FALSE	649	0.032
ARPP21p.Ser421Leu	ARPP21	0.0318076	0.0207943	0.00718552	0.0666806	0.40487	0.348837					0.0147767	0.00959785	Leu	Ser	FALSE		4	0	0	0	0	1	0	0	0	0	0	3	0	0	0	0	0	0	0	0	0	0	0	0	0	0	0	0	0	0	0	0	0	0	0	0	0	0	0	0	0	0	0	0	0	0	0	0	0	0	0	0	0	0	0	0	0	0	0	0	0	0	0	0	0	0	24.1	FALSE	FALSE	FALSE	649	0.032
BAI3p.Ser1176Leu	BAI3	0.0318076	0.0207943	0.00718552	0.0666806	0.40487	0.348837					0.0147767	0.00959785	Leu	Ser	FALSE		4	0	0	0	0	1	0	0	0	0	0	3	0	0	0	0	0	0	0	0	0	0	0	0	0	0	0	0	0	0	0	0	0	0	0	0	0	0	0	0	0	0	0	0	0	0	0	0	0	0	0	0	0	0	0	0	0	0	0	0	0	0	0	0	0	0	23.25	FALSE	FALSE	FALSE	649	0.032
DCHS2p.Pro209Ser	DCHS2	0.0318076	0.0207943	0.00718552	0.0677352	0.40487	0.348837					0.0147767	0.00959785	Ser	Pro	TRUE		4	0	0	0	0	1	0	0	0	0	0	3	0	0	0	0	0	0	0	0	0	0	0	0	0	0	0	0	0	0	0	0	0	0	0	0	0	0	0	0	0	0	0	0	0	0	0	0	0	0	0	0	0	0	0	0	0	0	0	0	0	0	0	0	0	0	22.76	FALSE	FALSE	FALSE	649	0.032
DNAH17p.Glu3477Lys	DNAH17	0.0318076	0.0207943	0.00718552	0.0666806	0.40487	0.348837					0.0147767	0.00959785	Lys	Glu	TRUE		4	0	0	0	0	1	0	0	0	0	0	3	0	0	0	0	0	0	0	0	0	0	0	0	0	0	0	0	0	0	0	0	0	0	0	0	0	0	0	0	0	0	0	0	0	0	0	0	0	0	0	0	0	0	0	0	0	0	0	0	0	0	0	0	0	0	23.73	FALSE	FALSE	FALSE	649	0.032
EPHA6p.Arg306Cys	EPHA6	0.0318076	0.0207943	0.00718552	0.0666806	0.40487	0.348837					0.0147767	0.00959785	Cys	Arg	TRUE		4	0	0	0	0	1	0	0	0	0	0	3	0	0	0	0	0	0	0	0	0	0	0	0	0	0	0	0	0	0	0	0	0	0	0	0	0	0	0	0	0	0	0	0	0	0	0	0	0	0	0	0	0	0	0	0	0	0	0	0	0	0	0	0	0	0	23.17	FALSE	FALSE	FALSE	649	0.032
FREM2p.Arg1765Cys	FREM2	0.0318076	0.0207943	0.00718552	0.0677352	0.40487	0.348837					0.0147767	0.00959785	Cys	Arg	TRUE		4	0	0	0	0	1	0	0	0	0	0	3	0	0	0	0	0	0	0	0	0	0	0	0	0	0	0	0	0	0	0	0	0	0	0	0	0	0	0	0	0	0	0	0	0	0	0	0	0	0	0	0	0	0	0	0	0	0	0	0	0	0	0	0	0	0	23.77	FALSE	FALSE	FALSE	649	0.032
GGTLC1p.Val168Ile	GGTLC1	0.0318076	0.0207943	0.00718552	0.0666806	0.40487	0.348837					0.0147767	0.00959785	Ile	Val	FALSE		4	0	0	0	0	1	0	0	0	0	0	3	0	0	0	0	0	0	0	0	0	0	0	0	0	0	0	0	0	0	0	0	0	0	0	0	0	0	0	0	0	0	0	0	0	0	0	0	0	0	0	0	0	0	0	0	0	0	0	0	0	0	0	0	0	0	24.47	FALSE	FALSE	FALSE	649	0.032
HS3ST4p.Glu341Lys	HS3ST4	0.0318076	0.0207943	0.00718552	0.0666806	0.40487	0.348837					0.0147767	0.00959785	Lys	Glu	TRUE		4	0	0	0	0	1	0	0	0	0	0	3	0	0	0	0	0	0	0	0	0	0	0	0	0	0	0	0	0	0	0	0	0	0	0	0	0	0	0	0	0	0	0	0	0	0	0	0	0	0	0	0	0	0	0	0	0	0	0	0	0	0	0	0	0	0	24.09	FALSE	FALSE	FALSE	649	0.032
MIA2p.Arg208Cys	MIA2	0.0318076	0.0207943	0.00718552	0.0677352	0.40487	0.348837					0.0147767	0.00959785	Cys	Arg	TRUE		4	0	0	0	0	1	0	0	0	0	0	3	0	0	0	0	0	0	0	0	0	0	0	0	0	0	0	0	0	0	0	0	0	0	0	0	0	0	0	0	0	0	0	0	0	0	0	0	0	0	0	0	0	0	0	0	0	0	0	0	0	0	0	0	0	0	24.26	FALSE	FALSE	FALSE	649	0.032
OR10X1p.Gly319Glu	OR10X1	0.0318076	0.0207943	0.00718552	0.0666806	0.40487	0.348837					0.0147767	0.00959785	Glu	Gly	FALSE		4	0	0	0	0	1	0	0	0	0	0	3	0	0	0	0	0	0	0	0	0	0	0	0	0	0	0	0	0	0	0	0	0	0	0	0	0	0	0	0	0	0	0	0	0	0	0	0	0	0	0	0	0	0	0	0	0	0	0	0	0	0	0	0	0	0	24.39	FALSE	FALSE	FALSE	649	0.032
PDE1Ap.Glu325Lys	PDE1A	0.0318076	0.0207943	0.00718552	0.0666806	0.40487	0.348837					0.0147767	0.00959785	Lys	Glu	TRUE		4	0	0	0	0	1	0	0	0	0	0	3	0	0	0	0	0	0	0	0	0	0	0	0	0	0	0	0	0	0	0	0	0	0	0	0	0	0	0	0	0	0	0	0	0	0	0	0	0	0	0	0	0	0	0	0	0	0	0	0	0	0	0	0	0	0	23.63	FALSE	FALSE	FALSE	649	0.032
TMEM108p.Arg200Gln	TMEM108	0.0318076	0.0207943	0.00718552	0.0666806	0.40487	0.348837					0.0147767	0.00959785	Gln	Arg	FALSE		4	0	0	0	0	1	0	0	0	0	0	3	0	0	0	0	0	0	0	0	0	0	0	0	0	0	0	0	0	0	0	0	0	0	0	0	0	0	0	0	0	0	0	0	0	0	0	0	0	0	0	0	0	0	0	0	0	0	0	0	0	0	0	0	0	0	23.54	FALSE	FALSE	FALSE	649	0.032
UBR4p.Arg5060Trp	UBR4	0.0318061	0.0259929	0.00554213	0.0640058							0.0387434	0.0383914	Trp	Arg	FALSE		5	0	0	0	0	1	0	0	3	0	0	0	0	0	0	0	0	0	0	0	0	0	0	0	0	0	0	0	0	0	0	0	0	0	0	1	0	0	0	0	0	0	0	0	0	0	0	0	0	0	0	0	0	0	0	0	0	0	0	0	0	0	0	0	0	0	34.59	FALSE	FALSE	FALSE	649	0.032
AASSp.Glu585Ter	AASS	0.0317983	0.0207943	0.00554213	0.0668064							0.0458367	0.0383914	Ter	Glu	FALSE		4	0	0	3	0	0	0	0	1	0	0	0	0	0	0	0	0	0	0	0	0	0	0	0	0	0	0	0	0	0	0	0	0	0	0	0	0	0	0	0	0	0	0	0	0	0	0	0	0	0	0	0	0	0	0	0	0	0	0	0	0	0	0	0	0	0	27	FALSE	FALSE	FALSE	649	0.032
ABCA8p.Glu1118Lys	ABCA8	0.0317983	0.0207943	0.00554213	0.0668064							0.0458367	0.0383914	Lys	Glu	TRUE		4	0	0	3	0	0	0	0	1	0	0	0	0	0	0	0	0	0	0	0	0	0	0	0	0	0	0	0	0	0	0	0	0	0	0	0	0	0	0	0	0	0	0	0	0	0	0	0	0	0	0	0	0	0	0	0	0	0	0	0	0	0	0	0	0	0	26.21	FALSE	FALSE	FALSE	649	0.032
ACVR2Ap.Arg400His	ACVR2A	0.0317983	0.0207943	0.00554213	0.0668064							0.0458367	0.0383914	His	Arg	TRUE	1	4	0	0	3	0	0	0	0	1	0	0	0	0	0	0	0	0	0	0	0	0	0	0	0	0	0	0	0	0	0	0	0	0	0	0	0	0	0	0	0	0	0	0	0	0	0	0	0	0	0	0	0	0	0	0	0	0	0	0	0	0	0	0	0	0	0	27.05	FALSE	FALSE	FALSE	649	0.032
ADAM9p.Arg164Gln	ADAM9	0.0317983	0.0207943	0.00554213	0.0668064							0.0458367	0.0383914	Gln	Arg	FALSE		4	0	0	3	0	0	0	0	1	0	0	0	0	0	0	0	0	0	0	0	0	0	0	0	0	0	0	0	0	0	0	0	0	0	0	0	0	0	0	0	0	0	0	0	0	0	0	0	0	0	0	0	0	0	0	0	0	0	0	0	0	0	0	0	0	0	26.09	FALSE	FALSE	FALSE	649	0.032
ADAMTSL3p.Arg854Trp	ADAMTSL3	0.0317983	0.0207943	0.00554213	0.0668064							0.0458367	0.0383914	Trp	Arg	FALSE		4	0	0	3	0	0	0	0	1	0	0	0	0	0	0	0	0	0	0	0	0	0	0	0	0	0	0	0	0	0	0	0	0	0	0	0	0	0	0	0	0	0	0	0	0	0	0	0	0	0	0	0	0	0	0	0	0	0	0	0	0	0	0	0	0	0	26.13	FALSE	FALSE	FALSE	649	0.032
AGO4p.Arg29Ter	AGO4	0.0317983	0.0207943	0.00554213	0.0668064							0.0458367	0.0383914	Ter	Arg	FALSE		4	0	0	3	0	0	0	0	1	0	0	0	0	0	0	0	0	0	0	0	0	0	0	0	0	0	0	0	0	0	0	0	0	0	0	0	0	0	0	0	0	0	0	0	0	0	0	0	0	0	0	0	0	0	0	0	0	0	0	0	0	0	0	0	0	0	27.44	FALSE	FALSE	FALSE	649	0.032
ANGPTL5p.Lys229Asn	ANGPTL5	0.0317983	0.0207943	0.00554213	0.0668064							0.0458367	0.0383914	Asn	Lys	FALSE		4	0	0	3	0	0	0	0	1	0	0	0	0	0	0	0	0	0	0	0	0	0	0	0	0	0	0	0	0	0	0	0	0	0	0	0	0	0	0	0	0	0	0	0	0	0	0	0	0	0	0	0	0	0	0	0	0	0	0	0	0	0	0	0	0	0	26.96	FALSE	FALSE	FALSE	649	0.032
ANKRD30Bp.Ser574Tyr	ANKRD30B	0.0317983	0.0207943	0.00554213	0.0668064							0.0458367	0.0383914	Tyr	Ser	TRUE		4	0	0	3	0	0	0	0	1	0	0	0	0	0	0	0	0	0	0	0	0	0	0	0	0	0	0	0	0	0	0	0	0	0	0	0	0	0	0	0	0	0	0	0	0	0	0	0	0	0	0	0	0	0	0	0	0	0	0	0	0	0	0	0	0	0	27.06	FALSE	FALSE	FALSE	649	0.032
ANKRD55p.Arg523Trp	ANKRD55	0.0317983	0.0207943	0.00554213	0.0668064							0.0458367	0.0383914	Trp	Arg	FALSE		4	0	0	3	0	0	0	0	1	0	0	0	0	0	0	0	0	0	0	0	0	0	0	0	0	0	0	0	0	0	0	0	0	0	0	0	0	0	0	0	0	0	0	0	0	0	0	0	0	0	0	0	0	0	0	0	0	0	0	0	0	0	0	0	0	0	27.11	FALSE	FALSE	FALSE	649	0.032
ARHGAP21p.Glu1060Ter	ARHGAP21	0.0317983	0.0207943	0.00554213	0.0668064							0.0458367	0.0383914	Ter	Glu	FALSE		4	0	0	3	0	0	0	0	1	0	0	0	0	0	0	0	0	0	0	0	0	0	0	0	0	0	0	0	0	0	0	0	0	0	0	0	0	0	0	0	0	0	0	0	0	0	0	0	0	0	0	0	0	0	0	0	0	0	0	0	0	0	0	0	0	0	26.88	FALSE	FALSE	FALSE	649	0.032
ARPC1Bp.Val78Met	ARPC1B	0.0317983	0.0207943	0.00554213	0.0668064							0.0458367	0.0383914	Met	Val	FALSE		4	0	0	3	0	0	0	0	1	0	0	0	0	0	0	0	0	0	0	0	0	0	0	0	0	0	0	0	0	0	0	0	0	0	0	0	0	0	0	0	0	0	0	0	0	0	0	0	0	0	0	0	0	0	0	0	0	0	0	0	0	0	0	0	0	0	27.63	FALSE	FALSE	FALSE	649	0.032
ARSKp.Ser430Leu	ARSK	0.0317983	0.0207943	0.00554213	0.0668064							0.0458367	0.0383914	Leu	Ser	FALSE		4	0	0	3	0	0	0	0	1	0	0	0	0	0	0	0	0	0	0	0	0	0	0	0	0	0	0	0	0	0	0	0	0	0	0	0	0	0	0	0	0	0	0	0	0	0	0	0	0	0	0	0	0	0	0	0	0	0	0	0	0	0	0	0	0	0	26.86	FALSE	FALSE	FALSE	649	0.032
ASCC2p.Arg703Trp	ASCC2	0.0317983	0.0207943	0.00554213	0.0668064							0.0458367	0.0383914	Trp	Arg	FALSE		4	0	0	3	0	0	0	0	1	0	0	0	0	0	0	0	0	0	0	0	0	0	0	0	0	0	0	0	0	0	0	0	0	0	0	0	0	0	0	0	0	0	0	0	0	0	0	0	0	0	0	0	0	0	0	0	0	0	0	0	0	0	0	0	0	0	27.54	FALSE	FALSE	FALSE	649	0.032
ASCC3p.Arg136Gln	ASCC3	0.0317983	0.0207943	0.00554213	0.0668064							0.0458367	0.0383914	Gln	Arg	FALSE		4	0	0	3	0	0	0	0	1	0	0	0	0	0	0	0	0	0	0	0	0	0	0	0	0	0	0	0	0	0	0	0	0	0	0	0	0	0	0	0	0	0	0	0	0	0	0	0	0	0	0	0	0	0	0	0	0	0	0	0	0	0	0	0	0	0	27.32	FALSE	FALSE	FALSE	649	0.032
ATAD3Bp.Arg342Trp	ATAD3B	0.0317983	0.0207943	0.00554213	0.0668064							0.0458367	0.0383914	Trp	Arg	FALSE		4	0	0	3	0	0	0	0	1	0	0	0	0	0	0	0	0	0	0	0	0	0	0	0	0	0	0	0	0	0	0	0	0	0	0	0	0	0	0	0	0	0	0	0	0	0	0	0	0	0	0	0	0	0	0	0	0	0	0	0	0	0	0	0	0	0	26.92	FALSE	FALSE	FALSE	649	0.032
BARHL2p.Arg262His	BARHL2	0.0317983	0.0207943	0.00554213	0.0668064							0.0458367	0.0383914	His	Arg	TRUE		4	0	0	3	0	0	0	0	1	0	0	0	0	0	0	0	0	0	0	0	0	0	0	0	0	0	0	0	0	0	0	0	0	0	0	0	0	0	0	0	0	0	0	0	0	0	0	0	0	0	0	0	0	0	0	0	0	0	0	0	0	0	0	0	0	0	27	FALSE	FALSE	FALSE	649	0.032
BCL2L11p.Arg91Gln	BCL2L11	0.0317983	0.0207943	0.00554213	0.0668064							0.0458367	0.0383914	Gln	Arg	FALSE		4	0	0	3	0	0	0	0	1	0	0	0	0	0	0	0	0	0	0	0	0	0	0	0	0	0	0	0	0	0	0	0	0	0	0	0	0	0	0	0	0	0	0	0	0	0	0	0	0	0	0	0	0	0	0	0	0	0	0	0	0	0	0	0	0	0	26.28	FALSE	FALSE	FALSE	649	0.032
BLZF1p.Arg159Cys	BLZF1	0.0317983	0.0207943	0.00554213	0.0668064							0.0458367	0.0383914	Cys	Arg	TRUE		4	0	0	3	0	0	0	0	1	0	0	0	0	0	0	0	0	0	0	0	0	0	0	0	0	0	0	0	0	0	0	0	0	0	0	0	0	0	0	0	0	0	0	0	0	0	0	0	0	0	0	0	0	0	0	0	0	0	0	0	0	0	0	0	0	0	27.52	FALSE	FALSE	FALSE	649	0.032
CADPSp.Ala1073Thr	CADPS	0.0317983	0.0207943	0.00554213	0.0668064							0.0458367	0.0383914	Thr	Ala	TRUE		4	0	0	3	0	0	0	0	1	0	0	0	0	0	0	0	0	0	0	0	0	0	0	0	0	0	0	0	0	0	0	0	0	0	0	0	0	0	0	0	0	0	0	0	0	0	0	0	0	0	0	0	0	0	0	0	0	0	0	0	0	0	0	0	0	0	27.13	FALSE	FALSE	FALSE	649	0.032
CCNCp.Arg25His	CCNC	0.0317983	0.0207943	0.00554213	0.0668064							0.0458367	0.0383914	His	Arg	TRUE	2	4	0	0	3	0	0	0	0	1	0	0	0	0	0	0	0	0	0	0	0	0	0	0	0	0	0	0	0	0	0	0	0	0	0	0	0	0	0	0	0	0	0	0	0	0	0	0	0	0	0	0	0	0	0	0	0	0	0	0	0	0	0	0	0	0	0	26.92	FALSE	FALSE	FALSE	649	0.032
CD200p.Phe176Leu	CD200	0.0317983	0.0207943	0.00554213	0.0668064							0.0458367	0.0383914	Leu	Phe	FALSE		4	0	0	3	0	0	0	0	1	0	0	0	0	0	0	0	0	0	0	0	0	0	0	0	0	0	0	0	0	0	0	0	0	0	0	0	0	0	0	0	0	0	0	0	0	0	0	0	0	0	0	0	0	0	0	0	0	0	0	0	0	0	0	0	0	0	26.95	FALSE	FALSE	FALSE	649	0.032
CDH1p.Glu841Lys	CDH1	0.0317983	0.0207943	0.00554213	0.0668064							0.0458367	0.0383914	Lys	Glu	TRUE	1	4	0	0	3	0	0	0	0	1	0	0	0	0	0	0	0	0	0	0	0	0	0	0	0	0	0	0	0	0	0	0	0	0	0	0	0	0	0	0	0	0	0	0	0	0	0	0	0	0	0	0	0	0	0	0	0	0	0	0	0	0	0	0	0	0	0	28.17	FALSE	FALSE	FALSE	649	0.032
COL27A1p.Arg475His	COL27A1	0.0317983	0.0207943	0.00554213	0.0668064							0.0458367	0.0383914	His	Arg	TRUE		4	0	0	3	0	0	0	0	1	0	0	0	0	0	0	0	0	0	0	0	0	0	0	0	0	0	0	0	0	0	0	0	0	0	0	0	0	0	0	0	0	0	0	0	0	0	0	0	0	0	0	0	0	0	0	0	0	0	0	0	0	0	0	0	0	0	26.54	FALSE	FALSE	FALSE	649	0.032
CYP17A1p.Arg496Cys	CYP17A1	0.0317983	0.0207943	0.00554213	0.0668064							0.0458367	0.0383914	Cys	Arg	TRUE		4	0	0	3	0	0	0	0	1	0	0	0	0	0	0	0	0	0	0	0	0	0	0	0	0	0	0	0	0	0	0	0	0	0	0	0	0	0	0	0	0	0	0	0	0	0	0	0	0	0	0	0	0	0	0	0	0	0	0	0	0	0	0	0	0	0	27.03	FALSE	FALSE	FALSE	649	0.032
CYP2E1p.Glu328Ter	CYP2E1	0.0317983	0.0207943	0.00554213	0.0668064							0.0458367	0.0383914	Ter	Glu	FALSE		4	0	0	3	0	0	0	0	1	0	0	0	0	0	0	0	0	0	0	0	0	0	0	0	0	0	0	0	0	0	0	0	0	0	0	0	0	0	0	0	0	0	0	0	0	0	0	0	0	0	0	0	0	0	0	0	0	0	0	0	0	0	0	0	0	0	26.28	FALSE	FALSE	FALSE	649	0.032
DAB2p.Asp244Asn	DAB2	0.0317983	0.0207943	0.00554213	0.0668064							0.0458367	0.0383914	Asn	Asp	FALSE		4	0	0	3	0	0	0	0	1	0	0	0	0	0	0	0	0	0	0	0	0	0	0	0	0	0	0	0	0	0	0	0	0	0	0	0	0	0	0	0	0	0	0	0	0	0	0	0	0	0	0	0	0	0	0	0	0	0	0	0	0	0	0	0	0	0	27.21	FALSE	FALSE	FALSE	649	0.032
DCAF4L2p.Ser129Tyr	DCAF4L2	0.0317983	0.0207943	0.00554213	0.0668064							0.0458367	0.0383914	Tyr	Ser	TRUE		4	0	0	3	0	0	0	0	1	0	0	0	0	0	0	0	0	0	0	0	0	0	0	0	0	0	0	0	0	0	0	0	0	0	0	0	0	0	0	0	0	0	0	0	0	0	0	0	0	0	0	0	0	0	0	0	0	0	0	0	0	0	0	0	0	0	26.02	FALSE	FALSE	FALSE	649	0.032
DDX20p.Glu248Lys	DDX20	0.0317983	0.0207943	0.00554213	0.0668064							0.0458367	0.0383914	Lys	Glu	TRUE		4	0	0	3	0	0	0	0	1	0	0	0	0	0	0	0	0	0	0	0	0	0	0	0	0	0	0	0	0	0	0	0	0	0	0	0	0	0	0	0	0	0	0	0	0	0	0	0	0	0	0	0	0	0	0	0	0	0	0	0	0	0	0	0	0	0	26.27	FALSE	FALSE	FALSE	649	0.032
DENND5Ap.Arg848Cys	DENND5A	0.0317983	0.0207943	0.00554213	0.0668064							0.0458367	0.0383914	Cys	Arg	TRUE		4	0	0	3	0	0	0	0	1	0	0	0	0	0	0	0	0	0	0	0	0	0	0	0	0	0	0	0	0	0	0	0	0	0	0	0	0	0	0	0	0	0	0	0	0	0	0	0	0	0	0	0	0	0	0	0	0	0	0	0	0	0	0	0	0	0	27.51	FALSE	FALSE	FALSE	649	0.032
DERL2p.Arg83Ter	DERL2	0.0317983	0.0207943	0.00554213	0.0668064							0.0458367	0.0383914	Ter	Arg	FALSE		4	0	0	3	0	0	0	0	1	0	0	0	0	0	0	0	0	0	0	0	0	0	0	0	0	0	0	0	0	0	0	0	0	0	0	0	0	0	0	0	0	0	0	0	0	0	0	0	0	0	0	0	0	0	0	0	0	0	0	0	0	0	0	0	0	0	27.15	FALSE	FALSE	FALSE	649	0.032
DHX35p.Arg533Ter	DHX35	0.0317983	0.0207943	0.00554213	0.0668064							0.0458367	0.0383914	Ter	Arg	FALSE		4	0	0	3	0	0	0	0	1	0	0	0	0	0	0	0	0	0	0	0	0	0	0	0	0	0	0	0	0	0	0	0	0	0	0	0	0	0	0	0	0	0	0	0	0	0	0	0	0	0	0	0	0	0	0	0	0	0	0	0	0	0	0	0	0	0	27.25	FALSE	FALSE	FALSE	649	0.032
DMXL1p.Arg1619His	DMXL1	0.0317983	0.0207943	0.00554213	0.0668064							0.0458367	0.0383914	His	Arg	TRUE		4	0	0	3	0	0	0	0	1	0	0	0	0	0	0	0	0	0	0	0	0	0	0	0	0	0	0	0	0	0	0	0	0	0	0	0	0	0	0	0	0	0	0	0	0	0	0	0	0	0	0	0	0	0	0	0	0	0	0	0	0	0	0	0	0	0	27.45	FALSE	FALSE	FALSE	649	0.032
DNAJC11p.Arg104Ter	DNAJC11	0.0317983	0.0207943	0.00554213	0.0668064							0.0458367	0.0383914	Ter	Arg	FALSE		4	0	0	3	0	0	0	0	1	0	0	0	0	0	0	0	0	0	0	0	0	0	0	0	0	0	0	0	0	0	0	0	0	0	0	0	0	0	0	0	0	0	0	0	0	0	0	0	0	0	0	0	0	0	0	0	0	0	0	0	0	0	0	0	0	0	26.73	FALSE	FALSE	FALSE	649	0.032
DNAJC11p.Arg273Ter	DNAJC11	0.0317983	0.0207943	0.00554213	0.0691386							0.0458367	0.0383914	Ter	Arg	FALSE		4	0	0	3	0	0	0	0	1	0	0	0	0	0	0	0	0	0	0	0	0	0	0	0	0	0	0	0	0	0	0	0	0	0	0	0	0	0	0	0	0	0	0	0	0	0	0	0	0	0	0	0	0	0	0	0	0	0	0	0	0	0	0	0	0	0	26.95	FALSE	FALSE	FALSE	649	0.032
DUOXA2p.Ala65Thr	DUOXA2	0.0317983	0.0207943	0.00554213	0.0668064							0.0458367	0.0383914	Thr	Ala	TRUE		4	0	0	3	0	0	0	0	1	0	0	0	0	0	0	0	0	0	0	0	0	0	0	0	0	0	0	0	0	0	0	0	0	0	0	0	0	0	0	0	0	0	0	0	0	0	0	0	0	0	0	0	0	0	0	0	0	0	0	0	0	0	0	0	0	0	26.35	FALSE	FALSE	FALSE	649	0.032
DUSP4p.Arg275Cys	DUSP4	0.0317983	0.0207943	0.00554213	0.0668064							0.0458367	0.0383914	Cys	Arg	TRUE		4	0	0	3	0	0	0	0	1	0	0	0	0	0	0	0	0	0	0	0	0	0	0	0	0	0	0	0	0	0	0	0	0	0	0	0	0	0	0	0	0	0	0	0	0	0	0	0	0	0	0	0	0	0	0	0	0	0	0	0	0	0	0	0	0	0	26.45	FALSE	FALSE	FALSE	649	0.032
E2F8p.Arg339Gln	E2F8	0.0317983	0.0207943	0.00554213	0.0668064							0.0458367	0.0383914	Gln	Arg	FALSE		4	0	0	3	0	0	0	0	1	0	0	0	0	0	0	0	0	0	0	0	0	0	0	0	0	0	0	0	0	0	0	0	0	0	0	0	0	0	0	0	0	0	0	0	0	0	0	0	0	0	0	0	0	0	0	0	0	0	0	0	0	0	0	0	0	0	25.81	FALSE	FALSE	FALSE	649	0.032
EBAG9p.Arg7Trp	EBAG9	0.0317983	0.0207943	0.00554213	0.0668064							0.0458367	0.0383914	Trp	Arg	FALSE		4	0	0	3	0	0	0	0	1	0	0	0	0	0	0	0	0	0	0	0	0	0	0	0	0	0	0	0	0	0	0	0	0	0	0	0	0	0	0	0	0	0	0	0	0	0	0	0	0	0	0	0	0	0	0	0	0	0	0	0	0	0	0	0	0	0	26.83	FALSE	FALSE	FALSE	649	0.032
EFHC1p.Arg244Gln	EFHC1	0.0317983	0.0207943	0.00554213	0.0668064							0.0458367	0.0383914	Gln	Arg	FALSE		4	0	0	3	0	0	0	0	1	0	0	0	0	0	0	0	0	0	0	0	0	0	0	0	0	0	0	0	0	0	0	0	0	0	0	0	0	0	0	0	0	0	0	0	0	0	0	0	0	0	0	0	0	0	0	0	0	0	0	0	0	0	0	0	0	0	26.94	FALSE	FALSE	FALSE	649	0.032
EMC7p.Ser114Leu	EMC7	0.0317983	0.0207943	0.00554213	0.0668064							0.0458367	0.0383914	Leu	Ser	FALSE		4	0	0	3	0	0	0	0	1	0	0	0	0	0	0	0	0	0	0	0	0	0	0	0	0	0	0	0	0	0	0	0	0	0	0	0	0	0	0	0	0	0	0	0	0	0	0	0	0	0	0	0	0	0	0	0	0	0	0	0	0	0	0	0	0	0	27.82	FALSE	FALSE	FALSE	649	0.032
ENTPD6p.Glu133Lys	ENTPD6	0.0317983	0.0207943	0.00554213	0.0668064							0.0458367	0.0383914	Lys	Glu	TRUE		4	0	0	3	0	0	0	0	1	0	0	0	0	0	0	0	0	0	0	0	0	0	0	0	0	0	0	0	0	0	0	0	0	0	0	0	0	0	0	0	0	0	0	0	0	0	0	0	0	0	0	0	0	0	0	0	0	0	0	0	0	0	0	0	0	0	26.68	FALSE	FALSE	FALSE	649	0.032
ESRP2p.Ala407Thr	ESRP2	0.0317983	0.0207943	0.00554213	0.0668064							0.0458367	0.0383914	Thr	Ala	TRUE		4	0	0	3	0	0	0	0	1	0	0	0	0	0	0	0	0	0	0	0	0	0	0	0	0	0	0	0	0	0	0	0	0	0	0	0	0	0	0	0	0	0	0	0	0	0	0	0	0	0	0	0	0	0	0	0	0	0	0	0	0	0	0	0	0	0	26.55	FALSE	FALSE	FALSE	649	0.032
EXOC4p.Arg74His	EXOC4	0.0317983	0.0207943	0.00554213	0.0668064							0.0458367	0.0383914	His	Arg	TRUE		4	0	0	3	0	0	0	0	1	0	0	0	0	0	0	0	0	0	0	0	0	0	0	0	0	0	0	0	0	0	0	0	0	0	0	0	0	0	0	0	0	0	0	0	0	0	0	0	0	0	0	0	0	0	0	0	0	0	0	0	0	0	0	0	0	0	26.97	FALSE	FALSE	FALSE	649	0.032
FAM194Ap.Glu54Val	FAM194A	0.0317983	0.0207943	0.00554213	0.0668064							0.0458367	0.0383914	Val	Glu	FALSE		4	0	0	3	0	0	0	0	1	0	0	0	0	0	0	0	0	0	0	0	0	0	0	0	0	0	0	0	0	0	0	0	0	0	0	0	0	0	0	0	0	0	0	0	0	0	0	0	0	0	0	0	0	0	0	0	0	0	0	0	0	0	0	0	0	0	27.38	FALSE	FALSE	FALSE	649	0.032
FIGNp.Ser619Leu	FIGN	0.0317983	0.0207943	0.00554213	0.0668064							0.0458367	0.0383914	Leu	Ser	FALSE		4	0	0	3	0	0	0	0	1	0	0	0	0	0	0	0	0	0	0	0	0	0	0	0	0	0	0	0	0	0	0	0	0	0	0	0	0	0	0	0	0	0	0	0	0	0	0	0	0	0	0	0	0	0	0	0	0	0	0	0	0	0	0	0	0	0	26.74	FALSE	FALSE	FALSE	649	0.032
FRYLp.Arg2451Cys	FRYL	0.0317983	0.0207943	0.00554213	0.0668064							0.0458367	0.0383914	Cys	Arg	TRUE		4	0	0	3	0	0	0	0	1	0	0	0	0	0	0	0	0	0	0	0	0	0	0	0	0	0	0	0	0	0	0	0	0	0	0	0	0	0	0	0	0	0	0	0	0	0	0	0	0	0	0	0	0	0	0	0	0	0	0	0	0	0	0	0	0	0	26.7	FALSE	FALSE	FALSE	649	0.032
GALNTL5p.Arg262Ile	GALNTL5	0.0317983	0.0207943	0.00554213	0.0668064							0.0458367	0.0383914	Ile	Arg	FALSE		4	0	0	3	0	0	0	0	1	0	0	0	0	0	0	0	0	0	0	0	0	0	0	0	0	0	0	0	0	0	0	0	0	0	0	0	0	0	0	0	0	0	0	0	0	0	0	0	0	0	0	0	0	0	0	0	0	0	0	0	0	0	0	0	0	0	26.48	FALSE	FALSE	FALSE	649	0.032
GBP1p.Ser428Leu	GBP1	0.0317983	0.0207943	0.00554213	0.0691386							0.0458367	0.0383914	Leu	Ser	FALSE		4	0	0	3	0	0	0	0	1	0	0	0	0	0	0	0	0	0	0	0	0	0	0	0	0	0	0	0	0	0	0	0	0	0	0	0	0	0	0	0	0	0	0	0	0	0	0	0	0	0	0	0	0	0	0	0	0	0	0	0	0	0	0	0	0	0	26.89	FALSE	FALSE	FALSE	649	0.032
GGCTp.Ser93Tyr	GGCT	0.0317983	0.0207943	0.00554213	0.0668064							0.0458367	0.0383914	Tyr	Ser	TRUE		4	0	0	3	0	0	0	0	1	0	0	0	0	0	0	0	0	0	0	0	0	0	0	0	0	0	0	0	0	0	0	0	0	0	0	0	0	0	0	0	0	0	0	0	0	0	0	0	0	0	0	0	0	0	0	0	0	0	0	0	0	0	0	0	0	0	27.18	FALSE	FALSE	FALSE	649	0.032
GOT1p.Arg387Gln	GOT1	0.0317983	0.0207943	0.00554213	0.0668064							0.0458367	0.0383914	Gln	Arg	FALSE		4	0	0	3	0	0	0	0	1	0	0	0	0	0	0	0	0	0	0	0	0	0	0	0	0	0	0	0	0	0	0	0	0	0	0	0	0	0	0	0	0	0	0	0	0	0	0	0	0	0	0	0	0	0	0	0	0	0	0	0	0	0	0	0	0	0	27.13	FALSE	FALSE	FALSE	649	0.032
GPR179p.Arg2263Gln	GPR179	0.0317983	0.0207943	0.00554213	0.0668064							0.0458367	0.0383914	Gln	Arg	FALSE		4	0	0	3	0	0	0	0	1	0	0	0	0	0	0	0	0	0	0	0	0	0	0	0	0	0	0	0	0	0	0	0	0	0	0	0	0	0	0	0	0	0	0	0	0	0	0	0	0	0	0	0	0	0	0	0	0	0	0	0	0	0	0	0	0	0	26.7	FALSE	FALSE	FALSE	649	0.032
GPR20p.Ala58Val	GPR20	0.0317983	0.0207943	0.00554213	0.0668064							0.0458367	0.0383914	Val	Ala	FALSE		4	0	0	3	0	0	0	0	1	0	0	0	0	0	0	0	0	0	0	0	0	0	0	0	0	0	0	0	0	0	0	0	0	0	0	0	0	0	0	0	0	0	0	0	0	0	0	0	0	0	0	0	0	0	0	0	0	0	0	0	0	0	0	0	0	0	26.27	FALSE	FALSE	FALSE	649	0.032
GPR64p.Arg814Gln	GPR64	0.0317983	0.0207943	0.00554213	0.0668064							0.0458367	0.0383914	Gln	Arg	FALSE		4	0	0	3	0	0	0	0	1	0	0	0	0	0	0	0	0	0	0	0	0	0	0	0	0	0	0	0	0	0	0	0	0	0	0	0	0	0	0	0	0	0	0	0	0	0	0	0	0	0	0	0	0	0	0	0	0	0	0	0	0	0	0	0	0	0	27.02	FALSE	FALSE	FALSE	649	0.032
GRIK5p.Arg491Trp	GRIK5	0.0317983	0.0207943	0.00554213	0.0668064							0.0458367	0.0383914	Trp	Arg	FALSE		4	0	0	3	0	0	0	0	1	0	0	0	0	0	0	0	0	0	0	0	0	0	0	0	0	0	0	0	0	0	0	0	0	0	0	0	0	0	0	0	0	0	0	0	0	0	0	0	0	0	0	0	0	0	0	0	0	0	0	0	0	0	0	0	0	0	26.22	FALSE	FALSE	FALSE	649	0.032
GRIN2Ap.Glu50Lys	GRIN2A	0.0317983	0.0207943	0.00554213	0.0668064							0.0458367	0.0383914	Lys	Glu	TRUE	1	4	0	0	3	0	0	0	0	1	0	0	0	0	0	0	0	0	0	0	0	0	0	0	0	0	0	0	0	0	0	0	0	0	0	0	0	0	0	0	0	0	0	0	0	0	0	0	0	0	0	0	0	0	0	0	0	0	0	0	0	0	0	0	0	0	0	26.35	FALSE	FALSE	FALSE	649	0.032
GRM7p.Arg679Gln	GRM7	0.0317983	0.0207943	0.00554213	0.0668064							0.0458367	0.0383914	Gln	Arg	FALSE		4	0	0	3	0	0	0	0	1	0	0	0	0	0	0	0	0	0	0	0	0	0	0	0	0	0	0	0	0	0	0	0	0	0	0	0	0	0	0	0	0	0	0	0	0	0	0	0	0	0	0	0	0	0	0	0	0	0	0	0	0	0	0	0	0	0	26.85	FALSE	FALSE	FALSE	649	0.032
GSTZ1p.Arg21Ter	GSTZ1	0.0317983	0.0207943	0.00554213	0.0668064							0.0458367	0.0383914	Ter	Arg	FALSE		4	0	0	3	0	0	0	0	1	0	0	0	0	0	0	0	0	0	0	0	0	0	0	0	0	0	0	0	0	0	0	0	0	0	0	0	0	0	0	0	0	0	0	0	0	0	0	0	0	0	0	0	0	0	0	0	0	0	0	0	0	0	0	0	0	0	26.8	FALSE	FALSE	FALSE	649	0.032
HCRTR2p.Asp36Asn	HCRTR2	0.0317983	0.0207943	0.00554213	0.0668064							0.0458367	0.0383914	Asn	Asp	FALSE		4	0	0	3	0	0	0	0	1	0	0	0	0	0	0	0	0	0	0	0	0	0	0	0	0	0	0	0	0	0	0	0	0	0	0	0	0	0	0	0	0	0	0	0	0	0	0	0	0	0	0	0	0	0	0	0	0	0	0	0	0	0	0	0	0	0	26.71	FALSE	FALSE	FALSE	649	0.032
HNRNPFp.Arg116Ter	HNRNPF	0.0317983	0.0207943	0.00554213	0.0668064							0.0458367	0.0383914	Ter	Arg	FALSE		4	0	0	3	0	0	0	0	1	0	0	0	0	0	0	0	0	0	0	0	0	0	0	0	0	0	0	0	0	0	0	0	0	0	0	0	0	0	0	0	0	0	0	0	0	0	0	0	0	0	0	0	0	0	0	0	0	0	0	0	0	0	0	0	0	0	26.38	FALSE	FALSE	FALSE	649	0.032
HTR1Ep.Arg220Trp	HTR1E	0.0317983	0.0207943	0.00554213	0.0691386							0.0458367	0.0383914	Trp	Arg	FALSE		4	0	0	3	0	0	0	0	1	0	0	0	0	0	0	0	0	0	0	0	0	0	0	0	0	0	0	0	0	0	0	0	0	0	0	0	0	0	0	0	0	0	0	0	0	0	0	0	0	0	0	0	0	0	0	0	0	0	0	0	0	0	0	0	0	0	26.68	FALSE	FALSE	FALSE	649	0.032
ICA1Lp.Lys440Asn	ICA1L	0.0317983	0.0207943	0.00554213	0.0668064							0.0458367	0.0383914	Asn	Lys	FALSE		4	0	0	3	0	0	0	0	1	0	0	0	0	0	0	0	0	0	0	0	0	0	0	0	0	0	0	0	0	0	0	0	0	0	0	0	0	0	0	0	0	0	0	0	0	0	0	0	0	0	0	0	0	0	0	0	0	0	0	0	0	0	0	0	0	0	27.13	FALSE	FALSE	FALSE	649	0.032
ILDR2p.Gly141Arg	ILDR2	0.0317983	0.0207943	0.00554213	0.0668064							0.0458367	0.0383914	Arg	Gly	TRUE		4	0	0	3	0	0	0	0	1	0	0	0	0	0	0	0	0	0	0	0	0	0	0	0	0	0	0	0	0	0	0	0	0	0	0	0	0	0	0	0	0	0	0	0	0	0	0	0	0	0	0	0	0	0	0	0	0	0	0	0	0	0	0	0	0	0	26.77	FALSE	FALSE	FALSE	649	0.032
INTS4p.Arg739Gln	INTS4	0.0317983	0.0207943	0.00554213	0.0668064							0.0458367	0.0383914	Gln	Arg	FALSE		4	0	0	3	0	0	0	0	1	0	0	0	0	0	0	0	0	0	0	0	0	0	0	0	0	0	0	0	0	0	0	0	0	0	0	0	0	0	0	0	0	0	0	0	0	0	0	0	0	0	0	0	0	0	0	0	0	0	0	0	0	0	0	0	0	0	26.19	FALSE	FALSE	FALSE	649	0.032
IQCF3p.Arg50Cys	IQCF3	0.0317983	0.0207943	0.00554213	0.0691386							0.0458367	0.0383914	Cys	Arg	TRUE		4	0	0	3	0	0	0	0	1	0	0	0	0	0	0	0	0	0	0	0	0	0	0	0	0	0	0	0	0	0	0	0	0	0	0	0	0	0	0	0	0	0	0	0	0	0	0	0	0	0	0	0	0	0	0	0	0	0	0	0	0	0	0	0	0	0	27.55	FALSE	FALSE	FALSE	649	0.032
ITGA2Bp.Arg1026Trp	ITGA2B	0.0317983	0.0207943	0.00554213	0.0668064							0.0458367	0.0383914	Trp	Arg	FALSE		4	0	0	3	0	0	0	0	1	0	0	0	0	0	0	0	0	0	0	0	0	0	0	0	0	0	0	0	0	0	0	0	0	0	0	0	0	0	0	0	0	0	0	0	0	0	0	0	0	0	0	0	0	0	0	0	0	0	0	0	0	0	0	0	0	0	26.65	FALSE	FALSE	FALSE	649	0.032
ITGB7p.Glu597Lys	ITGB7	0.0317983	0.0207943	0.00554213	0.0668064							0.0458367	0.0383914	Lys	Glu	TRUE		4	0	0	3	0	0	0	0	1	0	0	0	0	0	0	0	0	0	0	0	0	0	0	0	0	0	0	0	0	0	0	0	0	0	0	0	0	0	0	0	0	0	0	0	0	0	0	0	0	0	0	0	0	0	0	0	0	0	0	0	0	0	0	0	0	0	27.31	FALSE	FALSE	FALSE	649	0.032
ITLN2p.Arg182His	ITLN2	0.0317983	0.0207943	0.00554213	0.0668064							0.0458367	0.0383914	His	Arg	TRUE		4	0	0	3	0	0	0	0	1	0	0	0	0	0	0	0	0	0	0	0	0	0	0	0	0	0	0	0	0	0	0	0	0	0	0	0	0	0	0	0	0	0	0	0	0	0	0	0	0	0	0	0	0	0	0	0	0	0	0	0	0	0	0	0	0	0	26.53	FALSE	FALSE	FALSE	649	0.032
JPH2p.Ser301Leu	JPH2	0.0317983	0.0207943	0.00554213	0.0668064							0.0458367	0.0383914	Leu	Ser	FALSE		4	0	0	3	0	0	0	0	1	0	0	0	0	0	0	0	0	0	0	0	0	0	0	0	0	0	0	0	0	0	0	0	0	0	0	0	0	0	0	0	0	0	0	0	0	0	0	0	0	0	0	0	0	0	0	0	0	0	0	0	0	0	0	0	0	0	26.57	FALSE	FALSE	FALSE	649	0.032
KCND3p.Thr231Met	KCND3	0.0317983	0.0207943	0.00554213	0.0668064							0.0458367	0.0383914	Met	Thr	FALSE		4	0	0	3	0	0	0	0	1	0	0	0	0	0	0	0	0	0	0	0	0	0	0	0	0	0	0	0	0	0	0	0	0	0	0	0	0	0	0	0	0	0	0	0	0	0	0	0	0	0	0	0	0	0	0	0	0	0	0	0	0	0	0	0	0	0	26.58	FALSE	FALSE	FALSE	649	0.032
KCNJ12p.Asp256Asn	KCNJ12	0.0317983	0.0207943	0.00554213	0.0668064							0.0458367	0.0383914	Asn	Asp	FALSE		4	0	0	3	0	0	0	0	1	0	0	0	0	0	0	0	0	0	0	0	0	0	0	0	0	0	0	0	0	0	0	0	0	0	0	0	0	0	0	0	0	0	0	0	0	0	0	0	0	0	0	0	0	0	0	0	0	0	0	0	0	0	0	0	0	0	27.42	FALSE	FALSE	FALSE	649	0.032
KCNMB2p.Ala89Val	KCNMB2	0.0317983	0.0207943	0.00554213	0.0668064							0.0458367	0.0383914	Val	Ala	FALSE		4	0	0	3	0	0	0	0	1	0	0	0	0	0	0	0	0	0	0	0	0	0	0	0	0	0	0	0	0	0	0	0	0	0	0	0	0	0	0	0	0	0	0	0	0	0	0	0	0	0	0	0	0	0	0	0	0	0	0	0	0	0	0	0	0	0	26.64	FALSE	FALSE	FALSE	649	0.032
KIAA0319p.Arg748Ile	KIAA0319	0.0317983	0.0207943	0.00554213	0.0668064							0.0458367	0.0383914	Ile	Arg	FALSE		4	0	0	3	0	0	0	0	1	0	0	0	0	0	0	0	0	0	0	0	0	0	0	0	0	0	0	0	0	0	0	0	0	0	0	0	0	0	0	0	0	0	0	0	0	0	0	0	0	0	0	0	0	0	0	0	0	0	0	0	0	0	0	0	0	0	27.04	FALSE	FALSE	FALSE	649	0.032
KIF18Ap.Arg17Cys	KIF18A	0.0317983	0.0207943	0.00554213	0.0668064							0.0458367	0.0383914	Cys	Arg	TRUE		4	0	0	3	0	0	0	0	1	0	0	0	0	0	0	0	0	0	0	0	0	0	0	0	0	0	0	0	0	0	0	0	0	0	0	0	0	0	0	0	0	0	0	0	0	0	0	0	0	0	0	0	0	0	0	0	0	0	0	0	0	0	0	0	0	0	26.75	FALSE	FALSE	FALSE	649	0.032
KIF25p.Arg369Gln	KIF25	0.0317983	0.0207943	0.00554213	0.0668064							0.0458367	0.0383914	Gln	Arg	FALSE		4	0	0	3	0	0	0	0	1	0	0	0	0	0	0	0	0	0	0	0	0	0	0	0	0	0	0	0	0	0	0	0	0	0	0	0	0	0	0	0	0	0	0	0	0	0	0	0	0	0	0	0	0	0	0	0	0	0	0	0	0	0	0	0	0	0	26.23	FALSE	FALSE	FALSE	649	0.032
KIRREL2p.Arg149His	KIRREL2	0.0317983	0.0207943	0.00554213	0.0668064							0.0458367	0.0383914	His	Arg	TRUE		4	0	0	3	0	0	0	0	1	0	0	0	0	0	0	0	0	0	0	0	0	0	0	0	0	0	0	0	0	0	0	0	0	0	0	0	0	0	0	0	0	0	0	0	0	0	0	0	0	0	0	0	0	0	0	0	0	0	0	0	0	0	0	0	0	0	26.58	FALSE	FALSE	FALSE	649	0.032
KYNUp.Arg15His	KYNU	0.0317983	0.0207943	0.00554213	0.0668064							0.0458367	0.0383914	His	Arg	TRUE		4	0	0	3	0	0	0	0	1	0	0	0	0	0	0	0	0	0	0	0	0	0	0	0	0	0	0	0	0	0	0	0	0	0	0	0	0	0	0	0	0	0	0	0	0	0	0	0	0	0	0	0	0	0	0	0	0	0	0	0	0	0	0	0	0	0	27.09	FALSE	FALSE	FALSE	649	0.032
LMAN1p.Arg81Ter	LMAN1	0.0317983	0.0207943	0.00554213	0.0668064							0.0458367	0.0383914	Ter	Arg	FALSE		4	0	0	3	0	0	0	0	1	0	0	0	0	0	0	0	0	0	0	0	0	0	0	0	0	0	0	0	0	0	0	0	0	0	0	0	0	0	0	0	0	0	0	0	0	0	0	0	0	0	0	0	0	0	0	0	0	0	0	0	0	0	0	0	0	0	26.68	FALSE	FALSE	FALSE	649	0.032
LRR1p.Arg172Cys	LRR1	0.0317983	0.0207943	0.00554213	0.0668064							0.0458367	0.0383914	Cys	Arg	TRUE		4	0	0	3	0	0	0	0	1	0	0	0	0	0	0	0	0	0	0	0	0	0	0	0	0	0	0	0	0	0	0	0	0	0	0	0	0	0	0	0	0	0	0	0	0	0	0	0	0	0	0	0	0	0	0	0	0	0	0	0	0	0	0	0	0	0	27.54	FALSE	FALSE	FALSE	649	0.032
MAGEC3p.Glu584Ter	MAGEC3	0.0317983	0.0207943	0.00554213	0.0668064							0.0458367	0.0383914	Ter	Glu	FALSE		4	0	0	3	0	0	0	0	1	0	0	0	0	0	0	0	0	0	0	0	0	0	0	0	0	0	0	0	0	0	0	0	0	0	0	0	0	0	0	0	0	0	0	0	0	0	0	0	0	0	0	0	0	0	0	0	0	0	0	0	0	0	0	0	0	0	26.26	FALSE	FALSE	FALSE	649	0.032
MAP3K5p.Arg1370Gln	MAP3K5	0.0317983	0.0207943	0.00554213	0.0668064							0.0458367	0.0383914	Gln	Arg	FALSE		4	0	0	3	0	0	0	0	1	0	0	0	0	0	0	0	0	0	0	0	0	0	0	0	0	0	0	0	0	0	0	0	0	0	0	0	0	0	0	0	0	0	0	0	0	0	0	0	0	0	0	0	0	0	0	0	0	0	0	0	0	0	0	0	0	0	27.51	FALSE	FALSE	FALSE	649	0.032
METTL16p.Arg200Gln	METTL16	0.0317983	0.0207943	0.00554213	0.0668064							0.0458367	0.0383914	Gln	Arg	FALSE		4	0	0	3	0	0	0	0	1	0	0	0	0	0	0	0	0	0	0	0	0	0	0	0	0	0	0	0	0	0	0	0	0	0	0	0	0	0	0	0	0	0	0	0	0	0	0	0	0	0	0	0	0	0	0	0	0	0	0	0	0	0	0	0	0	0	26.71	FALSE	FALSE	FALSE	649	0.032
MRC2p.Arg82Gln	MRC2	0.0317983	0.0207943	0.00554213	0.0668064							0.0458367	0.0383914	Gln	Arg	FALSE		4	0	0	3	0	0	0	0	1	0	0	0	0	0	0	0	0	0	0	0	0	0	0	0	0	0	0	0	0	0	0	0	0	0	0	0	0	0	0	0	0	0	0	0	0	0	0	0	0	0	0	0	0	0	0	0	0	0	0	0	0	0	0	0	0	0	27.54	FALSE	FALSE	FALSE	649	0.032
MRPL14p.Arg39Ter	MRPL14	0.0317983	0.0207943	0.00554213	0.0668064							0.0458367	0.0383914	Ter	Arg	FALSE		4	0	0	3	0	0	0	0	1	0	0	0	0	0	0	0	0	0	0	0	0	0	0	0	0	0	0	0	0	0	0	0	0	0	0	0	0	0	0	0	0	0	0	0	0	0	0	0	0	0	0	0	0	0	0	0	0	0	0	0	0	0	0	0	0	0	26.67	FALSE	FALSE	FALSE	649	0.032
MUM1L1p.Ser200Leu	MUM1L1	0.0317983	0.0207943	0.00554213	0.0668064							0.0458367	0.0383914	Leu	Ser	FALSE		4	0	0	3	0	0	0	0	1	0	0	0	0	0	0	0	0	0	0	0	0	0	0	0	0	0	0	0	0	0	0	0	0	0	0	0	0	0	0	0	0	0	0	0	0	0	0	0	0	0	0	0	0	0	0	0	0	0	0	0	0	0	0	0	0	0	27.11	FALSE	FALSE	FALSE	649	0.032
MYBPC2p.Arg170His	MYBPC2	0.0317983	0.0207943	0.00554213	0.0668064							0.0458367	0.0383914	His	Arg	TRUE		4	0	0	3	0	0	0	0	1	0	0	0	0	0	0	0	0	0	0	0	0	0	0	0	0	0	0	0	0	0	0	0	0	0	0	0	0	0	0	0	0	0	0	0	0	0	0	0	0	0	0	0	0	0	0	0	0	0	0	0	0	0	0	0	0	0	26.29	FALSE	FALSE	FALSE	649	0.032
NETO1p.Arg268His	NETO1	0.0317983	0.0207943	0.00554213	0.0668064							0.0458367	0.0383914	His	Arg	TRUE		4	0	0	3	0	0	0	0	1	0	0	0	0	0	0	0	0	0	0	0	0	0	0	0	0	0	0	0	0	0	0	0	0	0	0	0	0	0	0	0	0	0	0	0	0	0	0	0	0	0	0	0	0	0	0	0	0	0	0	0	0	0	0	0	0	0	27.46	FALSE	FALSE	FALSE	649	0.032
NFASCp.Val663Ile	NFASC	0.0317983	0.0207943	0.00554213	0.0668064							0.0458367	0.0383914	Ile	Val	FALSE		4	0	0	3	0	0	0	0	1	0	0	0	0	0	0	0	0	0	0	0	0	0	0	0	0	0	0	0	0	0	0	0	0	0	0	0	0	0	0	0	0	0	0	0	0	0	0	0	0	0	0	0	0	0	0	0	0	0	0	0	0	0	0	0	0	0	26.17	FALSE	FALSE	FALSE	649	0.032
NFATC2p.Thr487Ser	NFATC2	0.0317983	0.0207943	0.00554213	0.0668064							0.0458367	0.0383914	Ser	Thr	TRUE	1	4	0	0	3	0	0	0	0	1	0	0	0	0	0	0	0	0	0	0	0	0	0	0	0	0	0	0	0	0	0	0	0	0	0	0	0	0	0	0	0	0	0	0	0	0	0	0	0	0	0	0	0	0	0	0	0	0	0	0	0	0	0	0	0	0	0	27.24	FALSE	FALSE	FALSE	649	0.032
NFKBIEp.Arg391Trp	NFKBIE	0.0317983	0.0207943	0.00554213	0.0668064							0.0458367	0.0383914	Trp	Arg	FALSE	1	4	0	0	3	0	0	0	0	1	0	0	0	0	0	0	0	0	0	0	0	0	0	0	0	0	0	0	0	0	0	0	0	0	0	0	0	0	0	0	0	0	0	0	0	0	0	0	0	0	0	0	0	0	0	0	0	0	0	0	0	0	0	0	0	0	0	26.77	FALSE	FALSE	FALSE	649	0.032
NINLp.Arg1366Cys	NINL	0.0317983	0.0207943	0.00554213	0.0668064							0.0458367	0.0383914	Cys	Arg	TRUE		4	0	0	3	0	0	0	0	1	0	0	0	0	0	0	0	0	0	0	0	0	0	0	0	0	0	0	0	0	0	0	0	0	0	0	0	0	0	0	0	0	0	0	0	0	0	0	0	0	0	0	0	0	0	0	0	0	0	0	0	0	0	0	0	0	0	26.99	FALSE	FALSE	FALSE	649	0.032
NOL6p.Arg902Ter	NOL6	0.0317983	0.0207943	0.00554213	0.0668064							0.0458367	0.0383914	Ter	Arg	FALSE		4	0	0	3	0	0	0	0	1	0	0	0	0	0	0	0	0	0	0	0	0	0	0	0	0	0	0	0	0	0	0	0	0	0	0	0	0	0	0	0	0	0	0	0	0	0	0	0	0	0	0	0	0	0	0	0	0	0	0	0	0	0	0	0	0	0	26.04	FALSE	FALSE	FALSE	649	0.032
NUDT15p.Ser83Tyr	NUDT15	0.0317983	0.0207943	0.00554213	0.0668064							0.0458367	0.0383914	Tyr	Ser	TRUE		4	0	0	3	0	0	0	0	1	0	0	0	0	0	0	0	0	0	0	0	0	0	0	0	0	0	0	0	0	0	0	0	0	0	0	0	0	0	0	0	0	0	0	0	0	0	0	0	0	0	0	0	0	0	0	0	0	0	0	0	0	0	0	0	0	0	26.53	FALSE	FALSE	FALSE	649	0.032
NUS1p.Arg143Ile	NUS1	0.0317983	0.0207943	0.00554213	0.0668064							0.0458367	0.0383914	Ile	Arg	FALSE		4	0	0	3	0	0	0	0	1	0	0	0	0	0	0	0	0	0	0	0	0	0	0	0	0	0	0	0	0	0	0	0	0	0	0	0	0	0	0	0	0	0	0	0	0	0	0	0	0	0	0	0	0	0	0	0	0	0	0	0	0	0	0	0	0	0	27.16	FALSE	FALSE	FALSE	649	0.032
OR2AE1p.Ser286Tyr	OR2AE1	0.0317983	0.0207943	0.00554213	0.0668064							0.0458367	0.0383914	Tyr	Ser	TRUE		4	0	0	3	0	0	0	0	1	0	0	0	0	0	0	0	0	0	0	0	0	0	0	0	0	0	0	0	0	0	0	0	0	0	0	0	0	0	0	0	0	0	0	0	0	0	0	0	0	0	0	0	0	0	0	0	0	0	0	0	0	0	0	0	0	0	27.63	FALSE	FALSE	FALSE	649	0.032
OR4N4p.Arg290His	OR4N4	0.0317983	0.0207943	0.00554213	0.0668064							0.0458367	0.0383914	His	Arg	TRUE		4	0	0	3	0	0	0	0	1	0	0	0	0	0	0	0	0	0	0	0	0	0	0	0	0	0	0	0	0	0	0	0	0	0	0	0	0	0	0	0	0	0	0	0	0	0	0	0	0	0	0	0	0	0	0	0	0	0	0	0	0	0	0	0	0	0	26.46	FALSE	FALSE	FALSE	649	0.032
OR51M1p.Arg247Cys	OR51M1	0.0317983	0.0207943	0.00554213	0.0668064							0.0458367	0.0383914	Cys	Arg	TRUE		4	0	0	3	0	0	0	0	1	0	0	0	0	0	0	0	0	0	0	0	0	0	0	0	0	0	0	0	0	0	0	0	0	0	0	0	0	0	0	0	0	0	0	0	0	0	0	0	0	0	0	0	0	0	0	0	0	0	0	0	0	0	0	0	0	0	27.02	FALSE	FALSE	FALSE	649	0.032
OR52N5p.Arg310Cys	OR52N5	0.0317983	0.0207943	0.00554213	0.0668064							0.0458367	0.0383914	Cys	Arg	TRUE		4	0	0	3	0	0	0	0	1	0	0	0	0	0	0	0	0	0	0	0	0	0	0	0	0	0	0	0	0	0	0	0	0	0	0	0	0	0	0	0	0	0	0	0	0	0	0	0	0	0	0	0	0	0	0	0	0	0	0	0	0	0	0	0	0	0	26.41	FALSE	FALSE	FALSE	649	0.032
OR5M9p.Val75Ile	OR5M9	0.0317983	0.0207943	0.00554213	0.0668064							0.0458367	0.0383914	Ile	Val	FALSE		4	0	0	3	0	0	0	0	1	0	0	0	0	0	0	0	0	0	0	0	0	0	0	0	0	0	0	0	0	0	0	0	0	0	0	0	0	0	0	0	0	0	0	0	0	0	0	0	0	0	0	0	0	0	0	0	0	0	0	0	0	0	0	0	0	0	25.83	FALSE	FALSE	FALSE	649	0.032
OTUD3p.Arg277Ile	OTUD3	0.0317983	0.0207943	0.00554213	0.0668064							0.0458367	0.0383914	Ile	Arg	FALSE		4	0	0	3	0	0	0	0	1	0	0	0	0	0	0	0	0	0	0	0	0	0	0	0	0	0	0	0	0	0	0	0	0	0	0	0	0	0	0	0	0	0	0	0	0	0	0	0	0	0	0	0	0	0	0	0	0	0	0	0	0	0	0	0	0	0	26.88	FALSE	FALSE	FALSE	649	0.032
OXNAD1p.Glu221Lys	OXNAD1	0.0317983	0.0207943	0.00554213	0.0668064							0.0458367	0.0383914	Lys	Glu	TRUE		4	0	0	3	0	0	0	0	1	0	0	0	0	0	0	0	0	0	0	0	0	0	0	0	0	0	0	0	0	0	0	0	0	0	0	0	0	0	0	0	0	0	0	0	0	0	0	0	0	0	0	0	0	0	0	0	0	0	0	0	0	0	0	0	0	0	26.69	FALSE	FALSE	FALSE	649	0.032
P2RY4p.Arg265His	P2RY4	0.0317983	0.0207943	0.00554213	0.0668064							0.0458367	0.0383914	His	Arg	TRUE		4	0	0	3	0	0	0	0	1	0	0	0	0	0	0	0	0	0	0	0	0	0	0	0	0	0	0	0	0	0	0	0	0	0	0	0	0	0	0	0	0	0	0	0	0	0	0	0	0	0	0	0	0	0	0	0	0	0	0	0	0	0	0	0	0	0	27.39	FALSE	FALSE	FALSE	649	0.032
PAK7p.Ser392Leu	PAK7	0.0317983	0.0207943	0.00554213	0.0668064							0.0458367	0.0383914	Leu	Ser	FALSE		4	0	0	3	0	0	0	0	1	0	0	0	0	0	0	0	0	0	0	0	0	0	0	0	0	0	0	0	0	0	0	0	0	0	0	0	0	0	0	0	0	0	0	0	0	0	0	0	0	0	0	0	0	0	0	0	0	0	0	0	0	0	0	0	0	0	26.17	FALSE	FALSE	FALSE	649	0.032
PAN3p.Arg450Gln	PAN3	0.0317983	0.0207943	0.00554213	0.0668064							0.0458367	0.0383914	Gln	Arg	FALSE		4	0	0	3	0	0	0	0	1	0	0	0	0	0	0	0	0	0	0	0	0	0	0	0	0	0	0	0	0	0	0	0	0	0	0	0	0	0	0	0	0	0	0	0	0	0	0	0	0	0	0	0	0	0	0	0	0	0	0	0	0	0	0	0	0	0	26.64	FALSE	FALSE	FALSE	649	0.032
PANK3p.Arg260Ile	PANK3	0.0317983	0.0207943	0.00554213	0.0668064							0.0458367	0.0383914	Ile	Arg	FALSE		4	0	0	3	0	0	0	0	1	0	0	0	0	0	0	0	0	0	0	0	0	0	0	0	0	0	0	0	0	0	0	0	0	0	0	0	0	0	0	0	0	0	0	0	0	0	0	0	0	0	0	0	0	0	0	0	0	0	0	0	0	0	0	0	0	0	26.85	FALSE	FALSE	FALSE	649	0.032
PCDHGB3p.Ala509Thr	PCDHGB3	0.0317983	0.0207943	0.00554213	0.0668064							0.0458367	0.0383914	Thr	Ala	TRUE		4	0	0	3	0	0	0	0	1	0	0	0	0	0	0	0	0	0	0	0	0	0	0	0	0	0	0	0	0	0	0	0	0	0	0	0	0	0	0	0	0	0	0	0	0	0	0	0	0	0	0	0	0	0	0	0	0	0	0	0	0	0	0	0	0	0	26.74	FALSE	FALSE	FALSE	649	0.032
PCDP1p.Val432Ile	PCDP1	0.0317983	0.0207943	0.00554213	0.0668064							0.0458367	0.0383914	Ile	Val	FALSE		4	0	0	3	0	0	0	0	1	0	0	0	0	0	0	0	0	0	0	0	0	0	0	0	0	0	0	0	0	0	0	0	0	0	0	0	0	0	0	0	0	0	0	0	0	0	0	0	0	0	0	0	0	0	0	0	0	0	0	0	0	0	0	0	0	0	28.03	FALSE	FALSE	FALSE	649	0.032
PCYT1Bp.Arg140Cys	PCYT1B	0.0317983	0.0207943	0.00554213	0.0668064							0.0458367	0.0383914	Cys	Arg	TRUE		4	0	0	3	0	0	0	0	1	0	0	0	0	0	0	0	0	0	0	0	0	0	0	0	0	0	0	0	0	0	0	0	0	0	0	0	0	0	0	0	0	0	0	0	0	0	0	0	0	0	0	0	0	0	0	0	0	0	0	0	0	0	0	0	0	0	26.42	FALSE	FALSE	FALSE	649	0.032
PDSS1p.Arg221Gln	PDSS1	0.0317983	0.0207943	0.00554213	0.0668064							0.0458367	0.0383914	Gln	Arg	FALSE		4	0	0	3	0	0	0	0	1	0	0	0	0	0	0	0	0	0	0	0	0	0	0	0	0	0	0	0	0	0	0	0	0	0	0	0	0	0	0	0	0	0	0	0	0	0	0	0	0	0	0	0	0	0	0	0	0	0	0	0	0	0	0	0	0	0	26.41	FALSE	FALSE	FALSE	649	0.032
PGAP3p.Val296Ile	PGAP3	0.0317983	0.0207943	0.00554213	0.0668064							0.0458367	0.0383914	Ile	Val	FALSE		4	0	0	3	0	0	0	0	1	0	0	0	0	0	0	0	0	0	0	0	0	0	0	0	0	0	0	0	0	0	0	0	0	0	0	0	0	0	0	0	0	0	0	0	0	0	0	0	0	0	0	0	0	0	0	0	0	0	0	0	0	0	0	0	0	0	26.84	FALSE	FALSE	FALSE	649	0.032
PHLPP1p.Arg1297Ter	PHLPP1	0.0317983	0.0207943	0.00554213	0.0668064							0.0458367	0.0383914	Ter	Arg	FALSE		4	0	0	3	0	0	0	0	1	0	0	0	0	0	0	0	0	0	0	0	0	0	0	0	0	0	0	0	0	0	0	0	0	0	0	0	0	0	0	0	0	0	0	0	0	0	0	0	0	0	0	0	0	0	0	0	0	0	0	0	0	0	0	0	0	0	27.63	FALSE	FALSE	FALSE	649	0.032
PI15p.Ser63Leu	PI15	0.0317983	0.0207943	0.00554213	0.0668064							0.0458367	0.0383914	Leu	Ser	FALSE		4	0	0	3	0	0	0	0	1	0	0	0	0	0	0	0	0	0	0	0	0	0	0	0	0	0	0	0	0	0	0	0	0	0	0	0	0	0	0	0	0	0	0	0	0	0	0	0	0	0	0	0	0	0	0	0	0	0	0	0	0	0	0	0	0	0	26.08	FALSE	FALSE	FALSE	649	0.032
PLEKHM2p.Ala211Val	PLEKHM2	0.0317983	0.0207943	0.00554213	0.0668064							0.0458367	0.0383914	Val	Ala	FALSE		4	0	0	3	0	0	0	0	1	0	0	0	0	0	0	0	0	0	0	0	0	0	0	0	0	0	0	0	0	0	0	0	0	0	0	0	0	0	0	0	0	0	0	0	0	0	0	0	0	0	0	0	0	0	0	0	0	0	0	0	0	0	0	0	0	0	27.23	FALSE	FALSE	FALSE	649	0.032
PPP2R3Bp.Arg134Cys	PPP2R3B	0.0317983	0.0207943	0.00554213	0.0668064							0.0458367	0.0383914	Cys	Arg	TRUE		4	0	0	3	0	0	0	0	1	0	0	0	0	0	0	0	0	0	0	0	0	0	0	0	0	0	0	0	0	0	0	0	0	0	0	0	0	0	0	0	0	0	0	0	0	0	0	0	0	0	0	0	0	0	0	0	0	0	0	0	0	0	0	0	0	0	26.39	FALSE	FALSE	FALSE	649	0.032
PPP5Cp.Glu255Lys	PPP5C	0.0317983	0.0207943	0.00554213	0.0668064							0.0458367	0.0383914	Lys	Glu	TRUE		4	0	0	3	0	0	0	0	1	0	0	0	0	0	0	0	0	0	0	0	0	0	0	0	0	0	0	0	0	0	0	0	0	0	0	0	0	0	0	0	0	0	0	0	0	0	0	0	0	0	0	0	0	0	0	0	0	0	0	0	0	0	0	0	0	0	27.06	FALSE	FALSE	FALSE	649	0.032
PRKCHp.Ser465Leu	PRKCH	0.0317983	0.0207943	0.00554213	0.0668064							0.0458367	0.0383914	Leu	Ser	FALSE		4	0	0	3	0	0	0	0	1	0	0	0	0	0	0	0	0	0	0	0	0	0	0	0	0	0	0	0	0	0	0	0	0	0	0	0	0	0	0	0	0	0	0	0	0	0	0	0	0	0	0	0	0	0	0	0	0	0	0	0	0	0	0	0	0	0	27.42	FALSE	FALSE	FALSE	649	0.032
PRKD1p.Asp378Asn	PRKD1	0.0317983	0.0207943	0.00554213	0.0668064							0.0458367	0.0383914	Asn	Asp	FALSE	2	4	0	0	3	0	0	0	0	1	0	0	0	0	0	0	0	0	0	0	0	0	0	0	0	0	0	0	0	0	0	0	0	0	0	0	0	0	0	0	0	0	0	0	0	0	0	0	0	0	0	0	0	0	0	0	0	0	0	0	0	0	0	0	0	0	0	27.04	FALSE	FALSE	FALSE	649	0.032
QARSp.Arg629His	QARS	0.0317983	0.0207943	0.00554213	0.0668064							0.0458367	0.0383914	His	Arg	TRUE		4	0	0	3	0	0	0	0	1	0	0	0	0	0	0	0	0	0	0	0	0	0	0	0	0	0	0	0	0	0	0	0	0	0	0	0	0	0	0	0	0	0	0	0	0	0	0	0	0	0	0	0	0	0	0	0	0	0	0	0	0	0	0	0	0	0	26.43	FALSE	FALSE	FALSE	649	0.032
RAB4Ap.Arg207His	RAB4A	0.0317983	0.0207943	0.00554213	0.0668064							0.0458367	0.0383914	His	Arg	TRUE		4	0	0	3	0	0	0	0	1	0	0	0	0	0	0	0	0	0	0	0	0	0	0	0	0	0	0	0	0	0	0	0	0	0	0	0	0	0	0	0	0	0	0	0	0	0	0	0	0	0	0	0	0	0	0	0	0	0	0	0	0	0	0	0	0	0	27.28	FALSE	FALSE	FALSE	649	0.032
RANBP2p.Arg1203Cys	RANBP2	0.0317983	0.0207943	0.00554213	0.0668064							0.0458367	0.0383914	Cys	Arg	TRUE	1	4	0	0	3	0	0	0	0	1	0	0	0	0	0	0	0	0	0	0	0	0	0	0	0	0	0	0	0	0	0	0	0	0	0	0	0	0	0	0	0	0	0	0	0	0	0	0	0	0	0	0	0	0	0	0	0	0	0	0	0	0	0	0	0	0	0	26.95	FALSE	FALSE	FALSE	649	0.032
RBM27p.Glu97Ter	RBM27	0.0317983	0.0207943	0.00554213	0.0668064							0.0458367	0.0383914	Ter	Glu	FALSE		4	0	0	3	0	0	0	0	1	0	0	0	0	0	0	0	0	0	0	0	0	0	0	0	0	0	0	0	0	0	0	0	0	0	0	0	0	0	0	0	0	0	0	0	0	0	0	0	0	0	0	0	0	0	0	0	0	0	0	0	0	0	0	0	0	0	26.96	FALSE	FALSE	FALSE	649	0.032
RHAGp.Phe151Leu	RHAG	0.0317983	0.0207943	0.00554213	0.0668064							0.0458367	0.0383914	Leu	Phe	FALSE		4	0	0	3	0	0	0	0	1	0	0	0	0	0	0	0	0	0	0	0	0	0	0	0	0	0	0	0	0	0	0	0	0	0	0	0	0	0	0	0	0	0	0	0	0	0	0	0	0	0	0	0	0	0	0	0	0	0	0	0	0	0	0	0	0	0	27.01	FALSE	FALSE	FALSE	649	0.032
RPTNp.Thr322Met	RPTN	0.0317983	0.0207943	0.00554213	0.0668064							0.0458367	0.0383914	Met	Thr	FALSE		4	0	0	3	0	0	0	0	1	0	0	0	0	0	0	0	0	0	0	0	0	0	0	0	0	0	0	0	0	0	0	0	0	0	0	0	0	0	0	0	0	0	0	0	0	0	0	0	0	0	0	0	0	0	0	0	0	0	0	0	0	0	0	0	0	0	27.64	FALSE	FALSE	FALSE	649	0.032
RS1p.Arg191Gln	RS1	0.0317983	0.0207943	0.00554213	0.0668064							0.0458367	0.0383914	Gln	Arg	FALSE		4	0	0	3	0	0	0	0	1	0	0	0	0	0	0	0	0	0	0	0	0	0	0	0	0	0	0	0	0	0	0	0	0	0	0	0	0	0	0	0	0	0	0	0	0	0	0	0	0	0	0	0	0	0	0	0	0	0	0	0	0	0	0	0	0	0	26.76	FALSE	FALSE	FALSE	649	0.032
RSF1p.Arg1231Ter	RSF1	0.0317983	0.0207943	0.00554213	0.0668064							0.0458367	0.0383914	Ter	Arg	FALSE		4	0	0	3	0	0	0	0	1	0	0	0	0	0	0	0	0	0	0	0	0	0	0	0	0	0	0	0	0	0	0	0	0	0	0	0	0	0	0	0	0	0	0	0	0	0	0	0	0	0	0	0	0	0	0	0	0	0	0	0	0	0	0	0	0	0	26.47	FALSE	FALSE	FALSE	649	0.032
S100Pp.Thr82Met	S100P	0.0317983	0.0207943	0.00554213	0.0668064							0.0458367	0.0383914	Met	Thr	FALSE		4	0	0	3	0	0	0	0	1	0	0	0	0	0	0	0	0	0	0	0	0	0	0	0	0	0	0	0	0	0	0	0	0	0	0	0	0	0	0	0	0	0	0	0	0	0	0	0	0	0	0	0	0	0	0	0	0	0	0	0	0	0	0	0	0	0	26.58	FALSE	FALSE	FALSE	649	0.032
SETD4p.Arg14Gln	SETD4	0.0317983	0.0207943	0.00554213	0.0668064							0.0458367	0.0383914	Gln	Arg	FALSE		4	0	0	3	0	0	0	0	1	0	0	0	0	0	0	0	0	0	0	0	0	0	0	0	0	0	0	0	0	0	0	0	0	0	0	0	0	0	0	0	0	0	0	0	0	0	0	0	0	0	0	0	0	0	0	0	0	0	0	0	0	0	0	0	0	0	27.05	FALSE	FALSE	FALSE	649	0.032
SLC45A4p.Arg12His	SLC45A4	0.0317983	0.0207943	0.00554213	0.0668064							0.0458367	0.0383914	His	Arg	TRUE		4	0	0	3	0	0	0	0	1	0	0	0	0	0	0	0	0	0	0	0	0	0	0	0	0	0	0	0	0	0	0	0	0	0	0	0	0	0	0	0	0	0	0	0	0	0	0	0	0	0	0	0	0	0	0	0	0	0	0	0	0	0	0	0	0	0	26.93	FALSE	FALSE	FALSE	649	0.032
SLC6A2p.Ala562Thr	SLC6A2	0.0317983	0.0207943	0.00554213	0.0668064							0.0458367	0.0383914	Thr	Ala	TRUE		4	0	0	3	0	0	0	0	1	0	0	0	0	0	0	0	0	0	0	0	0	0	0	0	0	0	0	0	0	0	0	0	0	0	0	0	0	0	0	0	0	0	0	0	0	0	0	0	0	0	0	0	0	0	0	0	0	0	0	0	0	0	0	0	0	0	26.61	FALSE	FALSE	FALSE	649	0.032
SLFN11p.Glu669Lys	SLFN11	0.0317983	0.0207943	0.00554213	0.0668064							0.0458367	0.0383914	Lys	Glu	TRUE		4	0	0	3	0	0	0	0	1	0	0	0	0	0	0	0	0	0	0	0	0	0	0	0	0	0	0	0	0	0	0	0	0	0	0	0	0	0	0	0	0	0	0	0	0	0	0	0	0	0	0	0	0	0	0	0	0	0	0	0	0	0	0	0	0	0	26.76	FALSE	FALSE	FALSE	649	0.032
SMARCA5p.Ala1040Thr	SMARCA5	0.0317983	0.0207943	0.00554213	0.0668064							0.0458367	0.0383914	Thr	Ala	TRUE		4	0	0	3	0	0	0	0	1	0	0	0	0	0	0	0	0	0	0	0	0	0	0	0	0	0	0	0	0	0	0	0	0	0	0	0	0	0	0	0	0	0	0	0	0	0	0	0	0	0	0	0	0	0	0	0	0	0	0	0	0	0	0	0	0	0	25.52	FALSE	FALSE	FALSE	649	0.032
SMC4p.Ser1056Leu	SMC4	0.0317983	0.0207943	0.00554213	0.0668064							0.0458367	0.0383914	Leu	Ser	FALSE		4	0	0	3	0	0	0	0	1	0	0	0	0	0	0	0	0	0	0	0	0	0	0	0	0	0	0	0	0	0	0	0	0	0	0	0	0	0	0	0	0	0	0	0	0	0	0	0	0	0	0	0	0	0	0	0	0	0	0	0	0	0	0	0	0	0	26.98	FALSE	FALSE	FALSE	649	0.032
SPG20p.Asp259Asn	SPG20	0.0317983	0.0207943	0.00554213	0.0668064							0.0458367	0.0383914	Asn	Asp	FALSE		4	0	0	3	0	0	0	0	1	0	0	0	0	0	0	0	0	0	0	0	0	0	0	0	0	0	0	0	0	0	0	0	0	0	0	0	0	0	0	0	0	0	0	0	0	0	0	0	0	0	0	0	0	0	0	0	0	0	0	0	0	0	0	0	0	0	26.86	FALSE	FALSE	FALSE	649	0.032
SPG7p.Arg391Trp	SPG7	0.0317983	0.0207943	0.00554213	0.0668064							0.0458367	0.0383914	Trp	Arg	FALSE		4	0	0	3	0	0	0	0	1	0	0	0	0	0	0	0	0	0	0	0	0	0	0	0	0	0	0	0	0	0	0	0	0	0	0	0	0	0	0	0	0	0	0	0	0	0	0	0	0	0	0	0	0	0	0	0	0	0	0	0	0	0	0	0	0	0	27.35	FALSE	FALSE	FALSE	649	0.032
SPP2p.Met10Thr	SPP2	0.0317983	0.0207943	0.00554213	0.0668064							0.0458367	0.0383914	Thr	Met	TRUE		4	0	0	3	0	0	0	0	1	0	0	0	0	0	0	0	0	0	0	0	0	0	0	0	0	0	0	0	0	0	0	0	0	0	0	0	0	0	0	0	0	0	0	0	0	0	0	0	0	0	0	0	0	0	0	0	0	0	0	0	0	0	0	0	0	0	27.09	FALSE	FALSE	FALSE	649	0.032
SYNGAP1p.Arg429Gln	SYNGAP1	0.0317983	0.0207943	0.00554213	0.0668064							0.0458367	0.0383914	Gln	Arg	FALSE		4	0	0	3	0	0	0	0	1	0	0	0	0	0	0	0	0	0	0	0	0	0	0	0	0	0	0	0	0	0	0	0	0	0	0	0	0	0	0	0	0	0	0	0	0	0	0	0	0	0	0	0	0	0	0	0	0	0	0	0	0	0	0	0	0	0	27.28	FALSE	FALSE	FALSE	649	0.032
TAPBPLp.Arg186Gln	TAPBPL	0.0317983	0.0207943	0.00554213	0.0668064							0.0458367	0.0383914	Gln	Arg	FALSE		4	0	0	3	0	0	0	0	1	0	0	0	0	0	0	0	0	0	0	0	0	0	0	0	0	0	0	0	0	0	0	0	0	0	0	0	0	0	0	0	0	0	0	0	0	0	0	0	0	0	0	0	0	0	0	0	0	0	0	0	0	0	0	0	0	0	25.7	FALSE	FALSE	FALSE	649	0.032
TESp.Glu33Lys	TES	0.0317983	0.0207943	0.00554213	0.0668064							0.0458367	0.0383914	Lys	Glu	TRUE		4	0	0	3	0	0	0	0	1	0	0	0	0	0	0	0	0	0	0	0	0	0	0	0	0	0	0	0	0	0	0	0	0	0	0	0	0	0	0	0	0	0	0	0	0	0	0	0	0	0	0	0	0	0	0	0	0	0	0	0	0	0	0	0	0	0	26.57	FALSE	FALSE	FALSE	649	0.032
TMC2p.Ala674Val	TMC2	0.0317983	0.0207943	0.00554213	0.0668064							0.0458367	0.0383914	Val	Ala	FALSE		4	0	0	3	0	0	0	0	1	0	0	0	0	0	0	0	0	0	0	0	0	0	0	0	0	0	0	0	0	0	0	0	0	0	0	0	0	0	0	0	0	0	0	0	0	0	0	0	0	0	0	0	0	0	0	0	0	0	0	0	0	0	0	0	0	0	26.78	FALSE	FALSE	FALSE	649	0.032
TNFp.Val161Ile	TNF	0.0317983	0.0207943	0.00554213	0.0668064							0.0458367	0.0383914	Ile	Val	FALSE		4	0	0	3	0	0	0	0	1	0	0	0	0	0	0	0	0	0	0	0	0	0	0	0	0	0	0	0	0	0	0	0	0	0	0	0	0	0	0	0	0	0	0	0	0	0	0	0	0	0	0	0	0	0	0	0	0	0	0	0	0	0	0	0	0	0	27.29	FALSE	FALSE	FALSE	649	0.032
TOR1Ap.Arg156Ter	TOR1A	0.0317983	0.0207943	0.00554213	0.0668064							0.0458367	0.0383914	Ter	Arg	FALSE		4	0	0	3	0	0	0	0	1	0	0	0	0	0	0	0	0	0	0	0	0	0	0	0	0	0	0	0	0	0	0	0	0	0	0	0	0	0	0	0	0	0	0	0	0	0	0	0	0	0	0	0	0	0	0	0	0	0	0	0	0	0	0	0	0	0	26.73	FALSE	FALSE	FALSE	649	0.032
TP63p.Arg266Ter	TP63	0.0317983	0.0207943	0.00554213	0.0668064							0.0458367	0.0383914	Ter	Arg	FALSE	1	4	0	0	3	0	0	0	0	1	0	0	0	0	0	0	0	0	0	0	0	0	0	0	0	0	0	0	0	0	0	0	0	0	0	0	0	0	0	0	0	0	0	0	0	0	0	0	0	0	0	0	0	0	0	0	0	0	0	0	0	0	0	0	0	0	0	25.91	FALSE	FALSE	FALSE	649	0.032
TRAPPC2Lp.Ala45Thr	TRAPPC2L	0.0317983	0.0207943	0.00554213	0.0668064							0.0458367	0.0383914	Thr	Ala	TRUE		4	0	0	3	0	0	0	0	1	0	0	0	0	0	0	0	0	0	0	0	0	0	0	0	0	0	0	0	0	0	0	0	0	0	0	0	0	0	0	0	0	0	0	0	0	0	0	0	0	0	0	0	0	0	0	0	0	0	0	0	0	0	0	0	0	0	27.41	FALSE	FALSE	FALSE	649	0.032
TRPM6p.Glu1548Asp	TRPM6	0.0317983	0.0207943	0.00554213	0.0668064							0.0458367	0.0383914	Asp	Glu	FALSE		4	0	0	3	0	0	0	0	1	0	0	0	0	0	0	0	0	0	0	0	0	0	0	0	0	0	0	0	0	0	0	0	0	0	0	0	0	0	0	0	0	0	0	0	0	0	0	0	0	0	0	0	0	0	0	0	0	0	0	0	0	0	0	0	0	0	26.59	FALSE	FALSE	FALSE	649	0.032
TXNL1p.Arg151Ter	TXNL1	0.0317983	0.0207943	0.00554213	0.0668064							0.0458367	0.0383914	Ter	Arg	FALSE		4	0	0	3	0	0	0	0	1	0	0	0	0	0	0	0	0	0	0	0	0	0	0	0	0	0	0	0	0	0	0	0	0	0	0	0	0	0	0	0	0	0	0	0	0	0	0	0	0	0	0	0	0	0	0	0	0	0	0	0	0	0	0	0	0	0	26.27	FALSE	FALSE	FALSE	649	0.032
UBA2p.Arg610His	UBA2	0.0317983	0.0207943	0.00554213	0.0668064							0.0458367	0.0383914	His	Arg	TRUE		4	0	0	3	0	0	0	0	1	0	0	0	0	0	0	0	0	0	0	0	0	0	0	0	0	0	0	0	0	0	0	0	0	0	0	0	0	0	0	0	0	0	0	0	0	0	0	0	0	0	0	0	0	0	0	0	0	0	0	0	0	0	0	0	0	0	26.96	FALSE	FALSE	FALSE	649	0.032
UBA3p.Arg157Gln	UBA3	0.0317983	0.0207943	0.00554213	0.0668064							0.0458367	0.0383914	Gln	Arg	FALSE		4	0	0	3	0	0	0	0	1	0	0	0	0	0	0	0	0	0	0	0	0	0	0	0	0	0	0	0	0	0	0	0	0	0	0	0	0	0	0	0	0	0	0	0	0	0	0	0	0	0	0	0	0	0	0	0	0	0	0	0	0	0	0	0	0	0	26.58	FALSE	FALSE	FALSE	649	0.032
UBLCP1p.Glu283Ter	UBLCP1	0.0317983	0.0207943	0.00554213	0.0668064							0.0458367	0.0383914	Ter	Glu	FALSE		4	0	0	3	0	0	0	0	1	0	0	0	0	0	0	0	0	0	0	0	0	0	0	0	0	0	0	0	0	0	0	0	0	0	0	0	0	0	0	0	0	0	0	0	0	0	0	0	0	0	0	0	0	0	0	0	0	0	0	0	0	0	0	0	0	0	26.08	FALSE	FALSE	FALSE	649	0.032
WWOXp.Ala211Thr	WWOX	0.0317983	0.0207943	0.00554213	0.0691386							0.0458367	0.0383914	Thr	Ala	TRUE		4	0	0	3	0	0	0	0	1	0	0	0	0	0	0	0	0	0	0	0	0	0	0	0	0	0	0	0	0	0	0	0	0	0	0	0	0	0	0	0	0	0	0	0	0	0	0	0	0	0	0	0	0	0	0	0	0	0	0	0	0	0	0	0	0	0	27.2	FALSE	FALSE	FALSE	649	0.032
ZC3H7Bp.Ala125Thr	ZC3H7B	0.0317983	0.0207943	0.00554213	0.0668064							0.0458367	0.0383914	Thr	Ala	TRUE		4	0	0	3	0	0	0	0	1	0	0	0	0	0	0	0	0	0	0	0	0	0	0	0	0	0	0	0	0	0	0	0	0	0	0	0	0	0	0	0	0	0	0	0	0	0	0	0	0	0	0	0	0	0	0	0	0	0	0	0	0	0	0	0	0	0	26.89	FALSE	FALSE	FALSE	649	0.032
ZCRB1p.Arg128Cys	ZCRB1	0.0317983	0.0207943	0.00554213	0.0668064							0.0458367	0.0383914	Cys	Arg	TRUE		4	0	0	3	0	0	0	0	1	0	0	0	0	0	0	0	0	0	0	0	0	0	0	0	0	0	0	0	0	0	0	0	0	0	0	0	0	0	0	0	0	0	0	0	0	0	0	0	0	0	0	0	0	0	0	0	0	0	0	0	0	0	0	0	0	0	26.91	FALSE	FALSE	FALSE	649	0.032
ZKSCAN4p.Arg319Gln	ZKSCAN4	0.0317983	0.0207943	0.00554213	0.0668064							0.0458367	0.0383914	Gln	Arg	FALSE		4	0	0	3	0	0	0	0	1	0	0	0	0	0	0	0	0	0	0	0	0	0	0	0	0	0	0	0	0	0	0	0	0	0	0	0	0	0	0	0	0	0	0	0	0	0	0	0	0	0	0	0	0	0	0	0	0	0	0	0	0	0	0	0	0	0	26.68	FALSE	FALSE	FALSE	649	0.032
ZNF14p.Arg295Ter	ZNF14	0.0317983	0.0207943	0.00554213	0.0668064							0.0458367	0.0383914	Ter	Arg	FALSE		4	0	0	3	0	0	0	0	1	0	0	0	0	0	0	0	0	0	0	0	0	0	0	0	0	0	0	0	0	0	0	0	0	0	0	0	0	0	0	0	0	0	0	0	0	0	0	0	0	0	0	0	0	0	0	0	0	0	0	0	0	0	0	0	0	0	26.8	FALSE	FALSE	FALSE	649	0.032
ZNF19p.Arg398Ile	ZNF19	0.0317983	0.0207943	0.00554213	0.0668064							0.0458367	0.0383914	Ile	Arg	FALSE		4	0	0	3	0	0	0	0	1	0	0	0	0	0	0	0	0	0	0	0	0	0	0	0	0	0	0	0	0	0	0	0	0	0	0	0	0	0	0	0	0	0	0	0	0	0	0	0	0	0	0	0	0	0	0	0	0	0	0	0	0	0	0	0	0	0	27.45	FALSE	FALSE	FALSE	649	0.032
ZNF266p.Arg344Gln	ZNF266	0.0317983	0.0207943	0.00554213	0.0668064							0.0458367	0.0383914	Gln	Arg	FALSE		4	0	0	3	0	0	0	0	1	0	0	0	0	0	0	0	0	0	0	0	0	0	0	0	0	0	0	0	0	0	0	0	0	0	0	0	0	0	0	0	0	0	0	0	0	0	0	0	0	0	0	0	0	0	0	0	0	0	0	0	0	0	0	0	0	0	25.8	FALSE	FALSE	FALSE	649	0.032
ZNF281p.Gly34Ser	ZNF281	0.0317983	0.0207943	0.00554213	0.0668064							0.0458367	0.0383914	Ser	Gly	TRUE		4	0	0	3	0	0	0	0	1	0	0	0	0	0	0	0	0	0	0	0	0	0	0	0	0	0	0	0	0	0	0	0	0	0	0	0	0	0	0	0	0	0	0	0	0	0	0	0	0	0	0	0	0	0	0	0	0	0	0	0	0	0	0	0	0	0	26.32	FALSE	FALSE	FALSE	649	0.032
ZNF536p.Arg546His	ZNF536	0.0317983	0.0207943	0.00554213	0.0668064							0.0458367	0.0383914	His	Arg	TRUE		4	0	0	3	0	0	0	0	1	0	0	0	0	0	0	0	0	0	0	0	0	0	0	0	0	0	0	0	0	0	0	0	0	0	0	0	0	0	0	0	0	0	0	0	0	0	0	0	0	0	0	0	0	0	0	0	0	0	0	0	0	0	0	0	0	0	27.93	FALSE	FALSE	FALSE	649	0.032
ZNF549p.Arg296Ile	ZNF549	0.0317983	0.0207943	0.00554213	0.0668064							0.0458367	0.0383914	Ile	Arg	FALSE		4	0	0	3	0	0	0	0	1	0	0	0	0	0	0	0	0	0	0	0	0	0	0	0	0	0	0	0	0	0	0	0	0	0	0	0	0	0	0	0	0	0	0	0	0	0	0	0	0	0	0	0	0	0	0	0	0	0	0	0	0	0	0	0	0	0	26.48	FALSE	FALSE	FALSE	649	0.032
ZNF549p.Arg378Gln	ZNF549	0.0317983	0.0207943	0.00554213	0.0668064							0.0458367	0.0383914	Gln	Arg	FALSE		4	0	0	3	0	0	0	0	1	0	0	0	0	0	0	0	0	0	0	0	0	0	0	0	0	0	0	0	0	0	0	0	0	0	0	0	0	0	0	0	0	0	0	0	0	0	0	0	0	0	0	0	0	0	0	0	0	0	0	0	0	0	0	0	0	0	26.88	FALSE	FALSE	FALSE	649	0.032
ZNF625p.Arg235Ter	ZNF625	0.0317983	0.0207943	0.00554213	0.0668064							0.0458367	0.0383914	Ter	Arg	FALSE		4	0	0	3	0	0	0	0	1	0	0	0	0	0	0	0	0	0	0	0	0	0	0	0	0	0	0	0	0	0	0	0	0	0	0	0	0	0	0	0	0	0	0	0	0	0	0	0	0	0	0	0	0	0	0	0	0	0	0	0	0	0	0	0	0	0	26.96	FALSE	FALSE	FALSE	649	0.032
ZNF658p.Thr265Lys	ZNF658	0.0317983	0.0207943	0.00554213	0.0668064							0.0458367	0.0383914	Lys	Thr	TRUE		4	0	0	3	0	0	0	0	1	0	0	0	0	0	0	0	0	0	0	0	0	0	0	0	0	0	0	0	0	0	0	0	0	0	0	0	0	0	0	0	0	0	0	0	0	0	0	0	0	0	0	0	0	0	0	0	0	0	0	0	0	0	0	0	0	0	26.86	FALSE	FALSE	FALSE	649	0.032
ZNF781p.Glu165Ter	ZNF781	0.0317983	0.0207943	0.00554213	0.0668064							0.0458367	0.0383914	Ter	Glu	FALSE		4	0	0	3	0	0	0	0	1	0	0	0	0	0	0	0	0	0	0	0	0	0	0	0	0	0	0	0	0	0	0	0	0	0	0	0	0	0	0	0	0	0	0	0	0	0	0	0	0	0	0	0	0	0	0	0	0	0	0	0	0	0	0	0	0	0	25.64	FALSE	FALSE	FALSE	649	0.032
ZSCAN20p.Arg480His	ZSCAN20	0.0317983	0.0207943	0.00554213	0.0668064							0.0458367	0.0383914	His	Arg	TRUE		4	0	0	3	0	0	0	0	1	0	0	0	0	0	0	0	0	0	0	0	0	0	0	0	0	0	0	0	0	0	0	0	0	0	0	0	0	0	0	0	0	0	0	0	0	0	0	0	0	0	0	0	0	0	0	0	0	0	0	0	0	0	0	0	0	0	26.93	FALSE	FALSE	FALSE	649	0.032
FAM65Cp.Arg102Cys	FAM65C	0.0317796	0.0259929	0.0040245	0.0683172							0.0429312	0.0383914	Cys	Arg	TRUE		5	1	0	2	0	1	0	0	0	0	0	0	0	0	0	0	0	0	0	0	0	0	0	0	0	0	0	0	0	1	0	0	0	0	0	0	0	0	0	0	0	0	0	0	0	0	0	0	0	0	0	0	0	0	0	0	0	0	0	0	0	0	0	0	0	0	39.62	FALSE	FALSE	FALSE	649	0.032
PRG4p.Gly1206Glu	PRG4	0.0317713	0.0207943	0.00554213	0.0682151	0.269913	0.232558					0.0079889	0.00959785	Glu	Gly	FALSE		4	0	0	0	0	0	0	0	1	0	0	2	0	0	0	0	0	0	0	0	0	0	0	0	0	0	0	0	0	0	0	0	0	0	0	0	0	0	0	0	0	0	0	0	0	0	0	0	0	0	0	0	0	0	0	0	1	0	0	0	0	0	0	0	0	0	28.83	FALSE	FALSE	FALSE	649	0.032
NDNp.Pro95Leu	NDN	0.0317704	0.0207943	0.00255429	0.0703396							0.0457965	0.0383914	Leu	Pro	FALSE		4	0	1	1	0	0	0	0	0	1	0	0	0	0	0	0	1	0	0	0	0	0	0	0	0	0	0	0	0	0	0	0	0	0	0	0	0	0	0	0	0	0	0	0	0	0	0	0	0	0	0	0	0	0	0	0	0	0	0	0	0	0	0	0	0	0	27.56	FALSE	FALSE	FALSE	649	0.032
GALNT15p.Glu395Lys	GALNT15	0.0317611	0.0259929	0.00554213	0.0633757	0.134957	0.116279			0.169779	0.169779	0.0159778	0.0191957	Lys	Glu	TRUE		5	0	0	0	0	0	1	0	2	0	0	1	0	0	0	0	0	0	0	0	0	0	0	0	0	0	0	0	0	0	0	0	0	0	0	1	0	0	0	0	0	0	0	0	0	0	0	0	0	0	0	0	0	0	0	0	0	0	0	0	0	0	0	0	0	0	36.45	FALSE	FALSE	FALSE	649	0.032
KRTAP10-8p.Ser40Phe	KRTAP10-8	0.0317488	0.0259929	0.00718552	0.0634975	0.539827	0.465116	0.0341219	0.0569801					Phe	Ser	FALSE		5	0	0	0	0	0	0	0	0	0	0	4	0	0	0	0	0	0	0	0	0	0	0	0	0	0	0	0	0	0	0	0	0	0	0	0	0	0	0	0	1	0	0	0	0	0	0	0	0	0	0	0	0	0	0	0	0	0	0	0	0	0	0	0	0	0	37.99	FALSE	FALSE	FALSE	648	0.032
CABP4p.Arg100Cys	CABP4	0.0317487	0.0259929	0.00718552	0.0634975	0.539827	0.465116	0.0341219	0.0569801					Cys	Arg	TRUE		5	0	0	0	0	0	0	0	0	0	0	4	0	0	0	0	0	0	0	0	0	0	0	0	0	0	0	0	0	0	0	0	0	0	0	0	0	0	0	0	1	0	0	0	0	0	0	0	0	0	0	0	0	0	0	0	0	0	0	0	0	0	0	0	0	0	37.02	FALSE	FALSE	FALSE	648	0.032
PDE5Ap.Arg577Trp	PDE5A	0.0317439	0.0259929	0.00554213	0.0632299			0.0525369	0.0569801			0.0390854	0.0383914	Trp	Arg	FALSE		5	0	0	2	0	0	0	0	1	0	0	0	0	1	0	1	0	0	0	0	0	0	0	0	0	0	0	0	0	0	0	0	0	0	0	0	0	0	0	0	0	0	0	0	0	0	0	0	0	0	0	0	0	0	0	0	0	0	0	0	0	0	0	0	0	0	36.51	FALSE	FALSE	FALSE	648	0.032
POM121L12p.Arg146His	POM121L12	0.0317439	0.0259929	0.00554213	0.0644007			0.0525369	0.0569801			0.0390854	0.0383914	His	Arg	TRUE		5	0	0	2	0	0	0	0	1	0	0	0	0	1	0	1	0	0	0	0	0	0	0	0	0	0	0	0	0	0	0	0	0	0	0	0	0	0	0	0	0	0	0	0	0	0	0	0	0	0	0	0	0	0	0	0	0	0	0	0	0	0	0	0	0	0	36.32	FALSE	FALSE	FALSE	648	0.032
RB1p.Arg455Ter	RB1	0.0317322	0.0259929	0.00622517	0.0660377	0.134957	0.116279	0.0147136	0.0569801	0.169779	0.169779	0.0140673	0.00959785	Ter	Arg	FALSE	1	5	0	0	0	0	0	1	0	0	1	0	1	0	0	0	0	0	0	0	0	0	0	0	0	0	0	1	0	0	0	0	0	0	0	0	1	0	0	0	0	0	0	0	0	0	0	0	0	0	0	0	0	0	0	0	0	0	0	0	0	0	0	0	0	0	0	39.35	FALSE	FALSE	FALSE	648	0.032
CCDC151p.Arg207Trp	CCDC151	0.0317307	0.0207943	0.00554213	0.0672962	0.134957	0.116279					0.0353815	0.0287936	Trp	Arg	FALSE		4	0	0	1	0	1	0	0	1	0	0	1	0	0	0	0	0	0	0	0	0	0	0	0	0	0	0	0	0	0	0	0	0	0	0	0	0	0	0	0	0	0	0	0	0	0	0	0	0	0	0	0	0	0	0	0	0	0	0	0	0	0	0	0	0	0	26.74	FALSE	FALSE	FALSE	648	0.032
PALMDp.Arg115Trp	PALMD	0.0317307	0.0207943	0.00554213	0.0665286	0.134957	0.116279					0.0353815	0.0287936	Trp	Arg	FALSE		4	0	0	1	0	1	0	0	1	0	0	1	0	0	0	0	0	0	0	0	0	0	0	0	0	0	0	0	0	0	0	0	0	0	0	0	0	0	0	0	0	0	0	0	0	0	0	0	0	0	0	0	0	0	0	0	0	0	0	0	0	0	0	0	0	0	27.31	FALSE	FALSE	FALSE	648	0.032
PTPN13p.Ser887Leu	PTPN13	0.0317307	0.0207943	0.00554213	0.0681703	0.134957	0.116279					0.0353815	0.0287936	Leu	Ser	FALSE	1	4	0	0	1	0	1	0	0	1	0	0	1	0	0	0	0	0	0	0	0	0	0	0	0	0	0	0	0	0	0	0	0	0	0	0	0	0	0	0	0	0	0	0	0	0	0	0	0	0	0	0	0	0	0	0	0	0	0	0	0	0	0	0	0	0	0	26.56	FALSE	FALSE	FALSE	648	0.032
SERPINA3p.Thr108Met	SERPINA3	0.0317307	0.0207943	0.00554213	0.0665945	0.134957	0.116279					0.0353815	0.0287936	Met	Thr	FALSE		4	0	0	1	0	1	0	0	1	0	0	1	0	0	0	0	0	0	0	0	0	0	0	0	0	0	0	0	0	0	0	0	0	0	0	0	0	0	0	0	0	0	0	0	0	0	0	0	0	0	0	0	0	0	0	0	0	0	0	0	0	0	0	0	0	0	26.81	FALSE	FALSE	FALSE	648	0.032
ZNF492p.Arg385Ile	ZNF492	0.0317307	0.0207943	0.00554213	0.0665269	0.134957	0.116279					0.0353815	0.0287936	Ile	Arg	FALSE		4	0	0	1	0	1	0	0	1	0	0	1	0	0	0	0	0	0	0	0	0	0	0	0	0	0	0	0	0	0	0	0	0	0	0	0	0	0	0	0	0	0	0	0	0	0	0	0	0	0	0	0	0	0	0	0	0	0	0	0	0	0	0	0	0	0	26.4	FALSE	FALSE	FALSE	648	0.032
ACTRT1p.Arg119Ter	ACTRT1	0.031728	0.0259929	0.00718552	0.0621135	0.40487	0.348837	0.0525369	0.0569801			0.0079889	0.00959785	Ter	Arg	FALSE		5	0	0	0	0	0	0	0	1	0	0	3	0	0	0	1	0	0	0	0	0	0	0	0	0	0	0	0	0	0	0	0	0	0	0	0	0	0	0	0	0	0	0	0	0	0	0	0	0	0	0	0	0	0	0	0	0	0	0	0	0	0	0	0	0	0	35.27	FALSE	FALSE	FALSE	648	0.032
ELTD1p.Glu71Lys	ELTD1	0.031728	0.0259929	0.00718552	0.0625431	0.40487	0.348837	0.0525369	0.0569801			0.0079889	0.00959785	Lys	Glu	TRUE		5	0	0	0	0	0	0	0	1	0	0	3	0	0	0	1	0	0	0	0	0	0	0	0	0	0	0	0	0	0	0	0	0	0	0	0	0	0	0	0	0	0	0	0	0	0	0	0	0	0	0	0	0	0	0	0	0	0	0	0	0	0	0	0	0	0	36.03	FALSE	FALSE	FALSE	648	0.032
LILRA1p.Arg191Cys	LILRA1	0.031728	0.0259929	0.00718552	0.063456	0.40487	0.348837	0.0525369	0.0569801			0.0079889	0.00959785	Cys	Arg	TRUE		5	0	0	0	0	0	0	0	1	0	0	3	0	0	0	1	0	0	0	0	0	0	0	0	0	0	0	0	0	0	0	0	0	0	0	0	0	0	0	0	0	0	0	0	0	0	0	0	0	0	0	0	0	0	0	0	0	0	0	0	0	0	0	0	0	0	36.56	FALSE	FALSE	FALSE	648	0.032
COLEC11p.Ala205Thr	COLEC11	0.0317171	0.0311915	0.00813685	0.0626561							0.0457198	0.0575871	Thr	Ala	TRUE		6	0	0	0	0	0	0	0	2	1	0	0	0	1	0	0	1	0	0	0	0	0	0	0	0	0	0	0	1	0	0	0	0	0	0	0	0	0	0	0	0	0	0	0	0	0	0	0	0	0	0	0	0	0	0	0	0	0	0	0	0	0	0	0	0	0	52.9	FALSE	FALSE	FALSE	648	0.032
OR13H1p.Arg228His	OR13H1	0.0317117	0.0155958	0	0.0761828			0.0965712	0.0569801			0.0079889	0.00959785	His	Arg	TRUE		3	0	0	0	0	0	0	0	1	0	1	0	0	0	0	0	0	0	0	0	0	0	0	0	0	0	0	0	0	0	0	0	0	0	0	0	0	0	0	0	0	0	0	0	1	0	0	0	0	0	0	0	0	0	0	0	0	0	0	0	0	0	0	0	0	0	22.66	FALSE	FALSE	FALSE	648	0.032
APOBEC3Bp.Arg144His	APOBEC3B	0.0317053	0.0207943	0.00199702	0.0692144							0.042824	0.0287936	His	Arg	TRUE	1	4	0	1	1	0	1	0	0	0	0	0	0	0	0	0	0	0	0	0	0	0	0	0	0	0	0	0	0	0	1	0	0	0	0	0	0	0	0	0	0	0	0	0	0	0	0	0	0	0	0	0	0	0	0	0	0	0	0	0	0	0	0	0	0	0	0	26.46	FALSE	FALSE	FALSE	647	0.032
C12ORF43p.Glu28Lys	C12ORF43	0.0317012	0.0259929	0.00601331	0.0659518			0.0682437	0.11396	0.509338	0.509338			Lys	Glu	TRUE		5	0	0	0	0	0	3	0	0	0	0	0	0	0	0	0	0	0	0	0	0	0	0	0	0	0	0	0	0	0	0	0	0	0	0	0	0	0	0	0	2	0	0	0	0	0	0	0	0	0	0	0	0	0	0	0	0	0	0	0	0	0	0	0	0	0	37.73	FALSE	FALSE	FALSE	647	0.032
KRTAP4-11p.Arg41His	KRTAP4-11	0.0317	0.0311915	0.00665677	0.0642744			0.0525369	0.0569801			0.0361434	0.0383914	His	Arg	TRUE		6	1	0	2	0	0	0	0	1	0	0	0	0	0	0	1	0	0	0	0	0	0	0	0	0	0	0	0	0	1	0	0	0	0	0	0	0	0	0	0	0	0	0	0	0	0	0	0	0	0	0	0	0	0	0	0	0	0	0	0	0	0	0	0	0	0	53.17	FALSE	FALSE	FALSE	647	0.032
PLCB2p.Arg719Gln	PLCB2	0.0316995	0.0259929	0.00718552	0.0650313	0.269913	0.232558					0.0249787	0.0287936	Gln	Arg	FALSE		5	1	0	0	0	0	0	0	1	1	0	2	0	0	0	0	0	0	0	0	0	0	0	0	0	0	0	0	0	0	0	0	0	0	0	0	0	0	0	0	0	0	0	0	0	0	0	0	0	0	0	0	0	0	0	0	0	0	0	0	0	0	0	0	0	0	37.49	FALSE	FALSE	FALSE	647	0.032
AIM1p.Val553Met	AIM1	0.031686	0.0103972	0	0.0848071			0.243261	0.0569801			0.0147767	0.00959785	Met	Val	FALSE		2	0	0	0	0	1	0	0	0	0	0	0	0	0	0	0	0	0	0	0	0	0	0	0	0	0	0	0	0	0	1	0	0	0	0	0	0	0	0	0	0	0	0	0	0	0	0	0	0	0	0	0	0	0	0	0	0	0	0	0	0	0	0	0	0	0	27.21	FALSE	FALSE	FALSE	647	0.032
ITGBL1p.Thr317Met	ITGBL1	0.031686	0.0103972	0	0.0848071			0.243261	0.0569801			0.0147767	0.00959785	Met	Thr	FALSE		2	0	0	0	0	1	0	0	0	0	0	0	0	0	0	0	0	0	0	0	0	0	0	0	0	0	0	0	0	0	1	0	0	0	0	0	0	0	0	0	0	0	0	0	0	0	0	0	0	0	0	0	0	0	0	0	0	0	0	0	0	0	0	0	0	0	27.58	FALSE	FALSE	FALSE	647	0.032
KAT8p.Arg99Gln	KAT8	0.031686	0.0103972	0	0.0857401			0.243261	0.0569801			0.0147767	0.00959785	Gln	Arg	FALSE		2	0	0	0	0	1	0	0	0	0	0	0	0	0	0	0	0	0	0	0	0	0	0	0	0	0	0	0	0	0	1	0	0	0	0	0	0	0	0	0	0	0	0	0	0	0	0	0	0	0	0	0	0	0	0	0	0	0	0	0	0	0	0	0	0	0	27.47	FALSE	FALSE	FALSE	647	0.032
MCOLN1p.Arg322Gln	MCOLN1	0.031686	0.0103972	0	0.0848071			0.243261	0.0569801			0.0147767	0.00959785	Gln	Arg	FALSE		2	0	0	0	0	1	0	0	0	0	0	0	0	0	0	0	0	0	0	0	0	0	0	0	0	0	0	0	0	0	1	0	0	0	0	0	0	0	0	0	0	0	0	0	0	0	0	0	0	0	0	0	0	0	0	0	0	0	0	0	0	0	0	0	0	0	26.98	FALSE	FALSE	FALSE	647	0.032
PLCD4p.Val348Ile	PLCD4	0.031686	0.0103972	0	0.0848071			0.243261	0.0569801			0.0147767	0.00959785	Ile	Val	FALSE		2	0	0	0	0	1	0	0	0	0	0	0	0	0	0	0	0	0	0	0	0	0	0	0	0	0	0	0	0	0	1	0	0	0	0	0	0	0	0	0	0	0	0	0	0	0	0	0	0	0	0	0	0	0	0	0	0	0	0	0	0	0	0	0	0	0	27.21	FALSE	FALSE	FALSE	647	0.032
THSD7Ap.Arg999His	THSD7A	0.031686	0.0103972	0	0.0848071			0.243261	0.0569801			0.0147767	0.00959785	His	Arg	TRUE		2	0	0	0	0	1	0	0	0	0	0	0	0	0	0	0	0	0	0	0	0	0	0	0	0	0	0	0	0	0	1	0	0	0	0	0	0	0	0	0	0	0	0	0	0	0	0	0	0	0	0	0	0	0	0	0	0	0	0	0	0	0	0	0	0	0	27.23	FALSE	FALSE	FALSE	647	0.032
TM9SF1p.Arg557Cys	TM9SF1	0.031686	0.0103972	0	0.0848071			0.243261	0.0569801			0.0147767	0.00959785	Cys	Arg	TRUE		2	0	0	0	0	1	0	0	0	0	0	0	0	0	0	0	0	0	0	0	0	0	0	0	0	0	0	0	0	0	1	0	0	0	0	0	0	0	0	0	0	0	0	0	0	0	0	0	0	0	0	0	0	0	0	0	0	0	0	0	0	0	0	0	0	0	27.45	FALSE	FALSE	FALSE	647	0.032
AOX1p.Arg833Cys	AOX1	0.0316857	0.0207943	0.00718552	0.0661257	0.269913	0.232558			0.169779	0.169779	0.0126159	0.00959785	Cys	Arg	TRUE		4	0	0	1	0	0	1	0	0	0	0	2	0	0	0	0	0	0	0	0	0	0	0	0	0	0	0	0	0	0	0	0	0	0	0	0	0	0	0	0	0	0	0	0	0	0	0	0	0	0	0	0	0	0	0	0	0	0	0	0	0	0	0	0	0	0	23.66	FALSE	FALSE	FALSE	647	0.032
BCL9p.Arg508Trp	BCL9	0.0316857	0.0207943	0.00718552	0.0663151	0.269913	0.232558			0.169779	0.169779	0.0126159	0.00959785	Trp	Arg	FALSE	1	4	0	0	1	0	0	1	0	0	0	0	2	0	0	0	0	0	0	0	0	0	0	0	0	0	0	0	0	0	0	0	0	0	0	0	0	0	0	0	0	0	0	0	0	0	0	0	0	0	0	0	0	0	0	0	0	0	0	0	0	0	0	0	0	0	0	23.31	FALSE	FALSE	FALSE	647	0.032
CD163p.Arg1075Gln	CD163	0.0316857	0.0207943	0.00718552	0.0651274	0.269913	0.232558			0.169779	0.169779	0.0126159	0.00959785	Gln	Arg	FALSE		4	0	0	1	0	0	1	0	0	0	0	2	0	0	0	0	0	0	0	0	0	0	0	0	0	0	0	0	0	0	0	0	0	0	0	0	0	0	0	0	0	0	0	0	0	0	0	0	0	0	0	0	0	0	0	0	0	0	0	0	0	0	0	0	0	0	24.15	FALSE	FALSE	FALSE	647	0.032
KRT80p.Arg168Ter	KRT80	0.0316857	0.0207943	0.00718552	0.0651274	0.269913	0.232558			0.169779	0.169779	0.0126159	0.00959785	Ter	Arg	FALSE		4	0	0	1	0	0	1	0	0	0	0	2	0	0	0	0	0	0	0	0	0	0	0	0	0	0	0	0	0	0	0	0	0	0	0	0	0	0	0	0	0	0	0	0	0	0	0	0	0	0	0	0	0	0	0	0	0	0	0	0	0	0	0	0	0	0	24.53	FALSE	FALSE	FALSE	647	0.032
MAELp.Arg168Ter	MAEL	0.0316857	0.0207943	0.00718552	0.0653168	0.269913	0.232558			0.169779	0.169779	0.0126159	0.00959785	Ter	Arg	FALSE		4	0	0	1	0	0	1	0	0	0	0	2	0	0	0	0	0	0	0	0	0	0	0	0	0	0	0	0	0	0	0	0	0	0	0	0	0	0	0	0	0	0	0	0	0	0	0	0	0	0	0	0	0	0	0	0	0	0	0	0	0	0	0	0	0	0	23.39	FALSE	FALSE	FALSE	647	0.032
NEK5p.Glu460Lys	NEK5	0.0316857	0.0207943	0.00718552	0.0661257	0.269913	0.232558			0.169779	0.169779	0.0126159	0.00959785	Lys	Glu	TRUE		4	0	0	1	0	0	1	0	0	0	0	2	0	0	0	0	0	0	0	0	0	0	0	0	0	0	0	0	0	0	0	0	0	0	0	0	0	0	0	0	0	0	0	0	0	0	0	0	0	0	0	0	0	0	0	0	0	0	0	0	0	0	0	0	0	0	23.58	FALSE	FALSE	FALSE	647	0.032
OR10J1p.Arg244Gln	OR10J1	0.0316857	0.0207943	0.00718552	0.0663151	0.269913	0.232558			0.169779	0.169779	0.0126159	0.00959785	Gln	Arg	FALSE		4	0	0	1	0	0	1	0	0	0	0	2	0	0	0	0	0	0	0	0	0	0	0	0	0	0	0	0	0	0	0	0	0	0	0	0	0	0	0	0	0	0	0	0	0	0	0	0	0	0	0	0	0	0	0	0	0	0	0	0	0	0	0	0	0	0	23.53	FALSE	FALSE	FALSE	647	0.032
OSMRp.Ser280Leu	OSMR	0.0316857	0.0207943	0.00718552	0.0663151	0.269913	0.232558			0.169779	0.169779	0.0126159	0.00959785	Leu	Ser	FALSE		4	0	0	1	0	0	1	0	0	0	0	2	0	0	0	0	0	0	0	0	0	0	0	0	0	0	0	0	0	0	0	0	0	0	0	0	0	0	0	0	0	0	0	0	0	0	0	0	0	0	0	0	0	0	0	0	0	0	0	0	0	0	0	0	0	0	23.64	FALSE	FALSE	FALSE	647	0.032
PTPN3p.Glu555Lys	PTPN3	0.0316857	0.0207943	0.00718552	0.0651274	0.269913	0.232558			0.169779	0.169779	0.0126159	0.00959785	Lys	Glu	TRUE		4	0	0	1	0	0	1	0	0	0	0	2	0	0	0	0	0	0	0	0	0	0	0	0	0	0	0	0	0	0	0	0	0	0	0	0	0	0	0	0	0	0	0	0	0	0	0	0	0	0	0	0	0	0	0	0	0	0	0	0	0	0	0	0	0	0	23.64	FALSE	FALSE	FALSE	647	0.032
RYR2p.Arg3506Gln	RYR2	0.0316857	0.0207943	0.00718552	0.0651274	0.269913	0.232558			0.169779	0.169779	0.0126159	0.00959785	Gln	Arg	FALSE		4	0	0	1	0	0	1	0	0	0	0	2	0	0	0	0	0	0	0	0	0	0	0	0	0	0	0	0	0	0	0	0	0	0	0	0	0	0	0	0	0	0	0	0	0	0	0	0	0	0	0	0	0	0	0	0	0	0	0	0	0	0	0	0	0	0	23.93	FALSE	FALSE	FALSE	647	0.032
STK31p.Arg882Gln	STK31	0.0316857	0.0207943	0.00718552	0.0663151	0.269913	0.232558			0.169779	0.169779	0.0126159	0.00959785	Gln	Arg	FALSE		4	0	0	1	0	0	1	0	0	0	0	2	0	0	0	0	0	0	0	0	0	0	0	0	0	0	0	0	0	0	0	0	0	0	0	0	0	0	0	0	0	0	0	0	0	0	0	0	0	0	0	0	0	0	0	0	0	0	0	0	0	0	0	0	0	0	23.35	FALSE	FALSE	FALSE	647	0.032
ZNF556p.Arg214Cys	ZNF556	0.0316857	0.0207943	0.00718552	0.0653168	0.269913	0.232558			0.169779	0.169779	0.0126159	0.00959785	Cys	Arg	TRUE		4	0	0	1	0	0	1	0	0	0	0	2	0	0	0	0	0	0	0	0	0	0	0	0	0	0	0	0	0	0	0	0	0	0	0	0	0	0	0	0	0	0	0	0	0	0	0	0	0	0	0	0	0	0	0	0	0	0	0	0	0	0	0	0	0	0	24.16	FALSE	FALSE	FALSE	647	0.032
ZNF626p.Gly198Glu	ZNF626	0.0316857	0.0207943	0.00718552	0.0663151	0.269913	0.232558			0.169779	0.169779	0.0126159	0.00959785	Glu	Gly	FALSE		4	0	0	1	0	0	1	0	0	0	0	2	0	0	0	0	0	0	0	0	0	0	0	0	0	0	0	0	0	0	0	0	0	0	0	0	0	0	0	0	0	0	0	0	0	0	0	0	0	0	0	0	0	0	0	0	0	0	0	0	0	0	0	0	0	0	23.36	FALSE	FALSE	FALSE	647	0.032
TP53p.Ile195Ser	TP53	0.0316803	0.0259929	0.00365316	0.0678405			0.0965712	0.0569801			0.0310571	0.0287936	Ser	Ile	TRUE	1	5	1	0	0	0	0	0	0	0	2	1	0	0	0	1	0	0	0	0	0	0	0	0	0	0	0	0	0	0	0	0	0	0	0	0	0	0	0	0	0	0	0	0	0	0	0	0	0	0	0	0	0	0	0	0	0	0	0	0	0	0	0	0	0	0	0	40.05	FALSE	FALSE	FALSE	647	0.032
MAGp.Ala53Thr	MAG	0.0316791	0.0207943	0.00199702	0.0701132							0.0252319	0.0191957	Thr	Ala	TRUE		4	0	0	2	0	0	0	1	0	0	0	0	0	0	0	0	0	0	0	0	0	0	0	0	0	0	0	0	0	1	0	0	0	0	0	0	0	0	0	0	0	0	0	0	0	0	0	0	0	0	0	0	0	0	0	0	0	0	0	0	0	0	0	0	0	0	26.96	FALSE	FALSE	FALSE	647	0.032
NEU2p.Arg204Cys	NEU2	0.0316791	0.0207943	0.00199702	0.0715422							0.0252319	0.0191957	Cys	Arg	TRUE		4	0	0	2	0	0	0	1	0	0	0	0	0	0	0	0	0	0	0	0	0	0	0	0	0	0	0	0	0	1	0	0	0	0	0	0	0	0	0	0	0	0	0	0	0	0	0	0	0	0	0	0	0	0	0	0	0	0	0	0	0	0	0	0	0	0	26.37	FALSE	FALSE	FALSE	647	0.032
AGXT2p.Arg482His	AGXT2	0.0316745	0.0311915	0.00554213	0.0669442							0.0412242	0.0383914	His	Arg	TRUE		6	0	0	0	0	2	0	0	1	0	0	0	0	0	0	0	1	0	0	0	0	0	0	0	0	0	0	0	0	1	0	0	0	0	0	0	0	0	0	0	0	0	0	1	0	0	0	0	0	0	0	0	0	0	0	0	0	0	0	0	0	0	0	0	0	0	52.58	FALSE	FALSE	FALSE	647	0.032
OR5H6p.Arg251Gln	OR5H6	0.0316719	0.0259929	0.00718552	0.0635489	0.269913	0.232558	0.0341219	0.0569801			0.0206048	0.0191957	Gln	Arg	FALSE		5	0	0	1	0	0	0	0	1	0	0	2	0	0	0	0	0	0	0	0	0	0	0	0	0	0	0	0	0	0	0	0	0	0	0	0	0	0	0	0	1	0	0	0	0	0	0	0	0	0	0	0	0	0	0	0	0	0	0	0	0	0	0	0	0	0	37.62	FALSE	FALSE	FALSE	647	0.032
PCDHA2p.Arg65Trp	PCDHA2	0.0316636	0.0259929	0.00406843	0.0676786							0.0456426	0.0479893	Trp	Arg	FALSE		5	0	0	2	0	0	0	0	0	1	0	0	0	1	0	0	0	0	0	0	0	0	0	0	0	0	0	0	0	0	0	0	0	0	0	0	0	1	0	0	0	0	0	0	0	0	0	0	0	0	0	0	0	0	0	0	0	0	0	0	0	0	0	0	0	0	38.06	FALSE	FALSE	FALSE	647	0.032
C12ORF71p.Asp200Asn	C12ORF71	0.0316614	0.0155958	0	0.074028							0.0456394	0.0287936	Asn	Asp	FALSE		3	0	2	0	0	1	0	0	0	0	0	0	0	0	0	0	0	0	0	0	0	0	0	0	0	0	0	0	0	0	0	0	0	0	0	0	0	0	0	0	0	0	0	0	0	0	0	0	0	0	0	0	0	0	0	0	0	0	0	0	0	0	0	0	0	0	19.75	FALSE	FALSE	FALSE	646	0.032
GNASp.Pro459Arg	GNAS	0.0316614	0.0155958	0	0.0735738							0.0456394	0.0287936	Arg	Pro	TRUE	1	3	0	2	0	0	1	0	0	0	0	0	0	0	0	0	0	0	0	0	0	0	0	0	0	0	0	0	0	0	0	0	0	0	0	0	0	0	0	0	0	0	0	0	0	0	0	0	0	0	0	0	0	0	0	0	0	0	0	0	0	0	0	0	0	0	0	20.41	FALSE	FALSE	FALSE	646	0.032
JAKMIP3p.Ala548Val	JAKMIP3	0.0316614	0.0155958	0	0.0735738							0.0456394	0.0287936	Val	Ala	FALSE		3	0	2	0	0	1	0	0	0	0	0	0	0	0	0	0	0	0	0	0	0	0	0	0	0	0	0	0	0	0	0	0	0	0	0	0	0	0	0	0	0	0	0	0	0	0	0	0	0	0	0	0	0	0	0	0	0	0	0	0	0	0	0	0	0	0	19.97	FALSE	FALSE	FALSE	646	0.032
NDST3p.Val427Ile	NDST3	0.0316614	0.0155958	0	0.0735738							0.0456394	0.0287936	Ile	Val	FALSE		3	0	2	0	0	1	0	0	0	0	0	0	0	0	0	0	0	0	0	0	0	0	0	0	0	0	0	0	0	0	0	0	0	0	0	0	0	0	0	0	0	0	0	0	0	0	0	0	0	0	0	0	0	0	0	0	0	0	0	0	0	0	0	0	0	0	20.11	FALSE	FALSE	FALSE	646	0.032
NSD1p.Val1820Met	NSD1	0.0316614	0.0155958	0	0.0735738							0.0456394	0.0287936	Met	Val	FALSE	1	3	0	2	0	0	1	0	0	0	0	0	0	0	0	0	0	0	0	0	0	0	0	0	0	0	0	0	0	0	0	0	0	0	0	0	0	0	0	0	0	0	0	0	0	0	0	0	0	0	0	0	0	0	0	0	0	0	0	0	0	0	0	0	0	0	0	19.56	FALSE	FALSE	FALSE	646	0.032
OR5AS1p.Ala105Thr	OR5AS1	0.0316614	0.0155958	0	0.074028							0.0456394	0.0287936	Thr	Ala	TRUE		3	0	2	0	0	1	0	0	0	0	0	0	0	0	0	0	0	0	0	0	0	0	0	0	0	0	0	0	0	0	0	0	0	0	0	0	0	0	0	0	0	0	0	0	0	0	0	0	0	0	0	0	0	0	0	0	0	0	0	0	0	0	0	0	0	0	19.41	FALSE	FALSE	FALSE	646	0.032
SLC26A5p.Gly300Ter	SLC26A5	0.0316614	0.0155958	0	0.074028							0.0456394	0.0287936	Ter	Gly	FALSE		3	0	2	0	0	1	0	0	0	0	0	0	0	0	0	0	0	0	0	0	0	0	0	0	0	0	0	0	0	0	0	0	0	0	0	0	0	0	0	0	0	0	0	0	0	0	0	0	0	0	0	0	0	0	0	0	0	0	0	0	0	0	0	0	0	0	19.74	FALSE	FALSE	FALSE	646	0.032
PARVGp.Gln83Ter	PARVG	0.0316511	0.0259929	0.00554213	0.0623894	0.134957	0.116279	0.0525369	0.0569801			0.0285937	0.0287936	Ter	Gln	FALSE		5	0	0	1	0	0	0	0	2	0	0	1	0	0	0	1	0	0	0	0	0	0	0	0	0	0	0	0	0	0	0	0	0	0	0	0	0	0	0	0	0	0	0	0	0	0	0	0	0	0	0	0	0	0	0	0	0	0	0	0	0	0	0	0	0	0	37.66	FALSE	FALSE	FALSE	646	0.032
RSPH10Bp.Glu807Lys	RSPH10B	0.0316511	0.0259929	0.00718552	0.0633022	0.134957	0.116279	0.0525369	0.0569801			0.0285937	0.0287936	Lys	Glu	TRUE		5	0	0	1	0	0	0	0	2	0	0	1	0	0	0	1	0	0	0	0	0	0	0	0	0	0	0	0	0	0	0	0	0	0	0	0	0	0	0	0	0	0	0	0	0	0	0	0	0	0	0	0	0	0	0	0	0	0	0	0	0	0	0	0	0	0	38.3	FALSE	FALSE	FALSE	646	0.032
VSIG10p.Ser192Leu	VSIG10	0.0316511	0.0259929	0.00554213	0.0633022	0.134957	0.116279	0.0525369	0.0569801			0.0285937	0.0287936	Leu	Ser	FALSE		5	0	0	1	0	0	0	0	2	0	0	1	0	0	0	1	0	0	0	0	0	0	0	0	0	0	0	0	0	0	0	0	0	0	0	0	0	0	0	0	0	0	0	0	0	0	0	0	0	0	0	0	0	0	0	0	0	0	0	0	0	0	0	0	0	0	37.27	FALSE	FALSE	FALSE	646	0.032
TRHDEp.Glu1001Lys	TRHDE	0.0316508	0.0311915	0.00599107	0.0641467							0.0427455	0.0479893	Lys	Glu	TRUE		6	0	0	1	0	1	0	0	1	0	0	0	0	0	0	0	2	0	0	0	0	0	0	0	0	0	0	0	0	1	0	0	0	0	0	0	0	0	0	0	0	0	0	0	0	0	0	0	0	0	0	0	0	0	0	0	0	0	0	0	0	0	0	0	0	0	52.97	FALSE	FALSE	FALSE	646	0.032
PKDREJp.Asp2074Asn	PKDREJ	0.03165	0.0311915	0.00718552	0.0603952	0.40487	0.348837					0.0116709	0.0191957	Asn	Asp	FALSE		6	0	0	0	0	0	0	0	1	0	0	3	0	0	0	0	1	0	0	0	0	0	0	0	0	0	0	0	0	1	0	0	0	0	0	0	0	0	0	0	0	0	0	0	0	0	0	0	0	0	0	0	0	0	0	0	0	0	0	0	0	0	0	0	0	0	53.18	FALSE	FALSE	FALSE	646	0.032
CD109p.Arg149Cys	CD109	0.0316496	0.0207943	0.0046293	0.0684287			0.149108	0.11396			0.0266832	0.0191957	Cys	Arg	TRUE		4	0	0	1	0	0	0	0	0	1	1	0	0	0	0	1	0	0	0	0	0	0	0	0	0	0	0	0	0	0	0	0	0	0	0	0	0	0	0	0	0	0	0	0	0	0	0	0	0	0	0	0	0	0	0	0	0	0	0	0	0	0	0	0	0	0	26.67	FALSE	FALSE	FALSE	646	0.032
PRDM2p.Gly767Arg	PRDM2	0.0316496	0.0207943	0.0046293	0.0670655			0.149108	0.11396			0.0266832	0.0191957	Arg	Gly	TRUE	2	4	0	0	1	0	0	0	0	0	1	1	0	0	0	0	1	0	0	0	0	0	0	0	0	0	0	0	0	0	0	0	0	0	0	0	0	0	0	0	0	0	0	0	0	0	0	0	0	0	0	0	0	0	0	0	0	0	0	0	0	0	0	0	0	0	0	27.26	FALSE	FALSE	FALSE	646	0.032
SGCEp.Arg137His	SGCE	0.0316492	0.0311915	0.00809641	0.0607441			0.105074	0.11396			0.0322757	0.0383914	His	Arg	TRUE		6	0	0	1	0	0	0	0	2	0	0	0	0	0	0	2	1	0	0	0	0	0	0	0	0	0	0	0	0	0	0	0	0	0	0	0	0	0	0	0	0	0	0	0	0	0	0	0	0	0	0	0	0	0	0	0	0	0	0	0	0	0	0	0	0	0	52.09	FALSE	FALSE	FALSE	646	0.032
MKRN3p.Ala147Val	MKRN3	0.0316352	0.0155958	0	0.0725028							0.0280473	0.0191957	Val	Ala	FALSE		3	0	1	1	0	0	0	1	0	0	0	0	0	0	0	0	0	0	0	0	0	0	0	0	0	0	0	0	0	0	0	0	0	0	0	0	0	0	0	0	0	0	0	0	0	0	0	0	0	0	0	0	0	0	0	0	0	0	0	0	0	0	0	0	0	0	19.48	FALSE	FALSE	FALSE	646	0.032
PCDHB16p.Ser699Leu	PCDHB16	0.0316352	0.0155958	0	0.0734953							0.0280473	0.0191957	Leu	Ser	FALSE		3	0	1	1	0	0	0	1	0	0	0	0	0	0	0	0	0	0	0	0	0	0	0	0	0	0	0	0	0	0	0	0	0	0	0	0	0	0	0	0	0	0	0	0	0	0	0	0	0	0	0	0	0	0	0	0	0	0	0	0	0	0	0	0	0	0	20.01	FALSE	FALSE	FALSE	646	0.032
TFPI2p.Arg173Cys	TFPI2	0.0316352	0.0155958	0	0.0739757							0.0280473	0.0191957	Cys	Arg	TRUE		3	0	1	1	0	0	0	1	0	0	0	0	0	0	0	0	0	0	0	0	0	0	0	0	0	0	0	0	0	0	0	0	0	0	0	0	0	0	0	0	0	0	0	0	0	0	0	0	0	0	0	0	0	0	0	0	0	0	0	0	0	0	0	0	0	0	19.34	FALSE	FALSE	FALSE	646	0.032
DSG1p.Asp855Asn	DSG1	0.0316325	0.0207943	0.00718552	0.0645888	0.269913	0.232558	0.0965712	0.0569801			0.0126159	0.00959785	Asn	Asp	FALSE		4	0	0	1	0	0	0	0	0	0	1	2	0	0	0	0	0	0	0	0	0	0	0	0	0	0	0	0	0	0	0	0	0	0	0	0	0	0	0	0	0	0	0	0	0	0	0	0	0	0	0	0	0	0	0	0	0	0	0	0	0	0	0	0	0	0	23.81	FALSE	FALSE	FALSE	646	0.032
L3MBTL4p.Arg536Trp	L3MBTL4	0.0316325	0.0207943	0.00718552	0.0650741	0.269913	0.232558	0.0965712	0.0569801			0.0126159	0.00959785	Trp	Arg	FALSE		4	0	0	1	0	0	0	0	0	0	1	2	0	0	0	0	0	0	0	0	0	0	0	0	0	0	0	0	0	0	0	0	0	0	0	0	0	0	0	0	0	0	0	0	0	0	0	0	0	0	0	0	0	0	0	0	0	0	0	0	0	0	0	0	0	0	23.76	FALSE	FALSE	FALSE	646	0.032
OR2L3p.Trp148Ter	OR2L3	0.0316325	0.0207943	0.00718552	0.0662402	0.269913	0.232558	0.0965712	0.0569801			0.0126159	0.00959785	Ter	Trp	FALSE		4	0	0	1	0	0	0	0	0	0	1	2	0	0	0	0	0	0	0	0	0	0	0	0	0	0	0	0	0	0	0	0	0	0	0	0	0	0	0	0	0	0	0	0	0	0	0	0	0	0	0	0	0	0	0	0	0	0	0	0	0	0	0	0	0	0	23.71	FALSE	FALSE	FALSE	646	0.032
RAPGEF2p.Arg1236Cys	RAPGEF2	0.0316325	0.0207943	0.00718552	0.0675601	0.269913	0.232558	0.0965712	0.0569801			0.0126159	0.00959785	Cys	Arg	TRUE		4	0	0	1	0	0	0	0	0	0	1	2	0	0	0	0	0	0	0	0	0	0	0	0	0	0	0	0	0	0	0	0	0	0	0	0	0	0	0	0	0	0	0	0	0	0	0	0	0	0	0	0	0	0	0	0	0	0	0	0	0	0	0	0	0	0	23.64	TRUE	FALSE	FALSE	646	0.032
SLC5A4p.Glu225Lys	SLC5A4	0.0316325	0.0207943	0.00718552	0.0666406	0.269913	0.232558	0.0965712	0.0569801			0.0126159	0.00959785	Lys	Glu	TRUE		4	0	0	1	0	0	0	0	0	0	1	2	0	0	0	0	0	0	0	0	0	0	0	0	0	0	0	0	0	0	0	0	0	0	0	0	0	0	0	0	0	0	0	0	0	0	0	0	0	0	0	0	0	0	0	0	0	0	0	0	0	0	0	0	0	0	24.58	FALSE	FALSE	FALSE	646	0.032
UBE3Cp.Arg31Cys	UBE3C	0.0316325	0.0207943	0.00718552	0.0661553	0.269913	0.232558	0.0965712	0.0569801			0.0126159	0.00959785	Cys	Arg	TRUE		4	0	0	1	0	0	0	0	0	0	1	2	0	0	0	0	0	0	0	0	0	0	0	0	0	0	0	0	0	0	0	0	0	0	0	0	0	0	0	0	0	0	0	0	0	0	0	0	0	0	0	0	0	0	0	0	0	0	0	0	0	0	0	0	0	0	24.06	FALSE	FALSE	FALSE	646	0.032
DNAH1p.Arg730Trp	DNAH1	0.0316226	0.0259929	0.00554213	0.0656116							0.0455836	0.0479893	Trp	Arg	FALSE		5	1	0	1	0	0	0	0	2	1	0	0	0	0	0	0	0	0	0	0	0	0	0	0	0	0	0	0	0	0	0	0	0	0	0	0	0	0	0	0	0	0	0	0	0	0	0	0	0	0	0	0	0	0	0	0	0	0	0	0	0	0	0	0	0	0	37.85	FALSE	FALSE	FALSE	646	0.032
ANO3p.Arg328His	ANO3	0.031619	0.0207943	0.00255429	0.0692463					0.169779	0.169779	0.0332354	0.0287936	His	Arg	TRUE		4	0	0	0	0	2	1	0	0	0	0	0	0	0	0	0	1	0	0	0	0	0	0	0	0	0	0	0	0	0	0	0	0	0	0	0	0	0	0	0	0	0	0	0	0	0	0	0	0	0	0	0	0	0	0	0	0	0	0	0	0	0	0	0	0	0	28.85	FALSE	FALSE	FALSE	646	0.032
PI4K2Ap.Arg181Cys	PI4K2A	0.031619	0.0207943	0.00255429	0.0692463					0.169779	0.169779	0.0332354	0.0287936	Cys	Arg	TRUE		4	0	0	0	0	2	1	0	0	0	0	0	0	0	0	0	1	0	0	0	0	0	0	0	0	0	0	0	0	0	0	0	0	0	0	0	0	0	0	0	0	0	0	0	0	0	0	0	0	0	0	0	0	0	0	0	0	0	0	0	0	0	0	0	0	0	28.04	FALSE	FALSE	FALSE	646	0.032
RP1p.Ala145Thr	RP1	0.031619	0.0207943	0.00255429	0.0700687					0.169779	0.169779	0.0332354	0.0287936	Thr	Ala	TRUE		4	0	0	0	0	2	1	0	0	0	0	0	0	0	0	0	1	0	0	0	0	0	0	0	0	0	0	0	0	0	0	0	0	0	0	0	0	0	0	0	0	0	0	0	0	0	0	0	0	0	0	0	0	0	0	0	0	0	0	0	0	0	0	0	0	0	28.88	FALSE	FALSE	FALSE	646	0.032
ATP6V1B2p.Arg271Gln	ATP6V1B2	0.0316088	0.0207943	0.00554213	0.0664276					0.169779	0.169779	0.0332208	0.0287936	Gln	Arg	FALSE		4	0	0	2	0	0	1	0	1	0	0	0	0	0	0	0	0	0	0	0	0	0	0	0	0	0	0	0	0	0	0	0	0	0	0	0	0	0	0	0	0	0	0	0	0	0	0	0	0	0	0	0	0	0	0	0	0	0	0	0	0	0	0	0	0	0	26.87	FALSE	FALSE	FALSE	645	0.032
CAGE1p.Glu539Lys	CAGE1	0.0316088	0.0207943	0.00554213	0.0664276					0.169779	0.169779	0.0332208	0.0287936	Lys	Glu	TRUE		4	0	0	2	0	0	1	0	1	0	0	0	0	0	0	0	0	0	0	0	0	0	0	0	0	0	0	0	0	0	0	0	0	0	0	0	0	0	0	0	0	0	0	0	0	0	0	0	0	0	0	0	0	0	0	0	0	0	0	0	0	0	0	0	0	0	26.31	FALSE	FALSE	FALSE	645	0.032
CD81p.Asp195Asn	CD81	0.0316088	0.0207943	0.00554213	0.0664276					0.169779	0.169779	0.0332208	0.0287936	Asn	Asp	FALSE		4	0	0	2	0	0	1	0	1	0	0	0	0	0	0	0	0	0	0	0	0	0	0	0	0	0	0	0	0	0	0	0	0	0	0	0	0	0	0	0	0	0	0	0	0	0	0	0	0	0	0	0	0	0	0	0	0	0	0	0	0	0	0	0	0	0	26.96	FALSE	FALSE	FALSE	645	0.032
DNAH5p.Arg2909His	DNAH5	0.0316088	0.0207943	0.00554213	0.066617					0.169779	0.169779	0.0332208	0.0287936	His	Arg	TRUE		4	0	0	2	0	0	1	0	1	0	0	0	0	0	0	0	0	0	0	0	0	0	0	0	0	0	0	0	0	0	0	0	0	0	0	0	0	0	0	0	0	0	0	0	0	0	0	0	0	0	0	0	0	0	0	0	0	0	0	0	0	0	0	0	0	0	25.88	FALSE	FALSE	FALSE	645	0.032
FGF23p.Asp125Asn	FGF23	0.0316088	0.0207943	0.00554213	0.0664276					0.169779	0.169779	0.0332208	0.0287936	Asn	Asp	FALSE		4	0	0	2	0	0	1	0	1	0	0	0	0	0	0	0	0	0	0	0	0	0	0	0	0	0	0	0	0	0	0	0	0	0	0	0	0	0	0	0	0	0	0	0	0	0	0	0	0	0	0	0	0	0	0	0	0	0	0	0	0	0	0	0	0	0	26.38	FALSE	FALSE	FALSE	645	0.032
HCN4p.Pro846Leu	HCN4	0.0316088	0.0207943	0.00554213	0.066617					0.169779	0.169779	0.0332208	0.0287936	Leu	Pro	FALSE		4	0	0	2	0	0	1	0	1	0	0	0	0	0	0	0	0	0	0	0	0	0	0	0	0	0	0	0	0	0	0	0	0	0	0	0	0	0	0	0	0	0	0	0	0	0	0	0	0	0	0	0	0	0	0	0	0	0	0	0	0	0	0	0	0	0	26.33	FALSE	FALSE	FALSE	645	0.032
MAD1L1p.Ser671Leu	MAD1L1	0.0316088	0.0207943	0.00554213	0.0664276					0.169779	0.169779	0.0332208	0.0287936	Leu	Ser	FALSE		4	0	0	2	0	0	1	0	1	0	0	0	0	0	0	0	0	0	0	0	0	0	0	0	0	0	0	0	0	0	0	0	0	0	0	0	0	0	0	0	0	0	0	0	0	0	0	0	0	0	0	0	0	0	0	0	0	0	0	0	0	0	0	0	0	0	27.16	FALSE	FALSE	FALSE	645	0.032
MICU3p.Arg412Cys	MICU3	0.0316088	0.0207943	0.00554213	0.066617					0.169779	0.169779	0.0332208	0.0287936	Cys	Arg	TRUE		4	0	0	2	0	0	1	0	1	0	0	0	0	0	0	0	0	0	0	0	0	0	0	0	0	0	0	0	0	0	0	0	0	0	0	0	0	0	0	0	0	0	0	0	0	0	0	0	0	0	0	0	0	0	0	0	0	0	0	0	0	0	0	0	0	0	26.84	FALSE	FALSE	FALSE	645	0.032
NFE2L3p.Arg537His	NFE2L3	0.0316088	0.0207943	0.00554213	0.066617					0.169779	0.169779	0.0332208	0.0287936	His	Arg	TRUE		4	0	0	2	0	0	1	0	1	0	0	0	0	0	0	0	0	0	0	0	0	0	0	0	0	0	0	0	0	0	0	0	0	0	0	0	0	0	0	0	0	0	0	0	0	0	0	0	0	0	0	0	0	0	0	0	0	0	0	0	0	0	0	0	0	0	26.36	FALSE	FALSE	FALSE	645	0.032
OR5D18p.Phe182Leu	OR5D18	0.0316088	0.0207943	0.00554213	0.0664276					0.169779	0.169779	0.0332208	0.0287936	Leu	Phe	FALSE		4	0	0	2	0	0	1	0	1	0	0	0	0	0	0	0	0	0	0	0	0	0	0	0	0	0	0	0	0	0	0	0	0	0	0	0	0	0	0	0	0	0	0	0	0	0	0	0	0	0	0	0	0	0	0	0	0	0	0	0	0	0	0	0	0	0	26.83	FALSE	FALSE	FALSE	645	0.032
PURBp.Ala276Val	PURB	0.0316088	0.0207943	0.00554213	0.0668064					0.169779	0.169779	0.0332208	0.0287936	Val	Ala	FALSE		4	0	0	2	0	0	1	0	1	0	0	0	0	0	0	0	0	0	0	0	0	0	0	0	0	0	0	0	0	0	0	0	0	0	0	0	0	0	0	0	0	0	0	0	0	0	0	0	0	0	0	0	0	0	0	0	0	0	0	0	0	0	0	0	0	0	26.74	FALSE	FALSE	FALSE	645	0.032
RASSF9p.Arg277Gln	RASSF9	0.0316088	0.0207943	0.00554213	0.066617					0.169779	0.169779	0.0332208	0.0287936	Gln	Arg	FALSE		4	0	0	2	0	0	1	0	1	0	0	0	0	0	0	0	0	0	0	0	0	0	0	0	0	0	0	0	0	0	0	0	0	0	0	0	0	0	0	0	0	0	0	0	0	0	0	0	0	0	0	0	0	0	0	0	0	0	0	0	0	0	0	0	0	0	26.33	FALSE	FALSE	FALSE	645	0.032
RILPL2p.Ser207Leu	RILPL2	0.0316088	0.0207943	0.00554213	0.0664276					0.169779	0.169779	0.0332208	0.0287936	Leu	Ser	FALSE		4	0	0	2	0	0	1	0	1	0	0	0	0	0	0	0	0	0	0	0	0	0	0	0	0	0	0	0	0	0	0	0	0	0	0	0	0	0	0	0	0	0	0	0	0	0	0	0	0	0	0	0	0	0	0	0	0	0	0	0	0	0	0	0	0	0	27.62	FALSE	FALSE	FALSE	645	0.032
SEMA3Dp.Glu588Lys	SEMA3D	0.0316088	0.0207943	0.00554213	0.0664276					0.169779	0.169779	0.0332208	0.0287936	Lys	Glu	TRUE		4	0	0	2	0	0	1	0	1	0	0	0	0	0	0	0	0	0	0	0	0	0	0	0	0	0	0	0	0	0	0	0	0	0	0	0	0	0	0	0	0	0	0	0	0	0	0	0	0	0	0	0	0	0	0	0	0	0	0	0	0	0	0	0	0	0	26.26	FALSE	FALSE	FALSE	645	0.032
SLC1A5p.Arg330His	SLC1A5	0.0316088	0.0207943	0.00554213	0.0664276					0.169779	0.169779	0.0332208	0.0287936	His	Arg	TRUE		4	0	0	2	0	0	1	0	1	0	0	0	0	0	0	0	0	0	0	0	0	0	0	0	0	0	0	0	0	0	0	0	0	0	0	0	0	0	0	0	0	0	0	0	0	0	0	0	0	0	0	0	0	0	0	0	0	0	0	0	0	0	0	0	0	0	27.4	FALSE	FALSE	FALSE	645	0.032
SLC22A10p.Arg89Cys	SLC22A10	0.0316088	0.0207943	0.00554213	0.066617					0.169779	0.169779	0.0332208	0.0287936	Cys	Arg	TRUE		4	0	0	2	0	0	1	0	1	0	0	0	0	0	0	0	0	0	0	0	0	0	0	0	0	0	0	0	0	0	0	0	0	0	0	0	0	0	0	0	0	0	0	0	0	0	0	0	0	0	0	0	0	0	0	0	0	0	0	0	0	0	0	0	0	0	27.27	FALSE	FALSE	FALSE	645	0.032
TAF7Lp.Ser271Leu	TAF7L	0.0316088	0.0207943	0.00554213	0.0664323					0.169779	0.169779	0.0332208	0.0287936	Leu	Ser	FALSE		4	0	0	2	0	0	1	0	1	0	0	0	0	0	0	0	0	0	0	0	0	0	0	0	0	0	0	0	0	0	0	0	0	0	0	0	0	0	0	0	0	0	0	0	0	0	0	0	0	0	0	0	0	0	0	0	0	0	0	0	0	0	0	0	0	0	25.99	FALSE	FALSE	FALSE	645	0.032
TNP2p.Arg81Cys	TNP2	0.0316088	0.0207943	0.00554213	0.0664276					0.169779	0.169779	0.0332208	0.0287936	Cys	Arg	TRUE		4	0	0	2	0	0	1	0	1	0	0	0	0	0	0	0	0	0	0	0	0	0	0	0	0	0	0	0	0	0	0	0	0	0	0	0	0	0	0	0	0	0	0	0	0	0	0	0	0	0	0	0	0	0	0	0	0	0	0	0	0	0	0	0	0	0	26.61	FALSE	FALSE	FALSE	645	0.032
ZFP14p.Arg385Cys	ZFP14	0.0316088	0.0207943	0.00554213	0.0666218					0.169779	0.169779	0.0332208	0.0287936	Cys	Arg	TRUE		4	0	0	2	0	0	1	0	1	0	0	0	0	0	0	0	0	0	0	0	0	0	0	0	0	0	0	0	0	0	0	0	0	0	0	0	0	0	0	0	0	0	0	0	0	0	0	0	0	0	0	0	0	0	0	0	0	0	0	0	0	0	0	0	0	0	26.93	FALSE	FALSE	FALSE	645	0.032
OR6N2p.Arg272Gln	OR6N2	0.0316051	0.0259929	0.00718552	0.0634802	0.40487	0.348837	0.0147136	0.0569801			0.0126159	0.00959785	Gln	Arg	FALSE		5	0	0	1	0	0	0	0	0	0	0	3	0	0	0	0	0	0	0	0	0	0	0	0	0	0	1	0	0	0	0	0	0	0	0	0	0	0	0	0	0	0	0	0	0	0	0	0	0	0	0	0	0	0	0	0	0	0	0	0	0	0	0	0	0	0	42.32	FALSE	FALSE	FALSE	645	0.032
MFGE8p.Glu168Lys	MFGE8	0.031595	0.0259929	0.00554213	0.0638644			0.0341219	0.0569801			0.0412097	0.0383914	Lys	Glu	TRUE		5	0	0	2	0	0	0	0	2	0	0	0	0	0	0	0	0	0	0	0	0	0	0	0	0	0	0	0	0	0	0	0	0	0	0	0	0	0	0	0	1	0	0	0	0	0	0	0	0	0	0	0	0	0	0	0	0	0	0	0	0	0	0	0	0	0	38.48	FALSE	FALSE	FALSE	645	0.032
PPME1p.Arg113Gln	PPME1	0.031595	0.0259929	0.00554213	0.0636612			0.0341219	0.0569801			0.0412097	0.0383914	Gln	Arg	FALSE		5	0	0	2	0	0	0	0	2	0	0	0	0	0	0	0	0	0	0	0	0	0	0	0	0	0	0	0	0	0	0	0	0	0	0	0	0	0	0	0	1	0	0	0	0	0	0	0	0	0	0	0	0	0	0	0	0	0	0	0	0	0	0	0	0	0	37.81	FALSE	FALSE	FALSE	645	0.032
TTC21Ap.Ser270Tyr	TTC21A	0.031595	0.0259929	0.00554213	0.0638695			0.0341219	0.0569801			0.0412097	0.0383914	Tyr	Ser	TRUE		5	0	0	2	0	0	0	0	2	0	0	0	0	0	0	0	0	0	0	0	0	0	0	0	0	0	0	0	0	0	0	0	0	0	0	0	0	0	0	0	1	0	0	0	0	0	0	0	0	0	0	0	0	0	0	0	0	0	0	0	0	0	0	0	0	0	38.99	FALSE	FALSE	FALSE	645	0.032
LYSMD4p.Glu133Ter	LYSMD4	0.0315922	0.0259929	0.00554213	0.0650689							0.042661	0.0383914	Ter	Glu	FALSE		5	0	0	1	0	0	0	0	2	1	0	0	0	0	0	0	0	0	0	0	0	0	0	0	0	0	0	0	0	1	0	0	0	0	0	0	0	0	0	0	0	0	0	0	0	0	0	0	0	0	0	0	0	0	0	0	0	0	0	0	0	0	0	0	0	0	37.91	FALSE	FALSE	FALSE	645	0.032
PDE5Ap.Glu489Lys	PDE5A	0.0315922	0.0259929	0.00554213	0.0660595							0.042661	0.0383914	Lys	Glu	TRUE		5	0	0	1	0	0	0	0	2	1	0	0	0	0	0	0	0	0	0	0	0	0	0	0	0	0	0	0	0	1	0	0	0	0	0	0	0	0	0	0	0	0	0	0	0	0	0	0	0	0	0	0	0	0	0	0	0	0	0	0	0	0	0	0	0	0	37.94	FALSE	FALSE	FALSE	645	0.032
POLEp.Arg1826Trp	POLE	0.0315922	0.0259929	0.00554213	0.0654069							0.042661	0.0383914	Trp	Arg	FALSE	1	5	0	0	1	0	0	0	0	2	1	0	0	0	0	0	0	0	0	0	0	0	0	0	0	0	0	0	0	0	1	0	0	0	0	0	0	0	0	0	0	0	0	0	0	0	0	0	0	0	0	0	0	0	0	0	0	0	0	0	0	0	0	0	0	0	0	38.21	FALSE	FALSE	FALSE	645	0.032
TRIM51p.Thr46Met	TRIM51	0.0315922	0.0259929	0.00554213	0.0654041							0.042661	0.0383914	Met	Thr	FALSE		5	0	0	1	0	0	0	0	2	1	0	0	0	0	0	0	0	0	0	0	0	0	0	0	0	0	0	0	0	1	0	0	0	0	0	0	0	0	0	0	0	0	0	0	0	0	0	0	0	0	0	0	0	0	0	0	0	0	0	0	0	0	0	0	0	0	37.77	FALSE	FALSE	FALSE	645	0.032
ZMYM2p.Arg435Cys	ZMYM2	0.0315922	0.0259929	0.00554213	0.0663943							0.042661	0.0383914	Cys	Arg	TRUE	1	5	0	0	1	0	0	0	0	2	1	0	0	0	0	0	0	0	0	0	0	0	0	0	0	0	0	0	0	0	1	0	0	0	0	0	0	0	0	0	0	0	0	0	0	0	0	0	0	0	0	0	0	0	0	0	0	0	0	0	0	0	0	0	0	0	0	38.77	FALSE	FALSE	FALSE	645	0.032
ARHGEF37p.Arg143Trp	ARHGEF37	0.0315863	0.0207943	0.00554213	0.0678815							0.0455312	0.0383914	Trp	Arg	FALSE		4	0	0	0	0	2	0	0	2	0	0	0	0	0	0	0	0	0	0	0	0	0	0	0	0	0	0	0	0	0	0	0	0	0	0	0	0	0	0	0	0	0	0	0	0	0	0	0	0	0	0	0	0	0	0	0	0	0	0	0	0	0	0	0	0	0	26.09	FALSE	FALSE	FALSE	645	0.032
BEST3p.Arg255Cys	BEST3	0.0315863	0.0207943	0.00554213	0.0678815							0.0455312	0.0383914	Cys	Arg	TRUE		4	0	0	0	0	2	0	0	2	0	0	0	0	0	0	0	0	0	0	0	0	0	0	0	0	0	0	0	0	0	0	0	0	0	0	0	0	0	0	0	0	0	0	0	0	0	0	0	0	0	0	0	0	0	0	0	0	0	0	0	0	0	0	0	0	0	25.94	FALSE	FALSE	FALSE	645	0.032
DTNAp.Thr179Met	DTNA	0.0315863	0.0207943	0.00554213	0.0687147							0.0455312	0.0383914	Met	Thr	FALSE		4	0	0	0	0	2	0	0	2	0	0	0	0	0	0	0	0	0	0	0	0	0	0	0	0	0	0	0	0	0	0	0	0	0	0	0	0	0	0	0	0	0	0	0	0	0	0	0	0	0	0	0	0	0	0	0	0	0	0	0	0	0	0	0	0	0	26.18	FALSE	FALSE	FALSE	645	0.032
FAM78Ap.Arg212His	FAM78A	0.0315863	0.0207943	0.00554213	0.0678815							0.0455312	0.0383914	His	Arg	TRUE		4	0	0	0	0	2	0	0	2	0	0	0	0	0	0	0	0	0	0	0	0	0	0	0	0	0	0	0	0	0	0	0	0	0	0	0	0	0	0	0	0	0	0	0	0	0	0	0	0	0	0	0	0	0	0	0	0	0	0	0	0	0	0	0	0	0	26.43	FALSE	FALSE	FALSE	645	0.032
JOSD1p.Arg144Ter	JOSD1	0.0315863	0.0207943	0.00554213	0.0678815							0.0455312	0.0383914	Ter	Arg	FALSE		4	0	0	0	0	2	0	0	2	0	0	0	0	0	0	0	0	0	0	0	0	0	0	0	0	0	0	0	0	0	0	0	0	0	0	0	0	0	0	0	0	0	0	0	0	0	0	0	0	0	0	0	0	0	0	0	0	0	0	0	0	0	0	0	0	0	25.96	FALSE	FALSE	FALSE	645	0.032
KCNJ3p.Ala106Thr	KCNJ3	0.0315863	0.0207943	0.00554213	0.0678815							0.0455312	0.0383914	Thr	Ala	TRUE		4	0	0	0	0	2	0	0	2	0	0	0	0	0	0	0	0	0	0	0	0	0	0	0	0	0	0	0	0	0	0	0	0	0	0	0	0	0	0	0	0	0	0	0	0	0	0	0	0	0	0	0	0	0	0	0	0	0	0	0	0	0	0	0	0	0	26.54	FALSE	FALSE	FALSE	645	0.032
KLF17p.Arg4Ter	KLF17	0.0315863	0.0207943	0.00554213	0.0678815							0.0455312	0.0383914	Ter	Arg	FALSE		4	0	0	0	0	2	0	0	2	0	0	0	0	0	0	0	0	0	0	0	0	0	0	0	0	0	0	0	0	0	0	0	0	0	0	0	0	0	0	0	0	0	0	0	0	0	0	0	0	0	0	0	0	0	0	0	0	0	0	0	0	0	0	0	0	0	24.99	FALSE	FALSE	FALSE	645	0.032
MANBAp.Arg766Trp	MANBA	0.0315863	0.0207943	0.00554213	0.0678815							0.0455312	0.0383914	Trp	Arg	FALSE		4	0	0	0	0	2	0	0	2	0	0	0	0	0	0	0	0	0	0	0	0	0	0	0	0	0	0	0	0	0	0	0	0	0	0	0	0	0	0	0	0	0	0	0	0	0	0	0	0	0	0	0	0	0	0	0	0	0	0	0	0	0	0	0	0	0	25.71	FALSE	FALSE	FALSE	645	0.032
MXRA5p.Arg2592His	MXRA5	0.0315863	0.0207943	0.00554213	0.0678815							0.0455312	0.0383914	His	Arg	TRUE		4	0	0	0	0	2	0	0	2	0	0	0	0	0	0	0	0	0	0	0	0	0	0	0	0	0	0	0	0	0	0	0	0	0	0	0	0	0	0	0	0	0	0	0	0	0	0	0	0	0	0	0	0	0	0	0	0	0	0	0	0	0	0	0	0	0	26.36	FALSE	FALSE	FALSE	645	0.032
MYL2p.Glu22Lys	MYL2	0.0315863	0.0207943	0.00554213	0.0678815							0.0455312	0.0383914	Lys	Glu	TRUE		4	0	0	0	0	2	0	0	2	0	0	0	0	0	0	0	0	0	0	0	0	0	0	0	0	0	0	0	0	0	0	0	0	0	0	0	0	0	0	0	0	0	0	0	0	0	0	0	0	0	0	0	0	0	0	0	0	0	0	0	0	0	0	0	0	0	25.73	FALSE	FALSE	FALSE	645	0.032
OR51G2p.Thr309Met	OR51G2	0.0315863	0.0207943	0.00554213	0.0678815							0.0455312	0.0383914	Met	Thr	FALSE		4	0	0	0	0	2	0	0	2	0	0	0	0	0	0	0	0	0	0	0	0	0	0	0	0	0	0	0	0	0	0	0	0	0	0	0	0	0	0	0	0	0	0	0	0	0	0	0	0	0	0	0	0	0	0	0	0	0	0	0	0	0	0	0	0	0	26.67	FALSE	FALSE	FALSE	645	0.032
RHBDF1p.Asp389Asn	RHBDF1	0.0315863	0.0207943	0.00554213	0.0678815							0.0455312	0.0383914	Asn	Asp	FALSE		4	0	0	0	0	2	0	0	2	0	0	0	0	0	0	0	0	0	0	0	0	0	0	0	0	0	0	0	0	0	0	0	0	0	0	0	0	0	0	0	0	0	0	0	0	0	0	0	0	0	0	0	0	0	0	0	0	0	0	0	0	0	0	0	0	0	26.42	FALSE	FALSE	FALSE	645	0.032
RHOCp.Arg68Gln	RHOC	0.0315863	0.0207943	0.00554213	0.0678815							0.0455312	0.0383914	Gln	Arg	FALSE		4	0	0	0	0	2	0	0	2	0	0	0	0	0	0	0	0	0	0	0	0	0	0	0	0	0	0	0	0	0	0	0	0	0	0	0	0	0	0	0	0	0	0	0	0	0	0	0	0	0	0	0	0	0	0	0	0	0	0	0	0	0	0	0	0	0	26.54	FALSE	FALSE	FALSE	645	0.032
SPDYE1p.Arg296Cys	SPDYE1	0.0315863	0.0207943	0.00554213	0.0678815							0.0455312	0.0383914	Cys	Arg	TRUE		4	0	0	0	0	2	0	0	2	0	0	0	0	0	0	0	0	0	0	0	0	0	0	0	0	0	0	0	0	0	0	0	0	0	0	0	0	0	0	0	0	0	0	0	0	0	0	0	0	0	0	0	0	0	0	0	0	0	0	0	0	0	0	0	0	0	26.74	FALSE	FALSE	FALSE	645	0.032
UNC93B1p.Ala122Thr	UNC93B1	0.0315863	0.0207943	0.00554213	0.0678815							0.0455312	0.0383914	Thr	Ala	TRUE		4	0	0	0	0	2	0	0	2	0	0	0	0	0	0	0	0	0	0	0	0	0	0	0	0	0	0	0	0	0	0	0	0	0	0	0	0	0	0	0	0	0	0	0	0	0	0	0	0	0	0	0	0	0	0	0	0	0	0	0	0	0	0	0	0	0	26.78	FALSE	FALSE	FALSE	645	0.032
XKp.Arg186His	XK	0.0315863	0.0207943	0.00554213	0.0678815							0.0455312	0.0383914	His	Arg	TRUE		4	0	0	0	0	2	0	0	2	0	0	0	0	0	0	0	0	0	0	0	0	0	0	0	0	0	0	0	0	0	0	0	0	0	0	0	0	0	0	0	0	0	0	0	0	0	0	0	0	0	0	0	0	0	0	0	0	0	0	0	0	0	0	0	0	0	26.46	FALSE	FALSE	FALSE	645	0.032
ZFP82p.Arg462Cys	ZFP82	0.0315863	0.0207943	0.00554213	0.0678815							0.0455312	0.0383914	Cys	Arg	TRUE		4	0	0	0	0	2	0	0	2	0	0	0	0	0	0	0	0	0	0	0	0	0	0	0	0	0	0	0	0	0	0	0	0	0	0	0	0	0	0	0	0	0	0	0	0	0	0	0	0	0	0	0	0	0	0	0	0	0	0	0	0	0	0	0	0	0	26.11	FALSE	FALSE	FALSE	645	0.032
ZNF681p.Arg470Ile	ZNF681	0.0315863	0.0207943	0.00554213	0.0687147							0.0455312	0.0383914	Ile	Arg	FALSE		4	0	0	0	0	2	0	0	2	0	0	0	0	0	0	0	0	0	0	0	0	0	0	0	0	0	0	0	0	0	0	0	0	0	0	0	0	0	0	0	0	0	0	0	0	0	0	0	0	0	0	0	0	0	0	0	0	0	0	0	0	0	0	0	0	0	25.93	FALSE	FALSE	FALSE	645	0.032
ZNFX1p.Arg1456Cys	ZNFX1	0.0315863	0.0207943	0.00554213	0.0678815							0.0455312	0.0383914	Cys	Arg	TRUE		4	0	0	0	0	2	0	0	2	0	0	0	0	0	0	0	0	0	0	0	0	0	0	0	0	0	0	0	0	0	0	0	0	0	0	0	0	0	0	0	0	0	0	0	0	0	0	0	0	0	0	0	0	0	0	0	0	0	0	0	0	0	0	0	0	0	25.57	FALSE	FALSE	FALSE	645	0.032
PIK3CAp.Glu600Lys	PIK3CA	0.031581	0.0207943	0.00255429	0.0691703					0.169779	0.169779	0.0331806	0.0287936	Lys	Glu	TRUE	1	4	0	1	0	0	0	1	0	0	1	0	0	0	0	0	0	1	0	0	0	0	0	0	0	0	0	0	0	0	0	0	0	0	0	0	0	0	0	0	0	0	0	0	0	0	0	0	0	0	0	0	0	0	0	0	0	0	0	0	0	0	0	0	0	0	0	27.89	FALSE	FALSE	TRUE	645	0.032
DMBT1p.Glu1733Lys	DMBT1	0.0315747	0.0259929	0.00718552	0.0650163	0.40487	0.348837					0.0126159	0.00959785	Lys	Glu	TRUE		5	0	0	1	1	0	0	0	0	0	0	3	0	0	0	0	0	0	0	0	0	0	0	0	0	0	0	0	0	0	0	0	0	0	0	0	0	0	0	0	0	0	0	0	0	0	0	0	0	0	0	0	0	0	0	0	0	0	0	0	0	0	0	0	0	0	41.19	FALSE	FALSE	FALSE	645	0.032
C10ORF71p.Arg157Cys	C10ORF71	0.0315657	0.0207943	0.00255429	0.0674273			0.0965712	0.0569801			0.0332354	0.0287936	Cys	Arg	TRUE		4	0	0	0	0	2	0	0	0	0	1	0	0	0	0	0	1	0	0	0	0	0	0	0	0	0	0	0	0	0	0	0	0	0	0	0	0	0	0	0	0	0	0	0	0	0	0	0	0	0	0	0	0	0	0	0	0	0	0	0	0	0	0	0	0	0	28.64	FALSE	FALSE	FALSE	645	0.032
DCCp.Thr665Met	DCC	0.0315657	0.0207943	0.00255429	0.0690865			0.0965712	0.0569801			0.0332354	0.0287936	Met	Thr	FALSE	2	4	0	0	0	0	2	0	0	0	0	1	0	0	0	0	0	1	0	0	0	0	0	0	0	0	0	0	0	0	0	0	0	0	0	0	0	0	0	0	0	0	0	0	0	0	0	0	0	0	0	0	0	0	0	0	0	0	0	0	0	0	0	0	0	0	0	29	FALSE	FALSE	FALSE	645	0.032
POMCp.Arg155His	POMC	0.0315657	0.0207943	0.00255429	0.069169			0.0965712	0.0569801			0.0332354	0.0287936	His	Arg	TRUE		4	0	0	0	0	2	0	0	0	0	1	0	0	0	0	0	1	0	0	0	0	0	0	0	0	0	0	0	0	0	0	0	0	0	0	0	0	0	0	0	0	0	0	0	0	0	0	0	0	0	0	0	0	0	0	0	0	0	0	0	0	0	0	0	0	0	29.46	FALSE	FALSE	FALSE	645	0.032
PAPOLBp.Ser575Phe	PAPOLB	0.0315643	0.0207943	0.00648809	0.0673458	0.269913	0.232558					0.0247839	0.0191957	Phe	Ser	FALSE		4	0	1	0	0	0	0	0	0	0	0	2	0	0	0	0	0	0	0	0	0	0	0	0	0	0	0	0	0	0	0	0	0	0	0	0	0	0	0	0	0	0	0	0	0	0	0	0	0	0	0	0	1	0	0	0	0	0	0	0	0	0	0	0	0	0	25.05	FALSE	FALSE	FALSE	645	0.032
ATP8A2p.Thr432Met	ATP8A2	0.0315556	0.0207943	0.00554213	0.0663211			0.0965712	0.0569801			0.0332208	0.0287936	Met	Thr	FALSE		4	0	0	2	0	0	0	0	1	0	1	0	0	0	0	0	0	0	0	0	0	0	0	0	0	0	0	0	0	0	0	0	0	0	0	0	0	0	0	0	0	0	0	0	0	0	0	0	0	0	0	0	0	0	0	0	0	0	0	0	0	0	0	0	0	0	26.79	FALSE	FALSE	FALSE	644	0.032
CHRNB2p.Val316Met	CHRNB2	0.0315556	0.0207943	0.00554213	0.0668064			0.0965712	0.0569801			0.0332208	0.0287936	Met	Val	FALSE		4	0	0	2	0	0	0	0	1	0	1	0	0	0	0	0	0	0	0	0	0	0	0	0	0	0	0	0	0	0	0	0	0	0	0	0	0	0	0	0	0	0	0	0	0	0	0	0	0	0	0	0	0	0	0	0	0	0	0	0	0	0	0	0	0	0	26.5	FALSE	FALSE	FALSE	644	0.032
CLSTN2p.Arg777Cys	CLSTN2	0.0315556	0.0207943	0.00554213	0.0663211			0.0965712	0.0569801			0.0332208	0.0287936	Cys	Arg	TRUE		4	0	0	2	0	0	0	0	1	0	1	0	0	0	0	0	0	0	0	0	0	0	0	0	0	0	0	0	0	0	0	0	0	0	0	0	0	0	0	0	0	0	0	0	0	0	0	0	0	0	0	0	0	0	0	0	0	0	0	0	0	0	0	0	0	0	27.02	FALSE	FALSE	FALSE	644	0.032
HCN3p.Asp398Asn	HCN3	0.0315556	0.0207943	0.00554213	0.0660785			0.0965712	0.0569801			0.0332208	0.0287936	Asn	Asp	FALSE		4	0	0	2	0	0	0	0	1	0	1	0	0	0	0	0	0	0	0	0	0	0	0	0	0	0	0	0	0	0	0	0	0	0	0	0	0	0	0	0	0	0	0	0	0	0	0	0	0	0	0	0	0	0	0	0	0	0	0	0	0	0	0	0	0	0	26.69	FALSE	FALSE	FALSE	644	0.032
KDM6Bp.Ser399Thr	KDM6B	0.0315556	0.0207943	0.00554213	0.0663211			0.0965712	0.0569801			0.0332208	0.0287936	Thr	Ser	TRUE		4	0	0	2	0	0	0	0	1	0	1	0	0	0	0	0	0	0	0	0	0	0	0	0	0	0	0	0	0	0	0	0	0	0	0	0	0	0	0	0	0	0	0	0	0	0	0	0	0	0	0	0	0	0	0	0	0	0	0	0	0	0	0	0	0	0	26.85	FALSE	FALSE	FALSE	644	0.032
MS4A8p.Ala183Val	MS4A8	0.0315556	0.0207943	0.00554213	0.0663272			0.0965712	0.0569801			0.0332208	0.0287936	Val	Ala	FALSE		4	0	0	2	0	0	0	0	1	0	1	0	0	0	0	0	0	0	0	0	0	0	0	0	0	0	0	0	0	0	0	0	0	0	0	0	0	0	0	0	0	0	0	0	0	0	0	0	0	0	0	0	0	0	0	0	0	0	0	0	0	0	0	0	0	0	27.53	FALSE	FALSE	FALSE	644	0.032
OBFC1p.His317Tyr	OBFC1	0.0315556	0.0207943	0.00554213	0.0663211			0.0965712	0.0569801			0.0332208	0.0287936	Tyr	His	TRUE		4	0	0	2	0	0	0	0	1	0	1	0	0	0	0	0	0	0	0	0	0	0	0	0	0	0	0	0	0	0	0	0	0	0	0	0	0	0	0	0	0	0	0	0	0	0	0	0	0	0	0	0	0	0	0	0	0	0	0	0	0	0	0	0	0	0	27.05	FALSE	FALSE	FALSE	644	0.032
PAFAH2p.Ala255Val	PAFAH2	0.0315556	0.0207943	0.00554213	0.0663211			0.0965712	0.0569801			0.0332208	0.0287936	Val	Ala	FALSE		4	0	0	2	0	0	0	0	1	0	1	0	0	0	0	0	0	0	0	0	0	0	0	0	0	0	0	0	0	0	0	0	0	0	0	0	0	0	0	0	0	0	0	0	0	0	0	0	0	0	0	0	0	0	0	0	0	0	0	0	0	0	0	0	0	0	26.98	FALSE	FALSE	FALSE	644	0.032
PATL1p.Arg657Ter	PATL1	0.0315556	0.0207943	0.00554213	0.0663211			0.0965712	0.0569801			0.0332208	0.0287936	Ter	Arg	FALSE		4	0	0	2	0	0	0	0	1	0	1	0	0	0	0	0	0	0	0	0	0	0	0	0	0	0	0	0	0	0	0	0	0	0	0	0	0	0	0	0	0	0	0	0	0	0	0	0	0	0	0	0	0	0	0	0	0	0	0	0	0	0	0	0	0	0	27.37	FALSE	FALSE	FALSE	644	0.032
PCDHA13p.Arg139Gln	PCDHA13	0.0315556	0.0207943	0.00554213	0.0663211			0.0965712	0.0569801			0.0332208	0.0287936	Gln	Arg	FALSE		4	0	0	2	0	0	0	0	1	0	1	0	0	0	0	0	0	0	0	0	0	0	0	0	0	0	0	0	0	0	0	0	0	0	0	0	0	0	0	0	0	0	0	0	0	0	0	0	0	0	0	0	0	0	0	0	0	0	0	0	0	0	0	0	0	0	27.2	FALSE	FALSE	FALSE	644	0.032
RP1p.Arg168His	RP1	0.0315556	0.0207943	0.00554213	0.0663211			0.0965712	0.0569801			0.0332208	0.0287936	His	Arg	TRUE		4	0	0	2	0	0	0	0	1	0	1	0	0	0	0	0	0	0	0	0	0	0	0	0	0	0	0	0	0	0	0	0	0	0	0	0	0	0	0	0	0	0	0	0	0	0	0	0	0	0	0	0	0	0	0	0	0	0	0	0	0	0	0	0	0	0	26.56	FALSE	FALSE	FALSE	644	0.032
SLC26A1p.Arg173Cys	SLC26A1	0.0315556	0.0207943	0.00554213	0.0663211			0.0965712	0.0569801			0.0332208	0.0287936	Cys	Arg	TRUE		4	0	0	2	0	0	0	0	1	0	1	0	0	0	0	0	0	0	0	0	0	0	0	0	0	0	0	0	0	0	0	0	0	0	0	0	0	0	0	0	0	0	0	0	0	0	0	0	0	0	0	0	0	0	0	0	0	0	0	0	0	0	0	0	0	0	27.17	FALSE	FALSE	FALSE	644	0.032
STK16p.Arg50Gln	STK16	0.0315556	0.0207943	0.00554213	0.0663211			0.0965712	0.0569801			0.0332208	0.0287936	Gln	Arg	FALSE		4	0	0	2	0	0	0	0	1	0	1	0	0	0	0	0	0	0	0	0	0	0	0	0	0	0	0	0	0	0	0	0	0	0	0	0	0	0	0	0	0	0	0	0	0	0	0	0	0	0	0	0	0	0	0	0	0	0	0	0	0	0	0	0	0	0	27.29	FALSE	FALSE	FALSE	644	0.032
THSD7Ap.Arg287His	THSD7A	0.0315556	0.0207943	0.00554213	0.0663211			0.0965712	0.0569801			0.0332208	0.0287936	His	Arg	TRUE		4	0	0	2	0	0	0	0	1	0	1	0	0	0	0	0	0	0	0	0	0	0	0	0	0	0	0	0	0	0	0	0	0	0	0	0	0	0	0	0	0	0	0	0	0	0	0	0	0	0	0	0	0	0	0	0	0	0	0	0	0	0	0	0	0	0	26.82	FALSE	FALSE	FALSE	644	0.032
SCN9Ap.Val195Ile	SCN9A	0.0315545	0.0259929	0.00554213	0.0645312			0.0525369	0.0569801	0.169779	0.169779	0.0264694	0.0287936	Ile	Val	FALSE		5	0	0	1	0	0	1	0	1	0	0	0	0	1	0	1	0	0	0	0	0	0	0	0	0	0	0	0	0	0	0	0	0	0	0	0	0	0	0	0	0	0	0	0	0	0	0	0	0	0	0	0	0	0	0	0	0	0	0	0	0	0	0	0	0	0	37.05	FALSE	FALSE	FALSE	644	0.032
MAB21L3p.Glu293Lys	MAB21L3	0.0315504	0.0259929	0.00718552	0.0644779	0.40487	0.348837			0.169779	0.169779			Lys	Glu	TRUE		5	0	0	0	0	0	1	0	0	0	0	3	0	0	0	0	0	0	0	0	0	0	0	0	0	0	0	1	0	0	0	0	0	0	0	0	0	0	0	0	0	0	0	0	0	0	0	0	0	0	0	0	0	0	0	0	0	0	0	0	0	0	0	0	0	0	42.48	FALSE	FALSE	FALSE	644	0.032
POTEFp.Arg737His	POTEF	0.0315483	0.0207943	0.00554213	0.0682597							0.0454764	0.0383914	His	Arg	TRUE		4	0	1	0	0	0	0	0	2	1	0	0	0	0	0	0	0	0	0	0	0	0	0	0	0	0	0	0	0	0	0	0	0	0	0	0	0	0	0	0	0	0	0	0	0	0	0	0	0	0	0	0	0	0	0	0	0	0	0	0	0	0	0	0	0	0	25.32	FALSE	FALSE	FALSE	644	0.032
SERPINB8p.Val28Ile	SERPINB8	0.0315483	0.0207943	0.00554213	0.0678806							0.0454764	0.0383914	Ile	Val	FALSE		4	0	1	0	0	0	0	0	2	1	0	0	0	0	0	0	0	0	0	0	0	0	0	0	0	0	0	0	0	0	0	0	0	0	0	0	0	0	0	0	0	0	0	0	0	0	0	0	0	0	0	0	0	0	0	0	0	0	0	0	0	0	0	0	0	0	24.54	FALSE	FALSE	FALSE	644	0.032
EGLN1p.Met202Ile	EGLN1	0.0315437	0.0207943	0.00224039	0.0703287					0.339559	0.339559			Ile	Met	FALSE		4	0	0	0	0	0	2	1	0	0	0	0	0	0	0	0	0	0	0	0	0	1	0	0	0	0	0	0	0	0	0	0	0	0	0	0	0	0	0	0	0	0	0	0	0	0	0	0	0	0	0	0	0	0	0	0	0	0	0	0	0	0	0	0	0	0	31.73	FALSE	FALSE	FALSE	644	0.032
CTNNB1p.Ser45Tyr	CTNNB1	0.0315427	0.0363901	0.0075696	0.0636483	0.134957	0.116279					0.0351106	0.0575871	Tyr	Ser	TRUE	1	7	4	1	0	0	0	0	0	1	0	0	1	0	0	0	0	0	0	0	0	0	0	0	0	0	0	0	0	0	0	0	0	0	0	0	0	0	0	0	0	0	0	0	0	0	0	0	0	0	0	0	0	0	0	0	0	0	0	0	0	0	0	0	0	0	0	65.58	FALSE	TRUE	FALSE	644	0.032
ZNF831p.Leu1022Phe	ZNF831	0.0315416	0.0155958	0	0.0730681	0.134957	0.116279							Phe	Leu	FALSE		3	0	0	0	0	0	0	2	0	0	0	1	0	0	0	0	0	0	0	0	0	0	0	0	0	0	0	0	0	0	0	0	0	0	0	0	0	0	0	0	0	0	0	0	0	0	0	0	0	0	0	0	0	0	0	0	0	0	0	0	0	0	0	0	0	0	21.78	FALSE	FALSE	FALSE	644	0.032
BRCA1p.Pro871Leu	BRCA1	0.0315415	0.0155958	0	0.0752611	0.134957	0.116279							Leu	Pro	FALSE	1	3	0	0	0	0	0	0	2	0	0	0	1	0	0	0	0	0	0	0	0	0	0	0	0	0	0	0	0	0	0	0	0	0	0	0	0	0	0	0	0	0	0	0	0	0	0	0	0	0	0	0	0	0	0	0	0	0	0	0	0	0	0	0	0	0	0	22.88	FALSE	FALSE	FALSE	644	0.032
C17ORF47p.Gly461Ser	C17ORF47	0.0315415	0.0155958	0	0.073068	0.134957	0.116279							Ser	Gly	TRUE		3	0	0	0	0	0	0	2	0	0	0	1	0	0	0	0	0	0	0	0	0	0	0	0	0	0	0	0	0	0	0	0	0	0	0	0	0	0	0	0	0	0	0	0	0	0	0	0	0	0	0	0	0	0	0	0	0	0	0	0	0	0	0	0	0	0	22.52	FALSE	FALSE	FALSE	644	0.032
CCDC40p.Ala630Val	CCDC40	0.0315415	0.0155958	0	0.0724616	0.134957	0.116279							Val	Ala	FALSE		3	0	0	0	0	0	0	2	0	0	0	1	0	0	0	0	0	0	0	0	0	0	0	0	0	0	0	0	0	0	0	0	0	0	0	0	0	0	0	0	0	0	0	0	0	0	0	0	0	0	0	0	0	0	0	0	0	0	0	0	0	0	0	0	0	0	21.97	FALSE	FALSE	FALSE	644	0.032
CDKN1Ap.Ser31Arg	CDKN1A	0.0315415	0.0155958	0	0.073068	0.134957	0.116279							Arg	Ser	TRUE	2	3	0	0	0	0	0	0	2	0	0	0	1	0	0	0	0	0	0	0	0	0	0	0	0	0	0	0	0	0	0	0	0	0	0	0	0	0	0	0	0	0	0	0	0	0	0	0	0	0	0	0	0	0	0	0	0	0	0	0	0	0	0	0	0	0	0	22.92	FALSE	FALSE	FALSE	644	0.032
CLEC2Dp.Asn19Lys	CLEC2D	0.0315415	0.0155958	0	0.073068	0.134957	0.116279							Lys	Asn	TRUE		3	0	0	0	0	0	0	2	0	0	0	1	0	0	0	0	0	0	0	0	0	0	0	0	0	0	0	0	0	0	0	0	0	0	0	0	0	0	0	0	0	0	0	0	0	0	0	0	0	0	0	0	0	0	0	0	0	0	0	0	0	0	0	0	0	0	22.22	FALSE	FALSE	FALSE	644	0.032
CSTAp.Thr96Met	CSTA	0.0315415	0.0155958	0	0.073068	0.134957	0.116279							Met	Thr	FALSE		3	0	0	0	0	0	0	2	0	0	0	1	0	0	0	0	0	0	0	0	0	0	0	0	0	0	0	0	0	0	0	0	0	0	0	0	0	0	0	0	0	0	0	0	0	0	0	0	0	0	0	0	0	0	0	0	0	0	0	0	0	0	0	0	0	0	22.3	FALSE	FALSE	FALSE	644	0.032
DGCR14p.Ala423Val	DGCR14	0.0315415	0.0155958	0	0.0702686	0.134957	0.116279							Val	Ala	FALSE		3	0	0	0	0	0	0	2	0	0	0	1	0	0	0	0	0	0	0	0	0	0	0	0	0	0	0	0	0	0	0	0	0	0	0	0	0	0	0	0	0	0	0	0	0	0	0	0	0	0	0	0	0	0	0	0	0	0	0	0	0	0	0	0	0	0	22.39	FALSE	FALSE	FALSE	644	0.032
GNB1Lp.Arg37His	GNB1L	0.0315415	0.0155958	0	0.0752611	0.134957	0.116279							His	Arg	TRUE		3	0	0	0	0	0	0	2	0	0	0	1	0	0	0	0	0	0	0	0	0	0	0	0	0	0	0	0	0	0	0	0	0	0	0	0	0	0	0	0	0	0	0	0	0	0	0	0	0	0	0	0	0	0	0	0	0	0	0	0	0	0	0	0	0	0	22.08	FALSE	FALSE	FALSE	644	0.032
LAMA2p.His931Asn	LAMA2	0.0315415	0.0155958	0	0.073068	0.134957	0.116279							Asn	His	FALSE		3	0	0	0	0	0	0	2	0	0	0	1	0	0	0	0	0	0	0	0	0	0	0	0	0	0	0	0	0	0	0	0	0	0	0	0	0	0	0	0	0	0	0	0	0	0	0	0	0	0	0	0	0	0	0	0	0	0	0	0	0	0	0	0	0	0	22.99	FALSE	FALSE	FALSE	644	0.032
MRPL47p.Cys10Gly	MRPL47	0.0315415	0.0155958	0	0.073068	0.134957	0.116279							Gly	Cys	FALSE		3	0	0	0	0	0	0	2	0	0	0	1	0	0	0	0	0	0	0	0	0	0	0	0	0	0	0	0	0	0	0	0	0	0	0	0	0	0	0	0	0	0	0	0	0	0	0	0	0	0	0	0	0	0	0	0	0	0	0	0	0	0	0	0	0	0	22.6	FALSE	FALSE	FALSE	644	0.032
NMUR2p.Phe315Leu	NMUR2	0.0315415	0.0155958	0	0.073068	0.134957	0.116279							Leu	Phe	FALSE		3	0	0	0	0	0	0	2	0	0	0	1	0	0	0	0	0	0	0	0	0	0	0	0	0	0	0	0	0	0	0	0	0	0	0	0	0	0	0	0	0	0	0	0	0	0	0	0	0	0	0	0	0	0	0	0	0	0	0	0	0	0	0	0	0	0	21.79	FALSE	FALSE	FALSE	644	0.032
S100A5p.Asp54Gly	S100A5	0.0315415	0.0155958	0	0.073068	0.134957	0.116279							Gly	Asp	FALSE		3	0	0	0	0	0	0	2	0	0	0	1	0	0	0	0	0	0	0	0	0	0	0	0	0	0	0	0	0	0	0	0	0	0	0	0	0	0	0	0	0	0	0	0	0	0	0	0	0	0	0	0	0	0	0	0	0	0	0	0	0	0	0	0	0	0	22.41	FALSE	FALSE	FALSE	644	0.032
SDC3p.Asp303Asn	SDC3	0.0315415	0.0155958	0	0.073068	0.134957	0.116279							Asn	Asp	FALSE		3	0	0	0	0	0	0	2	0	0	0	1	0	0	0	0	0	0	0	0	0	0	0	0	0	0	0	0	0	0	0	0	0	0	0	0	0	0	0	0	0	0	0	0	0	0	0	0	0	0	0	0	0	0	0	0	0	0	0	0	0	0	0	0	0	0	22.74	FALSE	FALSE	FALSE	644	0.032
SEPP1p.Ala234Thr	SEPP1	0.0315415	0.0155958	0	0.073068	0.134957	0.116279							Thr	Ala	TRUE		3	0	0	0	0	0	0	2	0	0	0	1	0	0	0	0	0	0	0	0	0	0	0	0	0	0	0	0	0	0	0	0	0	0	0	0	0	0	0	0	0	0	0	0	0	0	0	0	0	0	0	0	0	0	0	0	0	0	0	0	0	0	0	0	0	0	23.09	FALSE	FALSE	FALSE	644	0.032
SIK3p.Pro1078Arg	SIK3	0.0315415	0.0155958	0	0.073068	0.134957	0.116279							Arg	Pro	TRUE		3	0	0	0	0	0	0	2	0	0	0	1	0	0	0	0	0	0	0	0	0	0	0	0	0	0	0	0	0	0	0	0	0	0	0	0	0	0	0	0	0	0	0	0	0	0	0	0	0	0	0	0	0	0	0	0	0	0	0	0	0	0	0	0	0	0	22.21	FALSE	FALSE	FALSE	644	0.032
SLAMF1p.Phe11Leu	SLAMF1	0.0315415	0.0155958	0	0.073068	0.134957	0.116279							Leu	Phe	FALSE		3	0	0	0	0	0	0	2	0	0	0	1	0	0	0	0	0	0	0	0	0	0	0	0	0	0	0	0	0	0	0	0	0	0	0	0	0	0	0	0	0	0	0	0	0	0	0	0	0	0	0	0	0	0	0	0	0	0	0	0	0	0	0	0	0	0	21.97	FALSE	FALSE	FALSE	644	0.032
TLR5p.Asn592Ser	TLR5	0.0315415	0.0155958	0	0.073068	0.134957	0.116279							Ser	Asn	TRUE		3	0	0	0	0	0	0	2	0	0	0	1	0	0	0	0	0	0	0	0	0	0	0	0	0	0	0	0	0	0	0	0	0	0	0	0	0	0	0	0	0	0	0	0	0	0	0	0	0	0	0	0	0	0	0	0	0	0	0	0	0	0	0	0	0	0	22.2	FALSE	FALSE	FALSE	644	0.032
TNS4p.Ser498Asn	TNS4	0.0315415	0.0155958	0	0.073068	0.134957	0.116279							Asn	Ser	FALSE		3	0	0	0	0	0	0	2	0	0	0	1	0	0	0	0	0	0	0	0	0	0	0	0	0	0	0	0	0	0	0	0	0	0	0	0	0	0	0	0	0	0	0	0	0	0	0	0	0	0	0	0	0	0	0	0	0	0	0	0	0	0	0	0	0	0	22.37	FALSE	FALSE	FALSE	644	0.032
TPSG1p.Trp160Ser	TPSG1	0.0315415	0.0155958	0	0.073068	0.134957	0.116279							Ser	Trp	TRUE		3	0	0	0	0	0	0	2	0	0	0	1	0	0	0	0	0	0	0	0	0	0	0	0	0	0	0	0	0	0	0	0	0	0	0	0	0	0	0	0	0	0	0	0	0	0	0	0	0	0	0	0	0	0	0	0	0	0	0	0	0	0	0	0	0	0	22.64	FALSE	FALSE	FALSE	644	0.032
TPTEp.Gln434Ter	TPTE	0.0315415	0.0155958	0	0.073068	0.134957	0.116279							Ter	Gln	FALSE		3	0	0	0	0	0	0	2	0	0	0	1	0	0	0	0	0	0	0	0	0	0	0	0	0	0	0	0	0	0	0	0	0	0	0	0	0	0	0	0	0	0	0	0	0	0	0	0	0	0	0	0	0	0	0	0	0	0	0	0	0	0	0	0	0	0	22.13	FALSE	FALSE	FALSE	644	0.032
UGT2B28p.Val196Leu	UGT2B28	0.0315415	0.0155958	0	0.073068	0.134957	0.116279							Leu	Val	FALSE		3	0	0	0	0	0	0	2	0	0	0	1	0	0	0	0	0	0	0	0	0	0	0	0	0	0	0	0	0	0	0	0	0	0	0	0	0	0	0	0	0	0	0	0	0	0	0	0	0	0	0	0	0	0	0	0	0	0	0	0	0	0	0	0	0	0	23.01	FALSE	FALSE	FALSE	644	0.032
ZFP28p.Ser141Trp	ZFP28	0.0315415	0.0155958	0	0.073068	0.134957	0.116279							Trp	Ser	FALSE		3	0	0	0	0	0	0	2	0	0	0	1	0	0	0	0	0	0	0	0	0	0	0	0	0	0	0	0	0	0	0	0	0	0	0	0	0	0	0	0	0	0	0	0	0	0	0	0	0	0	0	0	0	0	0	0	0	0	0	0	0	0	0	0	0	0	21.96	FALSE	FALSE	FALSE	644	0.032
ZNF578p.Ile584Val	ZNF578	0.0315415	0.0155958	0	0.073068	0.134957	0.116279							Val	Ile	FALSE		3	0	0	0	0	0	0	2	0	0	0	1	0	0	0	0	0	0	0	0	0	0	0	0	0	0	0	0	0	0	0	0	0	0	0	0	0	0	0	0	0	0	0	0	0	0	0	0	0	0	0	0	0	0	0	0	0	0	0	0	0	0	0	0	0	0	22.26	FALSE	FALSE	FALSE	644	0.032
ZNF750p.Pro288Leu	ZNF750	0.0315415	0.0155958	0	0.073068	0.134957	0.116279							Leu	Pro	FALSE		3	0	0	0	0	0	0	2	0	0	0	1	0	0	0	0	0	0	0	0	0	0	0	0	0	0	0	0	0	0	0	0	0	0	0	0	0	0	0	0	0	0	0	0	0	0	0	0	0	0	0	0	0	0	0	0	0	0	0	0	0	0	0	0	0	0	22.92	FALSE	FALSE	FALSE	644	0.032
TNFRSF10Dp.Thr157Met	TNFRSF10D	0.031527	0.0207943	0.0012661	0.0715467							0.0436206	0.0287936	Met	Thr	FALSE		4	0	0	0	1	2	0	0	0	1	0	0	0	0	0	0	0	0	0	0	0	0	0	0	0	0	0	0	0	0	0	0	0	0	0	0	0	0	0	0	0	0	0	0	0	0	0	0	0	0	0	0	0	0	0	0	0	0	0	0	0	0	0	0	0	0	29.69	FALSE	FALSE	FALSE	644	0.032
TP53p.Arg158Gly	TP53	0.0315252	0.0207943	0.00107899	0.0706514			0.0965712	0.0569801			0.0140673	0.00959785	Gly	Arg	FALSE	1	4	0	0	0	0	0	0	1	0	1	1	0	0	0	0	0	0	0	0	0	0	0	0	0	0	0	0	0	0	0	0	0	0	0	0	0	0	0	0	0	0	0	0	1	0	0	0	0	0	0	0	0	0	0	0	0	0	0	0	0	0	0	0	0	0	0	30.49	FALSE	FALSE	FALSE	644	0.032
TCF12p.Arg613His	TCF12	0.0315142	0.0207943	0.00425129	0.0675292							0.0454273	0.0383914	His	Arg	TRUE	1	4	0	0	2	0	0	0	0	0	1	0	0	0	0	0	0	0	0	0	0	0	0	0	0	0	0	0	0	1	0	0	0	0	0	0	0	0	0	0	0	0	0	0	0	0	0	0	0	0	0	0	0	0	0	0	0	0	0	0	0	0	0	0	0	0	0	28.24	FALSE	FALSE	FALSE	643	0.031
VIL1p.Val445Ile	VIL1	0.0315142	0.0207943	0.00425129	0.0665224							0.0454273	0.0383914	Ile	Val	FALSE		4	0	0	2	0	0	0	0	0	1	0	0	0	0	0	0	0	0	0	0	0	0	0	0	0	0	0	0	1	0	0	0	0	0	0	0	0	0	0	0	0	0	0	0	0	0	0	0	0	0	0	0	0	0	0	0	0	0	0	0	0	0	0	0	0	0	26.33	FALSE	FALSE	FALSE	643	0.031
ADAMTS20p.Ser124Leu	ADAMTS20	0.0315134	0.0207943	0.0046293	0.0671684			0.0525369	0.0569801	0.339559	0.339559	0.0140673	0.00959785	Leu	Ser	FALSE		4	0	0	0	0	0	2	0	0	1	0	0	0	0	0	1	0	0	0	0	0	0	0	0	0	0	0	0	0	0	0	0	0	0	0	0	0	0	0	0	0	0	0	0	0	0	0	0	0	0	0	0	0	0	0	0	0	0	0	0	0	0	0	0	0	0	27.56	FALSE	FALSE	FALSE	643	0.031
FJX1p.Glu191Lys	FJX1	0.0315134	0.0207943	0.0046293	0.0676562			0.0525369	0.0569801	0.339559	0.339559	0.0140673	0.00959785	Lys	Glu	TRUE		4	0	0	0	0	0	2	0	0	1	0	0	0	0	0	1	0	0	0	0	0	0	0	0	0	0	0	0	0	0	0	0	0	0	0	0	0	0	0	0	0	0	0	0	0	0	0	0	0	0	0	0	0	0	0	0	0	0	0	0	0	0	0	0	0	0	26.51	FALSE	FALSE	FALSE	643	0.031
RB1p.Arg556Ter	RB1	0.0315084	0.0415887	0.0070614	0.0634416	0.134957	0.116279	0.0965712	0.0569801			0.0126159	0.00959785	Ter	Arg	FALSE	1	8	0	0	1	4	0	0	0	0	0	1	1	0	0	0	0	0	0	0	0	0	0	0	0	0	0	0	0	0	1	0	0	0	0	0	0	0	0	0	0	0	0	0	0	0	0	0	0	0	0	0	0	0	0	0	0	0	0	0	0	0	0	0	0	0	0	76.83	FALSE	FALSE	FALSE	643	0.031
DGKBp.Arg684Gln	DGKB	0.0315067	0.0259929	0.00554213	0.063093			0.0525369	0.0569801			0.0387434	0.0383914	Gln	Arg	FALSE		5	0	0	0	0	1	0	0	3	0	0	0	0	0	0	1	0	0	0	0	0	0	0	0	0	0	0	0	0	0	0	0	0	0	0	0	0	0	0	0	0	0	0	0	0	0	0	0	0	0	0	0	0	0	0	0	0	0	0	0	0	0	0	0	0	0	39.35	FALSE	FALSE	FALSE	643	0.031
F5p.Leu1276Ile	F5	0.0314963	0.0207943	0.00718552	0.0657469	0.269913	0.232558			0.339559	0.339559			Ile	Leu	FALSE		4	0	0	0	0	0	2	0	0	0	0	2	0	0	0	0	0	0	0	0	0	0	0	0	0	0	0	0	0	0	0	0	0	0	0	0	0	0	0	0	0	0	0	0	0	0	0	0	0	0	0	0	0	0	0	0	0	0	0	0	0	0	0	0	0	0	23.75	FALSE	FALSE	FALSE	643	0.031
MAGEC1p.Arg465Ter	MAGEC1	0.0314963	0.0207943	0.00718552	0.0643698	0.269913	0.232558			0.339559	0.339559			Ter	Arg	FALSE		4	0	0	0	0	0	2	0	0	0	0	2	0	0	0	0	0	0	0	0	0	0	0	0	0	0	0	0	0	0	0	0	0	0	0	0	0	0	0	0	0	0	0	0	0	0	0	0	0	0	0	0	0	0	0	0	0	0	0	0	0	0	0	0	0	0	23.15	FALSE	FALSE	FALSE	643	0.031
SPZ1p.Glu143Gln	SPZ1	0.0314963	0.0207943	0.00718552	0.0643698	0.269913	0.232558			0.339559	0.339559			Gln	Glu	FALSE		4	0	0	0	0	0	2	0	0	0	0	2	0	0	0	0	0	0	0	0	0	0	0	0	0	0	0	0	0	0	0	0	0	0	0	0	0	0	0	0	0	0	0	0	0	0	0	0	0	0	0	0	0	0	0	0	0	0	0	0	0	0	0	0	0	0	23.84	FALSE	FALSE	FALSE	643	0.031
FAM90A1p.Val28Gly	FAM90A1	0.0314875	0.0155958	0	0.0802847							0.0199318	0.0191957	Gly	Val	FALSE		3	0	0	0	0	0	0	0	0	1	0	0	0	1	0	0	0	0	0	0	0	0	0	0	0	0	0	0	0	0	0	0	0	0	0	0	0	0	0	0	0	0	0	0	1	0	0	0	0	0	0	0	0	0	0	0	0	0	0	0	0	0	0	0	0	0	22.82	FALSE	FALSE	FALSE	643	0.031
SLITRK3p.Arg683Gln	SLITRK3	0.0314842	0.0311915	0.00683862	0.0639244			0.111285	0.11396			0.031249	0.0383914	Gln	Arg	FALSE		6	0	0	1	0	0	0	0	2	0	1	0	0	0	0	0	0	0	0	0	0	0	0	0	0	0	1	0	0	0	0	0	0	0	0	0	0	0	0	0	0	0	0	0	0	1	0	0	0	0	0	0	0	0	0	0	0	0	0	0	0	0	0	0	0	0	53.3	FALSE	FALSE	FALSE	643	0.031
C6p.Ser584Leu	C6	0.0314747	0.0363901	0.00854878	0.0604551			0.0341219	0.0569801			0.0365826	0.0383914	Leu	Ser	FALSE		7	0	0	1	0	0	0	0	3	0	0	0	0	0	0	0	0	0	0	0	0	0	0	0	0	0	0	0	0	1	0	0	0	0	0	0	0	0	0	0	1	0	0	0	0	0	0	0	0	0	0	0	0	0	0	0	0	0	0	0	0	0	0	1	0	0	66.69	FALSE	FALSE	FALSE	643	0.031
PDCLp.Arg32Ter	PDCL	0.0314693	0.0259929	0.00554213	0.0636127			0.0525369	0.0569801	0.339559	0.339559	0.0140036	0.0191957	Ter	Arg	FALSE		5	0	0	0	0	0	2	0	1	0	0	0	0	0	0	1	0	0	0	0	0	0	0	0	0	0	0	0	0	0	0	0	0	0	0	0	0	0	0	0	0	0	0	0	0	0	0	0	1	0	0	0	0	0	0	0	0	0	0	0	0	0	0	0	0	0	38.2	FALSE	FALSE	FALSE	643	0.031
MS4A3p.Glu5Lys	MS4A3	0.0314617	0.0259929	0.00554213	0.0617452	0.134957	0.116279	0.0525369	0.0569801	0.169779	0.169779	0.0159778	0.0191957	Lys	Glu	TRUE		5	0	0	0	0	0	1	0	2	0	0	1	0	0	0	1	0	0	0	0	0	0	0	0	0	0	0	0	0	0	0	0	0	0	0	0	0	0	0	0	0	0	0	0	0	0	0	0	0	0	0	0	0	0	0	0	0	0	0	0	0	0	0	0	0	0	39.42	FALSE	FALSE	FALSE	642	0.031
ATG4Dp.Glu170Lys	ATG4D	0.0314602	0.0207943	0.0046293	0.0668005			0.149108	0.11396	0.169779	0.169779	0.0140673	0.00959785	Lys	Glu	TRUE		4	0	0	0	0	0	1	0	0	1	1	0	0	0	0	1	0	0	0	0	0	0	0	0	0	0	0	0	0	0	0	0	0	0	0	0	0	0	0	0	0	0	0	0	0	0	0	0	0	0	0	0	0	0	0	0	0	0	0	0	0	0	0	0	0	0	27.46	FALSE	FALSE	FALSE	642	0.031
TP53p.Glu258Lys	TP53	0.0314598	0.0259929	0.00563572	0.0651374			0.0965712	0.0569801	0.169779	0.169779	0.0207398	0.0287936	Lys	Glu	TRUE	1	5	1	0	1	0	0	1	0	0	0	1	0	0	0	0	0	0	0	0	0	0	0	0	1	0	0	0	0	0	0	0	0	0	0	0	0	0	0	0	0	0	0	0	0	0	0	0	0	0	0	0	0	0	0	0	0	0	0	0	0	0	0	0	0	0	0	38.73	FALSE	FALSE	FALSE	642	0.031
TMOD1p.Val183Leu	TMOD1	0.0314458	0.0155958	0	0.072124					0.169779	0.169779	0.0154314	0.00959785	Leu	Val	FALSE		3	0	1	0	0	0	1	1	0	0	0	0	0	0	0	0	0	0	0	0	0	0	0	0	0	0	0	0	0	0	0	0	0	0	0	0	0	0	0	0	0	0	0	0	0	0	0	0	0	0	0	0	0	0	0	0	0	0	0	0	0	0	0	0	0	0	19.78	FALSE	FALSE	FALSE	642	0.031
OR13C2p.Ser93Phe	OR13C2	0.0314431	0.0207943	0.00718552	0.0655339	0.269913	0.232558	0.0965712	0.0569801	0.169779	0.169779			Phe	Ser	FALSE		4	0	0	0	0	0	1	0	0	0	1	2	0	0	0	0	0	0	0	0	0	0	0	0	0	0	0	0	0	0	0	0	0	0	0	0	0	0	0	0	0	0	0	0	0	0	0	0	0	0	0	0	0	0	0	0	0	0	0	0	0	0	0	0	0	0	23.49	FALSE	FALSE	FALSE	642	0.031
OR1C1p.Met297Ile	OR1C1	0.0314431	0.0207943	0.00718552	0.0660468	0.269913	0.232558	0.0965712	0.0569801	0.169779	0.169779			Ile	Met	FALSE		4	0	0	0	0	0	1	0	0	0	1	2	0	0	0	0	0	0	0	0	0	0	0	0	0	0	0	0	0	0	0	0	0	0	0	0	0	0	0	0	0	0	0	0	0	0	0	0	0	0	0	0	0	0	0	0	0	0	0	0	0	0	0	0	0	0	23.48	FALSE	FALSE	FALSE	642	0.031
POTEGp.Met54Ile	POTEG	0.0314431	0.0207943	0.00718552	0.0655339	0.269913	0.232558	0.0965712	0.0569801	0.169779	0.169779			Ile	Met	FALSE		4	0	0	0	0	0	1	0	0	0	1	2	0	0	0	0	0	0	0	0	0	0	0	0	0	0	0	0	0	0	0	0	0	0	0	0	0	0	0	0	0	0	0	0	0	0	0	0	0	0	0	0	0	0	0	0	0	0	0	0	0	0	0	0	0	0	23.11	FALSE	FALSE	FALSE	642	0.031
SMAD4p.Ser178Ter	SMAD4	0.0314316	0.0259929	0.00406843	0.0649539			0.0147136	0.0569801	0.169779	0.169779	0.0310965	0.0287936	Ter	Ser	FALSE	1	5	0	0	2	0	0	1	0	0	0	0	0	0	1	0	0	0	0	0	0	0	0	0	0	0	0	1	0	0	0	0	0	0	0	0	0	0	0	0	0	0	0	0	0	0	0	0	0	0	0	0	0	0	0	0	0	0	0	0	0	0	0	0	0	0	0	38.34	FALSE	FALSE	FALSE	642	0.031
NFE2L2p.Gly81Ser	NFE2L2	0.031427	0.0311915	0.00683862	0.0635897			0.207856	0.17094			0.0189004	0.0287936	Ser	Gly	TRUE	1	6	1	0	0	0	0	0	0	2	0	2	0	0	0	0	0	0	0	0	0	0	0	0	0	0	0	1	0	0	0	0	0	0	0	0	0	0	0	0	0	0	0	0	0	0	0	0	0	0	0	0	0	0	0	0	0	0	0	0	0	0	0	0	0	0	0	53.04	FALSE	FALSE	FALSE	642	0.031
HRASp.Lys117Asn	HRAS	0.0314251	0.0311915	0.00573722	0.0656757			0.0525369	0.0569801	0.509338	0.509338			Asn	Lys	FALSE	1	6	0	0	0	0	0	3	0	0	0	0	0	0	0	0	1	0	0	0	0	0	0	0	0	0	0	0	0	0	0	0	0	0	0	0	0	0	0	2	0	0	0	0	0	0	0	0	0	0	0	0	0	0	0	0	0	0	0	0	0	0	0	0	0	0	0	52.41	TRUE	FALSE	FALSE	642	0.031
C9ORF96p.Ala67Thr	C9ORF96	0.0314194	0.0207943	0.00554213	0.0660488					0.339559	0.339559	0.0206048	0.0191957	Thr	Ala	TRUE		4	0	0	1	0	0	2	0	1	0	0	0	0	0	0	0	0	0	0	0	0	0	0	0	0	0	0	0	0	0	0	0	0	0	0	0	0	0	0	0	0	0	0	0	0	0	0	0	0	0	0	0	0	0	0	0	0	0	0	0	0	0	0	0	0	0	26.08	FALSE	FALSE	FALSE	642	0.031
CNTNAP1p.Arg428Gln	CNTNAP1	0.0314194	0.0207943	0.00554213	0.0658594					0.339559	0.339559	0.0206048	0.0191957	Gln	Arg	FALSE		4	0	0	1	0	0	2	0	1	0	0	0	0	0	0	0	0	0	0	0	0	0	0	0	0	0	0	0	0	0	0	0	0	0	0	0	0	0	0	0	0	0	0	0	0	0	0	0	0	0	0	0	0	0	0	0	0	0	0	0	0	0	0	0	0	0	26.87	FALSE	FALSE	FALSE	642	0.031
FGFR2p.Glu777Lys	FGFR2	0.0314194	0.0207943	0.00554213	0.0660488					0.339559	0.339559	0.0206048	0.0191957	Lys	Glu	TRUE	1	4	0	0	1	0	0	2	0	1	0	0	0	0	0	0	0	0	0	0	0	0	0	0	0	0	0	0	0	0	0	0	0	0	0	0	0	0	0	0	0	0	0	0	0	0	0	0	0	0	0	0	0	0	0	0	0	0	0	0	0	0	0	0	0	0	0	26.62	TRUE	FALSE	FALSE	642	0.031
PIK3CAp.Glu365Lys	PIK3CA	0.0314194	0.0207943	0.00554213	0.0660488					0.339559	0.339559	0.0206048	0.0191957	Lys	Glu	TRUE	1	4	0	0	1	0	0	2	0	1	0	0	0	0	0	0	0	0	0	0	0	0	0	0	0	0	0	0	0	0	0	0	0	0	0	0	0	0	0	0	0	0	0	0	0	0	0	0	0	0	0	0	0	0	0	0	0	0	0	0	0	0	0	0	0	0	0	26.85	FALSE	FALSE	TRUE	642	0.031
CAPZA2p.Lys91Asn	CAPZA2	0.0314056	0.0259929	0.00554213	0.0633956			0.0341219	0.0569801	0.169779	0.169779	0.0285937	0.0287936	Asn	Lys	FALSE		5	0	0	1	0	0	1	0	2	0	0	0	0	0	0	0	0	0	0	0	0	0	0	0	0	0	0	0	0	0	0	0	0	0	0	0	0	0	0	0	1	0	0	0	0	0	0	0	0	0	0	0	0	0	0	0	0	0	0	0	0	0	0	0	0	0	40.41	FALSE	FALSE	FALSE	641	0.031
KCNA10p.Arg200His	KCNA10	0.0314036	0.0363901	0.0073578	0.0630205	0.134957	0.116279	0.0525369	0.0569801			0.0243038	0.0383914	His	Arg	TRUE		7	2	0	0	0	1	0	0	0	0	0	1	0	0	0	1	1	0	0	0	0	0	0	0	0	0	0	0	0	0	0	0	0	0	0	0	1	0	0	0	0	0	0	0	0	0	0	0	0	0	0	0	0	0	0	0	0	0	0	0	0	0	0	0	0	0	65.94	FALSE	FALSE	FALSE	641	0.031
NLGN4Xp.Glu727Lys	NLGN4X	0.0313937	0.0259929	0.00718552	0.0627025	0.269913	0.232558					0.0206048	0.0191957	Lys	Glu	TRUE		5	0	0	1	0	0	0	0	1	0	0	2	0	0	0	0	0	0	0	0	0	0	0	0	0	0	0	0	0	0	0	0	0	0	0	0	1	0	0	0	0	0	0	0	0	0	0	0	0	0	0	0	0	0	0	0	0	0	0	0	0	0	0	0	0	0	39.96	FALSE	FALSE	FALSE	641	0.031
ITIH6p.Ser636Ter	ITIH6	0.0313926	0.0155958	0	0.0715989			0.0965712	0.0569801			0.0154314	0.00959785	Ter	Ser	FALSE		3	0	1	0	0	0	0	1	0	0	1	0	0	0	0	0	0	0	0	0	0	0	0	0	0	0	0	0	0	0	0	0	0	0	0	0	0	0	0	0	0	0	0	0	0	0	0	0	0	0	0	0	0	0	0	0	0	0	0	0	0	0	0	0	0	0	20.41	FALSE	FALSE	FALSE	641	0.031
OR5D16p.Leu213Ile	OR5D16	0.0313926	0.0155958	0	0.0712946			0.0965712	0.0569801			0.0154314	0.00959785	Ile	Leu	FALSE		3	0	1	0	0	0	0	1	0	0	1	0	0	0	0	0	0	0	0	0	0	0	0	0	0	0	0	0	0	0	0	0	0	0	0	0	0	0	0	0	0	0	0	0	0	0	0	0	0	0	0	0	0	0	0	0	0	0	0	0	0	0	0	0	0	0	19.89	FALSE	FALSE	FALSE	641	0.031
PRR23Bp.Gly121Val	PRR23B	0.0313926	0.0155958	0	0.0727674			0.0965712	0.0569801			0.0154314	0.00959785	Val	Gly	FALSE		3	0	1	0	0	0	0	1	0	0	1	0	0	0	0	0	0	0	0	0	0	0	0	0	0	0	0	0	0	0	0	0	0	0	0	0	0	0	0	0	0	0	0	0	0	0	0	0	0	0	0	0	0	0	0	0	0	0	0	0	0	0	0	0	0	0	19.32	FALSE	FALSE	FALSE	641	0.031
ROPN1Lp.Gly139Val	ROPN1L	0.0313926	0.0155958	0	0.0734904			0.0965712	0.0569801			0.0154314	0.00959785	Val	Gly	FALSE		3	0	1	0	0	0	0	1	0	0	1	0	0	0	0	0	0	0	0	0	0	0	0	0	0	0	0	0	0	0	0	0	0	0	0	0	0	0	0	0	0	0	0	0	0	0	0	0	0	0	0	0	0	0	0	0	0	0	0	0	0	0	0	0	0	0	19.85	FALSE	FALSE	FALSE	641	0.031
ZNF479p.Pro296His	ZNF479	0.0313926	0.0155958	0	0.0727674			0.0965712	0.0569801			0.0154314	0.00959785	His	Pro	TRUE	2	3	0	1	0	0	0	0	1	0	0	1	0	0	0	0	0	0	0	0	0	0	0	0	0	0	0	0	0	0	0	0	0	0	0	0	0	0	0	0	0	0	0	0	0	0	0	0	0	0	0	0	0	0	0	0	0	0	0	0	0	0	0	0	0	0	0	19.68	FALSE	FALSE	FALSE	641	0.031
TSPYL5p.Ser193Leu	TSPYL5	0.031392	0.0259929	0.0046293	0.062784			0.157611	0.17094			0.0252319	0.0191957	Leu	Ser	FALSE		5	0	0	2	0	0	0	0	0	0	0	0	0	0	0	3	0	0	0	0	0	0	0	0	0	0	0	0	0	0	0	0	0	0	0	0	0	0	0	0	0	0	0	0	0	0	0	0	0	0	0	0	0	0	0	0	0	0	0	0	0	0	0	0	0	0	36.13	FALSE	FALSE	FALSE	641	0.031
MARCH7p.Asp498Asn	MARCH7	0.0313913	0.0259929	0.00554213	0.0631896							0.0452501	0.0479893	Asn	Asp	FALSE		5	0	0	2	0	0	0	0	1	0	0	0	0	0	0	0	0	0	0	0	0	0	0	0	0	0	0	0	0	0	0	0	0	0	0	0	0	0	0	0	0	0	0	0	0	0	0	0	2	0	0	0	0	0	0	0	0	0	0	0	0	0	0	0	0	0	39.33	FALSE	FALSE	FALSE	641	0.031
EPRSp.Pro846Leu	EPRS	0.0313898	0.0207943	0.00718552	0.0654274	0.269913	0.232558	0.193142	0.11396					Leu	Pro	FALSE		4	0	0	0	0	0	0	0	0	0	2	2	0	0	0	0	0	0	0	0	0	0	0	0	0	0	0	0	0	0	0	0	0	0	0	0	0	0	0	0	0	0	0	0	0	0	0	0	0	0	0	0	0	0	0	0	0	0	0	0	0	0	0	0	0	0	23.43	FALSE	FALSE	FALSE	641	0.031
GM2Ap.Arg169Ser	GM2A	0.0313898	0.0207943	0.00718552	0.0654274	0.269913	0.232558	0.193142	0.11396					Ser	Arg	TRUE		4	0	0	0	0	0	0	0	0	0	2	2	0	0	0	0	0	0	0	0	0	0	0	0	0	0	0	0	0	0	0	0	0	0	0	0	0	0	0	0	0	0	0	0	0	0	0	0	0	0	0	0	0	0	0	0	0	0	0	0	0	0	0	0	0	0	23.7	FALSE	FALSE	FALSE	641	0.031
TRIM60p.Arg318Ter	TRIM60	0.0313662	0.0207943	0.00554213	0.0661317			0.0965712	0.0569801	0.169779	0.169779	0.0206048	0.0191957	Ter	Arg	FALSE		4	0	0	1	0	0	1	0	1	0	1	0	0	0	0	0	0	0	0	0	0	0	0	0	0	0	0	0	0	0	0	0	0	0	0	0	0	0	0	0	0	0	0	0	0	0	0	0	0	0	0	0	0	0	0	0	0	0	0	0	0	0	0	0	0	0	26.55	FALSE	FALSE	FALSE	640	0.031
C17ORF59p.Glu141Gln	C17ORF59	0.0313647	0.0259929	0.00510857	0.0663729							0.0452118	0.0479893	Gln	Glu	FALSE		5	0	0	3	0	0	0	0	0	0	0	0	0	0	0	0	2	0	0	0	0	0	0	0	0	0	0	0	0	0	0	0	0	0	0	0	0	0	0	0	0	0	0	0	0	0	0	0	0	0	0	0	0	0	0	0	0	0	0	0	0	0	0	0	0	0	39.41	FALSE	FALSE	FALSE	640	0.031
CABS1p.Glu241Lys	CABS1	0.0313647	0.0259929	0.00510857	0.0652837							0.0452118	0.0479893	Lys	Glu	TRUE		5	0	0	3	0	0	0	0	0	0	0	0	0	0	0	0	2	0	0	0	0	0	0	0	0	0	0	0	0	0	0	0	0	0	0	0	0	0	0	0	0	0	0	0	0	0	0	0	0	0	0	0	0	0	0	0	0	0	0	0	0	0	0	0	0	0	38.61	FALSE	FALSE	FALSE	640	0.031
CPED1p.Arg302Cys	CPED1	0.0313647	0.0259929	0.00510857	0.0663729							0.0452118	0.0479893	Cys	Arg	TRUE		5	0	0	3	0	0	0	0	0	0	0	0	0	0	0	0	2	0	0	0	0	0	0	0	0	0	0	0	0	0	0	0	0	0	0	0	0	0	0	0	0	0	0	0	0	0	0	0	0	0	0	0	0	0	0	0	0	0	0	0	0	0	0	0	0	0	38.66	FALSE	FALSE	FALSE	640	0.031
DHX36p.Ala490Val	DHX36	0.0313647	0.0259929	0.00510857	0.0663729							0.0452118	0.0479893	Val	Ala	FALSE		5	0	0	3	0	0	0	0	0	0	0	0	0	0	0	0	2	0	0	0	0	0	0	0	0	0	0	0	0	0	0	0	0	0	0	0	0	0	0	0	0	0	0	0	0	0	0	0	0	0	0	0	0	0	0	0	0	0	0	0	0	0	0	0	0	0	39.27	FALSE	FALSE	FALSE	640	0.031
FAT2p.Arg2728Trp	FAT2	0.0313647	0.0259929	0.00510857	0.0663729							0.0452118	0.0479893	Trp	Arg	FALSE		5	0	0	3	0	0	0	0	0	0	0	0	0	0	0	0	2	0	0	0	0	0	0	0	0	0	0	0	0	0	0	0	0	0	0	0	0	0	0	0	0	0	0	0	0	0	0	0	0	0	0	0	0	0	0	0	0	0	0	0	0	0	0	0	0	0	38.38	FALSE	FALSE	FALSE	640	0.031
LRP12p.Arg300Cys	LRP12	0.0313647	0.0259929	0.00510857	0.0652837							0.0452118	0.0479893	Cys	Arg	TRUE		5	0	0	3	0	0	0	0	0	0	0	0	0	0	0	0	2	0	0	0	0	0	0	0	0	0	0	0	0	0	0	0	0	0	0	0	0	0	0	0	0	0	0	0	0	0	0	0	0	0	0	0	0	0	0	0	0	0	0	0	0	0	0	0	0	0	39.01	FALSE	FALSE	FALSE	640	0.031
LUMp.Arg315His	LUM	0.0313647	0.0259929	0.00510857	0.0663729							0.0452118	0.0479893	His	Arg	TRUE		5	0	0	3	0	0	0	0	0	0	0	0	0	0	0	0	2	0	0	0	0	0	0	0	0	0	0	0	0	0	0	0	0	0	0	0	0	0	0	0	0	0	0	0	0	0	0	0	0	0	0	0	0	0	0	0	0	0	0	0	0	0	0	0	0	0	39.06	FALSE	FALSE	FALSE	640	0.031
MEFVp.Val704Ile	MEFV	0.0313647	0.0259929	0.00510857	0.0663729							0.0452118	0.0479893	Ile	Val	FALSE		5	0	0	3	0	0	0	0	0	0	0	0	0	0	0	0	2	0	0	0	0	0	0	0	0	0	0	0	0	0	0	0	0	0	0	0	0	0	0	0	0	0	0	0	0	0	0	0	0	0	0	0	0	0	0	0	0	0	0	0	0	0	0	0	0	0	38.74	FALSE	FALSE	FALSE	640	0.031
MORN5p.Ala56Thr	MORN5	0.0313647	0.0259929	0.00510857	0.0652837							0.0452118	0.0479893	Thr	Ala	TRUE		5	0	0	3	0	0	0	0	0	0	0	0	0	0	0	0	2	0	0	0	0	0	0	0	0	0	0	0	0	0	0	0	0	0	0	0	0	0	0	0	0	0	0	0	0	0	0	0	0	0	0	0	0	0	0	0	0	0	0	0	0	0	0	0	0	0	39.28	FALSE	FALSE	FALSE	640	0.031
OTOP2p.Ala459Thr	OTOP2	0.0313647	0.0259929	0.00510857	0.0638186							0.0452118	0.0479893	Thr	Ala	TRUE		5	0	0	3	0	0	0	0	0	0	0	0	0	0	0	0	2	0	0	0	0	0	0	0	0	0	0	0	0	0	0	0	0	0	0	0	0	0	0	0	0	0	0	0	0	0	0	0	0	0	0	0	0	0	0	0	0	0	0	0	0	0	0	0	0	0	39.56	FALSE	FALSE	FALSE	640	0.031
PCDHA4p.Arg635His	PCDHA4	0.0313647	0.0259929	0.00510857	0.0663729							0.0452118	0.0479893	His	Arg	TRUE		5	0	0	3	0	0	0	0	0	0	0	0	0	0	0	0	2	0	0	0	0	0	0	0	0	0	0	0	0	0	0	0	0	0	0	0	0	0	0	0	0	0	0	0	0	0	0	0	0	0	0	0	0	0	0	0	0	0	0	0	0	0	0	0	0	0	38.96	FALSE	FALSE	FALSE	640	0.031
USH2Ap.Ser1155Arg	USH2A	0.0313647	0.0259929	0.00510857	0.0652837							0.0452118	0.0479893	Arg	Ser	TRUE		5	0	0	3	0	0	0	0	0	0	0	0	0	0	0	0	2	0	0	0	0	0	0	0	0	0	0	0	0	0	0	0	0	0	0	0	0	0	0	0	0	0	0	0	0	0	0	0	0	0	0	0	0	0	0	0	0	0	0	0	0	0	0	0	0	0	39.35	FALSE	FALSE	FALSE	640	0.031
MYH7p.Arg1359His	MYH7	0.0313633	0.0207943	0.00360825	0.0684451							0.0452098	0.0383914	His	Arg	TRUE		4	0	0	2	0	1	0	0	0	0	0	0	0	0	0	0	0	0	0	0	0	0	0	1	0	0	0	0	0	0	0	0	0	0	0	0	0	0	0	0	0	0	0	0	0	0	0	0	0	0	0	0	0	0	0	0	0	0	0	0	0	0	0	0	0	0	27.29	FALSE	FALSE	FALSE	640	0.031
MYO3Ap.Glu1210Asp	MYO3A	0.0313586	0.0207943	0.00255429	0.0683138							0.0452029	0.0383914	Asp	Glu	FALSE		4	0	1	0	0	1	0	0	0	0	0	0	0	0	0	0	1	0	0	0	0	0	0	0	0	0	0	0	0	0	0	0	1	0	0	0	0	0	0	0	0	0	0	0	0	0	0	0	0	0	0	0	0	0	0	0	0	0	0	0	0	0	0	0	0	0	28.36	FALSE	FALSE	FALSE	640	0.031
AASDHp.Arg813Ter	AASDH	0.031351	0.0311915	0.00753915	0.0604468	0.134957	0.116279					0.0319556	0.0383914	Ter	Arg	FALSE		6	0	0	0	0	0	0	0	4	0	0	1	0	0	0	0	0	0	0	0	0	0	0	0	0	0	0	0	0	1	0	0	0	0	0	0	0	0	0	0	0	0	0	0	0	0	0	0	0	0	0	0	0	0	0	0	0	0	0	0	0	0	0	0	0	0	51.69	FALSE	FALSE	FALSE	640	0.031
PRKCBp.Arg161His	PRKCB	0.0313508	0.0259929	0.00554213	0.064648							0.0451917	0.0479893	His	Arg	TRUE	2	5	0	0	1	0	1	0	0	1	0	0	0	0	0	0	0	1	0	0	0	0	0	0	0	0	0	0	0	1	0	0	0	0	0	0	0	0	0	0	0	0	0	0	0	0	0	0	0	0	0	0	0	0	0	0	0	0	0	0	0	0	0	0	0	0	0	40.66	FALSE	FALSE	FALSE	640	0.031
KCNU1p.Ala347Thr	KCNU1	0.0313393	0.0207943	0.000132086	0.0727975							0.0449848	0.0287936	Thr	Ala	TRUE		4	0	1	0	0	2	0	0	0	0	0	0	0	0	0	0	0	0	0	0	0	0	0	0	1	0	0	0	0	0	0	0	0	0	0	0	0	0	0	0	0	0	0	0	0	0	0	0	0	0	0	0	0	0	0	0	0	0	0	0	0	0	0	0	0	0	28.52	FALSE	FALSE	FALSE	640	0.031
OR2W3p.Glu173Lys	OR2W3	0.0313325	0.0207943	0.0046293	0.0677946	0.134957	0.116279	0.0525369	0.0569801			0.0281345	0.0191957	Lys	Glu	TRUE		4	0	0	0	0	0	0	0	0	2	0	1	0	0	0	1	0	0	0	0	0	0	0	0	0	0	0	0	0	0	0	0	0	0	0	0	0	0	0	0	0	0	0	0	0	0	0	0	0	0	0	0	0	0	0	0	0	0	0	0	0	0	0	0	0	0	27.65	FALSE	FALSE	FALSE	640	0.031
ACVR2Ap.Arg400Cys	ACVR2A	0.0313314	0.0207943	0.00406843	0.0673464							0.0451637	0.0383914	Cys	Arg	TRUE	1	4	0	0	2	0	0	0	0	0	1	0	0	0	1	0	0	0	0	0	0	0	0	0	0	0	0	0	0	0	0	0	0	0	0	0	0	0	0	0	0	0	0	0	0	0	0	0	0	0	0	0	0	0	0	0	0	0	0	0	0	0	0	0	0	0	0	27.65	FALSE	FALSE	FALSE	640	0.031
FAM47Ap.Arg73Cys	FAM47A	0.0313314	0.0207943	0.00406843	0.067738							0.0451637	0.0383914	Cys	Arg	TRUE		4	0	0	2	0	0	0	0	0	1	0	0	0	1	0	0	0	0	0	0	0	0	0	0	0	0	0	0	0	0	0	0	0	0	0	0	0	0	0	0	0	0	0	0	0	0	0	0	0	0	0	0	0	0	0	0	0	0	0	0	0	0	0	0	0	0	26.47	FALSE	FALSE	FALSE	640	0.031
FOXP3p.Arg114Gln	FOXP3	0.0313314	0.0207943	0.00406843	0.0673464							0.0451637	0.0383914	Gln	Arg	FALSE		4	0	0	2	0	0	0	0	0	1	0	0	0	1	0	0	0	0	0	0	0	0	0	0	0	0	0	0	0	0	0	0	0	0	0	0	0	0	0	0	0	0	0	0	0	0	0	0	0	0	0	0	0	0	0	0	0	0	0	0	0	0	0	0	0	0	26.78	FALSE	FALSE	FALSE	640	0.031
NCF2p.Arg77Ter	NCF2	0.0313314	0.0207943	0.00406843	0.0673464							0.0451637	0.0383914	Ter	Arg	FALSE		4	0	0	2	0	0	0	0	0	1	0	0	0	1	0	0	0	0	0	0	0	0	0	0	0	0	0	0	0	0	0	0	0	0	0	0	0	0	0	0	0	0	0	0	0	0	0	0	0	0	0	0	0	0	0	0	0	0	0	0	0	0	0	0	0	0	27.08	FALSE	FALSE	FALSE	640	0.031
SPOCK1p.Val420Met	SPOCK1	0.0313314	0.0207943	0.00406843	0.0673464							0.0451637	0.0383914	Met	Val	FALSE		4	0	0	2	0	0	0	0	0	1	0	0	0	1	0	0	0	0	0	0	0	0	0	0	0	0	0	0	0	0	0	0	0	0	0	0	0	0	0	0	0	0	0	0	0	0	0	0	0	0	0	0	0	0	0	0	0	0	0	0	0	0	0	0	0	0	27.06	FALSE	FALSE	FALSE	640	0.031
UGP2p.Arg59Trp	UGP2	0.0313189	0.0311915	0.00915037	0.0590295							0.0451457	0.0575871	Trp	Arg	FALSE		6	0	0	0	0	0	0	0	5	0	0	0	0	0	0	0	0	0	0	0	0	0	0	1	0	0	0	0	0	0	0	0	0	0	0	0	0	0	0	0	0	0	0	0	0	0	0	0	0	0	0	0	0	0	0	0	0	0	0	0	0	0	0	0	0	0	48.35	FALSE	FALSE	FALSE	640	0.031
ANK2p.Arg1011His	ANK2	0.0313162	0.0207943	0.00255429	0.0688302							0.0451419	0.0383914	His	Arg	TRUE		4	0	0	1	0	1	0	0	0	1	0	0	0	0	0	0	1	0	0	0	0	0	0	0	0	0	0	0	0	0	0	0	0	0	0	0	0	0	0	0	0	0	0	0	0	0	0	0	0	0	0	0	0	0	0	0	0	0	0	0	0	0	0	0	0	0	28.94	FALSE	FALSE	FALSE	639	0.031
ITGA9p.Arg88His	ITGA9	0.0313162	0.0207943	0.00255429	0.068267							0.0451419	0.0383914	His	Arg	TRUE		4	0	0	1	0	1	0	0	0	1	0	0	0	0	0	0	1	0	0	0	0	0	0	0	0	0	0	0	0	0	0	0	0	0	0	0	0	0	0	0	0	0	0	0	0	0	0	0	0	0	0	0	0	0	0	0	0	0	0	0	0	0	0	0	0	0	29.67	FALSE	FALSE	FALSE	639	0.031
RBP4p.Ser156Phe	RBP4	0.0313154	0.0207943	0.00718552	0.0652042	0.40487	0.348837					0.0140673	0.00959785	Phe	Ser	FALSE		4	0	0	0	0	0	0	0	0	1	0	3	0	0	0	0	0	0	0	0	0	0	0	0	0	0	0	0	0	0	0	0	0	0	0	0	0	0	0	0	0	0	0	0	0	0	0	0	0	0	0	0	0	0	0	0	0	0	0	0	0	0	0	0	0	0	23.47	FALSE	FALSE	FALSE	639	0.031
ZNF611p.Ser197Phe	ZNF611	0.0313154	0.0207943	0.00718552	0.0652042	0.40487	0.348837					0.0140673	0.00959785	Phe	Ser	FALSE		4	0	0	0	0	0	0	0	0	1	0	3	0	0	0	0	0	0	0	0	0	0	0	0	0	0	0	0	0	0	0	0	0	0	0	0	0	0	0	0	0	0	0	0	0	0	0	0	0	0	0	0	0	0	0	0	0	0	0	0	0	0	0	0	0	0	23.49	FALSE	FALSE	FALSE	639	0.031
ABI2p.Arg135Cys	ABI2	0.0313154	0.0207943	0.00718552	0.0652042	0.40487	0.348837					0.0140673	0.00959785	Cys	Arg	TRUE		4	0	0	0	0	0	0	0	0	1	0	3	0	0	0	0	0	0	0	0	0	0	0	0	0	0	0	0	0	0	0	0	0	0	0	0	0	0	0	0	0	0	0	0	0	0	0	0	0	0	0	0	0	0	0	0	0	0	0	0	0	0	0	0	0	0	23.41	FALSE	FALSE	FALSE	639	0.031
BEND4p.Ser268Leu	BEND4	0.0313154	0.0207943	0.00718552	0.0652042	0.40487	0.348837					0.0140673	0.00959785	Leu	Ser	FALSE		4	0	0	0	0	0	0	0	0	1	0	3	0	0	0	0	0	0	0	0	0	0	0	0	0	0	0	0	0	0	0	0	0	0	0	0	0	0	0	0	0	0	0	0	0	0	0	0	0	0	0	0	0	0	0	0	0	0	0	0	0	0	0	0	0	0	24.65	FALSE	FALSE	FALSE	639	0.031
C12ORF36p.Glu28Lys	C12ORF36	0.0313154	0.0207943	0.00718552	0.0652042	0.40487	0.348837					0.0140673	0.00959785	Lys	Glu	TRUE		4	0	0	0	0	0	0	0	0	1	0	3	0	0	0	0	0	0	0	0	0	0	0	0	0	0	0	0	0	0	0	0	0	0	0	0	0	0	0	0	0	0	0	0	0	0	0	0	0	0	0	0	0	0	0	0	0	0	0	0	0	0	0	0	0	0	24.31	FALSE	FALSE	FALSE	639	0.031
CDH7p.Asp234Asn	CDH7	0.0313154	0.0207943	0.00718552	0.0652042	0.40487	0.348837					0.0140673	0.00959785	Asn	Asp	FALSE		4	0	0	0	0	0	0	0	0	1	0	3	0	0	0	0	0	0	0	0	0	0	0	0	0	0	0	0	0	0	0	0	0	0	0	0	0	0	0	0	0	0	0	0	0	0	0	0	0	0	0	0	0	0	0	0	0	0	0	0	0	0	0	0	0	0	23.96	FALSE	FALSE	FALSE	639	0.031
CNTNAP2p.Met205Ile	CNTNAP2	0.0313154	0.0207943	0.00718552	0.0652042	0.40487	0.348837					0.0140673	0.00959785	Ile	Met	FALSE	2	4	0	0	0	0	0	0	0	0	1	0	3	0	0	0	0	0	0	0	0	0	0	0	0	0	0	0	0	0	0	0	0	0	0	0	0	0	0	0	0	0	0	0	0	0	0	0	0	0	0	0	0	0	0	0	0	0	0	0	0	0	0	0	0	0	0	24.13	FALSE	FALSE	FALSE	639	0.031
GRID2p.Asp267Asn	GRID2	0.0313154	0.0207943	0.00718552	0.0652042	0.40487	0.348837					0.0140673	0.00959785	Asn	Asp	FALSE		4	0	0	0	0	0	0	0	0	1	0	3	0	0	0	0	0	0	0	0	0	0	0	0	0	0	0	0	0	0	0	0	0	0	0	0	0	0	0	0	0	0	0	0	0	0	0	0	0	0	0	0	0	0	0	0	0	0	0	0	0	0	0	0	0	0	22.84	FALSE	FALSE	FALSE	639	0.031
LGSNp.Ala353Val	LGSN	0.0313154	0.0207943	0.00718552	0.0652042	0.40487	0.348837					0.0140673	0.00959785	Val	Ala	FALSE		4	0	0	0	0	0	0	0	0	1	0	3	0	0	0	0	0	0	0	0	0	0	0	0	0	0	0	0	0	0	0	0	0	0	0	0	0	0	0	0	0	0	0	0	0	0	0	0	0	0	0	0	0	0	0	0	0	0	0	0	0	0	0	0	0	0	23.84	FALSE	FALSE	FALSE	639	0.031
MAGEA10p.Asp77Asn	MAGEA10	0.0313154	0.0207943	0.00718552	0.067243	0.40487	0.348837					0.0140673	0.00959785	Asn	Asp	FALSE		4	0	0	0	0	0	0	0	0	1	0	3	0	0	0	0	0	0	0	0	0	0	0	0	0	0	0	0	0	0	0	0	0	0	0	0	0	0	0	0	0	0	0	0	0	0	0	0	0	0	0	0	0	0	0	0	0	0	0	0	0	0	0	0	0	0	23.39	FALSE	FALSE	FALSE	639	0.031
MEMO1p.Ser269Leu	MEMO1	0.0313154	0.0207943	0.00718552	0.0652042	0.40487	0.348837					0.0140673	0.00959785	Leu	Ser	FALSE		4	0	0	0	0	0	0	0	0	1	0	3	0	0	0	0	0	0	0	0	0	0	0	0	0	0	0	0	0	0	0	0	0	0	0	0	0	0	0	0	0	0	0	0	0	0	0	0	0	0	0	0	0	0	0	0	0	0	0	0	0	0	0	0	0	0	24.1	FALSE	FALSE	FALSE	639	0.031
MKXp.Ser196Leu	MKX	0.0313154	0.0207943	0.00718552	0.0652042	0.40487	0.348837					0.0140673	0.00959785	Leu	Ser	FALSE		4	0	0	0	0	0	0	0	0	1	0	3	0	0	0	0	0	0	0	0	0	0	0	0	0	0	0	0	0	0	0	0	0	0	0	0	0	0	0	0	0	0	0	0	0	0	0	0	0	0	0	0	0	0	0	0	0	0	0	0	0	0	0	0	0	0	23.62	FALSE	FALSE	FALSE	639	0.031
NMIp.Ser89Leu	NMI	0.0313154	0.0207943	0.00718552	0.0652042	0.40487	0.348837					0.0140673	0.00959785	Leu	Ser	FALSE		4	0	0	0	0	0	0	0	0	1	0	3	0	0	0	0	0	0	0	0	0	0	0	0	0	0	0	0	0	0	0	0	0	0	0	0	0	0	0	0	0	0	0	0	0	0	0	0	0	0	0	0	0	0	0	0	0	0	0	0	0	0	0	0	0	0	24.23	FALSE	FALSE	FALSE	639	0.031
OR10Z1p.Glu173Lys	OR10Z1	0.0313154	0.0207943	0.00718552	0.067243	0.40487	0.348837					0.0140673	0.00959785	Lys	Glu	TRUE		4	0	0	0	0	0	0	0	0	1	0	3	0	0	0	0	0	0	0	0	0	0	0	0	0	0	0	0	0	0	0	0	0	0	0	0	0	0	0	0	0	0	0	0	0	0	0	0	0	0	0	0	0	0	0	0	0	0	0	0	0	0	0	0	0	0	23.33	FALSE	FALSE	FALSE	639	0.031
OR13C9p.Asp271Asn	OR13C9	0.0313154	0.0207943	0.00718552	0.0652042	0.40487	0.348837					0.0140673	0.00959785	Asn	Asp	FALSE		4	0	0	0	0	0	0	0	0	1	0	3	0	0	0	0	0	0	0	0	0	0	0	0	0	0	0	0	0	0	0	0	0	0	0	0	0	0	0	0	0	0	0	0	0	0	0	0	0	0	0	0	0	0	0	0	0	0	0	0	0	0	0	0	0	0	24.75	FALSE	FALSE	FALSE	639	0.031
OR2T11p.Arg51Cys	OR2T11	0.0313154	0.0207943	0.00718552	0.067243	0.40487	0.348837					0.0140673	0.00959785	Cys	Arg	TRUE		4	0	0	0	0	0	0	0	0	1	0	3	0	0	0	0	0	0	0	0	0	0	0	0	0	0	0	0	0	0	0	0	0	0	0	0	0	0	0	0	0	0	0	0	0	0	0	0	0	0	0	0	0	0	0	0	0	0	0	0	0	0	0	0	0	0	24.07	FALSE	FALSE	FALSE	639	0.031
OR5H15p.Ser300Leu	OR5H15	0.0313154	0.0207943	0.00718552	0.067243	0.40487	0.348837					0.0140673	0.00959785	Leu	Ser	FALSE		4	0	0	0	0	0	0	0	0	1	0	3	0	0	0	0	0	0	0	0	0	0	0	0	0	0	0	0	0	0	0	0	0	0	0	0	0	0	0	0	0	0	0	0	0	0	0	0	0	0	0	0	0	0	0	0	0	0	0	0	0	0	0	0	0	0	22.84	FALSE	FALSE	FALSE	639	0.031
PFASp.Arg118Cys	PFAS	0.0313154	0.0207943	0.00718552	0.0652042	0.40487	0.348837					0.0140673	0.00959785	Cys	Arg	TRUE		4	0	0	0	0	0	0	0	0	1	0	3	0	0	0	0	0	0	0	0	0	0	0	0	0	0	0	0	0	0	0	0	0	0	0	0	0	0	0	0	0	0	0	0	0	0	0	0	0	0	0	0	0	0	0	0	0	0	0	0	0	0	0	0	0	0	22.82	FALSE	FALSE	FALSE	639	0.031
PPP1R3Ap.Pro197Ser	PPP1R3A	0.0313154	0.0207943	0.00718552	0.0652042	0.40487	0.348837					0.0140673	0.00959785	Ser	Pro	TRUE		4	0	0	0	0	0	0	0	0	1	0	3	0	0	0	0	0	0	0	0	0	0	0	0	0	0	0	0	0	0	0	0	0	0	0	0	0	0	0	0	0	0	0	0	0	0	0	0	0	0	0	0	0	0	0	0	0	0	0	0	0	0	0	0	0	0	24.07	FALSE	FALSE	FALSE	639	0.031
PTPRDp.Glu406Lys	PTPRD	0.0313154	0.0207943	0.00718552	0.0652042	0.40487	0.348837					0.0140673	0.00959785	Lys	Glu	TRUE	2	4	0	0	0	0	0	0	0	0	1	0	3	0	0	0	0	0	0	0	0	0	0	0	0	0	0	0	0	0	0	0	0	0	0	0	0	0	0	0	0	0	0	0	0	0	0	0	0	0	0	0	0	0	0	0	0	0	0	0	0	0	0	0	0	0	0	23.99	FALSE	FALSE	FALSE	639	0.031
SLITRK1p.Glu257Lys	SLITRK1	0.0313154	0.0207943	0.00718552	0.067243	0.40487	0.348837					0.0140673	0.00959785	Lys	Glu	TRUE		4	0	0	0	0	0	0	0	0	1	0	3	0	0	0	0	0	0	0	0	0	0	0	0	0	0	0	0	0	0	0	0	0	0	0	0	0	0	0	0	0	0	0	0	0	0	0	0	0	0	0	0	0	0	0	0	0	0	0	0	0	0	0	0	0	0	23.63	FALSE	FALSE	FALSE	639	0.031
SULT1E1p.Glu245Lys	SULT1E1	0.0313154	0.0207943	0.00718552	0.0652042	0.40487	0.348837					0.0140673	0.00959785	Lys	Glu	TRUE		4	0	0	0	0	0	0	0	0	1	0	3	0	0	0	0	0	0	0	0	0	0	0	0	0	0	0	0	0	0	0	0	0	0	0	0	0	0	0	0	0	0	0	0	0	0	0	0	0	0	0	0	0	0	0	0	0	0	0	0	0	0	0	0	0	0	24.03	FALSE	FALSE	FALSE	639	0.031
TRPC7p.Asp150Asn	TRPC7	0.0313154	0.0207943	0.00718552	0.0652042	0.40487	0.348837					0.0140673	0.00959785	Asn	Asp	FALSE		4	0	0	0	0	0	0	0	0	1	0	3	0	0	0	0	0	0	0	0	0	0	0	0	0	0	0	0	0	0	0	0	0	0	0	0	0	0	0	0	0	0	0	0	0	0	0	0	0	0	0	0	0	0	0	0	0	0	0	0	0	0	0	0	0	0	24.3	FALSE	FALSE	FALSE	639	0.031
USH2Ap.Arg464Cys	USH2A	0.0313154	0.0207943	0.00718552	0.0652042	0.40487	0.348837					0.0140673	0.00959785	Cys	Arg	TRUE		4	0	0	0	0	0	0	0	0	1	0	3	0	0	0	0	0	0	0	0	0	0	0	0	0	0	0	0	0	0	0	0	0	0	0	0	0	0	0	0	0	0	0	0	0	0	0	0	0	0	0	0	0	0	0	0	0	0	0	0	0	0	0	0	0	0	24.27	FALSE	FALSE	FALSE	639	0.031
PRAMEF12p.Arg97Gln	PRAMEF12	0.0313153	0.0155958	0	0.0721829							0.0280473	0.0191957	Gln	Arg	FALSE		3	0	1	1	0	0	0	0	0	0	0	0	0	0	0	0	0	0	0	0	0	0	0	0	0	0	0	0	0	0	0	0	0	0	0	0	0	0	0	0	0	0	0	0	0	0	0	0	0	0	0	0	0	0	0	0	1	0	0	0	0	0	0	0	0	0	20.02	FALSE	FALSE	FALSE	639	0.031
WFIKKN2p.Ala390Thr	WFIKKN2	0.0313153	0.0155958	0	0.0721829							0.0280473	0.0191957	Thr	Ala	TRUE		3	0	1	1	0	0	0	0	0	0	0	0	0	0	0	0	0	0	0	0	0	0	0	0	0	0	0	0	0	0	0	0	0	0	0	0	0	0	0	0	0	0	0	0	0	0	0	0	0	0	0	0	0	0	0	0	1	0	0	0	0	0	0	0	0	0	20.12	FALSE	FALSE	FALSE	639	0.031
PADI4p.Arg292Cys	PADI4	0.0313144	0.0311915	0.00662476	0.0644556	0.134957	0.116279					0.0252319	0.0191957	Cys	Arg	TRUE		6	0	0	2	2	0	0	0	0	0	0	1	0	0	0	0	0	0	0	0	0	0	0	0	0	0	0	0	0	0	0	0	0	0	0	0	0	0	0	0	0	0	0	0	0	0	0	0	0	0	0	0	0	0	0	0	0	0	0	0	0	1	0	0	0	0	53.4	FALSE	FALSE	FALSE	639	0.031
DNAJC5Bp.Ala69Thr	DNAJC5B	0.0313137	0.0363901	0.00973981	0.0584113	0.134957	0.116279	0.0341219	0.0569801			0.0233417	0.0383914	Thr	Ala	TRUE		7	0	0	0	0	0	0	0	2	0	0	1	0	0	0	0	2	0	0	0	0	0	0	0	0	0	0	0	0	0	0	0	0	0	0	1	0	0	0	0	1	0	0	0	0	0	0	0	0	0	0	0	0	0	0	0	0	0	0	0	0	0	0	0	0	0	67.31	FALSE	FALSE	FALSE	639	0.031
PAOXp.Arg476His	PAOX	0.0313129	0.0207943	0.00554213	0.0660785			0.193142	0.11396			0.0206048	0.0191957	His	Arg	TRUE		4	0	0	1	0	0	0	0	1	0	2	0	0	0	0	0	0	0	0	0	0	0	0	0	0	0	0	0	0	0	0	0	0	0	0	0	0	0	0	0	0	0	0	0	0	0	0	0	0	0	0	0	0	0	0	0	0	0	0	0	0	0	0	0	0	0	27.47	FALSE	FALSE	FALSE	639	0.031
INSRRp.Arg1157Cys	INSRR	0.031311	0.0259929	0.00554213	0.0644224			0.0341219	0.0569801			0.0408003	0.0383914	Cys	Arg	TRUE		5	0	0	1	0	0	0	0	1	1	0	0	0	0	0	0	0	0	0	0	0	0	0	0	0	0	0	0	1	0	0	0	0	0	0	0	0	0	0	0	1	0	0	0	0	0	0	0	0	0	0	0	0	0	0	0	0	0	0	0	0	0	0	0	0	0	39.56	TRUE	FALSE	FALSE	639	0.031
FAM101Bp.Val99Met	FAM101B	0.0313106	0.0155958	0	0.0840562			0.243261	0.0569801			0.0142355	0.0191957	Met	Val	FALSE		3	1	0	0	0	0	0	0	0	0	0	0	0	0	0	0	0	0	0	0	0	0	0	0	0	0	0	0	0	0	1	0	1	0	0	0	0	0	0	0	0	0	0	0	0	0	0	0	0	0	0	0	0	0	0	0	0	0	0	0	0	0	0	0	0	0	27.11	FALSE	FALSE	FALSE	639	0.031
CLCN1p.Glu422Lys	CLCN1	0.0313078	0.0207943	0.00162569	0.0697419							0.0252319	0.0191957	Lys	Glu	TRUE		4	0	0	2	0	0	0	1	0	0	0	0	0	0	1	0	0	0	0	0	0	0	0	0	0	0	0	0	0	0	0	0	0	0	0	0	0	0	0	0	0	0	0	0	0	0	0	0	0	0	0	0	0	0	0	0	0	0	0	0	0	0	0	0	0	0	29.97	FALSE	FALSE	FALSE	639	0.031
KCND2p.Arg247Cys	KCND2	0.0313077	0.0259929	0.00554213	0.0648835	0.0229205	0.116279					0.0433704	0.0383914	Cys	Arg	TRUE		5	0	0	1	0	1	0	0	2	0	0	0	0	0	0	0	0	0	0	0	0	0	0	0	0	1	0	0	0	0	0	0	0	0	0	0	0	0	0	0	0	0	0	0	0	0	0	0	0	0	0	0	0	0	0	0	0	0	0	0	0	0	0	0	0	0	40.2	FALSE	FALSE	FALSE	639	0.031
ADAMTS14p.Arg273Cys	ADAMTS14	0.0312964	0.0259929	0.00718552	0.0625927	0.539827	0.465116					0.00368197	0.00959785	Cys	Arg	TRUE		5	0	0	0	0	0	0	0	0	0	0	4	0	0	0	0	1	0	0	0	0	0	0	0	0	0	0	0	0	0	0	0	0	0	0	0	0	0	0	0	0	0	0	0	0	0	0	0	0	0	0	0	0	0	0	0	0	0	0	0	0	0	0	0	0	0	37.93	FALSE	FALSE	FALSE	639	0.031
C8Bp.Arg284Gln	C8B	0.0312964	0.0259929	0.00718552	0.0625927	0.539827	0.465116					0.00368197	0.00959785	Gln	Arg	FALSE		5	0	0	0	0	0	0	0	0	0	0	4	0	0	0	0	1	0	0	0	0	0	0	0	0	0	0	0	0	0	0	0	0	0	0	0	0	0	0	0	0	0	0	0	0	0	0	0	0	0	0	0	0	0	0	0	0	0	0	0	0	0	0	0	0	0	37.53	FALSE	FALSE	FALSE	639	0.031
CYTIPp.Arg239Ter	CYTIP	0.0312964	0.0259929	0.00718552	0.0625927	0.539827	0.465116					0.00368197	0.00959785	Ter	Arg	FALSE		5	0	0	0	0	0	0	0	0	0	0	4	0	0	0	0	1	0	0	0	0	0	0	0	0	0	0	0	0	0	0	0	0	0	0	0	0	0	0	0	0	0	0	0	0	0	0	0	0	0	0	0	0	0	0	0	0	0	0	0	0	0	0	0	0	0	38.54	FALSE	FALSE	FALSE	639	0.031
F5p.Arg1030Gln	F5	0.0312964	0.0259929	0.00718552	0.0625927	0.539827	0.465116					0.00368197	0.00959785	Gln	Arg	FALSE		5	0	0	0	0	0	0	0	0	0	0	4	0	0	0	0	1	0	0	0	0	0	0	0	0	0	0	0	0	0	0	0	0	0	0	0	0	0	0	0	0	0	0	0	0	0	0	0	0	0	0	0	0	0	0	0	0	0	0	0	0	0	0	0	0	0	37.92	FALSE	FALSE	FALSE	639	0.031
OR1B1p.Arg124Cys	OR1B1	0.0312964	0.0259929	0.00718552	0.0646697	0.539827	0.465116					0.00368197	0.00959785	Cys	Arg	TRUE		5	0	0	0	0	0	0	0	0	0	0	4	0	0	0	0	1	0	0	0	0	0	0	0	0	0	0	0	0	0	0	0	0	0	0	0	0	0	0	0	0	0	0	0	0	0	0	0	0	0	0	0	0	0	0	0	0	0	0	0	0	0	0	0	0	0	38.43	FALSE	FALSE	FALSE	639	0.031
RP1p.Pro1282Ser	RP1	0.0312964	0.0259929	0.00718552	0.0625927	0.539827	0.465116					0.00368197	0.00959785	Ser	Pro	TRUE		5	0	0	0	0	0	0	0	0	0	0	4	0	0	0	0	1	0	0	0	0	0	0	0	0	0	0	0	0	0	0	0	0	0	0	0	0	0	0	0	0	0	0	0	0	0	0	0	0	0	0	0	0	0	0	0	0	0	0	0	0	0	0	0	0	0	37.6	FALSE	FALSE	FALSE	639	0.031
SERPINA5p.Met27Ile	SERPINA5	0.0312964	0.0259929	0.00718552	0.0625927	0.539827	0.465116					0.00368197	0.00959785	Ile	Met	FALSE		5	0	0	0	0	0	0	0	0	0	0	4	0	0	0	0	1	0	0	0	0	0	0	0	0	0	0	0	0	0	0	0	0	0	0	0	0	0	0	0	0	0	0	0	0	0	0	0	0	0	0	0	0	0	0	0	0	0	0	0	0	0	0	0	0	0	38.47	FALSE	FALSE	FALSE	639	0.031
SULF1p.Arg38Gln	SULF1	0.0312964	0.0259929	0.00718552	0.0646697	0.539827	0.465116					0.00368197	0.00959785	Gln	Arg	FALSE		5	0	0	0	0	0	0	0	0	0	0	4	0	0	0	0	1	0	0	0	0	0	0	0	0	0	0	0	0	0	0	0	0	0	0	0	0	0	0	0	0	0	0	0	0	0	0	0	0	0	0	0	0	0	0	0	0	0	0	0	0	0	0	0	0	0	37.27	FALSE	FALSE	FALSE	639	0.031
TCEB3Cp.Glu308Lys	TCEB3C	0.0312964	0.0259929	0.00718552	0.0625927	0.539827	0.465116					0.00368197	0.00959785	Lys	Glu	TRUE		5	0	0	0	0	0	0	0	0	0	0	4	0	0	0	0	1	0	0	0	0	0	0	0	0	0	0	0	0	0	0	0	0	0	0	0	0	0	0	0	0	0	0	0	0	0	0	0	0	0	0	0	0	0	0	0	0	0	0	0	0	0	0	0	0	0	38.08	FALSE	FALSE	FALSE	639	0.031
ZNF804Bp.Glu278Lys	ZNF804B	0.0312964	0.0259929	0.00718552	0.0625927	0.539827	0.465116					0.00368197	0.00959785	Lys	Glu	TRUE		5	0	0	0	0	0	0	0	0	0	0	4	0	0	0	0	1	0	0	0	0	0	0	0	0	0	0	0	0	0	0	0	0	0	0	0	0	0	0	0	0	0	0	0	0	0	0	0	0	0	0	0	0	0	0	0	0	0	0	0	0	0	0	0	0	0	37.64	FALSE	FALSE	FALSE	639	0.031
KLF5p.Glu419Lys	KLF5	0.0312944	0.0311915	0.00601331	0.0642741			0.136487	0.22792	0.169779	0.169779	0.0154314	0.00959785	Lys	Glu	TRUE		6	0	1	0	0	0	1	0	0	0	0	0	0	0	0	0	0	0	0	0	0	0	0	0	0	0	0	0	0	0	0	0	0	0	0	0	0	0	0	0	4	0	0	0	0	0	0	0	0	0	0	0	0	0	0	0	0	0	0	0	0	0	0	0	0	0	52.2	FALSE	FALSE	FALSE	639	0.031
CASP8p.Gln524Ter	CASP8	0.0312827	0.0311915	0.0092586	0.0605593			0.244269	0.2849			0.0140673	0.00959785	Ter	Gln	FALSE	1	6	0	0	0	0	0	0	0	0	1	0	0	0	0	0	4	0	0	0	0	0	0	0	0	0	0	0	0	0	0	0	0	0	0	0	0	0	0	0	0	1	0	0	0	0	0	0	0	0	0	0	0	0	0	0	0	0	0	0	0	0	0	0	0	0	0	52.12	FALSE	FALSE	FALSE	639	0.031
SLC45A1p.Tyr412Ter	SLC45A1	0.0312736	0.0207943	0.00199702	0.070309							0.0422018	0.0287936	Ter	Tyr	FALSE		4	0	0	0	0	0	0	0	0	3	0	0	0	0	0	0	0	0	0	0	0	0	0	0	0	0	0	0	0	1	0	0	0	0	0	0	0	0	0	0	0	0	0	0	0	0	0	0	0	0	0	0	0	0	0	0	0	0	0	0	0	0	0	0	0	0	27.97	FALSE	FALSE	FALSE	639	0.031
TECRp.Ala199Thr	TECR	0.0312724	0.0311915	0.00591455	0.0626982			0.0965712	0.0569801			0.0328126	0.0479893	Thr	Ala	TRUE		6	0	0	1	0	0	0	0	2	0	1	0	0	0	0	0	1	0	0	0	0	0	0	0	0	0	0	0	0	0	0	0	0	0	0	0	0	0	0	0	0	0	0	0	0	0	0	0	0	0	0	0	0	0	0	0	0	0	1	0	0	0	0	0	0	0	52.13	FALSE	FALSE	FALSE	639	0.031
BRWD3p.Arg219Cys	BRWD3	0.031272	0.0207943	0.0046293	0.0663329	0.134957	0.116279	0.0525369	0.0569801			0.0280473	0.0191957	Cys	Arg	TRUE		4	0	1	1	0	0	0	0	0	0	0	1	0	0	0	1	0	0	0	0	0	0	0	0	0	0	0	0	0	0	0	0	0	0	0	0	0	0	0	0	0	0	0	0	0	0	0	0	0	0	0	0	0	0	0	0	0	0	0	0	0	0	0	0	0	0	28.98	FALSE	FALSE	FALSE	639	0.031
GAL3ST3p.Ala186Val	GAL3ST3	0.0312669	0.0259929	0.00448078	0.0675848							0.0242868	0.0287936	Val	Ala	FALSE		5	0	0	1	0	0	0	1	1	0	0	0	0	0	0	0	1	0	0	0	0	1	0	0	0	0	0	0	0	0	0	0	0	0	0	0	0	0	0	0	0	0	0	0	0	0	0	0	0	0	0	0	0	0	0	0	0	0	0	0	0	0	0	0	0	0	41.31	FALSE	FALSE	FALSE	638	0.031
KRT34p.Thr343Met	KRT34	0.031257	0.0259929	0.00399405	0.0662984							0.0392991	0.0287936	Met	Thr	FALSE		5	0	0	2	0	0	0	0	0	1	0	0	0	0	0	0	0	0	0	0	0	0	0	0	0	0	0	0	0	2	0	0	0	0	0	0	0	0	0	0	0	0	0	0	0	0	0	0	0	0	0	0	0	0	0	0	0	0	0	0	0	0	0	0	0	0	39.6	FALSE	FALSE	FALSE	638	0.031
SUOXp.Arg74Trp	SUOX	0.0312559	0.0207943	0.00556796	0.0655064					0.509338	0.509338	0.00802614	0.00959785	Trp	Arg	FALSE		4	0	0	0	0	0	3	0	0	0	0	0	0	0	0	0	0	0	0	0	0	0	0	0	0	0	0	0	0	0	0	0	0	0	0	0	0	0	0	0	0	0	0	0	0	0	0	0	0	0	1	0	0	0	0	0	0	0	0	0	0	0	0	0	0	0	26.82	FALSE	FALSE	FALSE	638	0.031
FAT3p.Arg258Cys	FAT3	0.0312544	0.0259929	0.00499823	0.0662625			0.0341219	0.0569801			0.0378478	0.0287936	Cys	Arg	TRUE	2	5	0	0	3	0	0	0	0	0	0	0	0	0	0	0	0	0	0	0	0	0	0	0	0	0	0	0	0	0	0	0	0	0	0	0	0	0	0	0	1	1	0	0	0	0	0	0	0	0	0	0	0	0	0	0	0	0	0	0	0	0	0	0	0	0	0	38.5	FALSE	FALSE	FALSE	638	0.031
OPRM1p.Arg353His	OPRM1	0.0312511	0.0207943	0.00199702	0.0692572							0.0421693	0.0287936	His	Arg	TRUE		4	0	0	1	0	2	0	0	0	0	0	0	0	0	0	0	0	0	0	0	0	0	0	0	0	0	0	0	0	1	0	0	0	0	0	0	0	0	0	0	0	0	0	0	0	0	0	0	0	0	0	0	0	0	0	0	0	0	0	0	0	0	0	0	0	0	29	FALSE	FALSE	FALSE	638	0.031
PCDHA12p.Val368Ile	PCDHA12	0.0312511	0.0207943	0.00199702	0.0692572							0.0421693	0.0287936	Ile	Val	FALSE		4	0	0	1	0	2	0	0	0	0	0	0	0	0	0	0	0	0	0	0	0	0	0	0	0	0	0	0	0	1	0	0	0	0	0	0	0	0	0	0	0	0	0	0	0	0	0	0	0	0	0	0	0	0	0	0	0	0	0	0	0	0	0	0	0	0	29.52	FALSE	FALSE	FALSE	638	0.031
OR5A1p.Arg264Ter	OR5A1	0.0312478	0.0207943	0.0027285	0.0687686			0.0965712	0.0569801			0.0288439	0.0191957	Ter	Arg	FALSE		4	0	0	0	0	1	0	0	0	1	1	0	0	0	0	0	0	0	0	0	0	0	0	0	0	0	0	0	0	0	0	0	0	0	0	0	1	0	0	0	0	0	0	0	0	0	0	0	0	0	0	0	0	0	0	0	0	0	0	0	0	0	0	0	0	0	28.46	FALSE	FALSE	FALSE	638	0.031
ARNTL2p.Arg118Gln	ARNTL2	0.0312385	0.0207943	0.00554213	0.0666938	0.134957	0.116279					0.0346721	0.0287936	Gln	Arg	FALSE		4	0	0	1	0	0	0	0	1	1	0	1	0	0	0	0	0	0	0	0	0	0	0	0	0	0	0	0	0	0	0	0	0	0	0	0	0	0	0	0	0	0	0	0	0	0	0	0	0	0	0	0	0	0	0	0	0	0	0	0	0	0	0	0	0	0	26.95	FALSE	FALSE	FALSE	638	0.031
DCAF4L2p.Arg73Gln	DCAF4L2	0.0312385	0.0207943	0.00554213	0.0662467	0.134957	0.116279					0.0346721	0.0287936	Gln	Arg	FALSE		4	0	0	1	0	0	0	0	1	1	0	1	0	0	0	0	0	0	0	0	0	0	0	0	0	0	0	0	0	0	0	0	0	0	0	0	0	0	0	0	0	0	0	0	0	0	0	0	0	0	0	0	0	0	0	0	0	0	0	0	0	0	0	0	0	0	26.37	FALSE	FALSE	FALSE	638	0.031
ENTPD6p.Ser227Leu	ENTPD6	0.0312385	0.0207943	0.00554213	0.0666189	0.134957	0.116279					0.0346721	0.0287936	Leu	Ser	FALSE		4	0	0	1	0	0	0	0	1	1	0	1	0	0	0	0	0	0	0	0	0	0	0	0	0	0	0	0	0	0	0	0	0	0	0	0	0	0	0	0	0	0	0	0	0	0	0	0	0	0	0	0	0	0	0	0	0	0	0	0	0	0	0	0	0	0	27.85	FALSE	FALSE	FALSE	638	0.031
GDF2p.Glu337Lys	GDF2	0.0312385	0.0207943	0.00554213	0.0667735	0.134957	0.116279					0.0346721	0.0287936	Lys	Glu	TRUE		4	0	0	1	0	0	0	0	1	1	0	1	0	0	0	0	0	0	0	0	0	0	0	0	0	0	0	0	0	0	0	0	0	0	0	0	0	0	0	0	0	0	0	0	0	0	0	0	0	0	0	0	0	0	0	0	0	0	0	0	0	0	0	0	0	0	26.51	FALSE	FALSE	FALSE	638	0.031
MUSKp.Arg854Gln	MUSK	0.0312385	0.0207943	0.00554213	0.0660837	0.134957	0.116279					0.0346721	0.0287936	Gln	Arg	FALSE		4	0	0	1	0	0	0	0	1	1	0	1	0	0	0	0	0	0	0	0	0	0	0	0	0	0	0	0	0	0	0	0	0	0	0	0	0	0	0	0	0	0	0	0	0	0	0	0	0	0	0	0	0	0	0	0	0	0	0	0	0	0	0	0	0	0	26.94	FALSE	FALSE	FALSE	638	0.031
PCDHGC4p.Ser166Leu	PCDHGC4	0.0312385	0.0207943	0.00554213	0.0656889	0.134957	0.116279					0.0346721	0.0287936	Leu	Ser	FALSE		4	0	0	1	0	0	0	0	1	1	0	1	0	0	0	0	0	0	0	0	0	0	0	0	0	0	0	0	0	0	0	0	0	0	0	0	0	0	0	0	0	0	0	0	0	0	0	0	0	0	0	0	0	0	0	0	0	0	0	0	0	0	0	0	0	0	26.92	FALSE	FALSE	FALSE	638	0.031
PFKPp.Arg381Ter	PFKP	0.0312385	0.0207943	0.00554213	0.0663778	0.134957	0.116279					0.0346721	0.0287936	Ter	Arg	FALSE		4	0	0	1	0	0	0	0	1	1	0	1	0	0	0	0	0	0	0	0	0	0	0	0	0	0	0	0	0	0	0	0	0	0	0	0	0	0	0	0	0	0	0	0	0	0	0	0	0	0	0	0	0	0	0	0	0	0	0	0	0	0	0	0	0	0	26.92	FALSE	FALSE	FALSE	638	0.031
TNFRSF1Ap.Ser56Leu	TNFRSF1A	0.0312385	0.0207943	0.00554213	0.0656121	0.134957	0.116279					0.0346721	0.0287936	Leu	Ser	FALSE		4	0	0	1	0	0	0	0	1	1	0	1	0	0	0	0	0	0	0	0	0	0	0	0	0	0	0	0	0	0	0	0	0	0	0	0	0	0	0	0	0	0	0	0	0	0	0	0	0	0	0	0	0	0	0	0	0	0	0	0	0	0	0	0	0	0	27.69	FALSE	FALSE	FALSE	638	0.031
TSPAN2p.Arg215Gln	TSPAN2	0.0312385	0.0207943	0.00554213	0.0663249	0.134957	0.116279					0.0346721	0.0287936	Gln	Arg	FALSE		4	0	0	1	0	0	0	0	1	1	0	1	0	0	0	0	0	0	0	0	0	0	0	0	0	0	0	0	0	0	0	0	0	0	0	0	0	0	0	0	0	0	0	0	0	0	0	0	0	0	0	0	0	0	0	0	0	0	0	0	0	0	0	0	0	0	27.31	FALSE	FALSE	FALSE	638	0.031
WWC1p.Ser269Leu	WWC1	0.0312385	0.0207943	0.00554213	0.0666951	0.134957	0.116279					0.0346721	0.0287936	Leu	Ser	FALSE		4	0	0	1	0	0	0	0	1	1	0	1	0	0	0	0	0	0	0	0	0	0	0	0	0	0	0	0	0	0	0	0	0	0	0	0	0	0	0	0	0	0	0	0	0	0	0	0	0	0	0	0	0	0	0	0	0	0	0	0	0	0	0	0	0	0	27.12	FALSE	FALSE	FALSE	638	0.031
TP53p.Ser106Arg	TP53	0.0312363	0.0311915	0.00592579	0.0648965			0.163822	0.17094			0.0242185	0.0287936	Arg	Ser	TRUE	1	6	1	1	0	0	0	0	0	0	0	1	0	0	1	0	1	0	0	0	0	0	0	0	0	0	0	1	0	0	0	0	0	0	0	0	0	0	0	0	0	0	0	0	0	0	0	0	0	0	0	0	0	0	0	0	0	0	0	0	0	0	0	0	0	0	0	52.97	FALSE	FALSE	FALSE	638	0.031
OR10S1p.Arg277Cys	OR10S1	0.0312335	0.0207943	0.00697593	0.0640004	0.134957	0.116279	0.0965712	0.0569801	0.169779	0.169779			Cys	Arg	TRUE		4	0	0	0	0	0	1	0	0	0	1	1	0	0	0	0	0	1	0	0	0	0	0	0	0	0	0	0	0	0	0	0	0	0	0	0	0	0	0	0	0	0	0	0	0	0	0	0	0	0	0	0	0	0	0	0	0	0	0	0	0	0	0	0	0	0	24.4	FALSE	FALSE	FALSE	638	0.031
CDK9p.Arg86Gln	CDK9	0.03123	0.0207943	0.00554213	0.0654806					0.509338	0.509338	0.0079889	0.00959785	Gln	Arg	FALSE		4	0	0	0	0	0	3	0	1	0	0	0	0	0	0	0	0	0	0	0	0	0	0	0	0	0	0	0	0	0	0	0	0	0	0	0	0	0	0	0	0	0	0	0	0	0	0	0	0	0	0	0	0	0	0	0	0	0	0	0	0	0	0	0	0	0	26.39	FALSE	FALSE	FALSE	638	0.031
LRP4p.Arg154Cys	LRP4	0.03123	0.0207943	0.00554213	0.0654806					0.509338	0.509338	0.0079889	0.00959785	Cys	Arg	TRUE		4	0	0	0	0	0	3	0	1	0	0	0	0	0	0	0	0	0	0	0	0	0	0	0	0	0	0	0	0	0	0	0	0	0	0	0	0	0	0	0	0	0	0	0	0	0	0	0	0	0	0	0	0	0	0	0	0	0	0	0	0	0	0	0	0	0	26.38	FALSE	FALSE	FALSE	638	0.031
LRWD1p.Arg191Trp	LRWD1	0.03123	0.0207943	0.00554213	0.0654806					0.509338	0.509338	0.0079889	0.00959785	Trp	Arg	FALSE		4	0	0	0	0	0	3	0	1	0	0	0	0	0	0	0	0	0	0	0	0	0	0	0	0	0	0	0	0	0	0	0	0	0	0	0	0	0	0	0	0	0	0	0	0	0	0	0	0	0	0	0	0	0	0	0	0	0	0	0	0	0	0	0	0	0	26.44	FALSE	FALSE	FALSE	638	0.031
GRM7p.Glu786Lys	GRM7	0.0312285	0.0311915	0.00718552	0.0613107	0.562747	0.581395							Lys	Glu	TRUE		6	0	0	0	1	0	0	0	0	0	0	4	0	0	0	0	0	0	0	0	0	0	0	0	0	1	0	0	0	0	0	0	0	0	0	0	0	0	0	0	0	0	0	0	0	0	0	0	0	0	0	0	0	0	0	0	0	0	0	0	0	0	0	0	0	0	52.13	FALSE	FALSE	FALSE	638	0.031
CAMK1Dp.Glu36Lys	CAMK1D	0.0312195	0.0259929	0.00718552	0.0626664	0.269913	0.232558					0.0242868	0.0287936	Lys	Glu	TRUE		5	0	0	1	0	0	0	0	1	0	0	2	0	0	0	0	1	0	0	0	0	0	0	0	0	0	0	0	0	0	0	0	0	0	0	0	0	0	0	0	0	0	0	0	0	0	0	0	0	0	0	0	0	0	0	0	0	0	0	0	0	0	0	0	0	0	39.56	FALSE	FALSE	FALSE	637	0.031
GJA1p.Arg239Trp	GJA1	0.0312195	0.0259929	0.00718552	0.0637834	0.269913	0.232558					0.0242868	0.0287936	Trp	Arg	FALSE		5	0	0	1	0	0	0	0	1	0	0	2	0	0	0	0	1	0	0	0	0	0	0	0	0	0	0	0	0	0	0	0	0	0	0	0	0	0	0	0	0	0	0	0	0	0	0	0	0	0	0	0	0	0	0	0	0	0	0	0	0	0	0	0	0	0	39.06	FALSE	FALSE	FALSE	637	0.031
XYLT1p.Glu804Lys	XYLT1	0.0312195	0.0259929	0.00718552	0.0638622	0.269913	0.232558					0.0242868	0.0287936	Lys	Glu	TRUE		5	0	0	1	0	0	0	0	1	0	0	2	0	0	0	0	1	0	0	0	0	0	0	0	0	0	0	0	0	0	0	0	0	0	0	0	0	0	0	0	0	0	0	0	0	0	0	0	0	0	0	0	0	0	0	0	0	0	0	0	0	0	0	0	0	0	39.59	FALSE	FALSE	FALSE	637	0.031
HERC5p.Val627Ile	HERC5	0.0312159	0.0207943	0.00300665	0.0681772			0.0341219	0.0569801			0.0406633	0.0287936	Ile	Val	FALSE		4	0	1	2	0	0	0	0	0	0	0	0	0	0	0	0	0	0	0	0	0	0	0	0	0	0	0	0	0	0	0	0	0	0	0	0	0	0	0	0	1	0	0	0	0	0	0	0	0	0	0	0	0	0	0	0	0	0	0	0	0	0	0	0	0	0	30.5	FALSE	FALSE	FALSE	637	0.031
OR51E1p.Arg270Cys	OR51E1	0.0312159	0.0207943	0.00300665	0.0681772			0.0341219	0.0569801			0.0406633	0.0287936	Cys	Arg	TRUE		4	0	1	2	0	0	0	0	0	0	0	0	0	0	0	0	0	0	0	0	0	0	0	0	0	0	0	0	0	0	0	0	0	0	0	0	0	0	0	0	1	0	0	0	0	0	0	0	0	0	0	0	0	0	0	0	0	0	0	0	0	0	0	0	0	0	30.54	FALSE	FALSE	FALSE	637	0.031
PPIP5K2p.Arg680Ter	PPIP5K2	0.0312131	0.0207943	0.00199702	0.0701442							0.0421146	0.0287936	Ter	Arg	FALSE		4	0	1	1	0	0	0	0	0	1	0	0	0	0	0	0	0	0	0	0	0	0	0	0	0	0	0	0	0	1	0	0	0	0	0	0	0	0	0	0	0	0	0	0	0	0	0	0	0	0	0	0	0	0	0	0	0	0	0	0	0	0	0	0	0	0	30.07	FALSE	FALSE	FALSE	637	0.031
ACPTp.Leu20Val	ACPT	0.0312077	0.0415887	0.0081099	0.0602503	0.134957	0.116279					0.0243062	0.0479893	Val	Leu	FALSE		8	4	0	1	1	0	0	0	0	0	0	1	0	0	0	0	0	0	0	0	0	0	0	0	0	0	0	0	0	0	0	0	0	0	0	0	0	0	0	0	0	0	0	0	0	0	0	0	0	0	0	0	0	0	1	0	0	0	0	0	0	0	0	0	0	0	79.11	FALSE	FALSE	FALSE	637	0.031
AFF2p.Arg597His	AFF2	0.0312072	0.0155958	0	0.0726655							0.0449848	0.0287936	His	Arg	TRUE		3	0	1	0	0	2	0	0	0	0	0	0	0	0	0	0	0	0	0	0	0	0	0	0	0	0	0	0	0	0	0	0	0	0	0	0	0	0	0	0	0	0	0	0	0	0	0	0	0	0	0	0	0	0	0	0	0	0	0	0	0	0	0	0	0	0	20.39	FALSE	FALSE	FALSE	637	0.031
ASXL2p.Arg591Cys	ASXL2	0.0312072	0.0155958	0	0.0731196							0.0449848	0.0287936	Cys	Arg	TRUE	2	3	0	1	0	0	2	0	0	0	0	0	0	0	0	0	0	0	0	0	0	0	0	0	0	0	0	0	0	0	0	0	0	0	0	0	0	0	0	0	0	0	0	0	0	0	0	0	0	0	0	0	0	0	0	0	0	0	0	0	0	0	0	0	0	0	0	19.55	FALSE	FALSE	FALSE	637	0.031
C12ORF74p.Gln169Ter	C12ORF74	0.0312072	0.0155958	0	0.0726655							0.0449848	0.0287936	Ter	Gln	FALSE		3	0	1	0	0	2	0	0	0	0	0	0	0	0	0	0	0	0	0	0	0	0	0	0	0	0	0	0	0	0	0	0	0	0	0	0	0	0	0	0	0	0	0	0	0	0	0	0	0	0	0	0	0	0	0	0	0	0	0	0	0	0	0	0	0	0	19.7	FALSE	FALSE	FALSE	637	0.031
CACNA1Cp.Arg1018Ter	CACNA1C	0.0312072	0.0155958	0	0.0726655							0.0449848	0.0287936	Ter	Arg	FALSE		3	0	1	0	0	2	0	0	0	0	0	0	0	0	0	0	0	0	0	0	0	0	0	0	0	0	0	0	0	0	0	0	0	0	0	0	0	0	0	0	0	0	0	0	0	0	0	0	0	0	0	0	0	0	0	0	0	0	0	0	0	0	0	0	0	0	19.62	FALSE	FALSE	FALSE	637	0.031
CACNA1Hp.Gly647Ser	CACNA1H	0.0312072	0.0155958	0	0.0722113							0.0449848	0.0287936	Ser	Gly	TRUE		3	0	1	0	0	2	0	0	0	0	0	0	0	0	0	0	0	0	0	0	0	0	0	0	0	0	0	0	0	0	0	0	0	0	0	0	0	0	0	0	0	0	0	0	0	0	0	0	0	0	0	0	0	0	0	0	0	0	0	0	0	0	0	0	0	0	20.01	FALSE	FALSE	FALSE	637	0.031
CAMSAP1p.Ala469Val	CAMSAP1	0.0312072	0.0155958	0	0.0726655							0.0449848	0.0287936	Val	Ala	FALSE		3	0	1	0	0	2	0	0	0	0	0	0	0	0	0	0	0	0	0	0	0	0	0	0	0	0	0	0	0	0	0	0	0	0	0	0	0	0	0	0	0	0	0	0	0	0	0	0	0	0	0	0	0	0	0	0	0	0	0	0	0	0	0	0	0	0	20.01	FALSE	FALSE	FALSE	637	0.031
CDH15p.Arg42His	CDH15	0.0312072	0.0155958	0	0.0726655							0.0449848	0.0287936	His	Arg	TRUE		3	0	1	0	0	2	0	0	0	0	0	0	0	0	0	0	0	0	0	0	0	0	0	0	0	0	0	0	0	0	0	0	0	0	0	0	0	0	0	0	0	0	0	0	0	0	0	0	0	0	0	0	0	0	0	0	0	0	0	0	0	0	0	0	0	0	19.69	FALSE	FALSE	FALSE	637	0.031
DIP2Bp.Pro54Leu	DIP2B	0.0312072	0.0155958	0	0.0726655							0.0449848	0.0287936	Leu	Pro	FALSE		3	0	1	0	0	2	0	0	0	0	0	0	0	0	0	0	0	0	0	0	0	0	0	0	0	0	0	0	0	0	0	0	0	0	0	0	0	0	0	0	0	0	0	0	0	0	0	0	0	0	0	0	0	0	0	0	0	0	0	0	0	0	0	0	0	0	20.03	FALSE	FALSE	FALSE	637	0.031
FCHSD2p.Arg334Cys	FCHSD2	0.0312072	0.0155958	0	0.0726655							0.0449848	0.0287936	Cys	Arg	TRUE		3	0	1	0	0	2	0	0	0	0	0	0	0	0	0	0	0	0	0	0	0	0	0	0	0	0	0	0	0	0	0	0	0	0	0	0	0	0	0	0	0	0	0	0	0	0	0	0	0	0	0	0	0	0	0	0	0	0	0	0	0	0	0	0	0	0	19.79	FALSE	FALSE	FALSE	637	0.031
HHIPL2p.Arg622Trp	HHIPL2	0.0312072	0.0155958	0	0.0722113							0.0449848	0.0287936	Trp	Arg	FALSE		3	0	1	0	0	2	0	0	0	0	0	0	0	0	0	0	0	0	0	0	0	0	0	0	0	0	0	0	0	0	0	0	0	0	0	0	0	0	0	0	0	0	0	0	0	0	0	0	0	0	0	0	0	0	0	0	0	0	0	0	0	0	0	0	0	0	20.31	FALSE	FALSE	FALSE	637	0.031
KIAA1210p.Phe552Leu	KIAA1210	0.0312072	0.0155958	0	0.0726655							0.0449848	0.0287936	Leu	Phe	FALSE		3	0	1	0	0	2	0	0	0	0	0	0	0	0	0	0	0	0	0	0	0	0	0	0	0	0	0	0	0	0	0	0	0	0	0	0	0	0	0	0	0	0	0	0	0	0	0	0	0	0	0	0	0	0	0	0	0	0	0	0	0	0	0	0	0	0	19.69	FALSE	FALSE	FALSE	637	0.031
KIF1Ap.Ala739Thr	KIF1A	0.0312072	0.0155958	0	0.0726655							0.0449848	0.0287936	Thr	Ala	TRUE		3	0	1	0	0	2	0	0	0	0	0	0	0	0	0	0	0	0	0	0	0	0	0	0	0	0	0	0	0	0	0	0	0	0	0	0	0	0	0	0	0	0	0	0	0	0	0	0	0	0	0	0	0	0	0	0	0	0	0	0	0	0	0	0	0	0	19.79	FALSE	FALSE	FALSE	637	0.031
LEPRE1p.Arg368Gln	LEPRE1	0.0312072	0.0155958	0	0.0726655							0.0449848	0.0287936	Gln	Arg	FALSE		3	0	1	0	0	2	0	0	0	0	0	0	0	0	0	0	0	0	0	0	0	0	0	0	0	0	0	0	0	0	0	0	0	0	0	0	0	0	0	0	0	0	0	0	0	0	0	0	0	0	0	0	0	0	0	0	0	0	0	0	0	0	0	0	0	0	19.66	FALSE	FALSE	FALSE	637	0.031
LRRC16Bp.Arg787Trp	LRRC16B	0.0312072	0.0155958	0	0.0726655							0.0449848	0.0287936	Trp	Arg	FALSE		3	0	1	0	0	2	0	0	0	0	0	0	0	0	0	0	0	0	0	0	0	0	0	0	0	0	0	0	0	0	0	0	0	0	0	0	0	0	0	0	0	0	0	0	0	0	0	0	0	0	0	0	0	0	0	0	0	0	0	0	0	0	0	0	0	0	19.55	FALSE	FALSE	FALSE	637	0.031
NOTCH4p.Arg234Gln	NOTCH4	0.0312072	0.0155958	0	0.0726655							0.0449848	0.0287936	Gln	Arg	FALSE		3	0	1	0	0	2	0	0	0	0	0	0	0	0	0	0	0	0	0	0	0	0	0	0	0	0	0	0	0	0	0	0	0	0	0	0	0	0	0	0	0	0	0	0	0	0	0	0	0	0	0	0	0	0	0	0	0	0	0	0	0	0	0	0	0	0	20.02	FALSE	FALSE	FALSE	637	0.031
NRG3p.Gly78Ser	NRG3	0.0312072	0.0155958	0	0.0726655							0.0449848	0.0287936	Ser	Gly	TRUE		3	0	1	0	0	2	0	0	0	0	0	0	0	0	0	0	0	0	0	0	0	0	0	0	0	0	0	0	0	0	0	0	0	0	0	0	0	0	0	0	0	0	0	0	0	0	0	0	0	0	0	0	0	0	0	0	0	0	0	0	0	0	0	0	0	0	20	FALSE	FALSE	FALSE	637	0.031
PCBP3p.Arg339His	PCBP3	0.0312072	0.0155958	0	0.0726655							0.0449848	0.0287936	His	Arg	TRUE		3	0	1	0	0	2	0	0	0	0	0	0	0	0	0	0	0	0	0	0	0	0	0	0	0	0	0	0	0	0	0	0	0	0	0	0	0	0	0	0	0	0	0	0	0	0	0	0	0	0	0	0	0	0	0	0	0	0	0	0	0	0	0	0	0	0	19.34	FALSE	FALSE	FALSE	637	0.031
PDZD2p.His795Arg	PDZD2	0.0312072	0.0155958	0	0.0726655							0.0449848	0.0287936	Arg	His	TRUE		3	0	1	0	0	2	0	0	0	0	0	0	0	0	0	0	0	0	0	0	0	0	0	0	0	0	0	0	0	0	0	0	0	0	0	0	0	0	0	0	0	0	0	0	0	0	0	0	0	0	0	0	0	0	0	0	0	0	0	0	0	0	0	0	0	0	20.35	FALSE	FALSE	FALSE	637	0.031
PIK3R4p.Pro868Leu	PIK3R4	0.0312072	0.0155958	0	0.0722226							0.0449848	0.0287936	Leu	Pro	FALSE		3	0	1	0	0	2	0	0	0	0	0	0	0	0	0	0	0	0	0	0	0	0	0	0	0	0	0	0	0	0	0	0	0	0	0	0	0	0	0	0	0	0	0	0	0	0	0	0	0	0	0	0	0	0	0	0	0	0	0	0	0	0	0	0	0	0	19.6	FALSE	FALSE	FALSE	637	0.031
S100A4p.Asp95Gly	S100A4	0.0312072	0.0155958	0	0.0726655							0.0449848	0.0287936	Gly	Asp	FALSE		3	0	1	0	0	2	0	0	0	0	0	0	0	0	0	0	0	0	0	0	0	0	0	0	0	0	0	0	0	0	0	0	0	0	0	0	0	0	0	0	0	0	0	0	0	0	0	0	0	0	0	0	0	0	0	0	0	0	0	0	0	0	0	0	0	0	19.59	FALSE	FALSE	FALSE	637	0.031
SPATA18p.Glu239Lys	SPATA18	0.0312072	0.0155958	0	0.0726655							0.0449848	0.0287936	Lys	Glu	TRUE		3	0	1	0	0	2	0	0	0	0	0	0	0	0	0	0	0	0	0	0	0	0	0	0	0	0	0	0	0	0	0	0	0	0	0	0	0	0	0	0	0	0	0	0	0	0	0	0	0	0	0	0	0	0	0	0	0	0	0	0	0	0	0	0	0	0	20.41	FALSE	FALSE	FALSE	637	0.031
TMEM187p.Val33Met	TMEM187	0.0312072	0.0155958	0	0.0726655							0.0449848	0.0287936	Met	Val	FALSE		3	0	1	0	0	2	0	0	0	0	0	0	0	0	0	0	0	0	0	0	0	0	0	0	0	0	0	0	0	0	0	0	0	0	0	0	0	0	0	0	0	0	0	0	0	0	0	0	0	0	0	0	0	0	0	0	0	0	0	0	0	0	0	0	0	0	19.78	FALSE	FALSE	FALSE	637	0.031
UBQLNLp.Asp23Glu	UBQLNL	0.0312072	0.0155958	0	0.0726655							0.0449848	0.0287936	Glu	Asp	FALSE		3	0	1	0	0	2	0	0	0	0	0	0	0	0	0	0	0	0	0	0	0	0	0	0	0	0	0	0	0	0	0	0	0	0	0	0	0	0	0	0	0	0	0	0	0	0	0	0	0	0	0	0	0	0	0	0	0	0	0	0	0	0	0	0	0	0	19.39	FALSE	FALSE	FALSE	637	0.031
XRCC1p.Glu98Lys	XRCC1	0.0312072	0.0155958	0	0.0726655							0.0449848	0.0287936	Lys	Glu	TRUE		3	0	1	0	0	2	0	0	0	0	0	0	0	0	0	0	0	0	0	0	0	0	0	0	0	0	0	0	0	0	0	0	0	0	0	0	0	0	0	0	0	0	0	0	0	0	0	0	0	0	0	0	0	0	0	0	0	0	0	0	0	0	0	0	0	0	20.32	FALSE	FALSE	FALSE	637	0.031
ZNF92p.Tyr531His	ZNF92	0.0312072	0.0155958	0	0.0726655							0.0449848	0.0287936	His	Tyr	TRUE		3	0	1	0	0	2	0	0	0	0	0	0	0	0	0	0	0	0	0	0	0	0	0	0	0	0	0	0	0	0	0	0	0	0	0	0	0	0	0	0	0	0	0	0	0	0	0	0	0	0	0	0	0	0	0	0	0	0	0	0	0	0	0	0	0	0	19.71	FALSE	FALSE	FALSE	637	0.031
PNLIPRP3p.Lys431Thr	PNLIPRP3	0.0312071	0.0311915	0.00766286	0.0624143							0.0449846	0.0575871	Thr	Lys	TRUE		6	0	0	0	0	0	0	0	0	0	0	0	0	0	0	0	3	0	0	0	0	0	0	0	0	0	0	0	0	0	0	0	3	0	0	0	0	0	0	0	0	0	0	0	0	0	0	0	0	0	0	0	0	0	0	0	0	0	0	0	0	0	0	0	0	0	51.01	FALSE	FALSE	FALSE	637	0.031
CELSR1p.Ser1333Cys	CELSR1	0.0311939	0.0103972	0	0.0857401			0.243261	0.0569801			0.0140673	0.00959785	Cys	Ser	TRUE		2	0	0	0	0	0	0	0	0	1	0	0	0	0	0	0	0	0	0	0	0	0	0	0	0	0	0	0	0	0	1	0	0	0	0	0	0	0	0	0	0	0	0	0	0	0	0	0	0	0	0	0	0	0	0	0	0	0	0	0	0	0	0	0	0	0	26.56	FALSE	FALSE	FALSE	637	0.031
COL6A1p.Ala119Thr	COL6A1	0.0311939	0.0103972	0	0.0857401			0.243261	0.0569801			0.0140673	0.00959785	Thr	Ala	TRUE		2	0	0	0	0	0	0	0	0	1	0	0	0	0	0	0	0	0	0	0	0	0	0	0	0	0	0	0	0	0	1	0	0	0	0	0	0	0	0	0	0	0	0	0	0	0	0	0	0	0	0	0	0	0	0	0	0	0	0	0	0	0	0	0	0	0	26.67	FALSE	FALSE	FALSE	637	0.031
DGUOKp.Arg12Ter	DGUOK	0.0311939	0.0103972	0	0.0838228			0.243261	0.0569801			0.0140673	0.00959785	Ter	Arg	FALSE		2	0	0	0	0	0	0	0	0	1	0	0	0	0	0	0	0	0	0	0	0	0	0	0	0	0	0	0	0	0	1	0	0	0	0	0	0	0	0	0	0	0	0	0	0	0	0	0	0	0	0	0	0	0	0	0	0	0	0	0	0	0	0	0	0	0	27.28	FALSE	FALSE	FALSE	637	0.031
HUNKp.Ser468Ter	HUNK	0.0311939	0.0103972	0	0.0838228			0.243261	0.0569801			0.0140673	0.00959785	Ter	Ser	FALSE		2	0	0	0	0	0	0	0	0	1	0	0	0	0	0	0	0	0	0	0	0	0	0	0	0	0	0	0	0	0	1	0	0	0	0	0	0	0	0	0	0	0	0	0	0	0	0	0	0	0	0	0	0	0	0	0	0	0	0	0	0	0	0	0	0	0	26.69	FALSE	FALSE	FALSE	637	0.031
KLK15p.Arg187His	KLK15	0.0311939	0.0103972	0	0.0838228			0.243261	0.0569801			0.0140673	0.00959785	His	Arg	TRUE		2	0	0	0	0	0	0	0	0	1	0	0	0	0	0	0	0	0	0	0	0	0	0	0	0	0	0	0	0	0	1	0	0	0	0	0	0	0	0	0	0	0	0	0	0	0	0	0	0	0	0	0	0	0	0	0	0	0	0	0	0	0	0	0	0	0	27.43	FALSE	FALSE	FALSE	637	0.031
LRRCC1p.Glu944Lys	LRRCC1	0.0311939	0.0103972	0	0.0838228			0.243261	0.0569801			0.0140673	0.00959785	Lys	Glu	TRUE		2	0	0	0	0	0	0	0	0	1	0	0	0	0	0	0	0	0	0	0	0	0	0	0	0	0	0	0	0	0	1	0	0	0	0	0	0	0	0	0	0	0	0	0	0	0	0	0	0	0	0	0	0	0	0	0	0	0	0	0	0	0	0	0	0	0	26.74	FALSE	FALSE	FALSE	637	0.031
PRKACAp.Glu128Gln	PRKACA	0.0311939	0.0103972	0	0.0857401			0.243261	0.0569801			0.0140673	0.00959785	Gln	Glu	FALSE	1	2	0	0	0	0	0	0	0	0	1	0	0	0	0	0	0	0	0	0	0	0	0	0	0	0	0	0	0	0	0	1	0	0	0	0	0	0	0	0	0	0	0	0	0	0	0	0	0	0	0	0	0	0	0	0	0	0	0	0	0	0	0	0	0	0	0	26.17	FALSE	FALSE	FALSE	637	0.031
TP53p.Leu257Arg	TP53	0.0311939	0.0103972	0	0.0838228			0.243261	0.0569801			0.0140673	0.00959785	Arg	Leu	TRUE	1	2	0	0	0	0	0	0	0	0	1	0	0	0	0	0	0	0	0	0	0	0	0	0	0	0	0	0	0	0	0	1	0	0	0	0	0	0	0	0	0	0	0	0	0	0	0	0	0	0	0	0	0	0	0	0	0	0	0	0	0	0	0	0	0	0	0	26.88	FALSE	FALSE	FALSE	637	0.031
ZSCAN12p.Glu250Lys	ZSCAN12	0.0311939	0.0103972	0	0.0857401			0.243261	0.0569801			0.0140673	0.00959785	Lys	Glu	TRUE		2	0	0	0	0	0	0	0	0	1	0	0	0	0	0	0	0	0	0	0	0	0	0	0	0	0	0	0	0	0	1	0	0	0	0	0	0	0	0	0	0	0	0	0	0	0	0	0	0	0	0	0	0	0	0	0	0	0	0	0	0	0	0	0	0	0	26.92	FALSE	FALSE	FALSE	637	0.031
LRRC18p.Lys12Thr	LRRC18	0.0311885	0.0311915	0.00662271	0.0654194							0.0449578	0.0575871	Thr	Lys	TRUE		6	0	1	1	0	0	0	0	0	0	0	0	0	1	0	0	3	0	0	0	0	0	0	0	0	0	0	0	0	0	0	0	0	0	0	0	0	0	0	0	0	0	0	0	0	0	0	0	0	0	0	0	0	0	0	0	0	0	0	0	0	0	0	0	0	0	55	FALSE	FALSE	FALSE	637	0.031
ADAMTS12p.Arg1387Cys	ADAMTS12	0.0311848	0.0207943	0.00492867	0.066193							0.0378478	0.0287936	Cys	Arg	TRUE		4	0	0	3	0	0	0	0	0	0	0	0	0	0	0	0	0	0	0	0	0	0	0	0	0	0	0	0	0	0	0	0	0	0	0	1	0	0	0	0	0	0	0	0	0	0	0	0	0	0	0	0	0	0	0	0	0	0	0	0	0	0	0	0	0	0	26.94	FALSE	FALSE	FALSE	637	0.031
ARPC1Bp.Arg66His	ARPC1B	0.0311848	0.0207943	0.00492867	0.066193							0.0378478	0.0287936	His	Arg	TRUE		4	0	0	3	0	0	0	0	0	0	0	0	0	0	0	0	0	0	0	0	0	0	0	0	0	0	0	0	0	0	0	0	0	0	0	1	0	0	0	0	0	0	0	0	0	0	0	0	0	0	0	0	0	0	0	0	0	0	0	0	0	0	0	0	0	0	26.7	FALSE	FALSE	FALSE	637	0.031
KIAA2026p.Ser1414Leu	KIAA2026	0.0311848	0.0207943	0.00492867	0.066193							0.0378478	0.0287936	Leu	Ser	FALSE		4	0	0	3	0	0	0	0	0	0	0	0	0	0	0	0	0	0	0	0	0	0	0	0	0	0	0	0	0	0	0	0	0	0	0	1	0	0	0	0	0	0	0	0	0	0	0	0	0	0	0	0	0	0	0	0	0	0	0	0	0	0	0	0	0	0	27.44	FALSE	FALSE	FALSE	637	0.031
OSBPL11p.Arg237Gln	OSBPL11	0.0311848	0.0207943	0.00492867	0.0672983							0.0378478	0.0287936	Gln	Arg	FALSE		4	0	0	3	0	0	0	0	0	0	0	0	0	0	0	0	0	0	0	0	0	0	0	0	0	0	0	0	0	0	0	0	0	0	0	1	0	0	0	0	0	0	0	0	0	0	0	0	0	0	0	0	0	0	0	0	0	0	0	0	0	0	0	0	0	0	26.62	FALSE	FALSE	FALSE	637	0.031
PARD6Bp.Glu292Lys	PARD6B	0.0311848	0.0207943	0.00492867	0.066193							0.0378478	0.0287936	Lys	Glu	TRUE		4	0	0	3	0	0	0	0	0	0	0	0	0	0	0	0	0	0	0	0	0	0	0	0	0	0	0	0	0	0	0	0	0	0	0	1	0	0	0	0	0	0	0	0	0	0	0	0	0	0	0	0	0	0	0	0	0	0	0	0	0	0	0	0	0	0	27.35	FALSE	FALSE	FALSE	637	0.031
SAMD4Bp.Arg477Trp	SAMD4B	0.0311848	0.0207943	0.00492867	0.0672983							0.0378478	0.0287936	Trp	Arg	FALSE		4	0	0	3	0	0	0	0	0	0	0	0	0	0	0	0	0	0	0	0	0	0	0	0	0	0	0	0	0	0	0	0	0	0	0	1	0	0	0	0	0	0	0	0	0	0	0	0	0	0	0	0	0	0	0	0	0	0	0	0	0	0	0	0	0	0	26.52	FALSE	FALSE	FALSE	637	0.031
WDR72p.Arg896Ter	WDR72	0.0311848	0.0207943	0.00492867	0.066193							0.0378478	0.0287936	Ter	Arg	FALSE		4	0	0	3	0	0	0	0	0	0	0	0	0	0	0	0	0	0	0	0	0	0	0	0	0	0	0	0	0	0	0	0	0	0	0	1	0	0	0	0	0	0	0	0	0	0	0	0	0	0	0	0	0	0	0	0	0	0	0	0	0	0	0	0	0	0	27.21	FALSE	FALSE	FALSE	637	0.031
CNTNAP2p.Ala1310Thr	CNTNAP2	0.0311811	0.0155958	0	0.0711142							0.0273926	0.0191957	Thr	Ala	TRUE	2	3	0	0	1	0	1	0	1	0	0	0	0	0	0	0	0	0	0	0	0	0	0	0	0	0	0	0	0	0	0	0	0	0	0	0	0	0	0	0	0	0	0	0	0	0	0	0	0	0	0	0	0	0	0	0	0	0	0	0	0	0	0	0	0	0	0	19.85	FALSE	FALSE	FALSE	637	0.031
FBXL6p.Ala237Thr	FBXL6	0.0311811	0.0155958	0	0.0721851							0.0273926	0.0191957	Thr	Ala	TRUE		3	0	0	1	0	1	0	1	0	0	0	0	0	0	0	0	0	0	0	0	0	0	0	0	0	0	0	0	0	0	0	0	0	0	0	0	0	0	0	0	0	0	0	0	0	0	0	0	0	0	0	0	0	0	0	0	0	0	0	0	0	0	0	0	0	0	19.37	FALSE	FALSE	FALSE	637	0.031
IGLON5p.Thr163Met	IGLON5	0.0311811	0.0155958	0	0.0706862							0.0273926	0.0191957	Met	Thr	FALSE		3	0	0	1	0	1	0	1	0	0	0	0	0	0	0	0	0	0	0	0	0	0	0	0	0	0	0	0	0	0	0	0	0	0	0	0	0	0	0	0	0	0	0	0	0	0	0	0	0	0	0	0	0	0	0	0	0	0	0	0	0	0	0	0	0	0	19.83	FALSE	FALSE	FALSE	637	0.031
IQGAP3p.Ala1556Thr	IQGAP3	0.0311811	0.0155958	0	0.0711511							0.0273926	0.0191957	Thr	Ala	TRUE		3	0	0	1	0	1	0	1	0	0	0	0	0	0	0	0	0	0	0	0	0	0	0	0	0	0	0	0	0	0	0	0	0	0	0	0	0	0	0	0	0	0	0	0	0	0	0	0	0	0	0	0	0	0	0	0	0	0	0	0	0	0	0	0	0	0	19.88	FALSE	FALSE	FALSE	637	0.031
SUN3p.Pro232Leu	SUN3	0.0311811	0.0155958	0	0.0711142							0.0273926	0.0191957	Leu	Pro	FALSE		3	0	0	1	0	1	0	1	0	0	0	0	0	0	0	0	0	0	0	0	0	0	0	0	0	0	0	0	0	0	0	0	0	0	0	0	0	0	0	0	0	0	0	0	0	0	0	0	0	0	0	0	0	0	0	0	0	0	0	0	0	0	0	0	0	0	19.78	FALSE	FALSE	FALSE	637	0.031
TAF1p.Ala1506Val	TAF1	0.0311811	0.0155958	0	0.0721851							0.0273926	0.0191957	Val	Ala	FALSE		3	0	0	1	0	1	0	1	0	0	0	0	0	0	0	0	0	0	0	0	0	0	0	0	0	0	0	0	0	0	0	0	0	0	0	0	0	0	0	0	0	0	0	0	0	0	0	0	0	0	0	0	0	0	0	0	0	0	0	0	0	0	0	0	0	0	20.36	FALSE	FALSE	FALSE	637	0.031
TBX18p.Arg353Trp	TBX18	0.0311811	0.0155958	0	0.0726131							0.0273926	0.0191957	Trp	Arg	FALSE		3	0	0	1	0	1	0	1	0	0	0	0	0	0	0	0	0	0	0	0	0	0	0	0	0	0	0	0	0	0	0	0	0	0	0	0	0	0	0	0	0	0	0	0	0	0	0	0	0	0	0	0	0	0	0	0	0	0	0	0	0	0	0	0	0	0	19.18	FALSE	FALSE	FALSE	637	0.031
WDR35p.Thr580Met	WDR35	0.0311811	0.0155958	0	0.0726131							0.0273926	0.0191957	Met	Thr	FALSE		3	0	0	1	0	1	0	1	0	0	0	0	0	0	0	0	0	0	0	0	0	0	0	0	0	0	0	0	0	0	0	0	0	0	0	0	0	0	0	0	0	0	0	0	0	0	0	0	0	0	0	0	0	0	0	0	0	0	0	0	0	0	0	0	0	0	20.21	FALSE	FALSE	FALSE	637	0.031
FMR1p.Ser217Leu	FMR1	0.0311777	0.0207943	0.00648808	0.0646193	0.134957	0.116279					0.0345844	0.0287936	Leu	Ser	FALSE		4	0	0	2	0	0	0	0	0	0	0	1	0	0	0	0	0	0	0	0	0	0	0	0	0	0	0	0	0	0	0	0	0	0	0	0	0	0	0	0	0	0	0	0	0	0	0	0	0	0	0	0	1	0	0	0	0	0	0	0	0	0	0	0	0	0	25.28	FALSE	FALSE	FALSE	637	0.031
ZNF385Bp.Arg370Gln	ZNF385B	0.0311768	0.0207943	0.00554213	0.0653741			0.0965712	0.0569801	0.339559	0.339559	0.0079889	0.00959785	Gln	Arg	FALSE		4	0	0	0	0	0	2	0	1	0	1	0	0	0	0	0	0	0	0	0	0	0	0	0	0	0	0	0	0	0	0	0	0	0	0	0	0	0	0	0	0	0	0	0	0	0	0	0	0	0	0	0	0	0	0	0	0	0	0	0	0	0	0	0	0	0	26.98	FALSE	FALSE	FALSE	637	0.031
OR4C16p.Arg31Cys	OR4C16	0.0311739	0.0363901	0.00753915	0.0629689			0.0341219	0.0569801			0.0369027	0.0383914	Cys	Arg	TRUE		7	0	0	2	0	0	0	0	1	0	0	0	0	0	0	0	1	0	0	0	0	0	0	0	0	0	0	0	0	1	0	0	0	0	0	0	0	0	0	0	1	0	0	0	0	0	0	0	0	1	0	0	0	0	0	0	0	0	0	0	0	0	0	0	0	0	66.22	FALSE	FALSE	FALSE	637	0.031
PANK3p.Ile301Phe	PANK3	0.0311693	0.0155958	0	0.0720974							0.04493	0.0287936	Phe	Ile	FALSE		3	0	2	0	0	0	0	0	0	1	0	0	0	0	0	0	0	0	0	0	0	0	0	0	0	0	0	0	0	0	0	0	0	0	0	0	0	0	0	0	0	0	0	0	0	0	0	0	0	0	0	0	0	0	0	0	0	0	0	0	0	0	0	0	0	0	19.94	FALSE	FALSE	FALSE	636	0.031
ARID2p.Ser1798Ter	ARID2	0.0311692	0.0155958	0	0.0720973							0.04493	0.0287936	Ter	Ser	FALSE	1	3	0	2	0	0	0	0	0	0	1	0	0	0	0	0	0	0	0	0	0	0	0	0	0	0	0	0	0	0	0	0	0	0	0	0	0	0	0	0	0	0	0	0	0	0	0	0	0	0	0	0	0	0	0	0	0	0	0	0	0	0	0	0	0	0	0	20.07	FALSE	FALSE	FALSE	636	0.031
DENND2Ap.Arg688Gln	DENND2A	0.0311692	0.0155958	0	0.0730437							0.04493	0.0287936	Gln	Arg	FALSE		3	0	2	0	0	0	0	0	0	1	0	0	0	0	0	0	0	0	0	0	0	0	0	0	0	0	0	0	0	0	0	0	0	0	0	0	0	0	0	0	0	0	0	0	0	0	0	0	0	0	0	0	0	0	0	0	0	0	0	0	0	0	0	0	0	0	20.28	FALSE	FALSE	FALSE	636	0.031
MYH7p.Glu875Asp	MYH7	0.0311692	0.0155958	0	0.0720973							0.04493	0.0287936	Asp	Glu	FALSE		3	0	2	0	0	0	0	0	0	1	0	0	0	0	0	0	0	0	0	0	0	0	0	0	0	0	0	0	0	0	0	0	0	0	0	0	0	0	0	0	0	0	0	0	0	0	0	0	0	0	0	0	0	0	0	0	0	0	0	0	0	0	0	0	0	0	19.86	FALSE	FALSE	FALSE	636	0.031
NRG1p.Val381Ile	NRG1	0.0311692	0.0155958	0	0.0720973							0.04493	0.0287936	Ile	Val	FALSE	1	3	0	2	0	0	0	0	0	0	1	0	0	0	0	0	0	0	0	0	0	0	0	0	0	0	0	0	0	0	0	0	0	0	0	0	0	0	0	0	0	0	0	0	0	0	0	0	0	0	0	0	0	0	0	0	0	0	0	0	0	0	0	0	0	0	0	19.92	FALSE	FALSE	FALSE	636	0.031
OR5W2p.Met258Ile	OR5W2	0.0311692	0.0155958	0	0.0720973							0.04493	0.0287936	Ile	Met	FALSE		3	0	2	0	0	0	0	0	0	1	0	0	0	0	0	0	0	0	0	0	0	0	0	0	0	0	0	0	0	0	0	0	0	0	0	0	0	0	0	0	0	0	0	0	0	0	0	0	0	0	0	0	0	0	0	0	0	0	0	0	0	0	0	0	0	0	19.27	FALSE	FALSE	FALSE	636	0.031
PCDHA8p.Ser642Cys	PCDHA8	0.0311692	0.0155958	0	0.0730437							0.04493	0.0287936	Cys	Ser	TRUE		3	0	2	0	0	0	0	0	0	1	0	0	0	0	0	0	0	0	0	0	0	0	0	0	0	0	0	0	0	0	0	0	0	0	0	0	0	0	0	0	0	0	0	0	0	0	0	0	0	0	0	0	0	0	0	0	0	0	0	0	0	0	0	0	0	0	20	FALSE	FALSE	FALSE	636	0.031
RPL8p.Glu80Lys	RPL8	0.0311692	0.0155958	0	0.0720973							0.04493	0.0287936	Lys	Glu	TRUE		3	0	2	0	0	0	0	0	0	1	0	0	0	0	0	0	0	0	0	0	0	0	0	0	0	0	0	0	0	0	0	0	0	0	0	0	0	0	0	0	0	0	0	0	0	0	0	0	0	0	0	0	0	0	0	0	0	0	0	0	0	0	0	0	0	0	20.12	FALSE	FALSE	FALSE	636	0.031
S1PR3p.Ile90Met	S1PR3	0.0311692	0.0155958	0	0.0720973							0.04493	0.0287936	Met	Ile	FALSE		3	0	2	0	0	0	0	0	0	1	0	0	0	0	0	0	0	0	0	0	0	0	0	0	0	0	0	0	0	0	0	0	0	0	0	0	0	0	0	0	0	0	0	0	0	0	0	0	0	0	0	0	0	0	0	0	0	0	0	0	0	0	0	0	0	0	19.57	FALSE	FALSE	FALSE	636	0.031
SOX9p.Glu75Lys	SOX9	0.0311692	0.0155958	0	0.0720973							0.04493	0.0287936	Lys	Glu	TRUE		3	0	2	0	0	0	0	0	0	1	0	0	0	0	0	0	0	0	0	0	0	0	0	0	0	0	0	0	0	0	0	0	0	0	0	0	0	0	0	0	0	0	0	0	0	0	0	0	0	0	0	0	0	0	0	0	0	0	0	0	0	0	0	0	0	0	19.37	FALSE	FALSE	FALSE	636	0.031
TRHDEp.Ala335Val	TRHDE	0.0311692	0.0155958	0	0.0730437							0.04493	0.0287936	Val	Ala	FALSE		3	0	2	0	0	0	0	0	0	1	0	0	0	0	0	0	0	0	0	0	0	0	0	0	0	0	0	0	0	0	0	0	0	0	0	0	0	0	0	0	0	0	0	0	0	0	0	0	0	0	0	0	0	0	0	0	0	0	0	0	0	0	0	0	0	0	19.7	FALSE	FALSE	FALSE	636	0.031
ZNF595p.Leu43Met	ZNF595	0.0311692	0.0155958	0	0.0730437							0.04493	0.0287936	Met	Leu	FALSE		3	0	2	0	0	0	0	0	0	1	0	0	0	0	0	0	0	0	0	0	0	0	0	0	0	0	0	0	0	0	0	0	0	0	0	0	0	0	0	0	0	0	0	0	0	0	0	0	0	0	0	0	0	0	0	0	0	0	0	0	0	0	0	0	0	0	19.68	FALSE	FALSE	FALSE	636	0.031
DCAF4L1p.Glu93Lys	DCAF4L1	0.0311685	0.0259929	0.00556796	0.063623							0.0449289	0.0479893	Lys	Glu	TRUE		5	0	0	2	0	0	0	0	1	0	0	0	0	0	0	0	1	0	0	0	0	0	0	0	0	0	0	0	0	0	0	0	0	0	0	0	0	0	0	0	0	0	0	0	0	0	0	0	0	0	1	0	0	0	0	0	0	0	0	0	0	0	0	0	0	0	41.02	FALSE	FALSE	FALSE	636	0.031
COL4A4p.Gly918Arg	COL4A4	0.0311679	0.0259929	0.00510857	0.0638358							0.0449281	0.0479893	Arg	Gly	TRUE		5	0	0	1	0	1	0	0	1	0	0	0	0	1	0	0	1	0	0	0	0	0	0	0	0	0	0	0	0	0	0	0	0	0	0	0	0	0	0	0	0	0	0	0	0	0	0	0	0	0	0	0	0	0	0	0	0	0	0	0	0	0	0	0	0	0	40.64	FALSE	FALSE	FALSE	636	0.031
CATSPERGp.Glu967Lys	CATSPERG	0.0311671	0.0259929	0.00718552	0.0623342	0.40487	0.348837					0.0138535	0.0191957	Lys	Glu	TRUE		5	0	0	0	0	0	0	0	1	0	0	3	0	1	0	0	0	0	0	0	0	0	0	0	0	0	0	0	0	0	0	0	0	0	0	0	0	0	0	0	0	0	0	0	0	0	0	0	0	0	0	0	0	0	0	0	0	0	0	0	0	0	0	0	0	0	39.61	FALSE	FALSE	FALSE	636	0.031
OR5W2p.Arg261Trp	OR5W2	0.0311601	0.0259929	0.00601331	0.063847			0.0341219	0.0569801			0.0405828	0.0383914	Trp	Arg	FALSE		5	0	0	1	0	1	0	0	1	0	0	0	0	0	0	0	0	0	0	0	0	0	0	1	0	0	0	0	0	0	0	0	0	0	0	0	0	0	0	0	1	0	0	0	0	0	0	0	0	0	0	0	0	0	0	0	0	0	0	0	0	0	0	0	0	0	38.45	FALSE	FALSE	FALSE	636	0.031
LCTLp.Arg485His	LCTL	0.0311527	0.0259929	0.00510857	0.0669813							0.0449062	0.0479893	His	Arg	TRUE		5	0	0	0	0	2	0	0	1	0	0	0	0	0	0	0	2	0	0	0	0	0	0	0	0	0	0	0	0	0	0	0	0	0	0	0	0	0	0	0	0	0	0	0	0	0	0	0	0	0	0	0	0	0	0	0	0	0	0	0	0	0	0	0	0	0	39.8	FALSE	FALSE	FALSE	636	0.031
PRR22p.Pro6Leu	PRR22	0.0311497	0.0155958	0	0.085104			0.243261	0.0569801			0.0140036	0.0191957	Leu	Pro	FALSE		3	0	0	0	0	0	0	0	1	0	0	0	0	0	0	0	0	0	0	0	0	0	0	0	0	0	0	0	0	0	1	0	0	0	0	0	0	0	0	0	0	0	0	0	0	0	0	0	1	0	0	0	0	0	0	0	0	0	0	0	0	0	0	0	0	0	30.85	FALSE	FALSE	FALSE	636	0.031
ATN1p.Arg884His	ATN1	0.0311426	0.0259929	0.00554213	0.0629409							0.0448916	0.0479893	His	Arg	TRUE		5	0	0	2	0	0	0	0	2	0	0	0	0	0	0	0	1	0	0	0	0	0	0	0	0	0	0	0	0	0	0	0	0	0	0	0	0	0	0	0	0	0	0	0	0	0	0	0	0	0	0	0	0	0	0	0	0	0	0	0	0	0	0	0	0	0	41.11	FALSE	FALSE	FALSE	636	0.031
CBLN4p.Ala151Val	CBLN4	0.0311426	0.0259929	0.00554213	0.0629464							0.0448916	0.0479893	Val	Ala	FALSE		5	0	0	2	0	0	0	0	2	0	0	0	0	0	0	0	1	0	0	0	0	0	0	0	0	0	0	0	0	0	0	0	0	0	0	0	0	0	0	0	0	0	0	0	0	0	0	0	0	0	0	0	0	0	0	0	0	0	0	0	0	0	0	0	0	0	40.9	FALSE	FALSE	FALSE	636	0.031
CHST10p.Thr26Met	CHST10	0.0311426	0.0259929	0.00554213	0.0635965							0.0448916	0.0479893	Met	Thr	FALSE		5	0	0	2	0	0	0	0	2	0	0	0	0	0	0	0	1	0	0	0	0	0	0	0	0	0	0	0	0	0	0	0	0	0	0	0	0	0	0	0	0	0	0	0	0	0	0	0	0	0	0	0	0	0	0	0	0	0	0	0	0	0	0	0	0	0	41.47	FALSE	FALSE	FALSE	636	0.031
CTNND1p.Glu745Ter	CTNND1	0.0311426	0.0259929	0.00554213	0.0641839							0.0448916	0.0479893	Ter	Glu	FALSE	2	5	0	0	2	0	0	0	0	2	0	0	0	0	0	0	0	1	0	0	0	0	0	0	0	0	0	0	0	0	0	0	0	0	0	0	0	0	0	0	0	0	0	0	0	0	0	0	0	0	0	0	0	0	0	0	0	0	0	0	0	0	0	0	0	0	0	40.6	FALSE	FALSE	FALSE	636	0.031
DMGDHp.Ala693Val	DMGDH	0.0311426	0.0259929	0.00554213	0.0629409							0.0448916	0.0479893	Val	Ala	FALSE		5	0	0	2	0	0	0	0	2	0	0	0	0	0	0	0	1	0	0	0	0	0	0	0	0	0	0	0	0	0	0	0	0	0	0	0	0	0	0	0	0	0	0	0	0	0	0	0	0	0	0	0	0	0	0	0	0	0	0	0	0	0	0	0	0	0	41.33	FALSE	FALSE	FALSE	636	0.031
ELMOD1p.Arg22Cys	ELMOD1	0.0311426	0.0259929	0.00554213	0.063163							0.0448916	0.0479893	Cys	Arg	TRUE		5	0	0	2	0	0	0	0	2	0	0	0	0	0	0	0	1	0	0	0	0	0	0	0	0	0	0	0	0	0	0	0	0	0	0	0	0	0	0	0	0	0	0	0	0	0	0	0	0	0	0	0	0	0	0	0	0	0	0	0	0	0	0	0	0	0	40.89	FALSE	FALSE	FALSE	636	0.031
FAM13Cp.Glu534Ter	FAM13C	0.0311426	0.0259929	0.00554213	0.0629409							0.0448916	0.0479893	Ter	Glu	FALSE		5	0	0	2	0	0	0	0	2	0	0	0	0	0	0	0	1	0	0	0	0	0	0	0	0	0	0	0	0	0	0	0	0	0	0	0	0	0	0	0	0	0	0	0	0	0	0	0	0	0	0	0	0	0	0	0	0	0	0	0	0	0	0	0	0	0	41.27	FALSE	FALSE	FALSE	636	0.031
FAT1p.Glu4454Lys	FAT1	0.0311426	0.0259929	0.00554213	0.0629409							0.0448916	0.0479893	Lys	Glu	TRUE	1	5	0	0	2	0	0	0	0	2	0	0	0	0	0	0	0	1	0	0	0	0	0	0	0	0	0	0	0	0	0	0	0	0	0	0	0	0	0	0	0	0	0	0	0	0	0	0	0	0	0	0	0	0	0	0	0	0	0	0	0	0	0	0	0	0	0	41.38	FALSE	FALSE	FALSE	636	0.031
GLRX3p.Glu59Ter	GLRX3	0.0311426	0.0259929	0.00554213	0.0631721							0.0448916	0.0479893	Ter	Glu	FALSE		5	0	0	2	0	0	0	0	2	0	0	0	0	0	0	0	1	0	0	0	0	0	0	0	0	0	0	0	0	0	0	0	0	0	0	0	0	0	0	0	0	0	0	0	0	0	0	0	0	0	0	0	0	0	0	0	0	0	0	0	0	0	0	0	0	0	41.31	FALSE	FALSE	FALSE	636	0.031
HIST1H2BCp.Ser65Tyr	HIST1H2BC	0.0311426	0.0259929	0.00554213	0.0629409							0.0448916	0.0479893	Tyr	Ser	TRUE		5	0	0	2	0	0	0	0	2	0	0	0	0	0	0	0	1	0	0	0	0	0	0	0	0	0	0	0	0	0	0	0	0	0	0	0	0	0	0	0	0	0	0	0	0	0	0	0	0	0	0	0	0	0	0	0	0	0	0	0	0	0	0	0	0	0	40.67	FALSE	FALSE	FALSE	636	0.031
IGLV3-27p.Arg52Trp	IGLV3-27	0.0311426	0.0259929	0.00554213	0.063163							0.0448916	0.0479893	Trp	Arg	FALSE		5	0	0	2	0	0	0	0	2	0	0	0	0	0	0	0	1	0	0	0	0	0	0	0	0	0	0	0	0	0	0	0	0	0	0	0	0	0	0	0	0	0	0	0	0	0	0	0	0	0	0	0	0	0	0	0	0	0	0	0	0	0	0	0	0	0	41.15	FALSE	FALSE	FALSE	636	0.031
IGSF11p.Arg413Gln	IGSF11	0.0311426	0.0259929	0.00554213	0.0641892							0.0448916	0.0479893	Gln	Arg	FALSE		5	0	0	2	0	0	0	0	2	0	0	0	0	0	0	0	1	0	0	0	0	0	0	0	0	0	0	0	0	0	0	0	0	0	0	0	0	0	0	0	0	0	0	0	0	0	0	0	0	0	0	0	0	0	0	0	0	0	0	0	0	0	0	0	0	0	40.56	FALSE	FALSE	FALSE	636	0.031
LHX2p.Arg270Cys	LHX2	0.0311426	0.0259929	0.00554213	0.0636001							0.0448916	0.0479893	Cys	Arg	TRUE		5	0	0	2	0	0	0	0	2	0	0	0	0	0	0	0	1	0	0	0	0	0	0	0	0	0	0	0	0	0	0	0	0	0	0	0	0	0	0	0	0	0	0	0	0	0	0	0	0	0	0	0	0	0	0	0	0	0	0	0	0	0	0	0	0	0	41.98	FALSE	FALSE	FALSE	636	0.031
PCDHGC4p.Arg552Cys	PCDHGC4	0.0311426	0.0259929	0.00554213	0.0644113							0.0448916	0.0479893	Cys	Arg	TRUE		5	0	0	2	0	0	0	0	2	0	0	0	0	0	0	0	1	0	0	0	0	0	0	0	0	0	0	0	0	0	0	0	0	0	0	0	0	0	0	0	0	0	0	0	0	0	0	0	0	0	0	0	0	0	0	0	0	0	0	0	0	0	0	0	0	0	41.48	FALSE	FALSE	FALSE	636	0.031
PRKAG3p.Arg186Cys	PRKAG3	0.0311426	0.0259929	0.00554213	0.063163							0.0448916	0.0479893	Cys	Arg	TRUE		5	0	0	2	0	0	0	0	2	0	0	0	0	0	0	0	1	0	0	0	0	0	0	0	0	0	0	0	0	0	0	0	0	0	0	0	0	0	0	0	0	0	0	0	0	0	0	0	0	0	0	0	0	0	0	0	0	0	0	0	0	0	0	0	0	0	39.76	FALSE	FALSE	FALSE	636	0.031
SYNJ2p.Glu523Lys	SYNJ2	0.0311426	0.0259929	0.00554213	0.0635965							0.0448916	0.0479893	Lys	Glu	TRUE		5	0	0	2	0	0	0	0	2	0	0	0	0	0	0	0	1	0	0	0	0	0	0	0	0	0	0	0	0	0	0	0	0	0	0	0	0	0	0	0	0	0	0	0	0	0	0	0	0	0	0	0	0	0	0	0	0	0	0	0	0	0	0	0	0	0	40.86	FALSE	FALSE	FALSE	636	0.031
TDRD7p.Arg1041Gln	TDRD7	0.0311426	0.0259929	0.00554213	0.0629409							0.0448916	0.0479893	Gln	Arg	FALSE		5	0	0	2	0	0	0	0	2	0	0	0	0	0	0	0	1	0	0	0	0	0	0	0	0	0	0	0	0	0	0	0	0	0	0	0	0	0	0	0	0	0	0	0	0	0	0	0	0	0	0	0	0	0	0	0	0	0	0	0	0	0	0	0	0	0	41.29	FALSE	FALSE	FALSE	636	0.031
TRPC4p.Lys797Asn	TRPC4	0.0311426	0.0259929	0.00554213	0.0629409							0.0448916	0.0479893	Asn	Lys	FALSE		5	0	0	2	0	0	0	0	2	0	0	0	0	0	0	0	1	0	0	0	0	0	0	0	0	0	0	0	0	0	0	0	0	0	0	0	0	0	0	0	0	0	0	0	0	0	0	0	0	0	0	0	0	0	0	0	0	0	0	0	0	0	0	0	0	0	41.1	FALSE	FALSE	FALSE	636	0.031
TUSC3p.Arg82Gln	TUSC3	0.0311426	0.0259929	0.00554213	0.0629409							0.0448916	0.0479893	Gln	Arg	FALSE		5	0	0	2	0	0	0	0	2	0	0	0	0	0	0	0	1	0	0	0	0	0	0	0	0	0	0	0	0	0	0	0	0	0	0	0	0	0	0	0	0	0	0	0	0	0	0	0	0	0	0	0	0	0	0	0	0	0	0	0	0	0	0	0	0	0	41.13	FALSE	FALSE	FALSE	636	0.031
XIAPp.Arg238Gln	XIAP	0.0311426	0.0259929	0.00554213	0.0641892							0.0448916	0.0479893	Gln	Arg	FALSE		5	0	0	2	0	0	0	0	2	0	0	0	0	0	0	0	1	0	0	0	0	0	0	0	0	0	0	0	0	0	0	0	0	0	0	0	0	0	0	0	0	0	0	0	0	0	0	0	0	0	0	0	0	0	0	0	0	0	0	0	0	0	0	0	0	0	40.9	FALSE	FALSE	FALSE	636	0.031
XIRP2p.Arg109His	XIRP2	0.0311426	0.0259929	0.00554213	0.0635965							0.0448916	0.0479893	His	Arg	TRUE		5	0	0	2	0	0	0	0	2	0	0	0	0	0	0	0	1	0	0	0	0	0	0	0	0	0	0	0	0	0	0	0	0	0	0	0	0	0	0	0	0	0	0	0	0	0	0	0	0	0	0	0	0	0	0	0	0	0	0	0	0	0	0	0	0	0	40.65	FALSE	FALSE	FALSE	636	0.031
ZBTB24p.Arg426Gln	ZBTB24	0.0311426	0.0259929	0.00554213	0.0635965							0.0448916	0.0479893	Gln	Arg	FALSE		5	0	0	2	0	0	0	0	2	0	0	0	0	0	0	0	1	0	0	0	0	0	0	0	0	0	0	0	0	0	0	0	0	0	0	0	0	0	0	0	0	0	0	0	0	0	0	0	0	0	0	0	0	0	0	0	0	0	0	0	0	0	0	0	0	0	41.48	FALSE	FALSE	FALSE	636	0.031
LZTR1p.Arg267His	LZTR1	0.0311305	0.0259929	0.00492867	0.0631755			0.0525369	0.0569801			0.0310965	0.0287936	His	Arg	TRUE	1	5	0	0	2	0	0	0	0	0	0	0	0	0	1	0	1	0	0	0	0	0	0	0	0	0	0	0	0	0	0	0	0	0	0	0	1	0	0	0	0	0	0	0	0	0	0	0	0	0	0	0	0	0	0	0	0	0	0	0	0	0	0	0	0	0	0	36.1	FALSE	TRUE	FALSE	636	0.031
SHOXp.Arg121His	SHOX	0.031122	0.0259929	0.00510857	0.0656449			0.0965712	0.0569801			0.0325958	0.0383914	His	Arg	TRUE		5	0	0	2	0	0	0	0	0	0	1	0	0	0	0	0	2	0	0	0	0	0	0	0	0	0	0	0	0	0	0	0	0	0	0	0	0	0	0	0	0	0	0	0	0	0	0	0	0	0	0	0	0	0	0	0	0	0	0	0	0	0	0	0	0	0	39.45	FALSE	FALSE	FALSE	635	0.031
LPOp.Arg535His	LPO	0.0311173	0.0207943	0.00492867	0.066799	0.134957	0.116279					0.0273926	0.0191957	His	Arg	TRUE		4	0	0	1	0	1	0	0	0	0	0	1	0	0	0	0	0	0	0	0	0	0	0	0	0	0	0	0	0	0	0	0	0	0	0	1	0	0	0	0	0	0	0	0	0	0	0	0	0	0	0	0	0	0	0	0	0	0	0	0	0	0	0	0	0	0	27.85	FALSE	FALSE	FALSE	635	0.031
GRIK2p.Arg202Cys	GRIK2	0.0311145	0.0259929	0.00718552	0.0621135	0.40487	0.348837	0.0525369	0.0569801					Cys	Arg	TRUE		5	0	0	0	0	0	0	0	0	0	0	3	0	0	0	1	0	0	0	0	0	0	0	0	0	0	0	0	0	0	0	0	0	0	0	1	0	0	0	0	0	0	0	0	0	0	0	0	0	0	0	0	0	0	0	0	0	0	0	0	0	0	0	0	0	0	35.75	FALSE	FALSE	FALSE	635	0.031
KIAA1377p.Arg68Gln	KIAA1377	0.0311127	0.0311915	0.00659682	0.0646512							0.0419698	0.0479893	Gln	Arg	FALSE		6	0	0	2	0	0	0	0	2	0	0	0	0	0	0	0	0	0	0	0	0	0	0	0	0	0	0	0	0	1	0	0	0	1	0	0	0	0	0	0	0	0	0	0	0	0	0	0	0	0	0	0	0	0	0	0	0	0	0	0	0	0	0	0	0	0	53.4	FALSE	FALSE	FALSE	635	0.031
SETD2p.Arg620Ter	SETD2	0.0311115	0.0259929	0.00296982	0.0687196	0.134957	0.116279					0.0302081	0.0191957	Ter	Arg	FALSE	1	5	0	1	0	0	1	0	0	0	0	0	1	0	0	0	0	0	0	0	0	0	0	0	0	0	0	0	0	0	0	0	0	0	0	0	0	0	0	0	0	0	0	0	0	0	0	0	0	0	0	0	1	0	0	0	0	0	0	0	0	0	0	0	1	0	0	41.73	FALSE	FALSE	FALSE	635	0.031
PCDHA6p.Ser434Leu	PCDHA6	0.0311058	0.0207943	0.00697593	0.0649946	0.269913	0.232558					0.0140673	0.00959785	Leu	Ser	FALSE		4	0	0	0	0	0	0	0	0	1	0	2	0	0	0	0	0	1	0	0	0	0	0	0	0	0	0	0	0	0	0	0	0	0	0	0	0	0	0	0	0	0	0	0	0	0	0	0	0	0	0	0	0	0	0	0	0	0	0	0	0	0	0	0	0	0	23.79	FALSE	FALSE	FALSE	635	0.031
MMRN1p.Val579Ile	MMRN1	0.031102	0.0259929	0.00383909	0.0661268							0.0419545	0.0383914	Ile	Val	FALSE		5	0	0	2	0	0	0	0	0	1	0	0	0	0	0	0	0	0	0	0	0	0	0	0	0	0	0	0	0	1	0	0	0	0	0	0	0	0	0	0	0	0	0	0	0	1	0	0	0	0	0	0	0	0	0	0	0	0	0	0	0	0	0	0	0	0	39.63	FALSE	FALSE	FALSE	635	0.031
TMEM132Bp.Glu790Lys	TMEM132B	0.0310964	0.0259929	0.00718552	0.0615526	0.40487	0.348837					0.00586458	0.00959785	Lys	Glu	TRUE		5	0	0	0	0	0	0	0	0	0	0	3	0	1	0	0	0	0	0	0	0	0	0	0	0	0	0	0	0	0	0	0	0	0	0	0	0	0	0	0	0	0	0	0	0	0	1	0	0	0	0	0	0	0	0	0	0	0	0	0	0	0	0	0	0	0	39.48	FALSE	FALSE	FALSE	635	0.031
GPR113p.Arg660Ter	GPR113	0.0310941	0.0207943	0.00554213	0.0672382							0.0448217	0.0383914	Ter	Arg	FALSE		4	0	0	0	0	1	0	0	2	1	0	0	0	0	0	0	0	0	0	0	0	0	0	0	0	0	0	0	0	0	0	0	0	0	0	0	0	0	0	0	0	0	0	0	0	0	0	0	0	0	0	0	0	0	0	0	0	0	0	0	0	0	0	0	0	0	26.89	FALSE	FALSE	FALSE	635	0.031
HOXA1p.Ala195Thr	HOXA1	0.0310941	0.0207943	0.00554213	0.0667498							0.0448217	0.0383914	Thr	Ala	TRUE		4	0	0	0	0	1	0	0	2	1	0	0	0	0	0	0	0	0	0	0	0	0	0	0	0	0	0	0	0	0	0	0	0	0	0	0	0	0	0	0	0	0	0	0	0	0	0	0	0	0	0	0	0	0	0	0	0	0	0	0	0	0	0	0	0	0	26.33	FALSE	FALSE	FALSE	635	0.031
MYO18Bp.Arg278Gln	MYO18B	0.0310941	0.0207943	0.00554213	0.0668971							0.0448217	0.0383914	Gln	Arg	FALSE		4	0	0	0	0	1	0	0	2	1	0	0	0	0	0	0	0	0	0	0	0	0	0	0	0	0	0	0	0	0	0	0	0	0	0	0	0	0	0	0	0	0	0	0	0	0	0	0	0	0	0	0	0	0	0	0	0	0	0	0	0	0	0	0	0	0	26.32	FALSE	FALSE	FALSE	635	0.031
OR7G3p.Val49Ile	OR7G3	0.0310941	0.0207943	0.00554213	0.0668971							0.0448217	0.0383914	Ile	Val	FALSE		4	0	0	0	0	1	0	0	2	1	0	0	0	0	0	0	0	0	0	0	0	0	0	0	0	0	0	0	0	0	0	0	0	0	0	0	0	0	0	0	0	0	0	0	0	0	0	0	0	0	0	0	0	0	0	0	0	0	0	0	0	0	0	0	0	0	26.69	FALSE	FALSE	FALSE	635	0.031
SUSD5p.Thr513Met	SUSD5	0.0310935	0.0311915	0.00599107	0.0648345							0.0390635	0.0383914	Met	Thr	FALSE		6	0	0	1	0	1	0	0	1	0	0	0	0	0	0	0	1	0	0	0	0	0	0	0	0	0	0	0	0	2	0	0	0	0	0	0	0	0	0	0	0	0	0	0	0	0	0	0	0	0	0	0	0	0	0	0	0	0	0	0	0	0	0	0	0	0	54.89	FALSE	FALSE	FALSE	635	0.031
HRGp.Arg441Ter	HRG	0.0310902	0.0259929	0.00554213	0.0624518	0.134957	0.116279					0.0344583	0.0383914	Ter	Arg	FALSE		5	0	0	1	0	0	0	0	2	0	0	1	0	1	0	0	0	0	0	0	0	0	0	0	0	0	0	0	0	0	0	0	0	0	0	0	0	0	0	0	0	0	0	0	0	0	0	0	0	0	0	0	0	0	0	0	0	0	0	0	0	0	0	0	0	0	38.62	FALSE	FALSE	FALSE	635	0.031
PCDHA10p.Ala536Val	PCDHA10	0.0310887	0.0207943	0.00406843	0.06701			0.0965712	0.0569801			0.0325478	0.0287936	Val	Ala	FALSE		4	0	0	1	0	0	0	0	0	1	1	0	0	1	0	0	0	0	0	0	0	0	0	0	0	0	0	0	0	0	0	0	0	0	0	0	0	0	0	0	0	0	0	0	0	0	0	0	0	0	0	0	0	0	0	0	0	0	0	0	0	0	0	0	0	0	26.98	FALSE	FALSE	FALSE	635	0.031
FGFR2p.Pro253Arg	FGFR2	0.0310872	0.0207943	0.00360825	0.069391							0.0272574	0.0287936	Arg	Pro	TRUE	1	4	0	0	0	0	0	0	1	1	1	0	0	0	0	0	0	0	0	0	0	0	0	0	1	0	0	0	0	0	0	0	0	0	0	0	0	0	0	0	0	0	0	0	0	0	0	0	0	0	0	0	0	0	0	0	0	0	0	0	0	0	0	0	0	0	0	28.4	TRUE	FALSE	FALSE	635	0.031
ASPGp.Ser364Leu	ASPG	0.031087	0.0207943	0.00300665	0.0671158			0.0341219	0.0569801	0.169779	0.169779	0.0281345	0.0191957	Leu	Ser	FALSE		4	0	0	0	0	0	1	0	0	2	0	0	0	0	0	0	0	0	0	0	0	0	0	0	0	0	0	0	0	0	0	0	0	0	0	0	0	0	0	0	1	0	0	0	0	0	0	0	0	0	0	0	0	0	0	0	0	0	0	0	0	0	0	0	0	0	28.92	FALSE	FALSE	FALSE	635	0.031
ANO3p.Arg514His	ANO3	0.0310833	0.0259929	0.00382038	0.0658322							0.0429811	0.0383914	His	Arg	TRUE		5	0	0	2	1	0	0	0	0	1	0	0	0	0	0	0	1	0	0	0	0	0	0	0	0	0	0	0	0	0	0	0	0	0	0	0	0	0	0	0	0	0	0	0	0	0	0	0	0	0	0	0	0	0	0	0	0	0	0	0	0	0	0	0	0	0	39.85	FALSE	FALSE	FALSE	635	0.031
OR4M2p.Arg165Gln	OR4M2	0.0310751	0.0259929	0.00554213	0.0637935	0.134957	0.116279					0.0344365	0.0383914	Gln	Arg	FALSE		5	0	0	0	0	1	0	0	2	0	0	1	0	0	0	0	1	0	0	0	0	0	0	0	0	0	0	0	0	0	0	0	0	0	0	0	0	0	0	0	0	0	0	0	0	0	0	0	0	0	0	0	0	0	0	0	0	0	0	0	0	0	0	0	0	0	39.38	FALSE	FALSE	FALSE	635	0.031
SRGAP1p.Ala613Val	SRGAP1	0.0310751	0.0259929	0.00554213	0.0634715	0.134957	0.116279					0.0344365	0.0383914	Val	Ala	FALSE		5	0	0	0	0	1	0	0	2	0	0	1	0	0	0	0	1	0	0	0	0	0	0	0	0	0	0	0	0	0	0	0	0	0	0	0	0	0	0	0	0	0	0	0	0	0	0	0	0	0	0	0	0	0	0	0	0	0	0	0	0	0	0	0	0	0	39.53	FALSE	FALSE	FALSE	635	0.031
PXDNLp.Val251Ile	PXDNL	0.0310736	0.0207943	0.00255429	0.0676114			0.0965712	0.0569801			0.0325259	0.0287936	Ile	Val	FALSE		4	0	0	0	0	1	0	0	0	1	1	0	0	0	0	0	1	0	0	0	0	0	0	0	0	0	0	0	0	0	0	0	0	0	0	0	0	0	0	0	0	0	0	0	0	0	0	0	0	0	0	0	0	0	0	0	0	0	0	0	0	0	0	0	0	0	29.27	FALSE	FALSE	FALSE	634	0.031
PCDHA13p.Thr662Met	PCDHA13	0.0310704	0.0259929	0.00500368	0.0641384			0.0341219	0.0569801	0.169779	0.169779	0.0252319	0.0191957	Met	Thr	FALSE		5	0	0	2	0	0	1	0	0	0	0	0	0	0	0	0	0	0	0	0	0	0	0	0	0	0	0	0	0	1	0	0	0	0	0	0	0	0	0	0	1	0	0	0	0	0	0	0	0	0	0	0	0	0	0	0	0	0	0	0	0	0	0	0	0	0	39.03	FALSE	FALSE	FALSE	634	0.031
CD52p.Arg3His	CD52	0.0310688	0.0259929	0.00554213	0.0663945							0.0447853	0.0479893	His	Arg	TRUE		5	0	1	1	0	0	0	0	2	0	0	0	0	0	0	0	0	0	0	0	0	0	0	0	0	0	0	0	0	0	0	0	0	1	0	0	0	0	0	0	0	0	0	0	0	0	0	0	0	0	0	0	0	0	0	0	0	0	0	0	0	0	0	0	0	0	40.86	FALSE	FALSE	FALSE	634	0.031
TBX18p.Ser490Leu	TBX18	0.0310617	0.0207943	0.00199702	0.0683804					0.169779	0.169779	0.0295534	0.0191957	Leu	Ser	FALSE		4	0	0	0	0	2	1	0	0	0	0	0	0	0	0	0	0	0	0	0	0	0	0	0	0	0	0	0	0	1	0	0	0	0	0	0	0	0	0	0	0	0	0	0	0	0	0	0	0	0	0	0	0	0	0	0	0	0	0	0	0	0	0	0	0	0	29.8	FALSE	FALSE	FALSE	634	0.031
HLA-Bp.His137Tyr	HLA-B	0.0310585	0.0155958	0	0.0797773	0.0229205	0.116279							Tyr	His	TRUE		3	0	0	0	0	0	0	1	0	0	0	0	0	0	0	0	0	0	0	0	0	0	0	0	0	1	0	0	0	0	0	0	0	0	0	0	0	0	0	0	0	0	0	0	1	0	0	0	0	0	0	0	0	0	0	0	0	0	0	0	0	0	0	0	0	0	25.77	FALSE	FALSE	FALSE	634	0.031
GANp.Arg201Ter	GAN	0.0310526	0.0311915	0.00567421	0.0597731							0.0445715	0.0479893	Ter	Arg	FALSE		6	0	0	1	0	0	0	0	4	0	0	0	0	0	0	0	0	0	0	0	0	0	0	0	1	0	0	0	0	0	0	0	0	0	0	0	0	0	0	0	0	0	0	0	0	0	0	0	0	0	0	0	0	0	0	0	0	0	0	0	0	0	0	0	0	0	56.55	FALSE	FALSE	FALSE	634	0.031
ANK3p.Arg2596Cys	ANK3	0.0310491	0.0207943	0.00554213	0.0648534	0.134957	0.116279			0.169779	0.169779	0.0220562	0.0191957	Cys	Arg	TRUE		4	0	0	0	0	0	1	0	1	1	0	1	0	0	0	0	0	0	0	0	0	0	0	0	0	0	0	0	0	0	0	0	0	0	0	0	0	0	0	0	0	0	0	0	0	0	0	0	0	0	0	0	0	0	0	0	0	0	0	0	0	0	0	0	0	0	27.44	FALSE	FALSE	FALSE	634	0.031
HAO2p.Arg216Gln	HAO2	0.0310491	0.0207943	0.00554213	0.066315	0.134957	0.116279			0.169779	0.169779	0.0220562	0.0191957	Gln	Arg	FALSE		4	0	0	0	0	0	1	0	1	1	0	1	0	0	0	0	0	0	0	0	0	0	0	0	0	0	0	0	0	0	0	0	0	0	0	0	0	0	0	0	0	0	0	0	0	0	0	0	0	0	0	0	0	0	0	0	0	0	0	0	0	0	0	0	0	0	27.29	FALSE	FALSE	FALSE	634	0.031
KMT2Dp.Arg5179Cys	KMT2D	0.0310491	0.0207943	0.00554213	0.0662633	0.134957	0.116279			0.169779	0.169779	0.0220562	0.0191957	Cys	Arg	TRUE	1	4	0	0	0	0	0	1	0	1	1	0	1	0	0	0	0	0	0	0	0	0	0	0	0	0	0	0	0	0	0	0	0	0	0	0	0	0	0	0	0	0	0	0	0	0	0	0	0	0	0	0	0	0	0	0	0	0	0	0	0	0	0	0	0	0	0	27	FALSE	FALSE	FALSE	634	0.031
TP53p.Asp281Val	TP53	0.0310482	0.0207943	0.00360825	0.0682471							0.0346999	0.0287936	Val	Asp	FALSE	1	4	0	1	0	0	0	0	0	0	1	0	0	0	0	0	0	0	1	0	0	0	0	0	1	0	0	0	0	0	0	0	0	0	0	0	0	0	0	0	0	0	0	0	0	0	0	0	0	0	0	0	0	0	0	0	0	0	0	0	0	0	0	0	0	0	0	28.96	FALSE	FALSE	FALSE	634	0.031
SSTR4p.Arg153His	SSTR4	0.0310333	0.0207943	0.00554213	0.0658295							0.044734	0.0383914	His	Arg	TRUE		4	0	0	1	0	1	0	0	1	0	0	0	0	0	0	0	0	0	0	0	0	0	0	0	0	0	0	0	0	0	0	0	0	0	0	0	0	0	0	0	0	0	0	0	0	0	0	0	0	0	0	0	1	0	0	0	0	0	0	0	0	0	0	0	0	0	28.94	FALSE	FALSE	FALSE	634	0.031
SMU1p.Arg346Cys	SMU1	0.0310301	0.0259929	0.00718552	0.0638717	0.269913	0.232558			0.169779	0.169779	0.0116709	0.0191957	Cys	Arg	TRUE		5	0	0	0	0	0	1	0	1	0	0	2	0	0	0	0	1	0	0	0	0	0	0	0	0	0	0	0	0	0	0	0	0	0	0	0	0	0	0	0	0	0	0	0	0	0	0	0	0	0	0	0	0	0	0	0	0	0	0	0	0	0	0	0	0	0	39.7	FALSE	FALSE	FALSE	634	0.031
WASp.Glu486Lys	WAS	0.0310294	0.0207943	0.0046293	0.0659389	0.134957	0.116279	0.149108	0.11396			0.0154314	0.00959785	Lys	Glu	TRUE	1	4	0	1	0	0	0	0	0	0	0	1	1	0	0	0	1	0	0	0	0	0	0	0	0	0	0	0	0	0	0	0	0	0	0	0	0	0	0	0	0	0	0	0	0	0	0	0	0	0	0	0	0	0	0	0	0	0	0	0	0	0	0	0	0	0	0	29.34	FALSE	FALSE	FALSE	634	0.031
GEMIN7p.Arg120Gln	GEMIN7	0.031029	0.0207943	0.00554213	0.0655305							0.0346721	0.0287936	Gln	Arg	FALSE		4	0	0	1	0	0	0	0	1	1	0	0	0	0	0	0	0	1	0	0	0	0	0	0	0	0	0	0	0	0	0	0	0	0	0	0	0	0	0	0	0	0	0	0	0	0	0	0	0	0	0	0	0	0	0	0	0	0	0	0	0	0	0	0	0	0	26.26	FALSE	FALSE	FALSE	634	0.031
DNERp.Asp579Asn	DNER	0.0310024	0.0259929	0.00554213	0.0641942	0.134957	0.116279					0.0343317	0.0383914	Asn	Asp	FALSE		5	1	1	0	0	0	0	0	2	0	0	1	0	0	0	0	0	0	0	0	0	0	0	0	0	0	0	0	0	0	0	0	0	0	0	0	0	0	0	0	0	0	0	0	0	0	0	0	0	0	0	0	0	0	0	0	0	0	0	0	0	0	0	0	0	0	42.24	FALSE	FALSE	FALSE	633	0.031
AGTR2p.Arg182Ter	AGTR2	0.0309974	0.0259929	0.00554213	0.0603514	0.269913	0.232558					0.0239667	0.0287936	Ter	Arg	FALSE		5	0	0	0	0	0	0	0	3	0	0	2	0	0	0	0	0	0	0	0	0	0	0	0	0	0	0	0	0	0	0	0	0	0	0	0	0	0	0	0	0	0	0	0	0	0	0	0	0	0	0	0	0	0	0	0	0	0	0	0	0	0	0	0	0	0	41.08	FALSE	FALSE	FALSE	633	0.031
GGA2p.Ser225Leu	GGA2	0.0309974	0.0259929	0.00554213	0.0613829	0.269913	0.232558					0.0239667	0.0287936	Leu	Ser	FALSE		5	0	0	0	0	0	0	0	3	0	0	2	0	0	0	0	0	0	0	0	0	0	0	0	0	0	0	0	0	0	0	0	0	0	0	0	0	0	0	0	0	0	0	0	0	0	0	0	0	0	0	0	0	0	0	0	0	0	0	0	0	0	0	0	0	0	40.29	FALSE	FALSE	FALSE	633	0.031
PCDHB4p.Glu28Lys	PCDHB4	0.0309974	0.0259929	0.00554213	0.0619948	0.269913	0.232558					0.0239667	0.0287936	Lys	Glu	TRUE		5	0	0	0	0	0	0	0	3	0	0	2	0	0	0	0	0	0	0	0	0	0	0	0	0	0	0	0	0	0	0	0	0	0	0	0	0	0	0	0	0	0	0	0	0	0	0	0	0	0	0	0	0	0	0	0	0	0	0	0	0	0	0	0	0	0	40.93	FALSE	FALSE	FALSE	633	0.031
PIGGp.Ser497Leu	PIGG	0.0309974	0.0259929	0.00554213	0.0613829	0.269913	0.232558					0.0239667	0.0287936	Leu	Ser	FALSE		5	0	0	0	0	0	0	0	3	0	0	2	0	0	0	0	0	0	0	0	0	0	0	0	0	0	0	0	0	0	0	0	0	0	0	0	0	0	0	0	0	0	0	0	0	0	0	0	0	0	0	0	0	0	0	0	0	0	0	0	0	0	0	0	0	0	41.02	FALSE	FALSE	FALSE	633	0.031
PROKR2p.Glu110Lys	PROKR2	0.0309974	0.0259929	0.00554213	0.0619948	0.269913	0.232558					0.0239667	0.0287936	Lys	Glu	TRUE		5	0	0	0	0	0	0	0	3	0	0	2	0	0	0	0	0	0	0	0	0	0	0	0	0	0	0	0	0	0	0	0	0	0	0	0	0	0	0	0	0	0	0	0	0	0	0	0	0	0	0	0	0	0	0	0	0	0	0	0	0	0	0	0	0	0	41.26	FALSE	FALSE	FALSE	633	0.031
TRPV6p.Arg492Gln	TRPV6	0.0309974	0.0259929	0.00554213	0.0619948	0.269913	0.232558					0.0239667	0.0287936	Gln	Arg	FALSE		5	0	0	0	0	0	0	0	3	0	0	2	0	0	0	0	0	0	0	0	0	0	0	0	0	0	0	0	0	0	0	0	0	0	0	0	0	0	0	0	0	0	0	0	0	0	0	0	0	0	0	0	0	0	0	0	0	0	0	0	0	0	0	0	0	0	40.61	FALSE	FALSE	FALSE	633	0.031
ASF1Ap.Gly82Val	ASF1A	0.0309972	0.0207943	0.00554213	0.0658159							0.044682	0.0383914	Val	Gly	FALSE		4	0	0	0	0	0	0	0	1	1	0	0	0	0	0	0	0	0	0	0	0	0	0	0	0	0	0	0	0	0	0	0	2	0	0	0	0	0	0	0	0	0	0	0	0	0	0	0	0	0	0	0	0	0	0	0	0	0	0	0	0	0	0	0	0	0	26.16	FALSE	FALSE	FALSE	633	0.031
SPTY2D1p.Arg301Cys	SPTY2D1	0.0309959	0.0207943	0.00554213	0.065889	0.134957	0.116279	0.0965712	0.0569801			0.0220562	0.0191957	Cys	Arg	TRUE		4	0	0	0	0	0	0	0	1	1	1	1	0	0	0	0	0	0	0	0	0	0	0	0	0	0	0	0	0	0	0	0	0	0	0	0	0	0	0	0	0	0	0	0	0	0	0	0	0	0	0	0	0	0	0	0	0	0	0	0	0	0	0	0	0	0	26.05	FALSE	FALSE	FALSE	633	0.031
DCCp.Arg215Gln	DCC	0.0309954	0.0207943	0.00492867	0.0660083					0.169779	0.169779	0.0252319	0.0191957	Gln	Arg	FALSE	2	4	0	0	2	0	0	1	0	0	0	0	0	0	0	0	0	0	0	0	0	0	0	0	0	0	0	0	0	0	0	0	0	0	0	0	1	0	0	0	0	0	0	0	0	0	0	0	0	0	0	0	0	0	0	0	0	0	0	0	0	0	0	0	0	0	0	27.53	FALSE	FALSE	FALSE	633	0.031
TP53p.Ala138Val	TP53	0.0309879	0.0259929	0.00405495	0.0648652							0.0446686	0.0479893	Val	Ala	FALSE	1	5	1	0	2	0	0	0	0	0	0	0	0	0	0	0	0	0	0	0	0	0	0	0	1	0	0	0	0	0	0	0	0	1	0	0	0	0	0	0	0	0	0	0	0	0	0	0	0	0	0	0	0	0	0	0	0	0	0	0	0	0	0	0	0	0	0	39.98	FALSE	FALSE	FALSE	633	0.031
SIPA1L1p.Arg650Trp	SIPA1L1	0.0309815	0.0259929	0.00554213	0.0635965			0.0341219	0.0569801			0.0332208	0.0287936	Trp	Arg	FALSE		5	0	0	2	0	0	0	0	1	0	0	0	0	0	0	0	0	0	0	0	0	0	0	0	0	0	0	0	0	0	0	0	0	0	0	1	0	0	0	0	1	0	0	0	0	0	0	0	0	0	0	0	0	0	0	0	0	0	0	0	0	0	0	0	0	0	39.17	FALSE	FALSE	FALSE	633	0.031
FAM78Bp.Arg208Trp	FAM78B	0.0309728	0.0207943	0.00492867	0.0668743							0.0375423	0.0287936	Trp	Arg	FALSE		4	0	0	0	0	2	0	0	1	0	0	0	0	0	0	0	0	0	0	0	0	0	0	0	0	0	0	0	0	0	0	0	0	0	0	1	0	0	0	0	0	0	0	0	0	0	0	0	0	0	0	0	0	0	0	0	0	0	0	0	0	0	0	0	0	0	32.64	FALSE	FALSE	FALSE	632	0.031
CDK12p.Arg773Cys	CDK12	0.0309712	0.0207943	0.00718552	0.065744	0.269913	0.232558					0.0239288	0.0191957	Cys	Arg	TRUE	1	4	0	0	1	0	0	0	0	0	0	0	2	0	0	0	0	0	0	0	0	0	0	0	0	0	0	0	0	0	0	0	0	1	0	0	0	0	0	0	0	0	0	0	0	0	0	0	0	0	0	0	0	0	0	0	0	0	0	0	0	0	0	0	0	0	0	23.83	FALSE	FALSE	FALSE	632	0.031
MYO18Bp.Glu2160Lys	MYO18B	0.0309712	0.0207943	0.00718552	0.0650754	0.269913	0.232558					0.0239288	0.0191957	Lys	Glu	TRUE		4	0	0	1	0	0	0	0	0	0	0	2	0	0	0	0	0	0	0	0	0	0	0	0	0	0	0	0	0	0	0	0	1	0	0	0	0	0	0	0	0	0	0	0	0	0	0	0	0	0	0	0	0	0	0	0	0	0	0	0	0	0	0	0	0	0	24.13	FALSE	FALSE	FALSE	632	0.031
MYO3Ap.Asp1029Asn	MYO3A	0.0309712	0.0207943	0.00718552	0.0637502	0.269913	0.232558					0.0239288	0.0191957	Asn	Asp	FALSE		4	0	0	1	0	0	0	0	0	0	0	2	0	0	0	0	0	0	0	0	0	0	0	0	0	0	0	0	0	0	0	0	1	0	0	0	0	0	0	0	0	0	0	0	0	0	0	0	0	0	0	0	0	0	0	0	0	0	0	0	0	0	0	0	0	0	23.9	FALSE	FALSE	FALSE	632	0.031
OPN5p.Arg131Gln	OPN5	0.0309712	0.0207943	0.00718552	0.0650754	0.269913	0.232558					0.0239288	0.0191957	Gln	Arg	FALSE		4	0	0	1	0	0	0	0	0	0	0	2	0	0	0	0	0	0	0	0	0	0	0	0	0	0	0	0	0	0	0	0	1	0	0	0	0	0	0	0	0	0	0	0	0	0	0	0	0	0	0	0	0	0	0	0	0	0	0	0	0	0	0	0	0	0	23.97	FALSE	FALSE	FALSE	632	0.031
TP53p.Arg181Pro	TP53	0.0309628	0.0155958	0	0.0711971			0.0965712	0.0569801			0.0147767	0.00959785	Pro	Arg	FALSE	1	3	0	0	0	0	1	0	1	0	0	1	0	0	0	0	0	0	0	0	0	0	0	0	0	0	0	0	0	0	0	0	0	0	0	0	0	0	0	0	0	0	0	0	0	0	0	0	0	0	0	0	0	0	0	0	0	0	0	0	0	0	0	0	0	0	0	20.03	FALSE	FALSE	FALSE	632	0.031
ANO3p.Arg947Ter	ANO3	0.0309578	0.0311915	0.00591455	0.0631658							0.0417465	0.0479893	Ter	Arg	FALSE		6	0	0	2	0	0	0	0	2	0	0	0	0	0	0	0	0	0	0	0	0	0	0	0	0	0	0	0	0	1	0	0	0	0	0	0	0	0	0	0	0	0	0	0	0	0	0	0	0	0	0	0	0	0	0	0	0	0	1	0	0	0	0	0	0	0	54.11	FALSE	FALSE	FALSE	632	0.031
CAPRIN2p.Arg727Gln	CAPRIN2	0.0309532	0.0259929	0.00554213	0.062652					0.169779	0.169779	0.0322757	0.0383914	Gln	Arg	FALSE		5	0	0	1	0	0	1	0	2	0	0	0	0	0	0	0	1	0	0	0	0	0	0	0	0	0	0	0	0	0	0	0	0	0	0	0	0	0	0	0	0	0	0	0	0	0	0	0	0	0	0	0	0	0	0	0	0	0	0	0	0	0	0	0	0	0	40.66	FALSE	FALSE	FALSE	632	0.031
HHIPL2p.Arg695Cys	HHIPL2	0.0309532	0.0259929	0.00554213	0.0623727					0.169779	0.169779	0.0322757	0.0383914	Cys	Arg	TRUE		5	0	0	1	0	0	1	0	2	0	0	0	0	0	0	0	1	0	0	0	0	0	0	0	0	0	0	0	0	0	0	0	0	0	0	0	0	0	0	0	0	0	0	0	0	0	0	0	0	0	0	0	0	0	0	0	0	0	0	0	0	0	0	0	0	0	41.19	FALSE	FALSE	FALSE	632	0.031
LEPREL1p.Glu234Lys	LEPREL1	0.0309532	0.0259929	0.00554213	0.0636196					0.169779	0.169779	0.0322757	0.0383914	Lys	Glu	TRUE		5	0	0	1	0	0	1	0	2	0	0	0	0	0	0	0	1	0	0	0	0	0	0	0	0	0	0	0	0	0	0	0	0	0	0	0	0	0	0	0	0	0	0	0	0	0	0	0	0	0	0	0	0	0	0	0	0	0	0	0	0	0	0	0	0	0	41.63	FALSE	FALSE	FALSE	632	0.031
MBOAT2p.Arg170Cys	MBOAT2	0.0309532	0.0259929	0.00554213	0.0644281					0.169779	0.169779	0.0322757	0.0383914	Cys	Arg	TRUE		5	0	0	1	0	0	1	0	2	0	0	0	0	0	0	0	1	0	0	0	0	0	0	0	0	0	0	0	0	0	0	0	0	0	0	0	0	0	0	0	0	0	0	0	0	0	0	0	0	0	0	0	0	0	0	0	0	0	0	0	0	0	0	0	0	0	40.51	FALSE	FALSE	FALSE	632	0.031
MICALCLp.Arg66Trp	MICALCL	0.0309532	0.0259929	0.00554213	0.0630283					0.169779	0.169779	0.0322757	0.0383914	Trp	Arg	FALSE		5	0	0	1	0	0	1	0	2	0	0	0	0	0	0	0	1	0	0	0	0	0	0	0	0	0	0	0	0	0	0	0	0	0	0	0	0	0	0	0	0	0	0	0	0	0	0	0	0	0	0	0	0	0	0	0	0	0	0	0	0	0	0	0	0	0	41.26	FALSE	FALSE	FALSE	632	0.031
SLC38A4p.Arg292His	SLC38A4	0.0309464	0.0259929	0.00554213	0.0619186							0.0446088	0.0479893	His	Arg	TRUE		5	0	0	1	0	0	0	0	3	0	0	0	0	0	0	0	0	0	0	0	0	0	0	0	0	0	0	0	0	0	0	0	0	0	0	0	0	0	0	0	0	0	0	0	0	0	0	0	0	0	1	0	0	0	0	0	0	0	0	0	0	0	0	0	0	0	41.12	FALSE	FALSE	FALSE	632	0.031
NOBOXp.Arg315His	NOBOX	0.0309458	0.0259929	0.00554213	0.0625321							0.044608	0.0479893	His	Arg	TRUE		5	0	0	0	0	1	0	0	3	0	0	0	0	1	0	0	0	0	0	0	0	0	0	0	0	0	0	0	0	0	0	0	0	0	0	0	0	0	0	0	0	0	0	0	0	0	0	0	0	0	0	0	0	0	0	0	0	0	0	0	0	0	0	0	0	0	38.94	FALSE	FALSE	FALSE	632	0.031
OR7A5p.Ala204Val	OR7A5	0.0309404	0.0259929	0.00554213	0.0624999			0.0965712	0.0569801			0.032334	0.0383914	Val	Ala	FALSE		5	0	0	1	0	0	0	0	1	0	1	0	0	2	0	0	0	0	0	0	0	0	0	0	0	0	0	0	0	0	0	0	0	0	0	0	0	0	0	0	0	0	0	0	0	0	0	0	0	0	0	0	0	0	0	0	0	0	0	0	0	0	0	0	0	0	39.5	FALSE	FALSE	FALSE	632	0.031
MTF1p.Arg251Gln	MTF1	0.0309394	0.0311915	0.00809641	0.0600035			0.0341219	0.0569801			0.0402646	0.0479893	Gln	Arg	FALSE		6	0	0	1	0	0	0	0	3	0	0	0	0	0	0	0	1	0	0	0	0	0	0	0	0	0	0	0	0	0	0	0	0	0	0	0	0	0	0	0	1	0	0	0	0	0	0	0	0	0	0	0	0	0	0	0	0	0	0	0	0	0	0	0	0	0	55.07	FALSE	FALSE	FALSE	632	0.031
PTENp.Tyr16Ter	PTEN	0.0309366	0.0311915	0.00753915	0.0622102							0.0417159	0.0479893	Ter	Tyr	FALSE	1	6	0	0	0	0	0	0	0	3	1	0	0	0	0	0	0	1	0	0	0	0	0	0	0	0	0	0	0	0	1	0	0	0	0	0	0	0	0	0	0	0	0	0	0	0	0	0	0	0	0	0	0	0	0	0	0	0	0	0	0	0	0	0	0	0	0	54.56	FALSE	FALSE	TRUE	632	0.031
UVRAGp.Arg43Gln	UVRAG	0.030935	0.0311915	0.00662271	0.0627127							0.0427673	0.0479893	Gln	Arg	FALSE		6	0	0	2	1	0	0	0	1	0	0	0	0	1	0	0	1	0	0	0	0	0	0	0	0	0	0	0	0	0	0	0	0	0	0	0	0	0	0	0	0	0	0	0	0	0	0	0	0	0	0	0	0	0	0	0	0	0	0	0	0	0	0	0	0	0	54.93	FALSE	FALSE	FALSE	632	0.031
AGPAT9p.Arg52Gln	AGPAT9	0.0309205	0.0259929	0.00554213	0.0618411							0.0445715	0.0479893	Gln	Arg	FALSE		5	0	0	1	0	0	0	0	4	0	0	0	0	0	0	0	0	0	0	0	0	0	0	0	0	0	0	0	0	0	0	0	0	0	0	0	0	0	0	0	0	0	0	0	0	0	0	0	0	0	0	0	0	0	0	0	0	0	0	0	0	0	0	0	0	0	41.16	FALSE	FALSE	FALSE	631	0.031
ALDH1L1p.Glu911Lys	ALDH1L1	0.0309205	0.0259929	0.00554213	0.0618411							0.0445715	0.0479893	Lys	Glu	TRUE		5	0	0	1	0	0	0	0	4	0	0	0	0	0	0	0	0	0	0	0	0	0	0	0	0	0	0	0	0	0	0	0	0	0	0	0	0	0	0	0	0	0	0	0	0	0	0	0	0	0	0	0	0	0	0	0	0	0	0	0	0	0	0	0	0	0	40.97	FALSE	FALSE	FALSE	631	0.031
APLFp.Ser329Leu	APLF	0.0309205	0.0259929	0.00554213	0.0618411							0.0445715	0.0479893	Leu	Ser	FALSE		5	0	0	1	0	0	0	0	4	0	0	0	0	0	0	0	0	0	0	0	0	0	0	0	0	0	0	0	0	0	0	0	0	0	0	0	0	0	0	0	0	0	0	0	0	0	0	0	0	0	0	0	0	0	0	0	0	0	0	0	0	0	0	0	0	0	41.18	FALSE	FALSE	FALSE	631	0.031
AQP9p.Phe30Leu	AQP9	0.0309205	0.0259929	0.00554213	0.0618411							0.0445715	0.0479893	Leu	Phe	FALSE		5	0	0	1	0	0	0	0	4	0	0	0	0	0	0	0	0	0	0	0	0	0	0	0	0	0	0	0	0	0	0	0	0	0	0	0	0	0	0	0	0	0	0	0	0	0	0	0	0	0	0	0	0	0	0	0	0	0	0	0	0	0	0	0	0	0	41.3	FALSE	FALSE	FALSE	631	0.031
ARHGAP36p.Ala253Thr	ARHGAP36	0.0309205	0.0259929	0.00554213	0.0618411							0.0445715	0.0479893	Thr	Ala	TRUE		5	0	0	1	0	0	0	0	4	0	0	0	0	0	0	0	0	0	0	0	0	0	0	0	0	0	0	0	0	0	0	0	0	0	0	0	0	0	0	0	0	0	0	0	0	0	0	0	0	0	0	0	0	0	0	0	0	0	0	0	0	0	0	0	0	0	40.29	FALSE	FALSE	FALSE	631	0.031
C10ORF120p.Arg326Cys	C10ORF120	0.0309205	0.0259929	0.00554213	0.0618411							0.0445715	0.0479893	Cys	Arg	TRUE		5	0	0	1	0	0	0	0	4	0	0	0	0	0	0	0	0	0	0	0	0	0	0	0	0	0	0	0	0	0	0	0	0	0	0	0	0	0	0	0	0	0	0	0	0	0	0	0	0	0	0	0	0	0	0	0	0	0	0	0	0	0	0	0	0	0	40.85	FALSE	FALSE	FALSE	631	0.031
C14ORF166Bp.Phe230Leu	C14ORF166B	0.0309205	0.0259929	0.00554213	0.0618411							0.0445715	0.0479893	Leu	Phe	FALSE		5	0	0	1	0	0	0	0	4	0	0	0	0	0	0	0	0	0	0	0	0	0	0	0	0	0	0	0	0	0	0	0	0	0	0	0	0	0	0	0	0	0	0	0	0	0	0	0	0	0	0	0	0	0	0	0	0	0	0	0	0	0	0	0	0	0	40.42	FALSE	FALSE	FALSE	631	0.031
C18ORF8p.Glu133Lys	C18ORF8	0.0309205	0.0259929	0.00554213	0.0618411							0.0445715	0.0479893	Lys	Glu	TRUE		5	0	0	1	0	0	0	0	4	0	0	0	0	0	0	0	0	0	0	0	0	0	0	0	0	0	0	0	0	0	0	0	0	0	0	0	0	0	0	0	0	0	0	0	0	0	0	0	0	0	0	0	0	0	0	0	0	0	0	0	0	0	0	0	0	0	40.72	FALSE	FALSE	FALSE	631	0.031
C4Ap.Glu920Lys	C4A	0.0309205	0.0259929	0.00554213	0.0618411							0.0445715	0.0479893	Lys	Glu	TRUE		5	0	0	1	0	0	0	0	4	0	0	0	0	0	0	0	0	0	0	0	0	0	0	0	0	0	0	0	0	0	0	0	0	0	0	0	0	0	0	0	0	0	0	0	0	0	0	0	0	0	0	0	0	0	0	0	0	0	0	0	0	0	0	0	0	0	40.63	FALSE	FALSE	FALSE	631	0.031
CPXM1p.Asp432Asn	CPXM1	0.0309205	0.0259929	0.00554213	0.0618411							0.0445715	0.0479893	Asn	Asp	FALSE		5	0	0	1	0	0	0	0	4	0	0	0	0	0	0	0	0	0	0	0	0	0	0	0	0	0	0	0	0	0	0	0	0	0	0	0	0	0	0	0	0	0	0	0	0	0	0	0	0	0	0	0	0	0	0	0	0	0	0	0	0	0	0	0	0	0	41.38	FALSE	FALSE	FALSE	631	0.031
CYP2W1p.Arg187Gln	CYP2W1	0.0309205	0.0259929	0.00554213	0.0618411							0.0445715	0.0479893	Gln	Arg	FALSE		5	0	0	1	0	0	0	0	4	0	0	0	0	0	0	0	0	0	0	0	0	0	0	0	0	0	0	0	0	0	0	0	0	0	0	0	0	0	0	0	0	0	0	0	0	0	0	0	0	0	0	0	0	0	0	0	0	0	0	0	0	0	0	0	0	0	40.73	FALSE	FALSE	FALSE	631	0.031
DCTDp.Ser106Leu	DCTD	0.0309205	0.0259929	0.00554213	0.0618411							0.0445715	0.0479893	Leu	Ser	FALSE		5	0	0	1	0	0	0	0	4	0	0	0	0	0	0	0	0	0	0	0	0	0	0	0	0	0	0	0	0	0	0	0	0	0	0	0	0	0	0	0	0	0	0	0	0	0	0	0	0	0	0	0	0	0	0	0	0	0	0	0	0	0	0	0	0	0	39.3	FALSE	FALSE	FALSE	631	0.031
DDX43p.Arg85Cys	DDX43	0.0309205	0.0259929	0.00554213	0.0618411							0.0445715	0.0479893	Cys	Arg	TRUE		5	0	0	1	0	0	0	0	4	0	0	0	0	0	0	0	0	0	0	0	0	0	0	0	0	0	0	0	0	0	0	0	0	0	0	0	0	0	0	0	0	0	0	0	0	0	0	0	0	0	0	0	0	0	0	0	0	0	0	0	0	0	0	0	0	0	40.8	FALSE	FALSE	FALSE	631	0.031
DIO1p.Arg241Cys	DIO1	0.0309205	0.0259929	0.00554213	0.0618411							0.0445715	0.0479893	Cys	Arg	TRUE		5	0	0	1	0	0	0	0	4	0	0	0	0	0	0	0	0	0	0	0	0	0	0	0	0	0	0	0	0	0	0	0	0	0	0	0	0	0	0	0	0	0	0	0	0	0	0	0	0	0	0	0	0	0	0	0	0	0	0	0	0	0	0	0	0	0	40.02	FALSE	FALSE	FALSE	631	0.031
FAM155Bp.Glu158Lys	FAM155B	0.0309205	0.0259929	0.00554213	0.0618411							0.0445715	0.0479893	Lys	Glu	TRUE		5	0	0	1	0	0	0	0	4	0	0	0	0	0	0	0	0	0	0	0	0	0	0	0	0	0	0	0	0	0	0	0	0	0	0	0	0	0	0	0	0	0	0	0	0	0	0	0	0	0	0	0	0	0	0	0	0	0	0	0	0	0	0	0	0	0	40.65	FALSE	FALSE	FALSE	631	0.031
FARP1p.Ser383Leu	FARP1	0.0309205	0.0259929	0.00554213	0.0618411							0.0445715	0.0479893	Leu	Ser	FALSE		5	0	0	1	0	0	0	0	4	0	0	0	0	0	0	0	0	0	0	0	0	0	0	0	0	0	0	0	0	0	0	0	0	0	0	0	0	0	0	0	0	0	0	0	0	0	0	0	0	0	0	0	0	0	0	0	0	0	0	0	0	0	0	0	0	0	40.71	FALSE	FALSE	FALSE	631	0.031
GALCp.Glu242Lys	GALC	0.0309205	0.0259929	0.00554213	0.0618411							0.0445715	0.0479893	Lys	Glu	TRUE		5	0	0	1	0	0	0	0	4	0	0	0	0	0	0	0	0	0	0	0	0	0	0	0	0	0	0	0	0	0	0	0	0	0	0	0	0	0	0	0	0	0	0	0	0	0	0	0	0	0	0	0	0	0	0	0	0	0	0	0	0	0	0	0	0	0	40.57	FALSE	FALSE	FALSE	631	0.031
GAPDHSp.Ser2Leu	GAPDHS	0.0309205	0.0259929	0.00554213	0.0618411							0.0445715	0.0479893	Leu	Ser	FALSE		5	0	0	1	0	0	0	0	4	0	0	0	0	0	0	0	0	0	0	0	0	0	0	0	0	0	0	0	0	0	0	0	0	0	0	0	0	0	0	0	0	0	0	0	0	0	0	0	0	0	0	0	0	0	0	0	0	0	0	0	0	0	0	0	0	0	40.51	FALSE	FALSE	FALSE	631	0.031
KDM7Ap.Ser866Leu	KDM7A	0.0309205	0.0259929	0.00554213	0.0618411							0.0445715	0.0479893	Leu	Ser	FALSE		5	0	0	1	0	0	0	0	4	0	0	0	0	0	0	0	0	0	0	0	0	0	0	0	0	0	0	0	0	0	0	0	0	0	0	0	0	0	0	0	0	0	0	0	0	0	0	0	0	0	0	0	0	0	0	0	0	0	0	0	0	0	0	0	0	0	40.38	FALSE	FALSE	FALSE	631	0.031
KIAA1467p.Ala235Thr	KIAA1467	0.0309205	0.0259929	0.00554213	0.0618411							0.0445715	0.0479893	Thr	Ala	TRUE		5	0	0	1	0	0	0	0	4	0	0	0	0	0	0	0	0	0	0	0	0	0	0	0	0	0	0	0	0	0	0	0	0	0	0	0	0	0	0	0	0	0	0	0	0	0	0	0	0	0	0	0	0	0	0	0	0	0	0	0	0	0	0	0	0	0	40.42	FALSE	FALSE	FALSE	631	0.031
KIF27p.Lys925Asn	KIF27	0.0309205	0.0259929	0.00554213	0.0627188							0.0445715	0.0479893	Asn	Lys	FALSE		5	0	0	1	0	0	0	0	4	0	0	0	0	0	0	0	0	0	0	0	0	0	0	0	0	0	0	0	0	0	0	0	0	0	0	0	0	0	0	0	0	0	0	0	0	0	0	0	0	0	0	0	0	0	0	0	0	0	0	0	0	0	0	0	0	0	40.74	FALSE	FALSE	FALSE	631	0.031
KLHL28p.Glu33Lys	KLHL28	0.0309205	0.0259929	0.00554213	0.0618411							0.0445715	0.0479893	Lys	Glu	TRUE		5	0	0	1	0	0	0	0	4	0	0	0	0	0	0	0	0	0	0	0	0	0	0	0	0	0	0	0	0	0	0	0	0	0	0	0	0	0	0	0	0	0	0	0	0	0	0	0	0	0	0	0	0	0	0	0	0	0	0	0	0	0	0	0	0	0	41.64	FALSE	FALSE	FALSE	631	0.031
LIMK2p.Arg343Ter	LIMK2	0.0309205	0.0259929	0.00554213	0.0618411							0.0445715	0.0479893	Ter	Arg	FALSE		5	0	0	1	0	0	0	0	4	0	0	0	0	0	0	0	0	0	0	0	0	0	0	0	0	0	0	0	0	0	0	0	0	0	0	0	0	0	0	0	0	0	0	0	0	0	0	0	0	0	0	0	0	0	0	0	0	0	0	0	0	0	0	0	0	0	40.18	FALSE	FALSE	FALSE	631	0.031
LOXHD1p.Arg1084Cys	LOXHD1	0.0309205	0.0259929	0.00554213	0.0618411							0.0445715	0.0479893	Cys	Arg	TRUE		5	0	0	1	0	0	0	0	4	0	0	0	0	0	0	0	0	0	0	0	0	0	0	0	0	0	0	0	0	0	0	0	0	0	0	0	0	0	0	0	0	0	0	0	0	0	0	0	0	0	0	0	0	0	0	0	0	0	0	0	0	0	0	0	0	0	41.69	FALSE	FALSE	FALSE	631	0.031
MYBPC2p.Arg646His	MYBPC2	0.0309205	0.0259929	0.00554213	0.0618411							0.0445715	0.0479893	His	Arg	TRUE		5	0	0	1	0	0	0	0	4	0	0	0	0	0	0	0	0	0	0	0	0	0	0	0	0	0	0	0	0	0	0	0	0	0	0	0	0	0	0	0	0	0	0	0	0	0	0	0	0	0	0	0	0	0	0	0	0	0	0	0	0	0	0	0	0	0	41.22	FALSE	FALSE	FALSE	631	0.031
NDUFS1p.Arg669Ter	NDUFS1	0.0309205	0.0259929	0.00554213	0.0618411							0.0445715	0.0479893	Ter	Arg	FALSE		5	0	0	1	0	0	0	0	4	0	0	0	0	0	0	0	0	0	0	0	0	0	0	0	0	0	0	0	0	0	0	0	0	0	0	0	0	0	0	0	0	0	0	0	0	0	0	0	0	0	0	0	0	0	0	0	0	0	0	0	0	0	0	0	0	0	41.05	FALSE	FALSE	FALSE	631	0.031
NR0B1p.Glu428Lys	NR0B1	0.0309205	0.0259929	0.00554213	0.0618411							0.0445715	0.0479893	Lys	Glu	TRUE		5	0	0	1	0	0	0	0	4	0	0	0	0	0	0	0	0	0	0	0	0	0	0	0	0	0	0	0	0	0	0	0	0	0	0	0	0	0	0	0	0	0	0	0	0	0	0	0	0	0	0	0	0	0	0	0	0	0	0	0	0	0	0	0	0	0	40.65	FALSE	FALSE	FALSE	631	0.031
NTAN1p.Arg226Cys	NTAN1	0.0309205	0.0259929	0.00554213	0.0618411							0.0445715	0.0479893	Cys	Arg	TRUE		5	0	0	1	0	0	0	0	4	0	0	0	0	0	0	0	0	0	0	0	0	0	0	0	0	0	0	0	0	0	0	0	0	0	0	0	0	0	0	0	0	0	0	0	0	0	0	0	0	0	0	0	0	0	0	0	0	0	0	0	0	0	0	0	0	0	40.74	FALSE	FALSE	FALSE	631	0.031
NYAP2p.Asp208Asn	NYAP2	0.0309205	0.0259929	0.00554213	0.0609853							0.0445715	0.0479893	Asn	Asp	FALSE		5	0	0	1	0	0	0	0	4	0	0	0	0	0	0	0	0	0	0	0	0	0	0	0	0	0	0	0	0	0	0	0	0	0	0	0	0	0	0	0	0	0	0	0	0	0	0	0	0	0	0	0	0	0	0	0	0	0	0	0	0	0	0	0	0	0	40.39	FALSE	FALSE	FALSE	631	0.031
OR2M2p.Leu114Ile	OR2M2	0.0309205	0.0259929	0.00554213	0.0603866							0.0445715	0.0479893	Ile	Leu	FALSE		5	0	0	1	0	0	0	0	4	0	0	0	0	0	0	0	0	0	0	0	0	0	0	0	0	0	0	0	0	0	0	0	0	0	0	0	0	0	0	0	0	0	0	0	0	0	0	0	0	0	0	0	0	0	0	0	0	0	0	0	0	0	0	0	0	0	40.4	FALSE	FALSE	FALSE	631	0.031
PACS1p.Arg270His	PACS1	0.0309205	0.0259929	0.00554213	0.0618411							0.0445715	0.0479893	His	Arg	TRUE		5	0	0	1	0	0	0	0	4	0	0	0	0	0	0	0	0	0	0	0	0	0	0	0	0	0	0	0	0	0	0	0	0	0	0	0	0	0	0	0	0	0	0	0	0	0	0	0	0	0	0	0	0	0	0	0	0	0	0	0	0	0	0	0	0	0	40.97	FALSE	FALSE	FALSE	631	0.031
PCCAp.Glu151Ter	PCCA	0.0309205	0.0259929	0.00554213	0.0627188							0.0445715	0.0479893	Ter	Glu	FALSE		5	0	0	1	0	0	0	0	4	0	0	0	0	0	0	0	0	0	0	0	0	0	0	0	0	0	0	0	0	0	0	0	0	0	0	0	0	0	0	0	0	0	0	0	0	0	0	0	0	0	0	0	0	0	0	0	0	0	0	0	0	0	0	0	0	0	41.03	FALSE	FALSE	FALSE	631	0.031
PIWIL1p.Arg275Gln	PIWIL1	0.0309205	0.0259929	0.00554213	0.0618411							0.0445715	0.0479893	Gln	Arg	FALSE		5	0	0	1	0	0	0	0	4	0	0	0	0	0	0	0	0	0	0	0	0	0	0	0	0	0	0	0	0	0	0	0	0	0	0	0	0	0	0	0	0	0	0	0	0	0	0	0	0	0	0	0	0	0	0	0	0	0	0	0	0	0	0	0	0	0	40.29	FALSE	FALSE	FALSE	631	0.031
POTEFp.Lys674Asn	POTEF	0.0309205	0.0259929	0.00554213	0.0618411							0.0445715	0.0479893	Asn	Lys	FALSE		5	0	0	1	0	0	0	0	4	0	0	0	0	0	0	0	0	0	0	0	0	0	0	0	0	0	0	0	0	0	0	0	0	0	0	0	0	0	0	0	0	0	0	0	0	0	0	0	0	0	0	0	0	0	0	0	0	0	0	0	0	0	0	0	0	0	41.07	FALSE	FALSE	FALSE	631	0.031
PPP1R12Bp.Arg309Gln	PPP1R12B	0.0309205	0.0259929	0.00554213	0.0609853							0.0445715	0.0479893	Gln	Arg	FALSE		5	0	0	1	0	0	0	0	4	0	0	0	0	0	0	0	0	0	0	0	0	0	0	0	0	0	0	0	0	0	0	0	0	0	0	0	0	0	0	0	0	0	0	0	0	0	0	0	0	0	0	0	0	0	0	0	0	0	0	0	0	0	0	0	0	0	41.38	FALSE	FALSE	FALSE	631	0.031
PRDM6p.Glu593Lys	PRDM6	0.0309205	0.0259929	0.00554213	0.0618411							0.0445715	0.0479893	Lys	Glu	TRUE		5	0	0	1	0	0	0	0	4	0	0	0	0	0	0	0	0	0	0	0	0	0	0	0	0	0	0	0	0	0	0	0	0	0	0	0	0	0	0	0	0	0	0	0	0	0	0	0	0	0	0	0	0	0	0	0	0	0	0	0	0	0	0	0	0	0	41.62	FALSE	FALSE	FALSE	631	0.031
PTENp.Arg14Met	PTEN	0.0309205	0.0259929	0.00554213	0.0618411							0.0445715	0.0479893	Met	Arg	FALSE	1	5	0	0	1	0	0	0	0	4	0	0	0	0	0	0	0	0	0	0	0	0	0	0	0	0	0	0	0	0	0	0	0	0	0	0	0	0	0	0	0	0	0	0	0	0	0	0	0	0	0	0	0	0	0	0	0	0	0	0	0	0	0	0	0	0	0	40.28	FALSE	FALSE	TRUE	631	0.031
RCBTB2p.Arg196Gln	RCBTB2	0.0309205	0.0259929	0.00554213	0.0618411							0.0445715	0.0479893	Gln	Arg	FALSE		5	0	0	1	0	0	0	0	4	0	0	0	0	0	0	0	0	0	0	0	0	0	0	0	0	0	0	0	0	0	0	0	0	0	0	0	0	0	0	0	0	0	0	0	0	0	0	0	0	0	0	0	0	0	0	0	0	0	0	0	0	0	0	0	0	0	40.14	FALSE	FALSE	FALSE	631	0.031
RNF148p.Glu106Lys	RNF148	0.0309205	0.0259929	0.00554213	0.0618411							0.0445715	0.0479893	Lys	Glu	TRUE		5	0	0	1	0	0	0	0	4	0	0	0	0	0	0	0	0	0	0	0	0	0	0	0	0	0	0	0	0	0	0	0	0	0	0	0	0	0	0	0	0	0	0	0	0	0	0	0	0	0	0	0	0	0	0	0	0	0	0	0	0	0	0	0	0	0	41.4	FALSE	FALSE	FALSE	631	0.031
RPEp.Arg58Gln	RPE	0.0309205	0.0259929	0.00554213	0.0618411							0.0445715	0.0479893	Gln	Arg	FALSE		5	0	0	1	0	0	0	0	4	0	0	0	0	0	0	0	0	0	0	0	0	0	0	0	0	0	0	0	0	0	0	0	0	0	0	0	0	0	0	0	0	0	0	0	0	0	0	0	0	0	0	0	0	0	0	0	0	0	0	0	0	0	0	0	0	0	40.85	FALSE	FALSE	FALSE	631	0.031
RPP25Lp.Arg37Cys	RPP25L	0.0309205	0.0259929	0.00554213	0.0618411							0.0445715	0.0479893	Cys	Arg	TRUE		5	0	0	1	0	0	0	0	4	0	0	0	0	0	0	0	0	0	0	0	0	0	0	0	0	0	0	0	0	0	0	0	0	0	0	0	0	0	0	0	0	0	0	0	0	0	0	0	0	0	0	0	0	0	0	0	0	0	0	0	0	0	0	0	0	0	41.92	FALSE	FALSE	FALSE	631	0.031
SAMD9p.Ser1463Tyr	SAMD9	0.0309205	0.0259929	0.00554213	0.0618411							0.0445715	0.0479893	Tyr	Ser	TRUE		5	0	0	1	0	0	0	0	4	0	0	0	0	0	0	0	0	0	0	0	0	0	0	0	0	0	0	0	0	0	0	0	0	0	0	0	0	0	0	0	0	0	0	0	0	0	0	0	0	0	0	0	0	0	0	0	0	0	0	0	0	0	0	0	0	0	41.09	FALSE	FALSE	FALSE	631	0.031
SSH1p.Arg277Cys	SSH1	0.0309205	0.0259929	0.00554213	0.0618411							0.0445715	0.0479893	Cys	Arg	TRUE		5	0	0	1	0	0	0	0	4	0	0	0	0	0	0	0	0	0	0	0	0	0	0	0	0	0	0	0	0	0	0	0	0	0	0	0	0	0	0	0	0	0	0	0	0	0	0	0	0	0	0	0	0	0	0	0	0	0	0	0	0	0	0	0	0	0	40.46	FALSE	FALSE	FALSE	631	0.031
STAG1p.Arg1016Ter	STAG1	0.0309205	0.0259929	0.00554213	0.0618411							0.0445715	0.0479893	Ter	Arg	FALSE	2	5	0	0	1	0	0	0	0	4	0	0	0	0	0	0	0	0	0	0	0	0	0	0	0	0	0	0	0	0	0	0	0	0	0	0	0	0	0	0	0	0	0	0	0	0	0	0	0	0	0	0	0	0	0	0	0	0	0	0	0	0	0	0	0	0	0	39.55	FALSE	FALSE	FALSE	631	0.031
SYDE1p.Arg448Trp	SYDE1	0.0309205	0.0259929	0.00554213	0.0595089							0.0445715	0.0479893	Trp	Arg	FALSE		5	0	0	1	0	0	0	0	4	0	0	0	0	0	0	0	0	0	0	0	0	0	0	0	0	0	0	0	0	0	0	0	0	0	0	0	0	0	0	0	0	0	0	0	0	0	0	0	0	0	0	0	0	0	0	0	0	0	0	0	0	0	0	0	0	0	41.23	FALSE	FALSE	FALSE	631	0.031
TBCEp.Arg386Gln	TBCE	0.0309205	0.0259929	0.00554213	0.0618411							0.0445715	0.0479893	Gln	Arg	FALSE		5	0	0	1	0	0	0	0	4	0	0	0	0	0	0	0	0	0	0	0	0	0	0	0	0	0	0	0	0	0	0	0	0	0	0	0	0	0	0	0	0	0	0	0	0	0	0	0	0	0	0	0	0	0	0	0	0	0	0	0	0	0	0	0	0	0	41.03	FALSE	FALSE	FALSE	631	0.031
THAP5p.Ser287Tyr	THAP5	0.0309205	0.0259929	0.00554213	0.0618411							0.0445715	0.0479893	Tyr	Ser	TRUE		5	0	0	1	0	0	0	0	4	0	0	0	0	0	0	0	0	0	0	0	0	0	0	0	0	0	0	0	0	0	0	0	0	0	0	0	0	0	0	0	0	0	0	0	0	0	0	0	0	0	0	0	0	0	0	0	0	0	0	0	0	0	0	0	0	0	41.62	FALSE	FALSE	FALSE	631	0.031
TRAPPC10p.Arg174Gln	TRAPPC10	0.0309205	0.0259929	0.00554213	0.0618411							0.0445715	0.0479893	Gln	Arg	FALSE		5	0	0	1	0	0	0	0	4	0	0	0	0	0	0	0	0	0	0	0	0	0	0	0	0	0	0	0	0	0	0	0	0	0	0	0	0	0	0	0	0	0	0	0	0	0	0	0	0	0	0	0	0	0	0	0	0	0	0	0	0	0	0	0	0	0	41.06	FALSE	FALSE	FALSE	631	0.031
TRIM6p.Arg219Ter	TRIM6	0.0309205	0.0259929	0.00554213	0.0618411							0.0445715	0.0479893	Ter	Arg	FALSE		5	0	0	1	0	0	0	0	4	0	0	0	0	0	0	0	0	0	0	0	0	0	0	0	0	0	0	0	0	0	0	0	0	0	0	0	0	0	0	0	0	0	0	0	0	0	0	0	0	0	0	0	0	0	0	0	0	0	0	0	0	0	0	0	0	0	40.44	FALSE	FALSE	FALSE	631	0.031
TTC38p.Arg167Gln	TTC38	0.0309205	0.0259929	0.00554213	0.0618411							0.0445715	0.0479893	Gln	Arg	FALSE		5	0	0	1	0	0	0	0	4	0	0	0	0	0	0	0	0	0	0	0	0	0	0	0	0	0	0	0	0	0	0	0	0	0	0	0	0	0	0	0	0	0	0	0	0	0	0	0	0	0	0	0	0	0	0	0	0	0	0	0	0	0	0	0	0	0	41.42	FALSE	FALSE	FALSE	631	0.031
USP25p.Arg156Gln	USP25	0.0309205	0.0259929	0.00554213	0.0618411							0.0445715	0.0479893	Gln	Arg	FALSE		5	0	0	1	0	0	0	0	4	0	0	0	0	0	0	0	0	0	0	0	0	0	0	0	0	0	0	0	0	0	0	0	0	0	0	0	0	0	0	0	0	0	0	0	0	0	0	0	0	0	0	0	0	0	0	0	0	0	0	0	0	0	0	0	0	0	40.49	FALSE	FALSE	FALSE	631	0.031
XRCC5p.Glu621Lys	XRCC5	0.0309205	0.0259929	0.00554213	0.0618411							0.0445715	0.0479893	Lys	Glu	TRUE		5	0	0	1	0	0	0	0	4	0	0	0	0	0	0	0	0	0	0	0	0	0	0	0	0	0	0	0	0	0	0	0	0	0	0	0	0	0	0	0	0	0	0	0	0	0	0	0	0	0	0	0	0	0	0	0	0	0	0	0	0	0	0	0	0	0	41.09	FALSE	FALSE	FALSE	631	0.031
ZMYM1p.Phe679Leu	ZMYM1	0.0309205	0.0259929	0.00554213	0.0618411							0.0445715	0.0479893	Leu	Phe	FALSE		5	0	0	1	0	0	0	0	4	0	0	0	0	0	0	0	0	0	0	0	0	0	0	0	0	0	0	0	0	0	0	0	0	0	0	0	0	0	0	0	0	0	0	0	0	0	0	0	0	0	0	0	0	0	0	0	0	0	0	0	0	0	0	0	0	0	41.11	FALSE	FALSE	FALSE	631	0.031
ZNF182p.Arg450Ile	ZNF182	0.0309205	0.0259929	0.00554213	0.0618411							0.0445715	0.0479893	Ile	Arg	FALSE		5	0	0	1	0	0	0	0	4	0	0	0	0	0	0	0	0	0	0	0	0	0	0	0	0	0	0	0	0	0	0	0	0	0	0	0	0	0	0	0	0	0	0	0	0	0	0	0	0	0	0	0	0	0	0	0	0	0	0	0	0	0	0	0	0	0	40.74	FALSE	FALSE	FALSE	631	0.031
ZNF492p.Arg189Ile	ZNF492	0.0309205	0.0259929	0.00554213	0.0618411							0.0445715	0.0479893	Ile	Arg	FALSE		5	0	0	1	0	0	0	0	4	0	0	0	0	0	0	0	0	0	0	0	0	0	0	0	0	0	0	0	0	0	0	0	0	0	0	0	0	0	0	0	0	0	0	0	0	0	0	0	0	0	0	0	0	0	0	0	0	0	0	0	0	0	0	0	0	0	41.15	FALSE	FALSE	FALSE	631	0.031
ZNF502p.Arg221Gln	ZNF502	0.0309205	0.0259929	0.00554213	0.0627188							0.0445715	0.0479893	Gln	Arg	FALSE		5	0	0	1	0	0	0	0	4	0	0	0	0	0	0	0	0	0	0	0	0	0	0	0	0	0	0	0	0	0	0	0	0	0	0	0	0	0	0	0	0	0	0	0	0	0	0	0	0	0	0	0	0	0	0	0	0	0	0	0	0	0	0	0	0	0	40.16	FALSE	FALSE	FALSE	631	0.031
ZNF708p.Arg552Ile	ZNF708	0.0309205	0.0259929	0.00554213	0.0618411							0.0445715	0.0479893	Ile	Arg	FALSE		5	0	0	1	0	0	0	0	4	0	0	0	0	0	0	0	0	0	0	0	0	0	0	0	0	0	0	0	0	0	0	0	0	0	0	0	0	0	0	0	0	0	0	0	0	0	0	0	0	0	0	0	0	0	0	0	0	0	0	0	0	0	0	0	0	0	40.61	FALSE	FALSE	FALSE	631	0.031
ZNF836p.Arg854Ile	ZNF836	0.0309205	0.0259929	0.00554213	0.0618411							0.0445715	0.0479893	Ile	Arg	FALSE		5	0	0	1	0	0	0	0	4	0	0	0	0	0	0	0	0	0	0	0	0	0	0	0	0	0	0	0	0	0	0	0	0	0	0	0	0	0	0	0	0	0	0	0	0	0	0	0	0	0	0	0	0	0	0	0	0	0	0	0	0	0	0	0	0	0	41.03	FALSE	FALSE	FALSE	631	0.031
ZNF83p.Arg197Ile	ZNF83	0.0309205	0.0259929	0.00554213	0.0618411							0.0445715	0.0479893	Ile	Arg	FALSE		5	0	0	1	0	0	0	0	4	0	0	0	0	0	0	0	0	0	0	0	0	0	0	0	0	0	0	0	0	0	0	0	0	0	0	0	0	0	0	0	0	0	0	0	0	0	0	0	0	0	0	0	0	0	0	0	0	0	0	0	0	0	0	0	0	0	40.26	FALSE	FALSE	FALSE	631	0.031
DYRK1Ap.Arg231Ter	DYRK1A	0.0309	0.0259929	0.00554213	0.0631167			0.0965712	0.0569801			0.0322757	0.0383914	Ter	Arg	FALSE		5	0	0	1	0	0	0	0	2	0	1	0	0	0	0	0	1	0	0	0	0	0	0	0	0	0	0	0	0	0	0	0	0	0	0	0	0	0	0	0	0	0	0	0	0	0	0	0	0	0	0	0	0	0	0	0	0	0	0	0	0	0	0	0	0	0	41.19	FALSE	FALSE	FALSE	631	0.031
TMEM200Cp.Arg154His	TMEM200C	0.0309	0.0259929	0.00554213	0.0632673			0.0965712	0.0569801			0.0322757	0.0383914	His	Arg	TRUE		5	0	0	1	0	0	0	0	2	0	1	0	0	0	0	0	1	0	0	0	0	0	0	0	0	0	0	0	0	0	0	0	0	0	0	0	0	0	0	0	0	0	0	0	0	0	0	0	0	0	0	0	0	0	0	0	0	0	0	0	0	0	0	0	0	0	41.09	FALSE	FALSE	FALSE	631	0.031
TP53p.Leu194His	TP53	0.0308993	0.0207943	0.00406843	0.0662928			0.0965712	0.0569801	0.169779	0.169779	0.0199318	0.0191957	His	Leu	TRUE	1	4	0	0	0	0	0	1	0	0	1	1	0	0	1	0	0	0	0	0	0	0	0	0	0	0	0	0	0	0	0	0	0	0	0	0	0	0	0	0	0	0	0	0	0	0	0	0	0	0	0	0	0	0	0	0	0	0	0	0	0	0	0	0	0	0	0	27.5	FALSE	FALSE	FALSE	631	0.031
FSHRp.Ala263Thr	FSHR	0.0308947	0.0259929	0.00554213	0.0650373			0.0525369	0.0569801			0.0360362	0.0287936	Thr	Ala	TRUE		5	0	1	1	1	0	0	0	1	0	0	0	0	0	0	1	0	0	0	0	0	0	0	0	0	0	0	0	0	0	0	0	0	0	0	0	0	0	0	0	0	0	0	0	0	0	0	0	0	0	0	0	0	0	0	0	0	0	0	0	0	0	0	0	0	0	40.35	FALSE	FALSE	FALSE	631	0.031
ANO2p.Ser891Leu	ANO2	0.0308943	0.0207943	0.00554213	0.0649985							0.0445337	0.0383914	Leu	Ser	FALSE		4	0	0	2	0	0	0	0	1	0	0	0	0	0	0	0	0	0	0	0	0	0	0	0	0	0	0	0	0	0	0	0	1	0	0	0	0	0	0	0	0	0	0	0	0	0	0	0	0	0	0	0	0	0	0	0	0	0	0	0	0	0	0	0	0	0	27.31	FALSE	FALSE	FALSE	631	0.031
C1ORF168p.Arg62His	C1ORF168	0.0308943	0.0207943	0.00554213	0.0650248							0.0445337	0.0383914	His	Arg	TRUE		4	0	0	2	0	0	0	0	1	0	0	0	0	0	0	0	0	0	0	0	0	0	0	0	0	0	0	0	0	0	0	0	1	0	0	0	0	0	0	0	0	0	0	0	0	0	0	0	0	0	0	0	0	0	0	0	0	0	0	0	0	0	0	0	0	0	26.41	FALSE	FALSE	FALSE	631	0.031
EMX2p.Ala160Thr	EMX2	0.0308943	0.0207943	0.00554213	0.0649985							0.0445337	0.0383914	Thr	Ala	TRUE		4	0	0	2	0	0	0	0	1	0	0	0	0	0	0	0	0	0	0	0	0	0	0	0	0	0	0	0	0	0	0	0	1	0	0	0	0	0	0	0	0	0	0	0	0	0	0	0	0	0	0	0	0	0	0	0	0	0	0	0	0	0	0	0	0	0	26.44	FALSE	FALSE	FALSE	631	0.031
MDGA1p.Arg144Ter	MDGA1	0.0308943	0.0207943	0.00554213	0.0649985							0.0445337	0.0383914	Ter	Arg	FALSE		4	0	0	2	0	0	0	0	1	0	0	0	0	0	0	0	0	0	0	0	0	0	0	0	0	0	0	0	0	0	0	0	1	0	0	0	0	0	0	0	0	0	0	0	0	0	0	0	0	0	0	0	0	0	0	0	0	0	0	0	0	0	0	0	0	0	26.63	FALSE	FALSE	FALSE	631	0.031
RASGRP3p.Met58Ile	RASGRP3	0.0308943	0.0207943	0.00554213	0.0649985							0.0445337	0.0383914	Ile	Met	FALSE		4	0	0	2	0	0	0	0	1	0	0	0	0	0	0	0	0	0	0	0	0	0	0	0	0	0	0	0	0	0	0	0	1	0	0	0	0	0	0	0	0	0	0	0	0	0	0	0	0	0	0	0	0	0	0	0	0	0	0	0	0	0	0	0	0	0	26.12	TRUE	FALSE	FALSE	631	0.031
SEMA3Gp.Arg107Ter	SEMA3G	0.0308943	0.0207943	0.00554213	0.0649985							0.0445337	0.0383914	Ter	Arg	FALSE		4	0	0	2	0	0	0	0	1	0	0	0	0	0	0	0	0	0	0	0	0	0	0	0	0	0	0	0	0	0	0	0	1	0	0	0	0	0	0	0	0	0	0	0	0	0	0	0	0	0	0	0	0	0	0	0	0	0	0	0	0	0	0	0	0	0	26.81	FALSE	FALSE	FALSE	631	0.031
TAOK2p.Val42Ile	TAOK2	0.0308943	0.0207943	0.00554213	0.0649985							0.0445337	0.0383914	Ile	Val	FALSE		4	0	0	2	0	0	0	0	1	0	0	0	0	0	0	0	0	0	0	0	0	0	0	0	0	0	0	0	0	0	0	0	1	0	0	0	0	0	0	0	0	0	0	0	0	0	0	0	0	0	0	0	0	0	0	0	0	0	0	0	0	0	0	0	0	0	27.64	FALSE	FALSE	FALSE	631	0.031
MATN2p.Glu619Lys	MATN2	0.0308916	0.0259929	0.00554213	0.0649932			0.0147136	0.0569801			0.042661	0.0383914	Lys	Glu	TRUE		5	0	0	1	0	0	0	0	2	1	0	0	0	0	0	0	0	0	0	0	0	0	0	0	0	0	1	0	0	0	0	0	0	0	0	0	0	0	0	0	0	0	0	0	0	0	0	0	0	0	0	0	0	0	0	0	0	0	0	0	0	0	0	0	0	0	39.52	FALSE	FALSE	FALSE	631	0.031
AC005609.1p.Thr71Met	AC00560	0.0308854	0.0207943	0.0046293	0.0658936			0.0525369	0.0569801			0.0378478	0.0287936	Met	Thr	FALSE		4	0	0	3	0	0	0	0	0	0	0	0	0	0	0	1	0	0	0	0	0	0	0	0	0	0	0	0	0	0	0	0	0	0	0	0	0	0	0	0	0	0	0	0	0	0	0	0	0	0	0	0	0	0	0	0	0	0	0	0	0	0	0	0	0	0	27.26	FALSE	FALSE	FALSE	631	0.031
AK9p.Arg48His	AK9	0.0308854	0.0207943	0.0046293	0.0658936			0.0525369	0.0569801			0.0378478	0.0287936	His	Arg	TRUE		4	0	0	3	0	0	0	0	0	0	0	0	0	0	0	1	0	0	0	0	0	0	0	0	0	0	0	0	0	0	0	0	0	0	0	0	0	0	0	0	0	0	0	0	0	0	0	0	0	0	0	0	0	0	0	0	0	0	0	0	0	0	0	0	0	0	26.84	FALSE	FALSE	FALSE	631	0.031
ATAD5p.Arg160His	ATAD5	0.0308854	0.0207943	0.0046293	0.0658936			0.0525369	0.0569801			0.0378478	0.0287936	His	Arg	TRUE		4	0	0	3	0	0	0	0	0	0	0	0	0	0	0	1	0	0	0	0	0	0	0	0	0	0	0	0	0	0	0	0	0	0	0	0	0	0	0	0	0	0	0	0	0	0	0	0	0	0	0	0	0	0	0	0	0	0	0	0	0	0	0	0	0	0	27.44	FALSE	FALSE	FALSE	631	0.031
CLEC4Dp.Arg165Cys	CLEC4D	0.0308854	0.0207943	0.0046293	0.0658936			0.0525369	0.0569801			0.0378478	0.0287936	Cys	Arg	TRUE		4	0	0	3	0	0	0	0	0	0	0	0	0	0	0	1	0	0	0	0	0	0	0	0	0	0	0	0	0	0	0	0	0	0	0	0	0	0	0	0	0	0	0	0	0	0	0	0	0	0	0	0	0	0	0	0	0	0	0	0	0	0	0	0	0	0	27.43	FALSE	FALSE	FALSE	631	0.031
COL6A6p.Arg903Trp	COL6A6	0.0308854	0.0207943	0.0046293	0.0658936			0.0525369	0.0569801			0.0378478	0.0287936	Trp	Arg	FALSE		4	0	0	3	0	0	0	0	0	0	0	0	0	0	0	1	0	0	0	0	0	0	0	0	0	0	0	0	0	0	0	0	0	0	0	0	0	0	0	0	0	0	0	0	0	0	0	0	0	0	0	0	0	0	0	0	0	0	0	0	0	0	0	0	0	0	27.72	FALSE	FALSE	FALSE	631	0.031
DOCK4p.Ala1930Val	DOCK4	0.0308854	0.0207943	0.0046293	0.0658936			0.0525369	0.0569801			0.0378478	0.0287936	Val	Ala	FALSE		4	0	0	3	0	0	0	0	0	0	0	0	0	0	0	1	0	0	0	0	0	0	0	0	0	0	0	0	0	0	0	0	0	0	0	0	0	0	0	0	0	0	0	0	0	0	0	0	0	0	0	0	0	0	0	0	0	0	0	0	0	0	0	0	0	0	27.21	FALSE	FALSE	FALSE	631	0.031
ETV1p.Arg208His	ETV1	0.0308854	0.0207943	0.0046293	0.0658936			0.0525369	0.0569801			0.0378478	0.0287936	His	Arg	TRUE	1	4	0	0	3	0	0	0	0	0	0	0	0	0	0	0	1	0	0	0	0	0	0	0	0	0	0	0	0	0	0	0	0	0	0	0	0	0	0	0	0	0	0	0	0	0	0	0	0	0	0	0	0	0	0	0	0	0	0	0	0	0	0	0	0	0	0	26.26	FALSE	FALSE	FALSE	631	0.031
HRNRp.Ser979Leu	HRNR	0.0308854	0.0207943	0.0046293	0.0658936			0.0525369	0.0569801			0.0378478	0.0287936	Leu	Ser	FALSE		4	0	0	3	0	0	0	0	0	0	0	0	0	0	0	1	0	0	0	0	0	0	0	0	0	0	0	0	0	0	0	0	0	0	0	0	0	0	0	0	0	0	0	0	0	0	0	0	0	0	0	0	0	0	0	0	0	0	0	0	0	0	0	0	0	0	27	FALSE	FALSE	FALSE	631	0.031
KRT26p.Arg308Cys	KRT26	0.0308854	0.0207943	0.0046293	0.0658936			0.0525369	0.0569801			0.0378478	0.0287936	Cys	Arg	TRUE		4	0	0	3	0	0	0	0	0	0	0	0	0	0	0	1	0	0	0	0	0	0	0	0	0	0	0	0	0	0	0	0	0	0	0	0	0	0	0	0	0	0	0	0	0	0	0	0	0	0	0	0	0	0	0	0	0	0	0	0	0	0	0	0	0	0	26.38	FALSE	FALSE	FALSE	631	0.031
MKL1p.Arg31Cys	MKL1	0.0308854	0.0207943	0.0046293	0.0658936			0.0525369	0.0569801			0.0378478	0.0287936	Cys	Arg	TRUE		4	0	0	3	0	0	0	0	0	0	0	0	0	0	0	1	0	0	0	0	0	0	0	0	0	0	0	0	0	0	0	0	0	0	0	0	0	0	0	0	0	0	0	0	0	0	0	0	0	0	0	0	0	0	0	0	0	0	0	0	0	0	0	0	0	0	26.71	FALSE	FALSE	FALSE	631	0.031
RFPL3p.Arg225His	RFPL3	0.0308854	0.0207943	0.0046293	0.0658936			0.0525369	0.0569801			0.0378478	0.0287936	His	Arg	TRUE		4	0	0	3	0	0	0	0	0	0	0	0	0	0	0	1	0	0	0	0	0	0	0	0	0	0	0	0	0	0	0	0	0	0	0	0	0	0	0	0	0	0	0	0	0	0	0	0	0	0	0	0	0	0	0	0	0	0	0	0	0	0	0	0	0	0	26.58	FALSE	FALSE	FALSE	631	0.031
TSPYL5p.Ala172Val	TSPYL5	0.0308854	0.0207943	0.0046293	0.0658936			0.0525369	0.0569801			0.0378478	0.0287936	Val	Ala	FALSE		4	0	0	3	0	0	0	0	0	0	0	0	0	0	0	1	0	0	0	0	0	0	0	0	0	0	0	0	0	0	0	0	0	0	0	0	0	0	0	0	0	0	0	0	0	0	0	0	0	0	0	0	0	0	0	0	0	0	0	0	0	0	0	0	0	0	26.81	FALSE	FALSE	FALSE	631	0.031
ZBED6CLp.Arg4Cys	ZBED6CL	0.0308854	0.0207943	0.0046293	0.0658936			0.0525369	0.0569801			0.0378478	0.0287936	Cys	Arg	TRUE		4	0	0	3	0	0	0	0	0	0	0	0	0	0	0	1	0	0	0	0	0	0	0	0	0	0	0	0	0	0	0	0	0	0	0	0	0	0	0	0	0	0	0	0	0	0	0	0	0	0	0	0	0	0	0	0	0	0	0	0	0	0	0	0	0	0	26.35	FALSE	FALSE	FALSE	631	0.031
SAA2p.Ser23Leu	SAA2	0.0308784	0.0259929	0.00718552	0.06432	0.40487	0.348837					0.0126159	0.00959785	Leu	Ser	FALSE		5	0	0	1	0	0	0	0	0	0	0	3	0	0	0	0	0	0	0	0	0	0	0	0	0	0	0	0	0	0	0	0	0	0	0	0	0	0	0	0	0	0	0	0	0	0	0	0	0	1	0	0	0	0	0	0	0	0	0	0	0	0	0	0	0	0	42.54	FALSE	FALSE	FALSE	631	0.031
LRRC7p.Ala1122Thr	LRRC7	0.0308735	0.0311915	0.00266428	0.0684139							0.0406633	0.0287936	Thr	Ala	TRUE		6	0	1	2	2	0	0	0	0	0	0	0	0	0	0	0	0	0	0	0	0	0	0	0	1	0	0	0	0	0	0	0	0	0	0	0	0	0	0	0	0	0	0	0	0	0	0	0	0	0	0	0	0	0	0	0	0	0	0	0	0	0	0	0	0	0	54.58	FALSE	FALSE	FALSE	630	0.031
TEX14p.Thr1177Met	TEX14	0.0308712	0.0207943	0.00360825	0.0653506							0.0445004	0.0383914	Met	Thr	FALSE		4	0	0	2	0	0	0	0	0	1	0	0	0	0	0	0	0	0	0	0	0	0	0	1	0	0	0	0	0	0	0	0	0	0	0	0	0	0	0	0	0	0	0	0	0	0	0	0	0	0	0	0	0	0	0	0	0	0	0	0	0	0	0	0	0	0	27.38	FALSE	FALSE	FALSE	630	0.031
ASTN2p.Arg304Trp	ASTN2	0.0308711	0.0259929	0.00385078	0.0651043			0.111285	0.11396			0.0303652	0.0287936	Trp	Arg	FALSE		5	0	0	1	0	0	0	0	0	1	1	0	0	0	0	0	1	0	0	0	0	0	0	0	0	0	1	0	0	0	0	0	0	0	0	0	0	0	0	0	0	0	0	0	0	0	0	0	0	0	0	0	0	0	0	0	0	0	0	0	0	0	0	0	0	0	40.56	FALSE	FALSE	FALSE	630	0.031
ZNF536p.Arg805Trp	ZNF536	0.0308702	0.0207943	0.0027285	0.0669886	0.134957	0.116279					0.0302081	0.0191957	Trp	Arg	FALSE		4	0	1	0	0	1	0	0	0	0	0	1	0	0	0	0	0	0	0	0	0	0	0	0	0	0	0	0	0	0	0	0	0	0	0	0	1	0	0	0	0	0	0	0	0	0	0	0	0	0	0	0	0	0	0	0	0	0	0	0	0	0	0	0	0	0	30.01	FALSE	FALSE	FALSE	630	0.031
FMN2p.Pro1099Leu	FMN2	0.0308612	0.0155958	0	0.0702581							0.0273926	0.0191957	Leu	Pro	FALSE		3	0	0	1	0	1	0	0	0	0	0	0	0	0	0	0	0	0	0	0	0	0	0	0	0	0	0	0	0	0	0	0	0	0	0	0	0	0	0	0	0	0	0	0	0	0	0	0	0	0	0	0	0	0	0	0	1	0	0	0	0	0	0	0	0	0	19.76	FALSE	FALSE	FALSE	630	0.031
LRP2p.Val2506Ile	LRP2	0.0308612	0.0155958	0	0.0718652							0.0273926	0.0191957	Ile	Val	FALSE		3	0	0	1	0	1	0	0	0	0	0	0	0	0	0	0	0	0	0	0	0	0	0	0	0	0	0	0	0	0	0	0	0	0	0	0	0	0	0	0	0	0	0	0	0	0	0	0	0	0	0	0	0	0	0	0	1	0	0	0	0	0	0	0	0	0	19.4	FALSE	FALSE	FALSE	630	0.031
PCDHA9p.Thr662Met	PCDHA9	0.0308586	0.0259929	0.00554213	0.0642994							0.0444822	0.0479893	Met	Thr	FALSE		5	0	0	1	0	0	0	0	1	1	0	0	0	0	0	0	1	0	0	0	0	0	0	0	0	0	0	0	1	0	0	0	0	0	0	0	0	0	0	0	0	0	0	0	0	0	0	0	0	0	0	0	0	0	0	0	0	0	0	0	0	0	0	0	0	0	40.69	FALSE	FALSE	FALSE	630	0.031
XKR6p.Arg291His	XKR6	0.0308586	0.0259929	0.00554213	0.0643539							0.0444822	0.0479893	His	Arg	TRUE		5	0	0	1	0	0	0	0	1	1	0	0	0	0	0	0	1	0	0	0	0	0	0	0	0	0	0	0	1	0	0	0	0	0	0	0	0	0	0	0	0	0	0	0	0	0	0	0	0	0	0	0	0	0	0	0	0	0	0	0	0	0	0	0	0	0	40.46	FALSE	FALSE	FALSE	630	0.031
TP53p.Tyr205Asp	TP53	0.0308517	0.0259929	0.00406843	0.0648041			0.0147136	0.0569801			0.0325478	0.0287936	Asp	Tyr	FALSE	1	5	0	0	1	0	0	0	0	0	1	0	0	0	1	0	0	0	1	0	0	0	0	0	0	0	0	1	0	0	0	0	0	0	0	0	0	0	0	0	0	0	0	0	0	0	0	0	0	0	0	0	0	0	0	0	0	0	0	0	0	0	0	0	0	0	0	40.63	FALSE	FALSE	FALSE	630	0.031
SAMD9p.Thr353Met	SAMD9	0.0308379	0.0259929	0.00458176	0.0653324							0.0444524	0.0479893	Met	Thr	FALSE		5	1	0	3	0	0	0	0	0	0	0	0	0	0	0	0	1	0	0	0	0	0	0	0	0	0	0	0	0	0	0	0	0	0	0	0	0	0	0	0	0	0	0	0	0	0	0	0	0	0	0	0	0	0	0	0	0	0	0	0	0	0	0	0	0	0	38.83	FALSE	FALSE	FALSE	630	0.031
MAGp.Val486Ile	MAG	0.0308236	0.0207943	0.00547144	0.0649278							0.0365448	0.0287936	Ile	Val	FALSE		4	0	0	2	0	0	0	0	0	0	0	0	0	0	0	0	0	0	0	0	0	0	0	0	0	0	0	0	0	0	0	0	1	0	0	0	0	0	0	0	0	0	0	0	0	0	1	0	0	0	0	0	0	0	0	0	0	0	0	0	0	0	0	0	0	0	26.87	FALSE	FALSE	FALSE	629	0.031
OR1N1p.Arg227Ter	OR1N1	0.0308179	0.0207943	0.0046293	0.065691	0.134957	0.116279	0.0525369	0.0569801			0.0273926	0.0191957	Ter	Arg	FALSE		4	0	0	1	0	1	0	0	0	0	0	1	0	0	0	1	0	0	0	0	0	0	0	0	0	0	0	0	0	0	0	0	0	0	0	0	0	0	0	0	0	0	0	0	0	0	0	0	0	0	0	0	0	0	0	0	0	0	0	0	0	0	0	0	0	0	29.72	FALSE	FALSE	FALSE	629	0.031
POM121L12p.Ala142Val	POM121L12	0.0308179	0.0207943	0.0046293	0.0663326	0.134957	0.116279	0.0525369	0.0569801			0.0273926	0.0191957	Val	Ala	FALSE		4	0	0	1	0	1	0	0	0	0	0	1	0	0	0	1	0	0	0	0	0	0	0	0	0	0	0	0	0	0	0	0	0	0	0	0	0	0	0	0	0	0	0	0	0	0	0	0	0	0	0	0	0	0	0	0	0	0	0	0	0	0	0	0	0	0	29.8	FALSE	FALSE	FALSE	629	0.031
SNTB1p.Arg31Leu	SNTB1	0.0308152	0.0259929	0.00718552	0.0616303	0.40487	0.348837	0.105074	0.11396					Leu	Arg	FALSE		5	0	0	0	0	0	0	0	0	0	0	3	0	0	0	2	0	0	0	0	0	0	0	0	0	0	0	0	0	0	0	0	0	0	0	0	0	0	0	0	0	0	0	0	0	0	0	0	0	0	0	0	0	0	0	0	0	0	0	0	0	0	0	0	0	0	36.29	FALSE	FALSE	FALSE	629	0.031
COL5A1p.Arg193Cys	COL5A1	0.0308054	0.0207943	0.00174068	0.0684327					0.169779	0.169779	0.0295534	0.0191957	Cys	Arg	TRUE		4	0	0	0	0	2	1	0	0	0	0	0	0	0	0	0	0	0	0	1	0	0	0	0	0	0	0	0	0	0	0	0	0	0	0	0	0	0	0	0	0	0	0	0	0	0	0	0	0	0	0	0	0	0	0	0	0	0	0	0	0	0	0	0	0	0	33.3	FALSE	FALSE	FALSE	629	0.031
RAG1p.Arg737His	RAG1	0.0307935	0.0259929	0.00554213	0.0646371							0.0415097	0.0383914	His	Arg	TRUE		5	0	0	1	0	1	0	0	1	0	0	0	0	0	0	0	0	0	0	0	0	0	0	0	0	0	0	0	1	1	0	0	0	0	0	0	0	0	0	0	0	0	0	0	0	0	0	0	0	0	0	0	0	0	0	0	0	0	0	0	0	0	0	0	0	0	40.13	FALSE	FALSE	FALSE	629	0.031
FNDC1p.Ala706Thr	FNDC1	0.0307894	0.0207943	0.00202748	0.0678323							0.0443825	0.0383914	Thr	Ala	TRUE		4	1	0	1	0	1	0	0	0	1	0	0	0	0	0	0	0	0	0	0	0	0	0	0	0	0	0	0	0	0	0	0	0	0	0	0	0	0	0	0	0	0	0	0	0	0	0	0	0	0	0	0	0	0	0	0	0	0	0	0	0	0	0	0	0	0	30.31	FALSE	FALSE	FALSE	629	0.031
ZIC5p.Thr661Met	ZIC5	0.0307894	0.0207943	0.00202748	0.0687817							0.0443825	0.0383914	Met	Thr	FALSE		4	1	0	1	0	1	0	0	0	1	0	0	0	0	0	0	0	0	0	0	0	0	0	0	0	0	0	0	0	0	0	0	0	0	0	0	0	0	0	0	0	0	0	0	0	0	0	0	0	0	0	0	0	0	0	0	0	0	0	0	0	0	0	0	0	0	31.31	FALSE	FALSE	FALSE	629	0.031
GCNT1p.Ala165Pro	GCNT1	0.0307773	0.0155958	0	0.0718136							0.0443301	0.0287936	Pro	Ala	FALSE		3	0	0	0	0	3	0	0	0	0	0	0	0	0	0	0	0	0	0	0	0	0	0	0	0	0	0	0	0	0	0	0	0	0	0	0	0	0	0	0	0	0	0	0	0	0	0	0	0	0	0	0	0	0	0	0	0	0	0	0	0	0	0	0	0	0	19.29	FALSE	FALSE	FALSE	628	0.031
IL17Cp.Ser164Pro	IL17C	0.0307773	0.0155958	0	0.0718136							0.0443301	0.0287936	Pro	Ser	FALSE		3	0	0	0	0	3	0	0	0	0	0	0	0	0	0	0	0	0	0	0	0	0	0	0	0	0	0	0	0	0	0	0	0	0	0	0	0	0	0	0	0	0	0	0	0	0	0	0	0	0	0	0	0	0	0	0	0	0	0	0	0	0	0	0	0	0	20.39	FALSE	FALSE	FALSE	628	0.031
MXRA8p.Leu237Pro	MXRA8	0.0307773	0.0155958	0	0.0718136							0.0443301	0.0287936	Pro	Leu	FALSE		3	0	0	0	0	3	0	0	0	0	0	0	0	0	0	0	0	0	0	0	0	0	0	0	0	0	0	0	0	0	0	0	0	0	0	0	0	0	0	0	0	0	0	0	0	0	0	0	0	0	0	0	0	0	0	0	0	0	0	0	0	0	0	0	0	0	19.69	FALSE	FALSE	FALSE	628	0.031
SPRED2p.Arg338Pro	SPRED2	0.0307773	0.0155958	0	0.0718136							0.0443301	0.0287936	Pro	Arg	FALSE		3	0	0	0	0	3	0	0	0	0	0	0	0	0	0	0	0	0	0	0	0	0	0	0	0	0	0	0	0	0	0	0	0	0	0	0	0	0	0	0	0	0	0	0	0	0	0	0	0	0	0	0	0	0	0	0	0	0	0	0	0	0	0	0	0	0	19.36	TRUE	FALSE	FALSE	628	0.031
DCLK1p.Ala18Val	DCLK1	0.030777	0.0311915	0.00680558	0.061703			0.0525369	0.0569801	0.169779	0.169779	0.0253487	0.0383914	Val	Ala	FALSE		6	1	0	1	0	0	1	0	0	0	0	0	0	0	0	1	1	0	0	0	0	0	0	0	0	0	0	0	1	0	0	0	0	0	0	0	0	0	0	0	0	0	0	0	0	0	0	0	0	0	0	0	0	0	0	0	0	0	0	0	0	0	0	0	0	0	55.03	FALSE	FALSE	FALSE	628	0.031
CEACAM5p.Ser599Phe	CEACAM5	0.0307696	0.0259929	0.00718552	0.0615391	0.539827	0.465116					0.00292258	0.00959785	Phe	Ser	FALSE		5	1	0	0	0	0	0	0	0	0	0	4	0	0	0	0	0	0	0	0	0	0	0	0	0	0	0	0	0	0	0	0	0	0	0	0	0	0	0	0	0	0	0	0	0	0	0	0	0	0	0	0	0	0	0	0	0	0	0	0	0	0	0	0	0	0	40.86	FALSE	FALSE	FALSE	628	0.031
BMP5p.Glu50Lys	BMP5	0.0307696	0.0259929	0.00718552	0.0615391	0.539827	0.465116					0.00292258	0.00959785	Lys	Glu	TRUE	2	5	1	0	0	0	0	0	0	0	0	0	4	0	0	0	0	0	0	0	0	0	0	0	0	0	0	0	0	0	0	0	0	0	0	0	0	0	0	0	0	0	0	0	0	0	0	0	0	0	0	0	0	0	0	0	0	0	0	0	0	0	0	0	0	0	0	40.94	FALSE	FALSE	FALSE	628	0.031
DCAF12L1p.Ala131Thr	DCAF12L1	0.0307636	0.0207943	0.00255429	0.0677249							0.0443452	0.0383914	Thr	Ala	TRUE		4	0	1	2	0	0	0	0	0	0	0	0	0	0	0	0	1	0	0	0	0	0	0	0	0	0	0	0	0	0	0	0	0	0	0	0	0	0	0	0	0	0	0	0	0	0	0	0	0	0	0	0	0	0	0	0	0	0	0	0	0	0	0	0	0	0	31.4	FALSE	FALSE	FALSE	628	0.031
FAM65Cp.Arg239Gln	FAM65C	0.0307636	0.0207943	0.00255429	0.0671237							0.0443452	0.0383914	Gln	Arg	FALSE		4	0	1	2	0	0	0	0	0	0	0	0	0	0	0	0	1	0	0	0	0	0	0	0	0	0	0	0	0	0	0	0	0	0	0	0	0	0	0	0	0	0	0	0	0	0	0	0	0	0	0	0	0	0	0	0	0	0	0	0	0	0	0	0	0	0	30.75	FALSE	FALSE	FALSE	628	0.031
FERMT1p.Ala345Val	FERMT1	0.0307636	0.0207943	0.00255429	0.0671303							0.0443452	0.0383914	Val	Ala	FALSE		4	0	1	2	0	0	0	0	0	0	0	0	0	0	0	0	1	0	0	0	0	0	0	0	0	0	0	0	0	0	0	0	0	0	0	0	0	0	0	0	0	0	0	0	0	0	0	0	0	0	0	0	0	0	0	0	0	0	0	0	0	0	0	0	0	0	30.4	FALSE	FALSE	FALSE	628	0.031
HALp.Thr309Met	HAL	0.0307636	0.0207943	0.00255429	0.0677249							0.0443452	0.0383914	Met	Thr	FALSE		4	0	1	2	0	0	0	0	0	0	0	0	0	0	0	0	1	0	0	0	0	0	0	0	0	0	0	0	0	0	0	0	0	0	0	0	0	0	0	0	0	0	0	0	0	0	0	0	0	0	0	0	0	0	0	0	0	0	0	0	0	0	0	0	0	0	30	FALSE	FALSE	FALSE	628	0.031
KCNH5p.Thr202Met	KCNH5	0.0307636	0.0207943	0.00255429	0.0671237							0.0443452	0.0383914	Met	Thr	FALSE		4	0	1	2	0	0	0	0	0	0	0	0	0	0	0	0	1	0	0	0	0	0	0	0	0	0	0	0	0	0	0	0	0	0	0	0	0	0	0	0	0	0	0	0	0	0	0	0	0	0	0	0	0	0	0	0	0	0	0	0	0	0	0	0	0	0	30.9	FALSE	FALSE	FALSE	628	0.031
MMP17p.Arg453Cys	MMP17	0.0307636	0.0207943	0.00255429	0.0671237							0.0443452	0.0383914	Cys	Arg	TRUE		4	0	1	2	0	0	0	0	0	0	0	0	0	0	0	0	1	0	0	0	0	0	0	0	0	0	0	0	0	0	0	0	0	0	0	0	0	0	0	0	0	0	0	0	0	0	0	0	0	0	0	0	0	0	0	0	0	0	0	0	0	0	0	0	0	0	31.32	FALSE	FALSE	FALSE	628	0.031
NPR1p.Arg798Cys	NPR1	0.0307636	0.0207943	0.00255429	0.0671237							0.0443452	0.0383914	Cys	Arg	TRUE		4	0	1	2	0	0	0	0	0	0	0	0	0	0	0	0	1	0	0	0	0	0	0	0	0	0	0	0	0	0	0	0	0	0	0	0	0	0	0	0	0	0	0	0	0	0	0	0	0	0	0	0	0	0	0	0	0	0	0	0	0	0	0	0	0	0	30.63	FALSE	FALSE	FALSE	628	0.031
SLX4p.Arg1779Trp	SLX4	0.0307636	0.0207943	0.00255429	0.0671237							0.0443452	0.0383914	Trp	Arg	FALSE		4	0	1	2	0	0	0	0	0	0	0	0	0	0	0	0	1	0	0	0	0	0	0	0	0	0	0	0	0	0	0	0	0	0	0	0	0	0	0	0	0	0	0	0	0	0	0	0	0	0	0	0	0	0	0	0	0	0	0	0	0	0	0	0	0	0	31.07	FALSE	FALSE	FALSE	628	0.031
SMAD4p.Ala406Val	SMAD4	0.0307636	0.0207943	0.00255429	0.0671237							0.0443452	0.0383914	Val	Ala	FALSE	1	4	0	1	2	0	0	0	0	0	0	0	0	0	0	0	0	1	0	0	0	0	0	0	0	0	0	0	0	0	0	0	0	0	0	0	0	0	0	0	0	0	0	0	0	0	0	0	0	0	0	0	0	0	0	0	0	0	0	0	0	0	0	0	0	0	0	30.78	FALSE	FALSE	FALSE	628	0.031
TERF1p.Ala303Val	TERF1	0.0307636	0.0207943	0.00255429	0.0671388							0.0443452	0.0383914	Val	Ala	FALSE		4	0	1	2	0	0	0	0	0	0	0	0	0	0	0	0	1	0	0	0	0	0	0	0	0	0	0	0	0	0	0	0	0	0	0	0	0	0	0	0	0	0	0	0	0	0	0	0	0	0	0	0	0	0	0	0	0	0	0	0	0	0	0	0	0	0	30.52	FALSE	FALSE	FALSE	628	0.031
TRIM71p.Arg817Trp	TRIM71	0.0307636	0.0207943	0.00255429	0.068326							0.0443452	0.0383914	Trp	Arg	FALSE		4	0	1	2	0	0	0	0	0	0	0	0	0	0	0	0	1	0	0	0	0	0	0	0	0	0	0	0	0	0	0	0	0	0	0	0	0	0	0	0	0	0	0	0	0	0	0	0	0	0	0	0	0	0	0	0	0	0	0	0	0	0	0	0	0	0	30.72	FALSE	FALSE	FALSE	628	0.031
ZNF737p.Arg389Ile	ZNF737	0.0307636	0.0207943	0.00255429	0.0677249							0.0443452	0.0383914	Ile	Arg	FALSE		4	0	1	2	0	0	0	0	0	0	0	0	0	0	0	0	1	0	0	0	0	0	0	0	0	0	0	0	0	0	0	0	0	0	0	0	0	0	0	0	0	0	0	0	0	0	0	0	0	0	0	0	0	0	0	0	0	0	0	0	0	0	0	0	0	0	31.33	FALSE	FALSE	FALSE	628	0.031
CDH2p.Ala718Val	CDH2	0.0307618	0.0207943	0.00300665	0.0672689			0.0341219	0.0569801			0.0400086	0.0287936	Val	Ala	FALSE		4	0	0	2	0	1	0	0	0	0	0	0	0	0	0	0	0	0	0	0	0	0	0	0	0	0	0	0	0	0	0	0	0	0	0	0	0	0	0	0	1	0	0	0	0	0	0	0	0	0	0	0	0	0	0	0	0	0	0	0	0	0	0	0	0	0	31.96	FALSE	FALSE	FALSE	628	0.031
EMC1p.Arg687Gln	EMC1	0.0307618	0.0207943	0.00300665	0.0672604			0.0341219	0.0569801			0.0400086	0.0287936	Gln	Arg	FALSE		4	0	0	2	0	1	0	0	0	0	0	0	0	0	0	0	0	0	0	0	0	0	0	0	0	0	0	0	0	0	0	0	0	0	0	0	0	0	0	0	1	0	0	0	0	0	0	0	0	0	0	0	0	0	0	0	0	0	0	0	0	0	0	0	0	0	31.39	FALSE	FALSE	FALSE	628	0.031
PCDHA9p.Arg538Cys	PCDHA9	0.0307618	0.0207943	0.00300665	0.0672602			0.0341219	0.0569801			0.0400086	0.0287936	Cys	Arg	TRUE		4	0	0	2	0	1	0	0	0	0	0	0	0	0	0	0	0	0	0	0	0	0	0	0	0	0	0	0	0	0	0	0	0	0	0	0	0	0	0	0	1	0	0	0	0	0	0	0	0	0	0	0	0	0	0	0	0	0	0	0	0	0	0	0	0	0	31.65	FALSE	FALSE	FALSE	628	0.031
TPOp.Val42Ile	TPO	0.0307618	0.0207943	0.00300665	0.0672689			0.0341219	0.0569801			0.0400086	0.0287936	Ile	Val	FALSE		4	0	0	2	0	1	0	0	0	0	0	0	0	0	0	0	0	0	0	0	0	0	0	0	0	0	0	0	0	0	0	0	0	0	0	0	0	0	0	0	1	0	0	0	0	0	0	0	0	0	0	0	0	0	0	0	0	0	0	0	0	0	0	0	0	0	31.92	FALSE	FALSE	FALSE	628	0.031
FCRL5p.Ala461Val	FCRL5	0.0307589	0.0207943	0.00199702	0.0692738							0.0414599	0.0287936	Val	Ala	FALSE		4	0	0	1	0	1	0	0	0	1	0	0	0	0	0	0	0	0	0	0	0	0	0	0	0	0	0	0	0	1	0	0	0	0	0	0	0	0	0	0	0	0	0	0	0	0	0	0	0	0	0	0	0	0	0	0	0	0	0	0	0	0	0	0	0	0	30.81	FALSE	FALSE	FALSE	628	0.031
KMT2Dp.Ser2373Phe	KMT2D	0.0307531	0.0155958	0	0.0717572							0.0443301	0.0287936	Phe	Ser	FALSE	1	3	0	0	0	0	3	0	0	0	0	0	0	0	0	0	0	0	0	0	0	0	0	0	0	0	0	0	0	0	0	0	0	0	0	0	0	0	0	0	0	0	0	0	0	0	0	0	0	0	0	0	0	0	0	0	0	0	0	0	0	0	0	0	0	0	0	19.05	FALSE	FALSE	FALSE	628	0.031
OR8D2p.Tyr177Phe	OR8D2	0.0307531	0.0155958	0	0.0717572							0.0443301	0.0287936	Phe	Tyr	FALSE		3	0	0	0	0	3	0	0	0	0	0	0	0	0	0	0	0	0	0	0	0	0	0	0	0	0	0	0	0	0	0	0	0	0	0	0	0	0	0	0	0	0	0	0	0	0	0	0	0	0	0	0	0	0	0	0	0	0	0	0	0	0	0	0	0	0	19.75	FALSE	FALSE	FALSE	628	0.031
PTENp.Val119Phe	PTEN	0.0307531	0.0155958	0	0.0717572							0.0443301	0.0287936	Phe	Val	FALSE	1	3	0	0	0	0	3	0	0	0	0	0	0	0	0	0	0	0	0	0	0	0	0	0	0	0	0	0	0	0	0	0	0	0	0	0	0	0	0	0	0	0	0	0	0	0	0	0	0	0	0	0	0	0	0	0	0	0	0	0	0	0	0	0	0	0	0	19.57	FALSE	FALSE	TRUE	628	0.031
ABCC9p.Ala247Thr	ABCC9	0.0307531	0.0155958	0	0.0717571							0.0443301	0.0287936	Thr	Ala	TRUE		3	0	0	0	0	3	0	0	0	0	0	0	0	0	0	0	0	0	0	0	0	0	0	0	0	0	0	0	0	0	0	0	0	0	0	0	0	0	0	0	0	0	0	0	0	0	0	0	0	0	0	0	0	0	0	0	0	0	0	0	0	0	0	0	0	0	19.28	FALSE	FALSE	FALSE	628	0.031
ACOXLp.Ala246Thr	ACOXL	0.0307531	0.0155958	0	0.0717571							0.0443301	0.0287936	Thr	Ala	TRUE		3	0	0	0	0	3	0	0	0	0	0	0	0	0	0	0	0	0	0	0	0	0	0	0	0	0	0	0	0	0	0	0	0	0	0	0	0	0	0	0	0	0	0	0	0	0	0	0	0	0	0	0	0	0	0	0	0	0	0	0	0	0	0	0	0	0	20.08	FALSE	FALSE	FALSE	628	0.031
ADRA1Bp.Met222Arg	ADRA1B	0.0307531	0.0155958	0	0.0717571							0.0443301	0.0287936	Arg	Met	TRUE		3	0	0	0	0	3	0	0	0	0	0	0	0	0	0	0	0	0	0	0	0	0	0	0	0	0	0	0	0	0	0	0	0	0	0	0	0	0	0	0	0	0	0	0	0	0	0	0	0	0	0	0	0	0	0	0	0	0	0	0	0	0	0	0	0	0	19.9	FALSE	FALSE	FALSE	628	0.031
AGFG2p.Gly411Ala	AGFG2	0.0307531	0.0155958	0	0.0717571							0.0443301	0.0287936	Ala	Gly	FALSE		3	0	0	0	0	3	0	0	0	0	0	0	0	0	0	0	0	0	0	0	0	0	0	0	0	0	0	0	0	0	0	0	0	0	0	0	0	0	0	0	0	0	0	0	0	0	0	0	0	0	0	0	0	0	0	0	0	0	0	0	0	0	0	0	0	0	20.09	FALSE	FALSE	FALSE	628	0.031
AMPD1p.Ile440Ser	AMPD1	0.0307531	0.0155958	0	0.0717571							0.0443301	0.0287936	Ser	Ile	TRUE		3	0	0	0	0	3	0	0	0	0	0	0	0	0	0	0	0	0	0	0	0	0	0	0	0	0	0	0	0	0	0	0	0	0	0	0	0	0	0	0	0	0	0	0	0	0	0	0	0	0	0	0	0	0	0	0	0	0	0	0	0	0	0	0	0	0	19.8	FALSE	FALSE	FALSE	628	0.031
ANKRD42p.Phe344Leu	ANKRD42	0.0307531	0.0155958	0	0.0717571							0.0443301	0.0287936	Leu	Phe	FALSE		3	0	0	0	0	3	0	0	0	0	0	0	0	0	0	0	0	0	0	0	0	0	0	0	0	0	0	0	0	0	0	0	0	0	0	0	0	0	0	0	0	0	0	0	0	0	0	0	0	0	0	0	0	0	0	0	0	0	0	0	0	0	0	0	0	0	19.64	FALSE	FALSE	FALSE	628	0.031
ARAP1p.Arg930Ser	ARAP1	0.0307531	0.0155958	0	0.0717571							0.0443301	0.0287936	Ser	Arg	TRUE		3	0	0	0	0	3	0	0	0	0	0	0	0	0	0	0	0	0	0	0	0	0	0	0	0	0	0	0	0	0	0	0	0	0	0	0	0	0	0	0	0	0	0	0	0	0	0	0	0	0	0	0	0	0	0	0	0	0	0	0	0	0	0	0	0	0	20.16	FALSE	FALSE	FALSE	628	0.031
ARHGAP22p.Thr366Met	ARHGAP22	0.0307531	0.0155958	0	0.0717571							0.0443301	0.0287936	Met	Thr	FALSE		3	0	0	0	0	3	0	0	0	0	0	0	0	0	0	0	0	0	0	0	0	0	0	0	0	0	0	0	0	0	0	0	0	0	0	0	0	0	0	0	0	0	0	0	0	0	0	0	0	0	0	0	0	0	0	0	0	0	0	0	0	0	0	0	0	0	20.19	FALSE	FALSE	FALSE	628	0.031
ATG4Dp.Arg100Leu	ATG4D	0.0307531	0.0155958	0	0.0717571							0.0443301	0.0287936	Leu	Arg	FALSE		3	0	0	0	0	3	0	0	0	0	0	0	0	0	0	0	0	0	0	0	0	0	0	0	0	0	0	0	0	0	0	0	0	0	0	0	0	0	0	0	0	0	0	0	0	0	0	0	0	0	0	0	0	0	0	0	0	0	0	0	0	0	0	0	0	0	20.25	FALSE	FALSE	FALSE	628	0.031
ATP1A1p.Met102Val	ATP1A1	0.0307531	0.0155958	0	0.0717571							0.0443301	0.0287936	Val	Met	FALSE	1	3	0	0	0	0	3	0	0	0	0	0	0	0	0	0	0	0	0	0	0	0	0	0	0	0	0	0	0	0	0	0	0	0	0	0	0	0	0	0	0	0	0	0	0	0	0	0	0	0	0	0	0	0	0	0	0	0	0	0	0	0	0	0	0	0	0	20.77	FALSE	FALSE	FALSE	628	0.031
BTNL3p.Ile418Thr	BTNL3	0.0307531	0.0155958	0	0.0717571							0.0443301	0.0287936	Thr	Ile	TRUE		3	0	0	0	0	3	0	0	0	0	0	0	0	0	0	0	0	0	0	0	0	0	0	0	0	0	0	0	0	0	0	0	0	0	0	0	0	0	0	0	0	0	0	0	0	0	0	0	0	0	0	0	0	0	0	0	0	0	0	0	0	0	0	0	0	0	20	FALSE	FALSE	FALSE	628	0.031
C3ORF58p.Ser378Cys	C3ORF58	0.0307531	0.0155958	0	0.0717571							0.0443301	0.0287936	Cys	Ser	TRUE		3	0	0	0	0	3	0	0	0	0	0	0	0	0	0	0	0	0	0	0	0	0	0	0	0	0	0	0	0	0	0	0	0	0	0	0	0	0	0	0	0	0	0	0	0	0	0	0	0	0	0	0	0	0	0	0	0	0	0	0	0	0	0	0	0	0	19.46	FALSE	FALSE	FALSE	628	0.031
CARD6p.Val132Ala	CARD6	0.0307531	0.0155958	0	0.0717571							0.0443301	0.0287936	Ala	Val	FALSE		3	0	0	0	0	3	0	0	0	0	0	0	0	0	0	0	0	0	0	0	0	0	0	0	0	0	0	0	0	0	0	0	0	0	0	0	0	0	0	0	0	0	0	0	0	0	0	0	0	0	0	0	0	0	0	0	0	0	0	0	0	0	0	0	0	0	20.13	FALSE	FALSE	FALSE	628	0.031
CCDC102Ap.Arg338Gln	CCDC102A	0.0307531	0.0155958	0	0.0717571							0.0443301	0.0287936	Gln	Arg	FALSE		3	0	0	0	0	3	0	0	0	0	0	0	0	0	0	0	0	0	0	0	0	0	0	0	0	0	0	0	0	0	0	0	0	0	0	0	0	0	0	0	0	0	0	0	0	0	0	0	0	0	0	0	0	0	0	0	0	0	0	0	0	0	0	0	0	0	19.73	FALSE	FALSE	FALSE	628	0.031
CCDC82p.Ser154Arg	CCDC82	0.0307531	0.0155958	0	0.0717571							0.0443301	0.0287936	Arg	Ser	TRUE		3	0	0	0	0	3	0	0	0	0	0	0	0	0	0	0	0	0	0	0	0	0	0	0	0	0	0	0	0	0	0	0	0	0	0	0	0	0	0	0	0	0	0	0	0	0	0	0	0	0	0	0	0	0	0	0	0	0	0	0	0	0	0	0	0	0	20.32	FALSE	FALSE	FALSE	628	0.031
CD96p.Arg243Trp	CD96	0.0307531	0.0155958	0	0.0717571							0.0443301	0.0287936	Trp	Arg	FALSE		3	0	0	0	0	3	0	0	0	0	0	0	0	0	0	0	0	0	0	0	0	0	0	0	0	0	0	0	0	0	0	0	0	0	0	0	0	0	0	0	0	0	0	0	0	0	0	0	0	0	0	0	0	0	0	0	0	0	0	0	0	0	0	0	0	0	19.52	FALSE	FALSE	FALSE	628	0.031
CDC27p.Asn260His	CDC27	0.0307531	0.0155958	0	0.0717571							0.0443301	0.0287936	His	Asn	TRUE		3	0	0	0	0	3	0	0	0	0	0	0	0	0	0	0	0	0	0	0	0	0	0	0	0	0	0	0	0	0	0	0	0	0	0	0	0	0	0	0	0	0	0	0	0	0	0	0	0	0	0	0	0	0	0	0	0	0	0	0	0	0	0	0	0	0	20.43	FALSE	FALSE	FALSE	628	0.031
CEP350p.Gln735His	CEP350	0.0307531	0.0155958	0	0.0717571							0.0443301	0.0287936	His	Gln	TRUE		3	0	0	0	0	3	0	0	0	0	0	0	0	0	0	0	0	0	0	0	0	0	0	0	0	0	0	0	0	0	0	0	0	0	0	0	0	0	0	0	0	0	0	0	0	0	0	0	0	0	0	0	0	0	0	0	0	0	0	0	0	0	0	0	0	0	20.13	FALSE	FALSE	FALSE	628	0.031
CHPF2p.Arg474Trp	CHPF2	0.0307531	0.0155958	0	0.0717571							0.0443301	0.0287936	Trp	Arg	FALSE		3	0	0	0	0	3	0	0	0	0	0	0	0	0	0	0	0	0	0	0	0	0	0	0	0	0	0	0	0	0	0	0	0	0	0	0	0	0	0	0	0	0	0	0	0	0	0	0	0	0	0	0	0	0	0	0	0	0	0	0	0	0	0	0	0	0	19.12	FALSE	FALSE	FALSE	628	0.031
CNTN6p.Asn883His	CNTN6	0.0307531	0.0155958	0	0.0717571							0.0443301	0.0287936	His	Asn	TRUE		3	0	0	0	0	3	0	0	0	0	0	0	0	0	0	0	0	0	0	0	0	0	0	0	0	0	0	0	0	0	0	0	0	0	0	0	0	0	0	0	0	0	0	0	0	0	0	0	0	0	0	0	0	0	0	0	0	0	0	0	0	0	0	0	0	0	19.81	FALSE	FALSE	FALSE	628	0.031
COL11A1p.Pro1134Leu	COL11A1	0.0307531	0.0155958	0	0.0717571							0.0443301	0.0287936	Leu	Pro	FALSE		3	0	0	0	0	3	0	0	0	0	0	0	0	0	0	0	0	0	0	0	0	0	0	0	0	0	0	0	0	0	0	0	0	0	0	0	0	0	0	0	0	0	0	0	0	0	0	0	0	0	0	0	0	0	0	0	0	0	0	0	0	0	0	0	0	0	20.07	FALSE	FALSE	FALSE	628	0.031
COL12A1p.Thr1276Ile	COL12A1	0.0307531	0.0155958	0	0.0717571							0.0443301	0.0287936	Ile	Thr	FALSE		3	0	0	0	0	3	0	0	0	0	0	0	0	0	0	0	0	0	0	0	0	0	0	0	0	0	0	0	0	0	0	0	0	0	0	0	0	0	0	0	0	0	0	0	0	0	0	0	0	0	0	0	0	0	0	0	0	0	0	0	0	0	0	0	0	0	20.08	FALSE	FALSE	FALSE	628	0.031
COL22A1p.Asp615Tyr	COL22A1	0.0307531	0.0155958	0	0.0717571							0.0443301	0.0287936	Tyr	Asp	TRUE		3	0	0	0	0	3	0	0	0	0	0	0	0	0	0	0	0	0	0	0	0	0	0	0	0	0	0	0	0	0	0	0	0	0	0	0	0	0	0	0	0	0	0	0	0	0	0	0	0	0	0	0	0	0	0	0	0	0	0	0	0	0	0	0	0	0	20.3	FALSE	FALSE	FALSE	628	0.031
CUZD1p.Ser164Cys	CUZD1	0.0307531	0.0155958	0	0.0717571							0.0443301	0.0287936	Cys	Ser	TRUE		3	0	0	0	0	3	0	0	0	0	0	0	0	0	0	0	0	0	0	0	0	0	0	0	0	0	0	0	0	0	0	0	0	0	0	0	0	0	0	0	0	0	0	0	0	0	0	0	0	0	0	0	0	0	0	0	0	0	0	0	0	0	0	0	0	0	20.43	FALSE	FALSE	FALSE	628	0.031
CYSLTR1p.Lys183Glu	CYSLTR1	0.0307531	0.0155958	0	0.0717571							0.0443301	0.0287936	Glu	Lys	FALSE		3	0	0	0	0	3	0	0	0	0	0	0	0	0	0	0	0	0	0	0	0	0	0	0	0	0	0	0	0	0	0	0	0	0	0	0	0	0	0	0	0	0	0	0	0	0	0	0	0	0	0	0	0	0	0	0	0	0	0	0	0	0	0	0	0	0	19.99	FALSE	FALSE	FALSE	628	0.031
DDI1p.Val348Met	DDI1	0.0307531	0.0155958	0	0.0717571							0.0443301	0.0287936	Met	Val	FALSE		3	0	0	0	0	3	0	0	0	0	0	0	0	0	0	0	0	0	0	0	0	0	0	0	0	0	0	0	0	0	0	0	0	0	0	0	0	0	0	0	0	0	0	0	0	0	0	0	0	0	0	0	0	0	0	0	0	0	0	0	0	0	0	0	0	0	19.24	FALSE	FALSE	FALSE	628	0.031
DGKBp.Arg466Cys	DGKB	0.0307531	0.0155958	0	0.0717571							0.0443301	0.0287936	Cys	Arg	TRUE		3	0	0	0	0	3	0	0	0	0	0	0	0	0	0	0	0	0	0	0	0	0	0	0	0	0	0	0	0	0	0	0	0	0	0	0	0	0	0	0	0	0	0	0	0	0	0	0	0	0	0	0	0	0	0	0	0	0	0	0	0	0	0	0	0	0	20.69	FALSE	FALSE	FALSE	628	0.031
DHX36p.Ala762Val	DHX36	0.0307531	0.0155958	0	0.0717571							0.0443301	0.0287936	Val	Ala	FALSE		3	0	0	0	0	3	0	0	0	0	0	0	0	0	0	0	0	0	0	0	0	0	0	0	0	0	0	0	0	0	0	0	0	0	0	0	0	0	0	0	0	0	0	0	0	0	0	0	0	0	0	0	0	0	0	0	0	0	0	0	0	0	0	0	0	0	19.98	FALSE	FALSE	FALSE	628	0.031
DMDp.Val396Asp	DMD	0.0307531	0.0155958	0	0.0717571							0.0443301	0.0287936	Asp	Val	FALSE		3	0	0	0	0	3	0	0	0	0	0	0	0	0	0	0	0	0	0	0	0	0	0	0	0	0	0	0	0	0	0	0	0	0	0	0	0	0	0	0	0	0	0	0	0	0	0	0	0	0	0	0	0	0	0	0	0	0	0	0	0	0	0	0	0	0	19.66	FALSE	FALSE	FALSE	628	0.031
DPP3p.Ala22Val	DPP3	0.0307531	0.0155958	0	0.0717571							0.0443301	0.0287936	Val	Ala	FALSE		3	0	0	0	0	3	0	0	0	0	0	0	0	0	0	0	0	0	0	0	0	0	0	0	0	0	0	0	0	0	0	0	0	0	0	0	0	0	0	0	0	0	0	0	0	0	0	0	0	0	0	0	0	0	0	0	0	0	0	0	0	0	0	0	0	0	20.28	FALSE	FALSE	FALSE	628	0.031
ELTD1p.Thr650Arg	ELTD1	0.0307531	0.0155958	0	0.0717571							0.0443301	0.0287936	Arg	Thr	TRUE		3	0	0	0	0	3	0	0	0	0	0	0	0	0	0	0	0	0	0	0	0	0	0	0	0	0	0	0	0	0	0	0	0	0	0	0	0	0	0	0	0	0	0	0	0	0	0	0	0	0	0	0	0	0	0	0	0	0	0	0	0	0	0	0	0	0	20.19	FALSE	FALSE	FALSE	628	0.031
EPDR1p.Glu220Val	EPDR1	0.0307531	0.0155958	0	0.0717571							0.0443301	0.0287936	Val	Glu	FALSE		3	0	0	0	0	3	0	0	0	0	0	0	0	0	0	0	0	0	0	0	0	0	0	0	0	0	0	0	0	0	0	0	0	0	0	0	0	0	0	0	0	0	0	0	0	0	0	0	0	0	0	0	0	0	0	0	0	0	0	0	0	0	0	0	0	0	20.45	FALSE	FALSE	FALSE	628	0.031
ERC1p.Arg631Cys	ERC1	0.0307531	0.0155958	0	0.0717571							0.0443301	0.0287936	Cys	Arg	TRUE	1	3	0	0	0	0	3	0	0	0	0	0	0	0	0	0	0	0	0	0	0	0	0	0	0	0	0	0	0	0	0	0	0	0	0	0	0	0	0	0	0	0	0	0	0	0	0	0	0	0	0	0	0	0	0	0	0	0	0	0	0	0	0	0	0	0	0	20.46	FALSE	FALSE	FALSE	628	0.031
FAM129Ap.Pro576Arg	FAM129A	0.0307531	0.0155958	0	0.0717571							0.0443301	0.0287936	Arg	Pro	TRUE		3	0	0	0	0	3	0	0	0	0	0	0	0	0	0	0	0	0	0	0	0	0	0	0	0	0	0	0	0	0	0	0	0	0	0	0	0	0	0	0	0	0	0	0	0	0	0	0	0	0	0	0	0	0	0	0	0	0	0	0	0	0	0	0	0	0	19.79	FALSE	FALSE	FALSE	628	0.031
FASTKD1p.Val255Ile	FASTKD1	0.0307531	0.0155958	0	0.0717571							0.0443301	0.0287936	Ile	Val	FALSE		3	0	0	0	0	3	0	0	0	0	0	0	0	0	0	0	0	0	0	0	0	0	0	0	0	0	0	0	0	0	0	0	0	0	0	0	0	0	0	0	0	0	0	0	0	0	0	0	0	0	0	0	0	0	0	0	0	0	0	0	0	0	0	0	0	0	19.98	FALSE	FALSE	FALSE	628	0.031
FBXL22p.Pro125Ala	FBXL22	0.0307531	0.0155958	0	0.0717571							0.0443301	0.0287936	Ala	Pro	FALSE		3	0	0	0	0	3	0	0	0	0	0	0	0	0	0	0	0	0	0	0	0	0	0	0	0	0	0	0	0	0	0	0	0	0	0	0	0	0	0	0	0	0	0	0	0	0	0	0	0	0	0	0	0	0	0	0	0	0	0	0	0	0	0	0	0	0	20.08	FALSE	FALSE	FALSE	628	0.031
FLT3p.Leu774Met	FLT3	0.0307531	0.0155958	0	0.0717571							0.0443301	0.0287936	Met	Leu	FALSE	1	3	0	0	0	0	3	0	0	0	0	0	0	0	0	0	0	0	0	0	0	0	0	0	0	0	0	0	0	0	0	0	0	0	0	0	0	0	0	0	0	0	0	0	0	0	0	0	0	0	0	0	0	0	0	0	0	0	0	0	0	0	0	0	0	0	0	19.41	TRUE	FALSE	FALSE	628	0.031
FOXA1p.Arg219Cys	FOXA1	0.0307531	0.0155958	0	0.0717571							0.0443301	0.0287936	Cys	Arg	TRUE	1	3	0	0	0	0	3	0	0	0	0	0	0	0	0	0	0	0	0	0	0	0	0	0	0	0	0	0	0	0	0	0	0	0	0	0	0	0	0	0	0	0	0	0	0	0	0	0	0	0	0	0	0	0	0	0	0	0	0	0	0	0	0	0	0	0	0	19.54	FALSE	FALSE	FALSE	628	0.031
FOXA1p.Arg219Ser	FOXA1	0.0307531	0.0155958	0	0.0717571							0.0443301	0.0287936	Ser	Arg	TRUE	1	3	0	0	0	0	3	0	0	0	0	0	0	0	0	0	0	0	0	0	0	0	0	0	0	0	0	0	0	0	0	0	0	0	0	0	0	0	0	0	0	0	0	0	0	0	0	0	0	0	0	0	0	0	0	0	0	0	0	0	0	0	0	0	0	0	0	20.33	FALSE	FALSE	FALSE	628	0.031
GABRB2p.Arg442Gln	GABRB2	0.0307531	0.0155958	0	0.0717571							0.0443301	0.0287936	Gln	Arg	FALSE		3	0	0	0	0	3	0	0	0	0	0	0	0	0	0	0	0	0	0	0	0	0	0	0	0	0	0	0	0	0	0	0	0	0	0	0	0	0	0	0	0	0	0	0	0	0	0	0	0	0	0	0	0	0	0	0	0	0	0	0	0	0	0	0	0	0	20.08	FALSE	FALSE	FALSE	628	0.031
GALK2p.Val222Leu	GALK2	0.0307531	0.0155958	0	0.0717571							0.0443301	0.0287936	Leu	Val	FALSE		3	0	0	0	0	3	0	0	0	0	0	0	0	0	0	0	0	0	0	0	0	0	0	0	0	0	0	0	0	0	0	0	0	0	0	0	0	0	0	0	0	0	0	0	0	0	0	0	0	0	0	0	0	0	0	0	0	0	0	0	0	0	0	0	0	0	20.07	FALSE	FALSE	FALSE	628	0.031
GALMp.Gln235Ter	GALM	0.0307531	0.0155958	0	0.0717571							0.0443301	0.0287936	Ter	Gln	FALSE		3	0	0	0	0	3	0	0	0	0	0	0	0	0	0	0	0	0	0	0	0	0	0	0	0	0	0	0	0	0	0	0	0	0	0	0	0	0	0	0	0	0	0	0	0	0	0	0	0	0	0	0	0	0	0	0	0	0	0	0	0	0	0	0	0	0	19.8	FALSE	FALSE	FALSE	628	0.031
GATAD1p.Gly56Ser	GATAD1	0.0307531	0.0155958	0	0.0717571							0.0443301	0.0287936	Ser	Gly	TRUE		3	0	0	0	0	3	0	0	0	0	0	0	0	0	0	0	0	0	0	0	0	0	0	0	0	0	0	0	0	0	0	0	0	0	0	0	0	0	0	0	0	0	0	0	0	0	0	0	0	0	0	0	0	0	0	0	0	0	0	0	0	0	0	0	0	0	20.23	FALSE	FALSE	FALSE	628	0.031
GNB4p.Gly144Arg	GNB4	0.0307531	0.0155958	0	0.0717571							0.0443301	0.0287936	Arg	Gly	TRUE		3	0	0	0	0	3	0	0	0	0	0	0	0	0	0	0	0	0	0	0	0	0	0	0	0	0	0	0	0	0	0	0	0	0	0	0	0	0	0	0	0	0	0	0	0	0	0	0	0	0	0	0	0	0	0	0	0	0	0	0	0	0	0	0	0	0	19.27	FALSE	FALSE	FALSE	628	0.031
GPR148p.Ser281Thr	GPR148	0.0307531	0.0155958	0	0.0717571							0.0443301	0.0287936	Thr	Ser	TRUE		3	0	0	0	0	3	0	0	0	0	0	0	0	0	0	0	0	0	0	0	0	0	0	0	0	0	0	0	0	0	0	0	0	0	0	0	0	0	0	0	0	0	0	0	0	0	0	0	0	0	0	0	0	0	0	0	0	0	0	0	0	0	0	0	0	0	20.04	FALSE	FALSE	FALSE	628	0.031
GPR179p.Ser2149Leu	GPR179	0.0307531	0.0155958	0	0.0717571							0.0443301	0.0287936	Leu	Ser	FALSE		3	0	0	0	0	3	0	0	0	0	0	0	0	0	0	0	0	0	0	0	0	0	0	0	0	0	0	0	0	0	0	0	0	0	0	0	0	0	0	0	0	0	0	0	0	0	0	0	0	0	0	0	0	0	0	0	0	0	0	0	0	0	0	0	0	0	19.9	FALSE	FALSE	FALSE	628	0.031
GUCY2Cp.Gly549Arg	GUCY2C	0.0307531	0.0155958	0	0.0717571							0.0443301	0.0287936	Arg	Gly	TRUE		3	0	0	0	0	3	0	0	0	0	0	0	0	0	0	0	0	0	0	0	0	0	0	0	0	0	0	0	0	0	0	0	0	0	0	0	0	0	0	0	0	0	0	0	0	0	0	0	0	0	0	0	0	0	0	0	0	0	0	0	0	0	0	0	0	0	19.92	FALSE	FALSE	FALSE	628	0.031
HIVEP2p.Tyr578His	HIVEP2	0.0307531	0.0155958	0	0.0717571							0.0443301	0.0287936	His	Tyr	TRUE		3	0	0	0	0	3	0	0	0	0	0	0	0	0	0	0	0	0	0	0	0	0	0	0	0	0	0	0	0	0	0	0	0	0	0	0	0	0	0	0	0	0	0	0	0	0	0	0	0	0	0	0	0	0	0	0	0	0	0	0	0	0	0	0	0	0	19.5	FALSE	FALSE	FALSE	628	0.031
HYDINp.His5048Tyr	HYDIN	0.0307531	0.0155958	0	0.0717571							0.0443301	0.0287936	Tyr	His	TRUE		3	0	0	0	0	3	0	0	0	0	0	0	0	0	0	0	0	0	0	0	0	0	0	0	0	0	0	0	0	0	0	0	0	0	0	0	0	0	0	0	0	0	0	0	0	0	0	0	0	0	0	0	0	0	0	0	0	0	0	0	0	0	0	0	0	0	19.9	FALSE	FALSE	FALSE	628	0.031
IKZF4p.Arg153Trp	IKZF4	0.0307531	0.0155958	0	0.0717571							0.0443301	0.0287936	Trp	Arg	FALSE		3	0	0	0	0	3	0	0	0	0	0	0	0	0	0	0	0	0	0	0	0	0	0	0	0	0	0	0	0	0	0	0	0	0	0	0	0	0	0	0	0	0	0	0	0	0	0	0	0	0	0	0	0	0	0	0	0	0	0	0	0	0	0	0	0	0	19.88	FALSE	FALSE	FALSE	628	0.031
ITPKBp.Gly222Trp	ITPKB	0.0307531	0.0155958	0	0.0717571							0.0443301	0.0287936	Trp	Gly	FALSE		3	0	0	0	0	3	0	0	0	0	0	0	0	0	0	0	0	0	0	0	0	0	0	0	0	0	0	0	0	0	0	0	0	0	0	0	0	0	0	0	0	0	0	0	0	0	0	0	0	0	0	0	0	0	0	0	0	0	0	0	0	0	0	0	0	0	19.96	FALSE	FALSE	FALSE	628	0.031
KCNMA1p.Gly13Ser	KCNMA1	0.0307531	0.0155958	0	0.0717571							0.0443301	0.0287936	Ser	Gly	TRUE		3	0	0	0	0	3	0	0	0	0	0	0	0	0	0	0	0	0	0	0	0	0	0	0	0	0	0	0	0	0	0	0	0	0	0	0	0	0	0	0	0	0	0	0	0	0	0	0	0	0	0	0	0	0	0	0	0	0	0	0	0	0	0	0	0	0	19.42	FALSE	FALSE	FALSE	628	0.031
KIAA2013p.Arg387Gly	KIAA2013	0.0307531	0.0155958	0	0.0717571							0.0443301	0.0287936	Gly	Arg	FALSE		3	0	0	0	0	3	0	0	0	0	0	0	0	0	0	0	0	0	0	0	0	0	0	0	0	0	0	0	0	0	0	0	0	0	0	0	0	0	0	0	0	0	0	0	0	0	0	0	0	0	0	0	0	0	0	0	0	0	0	0	0	0	0	0	0	0	20.25	FALSE	FALSE	FALSE	628	0.031
KLHDC10p.Glu130Asp	KLHDC10	0.0307531	0.0155958	0	0.0717571							0.0443301	0.0287936	Asp	Glu	FALSE		3	0	0	0	0	3	0	0	0	0	0	0	0	0	0	0	0	0	0	0	0	0	0	0	0	0	0	0	0	0	0	0	0	0	0	0	0	0	0	0	0	0	0	0	0	0	0	0	0	0	0	0	0	0	0	0	0	0	0	0	0	0	0	0	0	0	20.18	FALSE	FALSE	FALSE	628	0.031
KRT33Ap.Phe247Tyr	KRT33A	0.0307531	0.0155958	0	0.0717571							0.0443301	0.0287936	Tyr	Phe	TRUE		3	0	0	0	0	3	0	0	0	0	0	0	0	0	0	0	0	0	0	0	0	0	0	0	0	0	0	0	0	0	0	0	0	0	0	0	0	0	0	0	0	0	0	0	0	0	0	0	0	0	0	0	0	0	0	0	0	0	0	0	0	0	0	0	0	0	20.65	FALSE	FALSE	FALSE	628	0.031
KRT36p.Arg189Trp	KRT36	0.0307531	0.0155958	0	0.0717571							0.0443301	0.0287936	Trp	Arg	FALSE		3	0	0	0	0	3	0	0	0	0	0	0	0	0	0	0	0	0	0	0	0	0	0	0	0	0	0	0	0	0	0	0	0	0	0	0	0	0	0	0	0	0	0	0	0	0	0	0	0	0	0	0	0	0	0	0	0	0	0	0	0	0	0	0	0	0	19.65	FALSE	FALSE	FALSE	628	0.031
LAMB1p.Glu1241Gln	LAMB1	0.0307531	0.0155958	0	0.0717571							0.0443301	0.0287936	Gln	Glu	FALSE		3	0	0	0	0	3	0	0	0	0	0	0	0	0	0	0	0	0	0	0	0	0	0	0	0	0	0	0	0	0	0	0	0	0	0	0	0	0	0	0	0	0	0	0	0	0	0	0	0	0	0	0	0	0	0	0	0	0	0	0	0	0	0	0	0	0	20.46	FALSE	FALSE	FALSE	628	0.031
LAMB3p.Glu351Lys	LAMB3	0.0307531	0.0155958	0	0.0717571							0.0443301	0.0287936	Lys	Glu	TRUE		3	0	0	0	0	3	0	0	0	0	0	0	0	0	0	0	0	0	0	0	0	0	0	0	0	0	0	0	0	0	0	0	0	0	0	0	0	0	0	0	0	0	0	0	0	0	0	0	0	0	0	0	0	0	0	0	0	0	0	0	0	0	0	0	0	0	19.59	FALSE	FALSE	FALSE	628	0.031
LARGEp.Arg80His	LARGE	0.0307531	0.0155958	0	0.0717571							0.0443301	0.0287936	His	Arg	TRUE		3	0	0	0	0	3	0	0	0	0	0	0	0	0	0	0	0	0	0	0	0	0	0	0	0	0	0	0	0	0	0	0	0	0	0	0	0	0	0	0	0	0	0	0	0	0	0	0	0	0	0	0	0	0	0	0	0	0	0	0	0	0	0	0	0	0	20.47	FALSE	FALSE	FALSE	628	0.031
LCE1Bp.Gly66Val	LCE1B	0.0307531	0.0155958	0	0.0717571							0.0443301	0.0287936	Val	Gly	FALSE		3	0	0	0	0	3	0	0	0	0	0	0	0	0	0	0	0	0	0	0	0	0	0	0	0	0	0	0	0	0	0	0	0	0	0	0	0	0	0	0	0	0	0	0	0	0	0	0	0	0	0	0	0	0	0	0	0	0	0	0	0	0	0	0	0	0	20.22	FALSE	FALSE	FALSE	628	0.031
LIME1p.Arg169Cys	LIME1	0.0307531	0.0155958	0	0.0717571							0.0443301	0.0287936	Cys	Arg	TRUE		3	0	0	0	0	3	0	0	0	0	0	0	0	0	0	0	0	0	0	0	0	0	0	0	0	0	0	0	0	0	0	0	0	0	0	0	0	0	0	0	0	0	0	0	0	0	0	0	0	0	0	0	0	0	0	0	0	0	0	0	0	0	0	0	0	0	19.83	FALSE	FALSE	FALSE	628	0.031
LRRC7p.Gly1170Val	LRRC7	0.0307531	0.0155958	0	0.0717571							0.0443301	0.0287936	Val	Gly	FALSE		3	0	0	0	0	3	0	0	0	0	0	0	0	0	0	0	0	0	0	0	0	0	0	0	0	0	0	0	0	0	0	0	0	0	0	0	0	0	0	0	0	0	0	0	0	0	0	0	0	0	0	0	0	0	0	0	0	0	0	0	0	0	0	0	0	0	20.16	FALSE	FALSE	FALSE	628	0.031
LTBP2p.Arg548Gln	LTBP2	0.0307531	0.0155958	0	0.0717571							0.0443301	0.0287936	Gln	Arg	FALSE		3	0	0	0	0	3	0	0	0	0	0	0	0	0	0	0	0	0	0	0	0	0	0	0	0	0	0	0	0	0	0	0	0	0	0	0	0	0	0	0	0	0	0	0	0	0	0	0	0	0	0	0	0	0	0	0	0	0	0	0	0	0	0	0	0	0	19.66	FALSE	FALSE	FALSE	628	0.031
MANEALp.Val185Ile	MANEAL	0.0307531	0.0155958	0	0.0717571							0.0443301	0.0287936	Ile	Val	FALSE		3	0	0	0	0	3	0	0	0	0	0	0	0	0	0	0	0	0	0	0	0	0	0	0	0	0	0	0	0	0	0	0	0	0	0	0	0	0	0	0	0	0	0	0	0	0	0	0	0	0	0	0	0	0	0	0	0	0	0	0	0	0	0	0	0	0	19.63	FALSE	FALSE	FALSE	628	0.031
MAP2K4p.Val321Glu	MAP2K4	0.0307531	0.0155958	0	0.0717571							0.0443301	0.0287936	Glu	Val	FALSE	1	3	0	0	0	0	3	0	0	0	0	0	0	0	0	0	0	0	0	0	0	0	0	0	0	0	0	0	0	0	0	0	0	0	0	0	0	0	0	0	0	0	0	0	0	0	0	0	0	0	0	0	0	0	0	0	0	0	0	0	0	0	0	0	0	0	0	20.08	FALSE	FALSE	FALSE	628	0.031
MBTPS1p.Ser730Cys	MBTPS1	0.0307531	0.0155958	0	0.0717571							0.0443301	0.0287936	Cys	Ser	TRUE		3	0	0	0	0	3	0	0	0	0	0	0	0	0	0	0	0	0	0	0	0	0	0	0	0	0	0	0	0	0	0	0	0	0	0	0	0	0	0	0	0	0	0	0	0	0	0	0	0	0	0	0	0	0	0	0	0	0	0	0	0	0	0	0	0	0	19.71	FALSE	FALSE	FALSE	628	0.031
MED12p.Arg850Trp	MED12	0.0307531	0.0155958	0	0.0717571							0.0443301	0.0287936	Trp	Arg	FALSE	1	3	0	0	0	0	3	0	0	0	0	0	0	0	0	0	0	0	0	0	0	0	0	0	0	0	0	0	0	0	0	0	0	0	0	0	0	0	0	0	0	0	0	0	0	0	0	0	0	0	0	0	0	0	0	0	0	0	0	0	0	0	0	0	0	0	0	20.1	FALSE	FALSE	FALSE	628	0.031
MIIPp.Lys350Arg	MIIP	0.0307531	0.0155958	0	0.0717571							0.0443301	0.0287936	Arg	Lys	TRUE		3	0	0	0	0	3	0	0	0	0	0	0	0	0	0	0	0	0	0	0	0	0	0	0	0	0	0	0	0	0	0	0	0	0	0	0	0	0	0	0	0	0	0	0	0	0	0	0	0	0	0	0	0	0	0	0	0	0	0	0	0	0	0	0	0	0	19.6	FALSE	FALSE	FALSE	628	0.031
MLH3p.Tyr1097Asp	MLH3	0.0307531	0.0155958	0	0.0717571							0.0443301	0.0287936	Asp	Tyr	FALSE		3	0	0	0	0	3	0	0	0	0	0	0	0	0	0	0	0	0	0	0	0	0	0	0	0	0	0	0	0	0	0	0	0	0	0	0	0	0	0	0	0	0	0	0	0	0	0	0	0	0	0	0	0	0	0	0	0	0	0	0	0	0	0	0	0	0	20.38	FALSE	FALSE	FALSE	628	0.031
MRGPRFp.Pro305Leu	MRGPRF	0.0307531	0.0155958	0	0.0717571							0.0443301	0.0287936	Leu	Pro	FALSE		3	0	0	0	0	3	0	0	0	0	0	0	0	0	0	0	0	0	0	0	0	0	0	0	0	0	0	0	0	0	0	0	0	0	0	0	0	0	0	0	0	0	0	0	0	0	0	0	0	0	0	0	0	0	0	0	0	0	0	0	0	0	0	0	0	0	20.12	FALSE	FALSE	FALSE	628	0.031
