## Supplementary Table 1 for "A catalogue of missense and nonsense mutation abundances for the U.S. cancer patient population": supplemental-table-1.xlsx (part 3 of 3)

### Sheet: Sheet1 (continued)
Mutation	Gene	EG	NPC	LB EG (2.5%)	UB EG (97.5%)	EG mm	NPC mm	EG scc	NPC scc	EG tcc	NPC tcc	EG ac	NPC ac	End AA	Start AA	Nucleophile	Tier	Net No. of Mutations	Hepatocellular Carcinoma	Lung Adenocarcinoma	Colorectal Adenocarcinoma	Diffuse large B cell lymphoma	Prostate Cancer	Urothelial Cancer	Lung Small Cell Carcionoma	Endometrial Cancer	Breast Carcinoma	Lung Squamous Cell Carcinoma	Malignant Melanoma	Nephroblastoma NOS	Pancreatic Adenocarcinoma	Acute myeloid leukemia NOS	Head Neck Squamous Cell Carcinoma	Gastric Adenocarcinoma	Plasma cell myeloma	Neuroblastoma NOS	Chronic lymphocytic leukemiasmall lymphocytic lymphoma	Salivary Adenoid Cystic Carcinoma	Mesothelioma	B lymphoblastic leukemia or lymphoma	Ovarian Cancer	Medulloblastoma	Acral lentiginous melanoma malignant	Esophageal Squamous Cell Carcinoma	Malignant peripheral nerve sheath tumor	Renal Cell Carcinoma	Glioblastoma NOS	Vulval Squamous Cell Carcinoma	Mantle cell lymphoma	Esophageal Adenocarcinoma	Renal cell carcinoma chromophobe type	Mixed germ cell tumor	Mullerian mixed tumor	Myomatous neoplasms	Adrenal cortical carcinoma	Carcinoma of the Thymus	Embryonal carcinoma NOS	Cervical Squamous Cell Carcinoma	Ewing sarcoma	Mixed glioma	Astrocytoma	Gallbladder Cancer	Pancreatic Neuroendocrine Tumor	Sarcoma	Uveal Melanoma	Cholangiocarcinoma	Oligodendroma	Thyroid Carcinoma	Hemangiosarcoma	Cervical Carcinoma	Sezary syndrome	Seminoma	Synovial Sarcoma	Fibromatous Neoplasms	Paraganglioma	Acinar Cell Carcinoma of the Pancreas	Rhabdomyosarcoma	Myelodysplastic syndrome unclassifiable	Lipomatous neoplasms	Malignant rhabdoid tumor	Pilocytic astrocytoma malignant	Primary cutaneous T cell lymphoma	Precursor cell lymphoblastic leukemia NOS	NPC Percentile	RTK/RAS Pathway	WNT/Beta-catenin pathway	PI3K pathway	Patients Affected Per Year	Incident Cases Affected Per Year (%)
MUC16p.Thr3433Ile	MUC16	0.0307531	0.0155958	0	0.0717571							0.0443301	0.0287936	Ile	Thr	FALSE	2	3	0	0	0	0	3	0	0	0	0	0	0	0	0	0	0	0	0	0	0	0	0	0	0	0	0	0	0	0	0	0	0	0	0	0	0	0	0	0	0	0	0	0	0	0	0	0	0	0	0	0	0	0	0	0	0	0	0	0	0	0	0	0	0	0	0	19.7	FALSE	FALSE	FALSE	628	0.031
MYH11p.Thr982Met	MYH11	0.0307531	0.0155958	0	0.0717571							0.0443301	0.0287936	Met	Thr	FALSE	1	3	0	0	0	0	3	0	0	0	0	0	0	0	0	0	0	0	0	0	0	0	0	0	0	0	0	0	0	0	0	0	0	0	0	0	0	0	0	0	0	0	0	0	0	0	0	0	0	0	0	0	0	0	0	0	0	0	0	0	0	0	0	0	0	0	0	20.14	FALSE	FALSE	FALSE	628	0.031
MYO3Ap.Tyr1006Ter	MYO3A	0.0307531	0.0155958	0	0.0717571							0.0443301	0.0287936	Ter	Tyr	FALSE		3	0	0	0	0	3	0	0	0	0	0	0	0	0	0	0	0	0	0	0	0	0	0	0	0	0	0	0	0	0	0	0	0	0	0	0	0	0	0	0	0	0	0	0	0	0	0	0	0	0	0	0	0	0	0	0	0	0	0	0	0	0	0	0	0	0	20.29	FALSE	FALSE	FALSE	628	0.031
NDST4p.Asp712Asn	NDST4	0.0307531	0.0155958	0	0.0717571							0.0443301	0.0287936	Asn	Asp	FALSE		3	0	0	0	0	3	0	0	0	0	0	0	0	0	0	0	0	0	0	0	0	0	0	0	0	0	0	0	0	0	0	0	0	0	0	0	0	0	0	0	0	0	0	0	0	0	0	0	0	0	0	0	0	0	0	0	0	0	0	0	0	0	0	0	0	0	18.93	FALSE	FALSE	FALSE	628	0.031
NHLRC1p.Glu350Asp	NHLRC1	0.0307531	0.0155958	0	0.0717571							0.0443301	0.0287936	Asp	Glu	FALSE		3	0	0	0	0	3	0	0	0	0	0	0	0	0	0	0	0	0	0	0	0	0	0	0	0	0	0	0	0	0	0	0	0	0	0	0	0	0	0	0	0	0	0	0	0	0	0	0	0	0	0	0	0	0	0	0	0	0	0	0	0	0	0	0	0	0	19.6	FALSE	FALSE	FALSE	628	0.031
OPN3p.Arg314Gly	OPN3	0.0307531	0.0155958	0	0.0717571							0.0443301	0.0287936	Gly	Arg	FALSE		3	0	0	0	0	3	0	0	0	0	0	0	0	0	0	0	0	0	0	0	0	0	0	0	0	0	0	0	0	0	0	0	0	0	0	0	0	0	0	0	0	0	0	0	0	0	0	0	0	0	0	0	0	0	0	0	0	0	0	0	0	0	0	0	0	0	20.26	FALSE	FALSE	FALSE	628	0.031
OPRL1p.Thr277Met	OPRL1	0.0307531	0.0155958	0	0.0717571							0.0443301	0.0287936	Met	Thr	FALSE		3	0	0	0	0	3	0	0	0	0	0	0	0	0	0	0	0	0	0	0	0	0	0	0	0	0	0	0	0	0	0	0	0	0	0	0	0	0	0	0	0	0	0	0	0	0	0	0	0	0	0	0	0	0	0	0	0	0	0	0	0	0	0	0	0	0	19.53	FALSE	FALSE	FALSE	628	0.031
PARP6p.Ala502Gly	PARP6	0.0307531	0.0155958	0	0.0717571							0.0443301	0.0287936	Gly	Ala	FALSE		3	0	0	0	0	3	0	0	0	0	0	0	0	0	0	0	0	0	0	0	0	0	0	0	0	0	0	0	0	0	0	0	0	0	0	0	0	0	0	0	0	0	0	0	0	0	0	0	0	0	0	0	0	0	0	0	0	0	0	0	0	0	0	0	0	0	20.1	FALSE	FALSE	FALSE	628	0.031
PCDHB15p.Val262Ile	PCDHB15	0.0307531	0.0155958	0	0.0717571							0.0443301	0.0287936	Ile	Val	FALSE		3	0	0	0	0	3	0	0	0	0	0	0	0	0	0	0	0	0	0	0	0	0	0	0	0	0	0	0	0	0	0	0	0	0	0	0	0	0	0	0	0	0	0	0	0	0	0	0	0	0	0	0	0	0	0	0	0	0	0	0	0	0	0	0	0	0	20.28	FALSE	FALSE	FALSE	628	0.031
PIK3C3p.Arg811Lys	PIK3C3	0.0307531	0.0155958	0	0.0717571							0.0443301	0.0287936	Lys	Arg	TRUE		3	0	0	0	0	3	0	0	0	0	0	0	0	0	0	0	0	0	0	0	0	0	0	0	0	0	0	0	0	0	0	0	0	0	0	0	0	0	0	0	0	0	0	0	0	0	0	0	0	0	0	0	0	0	0	0	0	0	0	0	0	0	0	0	0	0	20.65	FALSE	FALSE	FALSE	628	0.031
PLA2G4Ep.Gln206His	PLA2G4E	0.0307531	0.0155958	0	0.0717571							0.0443301	0.0287936	His	Gln	TRUE		3	0	0	0	0	3	0	0	0	0	0	0	0	0	0	0	0	0	0	0	0	0	0	0	0	0	0	0	0	0	0	0	0	0	0	0	0	0	0	0	0	0	0	0	0	0	0	0	0	0	0	0	0	0	0	0	0	0	0	0	0	0	0	0	0	0	20.86	FALSE	FALSE	FALSE	628	0.031
PLCG1p.Thr199Met	PLCG1	0.0307531	0.0155958	0	0.0717571							0.0443301	0.0287936	Met	Thr	FALSE	1	3	0	0	0	0	3	0	0	0	0	0	0	0	0	0	0	0	0	0	0	0	0	0	0	0	0	0	0	0	0	0	0	0	0	0	0	0	0	0	0	0	0	0	0	0	0	0	0	0	0	0	0	0	0	0	0	0	0	0	0	0	0	0	0	0	0	19.92	FALSE	FALSE	FALSE	628	0.031
PLXNB1p.Phe294Leu	PLXNB1	0.0307531	0.0155958	0	0.0717571							0.0443301	0.0287936	Leu	Phe	FALSE		3	0	0	0	0	3	0	0	0	0	0	0	0	0	0	0	0	0	0	0	0	0	0	0	0	0	0	0	0	0	0	0	0	0	0	0	0	0	0	0	0	0	0	0	0	0	0	0	0	0	0	0	0	0	0	0	0	0	0	0	0	0	0	0	0	0	19.99	TRUE	FALSE	FALSE	628	0.031
POC1Bp.His269Gln	POC1B	0.0307531	0.0155958	0	0.0717571							0.0443301	0.0287936	Gln	His	FALSE		3	0	0	0	0	3	0	0	0	0	0	0	0	0	0	0	0	0	0	0	0	0	0	0	0	0	0	0	0	0	0	0	0	0	0	0	0	0	0	0	0	0	0	0	0	0	0	0	0	0	0	0	0	0	0	0	0	0	0	0	0	0	0	0	0	0	19.67	FALSE	FALSE	FALSE	628	0.031
PRPS1L1p.Lys280Glu	PRPS1L1	0.0307531	0.0155958	0	0.0717571							0.0443301	0.0287936	Glu	Lys	FALSE		3	0	0	0	0	3	0	0	0	0	0	0	0	0	0	0	0	0	0	0	0	0	0	0	0	0	0	0	0	0	0	0	0	0	0	0	0	0	0	0	0	0	0	0	0	0	0	0	0	0	0	0	0	0	0	0	0	0	0	0	0	0	0	0	0	0	19.6	FALSE	FALSE	FALSE	628	0.031
PXDNLp.Arg395Ter	PXDNL	0.0307531	0.0155958	0	0.0717571							0.0443301	0.0287936	Ter	Arg	FALSE		3	0	0	0	0	3	0	0	0	0	0	0	0	0	0	0	0	0	0	0	0	0	0	0	0	0	0	0	0	0	0	0	0	0	0	0	0	0	0	0	0	0	0	0	0	0	0	0	0	0	0	0	0	0	0	0	0	0	0	0	0	0	0	0	0	0	19.45	FALSE	FALSE	FALSE	628	0.031
R3HDMLp.His168Arg	R3HDML	0.0307531	0.0155958	0	0.0717571							0.0443301	0.0287936	Arg	His	TRUE		3	0	0	0	0	3	0	0	0	0	0	0	0	0	0	0	0	0	0	0	0	0	0	0	0	0	0	0	0	0	0	0	0	0	0	0	0	0	0	0	0	0	0	0	0	0	0	0	0	0	0	0	0	0	0	0	0	0	0	0	0	0	0	0	0	0	20.16	FALSE	FALSE	FALSE	628	0.031
RAG1p.Lys621Met	RAG1	0.0307531	0.0155958	0	0.0717571							0.0443301	0.0287936	Met	Lys	FALSE		3	0	0	0	0	3	0	0	0	0	0	0	0	0	0	0	0	0	0	0	0	0	0	0	0	0	0	0	0	0	0	0	0	0	0	0	0	0	0	0	0	0	0	0	0	0	0	0	0	0	0	0	0	0	0	0	0	0	0	0	0	0	0	0	0	0	19.5	FALSE	FALSE	FALSE	628	0.031
RUNX2p.Ala273Gly	RUNX2	0.0307531	0.0155958	0	0.0717571							0.0443301	0.0287936	Gly	Ala	FALSE		3	0	0	0	0	3	0	0	0	0	0	0	0	0	0	0	0	0	0	0	0	0	0	0	0	0	0	0	0	0	0	0	0	0	0	0	0	0	0	0	0	0	0	0	0	0	0	0	0	0	0	0	0	0	0	0	0	0	0	0	0	0	0	0	0	0	19.66	FALSE	FALSE	FALSE	628	0.031
RYR2p.Arg4144His	RYR2	0.0307531	0.0155958	0	0.0717571							0.0443301	0.0287936	His	Arg	TRUE		3	0	0	0	0	3	0	0	0	0	0	0	0	0	0	0	0	0	0	0	0	0	0	0	0	0	0	0	0	0	0	0	0	0	0	0	0	0	0	0	0	0	0	0	0	0	0	0	0	0	0	0	0	0	0	0	0	0	0	0	0	0	0	0	0	0	19.71	FALSE	FALSE	FALSE	628	0.031
SALL3p.Val737Met	SALL3	0.0307531	0.0155958	0	0.0717571							0.0443301	0.0287936	Met	Val	FALSE		3	0	0	0	0	3	0	0	0	0	0	0	0	0	0	0	0	0	0	0	0	0	0	0	0	0	0	0	0	0	0	0	0	0	0	0	0	0	0	0	0	0	0	0	0	0	0	0	0	0	0	0	0	0	0	0	0	0	0	0	0	0	0	0	0	0	19.95	FALSE	FALSE	FALSE	628	0.031
SCGB1D2p.Tyr17Asn	SCGB1D2	0.0307531	0.0155958	0	0.0717571							0.0443301	0.0287936	Asn	Tyr	FALSE		3	0	0	0	0	3	0	0	0	0	0	0	0	0	0	0	0	0	0	0	0	0	0	0	0	0	0	0	0	0	0	0	0	0	0	0	0	0	0	0	0	0	0	0	0	0	0	0	0	0	0	0	0	0	0	0	0	0	0	0	0	0	0	0	0	0	20.41	FALSE	FALSE	FALSE	628	0.031
SCN10Ap.Ser1280Thr	SCN10A	0.0307531	0.0155958	0	0.0717571							0.0443301	0.0287936	Thr	Ser	TRUE		3	0	0	0	0	3	0	0	0	0	0	0	0	0	0	0	0	0	0	0	0	0	0	0	0	0	0	0	0	0	0	0	0	0	0	0	0	0	0	0	0	0	0	0	0	0	0	0	0	0	0	0	0	0	0	0	0	0	0	0	0	0	0	0	0	0	19.61	FALSE	FALSE	FALSE	628	0.031
SCTRp.Gly352Ala	SCTR	0.0307531	0.0155958	0	0.0717571							0.0443301	0.0287936	Ala	Gly	FALSE		3	0	0	0	0	3	0	0	0	0	0	0	0	0	0	0	0	0	0	0	0	0	0	0	0	0	0	0	0	0	0	0	0	0	0	0	0	0	0	0	0	0	0	0	0	0	0	0	0	0	0	0	0	0	0	0	0	0	0	0	0	0	0	0	0	0	20.12	FALSE	FALSE	FALSE	628	0.031
SGCAp.Pro83Arg	SGCA	0.0307531	0.0155958	0	0.0717571							0.0443301	0.0287936	Arg	Pro	TRUE		3	0	0	0	0	3	0	0	0	0	0	0	0	0	0	0	0	0	0	0	0	0	0	0	0	0	0	0	0	0	0	0	0	0	0	0	0	0	0	0	0	0	0	0	0	0	0	0	0	0	0	0	0	0	0	0	0	0	0	0	0	0	0	0	0	0	20.08	FALSE	FALSE	FALSE	628	0.031
SH2D7p.Thr445Met	SH2D7	0.0307531	0.0155958	0	0.0717571							0.0443301	0.0287936	Met	Thr	FALSE		3	0	0	0	0	3	0	0	0	0	0	0	0	0	0	0	0	0	0	0	0	0	0	0	0	0	0	0	0	0	0	0	0	0	0	0	0	0	0	0	0	0	0	0	0	0	0	0	0	0	0	0	0	0	0	0	0	0	0	0	0	0	0	0	0	0	20.18	FALSE	FALSE	FALSE	628	0.031
SH3BP4p.Arg651His	SH3BP4	0.0307531	0.0155958	0	0.0717571							0.0443301	0.0287936	His	Arg	TRUE		3	0	0	0	0	3	0	0	0	0	0	0	0	0	0	0	0	0	0	0	0	0	0	0	0	0	0	0	0	0	0	0	0	0	0	0	0	0	0	0	0	0	0	0	0	0	0	0	0	0	0	0	0	0	0	0	0	0	0	0	0	0	0	0	0	0	20.26	FALSE	FALSE	FALSE	628	0.031
SIPA1L1p.Gly1344Val	SIPA1L1	0.0307531	0.0155958	0	0.0717571							0.0443301	0.0287936	Val	Gly	FALSE		3	0	0	0	0	3	0	0	0	0	0	0	0	0	0	0	0	0	0	0	0	0	0	0	0	0	0	0	0	0	0	0	0	0	0	0	0	0	0	0	0	0	0	0	0	0	0	0	0	0	0	0	0	0	0	0	0	0	0	0	0	0	0	0	0	0	20.18	FALSE	FALSE	FALSE	628	0.031
SLC22A13p.Ser206Arg	SLC22A13	0.0307531	0.0155958	0	0.0717571							0.0443301	0.0287936	Arg	Ser	TRUE		3	0	0	0	0	3	0	0	0	0	0	0	0	0	0	0	0	0	0	0	0	0	0	0	0	0	0	0	0	0	0	0	0	0	0	0	0	0	0	0	0	0	0	0	0	0	0	0	0	0	0	0	0	0	0	0	0	0	0	0	0	0	0	0	0	0	19.47	FALSE	FALSE	FALSE	628	0.031
SPOPp.Lys134Asn	SPOP	0.0307531	0.0155958	0	0.0717571							0.0443301	0.0287936	Asn	Lys	FALSE	1	3	0	0	0	0	3	0	0	0	0	0	0	0	0	0	0	0	0	0	0	0	0	0	0	0	0	0	0	0	0	0	0	0	0	0	0	0	0	0	0	0	0	0	0	0	0	0	0	0	0	0	0	0	0	0	0	0	0	0	0	0	0	0	0	0	0	19.9	FALSE	FALSE	FALSE	628	0.031
SPOPp.Tyr87Ser	SPOP	0.0307531	0.0155958	0	0.0717571							0.0443301	0.0287936	Ser	Tyr	TRUE	1	3	0	0	0	0	3	0	0	0	0	0	0	0	0	0	0	0	0	0	0	0	0	0	0	0	0	0	0	0	0	0	0	0	0	0	0	0	0	0	0	0	0	0	0	0	0	0	0	0	0	0	0	0	0	0	0	0	0	0	0	0	0	0	0	0	0	19.96	FALSE	FALSE	FALSE	628	0.031
SPTA1p.Asp347His	SPTA1	0.0307531	0.0155958	0	0.0717571							0.0443301	0.0287936	His	Asp	TRUE		3	0	0	0	0	3	0	0	0	0	0	0	0	0	0	0	0	0	0	0	0	0	0	0	0	0	0	0	0	0	0	0	0	0	0	0	0	0	0	0	0	0	0	0	0	0	0	0	0	0	0	0	0	0	0	0	0	0	0	0	0	0	0	0	0	0	20.28	FALSE	FALSE	FALSE	628	0.031
STRADBp.Asn92Asp	STRADB	0.0307531	0.0155958	0	0.0717571							0.0443301	0.0287936	Asp	Asn	FALSE		3	0	0	0	0	3	0	0	0	0	0	0	0	0	0	0	0	0	0	0	0	0	0	0	0	0	0	0	0	0	0	0	0	0	0	0	0	0	0	0	0	0	0	0	0	0	0	0	0	0	0	0	0	0	0	0	0	0	0	0	0	0	0	0	0	0	19.75	FALSE	FALSE	FALSE	628	0.031
STXBP5p.Pro35Ser	STXBP5	0.0307531	0.0155958	0	0.0717571							0.0443301	0.0287936	Ser	Pro	TRUE		3	0	0	0	0	3	0	0	0	0	0	0	0	0	0	0	0	0	0	0	0	0	0	0	0	0	0	0	0	0	0	0	0	0	0	0	0	0	0	0	0	0	0	0	0	0	0	0	0	0	0	0	0	0	0	0	0	0	0	0	0	0	0	0	0	0	20.3	FALSE	FALSE	FALSE	628	0.031
SYT7p.Ile71Met	SYT7	0.0307531	0.0155958	0	0.0717571							0.0443301	0.0287936	Met	Ile	FALSE		3	0	0	0	0	3	0	0	0	0	0	0	0	0	0	0	0	0	0	0	0	0	0	0	0	0	0	0	0	0	0	0	0	0	0	0	0	0	0	0	0	0	0	0	0	0	0	0	0	0	0	0	0	0	0	0	0	0	0	0	0	0	0	0	0	0	19.62	FALSE	FALSE	FALSE	628	0.031
TAF12p.Arg156Trp	TAF12	0.0307531	0.0155958	0	0.0717571							0.0443301	0.0287936	Trp	Arg	FALSE		3	0	0	0	0	3	0	0	0	0	0	0	0	0	0	0	0	0	0	0	0	0	0	0	0	0	0	0	0	0	0	0	0	0	0	0	0	0	0	0	0	0	0	0	0	0	0	0	0	0	0	0	0	0	0	0	0	0	0	0	0	0	0	0	0	0	20.1	FALSE	FALSE	FALSE	628	0.031
TBC1D1p.Ser566Ter	TBC1D1	0.0307531	0.0155958	0	0.0717571							0.0443301	0.0287936	Ter	Ser	FALSE		3	0	0	0	0	3	0	0	0	0	0	0	0	0	0	0	0	0	0	0	0	0	0	0	0	0	0	0	0	0	0	0	0	0	0	0	0	0	0	0	0	0	0	0	0	0	0	0	0	0	0	0	0	0	0	0	0	0	0	0	0	0	0	0	0	0	19.36	FALSE	FALSE	FALSE	628	0.031
TENM3p.Arg2198Cys	TENM3	0.0307531	0.0155958	0	0.0717571							0.0443301	0.0287936	Cys	Arg	TRUE		3	0	0	0	0	3	0	0	0	0	0	0	0	0	0	0	0	0	0	0	0	0	0	0	0	0	0	0	0	0	0	0	0	0	0	0	0	0	0	0	0	0	0	0	0	0	0	0	0	0	0	0	0	0	0	0	0	0	0	0	0	0	0	0	0	0	19.41	FALSE	FALSE	FALSE	628	0.031
TMF1p.Asp58Tyr	TMF1	0.0307531	0.0155958	0	0.0717571							0.0443301	0.0287936	Tyr	Asp	TRUE		3	0	0	0	0	3	0	0	0	0	0	0	0	0	0	0	0	0	0	0	0	0	0	0	0	0	0	0	0	0	0	0	0	0	0	0	0	0	0	0	0	0	0	0	0	0	0	0	0	0	0	0	0	0	0	0	0	0	0	0	0	0	0	0	0	0	20.15	FALSE	FALSE	FALSE	628	0.031
TRIP11p.Ile331Val	TRIP11	0.0307531	0.0155958	0	0.0717571							0.0443301	0.0287936	Val	Ile	FALSE	1	3	0	0	0	0	3	0	0	0	0	0	0	0	0	0	0	0	0	0	0	0	0	0	0	0	0	0	0	0	0	0	0	0	0	0	0	0	0	0	0	0	0	0	0	0	0	0	0	0	0	0	0	0	0	0	0	0	0	0	0	0	0	0	0	0	0	19.84	FALSE	FALSE	FALSE	628	0.031
TRPM3p.Arg114His	TRPM3	0.0307531	0.0155958	0	0.0717571							0.0443301	0.0287936	His	Arg	TRUE		3	0	0	0	0	3	0	0	0	0	0	0	0	0	0	0	0	0	0	0	0	0	0	0	0	0	0	0	0	0	0	0	0	0	0	0	0	0	0	0	0	0	0	0	0	0	0	0	0	0	0	0	0	0	0	0	0	0	0	0	0	0	0	0	0	0	20.02	FALSE	FALSE	FALSE	628	0.031
ULK2p.Leu93Ile	ULK2	0.0307531	0.0155958	0	0.0717571							0.0443301	0.0287936	Ile	Leu	FALSE		3	0	0	0	0	3	0	0	0	0	0	0	0	0	0	0	0	0	0	0	0	0	0	0	0	0	0	0	0	0	0	0	0	0	0	0	0	0	0	0	0	0	0	0	0	0	0	0	0	0	0	0	0	0	0	0	0	0	0	0	0	0	0	0	0	0	19.44	FALSE	FALSE	FALSE	628	0.031
USP48p.Phe299Val	USP48	0.0307531	0.0155958	0	0.0717571							0.0443301	0.0287936	Val	Phe	FALSE		3	0	0	0	0	3	0	0	0	0	0	0	0	0	0	0	0	0	0	0	0	0	0	0	0	0	0	0	0	0	0	0	0	0	0	0	0	0	0	0	0	0	0	0	0	0	0	0	0	0	0	0	0	0	0	0	0	0	0	0	0	0	0	0	0	0	19.07	FALSE	FALSE	FALSE	628	0.031
VSIG8p.Ala378Thr	VSIG8	0.0307531	0.0155958	0	0.0717571							0.0443301	0.0287936	Thr	Ala	TRUE		3	0	0	0	0	3	0	0	0	0	0	0	0	0	0	0	0	0	0	0	0	0	0	0	0	0	0	0	0	0	0	0	0	0	0	0	0	0	0	0	0	0	0	0	0	0	0	0	0	0	0	0	0	0	0	0	0	0	0	0	0	0	0	0	0	0	19.73	FALSE	FALSE	FALSE	628	0.031
VSTM2Ap.Gly3Arg	VSTM2A	0.0307531	0.0155958	0	0.0717571							0.0443301	0.0287936	Arg	Gly	TRUE		3	0	0	0	0	3	0	0	0	0	0	0	0	0	0	0	0	0	0	0	0	0	0	0	0	0	0	0	0	0	0	0	0	0	0	0	0	0	0	0	0	0	0	0	0	0	0	0	0	0	0	0	0	0	0	0	0	0	0	0	0	0	0	0	0	0	19	FALSE	FALSE	FALSE	628	0.031
WDR60p.Gln655Ter	WDR60	0.0307531	0.0155958	0	0.0717571							0.0443301	0.0287936	Ter	Gln	FALSE		3	0	0	0	0	3	0	0	0	0	0	0	0	0	0	0	0	0	0	0	0	0	0	0	0	0	0	0	0	0	0	0	0	0	0	0	0	0	0	0	0	0	0	0	0	0	0	0	0	0	0	0	0	0	0	0	0	0	0	0	0	0	0	0	0	0	20.53	FALSE	FALSE	FALSE	628	0.031
ZIC2p.Asn376Ser	ZIC2	0.0307531	0.0155958	0	0.0717571							0.0443301	0.0287936	Ser	Asn	TRUE		3	0	0	0	0	3	0	0	0	0	0	0	0	0	0	0	0	0	0	0	0	0	0	0	0	0	0	0	0	0	0	0	0	0	0	0	0	0	0	0	0	0	0	0	0	0	0	0	0	0	0	0	0	0	0	0	0	0	0	0	0	0	0	0	0	0	20.25	FALSE	FALSE	FALSE	628	0.031
ZMYM5p.Asp53Glu	ZMYM5	0.0307531	0.0155958	0	0.0717571							0.0443301	0.0287936	Glu	Asp	FALSE		3	0	0	0	0	3	0	0	0	0	0	0	0	0	0	0	0	0	0	0	0	0	0	0	0	0	0	0	0	0	0	0	0	0	0	0	0	0	0	0	0	0	0	0	0	0	0	0	0	0	0	0	0	0	0	0	0	0	0	0	0	0	0	0	0	0	19.81	FALSE	FALSE	FALSE	628	0.031
ZNF24p.Thr87Ile	ZNF24	0.0307531	0.0155958	0	0.0717571							0.0443301	0.0287936	Ile	Thr	FALSE		3	0	0	0	0	3	0	0	0	0	0	0	0	0	0	0	0	0	0	0	0	0	0	0	0	0	0	0	0	0	0	0	0	0	0	0	0	0	0	0	0	0	0	0	0	0	0	0	0	0	0	0	0	0	0	0	0	0	0	0	0	0	0	0	0	0	19.76	FALSE	FALSE	FALSE	628	0.031
ZNF320p.Arg152Lys	ZNF320	0.0307531	0.0155958	0	0.0717571							0.0443301	0.0287936	Lys	Arg	TRUE		3	0	0	0	0	3	0	0	0	0	0	0	0	0	0	0	0	0	0	0	0	0	0	0	0	0	0	0	0	0	0	0	0	0	0	0	0	0	0	0	0	0	0	0	0	0	0	0	0	0	0	0	0	0	0	0	0	0	0	0	0	0	0	0	0	0	19.62	FALSE	FALSE	FALSE	628	0.031
ZNF493p.Gln262Glu	ZNF493	0.0307531	0.0155958	0	0.0717571							0.0443301	0.0287936	Glu	Gln	FALSE		3	0	0	0	0	3	0	0	0	0	0	0	0	0	0	0	0	0	0	0	0	0	0	0	0	0	0	0	0	0	0	0	0	0	0	0	0	0	0	0	0	0	0	0	0	0	0	0	0	0	0	0	0	0	0	0	0	0	0	0	0	0	0	0	0	0	20.65	FALSE	FALSE	FALSE	628	0.031
ZNF813p.Phe609Cys	ZNF813	0.0307531	0.0155958	0	0.0717571							0.0443301	0.0287936	Cys	Phe	TRUE		3	0	0	0	0	3	0	0	0	0	0	0	0	0	0	0	0	0	0	0	0	0	0	0	0	0	0	0	0	0	0	0	0	0	0	0	0	0	0	0	0	0	0	0	0	0	0	0	0	0	0	0	0	0	0	0	0	0	0	0	0	0	0	0	0	0	20.02	FALSE	FALSE	FALSE	628	0.031
POTEMp.Val80Met	POTEM	0.0307496	0.0207943	0.00425129	0.0674223							0.0443251	0.0383914	Met	Val	FALSE		4	0	1	0	0	1	0	0	1	0	0	0	0	0	0	0	0	0	0	0	0	0	0	0	0	0	0	0	1	0	0	0	0	0	0	0	0	0	0	0	0	0	0	0	0	0	0	0	0	0	0	0	0	0	0	0	0	0	0	0	0	0	0	0	0	0	29.82	FALSE	FALSE	FALSE	628	0.031
OR51S1p.Ser157Phe	OR51S1	0.0307391	0.0259929	0.00718552	0.0614782	0.539827	0.465116							Phe	Ser	FALSE		5	0	0	0	0	0	0	0	0	0	0	4	0	0	0	0	0	0	0	0	0	0	0	0	0	0	0	0	0	1	0	0	0	0	0	0	0	0	0	0	0	0	0	0	0	0	0	0	0	0	0	0	0	0	0	0	0	0	0	0	0	0	0	0	0	0	42.36	FALSE	FALSE	FALSE	628	0.031
PCDHGA5p.Arg747Trp	PCDHGA5	0.0307383	0.0259929	0.00554213	0.0630431	0.134957	0.116279	0.105074	0.11396			0.0206048	0.0191957	Trp	Arg	FALSE		5	0	0	1	0	0	0	0	1	0	0	1	0	0	0	2	0	0	0	0	0	0	0	0	0	0	0	0	0	0	0	0	0	0	0	0	0	0	0	0	0	0	0	0	0	0	0	0	0	0	0	0	0	0	0	0	0	0	0	0	0	0	0	0	0	0	39.3	FALSE	FALSE	FALSE	628	0.031
RB1p.Arg445Ter	RB1	0.0307263	0.0363901	0.00599107	0.0651365					0.169779	0.169779			Ter	Arg	FALSE	1	7	0	0	0	1	0	1	1	0	0	0	0	0	0	0	0	0	0	0	0	0	0	0	0	0	0	0	0	0	3	0	0	0	0	0	0	1	0	0	0	0	0	0	0	0	0	0	0	0	0	0	0	0	0	0	0	0	0	0	0	0	0	0	0	0	0	67.75	FALSE	FALSE	FALSE	627	0.031
OTOGLp.Cys434Phe	OTOGL	0.0307151	0.0155958	0	0.071227							0.0442753	0.0287936	Phe	Cys	FALSE		3	0	1	0	0	1	0	0	0	1	0	0	0	0	0	0	0	0	0	0	0	0	0	0	0	0	0	0	0	0	0	0	0	0	0	0	0	0	0	0	0	0	0	0	0	0	0	0	0	0	0	0	0	0	0	0	0	0	0	0	0	0	0	0	0	0	20.28	FALSE	FALSE	FALSE	627	0.031
ABCD2p.Arg684His	ABCD2	0.0307151	0.0155958	0	0.0711519							0.0442753	0.0287936	His	Arg	TRUE		3	0	1	0	0	1	0	0	0	1	0	0	0	0	0	0	0	0	0	0	0	0	0	0	0	0	0	0	0	0	0	0	0	0	0	0	0	0	0	0	0	0	0	0	0	0	0	0	0	0	0	0	0	0	0	0	0	0	0	0	0	0	0	0	0	0	19.64	FALSE	FALSE	FALSE	627	0.031
ARHGEF4p.Asp238Asn	ARHGEF4	0.0307151	0.0155958	0	0.071189							0.0442753	0.0287936	Asn	Asp	FALSE		3	0	1	0	0	1	0	0	0	1	0	0	0	0	0	0	0	0	0	0	0	0	0	0	0	0	0	0	0	0	0	0	0	0	0	0	0	0	0	0	0	0	0	0	0	0	0	0	0	0	0	0	0	0	0	0	0	0	0	0	0	0	0	0	0	0	19.23	FALSE	FALSE	FALSE	627	0.031
CACNG4p.Ser253Leu	CACNG4	0.0307151	0.0155958	0	0.0716432							0.0442753	0.0287936	Leu	Ser	FALSE		3	0	1	0	0	1	0	0	0	1	0	0	0	0	0	0	0	0	0	0	0	0	0	0	0	0	0	0	0	0	0	0	0	0	0	0	0	0	0	0	0	0	0	0	0	0	0	0	0	0	0	0	0	0	0	0	0	0	0	0	0	0	0	0	0	0	20.44	FALSE	FALSE	FALSE	627	0.031
CCL4p.Val5Met	CCL4	0.0307151	0.0155958	0	0.071227							0.0442753	0.0287936	Met	Val	FALSE		3	0	1	0	0	1	0	0	0	1	0	0	0	0	0	0	0	0	0	0	0	0	0	0	0	0	0	0	0	0	0	0	0	0	0	0	0	0	0	0	0	0	0	0	0	0	0	0	0	0	0	0	0	0	0	0	0	0	0	0	0	0	0	0	0	0	19.76	FALSE	FALSE	FALSE	627	0.031
FAT3p.Arg3864His	FAT3	0.0307151	0.0155958	0	0.071227							0.0442753	0.0287936	His	Arg	TRUE	2	3	0	1	0	0	1	0	0	0	1	0	0	0	0	0	0	0	0	0	0	0	0	0	0	0	0	0	0	0	0	0	0	0	0	0	0	0	0	0	0	0	0	0	0	0	0	0	0	0	0	0	0	0	0	0	0	0	0	0	0	0	0	0	0	0	0	20.33	FALSE	FALSE	FALSE	627	0.031
LAX1p.Ala183Thr	LAX1	0.0307151	0.0155958	0	0.0716811							0.0442753	0.0287936	Thr	Ala	TRUE		3	0	1	0	0	1	0	0	0	1	0	0	0	0	0	0	0	0	0	0	0	0	0	0	0	0	0	0	0	0	0	0	0	0	0	0	0	0	0	0	0	0	0	0	0	0	0	0	0	0	0	0	0	0	0	0	0	0	0	0	0	0	0	0	0	0	19.79	FALSE	FALSE	FALSE	627	0.031
LOXL3p.Thr135Met	LOXL3	0.0307151	0.0155958	0	0.071227							0.0442753	0.0287936	Met	Thr	FALSE		3	0	1	0	0	1	0	0	0	1	0	0	0	0	0	0	0	0	0	0	0	0	0	0	0	0	0	0	0	0	0	0	0	0	0	0	0	0	0	0	0	0	0	0	0	0	0	0	0	0	0	0	0	0	0	0	0	0	0	0	0	0	0	0	0	0	19.8	FALSE	FALSE	FALSE	627	0.031
SYNE2p.Arg6780Gln	SYNE2	0.0307151	0.0155958	0	0.071189							0.0442753	0.0287936	Gln	Arg	FALSE		3	0	1	0	0	1	0	0	0	1	0	0	0	0	0	0	0	0	0	0	0	0	0	0	0	0	0	0	0	0	0	0	0	0	0	0	0	0	0	0	0	0	0	0	0	0	0	0	0	0	0	0	0	0	0	0	0	0	0	0	0	0	0	0	0	0	20.27	FALSE	FALSE	FALSE	627	0.031
QRFPRp.Arg160Ter	QRFPR	0.0307144	0.0155958	0	0.0857401			0.243261	0.0569801			0.0133761	0.0191957	Ter	Arg	FALSE		3	0	0	1	0	0	0	0	0	0	0	0	0	0	0	0	0	0	0	0	0	0	0	0	0	0	0	0	0	0	1	0	0	1	0	0	0	0	0	0	0	0	0	0	0	0	0	0	0	0	0	0	0	0	0	0	0	0	0	0	0	0	0	0	0	0	26.47	FALSE	FALSE	FALSE	627	0.031
CNTLNp.Arg818Ter	CNTLN	0.0307091	0.0311915	0.00766286	0.0618517							0.0442667	0.0575871	Ter	Arg	FALSE		6	0	0	2	0	0	0	0	1	0	0	0	0	0	0	0	3	0	0	0	0	0	0	0	0	0	0	0	0	0	0	0	0	0	0	0	0	0	0	0	0	0	0	0	0	0	0	0	0	0	0	0	0	0	0	0	0	0	0	0	0	0	0	0	0	0	55.58	FALSE	FALSE	FALSE	627	0.031
TCHPp.Ala371Thr	TCHP	0.0307091	0.0311915	0.00766286	0.0620738							0.0442667	0.0575871	Thr	Ala	TRUE		6	0	0	2	0	0	0	0	1	0	0	0	0	0	0	0	3	0	0	0	0	0	0	0	0	0	0	0	0	0	0	0	0	0	0	0	0	0	0	0	0	0	0	0	0	0	0	0	0	0	0	0	0	0	0	0	0	0	0	0	0	0	0	0	0	0	54.8	FALSE	FALSE	FALSE	627	0.031
FGAp.Arg181Ter	FGA	0.0307049	0.0207943	0.00554213	0.0644606					0.169779	0.169779	0.0319177	0.0287936	Ter	Arg	FALSE		4	0	0	1	0	0	1	0	1	0	0	0	0	0	0	0	0	0	0	0	0	0	0	0	0	0	0	0	0	0	0	0	1	0	0	0	0	0	0	0	0	0	0	0	0	0	0	0	0	0	0	0	0	0	0	0	0	0	0	0	0	0	0	0	0	0	27.57	FALSE	FALSE	FALSE	627	0.031
OR4D2p.Arg131His	OR4D2	0.0307049	0.0207943	0.00554213	0.0646197					0.169779	0.169779	0.0319177	0.0287936	His	Arg	TRUE		4	0	0	1	0	0	1	0	1	0	0	0	0	0	0	0	0	0	0	0	0	0	0	0	0	0	0	0	0	0	0	0	1	0	0	0	0	0	0	0	0	0	0	0	0	0	0	0	0	0	0	0	0	0	0	0	0	0	0	0	0	0	0	0	0	0	27.08	FALSE	FALSE	FALSE	627	0.031
ASTN1p.Arg1132Trp	ASTN1	0.0307019	0.0259929	0.00259299	0.0668058			0.0147136	0.0569801			0.0423875	0.0383914	Trp	Arg	FALSE		5	0	0	1	0	1	0	0	0	0	0	0	0	0	0	0	1	0	0	0	0	0	0	0	0	0	1	0	0	0	0	0	1	0	0	0	0	0	0	0	0	0	0	0	0	0	0	0	0	0	0	0	0	0	0	0	0	0	0	0	0	0	0	0	0	0	42.26	FALSE	FALSE	FALSE	627	0.031
GEMp.Arg242Trp	GEM	0.0307001	0.0259929	0.00500368	0.0647152	0.134957	0.116279	0.0341219	0.0569801			0.0266832	0.0191957	Trp	Arg	FALSE		5	0	0	1	0	0	0	0	0	1	0	1	0	0	0	0	0	0	0	0	0	0	0	0	0	0	0	0	0	1	0	0	0	0	0	0	0	0	0	0	1	0	0	0	0	0	0	0	0	0	0	0	0	0	0	0	0	0	0	0	0	0	0	0	0	0	40.93	FALSE	FALSE	FALSE	627	0.031
AMIGO3p.Asp334Asn	AMIGO3	0.030696	0.0207943	0.0046293	0.0653254			0.0525369	0.0569801	0.169779	0.169779	0.0252319	0.0191957	Asn	Asp	FALSE		4	0	0	2	0	0	1	0	0	0	0	0	0	0	0	1	0	0	0	0	0	0	0	0	0	0	0	0	0	0	0	0	0	0	0	0	0	0	0	0	0	0	0	0	0	0	0	0	0	0	0	0	0	0	0	0	0	0	0	0	0	0	0	0	0	0	26.8	FALSE	FALSE	FALSE	627	0.031
GUCY1A3p.Arg574Ter	GUCY1A3	0.030696	0.0207943	0.0046293	0.0657042			0.0525369	0.0569801	0.169779	0.169779	0.0252319	0.0191957	Ter	Arg	FALSE		4	0	0	2	0	0	1	0	0	0	0	0	0	0	0	1	0	0	0	0	0	0	0	0	0	0	0	0	0	0	0	0	0	0	0	0	0	0	0	0	0	0	0	0	0	0	0	0	0	0	0	0	0	0	0	0	0	0	0	0	0	0	0	0	0	0	26.74	FALSE	FALSE	FALSE	627	0.031
HBS1Lp.Arg668Cys	HBS1L	0.030696	0.0207943	0.0046293	0.0655148			0.0525369	0.0569801	0.169779	0.169779	0.0252319	0.0191957	Cys	Arg	TRUE		4	0	0	2	0	0	1	0	0	0	0	0	0	0	0	1	0	0	0	0	0	0	0	0	0	0	0	0	0	0	0	0	0	0	0	0	0	0	0	0	0	0	0	0	0	0	0	0	0	0	0	0	0	0	0	0	0	0	0	0	0	0	0	0	0	0	26.51	FALSE	FALSE	FALSE	627	0.031
NOBOXp.Arg360Gln	NOBOX	0.030696	0.0207943	0.0046293	0.0654547			0.0525369	0.0569801	0.169779	0.169779	0.0252319	0.0191957	Gln	Arg	FALSE		4	0	0	2	0	0	1	0	0	0	0	0	0	0	0	1	0	0	0	0	0	0	0	0	0	0	0	0	0	0	0	0	0	0	0	0	0	0	0	0	0	0	0	0	0	0	0	0	0	0	0	0	0	0	0	0	0	0	0	0	0	0	0	0	0	0	26.83	FALSE	FALSE	FALSE	627	0.031
PCDHGA12p.Ala329Val	PCDHGA12	0.030696	0.0207943	0.0046293	0.0656425			0.0525369	0.0569801	0.169779	0.169779	0.0252319	0.0191957	Val	Ala	FALSE		4	0	0	2	0	0	1	0	0	0	0	0	0	0	0	1	0	0	0	0	0	0	0	0	0	0	0	0	0	0	0	0	0	0	0	0	0	0	0	0	0	0	0	0	0	0	0	0	0	0	0	0	0	0	0	0	0	0	0	0	0	0	0	0	0	0	27.26	FALSE	FALSE	FALSE	627	0.031
PGM5p.Thr476Met	PGM5	0.030696	0.0207943	0.0046293	0.0657042			0.0525369	0.0569801	0.169779	0.169779	0.0252319	0.0191957	Met	Thr	FALSE		4	0	0	2	0	0	1	0	0	0	0	0	0	0	0	1	0	0	0	0	0	0	0	0	0	0	0	0	0	0	0	0	0	0	0	0	0	0	0	0	0	0	0	0	0	0	0	0	0	0	0	0	0	0	0	0	0	0	0	0	0	0	0	0	0	0	26.58	FALSE	FALSE	FALSE	627	0.031
SPTA1p.Arg1224Trp	SPTA1	0.030696	0.0207943	0.0046293	0.0655148			0.0525369	0.0569801	0.169779	0.169779	0.0252319	0.0191957	Trp	Arg	FALSE		4	0	0	2	0	0	1	0	0	0	0	0	0	0	0	1	0	0	0	0	0	0	0	0	0	0	0	0	0	0	0	0	0	0	0	0	0	0	0	0	0	0	0	0	0	0	0	0	0	0	0	0	0	0	0	0	0	0	0	0	0	0	0	0	0	0	26.54	FALSE	FALSE	FALSE	627	0.031
REREp.Arg448Gln	RERE	0.0306942	0.0207943	0.00300665	0.0685739	0.134957	0.116279	0.0341219	0.0569801			0.0295534	0.0191957	Gln	Arg	FALSE		4	0	0	0	0	2	0	0	0	0	0	1	0	0	0	0	0	0	0	0	0	0	0	0	0	0	0	0	0	0	0	0	0	0	0	0	0	0	0	0	1	0	0	0	0	0	0	0	0	0	0	0	0	0	0	0	0	0	0	0	0	0	0	0	0	0	32.54	FALSE	FALSE	FALSE	627	0.031
HMGCS2p.Tyr382His	HMGCS2	0.0306889	0.0155958	0	0.069123							0.0266832	0.0191957	His	Tyr	TRUE		3	0	0	1	0	0	0	1	0	1	0	0	0	0	0	0	0	0	0	0	0	0	0	0	0	0	0	0	0	0	0	0	0	0	0	0	0	0	0	0	0	0	0	0	0	0	0	0	0	0	0	0	0	0	0	0	0	0	0	0	0	0	0	0	0	0	20.04	FALSE	FALSE	FALSE	627	0.031
KNG1p.Ile301Thr	KNG1	0.0306889	0.0155958	0	0.0711367							0.0266832	0.0191957	Thr	Ile	TRUE		3	0	0	1	0	0	0	1	0	1	0	0	0	0	0	0	0	0	0	0	0	0	0	0	0	0	0	0	0	0	0	0	0	0	0	0	0	0	0	0	0	0	0	0	0	0	0	0	0	0	0	0	0	0	0	0	0	0	0	0	0	0	0	0	0	0	20.55	FALSE	FALSE	FALSE	627	0.031
ZFAND3p.Glu62Lys	ZFAND3	0.0306889	0.0155958	0	0.0701299							0.0266832	0.0191957	Lys	Glu	TRUE		3	0	0	1	0	0	0	1	0	1	0	0	0	0	0	0	0	0	0	0	0	0	0	0	0	0	0	0	0	0	0	0	0	0	0	0	0	0	0	0	0	0	0	0	0	0	0	0	0	0	0	0	0	0	0	0	0	0	0	0	0	0	0	0	0	0	19.94	FALSE	FALSE	FALSE	627	0.031
OR52N4p.Ser30Phe	OR52N4	0.0306888	0.0259929	0.00718552	0.0612514	0.40487	0.348837	0.0525369	0.0569801					Phe	Ser	FALSE		5	0	0	0	0	0	0	0	0	0	0	3	0	0	0	1	0	0	0	0	0	0	0	0	0	0	0	0	0	0	0	0	0	0	0	0	0	0	0	0	0	0	0	0	0	0	0	0	0	0	0	0	0	0	0	0	0	0	0	0	0	0	0	0	1	0	37.29	FALSE	FALSE	FALSE	627	0.031
PCDHB7p.Ala708Val	PCDHB7	0.0306822	0.0259929	0.00554213	0.0622772			0.0866588	0.11396			0.0332208	0.0287936	Val	Ala	FALSE		5	0	0	2	0	0	0	0	1	0	0	0	0	0	0	1	0	0	0	0	0	0	0	0	0	0	0	0	0	0	0	0	0	0	0	0	0	0	0	0	1	0	0	0	0	0	0	0	0	0	0	0	0	0	0	0	0	0	0	0	0	0	0	0	0	0	39.61	FALSE	FALSE	FALSE	627	0.031
CTNNB1p.Asp32Ala	CTNNB1	0.0306804	0.0311915	0.0058063	0.0643627	0.134957	0.116279					0.0336771	0.0383914	Ala	Asp	FALSE	1	6	1	0	0	0	1	0	0	2	0	0	1	0	0	0	0	0	0	0	0	0	0	0	0	1	0	0	0	0	0	0	0	0	0	0	0	0	0	0	0	0	0	0	0	0	0	0	0	0	0	0	0	0	0	0	0	0	0	0	0	0	0	0	0	0	0	55.9	FALSE	TRUE	FALSE	626	0.031
GPR139p.Ala228Thr	GPR139	0.0306757	0.0259929	0.00554213	0.063833							0.0442186	0.0479893	Thr	Ala	TRUE		5	0	0	1	0	0	0	0	1	1	0	0	0	1	0	0	1	0	0	0	0	0	0	0	0	0	0	0	0	0	0	0	0	0	0	0	0	0	0	0	0	0	0	0	0	0	0	0	0	0	0	0	0	0	0	0	0	0	0	0	0	0	0	0	0	0	40.19	FALSE	FALSE	FALSE	626	0.031
GLB1L3p.Gly311Arg	GLB1L3	0.0306735	0.0207943	0.0046293	0.0661354			0.0525369	0.0569801			0.0375423	0.0287936	Arg	Gly	TRUE		4	0	0	0	0	2	0	0	1	0	0	0	0	0	0	1	0	0	0	0	0	0	0	0	0	0	0	0	0	0	0	0	0	0	0	0	0	0	0	0	0	0	0	0	0	0	0	0	0	0	0	0	0	0	0	0	0	0	0	0	0	0	0	0	0	0	31.77	FALSE	FALSE	FALSE	626	0.031
PTCH2p.Ala436Val	PTCH2	0.0306735	0.0207943	0.0046293	0.0669686			0.0525369	0.0569801			0.0375423	0.0287936	Val	Ala	FALSE		4	0	0	0	0	2	0	0	1	0	0	0	0	0	0	1	0	0	0	0	0	0	0	0	0	0	0	0	0	0	0	0	0	0	0	0	0	0	0	0	0	0	0	0	0	0	0	0	0	0	0	0	0	0	0	0	0	0	0	0	0	0	0	0	0	0	31.88	FALSE	FALSE	FALSE	626	0.031
MYOCDp.Ala468Thr	MYOCD	0.0306682	0.0259929	0.00107899	0.0687592							0.0421693	0.0287936	Thr	Ala	TRUE		5	0	0	1	0	2	0	0	0	0	0	0	0	0	0	0	0	0	0	0	0	0	0	0	0	0	0	0	0	0	0	0	0	0	0	0	0	0	0	0	0	0	1	1	0	0	0	0	0	0	0	0	0	0	0	0	0	0	0	0	0	0	0	0	0	0	42.12	FALSE	FALSE	FALSE	626	0.031
EIF2AK3p.His436Tyr	EIF2AK3	0.0306622	0.0259929	0.00599107	0.0629494	0.269913	0.232558					0.0206048	0.0191957	Tyr	His	TRUE		5	0	0	1	0	0	0	0	1	0	0	2	0	0	0	0	0	0	0	0	0	0	0	0	0	0	0	0	0	1	0	0	0	0	0	0	0	0	0	0	0	0	0	0	0	0	0	0	0	0	0	0	0	0	0	0	0	0	0	0	0	0	0	0	0	0	42.08	FALSE	FALSE	FALSE	626	0.031
CYFIP2p.Arg474Trp	CYFIP2	0.030658	0.0259929	0.00496155	0.0657639	0.134957	0.116279	0.0525369	0.0569801			0.0271621	0.0287936	Trp	Arg	FALSE		5	0	0	1	0	0	0	0	0	1	0	1	0	0	0	1	0	0	0	0	0	0	0	0	0	0	0	0	0	0	0	0	0	0	0	0	0	1	0	0	0	0	0	0	0	0	0	0	0	0	0	0	0	0	0	0	0	0	0	0	0	0	0	0	0	0	40.77	FALSE	FALSE	FALSE	626	0.031
MYH1p.Arg1140Cys	MYH1	0.0306536	0.0259929	0.00323697	0.0656631			0.0965712	0.0569801			0.0303652	0.0287936	Cys	Arg	TRUE		5	0	0	1	0	0	0	0	0	1	1	0	0	0	0	0	1	0	0	0	0	0	0	0	0	0	0	0	0	0	0	0	0	0	0	0	0	0	0	0	0	0	0	1	0	0	0	0	0	0	0	0	0	0	0	0	0	0	0	0	0	0	0	0	0	0	41.15	FALSE	FALSE	FALSE	626	0.031
CD226p.Ser142Leu	CD226	0.0306489	0.0311915	0.00721649	0.0606435	0.134957	0.116279	0.0341219	0.0569801			0.029488	0.0383914	Leu	Ser	FALSE		6	0	0	1	0	0	0	0	1	0	0	1	0	0	0	0	1	0	0	0	0	0	0	1	0	0	0	0	0	0	0	0	0	0	0	0	0	0	0	0	1	0	0	0	0	0	0	0	0	0	0	0	0	0	0	0	0	0	0	0	0	0	0	0	0	0	55.85	FALSE	FALSE	FALSE	626	0.031
PCDHA5p.Arg643His	PCDHA5	0.0306428	0.0207943	0.0046293	0.0654088			0.149108	0.11396			0.0252319	0.0191957	His	Arg	TRUE		4	0	0	2	0	0	0	0	0	0	1	0	0	0	0	1	0	0	0	0	0	0	0	0	0	0	0	0	0	0	0	0	0	0	0	0	0	0	0	0	0	0	0	0	0	0	0	0	0	0	0	0	0	0	0	0	0	0	0	0	0	0	0	0	0	0	26.49	FALSE	FALSE	FALSE	626	0.031
PTENp.Arg130Pro	PTEN	0.0306261	0.0207943	0.00554649	0.0654722							0.0441123	0.0383914	Pro	Arg	FALSE	1	4	0	0	0	0	0	0	0	2	2	0	0	0	0	0	0	0	0	0	0	0	0	0	0	0	0	0	0	0	0	0	0	0	0	0	0	0	0	0	0	0	0	0	0	0	0	0	0	0	0	0	0	0	0	0	0	0	0	0	0	0	0	0	0	0	0	26.27	FALSE	FALSE	TRUE	625	0.031
FAM111Ap.Ser343Leu	FAM111A	0.0306251	0.0207943	0.00492867	0.0647571	0.134957	0.116279					0.0266832	0.0191957	Leu	Ser	FALSE		4	0	0	1	0	0	0	0	0	1	0	1	0	0	0	0	0	0	0	0	0	0	0	0	0	0	0	0	0	0	0	0	0	0	0	1	0	0	0	0	0	0	0	0	0	0	0	0	0	0	0	0	0	0	0	0	0	0	0	0	0	0	0	0	0	0	27.51	FALSE	FALSE	FALSE	625	0.031
OR10K1p.Ser103Phe	OR10K1	0.0306193	0.0259929	0.00718552	0.0612387	0.539827	0.465116							Phe	Ser	FALSE		5	0	0	0	0	0	0	0	0	0	0	4	0	0	0	0	0	0	0	0	0	0	0	0	0	0	0	0	0	0	0	0	0	0	0	0	0	0	0	0	0	0	0	0	0	0	0	0	0	0	0	1	0	0	0	0	0	0	0	0	0	0	0	0	0	0	42.22	FALSE	FALSE	FALSE	625	0.031
OR2M3p.Ser165Phe	OR2M3	0.0306193	0.0259929	0.00718552	0.0631159	0.539827	0.465116							Phe	Ser	FALSE		5	0	0	0	0	0	0	0	0	0	0	4	0	0	0	0	0	0	0	0	0	0	0	0	0	0	0	0	0	0	0	0	0	0	0	0	0	0	0	0	0	0	0	0	0	0	0	0	0	0	0	1	0	0	0	0	0	0	0	0	0	0	0	0	0	0	41.89	FALSE	FALSE	FALSE	625	0.031
SNAP91p.Ser392Phe	SNAP91	0.0306193	0.0259929	0.00718552	0.0612387	0.539827	0.465116							Phe	Ser	FALSE		5	0	0	0	0	0	0	0	0	0	0	4	0	0	0	0	0	0	0	0	0	0	0	0	0	0	0	0	0	0	0	0	0	0	0	0	0	0	0	0	0	0	0	0	0	0	0	0	0	0	0	1	0	0	0	0	0	0	0	0	0	0	0	0	0	0	42.45	FALSE	FALSE	FALSE	625	0.031
ARHGAP15p.Glu149Lys	ARHGAP15	0.0306193	0.0259929	0.00718552	0.0612386	0.539827	0.465116							Lys	Glu	TRUE		5	0	0	0	0	0	0	0	0	0	0	4	0	0	0	0	0	0	0	0	0	0	0	0	0	0	0	0	0	0	0	0	0	0	0	0	0	0	0	0	0	0	0	0	0	0	0	0	0	0	0	1	0	0	0	0	0	0	0	0	0	0	0	0	0	0	41.18	FALSE	FALSE	FALSE	625	0.031
CACNA2D3p.Glu489Lys	CACNA2D3	0.0306193	0.0259929	0.00718552	0.0612386	0.539827	0.465116							Lys	Glu	TRUE		5	0	0	0	0	0	0	0	0	0	0	4	0	0	0	0	0	0	0	0	0	0	0	0	0	0	0	0	0	0	0	0	0	0	0	0	0	0	0	0	0	0	0	0	0	0	0	0	0	0	0	1	0	0	0	0	0	0	0	0	0	0	0	0	0	0	42.89	FALSE	FALSE	FALSE	625	0.031
CACNA2D3p.Glu912Lys	CACNA2D3	0.0306193	0.0259929	0.00718552	0.0612386	0.539827	0.465116							Lys	Glu	TRUE		5	0	0	0	0	0	0	0	0	0	0	4	0	0	0	0	0	0	0	0	0	0	0	0	0	0	0	0	0	0	0	0	0	0	0	0	0	0	0	0	0	0	0	0	0	0	0	0	0	0	0	1	0	0	0	0	0	0	0	0	0	0	0	0	0	0	41.2	FALSE	FALSE	FALSE	625	0.031
CCDC74Ap.Pro221Ser	CCDC74A	0.0306193	0.0259929	0.00718552	0.0612386	0.539827	0.465116							Ser	Pro	TRUE		5	0	0	0	0	0	0	0	0	0	0	4	0	0	0	0	0	0	0	0	0	0	0	0	0	0	0	0	0	0	0	0	0	0	0	0	0	0	0	0	0	0	0	0	0	0	0	0	0	0	0	1	0	0	0	0	0	0	0	0	0	0	0	0	0	0	42.12	FALSE	FALSE	FALSE	625	0.031
CD1Cp.Pro111Ser	CD1C	0.0306193	0.0259929	0.00718552	0.0612386	0.539827	0.465116							Ser	Pro	TRUE		5	0	0	0	0	0	0	0	0	0	0	4	0	0	0	0	0	0	0	0	0	0	0	0	0	0	0	0	0	0	0	0	0	0	0	0	0	0	0	0	0	0	0	0	0	0	0	0	0	0	0	1	0	0	0	0	0	0	0	0	0	0	0	0	0	0	42.34	FALSE	FALSE	FALSE	625	0.031
FAAH2p.Pro257Ser	FAAH2	0.0306193	0.0259929	0.00718552	0.0612386	0.539827	0.465116							Ser	Pro	TRUE		5	0	0	0	0	0	0	0	0	0	0	4	0	0	0	0	0	0	0	0	0	0	0	0	0	0	0	0	0	0	0	0	0	0	0	0	0	0	0	0	0	0	0	0	0	0	0	0	0	0	0	1	0	0	0	0	0	0	0	0	0	0	0	0	0	0	43.43	FALSE	FALSE	FALSE	625	0.031
GABRG1p.Pro196Ser	GABRG1	0.0306193	0.0259929	0.00718552	0.0612386	0.539827	0.465116							Ser	Pro	TRUE		5	0	0	0	0	0	0	0	0	0	0	4	0	0	0	0	0	0	0	0	0	0	0	0	0	0	0	0	0	0	0	0	0	0	0	0	0	0	0	0	0	0	0	0	0	0	0	0	0	0	0	1	0	0	0	0	0	0	0	0	0	0	0	0	0	0	41.77	FALSE	FALSE	FALSE	625	0.031
HCRTR2p.Arg152Trp	HCRTR2	0.0306193	0.0259929	0.00718552	0.0612386	0.539827	0.465116							Trp	Arg	FALSE		5	0	0	0	0	0	0	0	0	0	0	4	0	0	0	0	0	0	0	0	0	0	0	0	0	0	0	0	0	0	0	0	0	0	0	0	0	0	0	0	0	0	0	0	0	0	0	0	0	0	0	1	0	0	0	0	0	0	0	0	0	0	0	0	0	0	40.8	FALSE	FALSE	FALSE	625	0.031
LONRF2p.Glu287Lys	LONRF2	0.0306193	0.0259929	0.00718552	0.0612386	0.539827	0.465116							Lys	Glu	TRUE		5	0	0	0	0	0	0	0	0	0	0	4	0	0	0	0	0	0	0	0	0	0	0	0	0	0	0	0	0	0	0	0	0	0	0	0	0	0	0	0	0	0	0	0	0	0	0	0	0	0	0	1	0	0	0	0	0	0	0	0	0	0	0	0	0	0	41.89	FALSE	FALSE	FALSE	625	0.031
MYL1p.Glu36Lys	MYL1	0.0306193	0.0259929	0.00718552	0.0612386	0.539827	0.465116							Lys	Glu	TRUE		5	0	0	0	0	0	0	0	0	0	0	4	0	0	0	0	0	0	0	0	0	0	0	0	0	0	0	0	0	0	0	0	0	0	0	0	0	0	0	0	0	0	0	0	0	0	0	0	0	0	0	1	0	0	0	0	0	0	0	0	0	0	0	0	0	0	41.56	FALSE	FALSE	FALSE	625	0.031
NFKBIEp.Gly34Glu	NFKBIE	0.0306193	0.0259929	0.00718552	0.0631159	0.539827	0.465116							Glu	Gly	FALSE	1	5	0	0	0	0	0	0	0	0	0	0	4	0	0	0	0	0	0	0	0	0	0	0	0	0	0	0	0	0	0	0	0	0	0	0	0	0	0	0	0	0	0	0	0	0	0	0	0	0	0	0	1	0	0	0	0	0	0	0	0	0	0	0	0	0	0	42.73	FALSE	FALSE	FALSE	625	0.031
OR2G2p.Met92Ile	OR2G2	0.0306193	0.0259929	0.00718552	0.0612386	0.539827	0.465116							Ile	Met	FALSE		5	0	0	0	0	0	0	0	0	0	0	4	0	0	0	0	0	0	0	0	0	0	0	0	0	0	0	0	0	0	0	0	0	0	0	0	0	0	0	0	0	0	0	0	0	0	0	0	0	0	0	1	0	0	0	0	0	0	0	0	0	0	0	0	0	0	41.5	FALSE	FALSE	FALSE	625	0.031
OR8U1p.Gly233Glu	OR8U1	0.0306193	0.0259929	0.00718552	0.0631159	0.539827	0.465116							Glu	Gly	FALSE		5	0	0	0	0	0	0	0	0	0	0	4	0	0	0	0	0	0	0	0	0	0	0	0	0	0	0	0	0	0	0	0	0	0	0	0	0	0	0	0	0	0	0	0	0	0	0	0	0	0	0	1	0	0	0	0	0	0	0	0	0	0	0	0	0	0	42.15	FALSE	FALSE	FALSE	625	0.031
TMCO5Ap.Glu83Lys	TMCO5A	0.0306193	0.0259929	0.00718552	0.0612386	0.539827	0.465116							Lys	Glu	TRUE		5	0	0	0	0	0	0	0	0	0	0	4	0	0	0	0	0	0	0	0	0	0	0	0	0	0	0	0	0	0	0	0	0	0	0	0	0	0	0	0	0	0	0	0	0	0	0	0	0	0	0	1	0	0	0	0	0	0	0	0	0	0	0	0	0	0	41.26	FALSE	FALSE	FALSE	625	0.031
ABATp.Arg310Trp	ABAT	0.0306184	0.0207943	0.00554213	0.0651354	0.269913	0.232558					0.0234203	0.0191957	Trp	Arg	FALSE		4	0	1	0	0	0	0	0	1	0	0	2	0	0	0	0	0	0	0	0	0	0	0	0	0	0	0	0	0	0	0	0	0	0	0	0	0	0	0	0	0	0	0	0	0	0	0	0	0	0	0	0	0	0	0	0	0	0	0	0	0	0	0	0	0	0	28.64	FALSE	FALSE	FALSE	625	0.031
CD101p.Arg622Cys	CD101	0.0306184	0.0207943	0.00554213	0.0663998	0.269913	0.232558					0.0234203	0.0191957	Cys	Arg	TRUE		4	0	1	0	0	0	0	0	1	0	0	2	0	0	0	0	0	0	0	0	0	0	0	0	0	0	0	0	0	0	0	0	0	0	0	0	0	0	0	0	0	0	0	0	0	0	0	0	0	0	0	0	0	0	0	0	0	0	0	0	0	0	0	0	0	0	28.54	FALSE	FALSE	FALSE	625	0.031
FMN2p.Pro698Ser	FMN2	0.0306184	0.0207943	0.00554213	0.0663998	0.269913	0.232558					0.0234203	0.0191957	Ser	Pro	TRUE		4	0	1	0	0	0	0	0	1	0	0	2	0	0	0	0	0	0	0	0	0	0	0	0	0	0	0	0	0	0	0	0	0	0	0	0	0	0	0	0	0	0	0	0	0	0	0	0	0	0	0	0	0	0	0	0	0	0	0	0	0	0	0	0	0	0	28.16	FALSE	FALSE	FALSE	625	0.031
FZD4p.Arg417Trp	FZD4	0.0306184	0.0207943	0.00554213	0.0663998	0.269913	0.232558					0.0234203	0.0191957	Trp	Arg	FALSE		4	0	1	0	0	0	0	0	1	0	0	2	0	0	0	0	0	0	0	0	0	0	0	0	0	0	0	0	0	0	0	0	0	0	0	0	0	0	0	0	0	0	0	0	0	0	0	0	0	0	0	0	0	0	0	0	0	0	0	0	0	0	0	0	0	0	29.04	FALSE	TRUE	FALSE	625	0.031
PCDHB7p.Arg722Cys	PCDHB7	0.0306184	0.0207943	0.00554213	0.0649026	0.269913	0.232558					0.0234203	0.0191957	Cys	Arg	TRUE		4	0	1	0	0	0	0	0	1	0	0	2	0	0	0	0	0	0	0	0	0	0	0	0	0	0	0	0	0	0	0	0	0	0	0	0	0	0	0	0	0	0	0	0	0	0	0	0	0	0	0	0	0	0	0	0	0	0	0	0	0	0	0	0	0	0	28.43	FALSE	FALSE	FALSE	625	0.031
VGLL3p.Asp311Asn	VGLL3	0.0306184	0.0207943	0.00554213	0.0649026	0.269913	0.232558					0.0234203	0.0191957	Asn	Asp	FALSE		4	0	1	0	0	0	0	0	1	0	0	2	0	0	0	0	0	0	0	0	0	0	0	0	0	0	0	0	0	0	0	0	0	0	0	0	0	0	0	0	0	0	0	0	0	0	0	0	0	0	0	0	0	0	0	0	0	0	0	0	0	0	0	0	0	0	28.81	FALSE	FALSE	FALSE	625	0.031
NKAPLp.Arg98His	NKAPL	0.0306172	0.0207943	0.00554213	0.0643735							0.0340785	0.0287936	His	Arg	TRUE		4	0	0	0	0	1	0	0	1	0	0	0	0	0	0	0	0	1	0	0	0	0	0	0	0	0	0	0	0	0	0	0	1	0	0	0	0	0	0	0	0	0	0	0	0	0	0	0	0	0	0	0	0	0	0	0	0	0	0	0	0	0	0	0	0	0	29.17	FALSE	FALSE	FALSE	625	0.031
FAM47Ap.Pro219Leu	FAM47A	0.0306164	0.0259929	0.00510857	0.0636439	0.134957	0.116279	0.0525369	0.0569801			0.0271022	0.0287936	Leu	Pro	FALSE		5	0	1	0	0	0	0	0	1	0	0	1	0	0	0	1	1	0	0	0	0	0	0	0	0	0	0	0	0	0	0	0	0	0	0	0	0	0	0	0	0	0	0	0	0	0	0	0	0	0	0	0	0	0	0	0	0	0	0	0	0	0	0	0	0	0	41.66	FALSE	FALSE	FALSE	625	0.031
BEND5p.Arg198Cys	BEND5	0.0306158	0.0259929	0.00554213	0.0624217							0.0441323	0.0479893	Cys	Arg	TRUE		5	1	0	2	0	0	0	0	2	0	0	0	0	0	0	0	0	0	0	0	0	0	0	0	0	0	0	0	0	0	0	0	0	0	0	0	0	0	0	0	0	0	0	0	0	0	0	0	0	0	0	0	0	0	0	0	0	0	0	0	0	0	0	0	0	0	42.55	FALSE	FALSE	FALSE	625	0.031
OLIG2p.Ser88Ala	OLIG2	0.0306137	0.0311915	0.00718359	0.0633029			0.0525369	0.0569801	0.169779	0.169779	0.0251132	0.0383914	Ala	Ser	FALSE	1	6	0	0	0	0	0	1	0	0	1	0	0	0	0	0	1	3	0	0	0	0	0	0	0	0	0	0	0	0	0	0	0	0	0	0	0	0	0	0	0	0	0	0	0	0	0	0	0	0	0	0	0	0	0	0	0	0	0	0	0	0	0	0	0	0	0	55.19	FALSE	FALSE	FALSE	625	0.031
CYP1A2p.Val483Met	CYP1A2	0.030602	0.0207943	0.00554213	0.0654207							0.0441123	0.0383914	Met	Val	FALSE		4	0	0	0	0	0	0	0	2	2	0	0	0	0	0	0	0	0	0	0	0	0	0	0	0	0	0	0	0	0	0	0	0	0	0	0	0	0	0	0	0	0	0	0	0	0	0	0	0	0	0	0	0	0	0	0	0	0	0	0	0	0	0	0	0	0	26.56	FALSE	FALSE	FALSE	625	0.031
EFTUD2p.Arg730Cys	EFTUD2	0.030602	0.0207943	0.00554213	0.0654207							0.0441123	0.0383914	Cys	Arg	TRUE		4	0	0	0	0	0	0	0	2	2	0	0	0	0	0	0	0	0	0	0	0	0	0	0	0	0	0	0	0	0	0	0	0	0	0	0	0	0	0	0	0	0	0	0	0	0	0	0	0	0	0	0	0	0	0	0	0	0	0	0	0	0	0	0	0	0	26.54	FALSE	FALSE	FALSE	625	0.031
RAD54Bp.Arg297Gln	RAD54B	0.030602	0.0207943	0.00554213	0.0654207							0.0441123	0.0383914	Gln	Arg	FALSE		4	0	0	0	0	0	0	0	2	2	0	0	0	0	0	0	0	0	0	0	0	0	0	0	0	0	0	0	0	0	0	0	0	0	0	0	0	0	0	0	0	0	0	0	0	0	0	0	0	0	0	0	0	0	0	0	0	0	0	0	0	0	0	0	0	0	26.13	FALSE	FALSE	FALSE	625	0.031
TRIM3p.Arg479His	TRIM3	0.030602	0.0207943	0.00554213	0.0654207							0.0441123	0.0383914	His	Arg	TRUE		4	0	0	0	0	0	0	0	2	2	0	0	0	0	0	0	0	0	0	0	0	0	0	0	0	0	0	0	0	0	0	0	0	0	0	0	0	0	0	0	0	0	0	0	0	0	0	0	0	0	0	0	0	0	0	0	0	0	0	0	0	0	0	0	0	0	26.07	FALSE	FALSE	FALSE	625	0.031
DYRK4p.Arg176Cys	DYRK4	0.0305977	0.0311915	0.00592579	0.0616099			0.0672505	0.11396			0.0332208	0.0287936	Cys	Arg	TRUE		6	0	0	2	0	0	0	0	1	0	0	0	0	0	1	1	0	0	0	0	0	0	0	0	0	0	1	0	0	0	0	0	0	0	0	0	0	0	0	0	0	0	0	0	0	0	0	0	0	0	0	0	0	0	0	0	0	0	0	0	0	0	0	0	0	0	55.32	FALSE	FALSE	FALSE	625	0.031
RYR1p.Ala1818Val	RYR1	0.0305952	0.0259929	0.00458176	0.0637448			0.0965712	0.0569801			0.0318364	0.0383914	Val	Ala	FALSE		5	1	0	2	0	0	0	0	0	0	1	0	0	0	0	0	1	0	0	0	0	0	0	0	0	0	0	0	0	0	0	0	0	0	0	0	0	0	0	0	0	0	0	0	0	0	0	0	0	0	0	0	0	0	0	0	0	0	0	0	0	0	0	0	0	0	40.49	FALSE	FALSE	FALSE	625	0.031
ATP10Dp.Arg75Gln	ATP10D	0.0305854	0.0259929	0.00554213	0.0623836							0.0412097	0.0383914	Gln	Arg	FALSE		5	0	0	2	0	0	0	0	2	0	0	0	0	0	0	0	0	0	0	0	0	0	0	0	0	0	0	0	0	1	0	0	0	0	0	0	0	0	0	0	0	0	0	0	0	0	0	0	0	0	0	0	0	0	0	0	0	0	0	0	0	0	0	0	0	0	42.51	FALSE	FALSE	FALSE	625	0.031
KAT7p.Arg127Gln	KAT7	0.0305854	0.0259929	0.00554213	0.0635965							0.0412097	0.0383914	Gln	Arg	FALSE	2	5	0	0	2	0	0	0	0	2	0	0	0	0	0	0	0	0	0	0	0	0	0	0	0	0	0	0	0	0	1	0	0	0	0	0	0	0	0	0	0	0	0	0	0	0	0	0	0	0	0	0	0	0	0	0	0	0	0	0	0	0	0	0	0	0	0	40.57	FALSE	FALSE	FALSE	625	0.031
MOGp.Arg233Ter	MOG	0.0305854	0.0259929	0.00554213	0.0632613							0.0412097	0.0383914	Ter	Arg	FALSE		5	0	0	2	0	0	0	0	2	0	0	0	0	0	0	0	0	0	0	0	0	0	0	0	0	0	0	0	0	1	0	0	0	0	0	0	0	0	0	0	0	0	0	0	0	0	0	0	0	0	0	0	0	0	0	0	0	0	0	0	0	0	0	0	0	0	41.44	FALSE	FALSE	FALSE	625	0.031
TAPBPp.Arg383Gln	TAPBP	0.0305854	0.0259929	0.00554213	0.0627188							0.0412097	0.0383914	Gln	Arg	FALSE		5	0	0	2	0	0	0	0	2	0	0	0	0	0	0	0	0	0	0	0	0	0	0	0	0	0	0	0	0	1	0	0	0	0	0	0	0	0	0	0	0	0	0	0	0	0	0	0	0	0	0	0	0	0	0	0	0	0	0	0	0	0	0	0	0	0	42.26	FALSE	FALSE	FALSE	625	0.031
TGFB2p.Arg159Ter	TGFB2	0.0305854	0.0259929	0.00554213	0.0635965							0.0412097	0.0383914	Ter	Arg	FALSE		5	0	0	2	0	0	0	0	2	0	0	0	0	0	0	0	0	0	0	0	0	0	0	0	0	0	0	0	0	1	0	0	0	0	0	0	0	0	0	0	0	0	0	0	0	0	0	0	0	0	0	0	0	0	0	0	0	0	0	0	0	0	0	0	0	0	41.27	FALSE	FALSE	FALSE	625	0.031
PCDHA12p.Ala537Val	PCDHA12	0.0305742	0.0207943	0.00255429	0.0673903					0.169779	0.169779	0.0317293	0.0287936	Val	Ala	FALSE		4	0	1	1	0	0	1	0	0	0	0	0	0	0	0	0	1	0	0	0	0	0	0	0	0	0	0	0	0	0	0	0	0	0	0	0	0	0	0	0	0	0	0	0	0	0	0	0	0	0	0	0	0	0	0	0	0	0	0	0	0	0	0	0	0	0	30.89	FALSE	FALSE	FALSE	624	0.031
PCDHB11p.Ala710Val	PCDHB11	0.0305742	0.0207943	0.00255429	0.0671567					0.169779	0.169779	0.0317293	0.0287936	Val	Ala	FALSE		4	0	1	1	0	0	1	0	0	0	0	0	0	0	0	0	1	0	0	0	0	0	0	0	0	0	0	0	0	0	0	0	0	0	0	0	0	0	0	0	0	0	0	0	0	0	0	0	0	0	0	0	0	0	0	0	0	0	0	0	0	0	0	0	0	0	31.15	FALSE	FALSE	FALSE	624	0.031
PDYNp.Arg212Gln	PDYN	0.0305742	0.0207943	0.00255429	0.0667449					0.169779	0.169779	0.0317293	0.0287936	Gln	Arg	FALSE		4	0	1	1	0	0	1	0	0	0	0	0	0	0	0	0	1	0	0	0	0	0	0	0	0	0	0	0	0	0	0	0	0	0	0	0	0	0	0	0	0	0	0	0	0	0	0	0	0	0	0	0	0	0	0	0	0	0	0	0	0	0	0	0	0	0	30.98	FALSE	FALSE	FALSE	624	0.031
SPTA1p.Arg2211His	SPTA1	0.0305742	0.0207943	0.00255429	0.0675694					0.169779	0.169779	0.0317293	0.0287936	His	Arg	TRUE		4	0	1	1	0	0	1	0	0	0	0	0	0	0	0	0	1	0	0	0	0	0	0	0	0	0	0	0	0	0	0	0	0	0	0	0	0	0	0	0	0	0	0	0	0	0	0	0	0	0	0	0	0	0	0	0	0	0	0	0	0	0	0	0	0	0	30.79	FALSE	FALSE	FALSE	624	0.031
EP300p.Tyr1414Cys	EP300	0.0305694	0.0207943	0.0012661	0.0696356					0.339559	0.339559			Cys	Tyr	TRUE	1	4	0	0	0	1	0	2	1	0	0	0	0	0	0	0	0	0	0	0	0	0	0	0	0	0	0	0	0	0	0	0	0	0	0	0	0	0	0	0	0	0	0	0	0	0	0	0	0	0	0	0	0	0	0	0	0	0	0	0	0	0	0	0	0	0	0	32.6	FALSE	FALSE	FALSE	624	0.031
ALDH8A1p.Thr140Met	ALDH8A1	0.0305668	0.0207943	0.00406843	0.0673168							0.0440615	0.0383914	Met	Thr	FALSE		4	0	1	0	0	1	0	0	1	0	0	0	0	1	0	0	0	0	0	0	0	0	0	0	0	0	0	0	0	0	0	0	0	0	0	0	0	0	0	0	0	0	0	0	0	0	0	0	0	0	0	0	0	0	0	0	0	0	0	0	0	0	0	0	0	0	30.41	FALSE	FALSE	FALSE	624	0.031
TMEM132Cp.Thr359Met	TMEM132C	0.0305506	0.0207943	0.0012965	0.0687592			0.0147136	0.0569801			0.0421693	0.0287936	Met	Thr	FALSE		4	0	0	1	0	2	0	0	0	0	0	0	0	0	0	0	0	0	0	0	0	0	0	0	0	0	1	0	0	0	0	0	0	0	0	0	0	0	0	0	0	0	0	0	0	0	0	0	0	0	0	0	0	0	0	0	0	0	0	0	0	0	0	0	0	0	32.44	FALSE	FALSE	FALSE	624	0.031
CNTNAP5p.Val1168Ile	CNTNAP5	0.0305501	0.0363901	0.00809641	0.0585463							0.0411589	0.0575871	Ile	Val	FALSE		7	0	0	1	0	0	0	0	2	0	0	0	0	0	0	0	2	0	0	0	0	0	0	1	0	0	0	0	0	1	0	0	0	0	0	0	0	0	0	0	0	0	0	0	0	0	0	0	0	0	0	0	0	0	0	0	0	0	0	0	0	0	0	0	0	0	69.98	FALSE	FALSE	FALSE	624	0.031
APCSp.Arg139Ter	APCS	0.0305415	0.0207943	0.00554213	0.066246							0.0440251	0.0383914	Ter	Arg	FALSE		4	0	1	1	0	0	0	0	2	0	0	0	0	0	0	0	0	0	0	0	0	0	0	0	0	0	0	0	0	0	0	0	0	0	0	0	0	0	0	0	0	0	0	0	0	0	0	0	0	0	0	0	0	0	0	0	0	0	0	0	0	0	0	0	0	0	28.69	FALSE	FALSE	FALSE	624	0.031
CALM1p.Arg107Cys	CALM1	0.0305415	0.0207943	0.00554213	0.065867							0.0440251	0.0383914	Cys	Arg	TRUE		4	0	1	1	0	0	0	0	2	0	0	0	0	0	0	0	0	0	0	0	0	0	0	0	0	0	0	0	0	0	0	0	0	0	0	0	0	0	0	0	0	0	0	0	0	0	0	0	0	0	0	0	0	0	0	0	0	0	0	0	0	0	0	0	0	0	28.82	FALSE	FALSE	FALSE	624	0.031
CHFRp.Arg396Trp	CHFR	0.0305415	0.0207943	0.00554213	0.0655496							0.0440251	0.0383914	Trp	Arg	FALSE		4	0	1	1	0	0	0	0	2	0	0	0	0	0	0	0	0	0	0	0	0	0	0	0	0	0	0	0	0	0	0	0	0	0	0	0	0	0	0	0	0	0	0	0	0	0	0	0	0	0	0	0	0	0	0	0	0	0	0	0	0	0	0	0	0	0	30.34	FALSE	FALSE	FALSE	624	0.031
FNDC1p.Arg698Trp	FNDC1	0.0305415	0.0207943	0.00554213	0.0646719							0.0440251	0.0383914	Trp	Arg	FALSE		4	0	1	1	0	0	0	0	2	0	0	0	0	0	0	0	0	0	0	0	0	0	0	0	0	0	0	0	0	0	0	0	0	0	0	0	0	0	0	0	0	0	0	0	0	0	0	0	0	0	0	0	0	0	0	0	0	0	0	0	0	0	0	0	0	0	28.92	FALSE	FALSE	FALSE	624	0.031
GABRR2p.Thr299Met	GABRR2	0.0305415	0.0207943	0.00554213	0.066246							0.0440251	0.0383914	Met	Thr	FALSE		4	0	1	1	0	0	0	0	2	0	0	0	0	0	0	0	0	0	0	0	0	0	0	0	0	0	0	0	0	0	0	0	0	0	0	0	0	0	0	0	0	0	0	0	0	0	0	0	0	0	0	0	0	0	0	0	0	0	0	0	0	0	0	0	0	0	29.22	FALSE	FALSE	FALSE	624	0.031
HSD17B11p.Arg97Gln	HSD17B11	0.0305415	0.0207943	0.00554213	0.0653729							0.0440251	0.0383914	Gln	Arg	FALSE		4	0	1	1	0	0	0	0	2	0	0	0	0	0	0	0	0	0	0	0	0	0	0	0	0	0	0	0	0	0	0	0	0	0	0	0	0	0	0	0	0	0	0	0	0	0	0	0	0	0	0	0	0	0	0	0	0	0	0	0	0	0	0	0	0	0	29.18	FALSE	FALSE	FALSE	624	0.031
INTS8p.Arg754Trp	INTS8	0.0305415	0.0207943	0.00554213	0.065867							0.0440251	0.0383914	Trp	Arg	FALSE		4	0	1	1	0	0	0	0	2	0	0	0	0	0	0	0	0	0	0	0	0	0	0	0	0	0	0	0	0	0	0	0	0	0	0	0	0	0	0	0	0	0	0	0	0	0	0	0	0	0	0	0	0	0	0	0	0	0	0	0	0	0	0	0	0	0	28.57	FALSE	FALSE	FALSE	624	0.031
IRAK3p.Arg527Ile	IRAK3	0.0305415	0.0207943	0.00554213	0.0655496							0.0440251	0.0383914	Ile	Arg	FALSE		4	0	1	1	0	0	0	0	2	0	0	0	0	0	0	0	0	0	0	0	0	0	0	0	0	0	0	0	0	0	0	0	0	0	0	0	0	0	0	0	0	0	0	0	0	0	0	0	0	0	0	0	0	0	0	0	0	0	0	0	0	0	0	0	0	0	29.52	FALSE	FALSE	FALSE	624	0.031
KCMF1p.Ala224Thr	KCMF1	0.0305415	0.0207943	0.00554213	0.065867							0.0440251	0.0383914	Thr	Ala	TRUE		4	0	1	1	0	0	0	0	2	0	0	0	0	0	0	0	0	0	0	0	0	0	0	0	0	0	0	0	0	0	0	0	0	0	0	0	0	0	0	0	0	0	0	0	0	0	0	0	0	0	0	0	0	0	0	0	0	0	0	0	0	0	0	0	0	0	29.22	FALSE	FALSE	FALSE	624	0.031
LARP1Bp.Arg717Ter	LARP1B	0.0305415	0.0207943	0.00554213	0.0657504							0.0440251	0.0383914	Ter	Arg	FALSE		4	0	1	1	0	0	0	0	2	0	0	0	0	0	0	0	0	0	0	0	0	0	0	0	0	0	0	0	0	0	0	0	0	0	0	0	0	0	0	0	0	0	0	0	0	0	0	0	0	0	0	0	0	0	0	0	0	0	0	0	0	0	0	0	0	0	29.33	FALSE	FALSE	FALSE	624	0.031
LRRIQ3p.Glu568Ter	LRRIQ3	0.0305415	0.0207943	0.00554213	0.065867							0.0440251	0.0383914	Ter	Glu	FALSE		4	0	1	1	0	0	0	0	2	0	0	0	0	0	0	0	0	0	0	0	0	0	0	0	0	0	0	0	0	0	0	0	0	0	0	0	0	0	0	0	0	0	0	0	0	0	0	0	0	0	0	0	0	0	0	0	0	0	0	0	0	0	0	0	0	0	28.73	FALSE	FALSE	FALSE	624	0.031
NPHS1p.Arg1092His	NPHS1	0.0305415	0.0207943	0.00554213	0.0655496							0.0440251	0.0383914	His	Arg	TRUE		4	0	1	1	0	0	0	0	2	0	0	0	0	0	0	0	0	0	0	0	0	0	0	0	0	0	0	0	0	0	0	0	0	0	0	0	0	0	0	0	0	0	0	0	0	0	0	0	0	0	0	0	0	0	0	0	0	0	0	0	0	0	0	0	0	0	29.09	FALSE	FALSE	FALSE	624	0.031
OR11H1p.Ser33Tyr	OR11H1	0.0305415	0.0207943	0.00554213	0.065867							0.0440251	0.0383914	Tyr	Ser	TRUE		4	0	1	1	0	0	0	0	2	0	0	0	0	0	0	0	0	0	0	0	0	0	0	0	0	0	0	0	0	0	0	0	0	0	0	0	0	0	0	0	0	0	0	0	0	0	0	0	0	0	0	0	0	0	0	0	0	0	0	0	0	0	0	0	0	0	29.47	FALSE	FALSE	FALSE	624	0.031
OR4K15p.Leu236Ile	OR4K15	0.0305415	0.0207943	0.00554213	0.066246							0.0440251	0.0383914	Ile	Leu	FALSE		4	0	1	1	0	0	0	0	2	0	0	0	0	0	0	0	0	0	0	0	0	0	0	0	0	0	0	0	0	0	0	0	0	0	0	0	0	0	0	0	0	0	0	0	0	0	0	0	0	0	0	0	0	0	0	0	0	0	0	0	0	0	0	0	0	0	29.06	FALSE	FALSE	FALSE	624	0.031
PCDHB7p.Val686Ile	PCDHB7	0.0305415	0.0207943	0.00554213	0.0658685							0.0440251	0.0383914	Ile	Val	FALSE		4	0	1	1	0	0	0	0	2	0	0	0	0	0	0	0	0	0	0	0	0	0	0	0	0	0	0	0	0	0	0	0	0	0	0	0	0	0	0	0	0	0	0	0	0	0	0	0	0	0	0	0	0	0	0	0	0	0	0	0	0	0	0	0	0	0	28.58	FALSE	FALSE	FALSE	624	0.031
RPTORp.Arg1145Trp	RPTOR	0.0305415	0.0207943	0.00554213	0.0655576							0.0440251	0.0383914	Trp	Arg	FALSE		4	0	1	1	0	0	0	0	2	0	0	0	0	0	0	0	0	0	0	0	0	0	0	0	0	0	0	0	0	0	0	0	0	0	0	0	0	0	0	0	0	0	0	0	0	0	0	0	0	0	0	0	0	0	0	0	0	0	0	0	0	0	0	0	0	0	28.78	FALSE	FALSE	TRUE	624	0.031
SPESP1p.Ile230Asn	SPESP1	0.0305415	0.0207943	0.00554213	0.0646719							0.0440251	0.0383914	Asn	Ile	FALSE		4	0	1	1	0	0	0	0	2	0	0	0	0	0	0	0	0	0	0	0	0	0	0	0	0	0	0	0	0	0	0	0	0	0	0	0	0	0	0	0	0	0	0	0	0	0	0	0	0	0	0	0	0	0	0	0	0	0	0	0	0	0	0	0	0	0	29.53	FALSE	FALSE	FALSE	624	0.031
SPOCK3p.Asp427Gly	SPOCK3	0.0305415	0.0207943	0.00554213	0.0666251							0.0440251	0.0383914	Gly	Asp	FALSE		4	0	1	1	0	0	0	0	2	0	0	0	0	0	0	0	0	0	0	0	0	0	0	0	0	0	0	0	0	0	0	0	0	0	0	0	0	0	0	0	0	0	0	0	0	0	0	0	0	0	0	0	0	0	0	0	0	0	0	0	0	0	0	0	0	0	28.84	FALSE	FALSE	FALSE	624	0.031
VASH1p.Phe197Leu	VASH1	0.0305415	0.0207943	0.00554213	0.0666251							0.0440251	0.0383914	Leu	Phe	FALSE		4	0	1	1	0	0	0	0	2	0	0	0	0	0	0	0	0	0	0	0	0	0	0	0	0	0	0	0	0	0	0	0	0	0	0	0	0	0	0	0	0	0	0	0	0	0	0	0	0	0	0	0	0	0	0	0	0	0	0	0	0	0	0	0	0	0	28.88	FALSE	FALSE	FALSE	624	0.031
XPR1p.Arg157Gln	XPR1	0.0305415	0.0207943	0.00554213	0.065867							0.0440251	0.0383914	Gln	Arg	FALSE		4	0	1	1	0	0	0	0	2	0	0	0	0	0	0	0	0	0	0	0	0	0	0	0	0	0	0	0	0	0	0	0	0	0	0	0	0	0	0	0	0	0	0	0	0	0	0	0	0	0	0	0	0	0	0	0	0	0	0	0	0	0	0	0	0	0	29.08	FALSE	FALSE	FALSE	624	0.031
ZNF157p.Glu387Lys	ZNF157	0.0305415	0.0207943	0.00554213	0.0653683							0.0440251	0.0383914	Lys	Glu	TRUE		4	0	1	1	0	0	0	0	2	0	0	0	0	0	0	0	0	0	0	0	0	0	0	0	0	0	0	0	0	0	0	0	0	0	0	0	0	0	0	0	0	0	0	0	0	0	0	0	0	0	0	0	0	0	0	0	0	0	0	0	0	0	0	0	0	0	28.21	FALSE	FALSE	FALSE	624	0.031
PLATp.Glu112Lys	PLAT	0.0305411	0.0207943	0.00554213	0.064353							0.0440246	0.0383914	Lys	Glu	TRUE		4	0	0	1	0	0	0	0	1	1	0	0	0	0	0	0	0	0	0	0	0	0	0	0	0	0	0	0	0	0	0	0	0	0	0	0	0	0	0	0	0	0	0	0	0	0	0	0	0	0	0	0	1	0	0	0	0	0	0	0	0	0	0	0	0	0	28.25	FALSE	FALSE	FALSE	624	0.031
STX11p.Arg105Cys	STX11	0.0305411	0.0207943	0.00554213	0.0653063							0.0440246	0.0383914	Cys	Arg	TRUE		4	0	0	1	0	0	0	0	1	1	0	0	0	0	0	0	0	0	0	0	0	0	0	0	0	0	0	0	0	0	0	0	0	0	0	0	0	0	0	0	0	0	0	0	0	0	0	0	0	0	0	0	1	0	0	0	0	0	0	0	0	0	0	0	0	0	28.68	FALSE	FALSE	FALSE	624	0.031
PTENp.Gly165Glu	PTEN	0.0305294	0.0311915	0.00212911	0.0669255	0.134957	0.116279	0.0965712	0.0569801			0.000760161	0.00959785	Glu	Gly	FALSE	1	6	0	0	0	0	0	0	1	0	0	1	1	0	0	0	0	0	0	0	0	0	0	0	0	1	0	0	0	0	1	0	0	0	1	0	0	0	0	0	0	0	0	0	0	0	0	0	0	0	0	0	0	0	0	0	0	0	0	0	0	0	0	0	0	0	0	55.78	FALSE	FALSE	TRUE	623	0.031
OR13C4p.Arg165Gln	OR13C4	0.0305292	0.0259929	0.00554213	0.0629835							0.0369027	0.0383914	Gln	Arg	FALSE		5	0	0	2	0	0	0	0	1	0	0	0	0	0	0	0	1	0	0	0	0	0	0	0	0	0	0	0	0	0	0	0	0	0	0	1	0	0	0	0	0	0	0	0	0	0	0	0	0	0	0	0	0	0	0	0	0	0	0	0	0	0	0	0	0	0	41.71	FALSE	FALSE	FALSE	623	0.031
SYNMp.Glu918Lys	SYNM	0.0305292	0.0259929	0.00554213	0.062983							0.0369027	0.0383914	Lys	Glu	TRUE		5	0	0	2	0	0	0	0	1	0	0	0	0	0	0	0	1	0	0	0	0	0	0	0	0	0	0	0	0	0	0	0	0	0	0	1	0	0	0	0	0	0	0	0	0	0	0	0	0	0	0	0	0	0	0	0	0	0	0	0	0	0	0	0	0	0	40.4	FALSE	FALSE	FALSE	623	0.031
CCDC80p.Arg131Cys	CCDC80	0.0305274	0.0311915	0.00809641	0.0593191							0.0440049	0.0575871	Cys	Arg	TRUE		6	0	0	1	0	0	0	0	2	0	0	0	0	2	0	0	1	0	0	0	0	0	0	0	0	0	0	0	0	0	0	0	0	0	0	0	0	0	0	0	0	0	0	0	0	0	0	0	0	0	0	0	0	0	0	0	0	0	0	0	0	0	0	0	0	0	55.65	FALSE	FALSE	FALSE	623	0.031
FBXL7p.Val482Ile	FBXL7	0.0305209	0.0207943	0.00255429	0.0668811			0.0965712	0.0569801			0.0317293	0.0287936	Ile	Val	FALSE		4	0	1	1	0	0	0	0	0	0	1	0	0	0	0	0	1	0	0	0	0	0	0	0	0	0	0	0	0	0	0	0	0	0	0	0	0	0	0	0	0	0	0	0	0	0	0	0	0	0	0	0	0	0	0	0	0	0	0	0	0	0	0	0	0	0	30.37	FALSE	FALSE	FALSE	623	0.031
NRXN2p.Arg467His	NRXN2	0.0305202	0.0207943	0.0012661	0.0687592							0.0421693	0.0287936	His	Arg	TRUE		4	0	0	1	1	2	0	0	0	0	0	0	0	0	0	0	0	0	0	0	0	0	0	0	0	0	0	0	0	0	0	0	0	0	0	0	0	0	0	0	0	0	0	0	0	0	0	0	0	0	0	0	0	0	0	0	0	0	0	0	0	0	0	0	0	0	33.77	FALSE	FALSE	FALSE	623	0.031
PTPRJp.Ala306Thr	PTPRJ	0.0305197	0.0311915	0.00766286	0.061695					0.169779	0.169779	0.0316507	0.0479893	Thr	Ala	TRUE		6	0	0	1	0	0	1	0	1	0	0	0	0	0	0	0	3	0	0	0	0	0	0	0	0	0	0	0	0	0	0	0	0	0	0	0	0	0	0	0	0	0	0	0	0	0	0	0	0	0	0	0	0	0	0	0	0	0	0	0	0	0	0	0	0	0	57.34	FALSE	FALSE	FALSE	623	0.031
TMEM200Ap.Val341Ile	TMEM200A	0.0305178	0.0259929	0.00554213	0.0629143	0.134957	0.116279					0.0307545	0.0287936	Ile	Val	FALSE		5	0	0	0	0	1	0	0	2	0	0	1	0	0	0	0	0	0	0	0	0	0	0	0	0	0	0	0	0	1	0	0	0	0	0	0	0	0	0	0	0	0	0	0	0	0	0	0	0	0	0	0	0	0	0	0	0	0	0	0	0	0	0	0	0	0	42.17	FALSE	FALSE	FALSE	623	0.031
VEGFAp.Arg145Ter	VEGFA	0.0305178	0.0259929	0.00554213	0.062679	0.134957	0.116279					0.0307545	0.0287936	Ter	Arg	FALSE		5	0	0	0	0	1	0	0	2	0	0	1	0	0	0	0	0	0	0	0	0	0	0	0	0	0	0	0	0	1	0	0	0	0	0	0	0	0	0	0	0	0	0	0	0	0	0	0	0	0	0	0	0	0	0	0	0	0	0	0	0	0	0	0	0	0	40.85	FALSE	FALSE	FALSE	623	0.031
KRTAP4-3p.Gln31Leu	KRTAP4-3	0.0305149	0.0259929	0.00313856	0.0668457			0.0147136	0.0569801	0.339559	0.339559	0.017432	0.0191957	Leu	Gln	FALSE		5	0	0	0	0	1	2	0	0	0	0	0	0	0	0	0	0	0	0	0	0	0	0	0	0	0	1	0	0	0	0	0	0	0	0	0	0	0	0	0	0	0	0	0	0	1	0	0	0	0	0	0	0	0	0	0	0	0	0	0	0	0	0	0	0	0	41.36	FALSE	FALSE	FALSE	623	0.031
EGFRp.Ala289Val	EGFR	0.0305119	0.0935745	0.0165328	0.0464881									Val	Ala	FALSE	1	18	0	0	0	0	0	0	0	0	0	0	0	0	0	0	0	0	0	0	0	0	0	0	0	0	0	0	0	0	14	0	0	0	0	0	0	0	0	0	0	0	0	1	1	0	0	0	0	0	2	0	0	0	0	0	0	0	0	0	0	0	0	0	0	0	0	100	TRUE	FALSE	FALSE	623	0.031
DENND5Ap.Val85Ile	DENND5A	0.0305074	0.0207943	0.00425129	0.0655156							0.043976	0.0383914	Ile	Val	FALSE		4	0	0	3	0	0	0	0	0	0	0	0	0	0	0	0	0	0	0	0	0	0	0	0	0	0	0	0	1	0	0	0	0	0	0	0	0	0	0	0	0	0	0	0	0	0	0	0	0	0	0	0	0	0	0	0	0	0	0	0	0	0	0	0	0	0	26.74	FALSE	FALSE	FALSE	623	0.031
FCARp.Arg110Trp	FCAR	0.0305074	0.0207943	0.00425129	0.0655156							0.043976	0.0383914	Trp	Arg	FALSE		4	0	0	3	0	0	0	0	0	0	0	0	0	0	0	0	0	0	0	0	0	0	0	0	0	0	0	0	1	0	0	0	0	0	0	0	0	0	0	0	0	0	0	0	0	0	0	0	0	0	0	0	0	0	0	0	0	0	0	0	0	0	0	0	0	0	26.65	FALSE	FALSE	FALSE	623	0.031
GPR50p.Arg347His	GPR50	0.0305074	0.0207943	0.00425129	0.0655156							0.043976	0.0383914	His	Arg	TRUE		4	0	0	3	0	0	0	0	0	0	0	0	0	0	0	0	0	0	0	0	0	0	0	0	0	0	0	0	1	0	0	0	0	0	0	0	0	0	0	0	0	0	0	0	0	0	0	0	0	0	0	0	0	0	0	0	0	0	0	0	0	0	0	0	0	0	26.21	FALSE	FALSE	FALSE	623	0.031
KCNK18p.Arg174His	KCNK18	0.0305074	0.0207943	0.00425129	0.0655156							0.043976	0.0383914	His	Arg	TRUE		4	0	0	3	0	0	0	0	0	0	0	0	0	0	0	0	0	0	0	0	0	0	0	0	0	0	0	0	1	0	0	0	0	0	0	0	0	0	0	0	0	0	0	0	0	0	0	0	0	0	0	0	0	0	0	0	0	0	0	0	0	0	0	0	0	0	26.49	FALSE	FALSE	FALSE	623	0.031
SORBS1p.Phe570Leu	SORBS1	0.0305074	0.0207943	0.00425129	0.0655156							0.043976	0.0383914	Leu	Phe	FALSE		4	0	0	3	0	0	0	0	0	0	0	0	0	0	0	0	0	0	0	0	0	0	0	0	0	0	0	0	1	0	0	0	0	0	0	0	0	0	0	0	0	0	0	0	0	0	0	0	0	0	0	0	0	0	0	0	0	0	0	0	0	0	0	0	0	0	27.53	FALSE	FALSE	FALSE	623	0.031
ST6GALNAC2p.Arg104His	ST6GALNAC2	0.0305074	0.0207943	0.00425129	0.0655156							0.043976	0.0383914	His	Arg	TRUE		4	0	0	3	0	0	0	0	0	0	0	0	0	0	0	0	0	0	0	0	0	0	0	0	0	0	0	0	1	0	0	0	0	0	0	0	0	0	0	0	0	0	0	0	0	0	0	0	0	0	0	0	0	0	0	0	0	0	0	0	0	0	0	0	0	0	27.38	FALSE	FALSE	FALSE	623	0.031
TANKp.Ser380Leu	TANK	0.0305074	0.0207943	0.00425129	0.0655156							0.043976	0.0383914	Leu	Ser	FALSE		4	0	0	3	0	0	0	0	0	0	0	0	0	0	0	0	0	0	0	0	0	0	0	0	0	0	0	0	1	0	0	0	0	0	0	0	0	0	0	0	0	0	0	0	0	0	0	0	0	0	0	0	0	0	0	0	0	0	0	0	0	0	0	0	0	0	27.49	FALSE	FALSE	FALSE	623	0.031
C1GALT1C1p.Met289Ile	C1GALT1C1	0.0304995	0.0155958	0	0.0695616					0.169779	0.169779	0.0140673	0.00959785	Ile	Met	FALSE		3	0	0	0	0	0	1	1	0	1	0	0	0	0	0	0	0	0	0	0	0	0	0	0	0	0	0	0	0	0	0	0	0	0	0	0	0	0	0	0	0	0	0	0	0	0	0	0	0	0	0	0	0	0	0	0	0	0	0	0	0	0	0	0	0	0	19.66	FALSE	FALSE	FALSE	623	0.031
CYP11B2p.Thr326Met	CYP11B2	0.0304995	0.0155958	0	0.0707579					0.169779	0.169779	0.0140673	0.00959785	Met	Thr	FALSE		3	0	0	0	0	0	1	1	0	1	0	0	0	0	0	0	0	0	0	0	0	0	0	0	0	0	0	0	0	0	0	0	0	0	0	0	0	0	0	0	0	0	0	0	0	0	0	0	0	0	0	0	0	0	0	0	0	0	0	0	0	0	0	0	0	0	20.7	FALSE	FALSE	FALSE	623	0.031
CRYGAp.Arg142Trp	CRYGA	0.0304911	0.0259929	0.00448078	0.0645635	0.134957	0.116279					0.0303652	0.0287936	Trp	Arg	FALSE		5	0	0	1	0	0	0	0	0	1	0	1	0	0	0	0	1	0	0	0	0	1	0	0	0	0	0	0	0	0	0	0	0	0	0	0	0	0	0	0	0	0	0	0	0	0	0	0	0	0	0	0	0	0	0	0	0	0	0	0	0	0	0	0	0	0	42.14	FALSE	FALSE	FALSE	623	0.031
KIF2Cp.Ala500Thr	KIF2C	0.030487	0.0311915	0.00809641	0.0597365							0.0439466	0.0575871	Thr	Ala	TRUE		6	0	0	1	0	0	0	0	3	0	0	0	0	0	0	0	2	0	0	0	0	0	0	0	0	0	0	0	0	0	0	0	0	0	0	0	0	0	0	0	0	0	0	0	0	0	0	0	0	0	0	0	0	0	0	0	0	0	0	0	0	0	0	0	0	0	57.14	FALSE	FALSE	FALSE	623	0.031
TENM4p.Arg1561Trp	TENM4	0.030487	0.0311915	0.00809641	0.059953							0.0439466	0.0575871	Trp	Arg	FALSE		6	0	0	1	0	0	0	0	3	0	0	0	0	0	0	0	2	0	0	0	0	0	0	0	0	0	0	0	0	0	0	0	0	0	0	0	0	0	0	0	0	0	0	0	0	0	0	0	0	0	0	0	0	0	0	0	0	0	0	0	0	0	0	0	0	0	57.81	FALSE	FALSE	FALSE	623	0.031
KCNA7p.Arg281Ter	KCNA7	0.0304806	0.0155958	0	0.0786215							0.0184805	0.0191957	Ter	Arg	FALSE		3	0	0	1	0	0	0	0	0	0	0	0	0	1	0	0	0	0	0	0	0	0	0	0	0	0	0	0	0	0	0	0	0	0	0	0	0	0	0	0	0	0	0	0	1	0	0	0	0	0	0	0	0	0	0	0	0	0	0	0	0	0	0	0	0	0	23.13	FALSE	FALSE	FALSE	622	0.03
PABPC3p.Arg94Gln	PABPC3	0.0304768	0.0259929	0.00554213	0.0610447	0.134957	0.116279					0.0264694	0.0287936	Gln	Arg	FALSE		5	0	0	1	0	0	0	0	1	0	0	1	0	1	0	0	0	0	0	0	0	0	0	0	0	0	0	0	0	0	0	0	0	0	0	1	0	0	0	0	0	0	0	0	0	0	0	0	0	0	0	0	0	0	0	0	0	0	0	0	0	0	0	0	0	0	40.62	FALSE	FALSE	FALSE	622	0.03
ARID1Ap.Gln449Ter	ARID1A	0.0304741	0.0155958	0	0.074892					0.169779	0.169779	0.00612817	0.00959785	Ter	Gln	FALSE	1	3	0	0	0	0	0	1	0	0	0	0	0	0	0	0	0	0	0	0	0	0	0	0	0	0	0	0	0	1	0	0	0	0	0	0	0	0	0	0	0	0	0	0	0	1	0	0	0	0	0	0	0	0	0	0	0	0	0	0	0	0	0	0	0	0	0	23.1	FALSE	FALSE	FALSE	622	0.03
GTF2Ip.Leu424His	GTF2I	0.030468	0.285922	0.0227125	0.0387774									His	Leu	TRUE	2	55	0	0	0	0	0	0	0	0	0	0	0	0	0	0	0	0	0	0	0	0	0	0	0	0	0	0	0	0	0	0	0	0	0	0	0	0	0	55	0	0	0	0	0	0	0	0	0	0	0	0	0	0	0	0	0	0	0	0	0	0	0	0	0	0	0	100	FALSE	FALSE	FALSE	622	0.03
PCDHA8p.Val35Ile	PCDHA8	0.0304655	0.0155958	0	0.0760369							0.0184587	0.0191957	Ile	Val	FALSE		3	0	0	0	0	1	0	0	0	0	0	0	0	0	0	0	1	0	0	0	0	0	0	0	0	0	0	0	0	0	0	0	0	0	0	0	0	0	0	0	0	0	0	0	1	0	0	0	0	0	0	0	0	0	0	0	0	0	0	0	0	0	0	0	0	0	25.06	FALSE	FALSE	FALSE	622	0.03
LRP2p.Arg3043His	LRP2	0.0304594	0.0207943	0.00360825	0.0648723							0.0439068	0.0383914	His	Arg	TRUE		4	0	0	1	0	1	0	0	0	0	0	0	0	0	0	0	0	0	0	0	0	0	0	1	0	0	0	0	0	0	0	0	1	0	0	0	0	0	0	0	0	0	0	0	0	0	0	0	0	0	0	0	0	0	0	0	0	0	0	0	0	0	0	0	0	0	30.51	FALSE	FALSE	FALSE	622	0.03
SPTLC2p.Arg543Trp	SPTLC2	0.0304537	0.0259929	0.00554213	0.0610556							0.0438985	0.0479893	Trp	Arg	FALSE		5	0	0	0	0	0	0	0	3	1	0	0	0	1	0	0	0	0	0	0	0	0	0	0	0	0	0	0	0	0	0	0	0	0	0	0	0	0	0	0	0	0	0	0	0	0	0	0	0	0	0	0	0	0	0	0	0	0	0	0	0	0	0	0	0	0	39.86	FALSE	FALSE	FALSE	622	0.03
RAB3GAP1p.Glu290Lys	RAB3GAP1	0.0304478	0.0207943	0.00554213	0.0669819	0.134957	0.116279					0.0159778	0.0191957	Lys	Glu	TRUE		4	0	0	0	0	0	0	1	2	0	0	1	0	0	0	0	0	0	0	0	0	0	0	0	0	0	0	0	0	0	0	0	0	0	0	0	0	0	0	0	0	0	0	0	0	0	0	0	0	0	0	0	0	0	0	0	0	0	0	0	0	0	0	0	0	0	30.77	FALSE	FALSE	FALSE	622	0.03
WBSCR17p.Gly294Arg	WBSCR17	0.0304463	0.0155958	0	0.0694019			0.0965712	0.0569801			0.0140673	0.00959785	Arg	Gly	TRUE		3	0	0	0	0	0	0	1	0	1	1	0	0	0	0	0	0	0	0	0	0	0	0	0	0	0	0	0	0	0	0	0	0	0	0	0	0	0	0	0	0	0	0	0	0	0	0	0	0	0	0	0	0	0	0	0	0	0	0	0	0	0	0	0	0	0	20.3	FALSE	FALSE	FALSE	622	0.03
SFRP2p.Ser235Leu	SFRP2	0.0304407	0.0259929	0.00554213	0.0605908	0.134957	0.116279			0.169779	0.169779	0.021179	0.0287936	Leu	Ser	FALSE		5	0	0	0	0	0	1	0	2	0	0	1	0	0	0	0	0	0	0	0	0	0	0	1	0	0	0	0	0	0	0	0	0	0	0	0	0	0	0	0	0	0	0	0	0	0	0	0	0	0	0	0	0	0	0	0	0	0	0	0	0	0	0	0	0	0	41.62	FALSE	TRUE	FALSE	622	0.03
CDC25Ap.Arg450Cys	CDC25A	0.0304399	0.0207943	0.00425129	0.0656937	0.134957	0.116279					0.0335208	0.0287936	Cys	Arg	TRUE		4	0	0	1	0	1	0	0	0	0	0	1	0	0	0	0	0	0	0	0	0	0	0	0	0	0	0	0	1	0	0	0	0	0	0	0	0	0	0	0	0	0	0	0	0	0	0	0	0	0	0	0	0	0	0	0	0	0	0	0	0	0	0	0	0	0	29.9	FALSE	FALSE	FALSE	622	0.03
KRT85p.Arg83His	KRT85	0.0304399	0.0207943	0.00425129	0.0641947	0.134957	0.116279					0.0335208	0.0287936	His	Arg	TRUE		4	0	0	1	0	1	0	0	0	0	0	1	0	0	0	0	0	0	0	0	0	0	0	0	0	0	0	0	1	0	0	0	0	0	0	0	0	0	0	0	0	0	0	0	0	0	0	0	0	0	0	0	0	0	0	0	0	0	0	0	0	0	0	0	0	0	30.43	FALSE	FALSE	FALSE	622	0.03
TRIML2p.Arg135Cys	TRIML2	0.0304399	0.0207943	0.00425129	0.0653146	0.134957	0.116279					0.0335208	0.0287936	Cys	Arg	TRUE		4	0	0	1	0	1	0	0	0	0	0	1	0	0	0	0	0	0	0	0	0	0	0	0	0	0	0	0	1	0	0	0	0	0	0	0	0	0	0	0	0	0	0	0	0	0	0	0	0	0	0	0	0	0	0	0	0	0	0	0	0	0	0	0	0	0	29.58	FALSE	FALSE	FALSE	622	0.03
COLGALT2p.Val219Ile	COLGALT2	0.0304287	0.0207943	0.00417255	0.0650299							0.0438625	0.0383914	Ile	Val	FALSE		4	0	0	3	0	0	0	0	0	0	0	0	0	0	0	0	0	0	0	0	0	0	0	0	0	0	0	0	0	0	0	0	0	0	0	0	0	0	0	0	0	0	0	0	0	0	0	0	1	0	0	0	0	0	0	0	0	0	0	0	0	0	0	0	0	0	26.87	FALSE	FALSE	FALSE	621	0.03
CTCFLp.Arg42Gln	CTCFL	0.0304287	0.0207943	0.00417255	0.0654368							0.0438625	0.0383914	Gln	Arg	FALSE		4	0	0	3	0	0	0	0	0	0	0	0	0	0	0	0	0	0	0	0	0	0	0	0	0	0	0	0	0	0	0	0	0	0	0	0	0	0	0	0	0	0	0	0	0	0	0	0	1	0	0	0	0	0	0	0	0	0	0	0	0	0	0	0	0	0	26.5	FALSE	FALSE	FALSE	621	0.03
OR10A3p.Arg293Gln	OR10A3	0.0304196	0.0259929	0.00599107	0.0621298	0.269913	0.232558	0.0965712	0.0569801			0.0079889	0.00959785	Gln	Arg	FALSE		5	0	0	0	0	0	0	0	1	0	1	2	0	0	0	0	0	0	0	0	0	0	0	0	0	0	0	0	0	1	0	0	0	0	0	0	0	0	0	0	0	0	0	0	0	0	0	0	0	0	0	0	0	0	0	0	0	0	0	0	0	0	0	0	0	0	41.36	FALSE	FALSE	FALSE	621	0.03
CSMD1p.Arg2807Cys	CSMD1	0.030417	0.0259929	0.00554213	0.0640439	0.134957	0.116279					0.0332208	0.0287936	Cys	Arg	TRUE		5	0	0	2	0	0	0	0	1	0	0	1	0	0	0	0	0	0	0	0	0	0	0	0	0	0	0	0	0	0	0	0	0	0	0	0	0	0	0	0	0	1	0	0	0	0	0	0	0	0	0	0	0	0	0	0	0	0	0	0	0	0	0	0	0	0	42.16	FALSE	FALSE	FALSE	621	0.03
PRAMEF10p.Arg235Cys	PRAMEF10	0.030417	0.0259929	0.00554213	0.0646243	0.134957	0.116279					0.0332208	0.0287936	Cys	Arg	TRUE		5	0	0	2	0	0	0	0	1	0	0	1	0	0	0	0	0	0	0	0	0	0	0	0	0	0	0	0	0	0	0	0	0	0	0	0	0	0	0	0	0	1	0	0	0	0	0	0	0	0	0	0	0	0	0	0	0	0	0	0	0	0	0	0	0	0	42.03	FALSE	FALSE	FALSE	621	0.03
KMT2Dp.Arg5214His	KMT2D	0.0304141	0.0259929	0.00510857	0.0648078			0.0525369	0.0569801			0.0332354	0.0287936	His	Arg	TRUE	1	5	0	0	0	0	2	0	0	0	0	0	0	0	0	0	1	1	0	0	0	0	0	0	0	0	0	0	0	0	0	0	0	0	0	0	0	1	0	0	0	0	0	0	0	0	0	0	0	0	0	0	0	0	0	0	0	0	0	0	0	0	0	0	0	0	0	44.23	FALSE	FALSE	FALSE	621	0.03
KCNG4p.Arg192His	KCNG4	0.0304035	0.0207943	0.00425129	0.0660817							0.026733	0.0287936	His	Arg	TRUE		4	0	0	1	0	0	0	0	1	0	0	0	0	0	0	0	0	0	0	0	0	0	0	0	0	0	0	0	1	0	0	0	0	0	0	0	0	0	0	0	0	0	0	0	0	0	0	0	0	0	0	0	0	0	0	0	1	0	0	0	0	0	0	0	0	0	29.9	FALSE	FALSE	FALSE	621	0.03
PCDHB4p.Arg228Ter	PCDHB4	0.0304028	0.0311915	0.00793533	0.0597323	0.269913	0.232558	0.0341219	0.0569801			0.0116709	0.0191957	Ter	Arg	FALSE		6	0	0	0	0	0	0	0	1	0	0	2	0	0	0	0	1	0	0	0	0	0	0	0	0	0	0	0	0	0	0	0	0	0	0	1	0	0	0	0	1	0	0	0	0	0	0	0	0	0	0	0	0	0	0	0	0	0	0	0	0	0	0	0	0	0	56.46	FALSE	FALSE	FALSE	621	0.03
LRRC66p.Phe458Leu	LRRC66	0.0304001	0.0207943	0.0046293	0.064923			0.245679	0.17094			0.0126159	0.00959785	Leu	Phe	FALSE		4	0	0	1	0	0	0	0	0	0	2	0	0	0	0	1	0	0	0	0	0	0	0	0	0	0	0	0	0	0	0	0	0	0	0	0	0	0	0	0	0	0	0	0	0	0	0	0	0	0	0	0	0	0	0	0	0	0	0	0	0	0	0	0	0	0	26.39	FALSE	FALSE	FALSE	621	0.03
YY2p.Glu262Lys	YY2	0.030396	0.0259929	0.00554213	0.0621506					0.169779	0.169779	0.0285937	0.0287936	Lys	Glu	TRUE		5	0	0	1	0	0	1	0	2	0	0	0	0	0	0	0	0	0	0	0	0	0	0	0	0	0	0	0	0	1	0	0	0	0	0	0	0	0	0	0	0	0	0	0	0	0	0	0	0	0	0	0	0	0	0	0	0	0	0	0	0	0	0	0	0	0	42.77	FALSE	FALSE	FALSE	621	0.03
KIF2Bp.Arg195Cys	KIF2B	0.030384	0.0259929	0.00718552	0.0597395	0.269913	0.232558					0.0159778	0.0191957	Cys	Arg	TRUE		5	0	0	0	0	0	0	0	2	0	0	2	0	0	0	0	0	0	0	0	0	0	0	0	0	0	0	0	0	0	0	0	0	0	0	1	0	0	0	0	0	0	0	0	0	0	0	0	0	0	0	0	0	0	0	0	0	0	0	0	0	0	0	0	0	0	41.67	FALSE	FALSE	FALSE	620	0.03
ELL2p.Arg336Gln	ELL2	0.0303824	0.0207943	0.00492867	0.0653039	0.134957	0.116279	0.0965712	0.0569801			0.0140673	0.00959785	Gln	Arg	FALSE		4	0	0	0	0	0	0	0	0	1	1	1	0	0	0	0	0	0	0	0	0	0	0	0	0	0	0	0	0	0	0	0	0	0	0	1	0	0	0	0	0	0	0	0	0	0	0	0	0	0	0	0	0	0	0	0	0	0	0	0	0	0	0	0	0	0	29.56	FALSE	FALSE	FALSE	620	0.03
DGKBp.Arg681Ter	DGKB	0.0303653	0.0259929	0.0046293	0.064779			0.0525369	0.0569801			0.0370981	0.0383914	Ter	Arg	FALSE		5	1	1	1	0	0	0	0	0	0	0	0	0	0	0	1	0	0	0	0	0	0	0	0	0	0	0	0	1	0	0	0	0	0	0	0	0	0	0	0	0	0	0	0	0	0	0	0	0	0	0	0	0	0	0	0	0	0	0	0	0	0	0	0	0	0	41.74	FALSE	FALSE	FALSE	620	0.03
MMP19p.Arg408Gln	MMP19	0.0303638	0.0259929	0.00567421	0.0653168	0.134957	0.116279					0.0332208	0.0287936	Gln	Arg	FALSE		5	0	0	2	0	0	0	0	1	0	0	1	0	0	0	0	0	0	0	0	0	0	0	0	1	0	0	0	0	0	0	0	0	0	0	0	0	0	0	0	0	0	0	0	0	0	0	0	0	0	0	0	0	0	0	0	0	0	0	0	0	0	0	0	0	0	41.82	FALSE	FALSE	FALSE	620	0.03
HPSE2p.Arg561His	HPSE2	0.0303617	0.0259929	0.00429497	0.0643668					0.169779	0.169779	0.0289139	0.0287936	His	Arg	TRUE		5	0	0	2	0	0	1	0	0	0	0	0	0	0	0	0	1	0	0	1	0	0	0	0	0	0	0	0	0	0	0	0	0	0	0	0	0	0	0	0	0	0	0	0	0	0	0	0	0	0	0	0	0	0	0	0	0	0	0	0	0	0	0	0	0	0	40.78	FALSE	FALSE	FALSE	620	0.03
ACOT12p.Arg405His	ACOT12	0.0303521	0.0207943	0.00554213	0.0658672					0.169779	0.169779	0.0314092	0.0287936	His	Arg	TRUE		4	0	1	0	0	0	1	0	2	0	0	0	0	0	0	0	0	0	0	0	0	0	0	0	0	0	0	0	0	0	0	0	0	0	0	0	0	0	0	0	0	0	0	0	0	0	0	0	0	0	0	0	0	0	0	0	0	0	0	0	0	0	0	0	0	0	29.26	FALSE	FALSE	FALSE	620	0.03
TPTEp.Glu534Asp	TPTE	0.0303521	0.0207943	0.00554213	0.0657504					0.169779	0.169779	0.0314092	0.0287936	Asp	Glu	FALSE		4	0	1	0	0	0	1	0	2	0	0	0	0	0	0	0	0	0	0	0	0	0	0	0	0	0	0	0	0	0	0	0	0	0	0	0	0	0	0	0	0	0	0	0	0	0	0	0	0	0	0	0	0	0	0	0	0	0	0	0	0	0	0	0	0	0	29.31	FALSE	FALSE	FALSE	620	0.03
ZNF622p.Arg394His	ZNF622	0.0303427	0.0259929	0.00554213	0.0613228			0.0965712	0.0569801			0.0285937	0.0287936	His	Arg	TRUE		5	0	0	1	0	0	0	0	2	0	1	0	0	0	0	0	0	0	0	0	0	0	0	0	0	0	0	0	0	1	0	0	0	0	0	0	0	0	0	0	0	0	0	0	0	0	0	0	0	0	0	0	0	0	0	0	0	0	0	0	0	0	0	0	0	0	41.99	FALSE	FALSE	FALSE	620	0.03
ZKSCAN2p.Arg903Ter	ZKSCAN2	0.0303392	0.0311915	0.00741937	0.0596932	0.269913	0.232558	0.0341219	0.0569801			0.0159778	0.0191957	Ter	Arg	FALSE		6	0	0	0	0	0	0	0	2	0	0	2	0	0	0	0	0	0	0	0	0	0	0	0	0	0	0	0	0	0	0	0	0	0	0	0	0	0	0	0	1	0	0	0	0	0	0	0	0	0	0	1	0	0	0	0	0	0	0	0	0	0	0	0	0	0	55.54	FALSE	FALSE	FALSE	619	0.03
HYDINp.Glu3331Lys	HYDIN	0.0303257	0.0207943	0.0046293	0.0647571	0.134957	0.116279	0.0525369	0.0569801			0.0266832	0.0191957	Lys	Glu	TRUE		4	0	0	1	0	0	0	0	0	1	0	1	0	0	0	1	0	0	0	0	0	0	0	0	0	0	0	0	0	0	0	0	0	0	0	0	0	0	0	0	0	0	0	0	0	0	0	0	0	0	0	0	0	0	0	0	0	0	0	0	0	0	0	0	0	0	29.91	FALSE	FALSE	FALSE	619	0.03
ASTN1p.Arg616Cys	ASTN1	0.0303246	0.0207943	0.00406843	0.0653327							0.0437124	0.0383914	Cys	Arg	TRUE		4	0	0	3	0	0	0	0	0	0	0	0	0	1	0	0	0	0	0	0	0	0	0	0	0	0	0	0	0	0	0	0	0	0	0	0	0	0	0	0	0	0	0	0	0	0	0	0	0	0	0	0	0	0	0	0	0	0	0	0	0	0	0	0	0	0	27.6	FALSE	FALSE	FALSE	619	0.03
B3GAT1p.Arg45Cys	B3GAT1	0.0303246	0.0207943	0.00406843	0.0653327							0.0437124	0.0383914	Cys	Arg	TRUE		4	0	0	3	0	0	0	0	0	0	0	0	0	1	0	0	0	0	0	0	0	0	0	0	0	0	0	0	0	0	0	0	0	0	0	0	0	0	0	0	0	0	0	0	0	0	0	0	0	0	0	0	0	0	0	0	0	0	0	0	0	0	0	0	0	0	27.25	FALSE	FALSE	FALSE	619	0.03
C16ORF11p.Val252Met	C16ORF11	0.0303246	0.0207943	0.00406843	0.0653327							0.0437124	0.0383914	Met	Val	FALSE		4	0	0	3	0	0	0	0	0	0	0	0	0	1	0	0	0	0	0	0	0	0	0	0	0	0	0	0	0	0	0	0	0	0	0	0	0	0	0	0	0	0	0	0	0	0	0	0	0	0	0	0	0	0	0	0	0	0	0	0	0	0	0	0	0	0	27.05	FALSE	FALSE	FALSE	619	0.03
CHRDL2p.Pro77Leu	CHRDL2	0.0303246	0.0207943	0.00406843	0.0653327							0.0437124	0.0383914	Leu	Pro	FALSE		4	0	0	3	0	0	0	0	0	0	0	0	0	1	0	0	0	0	0	0	0	0	0	0	0	0	0	0	0	0	0	0	0	0	0	0	0	0	0	0	0	0	0	0	0	0	0	0	0	0	0	0	0	0	0	0	0	0	0	0	0	0	0	0	0	0	26.67	FALSE	FALSE	FALSE	619	0.03
LINGO2p.Val72Ile	LINGO2	0.0303246	0.0207943	0.00406843	0.0653327							0.0437124	0.0383914	Ile	Val	FALSE		4	0	0	3	0	0	0	0	0	0	0	0	0	1	0	0	0	0	0	0	0	0	0	0	0	0	0	0	0	0	0	0	0	0	0	0	0	0	0	0	0	0	0	0	0	0	0	0	0	0	0	0	0	0	0	0	0	0	0	0	0	0	0	0	0	0	27.09	FALSE	FALSE	FALSE	619	0.03
LRRC7p.Arg72Ter	LRRC7	0.0303246	0.0207943	0.00406843	0.0653327							0.0437124	0.0383914	Ter	Arg	FALSE		4	0	0	3	0	0	0	0	0	0	0	0	0	1	0	0	0	0	0	0	0	0	0	0	0	0	0	0	0	0	0	0	0	0	0	0	0	0	0	0	0	0	0	0	0	0	0	0	0	0	0	0	0	0	0	0	0	0	0	0	0	0	0	0	0	0	27.63	FALSE	FALSE	FALSE	619	0.03
MKI67p.Val1520Ile	MKI67	0.0303246	0.0207943	0.00406843	0.0653327							0.0437124	0.0383914	Ile	Val	FALSE		4	0	0	3	0	0	0	0	0	0	0	0	0	1	0	0	0	0	0	0	0	0	0	0	0	0	0	0	0	0	0	0	0	0	0	0	0	0	0	0	0	0	0	0	0	0	0	0	0	0	0	0	0	0	0	0	0	0	0	0	0	0	0	0	0	0	27.01	FALSE	FALSE	FALSE	619	0.03
PEG3p.Gly1420Arg	PEG3	0.0303246	0.0207943	0.00406843	0.0647329							0.0437124	0.0383914	Arg	Gly	TRUE		4	0	0	3	0	0	0	0	0	0	0	0	0	1	0	0	0	0	0	0	0	0	0	0	0	0	0	0	0	0	0	0	0	0	0	0	0	0	0	0	0	0	0	0	0	0	0	0	0	0	0	0	0	0	0	0	0	0	0	0	0	0	0	0	0	0	27.21	FALSE	FALSE	FALSE	619	0.03
SFRP1p.Thr282Met	SFRP1	0.0303246	0.0207943	0.00406843	0.0647175							0.0437124	0.0383914	Met	Thr	FALSE		4	0	0	3	0	0	0	0	0	0	0	0	0	1	0	0	0	0	0	0	0	0	0	0	0	0	0	0	0	0	0	0	0	0	0	0	0	0	0	0	0	0	0	0	0	0	0	0	0	0	0	0	0	0	0	0	0	0	0	0	0	0	0	0	0	0	26.48	FALSE	TRUE	FALSE	619	0.03
SPG20p.Val505Ile	SPG20	0.0303246	0.0207943	0.00406843	0.0653327							0.0437124	0.0383914	Ile	Val	FALSE		4	0	0	3	0	0	0	0	0	0	0	0	0	1	0	0	0	0	0	0	0	0	0	0	0	0	0	0	0	0	0	0	0	0	0	0	0	0	0	0	0	0	0	0	0	0	0	0	0	0	0	0	0	0	0	0	0	0	0	0	0	0	0	0	0	0	26.94	FALSE	FALSE	FALSE	619	0.03
SSTR4p.Thr80Met	SSTR4	0.0303246	0.0207943	0.00406843	0.0653327							0.0437124	0.0383914	Met	Thr	FALSE		4	0	0	3	0	0	0	0	0	0	0	0	0	1	0	0	0	0	0	0	0	0	0	0	0	0	0	0	0	0	0	0	0	0	0	0	0	0	0	0	0	0	0	0	0	0	0	0	0	0	0	0	0	0	0	0	0	0	0	0	0	0	0	0	0	0	26.46	FALSE	FALSE	FALSE	619	0.03
DHX15p.Arg675Cys	DHX15	0.030318	0.0207943	0.00425129	0.0648873					0.169779	0.169779	0.0313601	0.0287936	Cys	Arg	TRUE		4	0	0	2	0	0	1	0	0	0	0	0	0	0	0	0	0	0	0	0	0	0	0	0	0	0	0	0	1	0	0	0	0	0	0	0	0	0	0	0	0	0	0	0	0	0	0	0	0	0	0	0	0	0	0	0	0	0	0	0	0	0	0	0	0	0	26.91	FALSE	FALSE	FALSE	619	0.03
NLRP13p.Arg54His	NLRP13	0.030318	0.0207943	0.00425129	0.0649474					0.169779	0.169779	0.0313601	0.0287936	His	Arg	TRUE		4	0	0	2	0	0	1	0	0	0	0	0	0	0	0	0	0	0	0	0	0	0	0	0	0	0	0	0	1	0	0	0	0	0	0	0	0	0	0	0	0	0	0	0	0	0	0	0	0	0	0	0	0	0	0	0	0	0	0	0	0	0	0	0	0	0	26.95	FALSE	FALSE	FALSE	619	0.03
DOCK1p.Gln205Glu	DOCK1	0.0303172	0.0207943	0.0046293	0.0645678			0.0525369	0.0569801	0.509338	0.509338			Glu	Gln	FALSE		4	0	0	0	0	0	3	0	0	0	0	0	0	0	0	1	0	0	0	0	0	0	0	0	0	0	0	0	0	0	0	0	0	0	0	0	0	0	0	0	0	0	0	0	0	0	0	0	0	0	0	0	0	0	0	0	0	0	0	0	0	0	0	0	0	0	26.97	FALSE	FALSE	FALSE	619	0.03
OR6A2p.Arg266Trp	OR6A2	0.0303115	0.0207943	0.00360825	0.0657814	0.134957	0.116279					0.0333357	0.0287936	Trp	Arg	FALSE		4	0	0	0	0	0	0	0	0	2	0	1	0	0	0	0	0	0	0	0	0	0	0	1	0	0	0	0	0	0	0	0	0	0	0	0	0	0	0	0	0	0	0	0	0	0	0	0	0	0	0	0	0	0	0	0	0	0	0	0	0	0	0	0	0	0	32.28	FALSE	FALSE	FALSE	619	0.03
CA8p.Ala164Thr	CA8	0.0303094	0.0207943	0.00255429	0.0657612							0.0436905	0.0383914	Thr	Ala	TRUE		4	0	0	2	0	1	0	0	0	0	0	0	0	0	0	0	1	0	0	0	0	0	0	0	0	0	0	0	0	0	0	0	0	0	0	0	0	0	0	0	0	0	0	0	0	0	0	0	0	0	0	0	0	0	0	0	0	0	0	0	0	0	0	0	0	0	31.89	FALSE	FALSE	FALSE	619	0.03
CDH4p.Val409Met	CDH4	0.0303094	0.0207943	0.00255429	0.0661872							0.0436905	0.0383914	Met	Val	FALSE		4	0	0	2	0	1	0	0	0	0	0	0	0	0	0	0	1	0	0	0	0	0	0	0	0	0	0	0	0	0	0	0	0	0	0	0	0	0	0	0	0	0	0	0	0	0	0	0	0	0	0	0	0	0	0	0	0	0	0	0	0	0	0	0	0	0	31.04	FALSE	FALSE	FALSE	619	0.03
CYP21A2p.Val305Met	CYP21A2	0.0303094	0.0207943	0.00255429	0.0657715							0.0436905	0.0383914	Met	Val	FALSE		4	0	0	2	0	1	0	0	0	0	0	0	0	0	0	0	1	0	0	0	0	0	0	0	0	0	0	0	0	0	0	0	0	0	0	0	0	0	0	0	0	0	0	0	0	0	0	0	0	0	0	0	0	0	0	0	0	0	0	0	0	0	0	0	0	0	31.79	FALSE	FALSE	FALSE	619	0.03
DGKBp.Arg466His	DGKB	0.0303094	0.0207943	0.00255429	0.0668165							0.0436905	0.0383914	His	Arg	TRUE		4	0	0	2	0	1	0	0	0	0	0	0	0	0	0	0	1	0	0	0	0	0	0	0	0	0	0	0	0	0	0	0	0	0	0	0	0	0	0	0	0	0	0	0	0	0	0	0	0	0	0	0	0	0	0	0	0	0	0	0	0	0	0	0	0	0	32.06	FALSE	FALSE	FALSE	619	0.03
EPB41L3p.Arg694Cys	EPB41L3	0.0303094	0.0207943	0.00255429	0.0667835							0.0436905	0.0383914	Cys	Arg	TRUE		4	0	0	2	0	1	0	0	0	0	0	0	0	0	0	0	1	0	0	0	0	0	0	0	0	0	0	0	0	0	0	0	0	0	0	0	0	0	0	0	0	0	0	0	0	0	0	0	0	0	0	0	0	0	0	0	0	0	0	0	0	0	0	0	0	0	32.33	FALSE	FALSE	FALSE	619	0.03
FLGp.Ala1019Val	FLG	0.0303094	0.0207943	0.00255429	0.0657612							0.0436905	0.0383914	Val	Ala	FALSE		4	0	0	2	0	1	0	0	0	0	0	0	0	0	0	0	1	0	0	0	0	0	0	0	0	0	0	0	0	0	0	0	0	0	0	0	0	0	0	0	0	0	0	0	0	0	0	0	0	0	0	0	0	0	0	0	0	0	0	0	0	0	0	0	0	0	31.97	FALSE	FALSE	FALSE	619	0.03
GRM1p.Arg981Cys	GRM1	0.0303094	0.0207943	0.00255429	0.0668165							0.0436905	0.0383914	Cys	Arg	TRUE		4	0	0	2	0	1	0	0	0	0	0	0	0	0	0	0	1	0	0	0	0	0	0	0	0	0	0	0	0	0	0	0	0	0	0	0	0	0	0	0	0	0	0	0	0	0	0	0	0	0	0	0	0	0	0	0	0	0	0	0	0	0	0	0	0	0	31.43	FALSE	FALSE	FALSE	619	0.03
IGHV4OR15-8p.Arg58His	IGHV4OR15-8	0.0303094	0.0207943	0.00255429	0.0668165							0.0436905	0.0383914	His	Arg	TRUE		4	0	0	2	0	1	0	0	0	0	0	0	0	0	0	0	1	0	0	0	0	0	0	0	0	0	0	0	0	0	0	0	0	0	0	0	0	0	0	0	0	0	0	0	0	0	0	0	0	0	0	0	0	0	0	0	0	0	0	0	0	0	0	0	0	0	31.83	FALSE	FALSE	FALSE	619	0.03
KLF9p.Arg224Gln	KLF9	0.0303094	0.0207943	0.00255429	0.0657612							0.0436905	0.0383914	Gln	Arg	FALSE		4	0	0	2	0	1	0	0	0	0	0	0	0	0	0	0	1	0	0	0	0	0	0	0	0	0	0	0	0	0	0	0	0	0	0	0	0	0	0	0	0	0	0	0	0	0	0	0	0	0	0	0	0	0	0	0	0	0	0	0	0	0	0	0	0	0	32.23	FALSE	FALSE	FALSE	619	0.03
MYH7p.Ala1332Thr	MYH7	0.0303094	0.0207943	0.00255429	0.0668165							0.0436905	0.0383914	Thr	Ala	TRUE		4	0	0	2	0	1	0	0	0	0	0	0	0	0	0	0	1	0	0	0	0	0	0	0	0	0	0	0	0	0	0	0	0	0	0	0	0	0	0	0	0	0	0	0	0	0	0	0	0	0	0	0	0	0	0	0	0	0	0	0	0	0	0	0	0	0	32.5	FALSE	FALSE	FALSE	619	0.03
RAB20p.Ala154Val	RAB20	0.0303094	0.0207943	0.00255429	0.0668165							0.0436905	0.0383914	Val	Ala	FALSE		4	0	0	2	0	1	0	0	0	0	0	0	0	0	0	0	1	0	0	0	0	0	0	0	0	0	0	0	0	0	0	0	0	0	0	0	0	0	0	0	0	0	0	0	0	0	0	0	0	0	0	0	0	0	0	0	0	0	0	0	0	0	0	0	0	0	31.93	FALSE	FALSE	FALSE	619	0.03
RNF152p.Arg50Trp	RNF152	0.0303094	0.0207943	0.00255429	0.0657612							0.0436905	0.0383914	Trp	Arg	FALSE		4	0	0	2	0	1	0	0	0	0	0	0	0	0	0	0	1	0	0	0	0	0	0	0	0	0	0	0	0	0	0	0	0	0	0	0	0	0	0	0	0	0	0	0	0	0	0	0	0	0	0	0	0	0	0	0	0	0	0	0	0	0	0	0	0	0	31.29	FALSE	FALSE	FALSE	619	0.03
SLC4A1p.Val488Met	SLC4A1	0.0303094	0.0207943	0.00255429	0.0668165							0.0436905	0.0383914	Met	Val	FALSE		4	0	0	2	0	1	0	0	0	0	0	0	0	0	0	0	1	0	0	0	0	0	0	0	0	0	0	0	0	0	0	0	0	0	0	0	0	0	0	0	0	0	0	0	0	0	0	0	0	0	0	0	0	0	0	0	0	0	0	0	0	0	0	0	0	0	31.9	FALSE	FALSE	FALSE	619	0.03
WIPF1p.Glu483Lys	WIPF1	0.0303094	0.0207943	0.00255429	0.0668165							0.0436905	0.0383914	Lys	Glu	TRUE		4	0	0	2	0	1	0	0	0	0	0	0	0	0	0	0	1	0	0	0	0	0	0	0	0	0	0	0	0	0	0	0	0	0	0	0	0	0	0	0	0	0	0	0	0	0	0	0	0	0	0	0	0	0	0	0	0	0	0	0	0	0	0	0	0	0	31.8	FALSE	FALSE	FALSE	619	0.03
WWOXp.Arg167His	WWOX	0.0303094	0.0207943	0.00255429	0.0663831							0.0436905	0.0383914	His	Arg	TRUE		4	0	0	2	0	1	0	0	0	0	0	0	0	0	0	0	1	0	0	0	0	0	0	0	0	0	0	0	0	0	0	0	0	0	0	0	0	0	0	0	0	0	0	0	0	0	0	0	0	0	0	0	0	0	0	0	0	0	0	0	0	0	0	0	0	0	31.37	FALSE	FALSE	FALSE	619	0.03
XDHp.Arg60His	XDH	0.0303094	0.0207943	0.00255429	0.0668165							0.0436905	0.0383914	His	Arg	TRUE		4	0	0	2	0	1	0	0	0	0	0	0	0	0	0	0	1	0	0	0	0	0	0	0	0	0	0	0	0	0	0	0	0	0	0	0	0	0	0	0	0	0	0	0	0	0	0	0	0	0	0	0	0	0	0	0	0	0	0	0	0	0	0	0	0	0	31.52	FALSE	FALSE	FALSE	619	0.03
ZIK1p.Glu299Lys	ZIK1	0.0303094	0.0207943	0.00255429	0.0657612							0.0436905	0.0383914	Lys	Glu	TRUE		4	0	0	2	0	1	0	0	0	0	0	0	0	0	0	0	1	0	0	0	0	0	0	0	0	0	0	0	0	0	0	0	0	0	0	0	0	0	0	0	0	0	0	0	0	0	0	0	0	0	0	0	0	0	0	0	0	0	0	0	0	0	0	0	0	0	31.22	FALSE	FALSE	FALSE	619	0.03
ZNRF4p.Arg130Trp	ZNRF4	0.0303094	0.0207943	0.00255429	0.0668165							0.0436905	0.0383914	Trp	Arg	FALSE		4	0	0	2	0	1	0	0	0	0	0	0	0	0	0	0	1	0	0	0	0	0	0	0	0	0	0	0	0	0	0	0	0	0	0	0	0	0	0	0	0	0	0	0	0	0	0	0	0	0	0	0	0	0	0	0	0	0	0	0	0	0	0	0	0	0	31.68	FALSE	FALSE	FALSE	619	0.03
ADHFE1p.Ser96Phe	ADHFE1	0.0303086	0.0207943	0.00718552	0.0621838	0.40487	0.348837					0.0126159	0.00959785	Phe	Ser	FALSE		4	0	0	1	0	0	0	0	0	0	0	3	0	0	0	0	0	0	0	0	0	0	0	0	0	0	0	0	0	0	0	0	0	0	0	0	0	0	0	0	0	0	0	0	0	0	0	0	0	0	0	0	0	0	0	0	0	0	0	0	0	0	0	0	0	0	23.39	FALSE	FALSE	FALSE	619	0.03
NPIPB4p.Ser131Phe	NPIPB4	0.0303086	0.0207943	0.00718552	0.0621838	0.40487	0.348837					0.0126159	0.00959785	Phe	Ser	FALSE		4	0	0	1	0	0	0	0	0	0	0	3	0	0	0	0	0	0	0	0	0	0	0	0	0	0	0	0	0	0	0	0	0	0	0	0	0	0	0	0	0	0	0	0	0	0	0	0	0	0	0	0	0	0	0	0	0	0	0	0	0	0	0	0	0	0	24.46	FALSE	FALSE	FALSE	619	0.03
ACP6p.Arg168Trp	ACP6	0.0303086	0.0207943	0.00718552	0.0637502	0.40487	0.348837					0.0126159	0.00959785	Trp	Arg	FALSE		4	0	0	1	0	0	0	0	0	0	0	3	0	0	0	0	0	0	0	0	0	0	0	0	0	0	0	0	0	0	0	0	0	0	0	0	0	0	0	0	0	0	0	0	0	0	0	0	0	0	0	0	0	0	0	0	0	0	0	0	0	0	0	0	0	0	24.51	FALSE	FALSE	FALSE	619	0.03
ACSM2Bp.Arg108Cys	ACSM2B	0.0303086	0.0207943	0.00718552	0.0637502	0.40487	0.348837					0.0126159	0.00959785	Cys	Arg	TRUE		4	0	0	1	0	0	0	0	0	0	0	3	0	0	0	0	0	0	0	0	0	0	0	0	0	0	0	0	0	0	0	0	0	0	0	0	0	0	0	0	0	0	0	0	0	0	0	0	0	0	0	0	0	0	0	0	0	0	0	0	0	0	0	0	0	0	23.05	FALSE	FALSE	FALSE	619	0.03
ADAMTS2p.Asp361Asn	ADAMTS2	0.0303086	0.0207943	0.00718552	0.0637502	0.40487	0.348837					0.0126159	0.00959785	Asn	Asp	FALSE		4	0	0	1	0	0	0	0	0	0	0	3	0	0	0	0	0	0	0	0	0	0	0	0	0	0	0	0	0	0	0	0	0	0	0	0	0	0	0	0	0	0	0	0	0	0	0	0	0	0	0	0	0	0	0	0	0	0	0	0	0	0	0	0	0	0	24.25	FALSE	FALSE	FALSE	619	0.03
AKAP14p.Ser87Leu	AKAP14	0.0303086	0.0207943	0.00718552	0.0621837	0.40487	0.348837					0.0126159	0.00959785	Leu	Ser	FALSE		4	0	0	1	0	0	0	0	0	0	0	3	0	0	0	0	0	0	0	0	0	0	0	0	0	0	0	0	0	0	0	0	0	0	0	0	0	0	0	0	0	0	0	0	0	0	0	0	0	0	0	0	0	0	0	0	0	0	0	0	0	0	0	0	0	0	23.75	FALSE	FALSE	FALSE	619	0.03
ALCAMp.Met568Ile	ALCAM	0.0303086	0.0207943	0.00718552	0.0637502	0.40487	0.348837					0.0126159	0.00959785	Ile	Met	FALSE		4	0	0	1	0	0	0	0	0	0	0	3	0	0	0	0	0	0	0	0	0	0	0	0	0	0	0	0	0	0	0	0	0	0	0	0	0	0	0	0	0	0	0	0	0	0	0	0	0	0	0	0	0	0	0	0	0	0	0	0	0	0	0	0	0	0	23.85	FALSE	FALSE	FALSE	619	0.03
ARMC4p.Glu22Lys	ARMC4	0.0303086	0.0207943	0.00718552	0.0637502	0.40487	0.348837					0.0126159	0.00959785	Lys	Glu	TRUE		4	0	0	1	0	0	0	0	0	0	0	3	0	0	0	0	0	0	0	0	0	0	0	0	0	0	0	0	0	0	0	0	0	0	0	0	0	0	0	0	0	0	0	0	0	0	0	0	0	0	0	0	0	0	0	0	0	0	0	0	0	0	0	0	0	0	23.56	FALSE	FALSE	FALSE	619	0.03
BCL11Bp.Asp796Asn	BCL11B	0.0303086	0.0207943	0.00718552	0.0637502	0.40487	0.348837					0.0126159	0.00959785	Asn	Asp	FALSE	1	4	0	0	1	0	0	0	0	0	0	0	3	0	0	0	0	0	0	0	0	0	0	0	0	0	0	0	0	0	0	0	0	0	0	0	0	0	0	0	0	0	0	0	0	0	0	0	0	0	0	0	0	0	0	0	0	0	0	0	0	0	0	0	0	0	0	23.23	FALSE	FALSE	FALSE	619	0.03
C10ORF12p.Arg952Ter	C10ORF12	0.0303086	0.0207943	0.00718552	0.0621837	0.40487	0.348837					0.0126159	0.00959785	Ter	Arg	FALSE		4	0	0	1	0	0	0	0	0	0	0	3	0	0	0	0	0	0	0	0	0	0	0	0	0	0	0	0	0	0	0	0	0	0	0	0	0	0	0	0	0	0	0	0	0	0	0	0	0	0	0	0	0	0	0	0	0	0	0	0	0	0	0	0	0	0	23.72	FALSE	FALSE	FALSE	619	0.03
C6p.Arg445Ter	C6	0.0303086	0.0207943	0.00718552	0.0621837	0.40487	0.348837					0.0126159	0.00959785	Ter	Arg	FALSE		4	0	0	1	0	0	0	0	0	0	0	3	0	0	0	0	0	0	0	0	0	0	0	0	0	0	0	0	0	0	0	0	0	0	0	0	0	0	0	0	0	0	0	0	0	0	0	0	0	0	0	0	0	0	0	0	0	0	0	0	0	0	0	0	0	0	23.52	FALSE	FALSE	FALSE	619	0.03
CACNA1Dp.Glu2087Lys	CACNA1D	0.0303086	0.0207943	0.00718552	0.0637502	0.40487	0.348837					0.0126159	0.00959785	Lys	Glu	TRUE	1	4	0	0	1	0	0	0	0	0	0	0	3	0	0	0	0	0	0	0	0	0	0	0	0	0	0	0	0	0	0	0	0	0	0	0	0	0	0	0	0	0	0	0	0	0	0	0	0	0	0	0	0	0	0	0	0	0	0	0	0	0	0	0	0	0	0	24.04	FALSE	FALSE	FALSE	619	0.03
CASP3p.Arg147Cys	CASP3	0.0303086	0.0207943	0.00718552	0.0621837	0.40487	0.348837					0.0126159	0.00959785	Cys	Arg	TRUE	2	4	0	0	1	0	0	0	0	0	0	0	3	0	0	0	0	0	0	0	0	0	0	0	0	0	0	0	0	0	0	0	0	0	0	0	0	0	0	0	0	0	0	0	0	0	0	0	0	0	0	0	0	0	0	0	0	0	0	0	0	0	0	0	0	0	0	24.77	FALSE	FALSE	FALSE	619	0.03
CDH13p.Asp325Asn	CDH13	0.0303086	0.0207943	0.00718552	0.0646697	0.40487	0.348837					0.0126159	0.00959785	Asn	Asp	FALSE		4	0	0	1	0	0	0	0	0	0	0	3	0	0	0	0	0	0	0	0	0	0	0	0	0	0	0	0	0	0	0	0	0	0	0	0	0	0	0	0	0	0	0	0	0	0	0	0	0	0	0	0	0	0	0	0	0	0	0	0	0	0	0	0	0	0	23.59	FALSE	FALSE	FALSE	619	0.03
CHRDL1p.Ser9Leu	CHRDL1	0.0303086	0.0207943	0.00718552	0.0621837	0.40487	0.348837					0.0126159	0.00959785	Leu	Ser	FALSE		4	0	0	1	0	0	0	0	0	0	0	3	0	0	0	0	0	0	0	0	0	0	0	0	0	0	0	0	0	0	0	0	0	0	0	0	0	0	0	0	0	0	0	0	0	0	0	0	0	0	0	0	0	0	0	0	0	0	0	0	0	0	0	0	0	0	23.37	FALSE	FALSE	FALSE	619	0.03
CLSTN2p.Arg107Cys	CLSTN2	0.0303086	0.0207943	0.00718552	0.0637502	0.40487	0.348837					0.0126159	0.00959785	Cys	Arg	TRUE		4	0	0	1	0	0	0	0	0	0	0	3	0	0	0	0	0	0	0	0	0	0	0	0	0	0	0	0	0	0	0	0	0	0	0	0	0	0	0	0	0	0	0	0	0	0	0	0	0	0	0	0	0	0	0	0	0	0	0	0	0	0	0	0	0	0	23.45	FALSE	FALSE	FALSE	619	0.03
COL1A1p.Glu1395Lys	COL1A1	0.0303086	0.0207943	0.00718552	0.0637502	0.40487	0.348837					0.0126159	0.00959785	Lys	Glu	TRUE	1	4	0	0	1	0	0	0	0	0	0	0	3	0	0	0	0	0	0	0	0	0	0	0	0	0	0	0	0	0	0	0	0	0	0	0	0	0	0	0	0	0	0	0	0	0	0	0	0	0	0	0	0	0	0	0	0	0	0	0	0	0	0	0	0	0	0	23.56	FALSE	FALSE	FALSE	619	0.03
CSF2RAp.Glu398Lys	CSF2RA	0.0303086	0.0207943	0.00718552	0.0637502	0.40487	0.348837					0.0126159	0.00959785	Lys	Glu	TRUE		4	0	0	1	0	0	0	0	0	0	0	3	0	0	0	0	0	0	0	0	0	0	0	0	0	0	0	0	0	0	0	0	0	0	0	0	0	0	0	0	0	0	0	0	0	0	0	0	0	0	0	0	0	0	0	0	0	0	0	0	0	0	0	0	0	0	23.31	FALSE	FALSE	FALSE	619	0.03
DEFB113p.Arg39Cys	DEFB113	0.0303086	0.0207943	0.00718552	0.0637502	0.40487	0.348837					0.0126159	0.00959785	Cys	Arg	TRUE		4	0	0	1	0	0	0	0	0	0	0	3	0	0	0	0	0	0	0	0	0	0	0	0	0	0	0	0	0	0	0	0	0	0	0	0	0	0	0	0	0	0	0	0	0	0	0	0	0	0	0	0	0	0	0	0	0	0	0	0	0	0	0	0	0	0	23.84	FALSE	FALSE	FALSE	619	0.03
DNAH5p.Arg4592Ter	DNAH5	0.0303086	0.0207943	0.00718552	0.0621837	0.40487	0.348837					0.0126159	0.00959785	Ter	Arg	FALSE		4	0	0	1	0	0	0	0	0	0	0	3	0	0	0	0	0	0	0	0	0	0	0	0	0	0	0	0	0	0	0	0	0	0	0	0	0	0	0	0	0	0	0	0	0	0	0	0	0	0	0	0	0	0	0	0	0	0	0	0	0	0	0	0	0	0	24.23	FALSE	FALSE	FALSE	619	0.03
DPPA4p.Glu155Lys	DPPA4	0.0303086	0.0207943	0.00718552	0.0621837	0.40487	0.348837					0.0126159	0.00959785	Lys	Glu	TRUE		4	0	0	1	0	0	0	0	0	0	0	3	0	0	0	0	0	0	0	0	0	0	0	0	0	0	0	0	0	0	0	0	0	0	0	0	0	0	0	0	0	0	0	0	0	0	0	0	0	0	0	0	0	0	0	0	0	0	0	0	0	0	0	0	0	0	23.7	FALSE	FALSE	FALSE	619	0.03
DUXAp.Arg152Ter	DUXA	0.0303086	0.0207943	0.00718552	0.0621837	0.40487	0.348837					0.0126159	0.00959785	Ter	Arg	FALSE		4	0	0	1	0	0	0	0	0	0	0	3	0	0	0	0	0	0	0	0	0	0	0	0	0	0	0	0	0	0	0	0	0	0	0	0	0	0	0	0	0	0	0	0	0	0	0	0	0	0	0	0	0	0	0	0	0	0	0	0	0	0	0	0	0	0	23.8	FALSE	FALSE	FALSE	619	0.03
EPHA7p.Arg895Gln	EPHA7	0.0303086	0.0207943	0.00718552	0.0621837	0.40487	0.348837					0.0126159	0.00959785	Gln	Arg	FALSE	2	4	0	0	1	0	0	0	0	0	0	0	3	0	0	0	0	0	0	0	0	0	0	0	0	0	0	0	0	0	0	0	0	0	0	0	0	0	0	0	0	0	0	0	0	0	0	0	0	0	0	0	0	0	0	0	0	0	0	0	0	0	0	0	0	0	0	24.22	FALSE	FALSE	FALSE	619	0.03
ESYT2p.Ser833Leu	ESYT2	0.0303086	0.0207943	0.00718552	0.0621837	0.40487	0.348837					0.0126159	0.00959785	Leu	Ser	FALSE		4	0	0	1	0	0	0	0	0	0	0	3	0	0	0	0	0	0	0	0	0	0	0	0	0	0	0	0	0	0	0	0	0	0	0	0	0	0	0	0	0	0	0	0	0	0	0	0	0	0	0	0	0	0	0	0	0	0	0	0	0	0	0	0	0	0	24.1	FALSE	FALSE	FALSE	619	0.03
EYSp.Asp516Asn	EYS	0.0303086	0.0207943	0.00718552	0.0621837	0.40487	0.348837					0.0126159	0.00959785	Asn	Asp	FALSE		4	0	0	1	0	0	0	0	0	0	0	3	0	0	0	0	0	0	0	0	0	0	0	0	0	0	0	0	0	0	0	0	0	0	0	0	0	0	0	0	0	0	0	0	0	0	0	0	0	0	0	0	0	0	0	0	0	0	0	0	0	0	0	0	0	0	24.36	FALSE	FALSE	FALSE	619	0.03
FAM47Ap.Ser570Leu	FAM47A	0.0303086	0.0207943	0.00718552	0.0621837	0.40487	0.348837					0.0126159	0.00959785	Leu	Ser	FALSE		4	0	0	1	0	0	0	0	0	0	0	3	0	0	0	0	0	0	0	0	0	0	0	0	0	0	0	0	0	0	0	0	0	0	0	0	0	0	0	0	0	0	0	0	0	0	0	0	0	0	0	0	0	0	0	0	0	0	0	0	0	0	0	0	0	0	23.66	FALSE	FALSE	FALSE	619	0.03
FAM83Bp.Arg692Gln	FAM83B	0.0303086	0.0207943	0.00718552	0.0637502	0.40487	0.348837					0.0126159	0.00959785	Gln	Arg	FALSE		4	0	0	1	0	0	0	0	0	0	0	3	0	0	0	0	0	0	0	0	0	0	0	0	0	0	0	0	0	0	0	0	0	0	0	0	0	0	0	0	0	0	0	0	0	0	0	0	0	0	0	0	0	0	0	0	0	0	0	0	0	0	0	0	0	0	22.88	FALSE	FALSE	FALSE	619	0.03
FAN1p.Ser553Leu	FAN1	0.0303086	0.0207943	0.00718552	0.0621837	0.40487	0.348837					0.0126159	0.00959785	Leu	Ser	FALSE		4	0	0	1	0	0	0	0	0	0	0	3	0	0	0	0	0	0	0	0	0	0	0	0	0	0	0	0	0	0	0	0	0	0	0	0	0	0	0	0	0	0	0	0	0	0	0	0	0	0	0	0	0	0	0	0	0	0	0	0	0	0	0	0	0	0	24.06	FALSE	FALSE	FALSE	619	0.03
FBN3p.Arg2688Gln	FBN3	0.0303086	0.0207943	0.00718552	0.0637502	0.40487	0.348837					0.0126159	0.00959785	Gln	Arg	FALSE		4	0	0	1	0	0	0	0	0	0	0	3	0	0	0	0	0	0	0	0	0	0	0	0	0	0	0	0	0	0	0	0	0	0	0	0	0	0	0	0	0	0	0	0	0	0	0	0	0	0	0	0	0	0	0	0	0	0	0	0	0	0	0	0	0	0	24.12	FALSE	FALSE	FALSE	619	0.03
FLGp.Asp2520Asn	FLG	0.0303086	0.0207943	0.00718552	0.0621837	0.40487	0.348837					0.0126159	0.00959785	Asn	Asp	FALSE		4	0	0	1	0	0	0	0	0	0	0	3	0	0	0	0	0	0	0	0	0	0	0	0	0	0	0	0	0	0	0	0	0	0	0	0	0	0	0	0	0	0	0	0	0	0	0	0	0	0	0	0	0	0	0	0	0	0	0	0	0	0	0	0	0	0	23.5	FALSE	FALSE	FALSE	619	0.03
FOSBp.Ser303Leu	FOSB	0.0303086	0.0207943	0.00718552	0.0637502	0.40487	0.348837					0.0126159	0.00959785	Leu	Ser	FALSE		4	0	0	1	0	0	0	0	0	0	0	3	0	0	0	0	0	0	0	0	0	0	0	0	0	0	0	0	0	0	0	0	0	0	0	0	0	0	0	0	0	0	0	0	0	0	0	0	0	0	0	0	0	0	0	0	0	0	0	0	0	0	0	0	0	0	23.84	FALSE	FALSE	FALSE	619	0.03
GKp.Arg300Cys	GK	0.0303086	0.0207943	0.00718552	0.0621837	0.40487	0.348837					0.0126159	0.00959785	Cys	Arg	TRUE		4	0	0	1	0	0	0	0	0	0	0	3	0	0	0	0	0	0	0	0	0	0	0	0	0	0	0	0	0	0	0	0	0	0	0	0	0	0	0	0	0	0	0	0	0	0	0	0	0	0	0	0	0	0	0	0	0	0	0	0	0	0	0	0	0	0	24.1	FALSE	FALSE	FALSE	619	0.03
GNAT2p.Arg161Gln	GNAT2	0.0303086	0.0207943	0.00718552	0.0621837	0.40487	0.348837					0.0126159	0.00959785	Gln	Arg	FALSE		4	0	0	1	0	0	0	0	0	0	0	3	0	0	0	0	0	0	0	0	0	0	0	0	0	0	0	0	0	0	0	0	0	0	0	0	0	0	0	0	0	0	0	0	0	0	0	0	0	0	0	0	0	0	0	0	0	0	0	0	0	0	0	0	0	0	24.69	FALSE	FALSE	FALSE	619	0.03
GPR174p.Arg125Cys	GPR174	0.0303086	0.0207943	0.00718552	0.0637502	0.40487	0.348837					0.0126159	0.00959785	Cys	Arg	TRUE		4	0	0	1	0	0	0	0	0	0	0	3	0	0	0	0	0	0	0	0	0	0	0	0	0	0	0	0	0	0	0	0	0	0	0	0	0	0	0	0	0	0	0	0	0	0	0	0	0	0	0	0	0	0	0	0	0	0	0	0	0	0	0	0	0	0	23.69	FALSE	FALSE	FALSE	619	0.03
GRIN2Bp.Arg696Cys	GRIN2B	0.0303086	0.0207943	0.00718552	0.0637502	0.40487	0.348837					0.0126159	0.00959785	Cys	Arg	TRUE		4	0	0	1	0	0	0	0	0	0	0	3	0	0	0	0	0	0	0	0	0	0	0	0	0	0	0	0	0	0	0	0	0	0	0	0	0	0	0	0	0	0	0	0	0	0	0	0	0	0	0	0	0	0	0	0	0	0	0	0	0	0	0	0	0	0	23.25	FALSE	FALSE	FALSE	619	0.03
HRH1p.Arg139Cys	HRH1	0.0303086	0.0207943	0.00718552	0.0637502	0.40487	0.348837					0.0126159	0.00959785	Cys	Arg	TRUE		4	0	0	1	0	0	0	0	0	0	0	3	0	0	0	0	0	0	0	0	0	0	0	0	0	0	0	0	0	0	0	0	0	0	0	0	0	0	0	0	0	0	0	0	0	0	0	0	0	0	0	0	0	0	0	0	0	0	0	0	0	0	0	0	0	0	23.25	FALSE	FALSE	FALSE	619	0.03
HTR1Ep.Glu349Lys	HTR1E	0.0303086	0.0207943	0.00718552	0.0637502	0.40487	0.348837					0.0126159	0.00959785	Lys	Glu	TRUE		4	0	0	1	0	0	0	0	0	0	0	3	0	0	0	0	0	0	0	0	0	0	0	0	0	0	0	0	0	0	0	0	0	0	0	0	0	0	0	0	0	0	0	0	0	0	0	0	0	0	0	0	0	0	0	0	0	0	0	0	0	0	0	0	0	0	24	FALSE	FALSE	FALSE	619	0.03
HTR2Cp.Arg288Gln	HTR2C	0.0303086	0.0207943	0.00718552	0.0621837	0.40487	0.348837					0.0126159	0.00959785	Gln	Arg	FALSE		4	0	0	1	0	0	0	0	0	0	0	3	0	0	0	0	0	0	0	0	0	0	0	0	0	0	0	0	0	0	0	0	0	0	0	0	0	0	0	0	0	0	0	0	0	0	0	0	0	0	0	0	0	0	0	0	0	0	0	0	0	0	0	0	0	0	24.35	FALSE	FALSE	FALSE	619	0.03
IBSPp.Glu173Lys	IBSP	0.0303086	0.0207943	0.00718552	0.0621837	0.40487	0.348837					0.0126159	0.00959785	Lys	Glu	TRUE		4	0	0	1	0	0	0	0	0	0	0	3	0	0	0	0	0	0	0	0	0	0	0	0	0	0	0	0	0	0	0	0	0	0	0	0	0	0	0	0	0	0	0	0	0	0	0	0	0	0	0	0	0	0	0	0	0	0	0	0	0	0	0	0	0	0	24.03	FALSE	FALSE	FALSE	619	0.03
INSIG1p.Arg245Cys	INSIG1	0.0303086	0.0207943	0.00718552	0.0637502	0.40487	0.348837					0.0126159	0.00959785	Cys	Arg	TRUE		4	0	0	1	0	0	0	0	0	0	0	3	0	0	0	0	0	0	0	0	0	0	0	0	0	0	0	0	0	0	0	0	0	0	0	0	0	0	0	0	0	0	0	0	0	0	0	0	0	0	0	0	0	0	0	0	0	0	0	0	0	0	0	0	0	0	23.9	FALSE	FALSE	FALSE	619	0.03
ITGA4p.Ser426Leu	ITGA4	0.0303086	0.0207943	0.00718552	0.0637502	0.40487	0.348837					0.0126159	0.00959785	Leu	Ser	FALSE		4	0	0	1	0	0	0	0	0	0	0	3	0	0	0	0	0	0	0	0	0	0	0	0	0	0	0	0	0	0	0	0	0	0	0	0	0	0	0	0	0	0	0	0	0	0	0	0	0	0	0	0	0	0	0	0	0	0	0	0	0	0	0	0	0	0	23.63	FALSE	FALSE	FALSE	619	0.03
ITIH5p.Glu110Lys	ITIH5	0.0303086	0.0207943	0.00718552	0.0637502	0.40487	0.348837					0.0126159	0.00959785	Lys	Glu	TRUE		4	0	0	1	0	0	0	0	0	0	0	3	0	0	0	0	0	0	0	0	0	0	0	0	0	0	0	0	0	0	0	0	0	0	0	0	0	0	0	0	0	0	0	0	0	0	0	0	0	0	0	0	0	0	0	0	0	0	0	0	0	0	0	0	0	0	23.76	FALSE	FALSE	FALSE	619	0.03
ITPR2p.Arg1547Cys	ITPR2	0.0303086	0.0207943	0.00718552	0.0621837	0.40487	0.348837					0.0126159	0.00959785	Cys	Arg	TRUE		4	0	0	1	0	0	0	0	0	0	0	3	0	0	0	0	0	0	0	0	0	0	0	0	0	0	0	0	0	0	0	0	0	0	0	0	0	0	0	0	0	0	0	0	0	0	0	0	0	0	0	0	0	0	0	0	0	0	0	0	0	0	0	0	0	0	23.28	FALSE	FALSE	FALSE	619	0.03
JPH2p.Glu315Lys	JPH2	0.0303086	0.0207943	0.00718552	0.0637502	0.40487	0.348837					0.0126159	0.00959785	Lys	Glu	TRUE		4	0	0	1	0	0	0	0	0	0	0	3	0	0	0	0	0	0	0	0	0	0	0	0	0	0	0	0	0	0	0	0	0	0	0	0	0	0	0	0	0	0	0	0	0	0	0	0	0	0	0	0	0	0	0	0	0	0	0	0	0	0	0	0	0	0	23.74	FALSE	FALSE	FALSE	619	0.03
KCTD19p.Arg577Gln	KCTD19	0.0303086	0.0207943	0.00718552	0.0621837	0.40487	0.348837					0.0126159	0.00959785	Gln	Arg	FALSE		4	0	0	1	0	0	0	0	0	0	0	3	0	0	0	0	0	0	0	0	0	0	0	0	0	0	0	0	0	0	0	0	0	0	0	0	0	0	0	0	0	0	0	0	0	0	0	0	0	0	0	0	0	0	0	0	0	0	0	0	0	0	0	0	0	0	23.65	FALSE	FALSE	FALSE	619	0.03
KIAA2022p.Met193Ile	KIAA2022	0.0303086	0.0207943	0.00718552	0.0637502	0.40487	0.348837					0.0126159	0.00959785	Ile	Met	FALSE		4	0	0	1	0	0	0	0	0	0	0	3	0	0	0	0	0	0	0	0	0	0	0	0	0	0	0	0	0	0	0	0	0	0	0	0	0	0	0	0	0	0	0	0	0	0	0	0	0	0	0	0	0	0	0	0	0	0	0	0	0	0	0	0	0	0	24.46	FALSE	FALSE	FALSE	619	0.03
LDLRp.Arg115Cys	LDLR	0.0303086	0.0207943	0.00718552	0.0653168	0.40487	0.348837					0.0126159	0.00959785	Cys	Arg	TRUE		4	0	0	1	0	0	0	0	0	0	0	3	0	0	0	0	0	0	0	0	0	0	0	0	0	0	0	0	0	0	0	0	0	0	0	0	0	0	0	0	0	0	0	0	0	0	0	0	0	0	0	0	0	0	0	0	0	0	0	0	0	0	0	0	0	0	23.2	FALSE	FALSE	FALSE	619	0.03
LIN7Ap.Arg204Gln	LIN7A	0.0303086	0.0207943	0.00718552	0.0621837	0.40487	0.348837					0.0126159	0.00959785	Gln	Arg	FALSE		4	0	0	1	0	0	0	0	0	0	0	3	0	0	0	0	0	0	0	0	0	0	0	0	0	0	0	0	0	0	0	0	0	0	0	0	0	0	0	0	0	0	0	0	0	0	0	0	0	0	0	0	0	0	0	0	0	0	0	0	0	0	0	0	0	0	25.29	FALSE	FALSE	FALSE	619	0.03
MAGEA6p.Arg125Ter	MAGEA6	0.0303086	0.0207943	0.00718552	0.0621837	0.40487	0.348837					0.0126159	0.00959785	Ter	Arg	FALSE		4	0	0	1	0	0	0	0	0	0	0	3	0	0	0	0	0	0	0	0	0	0	0	0	0	0	0	0	0	0	0	0	0	0	0	0	0	0	0	0	0	0	0	0	0	0	0	0	0	0	0	0	0	0	0	0	0	0	0	0	0	0	0	0	0	0	24.28	FALSE	FALSE	FALSE	619	0.03
MIER2p.Arg166Cys	MIER2	0.0303086	0.0207943	0.00718552	0.0621837	0.40487	0.348837					0.0126159	0.00959785	Cys	Arg	TRUE		4	0	0	1	0	0	0	0	0	0	0	3	0	0	0	0	0	0	0	0	0	0	0	0	0	0	0	0	0	0	0	0	0	0	0	0	0	0	0	0	0	0	0	0	0	0	0	0	0	0	0	0	0	0	0	0	0	0	0	0	0	0	0	0	0	0	24.55	FALSE	FALSE	FALSE	619	0.03
MYH4p.Arg781Gln	MYH4	0.0303086	0.0207943	0.00718552	0.0621837	0.40487	0.348837					0.0126159	0.00959785	Gln	Arg	FALSE		4	0	0	1	0	0	0	0	0	0	0	3	0	0	0	0	0	0	0	0	0	0	0	0	0	0	0	0	0	0	0	0	0	0	0	0	0	0	0	0	0	0	0	0	0	0	0	0	0	0	0	0	0	0	0	0	0	0	0	0	0	0	0	0	0	0	23.64	FALSE	FALSE	FALSE	619	0.03
MYOM2p.Glu31Lys	MYOM2	0.0303086	0.0207943	0.00718552	0.0621837	0.40487	0.348837					0.0126159	0.00959785	Lys	Glu	TRUE		4	0	0	1	0	0	0	0	0	0	0	3	0	0	0	0	0	0	0	0	0	0	0	0	0	0	0	0	0	0	0	0	0	0	0	0	0	0	0	0	0	0	0	0	0	0	0	0	0	0	0	0	0	0	0	0	0	0	0	0	0	0	0	0	0	0	23.46	FALSE	FALSE	FALSE	619	0.03
NGFp.Arg49Cys	NGF	0.0303086	0.0207943	0.00718552	0.0621837	0.40487	0.348837					0.0126159	0.00959785	Cys	Arg	TRUE		4	0	0	1	0	0	0	0	0	0	0	3	0	0	0	0	0	0	0	0	0	0	0	0	0	0	0	0	0	0	0	0	0	0	0	0	0	0	0	0	0	0	0	0	0	0	0	0	0	0	0	0	0	0	0	0	0	0	0	0	0	0	0	0	0	0	23.89	FALSE	FALSE	FALSE	619	0.03
NMUR2p.Ser201Leu	NMUR2	0.0303086	0.0207943	0.00718552	0.0637502	0.40487	0.348837					0.0126159	0.00959785	Leu	Ser	FALSE		4	0	0	1	0	0	0	0	0	0	0	3	0	0	0	0	0	0	0	0	0	0	0	0	0	0	0	0	0	0	0	0	0	0	0	0	0	0	0	0	0	0	0	0	0	0	0	0	0	0	0	0	0	0	0	0	0	0	0	0	0	0	0	0	0	0	23.98	FALSE	FALSE	FALSE	619	0.03
NOD1p.Arg235Cys	NOD1	0.0303086	0.0207943	0.00718552	0.0637502	0.40487	0.348837					0.0126159	0.00959785	Cys	Arg	TRUE		4	0	0	1	0	0	0	0	0	0	0	3	0	0	0	0	0	0	0	0	0	0	0	0	0	0	0	0	0	0	0	0	0	0	0	0	0	0	0	0	0	0	0	0	0	0	0	0	0	0	0	0	0	0	0	0	0	0	0	0	0	0	0	0	0	0	23.64	FALSE	FALSE	FALSE	619	0.03
NYAP2p.Arg422Gln	NYAP2	0.0303086	0.0207943	0.00718552	0.0621837	0.40487	0.348837					0.0126159	0.00959785	Gln	Arg	FALSE		4	0	0	1	0	0	0	0	0	0	0	3	0	0	0	0	0	0	0	0	0	0	0	0	0	0	0	0	0	0	0	0	0	0	0	0	0	0	0	0	0	0	0	0	0	0	0	0	0	0	0	0	0	0	0	0	0	0	0	0	0	0	0	0	0	0	24.18	FALSE	FALSE	FALSE	619	0.03
OR10T2p.Arg51Cys	OR10T2	0.0303086	0.0207943	0.00718552	0.0621837	0.40487	0.348837					0.0126159	0.00959785	Cys	Arg	TRUE		4	0	0	1	0	0	0	0	0	0	0	3	0	0	0	0	0	0	0	0	0	0	0	0	0	0	0	0	0	0	0	0	0	0	0	0	0	0	0	0	0	0	0	0	0	0	0	0	0	0	0	0	0	0	0	0	0	0	0	0	0	0	0	0	0	0	23.62	FALSE	FALSE	FALSE	619	0.03
OR11H4p.Arg132Gln	OR11H4	0.0303086	0.0207943	0.00718552	0.0637502	0.40487	0.348837					0.0126159	0.00959785	Gln	Arg	FALSE		4	0	0	1	0	0	0	0	0	0	0	3	0	0	0	0	0	0	0	0	0	0	0	0	0	0	0	0	0	0	0	0	0	0	0	0	0	0	0	0	0	0	0	0	0	0	0	0	0	0	0	0	0	0	0	0	0	0	0	0	0	0	0	0	0	0	24.02	FALSE	FALSE	FALSE	619	0.03
OR1L3p.Gly41Glu	OR1L3	0.0303086	0.0207943	0.00718552	0.0621837	0.40487	0.348837					0.0126159	0.00959785	Glu	Gly	FALSE		4	0	0	1	0	0	0	0	0	0	0	3	0	0	0	0	0	0	0	0	0	0	0	0	0	0	0	0	0	0	0	0	0	0	0	0	0	0	0	0	0	0	0	0	0	0	0	0	0	0	0	0	0	0	0	0	0	0	0	0	0	0	0	0	0	0	22.78	FALSE	FALSE	FALSE	619	0.03
PAPPA2p.Arg57Gln	PAPPA2	0.0303086	0.0207943	0.00718552	0.0621837	0.40487	0.348837					0.0126159	0.00959785	Gln	Arg	FALSE		4	0	0	1	0	0	0	0	0	0	0	3	0	0	0	0	0	0	0	0	0	0	0	0	0	0	0	0	0	0	0	0	0	0	0	0	0	0	0	0	0	0	0	0	0	0	0	0	0	0	0	0	0	0	0	0	0	0	0	0	0	0	0	0	0	0	23.24	FALSE	FALSE	FALSE	619	0.03
PCDHA5p.Ser433Leu	PCDHA5	0.0303086	0.0207943	0.00718552	0.0621837	0.40487	0.348837					0.0126159	0.00959785	Leu	Ser	FALSE		4	0	0	1	0	0	0	0	0	0	0	3	0	0	0	0	0	0	0	0	0	0	0	0	0	0	0	0	0	0	0	0	0	0	0	0	0	0	0	0	0	0	0	0	0	0	0	0	0	0	0	0	0	0	0	0	0	0	0	0	0	0	0	0	0	0	24.15	FALSE	FALSE	FALSE	619	0.03
PDE6Cp.Glu508Lys	PDE6C	0.0303086	0.0207943	0.00718552	0.0637502	0.40487	0.348837					0.0126159	0.00959785	Lys	Glu	TRUE		4	0	0	1	0	0	0	0	0	0	0	3	0	0	0	0	0	0	0	0	0	0	0	0	0	0	0	0	0	0	0	0	0	0	0	0	0	0	0	0	0	0	0	0	0	0	0	0	0	0	0	0	0	0	0	0	0	0	0	0	0	0	0	0	0	0	23.82	FALSE	FALSE	FALSE	619	0.03
POLQp.Arg1040Ter	POLQ	0.0303086	0.0207943	0.00718552	0.0621837	0.40487	0.348837					0.0126159	0.00959785	Ter	Arg	FALSE	1	4	0	0	1	0	0	0	0	0	0	0	3	0	0	0	0	0	0	0	0	0	0	0	0	0	0	0	0	0	0	0	0	0	0	0	0	0	0	0	0	0	0	0	0	0	0	0	0	0	0	0	0	0	0	0	0	0	0	0	0	0	0	0	0	0	0	23.73	FALSE	FALSE	FALSE	619	0.03
POTEMp.Asp88Asn	POTEM	0.0303086	0.0207943	0.00718552	0.0637502	0.40487	0.348837					0.0126159	0.00959785	Asn	Asp	FALSE		4	0	0	1	0	0	0	0	0	0	0	3	0	0	0	0	0	0	0	0	0	0	0	0	0	0	0	0	0	0	0	0	0	0	0	0	0	0	0	0	0	0	0	0	0	0	0	0	0	0	0	0	0	0	0	0	0	0	0	0	0	0	0	0	0	0	23.82	FALSE	FALSE	FALSE	619	0.03
PPP1R3Ap.Arg302Gln	PPP1R3A	0.0303086	0.0207943	0.00718552	0.0637502	0.40487	0.348837					0.0126159	0.00959785	Gln	Arg	FALSE		4	0	0	1	0	0	0	0	0	0	0	3	0	0	0	0	0	0	0	0	0	0	0	0	0	0	0	0	0	0	0	0	0	0	0	0	0	0	0	0	0	0	0	0	0	0	0	0	0	0	0	0	0	0	0	0	0	0	0	0	0	0	0	0	0	0	23.71	FALSE	FALSE	FALSE	619	0.03
PPP4R1p.Arg680Ter	PPP4R1	0.0303086	0.0207943	0.00718552	0.0637502	0.40487	0.348837					0.0126159	0.00959785	Ter	Arg	FALSE		4	0	0	1	0	0	0	0	0	0	0	3	0	0	0	0	0	0	0	0	0	0	0	0	0	0	0	0	0	0	0	0	0	0	0	0	0	0	0	0	0	0	0	0	0	0	0	0	0	0	0	0	0	0	0	0	0	0	0	0	0	0	0	0	0	0	24.21	FALSE	FALSE	FALSE	619	0.03
PRAM1p.Arg480Gln	PRAM1	0.0303086	0.0207943	0.00718552	0.0621837	0.40487	0.348837					0.0126159	0.00959785	Gln	Arg	FALSE		4	0	0	1	0	0	0	0	0	0	0	3	0	0	0	0	0	0	0	0	0	0	0	0	0	0	0	0	0	0	0	0	0	0	0	0	0	0	0	0	0	0	0	0	0	0	0	0	0	0	0	0	0	0	0	0	0	0	0	0	0	0	0	0	0	0	24.34	FALSE	FALSE	FALSE	619	0.03
PRAMEF22p.Arg237Cys	PRAMEF22	0.0303086	0.0207943	0.00718552	0.0637502	0.40487	0.348837					0.0126159	0.00959785	Cys	Arg	TRUE		4	0	0	1	0	0	0	0	0	0	0	3	0	0	0	0	0	0	0	0	0	0	0	0	0	0	0	0	0	0	0	0	0	0	0	0	0	0	0	0	0	0	0	0	0	0	0	0	0	0	0	0	0	0	0	0	0	0	0	0	0	0	0	0	0	0	23.34	FALSE	FALSE	FALSE	619	0.03
PROL1p.Arg77Ter	PROL1	0.0303086	0.0207943	0.00718552	0.0621837	0.40487	0.348837					0.0126159	0.00959785	Ter	Arg	FALSE		4	0	0	1	0	0	0	0	0	0	0	3	0	0	0	0	0	0	0	0	0	0	0	0	0	0	0	0	0	0	0	0	0	0	0	0	0	0	0	0	0	0	0	0	0	0	0	0	0	0	0	0	0	0	0	0	0	0	0	0	0	0	0	0	0	0	24.03	FALSE	FALSE	FALSE	619	0.03
PTK2p.Arg127Cys	PTK2	0.0303086	0.0207943	0.00718552	0.0637502	0.40487	0.348837					0.0126159	0.00959785	Cys	Arg	TRUE		4	0	0	1	0	0	0	0	0	0	0	3	0	0	0	0	0	0	0	0	0	0	0	0	0	0	0	0	0	0	0	0	0	0	0	0	0	0	0	0	0	0	0	0	0	0	0	0	0	0	0	0	0	0	0	0	0	0	0	0	0	0	0	0	0	0	22.91	FALSE	FALSE	FALSE	619	0.03
ROBO2p.Arg224Gln	ROBO2	0.0303086	0.0207943	0.00718552	0.0621837	0.40487	0.348837					0.0126159	0.00959785	Gln	Arg	FALSE	2	4	0	0	1	0	0	0	0	0	0	0	3	0	0	0	0	0	0	0	0	0	0	0	0	0	0	0	0	0	0	0	0	0	0	0	0	0	0	0	0	0	0	0	0	0	0	0	0	0	0	0	0	0	0	0	0	0	0	0	0	0	0	0	0	0	0	23.21	FALSE	FALSE	FALSE	619	0.03
RTN1p.Ser367Leu	RTN1	0.0303086	0.0207943	0.00718552	0.0637502	0.40487	0.348837					0.0126159	0.00959785	Leu	Ser	FALSE		4	0	0	1	0	0	0	0	0	0	0	3	0	0	0	0	0	0	0	0	0	0	0	0	0	0	0	0	0	0	0	0	0	0	0	0	0	0	0	0	0	0	0	0	0	0	0	0	0	0	0	0	0	0	0	0	0	0	0	0	0	0	0	0	0	0	23.42	FALSE	FALSE	FALSE	619	0.03
RYR2p.Glu4832Lys	RYR2	0.0303086	0.0207943	0.00718552	0.0621837	0.40487	0.348837					0.0126159	0.00959785	Lys	Glu	TRUE		4	0	0	1	0	0	0	0	0	0	0	3	0	0	0	0	0	0	0	0	0	0	0	0	0	0	0	0	0	0	0	0	0	0	0	0	0	0	0	0	0	0	0	0	0	0	0	0	0	0	0	0	0	0	0	0	0	0	0	0	0	0	0	0	0	0	23.17	FALSE	FALSE	FALSE	619	0.03
SIRPGp.Arg123Ter	SIRPG	0.0303086	0.0207943	0.00718552	0.0621837	0.40487	0.348837					0.0126159	0.00959785	Ter	Arg	FALSE		4	0	0	1	0	0	0	0	0	0	0	3	0	0	0	0	0	0	0	0	0	0	0	0	0	0	0	0	0	0	0	0	0	0	0	0	0	0	0	0	0	0	0	0	0	0	0	0	0	0	0	0	0	0	0	0	0	0	0	0	0	0	0	0	0	0	24.42	FALSE	FALSE	FALSE	619	0.03
SLC12A5p.Glu224Lys	SLC12A5	0.0303086	0.0207943	0.00718552	0.0637502	0.40487	0.348837					0.0126159	0.00959785	Lys	Glu	TRUE		4	0	0	1	0	0	0	0	0	0	0	3	0	0	0	0	0	0	0	0	0	0	0	0	0	0	0	0	0	0	0	0	0	0	0	0	0	0	0	0	0	0	0	0	0	0	0	0	0	0	0	0	0	0	0	0	0	0	0	0	0	0	0	0	0	0	24.04	FALSE	FALSE	FALSE	619	0.03
SLC25A52p.Arg78Gln	SLC25A52	0.0303086	0.0207943	0.00718552	0.0621837	0.40487	0.348837					0.0126159	0.00959785	Gln	Arg	FALSE		4	0	0	1	0	0	0	0	0	0	0	3	0	0	0	0	0	0	0	0	0	0	0	0	0	0	0	0	0	0	0	0	0	0	0	0	0	0	0	0	0	0	0	0	0	0	0	0	0	0	0	0	0	0	0	0	0	0	0	0	0	0	0	0	0	0	23.82	FALSE	FALSE	FALSE	619	0.03
SLC7A13p.Pro125Ser	SLC7A13	0.0303086	0.0207943	0.00718552	0.0621837	0.40487	0.348837					0.0126159	0.00959785	Ser	Pro	TRUE		4	0	0	1	0	0	0	0	0	0	0	3	0	0	0	0	0	0	0	0	0	0	0	0	0	0	0	0	0	0	0	0	0	0	0	0	0	0	0	0	0	0	0	0	0	0	0	0	0	0	0	0	0	0	0	0	0	0	0	0	0	0	0	0	0	0	24.16	FALSE	FALSE	FALSE	619	0.03
SNRKp.Arg310Ter	SNRK	0.0303086	0.0207943	0.00718552	0.0637502	0.40487	0.348837					0.0126159	0.00959785	Ter	Arg	FALSE		4	0	0	1	0	0	0	0	0	0	0	3	0	0	0	0	0	0	0	0	0	0	0	0	0	0	0	0	0	0	0	0	0	0	0	0	0	0	0	0	0	0	0	0	0	0	0	0	0	0	0	0	0	0	0	0	0	0	0	0	0	0	0	0	0	0	23.45	FALSE	FALSE	FALSE	619	0.03
STPG2p.Glu255Lys	STPG2	0.0303086	0.0207943	0.00718552	0.0621837	0.40487	0.348837					0.0126159	0.00959785	Lys	Glu	TRUE		4	0	0	1	0	0	0	0	0	0	0	3	0	0	0	0	0	0	0	0	0	0	0	0	0	0	0	0	0	0	0	0	0	0	0	0	0	0	0	0	0	0	0	0	0	0	0	0	0	0	0	0	0	0	0	0	0	0	0	0	0	0	0	0	0	0	24.23	FALSE	FALSE	FALSE	619	0.03
THEMISp.Asp260Asn	THEMIS	0.0303086	0.0207943	0.00718552	0.0621837	0.40487	0.348837					0.0126159	0.00959785	Asn	Asp	FALSE		4	0	0	1	0	0	0	0	0	0	0	3	0	0	0	0	0	0	0	0	0	0	0	0	0	0	0	0	0	0	0	0	0	0	0	0	0	0	0	0	0	0	0	0	0	0	0	0	0	0	0	0	0	0	0	0	0	0	0	0	0	0	0	0	0	0	23.79	FALSE	FALSE	FALSE	619	0.03
THSD7Bp.Ser668Leu	THSD7B	0.0303086	0.0207943	0.00718552	0.0637502	0.40487	0.348837					0.0126159	0.00959785	Leu	Ser	FALSE		4	0	0	1	0	0	0	0	0	0	0	3	0	0	0	0	0	0	0	0	0	0	0	0	0	0	0	0	0	0	0	0	0	0	0	0	0	0	0	0	0	0	0	0	0	0	0	0	0	0	0	0	0	0	0	0	0	0	0	0	0	0	0	0	0	0	23.18	FALSE	FALSE	FALSE	619	0.03
TRAV13-1p.Glu75Lys	TRAV13-1	0.0303086	0.0207943	0.00718552	0.0637502	0.40487	0.348837					0.0126159	0.00959785	Lys	Glu	TRUE		4	0	0	1	0	0	0	0	0	0	0	3	0	0	0	0	0	0	0	0	0	0	0	0	0	0	0	0	0	0	0	0	0	0	0	0	0	0	0	0	0	0	0	0	0	0	0	0	0	0	0	0	0	0	0	0	0	0	0	0	0	0	0	0	0	0	23.61	FALSE	FALSE	FALSE	619	0.03
TTNp.Glu32543Lys	TTN	0.0303086	0.0207943	0.00718552	0.0637502	0.40487	0.348837					0.0126159	0.00959785	Lys	Glu	TRUE		4	0	0	1	0	0	0	0	0	0	0	3	0	0	0	0	0	0	0	0	0	0	0	0	0	0	0	0	0	0	0	0	0	0	0	0	0	0	0	0	0	0	0	0	0	0	0	0	0	0	0	0	0	0	0	0	0	0	0	0	0	0	0	0	0	0	23.41	FALSE	FALSE	FALSE	619	0.03
UNC13Cp.Asp1576Asn	UNC13C	0.0303086	0.0207943	0.00718552	0.0621837	0.40487	0.348837					0.0126159	0.00959785	Asn	Asp	FALSE		4	0	0	1	0	0	0	0	0	0	0	3	0	0	0	0	0	0	0	0	0	0	0	0	0	0	0	0	0	0	0	0	0	0	0	0	0	0	0	0	0	0	0	0	0	0	0	0	0	0	0	0	0	0	0	0	0	0	0	0	0	0	0	0	0	0	24.62	FALSE	FALSE	FALSE	619	0.03
UPF2p.Arg145Cys	UPF2	0.0303086	0.0207943	0.00718552	0.0637502	0.40487	0.348837					0.0126159	0.00959785	Cys	Arg	TRUE		4	0	0	1	0	0	0	0	0	0	0	3	0	0	0	0	0	0	0	0	0	0	0	0	0	0	0	0	0	0	0	0	0	0	0	0	0	0	0	0	0	0	0	0	0	0	0	0	0	0	0	0	0	0	0	0	0	0	0	0	0	0	0	0	0	0	24.19	FALSE	FALSE	FALSE	619	0.03
UTP20p.Arg722Cys	UTP20	0.0303086	0.0207943	0.00718552	0.0637502	0.40487	0.348837					0.0126159	0.00959785	Cys	Arg	TRUE		4	0	0	1	0	0	0	0	0	0	0	3	0	0	0	0	0	0	0	0	0	0	0	0	0	0	0	0	0	0	0	0	0	0	0	0	0	0	0	0	0	0	0	0	0	0	0	0	0	0	0	0	0	0	0	0	0	0	0	0	0	0	0	0	0	0	24.25	FALSE	FALSE	FALSE	619	0.03
ZIM2p.Gly313Glu	ZIM2	0.0303086	0.0207943	0.00718552	0.0621837	0.40487	0.348837					0.0126159	0.00959785	Glu	Gly	FALSE		4	0	0	1	0	0	0	0	0	0	0	3	0	0	0	0	0	0	0	0	0	0	0	0	0	0	0	0	0	0	0	0	0	0	0	0	0	0	0	0	0	0	0	0	0	0	0	0	0	0	0	0	0	0	0	0	0	0	0	0	0	0	0	0	0	0	23.89	FALSE	FALSE	FALSE	619	0.03
ZNF208p.Arg1105Lys	ZNF208	0.0303086	0.0207943	0.00718552	0.0637502	0.40487	0.348837					0.0126159	0.00959785	Lys	Arg	TRUE		4	0	0	1	0	0	0	0	0	0	0	3	0	0	0	0	0	0	0	0	0	0	0	0	0	0	0	0	0	0	0	0	0	0	0	0	0	0	0	0	0	0	0	0	0	0	0	0	0	0	0	0	0	0	0	0	0	0	0	0	0	0	0	0	0	0	23.51	FALSE	FALSE	FALSE	619	0.03
ZNF28p.Arg374Cys	ZNF28	0.0303086	0.0207943	0.00718552	0.0621837	0.40487	0.348837					0.0126159	0.00959785	Cys	Arg	TRUE		4	0	0	1	0	0	0	0	0	0	0	3	0	0	0	0	0	0	0	0	0	0	0	0	0	0	0	0	0	0	0	0	0	0	0	0	0	0	0	0	0	0	0	0	0	0	0	0	0	0	0	0	0	0	0	0	0	0	0	0	0	0	0	0	0	0	23.94	FALSE	FALSE	FALSE	619	0.03
ZNF780Ap.Arg539Cys	ZNF780A	0.0303086	0.0207943	0.00718552	0.0621837	0.40487	0.348837					0.0126159	0.00959785	Cys	Arg	TRUE		4	0	0	1	0	0	0	0	0	0	0	3	0	0	0	0	0	0	0	0	0	0	0	0	0	0	0	0	0	0	0	0	0	0	0	0	0	0	0	0	0	0	0	0	0	0	0	0	0	0	0	0	0	0	0	0	0	0	0	0	0	0	0	0	0	0	24.02	FALSE	FALSE	FALSE	619	0.03
ZNF831p.Glu239Lys	ZNF831	0.0303086	0.0207943	0.00718552	0.0621837	0.40487	0.348837					0.0126159	0.00959785	Lys	Glu	TRUE		4	0	0	1	0	0	0	0	0	0	0	3	0	0	0	0	0	0	0	0	0	0	0	0	0	0	0	0	0	0	0	0	0	0	0	0	0	0	0	0	0	0	0	0	0	0	0	0	0	0	0	0	0	0	0	0	0	0	0	0	0	0	0	0	0	0	24.48	FALSE	FALSE	FALSE	619	0.03
ACOT8p.Arg86Trp	ACOT8	0.0303071	0.0259929	0.00554213	0.0606142							0.0365826	0.0383914	Trp	Arg	FALSE		5	0	0	1	0	0	0	0	3	0	0	0	0	0	0	0	0	0	0	0	0	0	0	0	0	0	0	0	0	0	0	0	0	0	0	1	0	0	0	0	0	0	0	0	0	0	0	0	0	0	0	0	0	0	0	0	0	0	0	0	0	0	0	0	0	0	41.59	FALSE	FALSE	FALSE	619	0.03
BACH1p.Arg538Gln	BACH1	0.0303071	0.0259929	0.00554213	0.0606142							0.0365826	0.0383914	Gln	Arg	FALSE		5	0	0	1	0	0	0	0	3	0	0	0	0	0	0	0	0	0	0	0	0	0	0	0	0	0	0	0	0	0	0	0	0	0	0	1	0	0	0	0	0	0	0	0	0	0	0	0	0	0	0	0	0	0	0	0	0	0	0	0	0	0	0	0	0	0	41.48	FALSE	FALSE	FALSE	619	0.03
BLMHp.Glu421Lys	BLMH	0.0303071	0.0259929	0.00554213	0.0597374							0.0365826	0.0383914	Lys	Glu	TRUE		5	0	0	1	0	0	0	0	3	0	0	0	0	0	0	0	0	0	0	0	0	0	0	0	0	0	0	0	0	0	0	0	0	0	0	1	0	0	0	0	0	0	0	0	0	0	0	0	0	0	0	0	0	0	0	0	0	0	0	0	0	0	0	0	0	0	42.1	FALSE	FALSE	FALSE	619	0.03
DCAF16p.Arg91Ter	DCAF16	0.0303071	0.0259929	0.00554213	0.0606142							0.0365826	0.0383914	Ter	Arg	FALSE		5	0	0	1	0	0	0	0	3	0	0	0	0	0	0	0	0	0	0	0	0	0	0	0	0	0	0	0	0	0	0	0	0	0	0	1	0	0	0	0	0	0	0	0	0	0	0	0	0	0	0	0	0	0	0	0	0	0	0	0	0	0	0	0	0	0	41.23	FALSE	FALSE	FALSE	619	0.03
EFHC2p.Arg522Cys	EFHC2	0.0303071	0.0259929	0.00554213	0.0608784							0.0365826	0.0383914	Cys	Arg	TRUE		5	0	0	1	0	0	0	0	3	0	0	0	0	0	0	0	0	0	0	0	0	0	0	0	0	0	0	0	0	0	0	0	0	0	0	1	0	0	0	0	0	0	0	0	0	0	0	0	0	0	0	0	0	0	0	0	0	0	0	0	0	0	0	0	0	0	40.91	FALSE	FALSE	FALSE	619	0.03
ENC1p.Phe503Leu	ENC1	0.0303071	0.0259929	0.00554213	0.0600007							0.0365826	0.0383914	Leu	Phe	FALSE		5	0	0	1	0	0	0	0	3	0	0	0	0	0	0	0	0	0	0	0	0	0	0	0	0	0	0	0	0	0	0	0	0	0	0	1	0	0	0	0	0	0	0	0	0	0	0	0	0	0	0	0	0	0	0	0	0	0	0	0	0	0	0	0	0	0	42.34	FALSE	FALSE	FALSE	619	0.03
LSAMPp.Arg97Gln	LSAMP	0.0303071	0.0259929	0.00554213	0.0606142							0.0365826	0.0383914	Gln	Arg	FALSE		5	0	0	1	0	0	0	0	3	0	0	0	0	0	0	0	0	0	0	0	0	0	0	0	0	0	0	0	0	0	0	0	0	0	0	1	0	0	0	0	0	0	0	0	0	0	0	0	0	0	0	0	0	0	0	0	0	0	0	0	0	0	0	0	0	0	41.42	FALSE	FALSE	FALSE	619	0.03
MAN1A2p.Glu124Ter	MAN1A2	0.0303071	0.0259929	0.00554213	0.0606142							0.0365826	0.0383914	Ter	Glu	FALSE		5	0	0	1	0	0	0	0	3	0	0	0	0	0	0	0	0	0	0	0	0	0	0	0	0	0	0	0	0	0	0	0	0	0	0	1	0	0	0	0	0	0	0	0	0	0	0	0	0	0	0	0	0	0	0	0	0	0	0	0	0	0	0	0	0	0	40.89	FALSE	FALSE	FALSE	619	0.03
MRPS30p.Arg242Ter	MRPS30	0.0303071	0.0259929	0.00554213	0.0606208							0.0365826	0.0383914	Ter	Arg	FALSE		5	0	0	1	0	0	0	0	3	0	0	0	0	0	0	0	0	0	0	0	0	0	0	0	0	0	0	0	0	0	0	0	0	0	0	1	0	0	0	0	0	0	0	0	0	0	0	0	0	0	0	0	0	0	0	0	0	0	0	0	0	0	0	0	0	0	40.93	FALSE	FALSE	FALSE	619	0.03
UNC13Bp.Arg39Cys	UNC13B	0.0303071	0.0259929	0.00554213	0.0600007							0.0365826	0.0383914	Cys	Arg	TRUE		5	0	0	1	0	0	0	0	3	0	0	0	0	0	0	0	0	0	0	0	0	0	0	0	0	0	0	0	0	0	0	0	0	0	0	1	0	0	0	0	0	0	0	0	0	0	0	0	0	0	0	0	0	0	0	0	0	0	0	0	0	0	0	0	0	0	41.79	FALSE	FALSE	FALSE	619	0.03
ZNF354Bp.Arg570Ile	ZNF354B	0.0303071	0.0259929	0.00554213	0.0606142							0.0365826	0.0383914	Ile	Arg	FALSE		5	0	0	1	0	0	0	0	3	0	0	0	0	0	0	0	0	0	0	0	0	0	0	0	0	0	0	0	0	0	0	0	0	0	0	1	0	0	0	0	0	0	0	0	0	0	0	0	0	0	0	0	0	0	0	0	0	0	0	0	0	0	0	0	0	0	40.82	FALSE	FALSE	FALSE	619	0.03
ZSCAN30p.Arg461Ile	ZSCAN30	0.0303071	0.0259929	0.00554213	0.0606142							0.0365826	0.0383914	Ile	Arg	FALSE		5	0	0	1	0	0	0	0	3	0	0	0	0	0	0	0	0	0	0	0	0	0	0	0	0	0	0	0	0	0	0	0	0	0	0	1	0	0	0	0	0	0	0	0	0	0	0	0	0	0	0	0	0	0	0	0	0	0	0	0	0	0	0	0	0	0	41.45	FALSE	FALSE	FALSE	619	0.03
EPB41L3p.Glu480Lys	EPB41L3	0.0303067	0.0259929	0.00718359	0.0611238	0.269913	0.232558	0.0525369	0.0569801			0.0162979	0.0191957	Lys	Glu	TRUE		5	0	0	1	0	0	0	0	0	0	0	2	0	0	0	1	1	0	0	0	0	0	0	0	0	0	0	0	0	0	0	0	0	0	0	0	0	0	0	0	0	0	0	0	0	0	0	0	0	0	0	0	0	0	0	0	0	0	0	0	0	0	0	0	0	0	41.18	FALSE	FALSE	FALSE	619	0.03
CPLX1p.Glu79Lys	CPLX1	0.0303034	0.0259929	0.00554213	0.0624466			0.0866588	0.11396	0.339559	0.339559	0.0079889	0.00959785	Lys	Glu	TRUE		5	0	0	0	0	0	2	0	1	0	0	0	0	0	0	1	0	0	0	0	0	0	0	0	0	0	0	0	0	0	0	0	0	0	0	0	0	0	0	0	1	0	0	0	0	0	0	0	0	0	0	0	0	0	0	0	0	0	0	0	0	0	0	0	0	0	42.1	FALSE	FALSE	FALSE	619	0.03
MSANTD4p.Arg304Cys	MSANTD4	0.0302988	0.0207943	0.00554213	0.0635649			0.0965712	0.0569801			0.0314092	0.0287936	Cys	Arg	TRUE		4	0	1	0	0	0	0	0	2	0	1	0	0	0	0	0	0	0	0	0	0	0	0	0	0	0	0	0	0	0	0	0	0	0	0	0	0	0	0	0	0	0	0	0	0	0	0	0	0	0	0	0	0	0	0	0	0	0	0	0	0	0	0	0	0	0	28.45	FALSE	FALSE	FALSE	619	0.03
SLC1A6p.Val365Ile	SLC1A6	0.0302808	0.0207943	0.00492867	0.0643851							0.0365448	0.0287936	Ile	Val	FALSE		4	0	0	2	0	0	0	0	0	0	0	0	0	0	0	0	0	0	0	0	0	0	0	0	0	0	0	0	0	0	0	0	1	0	0	1	0	0	0	0	0	0	0	0	0	0	0	0	0	0	0	0	0	0	0	0	0	0	0	0	0	0	0	0	0	0	27.81	FALSE	FALSE	FALSE	618	0.03
SOGA3p.Glu607Lys	SOGA3	0.0302808	0.0207943	0.00492867	0.0634811							0.0365448	0.0287936	Lys	Glu	TRUE		4	0	0	2	0	0	0	0	0	0	0	0	0	0	0	0	0	0	0	0	0	0	0	0	0	0	0	0	0	0	0	0	1	0	0	1	0	0	0	0	0	0	0	0	0	0	0	0	0	0	0	0	0	0	0	0	0	0	0	0	0	0	0	0	0	0	28.45	FALSE	FALSE	FALSE	618	0.03
ARSBp.Val326Ile	ARSB	0.0302696	0.0207943	0.00300665	0.0652916			0.0341219	0.0569801			0.0392991	0.0287936	Ile	Val	FALSE		4	0	0	2	0	0	0	0	0	1	0	0	0	0	0	0	0	0	0	0	0	0	0	0	0	0	0	0	0	0	0	0	0	0	0	0	0	0	0	0	1	0	0	0	0	0	0	0	0	0	0	0	0	0	0	0	0	0	0	0	0	0	0	0	0	0	31.53	FALSE	FALSE	FALSE	618	0.03
MYOM3p.Val1358Ile	MYOM3	0.0302668	0.0207943	0.00199702	0.0682788							0.0407505	0.0287936	Ile	Val	FALSE		4	0	0	1	0	0	0	0	0	2	0	0	0	0	0	0	0	0	0	0	0	0	0	0	0	0	0	0	0	1	0	0	0	0	0	0	0	0	0	0	0	0	0	0	0	0	0	0	0	0	0	0	0	0	0	0	0	0	0	0	0	0	0	0	0	0	31.95	FALSE	FALSE	FALSE	618	0.03
BICC1p.Arg200Trp	BICC1	0.0302649	0.0311915	0.00809641	0.0579756							0.0436264	0.0575871	Trp	Arg	FALSE		6	0	0	0	0	0	0	0	5	0	0	0	0	0	0	0	1	0	0	0	0	0	0	0	0	0	0	0	0	0	0	0	0	0	0	0	0	0	0	0	0	0	0	0	0	0	0	0	0	0	0	0	0	0	0	0	0	0	0	0	0	0	0	0	0	0	56.44	FALSE	FALSE	FALSE	618	0.03
SLC7A2p.Arg322Trp	SLC7A2	0.0302649	0.0311915	0.00809641	0.057542							0.0436264	0.0575871	Trp	Arg	FALSE		6	0	0	0	0	0	0	0	5	0	0	0	0	0	0	0	1	0	0	0	0	0	0	0	0	0	0	0	0	0	0	0	0	0	0	0	0	0	0	0	0	0	0	0	0	0	0	0	0	0	0	0	0	0	0	0	0	0	0	0	0	0	0	0	0	0	57.03	FALSE	FALSE	FALSE	618	0.03
TNIP3p.Glu233Lys	TNIP3	0.0302649	0.0311915	0.00809641	0.0579756							0.0436264	0.0575871	Lys	Glu	TRUE		6	0	0	0	0	0	0	0	5	0	0	0	0	0	0	0	1	0	0	0	0	0	0	0	0	0	0	0	0	0	0	0	0	0	0	0	0	0	0	0	0	0	0	0	0	0	0	0	0	0	0	0	0	0	0	0	0	0	0	0	0	0	0	0	0	0	55.93	FALSE	FALSE	FALSE	618	0.03
APPp.Lys178Arg	APP	0.0302609	0.0155958	0	0.0707728							0.0436206	0.0287936	Arg	Lys	TRUE		3	0	0	0	0	2	0	0	0	1	0	0	0	0	0	0	0	0	0	0	0	0	0	0	0	0	0	0	0	0	0	0	0	0	0	0	0	0	0	0	0	0	0	0	0	0	0	0	0	0	0	0	0	0	0	0	0	0	0	0	0	0	0	0	0	0	20.08	FALSE	FALSE	FALSE	618	0.03
ARIH2p.Arg261His	ARIH2	0.0302609	0.0155958	0	0.0707728							0.0436206	0.0287936	His	Arg	TRUE		3	0	0	0	0	2	0	0	0	1	0	0	0	0	0	0	0	0	0	0	0	0	0	0	0	0	0	0	0	0	0	0	0	0	0	0	0	0	0	0	0	0	0	0	0	0	0	0	0	0	0	0	0	0	0	0	0	0	0	0	0	0	0	0	0	0	19.59	FALSE	FALSE	FALSE	618	0.03
CDK20p.Phe19Leu	CDK20	0.0302609	0.0155958	0	0.0707728							0.0436206	0.0287936	Leu	Phe	FALSE		3	0	0	0	0	2	0	0	0	1	0	0	0	0	0	0	0	0	0	0	0	0	0	0	0	0	0	0	0	0	0	0	0	0	0	0	0	0	0	0	0	0	0	0	0	0	0	0	0	0	0	0	0	0	0	0	0	0	0	0	0	0	0	0	0	0	19.67	FALSE	FALSE	FALSE	618	0.03
EIF2B3p.Thr197Met	EIF2B3	0.0302609	0.0155958	0	0.0702806							0.0436206	0.0287936	Met	Thr	FALSE		3	0	0	0	0	2	0	0	0	1	0	0	0	0	0	0	0	0	0	0	0	0	0	0	0	0	0	0	0	0	0	0	0	0	0	0	0	0	0	0	0	0	0	0	0	0	0	0	0	0	0	0	0	0	0	0	0	0	0	0	0	0	0	0	0	0	20.43	FALSE	FALSE	FALSE	618	0.03
EIF3Ip.Arg230Cys	EIF3I	0.0302609	0.0155958	0	0.0702806							0.0436206	0.0287936	Cys	Arg	TRUE		3	0	0	0	0	2	0	0	0	1	0	0	0	0	0	0	0	0	0	0	0	0	0	0	0	0	0	0	0	0	0	0	0	0	0	0	0	0	0	0	0	0	0	0	0	0	0	0	0	0	0	0	0	0	0	0	0	0	0	0	0	0	0	0	0	0	20.93	FALSE	FALSE	FALSE	618	0.03
EPHA3p.Arg512Gln	EPHA3	0.0302609	0.0155958	0	0.0702806							0.0436206	0.0287936	Gln	Arg	FALSE	2	3	0	0	0	0	2	0	0	0	1	0	0	0	0	0	0	0	0	0	0	0	0	0	0	0	0	0	0	0	0	0	0	0	0	0	0	0	0	0	0	0	0	0	0	0	0	0	0	0	0	0	0	0	0	0	0	0	0	0	0	0	0	0	0	0	0	20.07	FALSE	FALSE	FALSE	618	0.03
EXOC1p.Arg124Gln	EXOC1	0.0302609	0.0155958	0	0.0702929							0.0436206	0.0287936	Gln	Arg	FALSE		3	0	0	0	0	2	0	0	0	1	0	0	0	0	0	0	0	0	0	0	0	0	0	0	0	0	0	0	0	0	0	0	0	0	0	0	0	0	0	0	0	0	0	0	0	0	0	0	0	0	0	0	0	0	0	0	0	0	0	0	0	0	0	0	0	0	19.82	FALSE	FALSE	FALSE	618	0.03
FBXL13p.Arg695His	FBXL13	0.0302609	0.0155958	0	0.0702806							0.0436206	0.0287936	His	Arg	TRUE		3	0	0	0	0	2	0	0	0	1	0	0	0	0	0	0	0	0	0	0	0	0	0	0	0	0	0	0	0	0	0	0	0	0	0	0	0	0	0	0	0	0	0	0	0	0	0	0	0	0	0	0	0	0	0	0	0	0	0	0	0	0	0	0	0	0	19.83	FALSE	FALSE	FALSE	618	0.03
FOXA1p.His247Gln	FOXA1	0.0302609	0.0155958	0	0.0702806							0.0436206	0.0287936	Gln	His	FALSE	1	3	0	0	0	0	2	0	0	0	1	0	0	0	0	0	0	0	0	0	0	0	0	0	0	0	0	0	0	0	0	0	0	0	0	0	0	0	0	0	0	0	0	0	0	0	0	0	0	0	0	0	0	0	0	0	0	0	0	0	0	0	0	0	0	0	0	19.94	FALSE	FALSE	FALSE	618	0.03
GAS7p.Arg385Cys	GAS7	0.0302609	0.0155958	0	0.0702806							0.0436206	0.0287936	Cys	Arg	TRUE	1	3	0	0	0	0	2	0	0	0	1	0	0	0	0	0	0	0	0	0	0	0	0	0	0	0	0	0	0	0	0	0	0	0	0	0	0	0	0	0	0	0	0	0	0	0	0	0	0	0	0	0	0	0	0	0	0	0	0	0	0	0	0	0	0	0	0	20.5	FALSE	FALSE	FALSE	618	0.03
GBP3p.Arg242Cys	GBP3	0.0302609	0.0155958	0	0.0702806							0.0436206	0.0287936	Cys	Arg	TRUE		3	0	0	0	0	2	0	0	0	1	0	0	0	0	0	0	0	0	0	0	0	0	0	0	0	0	0	0	0	0	0	0	0	0	0	0	0	0	0	0	0	0	0	0	0	0	0	0	0	0	0	0	0	0	0	0	0	0	0	0	0	0	0	0	0	0	19.74	FALSE	FALSE	FALSE	618	0.03
GOSR1p.Arg143Ter	GOSR1	0.0302609	0.0155958	0	0.0707728							0.0436206	0.0287936	Ter	Arg	FALSE		3	0	0	0	0	2	0	0	0	1	0	0	0	0	0	0	0	0	0	0	0	0	0	0	0	0	0	0	0	0	0	0	0	0	0	0	0	0	0	0	0	0	0	0	0	0	0	0	0	0	0	0	0	0	0	0	0	0	0	0	0	0	0	0	0	0	19.96	FALSE	FALSE	FALSE	618	0.03
HIVEP3p.Glu2078Lys	HIVEP3	0.0302609	0.0155958	0	0.0702806							0.0436206	0.0287936	Lys	Glu	TRUE		3	0	0	0	0	2	0	0	0	1	0	0	0	0	0	0	0	0	0	0	0	0	0	0	0	0	0	0	0	0	0	0	0	0	0	0	0	0	0	0	0	0	0	0	0	0	0	0	0	0	0	0	0	0	0	0	0	0	0	0	0	0	0	0	0	0	20.04	FALSE	FALSE	FALSE	618	0.03
HTRA1p.Arg386Gln	HTRA1	0.0302609	0.0155958	0	0.0702806							0.0436206	0.0287936	Gln	Arg	FALSE		3	0	0	0	0	2	0	0	0	1	0	0	0	0	0	0	0	0	0	0	0	0	0	0	0	0	0	0	0	0	0	0	0	0	0	0	0	0	0	0	0	0	0	0	0	0	0	0	0	0	0	0	0	0	0	0	0	0	0	0	0	0	0	0	0	0	20.93	FALSE	FALSE	FALSE	618	0.03
KBTBD13p.Arg350His	KBTBD13	0.0302609	0.0155958	0	0.0702806							0.0436206	0.0287936	His	Arg	TRUE		3	0	0	0	0	2	0	0	0	1	0	0	0	0	0	0	0	0	0	0	0	0	0	0	0	0	0	0	0	0	0	0	0	0	0	0	0	0	0	0	0	0	0	0	0	0	0	0	0	0	0	0	0	0	0	0	0	0	0	0	0	0	0	0	0	0	19.74	FALSE	FALSE	FALSE	618	0.03
KIRRELp.Arg718Gln	KIRREL	0.0302609	0.0155958	0	0.0707728							0.0436206	0.0287936	Gln	Arg	FALSE		3	0	0	0	0	2	0	0	0	1	0	0	0	0	0	0	0	0	0	0	0	0	0	0	0	0	0	0	0	0	0	0	0	0	0	0	0	0	0	0	0	0	0	0	0	0	0	0	0	0	0	0	0	0	0	0	0	0	0	0	0	0	0	0	0	0	20.42	FALSE	FALSE	FALSE	618	0.03
MUC4p.Pro1952Ser	MUC4	0.0302609	0.0155958	0	0.0702806							0.0436206	0.0287936	Ser	Pro	TRUE	2	3	0	0	0	0	2	0	0	0	1	0	0	0	0	0	0	0	0	0	0	0	0	0	0	0	0	0	0	0	0	0	0	0	0	0	0	0	0	0	0	0	0	0	0	0	0	0	0	0	0	0	0	0	0	0	0	0	0	0	0	0	0	0	0	0	0	19.8	FALSE	FALSE	FALSE	618	0.03
NID1p.Thr916Met	NID1	0.0302609	0.0155958	0	0.0702929							0.0436206	0.0287936	Met	Thr	FALSE		3	0	0	0	0	2	0	0	0	1	0	0	0	0	0	0	0	0	0	0	0	0	0	0	0	0	0	0	0	0	0	0	0	0	0	0	0	0	0	0	0	0	0	0	0	0	0	0	0	0	0	0	0	0	0	0	0	0	0	0	0	0	0	0	0	0	20.37	FALSE	FALSE	FALSE	618	0.03
PCDHA8p.Ala482Thr	PCDHA8	0.0302609	0.0155958	0	0.0702806							0.0436206	0.0287936	Thr	Ala	TRUE		3	0	0	0	0	2	0	0	0	1	0	0	0	0	0	0	0	0	0	0	0	0	0	0	0	0	0	0	0	0	0	0	0	0	0	0	0	0	0	0	0	0	0	0	0	0	0	0	0	0	0	0	0	0	0	0	0	0	0	0	0	0	0	0	0	0	20.16	FALSE	FALSE	FALSE	618	0.03
PCDHA8p.Val542Met	PCDHA8	0.0302609	0.0155958	0	0.0702806							0.0436206	0.0287936	Met	Val	FALSE		3	0	0	0	0	2	0	0	0	1	0	0	0	0	0	0	0	0	0	0	0	0	0	0	0	0	0	0	0	0	0	0	0	0	0	0	0	0	0	0	0	0	0	0	0	0	0	0	0	0	0	0	0	0	0	0	0	0	0	0	0	0	0	0	0	0	20.16	FALSE	FALSE	FALSE	618	0.03
PTPRDp.Arg1536Cys	PTPRD	0.0302609	0.0155958	0	0.0702806							0.0436206	0.0287936	Cys	Arg	TRUE	2	3	0	0	0	0	2	0	0	0	1	0	0	0	0	0	0	0	0	0	0	0	0	0	0	0	0	0	0	0	0	0	0	0	0	0	0	0	0	0	0	0	0	0	0	0	0	0	0	0	0	0	0	0	0	0	0	0	0	0	0	0	0	0	0	0	0	20.24	FALSE	FALSE	FALSE	618	0.03
SCN11Ap.Arg763His	SCN11A	0.0302609	0.0155958	0	0.0702806							0.0436206	0.0287936	His	Arg	TRUE		3	0	0	0	0	2	0	0	0	1	0	0	0	0	0	0	0	0	0	0	0	0	0	0	0	0	0	0	0	0	0	0	0	0	0	0	0	0	0	0	0	0	0	0	0	0	0	0	0	0	0	0	0	0	0	0	0	0	0	0	0	0	0	0	0	0	20.43	FALSE	FALSE	FALSE	618	0.03
SCN8Ap.Arg1003His	SCN8A	0.0302609	0.0155958	0	0.0707728							0.0436206	0.0287936	His	Arg	TRUE		3	0	0	0	0	2	0	0	0	1	0	0	0	0	0	0	0	0	0	0	0	0	0	0	0	0	0	0	0	0	0	0	0	0	0	0	0	0	0	0	0	0	0	0	0	0	0	0	0	0	0	0	0	0	0	0	0	0	0	0	0	0	0	0	0	0	19.61	FALSE	FALSE	FALSE	618	0.03
SEMA6Dp.Asp262Asn	SEMA6D	0.0302609	0.0155958	0	0.0702806							0.0436206	0.0287936	Asn	Asp	FALSE		3	0	0	0	0	2	0	0	0	1	0	0	0	0	0	0	0	0	0	0	0	0	0	0	0	0	0	0	0	0	0	0	0	0	0	0	0	0	0	0	0	0	0	0	0	0	0	0	0	0	0	0	0	0	0	0	0	0	0	0	0	0	0	0	0	0	20.36	FALSE	FALSE	FALSE	618	0.03
TCF20p.Arg706Cys	TCF20	0.0302609	0.0155958	0	0.0702806							0.0436206	0.0287936	Cys	Arg	TRUE		3	0	0	0	0	2	0	0	0	1	0	0	0	0	0	0	0	0	0	0	0	0	0	0	0	0	0	0	0	0	0	0	0	0	0	0	0	0	0	0	0	0	0	0	0	0	0	0	0	0	0	0	0	0	0	0	0	0	0	0	0	0	0	0	0	0	19.95	FALSE	FALSE	FALSE	618	0.03
TMC8p.Arg589Cys	TMC8	0.0302609	0.0155958	0	0.0707728							0.0436206	0.0287936	Cys	Arg	TRUE		3	0	0	0	0	2	0	0	0	1	0	0	0	0	0	0	0	0	0	0	0	0	0	0	0	0	0	0	0	0	0	0	0	0	0	0	0	0	0	0	0	0	0	0	0	0	0	0	0	0	0	0	0	0	0	0	0	0	0	0	0	0	0	0	0	0	20.33	FALSE	FALSE	FALSE	618	0.03
WDR64p.Glu48Lys	WDR64	0.0302609	0.0155958	0	0.0702806							0.0436206	0.0287936	Lys	Glu	TRUE		3	0	0	0	0	2	0	0	0	1	0	0	0	0	0	0	0	0	0	0	0	0	0	0	0	0	0	0	0	0	0	0	0	0	0	0	0	0	0	0	0	0	0	0	0	0	0	0	0	0	0	0	0	0	0	0	0	0	0	0	0	0	0	0	0	0	19.47	FALSE	FALSE	FALSE	618	0.03
ZNF365p.Arg317His	ZNF365	0.0302609	0.0155958	0	0.0702806							0.0436206	0.0287936	His	Arg	TRUE		3	0	0	0	0	2	0	0	0	1	0	0	0	0	0	0	0	0	0	0	0	0	0	0	0	0	0	0	0	0	0	0	0	0	0	0	0	0	0	0	0	0	0	0	0	0	0	0	0	0	0	0	0	0	0	0	0	0	0	0	0	0	0	0	0	0	20.11	FALSE	FALSE	FALSE	618	0.03
ZNF711p.Asp58Asn	ZNF711	0.0302609	0.0155958	0	0.0702806							0.0436206	0.0287936	Asn	Asp	FALSE		3	0	0	0	0	2	0	0	0	1	0	0	0	0	0	0	0	0	0	0	0	0	0	0	0	0	0	0	0	0	0	0	0	0	0	0	0	0	0	0	0	0	0	0	0	0	0	0	0	0	0	0	0	0	0	0	0	0	0	0	0	0	0	0	0	0	19.89	FALSE	FALSE	FALSE	618	0.03
PRNDp.Arg156Trp	PRND	0.030257	0.0207943	0.00406843	0.0650785	0.134957	0.116279					0.0332572	0.0287936	Trp	Arg	FALSE		4	0	0	1	0	1	0	0	0	0	0	1	0	1	0	0	0	0	0	0	0	0	0	0	0	0	0	0	0	0	0	0	0	0	0	0	0	0	0	0	0	0	0	0	0	0	0	0	0	0	0	0	0	0	0	0	0	0	0	0	0	0	0	0	0	0	30.69	FALSE	FALSE	FALSE	618	0.03
APOBEC1p.Glu41Lys	APOBEC1	0.030251	0.0207943	0.00360825	0.0657344	0.134957	0.116279					0.0332486	0.0287936	Lys	Glu	TRUE		4	0	1	1	0	0	0	0	0	0	0	1	0	0	0	0	0	0	0	0	0	0	0	1	0	0	0	0	0	0	0	0	0	0	0	0	0	0	0	0	0	0	0	0	0	0	0	0	0	0	0	0	0	0	0	0	0	0	0	0	0	0	0	0	0	0	29.32	FALSE	FALSE	FALSE	618	0.03
GLT1D1p.Val34Ile	GLT1D1	0.0302502	0.0259929	0.00399405	0.0652583							0.0378478	0.0287936	Ile	Val	FALSE		5	0	0	3	0	0	0	0	0	0	0	0	0	0	0	0	0	0	0	0	0	0	0	0	0	0	0	0	0	2	0	0	0	0	0	0	0	0	0	0	0	0	0	0	0	0	0	0	0	0	0	0	0	0	0	0	0	0	0	0	0	0	0	0	0	0	41.23	FALSE	FALSE	FALSE	618	0.03
KIAA1958p.Arg115Trp	KIAA1958	0.0302418	0.0207943	0.00255429	0.0656261	0.134957	0.116279					0.0332354	0.0287936	Trp	Arg	FALSE		4	0	0	0	0	2	0	0	0	0	0	1	0	0	0	0	1	0	0	0	0	0	0	0	0	0	0	0	0	0	0	0	0	0	0	0	0	0	0	0	0	0	0	0	0	0	0	0	0	0	0	0	0	0	0	0	0	0	0	0	0	0	0	0	0	0	33.65	FALSE	FALSE	FALSE	618	0.03
RSPH3p.Arg403Cys	RSPH3	0.0302387	0.0259929	0.00554213	0.0622853							0.0435886	0.0479893	Cys	Arg	TRUE		5	0	0	1	0	0	0	0	2	0	0	0	0	0	0	0	1	0	0	0	0	0	0	0	0	0	0	0	0	0	0	0	1	0	0	0	0	0	0	0	0	0	0	0	0	0	0	0	0	0	0	0	0	0	0	0	0	0	0	0	0	0	0	0	0	0	39.94	FALSE	FALSE	FALSE	617	0.03
PQLC2p.Val234Met	PQLC2	0.0302361	0.0207943	0.000553963	0.0686702							0.0252319	0.0191957	Met	Val	FALSE		4	0	0	2	0	0	0	1	0	0	0	0	0	0	0	0	0	0	0	0	0	0	0	0	0	0	0	0	0	0	0	0	0	0	0	0	0	0	1	0	0	0	0	0	0	0	0	0	0	0	0	0	0	0	0	0	0	0	0	0	0	0	0	0	0	0	30.3	FALSE	FALSE	FALSE	617	0.03
ACVR1Cp.Arg234Cys	ACVR1C	0.0302317	0.0207943	0.00554213	0.0636734	0.134957	0.116279					0.0332208	0.0287936	Cys	Arg	TRUE		4	0	0	2	0	0	0	0	1	0	0	1	0	0	0	0	0	0	0	0	0	0	0	0	0	0	0	0	0	0	0	0	0	0	0	0	0	0	0	0	0	0	0	0	0	0	0	0	0	0	0	0	0	0	0	0	0	0	0	0	0	0	0	0	0	0	27.04	FALSE	FALSE	FALSE	617	0.03
ADCY7p.Glu225Lys	ADCY7	0.0302317	0.0207943	0.00554213	0.0644391	0.134957	0.116279					0.0332208	0.0287936	Lys	Glu	TRUE		4	0	0	2	0	0	0	0	1	0	0	1	0	0	0	0	0	0	0	0	0	0	0	0	0	0	0	0	0	0	0	0	0	0	0	0	0	0	0	0	0	0	0	0	0	0	0	0	0	0	0	0	0	0	0	0	0	0	0	0	0	0	0	0	0	0	27.5	FALSE	FALSE	FALSE	617	0.03
ANK3p.Ser2871Leu	ANK3	0.0302317	0.0207943	0.00554213	0.0636734	0.134957	0.116279					0.0332208	0.0287936	Leu	Ser	FALSE		4	0	0	2	0	0	0	0	1	0	0	1	0	0	0	0	0	0	0	0	0	0	0	0	0	0	0	0	0	0	0	0	0	0	0	0	0	0	0	0	0	0	0	0	0	0	0	0	0	0	0	0	0	0	0	0	0	0	0	0	0	0	0	0	0	0	28.01	FALSE	FALSE	FALSE	617	0.03
ARHGAP31p.Arg417Cys	ARHGAP31	0.0302317	0.0207943	0.00554213	0.0636734	0.134957	0.116279					0.0332208	0.0287936	Cys	Arg	TRUE		4	0	0	2	0	0	0	0	1	0	0	1	0	0	0	0	0	0	0	0	0	0	0	0	0	0	0	0	0	0	0	0	0	0	0	0	0	0	0	0	0	0	0	0	0	0	0	0	0	0	0	0	0	0	0	0	0	0	0	0	0	0	0	0	0	0	28.02	FALSE	FALSE	FALSE	617	0.03
ARHGEF5p.Glu343Lys	ARHGEF5	0.0302317	0.0207943	0.00554213	0.0637502	0.134957	0.116279					0.0332208	0.0287936	Lys	Glu	TRUE		4	0	0	2	0	0	0	0	1	0	0	1	0	0	0	0	0	0	0	0	0	0	0	0	0	0	0	0	0	0	0	0	0	0	0	0	0	0	0	0	0	0	0	0	0	0	0	0	0	0	0	0	0	0	0	0	0	0	0	0	0	0	0	0	0	0	27.9	FALSE	FALSE	FALSE	617	0.03
BCRp.Ser429Leu	BCR	0.0302317	0.0207943	0.00554213	0.0636734	0.134957	0.116279					0.0332208	0.0287936	Leu	Ser	FALSE	1	4	0	0	2	0	0	0	0	1	0	0	1	0	0	0	0	0	0	0	0	0	0	0	0	0	0	0	0	0	0	0	0	0	0	0	0	0	0	0	0	0	0	0	0	0	0	0	0	0	0	0	0	0	0	0	0	0	0	0	0	0	0	0	0	0	0	27.86	FALSE	FALSE	FALSE	617	0.03
BRINP1p.Arg702Gln	BRINP1	0.0302317	0.0207943	0.00554213	0.0636734	0.134957	0.116279					0.0332208	0.0287936	Gln	Arg	FALSE		4	0	0	2	0	0	0	0	1	0	0	1	0	0	0	0	0	0	0	0	0	0	0	0	0	0	0	0	0	0	0	0	0	0	0	0	0	0	0	0	0	0	0	0	0	0	0	0	0	0	0	0	0	0	0	0	0	0	0	0	0	0	0	0	0	0	27.69	FALSE	FALSE	FALSE	617	0.03
C10ORF12p.Arg207Cys	C10ORF12	0.0302317	0.0207943	0.00554213	0.0643622	0.134957	0.116279					0.0332208	0.0287936	Cys	Arg	TRUE		4	0	0	2	0	0	0	0	1	0	0	1	0	0	0	0	0	0	0	0	0	0	0	0	0	0	0	0	0	0	0	0	0	0	0	0	0	0	0	0	0	0	0	0	0	0	0	0	0	0	0	0	0	0	0	0	0	0	0	0	0	0	0	0	0	0	27.78	FALSE	FALSE	FALSE	617	0.03
CAMTA1p.Arg293Gln	CAMTA1	0.0302317	0.0207943	0.00554213	0.0636734	0.134957	0.116279					0.0332208	0.0287936	Gln	Arg	FALSE	1	4	0	0	2	0	0	0	0	1	0	0	1	0	0	0	0	0	0	0	0	0	0	0	0	0	0	0	0	0	0	0	0	0	0	0	0	0	0	0	0	0	0	0	0	0	0	0	0	0	0	0	0	0	0	0	0	0	0	0	0	0	0	0	0	0	0	27.87	FALSE	FALSE	FALSE	617	0.03
CBFA2T2p.Arg380Cys	CBFA2T2	0.0302317	0.0207943	0.00554213	0.0636734	0.134957	0.116279					0.0332208	0.0287936	Cys	Arg	TRUE		4	0	0	2	0	0	0	0	1	0	0	1	0	0	0	0	0	0	0	0	0	0	0	0	0	0	0	0	0	0	0	0	0	0	0	0	0	0	0	0	0	0	0	0	0	0	0	0	0	0	0	0	0	0	0	0	0	0	0	0	0	0	0	0	0	0	27.59	FALSE	FALSE	FALSE	617	0.03
CGNL1p.Glu660Lys	CGNL1	0.0302317	0.0207943	0.00554213	0.0636734	0.134957	0.116279					0.0332208	0.0287936	Lys	Glu	TRUE		4	0	0	2	0	0	0	0	1	0	0	1	0	0	0	0	0	0	0	0	0	0	0	0	0	0	0	0	0	0	0	0	0	0	0	0	0	0	0	0	0	0	0	0	0	0	0	0	0	0	0	0	0	0	0	0	0	0	0	0	0	0	0	0	0	0	27.92	FALSE	FALSE	FALSE	617	0.03
DNAH17-AS1p.Arg101Gln	DNAH17-AS1	0.0302317	0.0207943	0.00554213	0.0627207	0.134957	0.116279					0.0332208	0.0287936	Gln	Arg	FALSE		4	0	0	2	0	0	0	0	1	0	0	1	0	0	0	0	0	0	0	0	0	0	0	0	0	0	0	0	0	0	0	0	0	0	0	0	0	0	0	0	0	0	0	0	0	0	0	0	0	0	0	0	0	0	0	0	0	0	0	0	0	0	0	0	0	0	27.63	FALSE	FALSE	FALSE	617	0.03
EIF2AK3p.Ser1098Leu	EIF2AK3	0.0302317	0.0207943	0.00554213	0.0636734	0.134957	0.116279					0.0332208	0.0287936	Leu	Ser	FALSE		4	0	0	2	0	0	0	0	1	0	0	1	0	0	0	0	0	0	0	0	0	0	0	0	0	0	0	0	0	0	0	0	0	0	0	0	0	0	0	0	0	0	0	0	0	0	0	0	0	0	0	0	0	0	0	0	0	0	0	0	0	0	0	0	0	0	27.79	FALSE	FALSE	FALSE	617	0.03
EPN2p.Ser54Leu	EPN2	0.0302317	0.0207943	0.00554213	0.0636734	0.134957	0.116279					0.0332208	0.0287936	Leu	Ser	FALSE		4	0	0	2	0	0	0	0	1	0	0	1	0	0	0	0	0	0	0	0	0	0	0	0	0	0	0	0	0	0	0	0	0	0	0	0	0	0	0	0	0	0	0	0	0	0	0	0	0	0	0	0	0	0	0	0	0	0	0	0	0	0	0	0	0	0	28.11	FALSE	FALSE	FALSE	617	0.03
EXOSC10p.Arg188Ter	EXOSC10	0.0302317	0.0207943	0.00554213	0.0636734	0.134957	0.116279					0.0332208	0.0287936	Ter	Arg	FALSE		4	0	0	2	0	0	0	0	1	0	0	1	0	0	0	0	0	0	0	0	0	0	0	0	0	0	0	0	0	0	0	0	0	0	0	0	0	0	0	0	0	0	0	0	0	0	0	0	0	0	0	0	0	0	0	0	0	0	0	0	0	0	0	0	0	0	28.16	FALSE	FALSE	FALSE	617	0.03
FAM171Bp.Asp459Asn	FAM171B	0.0302317	0.0207943	0.00554213	0.0636734	0.134957	0.116279					0.0332208	0.0287936	Asn	Asp	FALSE		4	0	0	2	0	0	0	0	1	0	0	1	0	0	0	0	0	0	0	0	0	0	0	0	0	0	0	0	0	0	0	0	0	0	0	0	0	0	0	0	0	0	0	0	0	0	0	0	0	0	0	0	0	0	0	0	0	0	0	0	0	0	0	0	0	0	28.03	FALSE	FALSE	FALSE	617	0.03
FAM19A1p.Arg57Cys	FAM19A1	0.0302317	0.0207943	0.00554213	0.0636734	0.134957	0.116279					0.0332208	0.0287936	Cys	Arg	TRUE		4	0	0	2	0	0	0	0	1	0	0	1	0	0	0	0	0	0	0	0	0	0	0	0	0	0	0	0	0	0	0	0	0	0	0	0	0	0	0	0	0	0	0	0	0	0	0	0	0	0	0	0	0	0	0	0	0	0	0	0	0	0	0	0	0	0	27.39	FALSE	FALSE	FALSE	617	0.03
FBXO8p.Arg290Ter	FBXO8	0.0302317	0.0207943	0.00554213	0.0652399	0.134957	0.116279					0.0332208	0.0287936	Ter	Arg	FALSE		4	0	0	2	0	0	0	0	1	0	0	1	0	0	0	0	0	0	0	0	0	0	0	0	0	0	0	0	0	0	0	0	0	0	0	0	0	0	0	0	0	0	0	0	0	0	0	0	0	0	0	0	0	0	0	0	0	0	0	0	0	0	0	0	0	0	28.37	FALSE	FALSE	FALSE	617	0.03
FGD2p.Glu498Lys	FGD2	0.0302317	0.0207943	0.00554213	0.0652399	0.134957	0.116279					0.0332208	0.0287936	Lys	Glu	TRUE		4	0	0	2	0	0	0	0	1	0	0	1	0	0	0	0	0	0	0	0	0	0	0	0	0	0	0	0	0	0	0	0	0	0	0	0	0	0	0	0	0	0	0	0	0	0	0	0	0	0	0	0	0	0	0	0	0	0	0	0	0	0	0	0	0	0	27.57	FALSE	FALSE	FALSE	617	0.03
GLI3p.Glu1164Lys	GLI3	0.0302317	0.0207943	0.00554213	0.0636734	0.134957	0.116279					0.0332208	0.0287936	Lys	Glu	TRUE		4	0	0	2	0	0	0	0	1	0	0	1	0	0	0	0	0	0	0	0	0	0	0	0	0	0	0	0	0	0	0	0	0	0	0	0	0	0	0	0	0	0	0	0	0	0	0	0	0	0	0	0	0	0	0	0	0	0	0	0	0	0	0	0	0	0	28.03	FALSE	FALSE	FALSE	617	0.03
KCNK9p.Arg303His	KCNK9	0.0302317	0.0207943	0.00554213	0.0636734	0.134957	0.116279					0.0332208	0.0287936	His	Arg	TRUE		4	0	0	2	0	0	0	0	1	0	0	1	0	0	0	0	0	0	0	0	0	0	0	0	0	0	0	0	0	0	0	0	0	0	0	0	0	0	0	0	0	0	0	0	0	0	0	0	0	0	0	0	0	0	0	0	0	0	0	0	0	0	0	0	0	0	27.54	FALSE	FALSE	FALSE	617	0.03
KIAA0408p.Gly368Cys	KIAA0408	0.0302317	0.0207943	0.00554213	0.0636734	0.134957	0.116279					0.0332208	0.0287936	Cys	Gly	TRUE		4	0	0	2	0	0	0	0	1	0	0	1	0	0	0	0	0	0	0	0	0	0	0	0	0	0	0	0	0	0	0	0	0	0	0	0	0	0	0	0	0	0	0	0	0	0	0	0	0	0	0	0	0	0	0	0	0	0	0	0	0	0	0	0	0	0	27.97	FALSE	FALSE	FALSE	617	0.03
KIF21Bp.Gly1581Ser	KIF21B	0.0302317	0.0207943	0.00554213	0.0635984	0.134957	0.116279					0.0332208	0.0287936	Ser	Gly	TRUE		4	0	0	2	0	0	0	0	1	0	0	1	0	0	0	0	0	0	0	0	0	0	0	0	0	0	0	0	0	0	0	0	0	0	0	0	0	0	0	0	0	0	0	0	0	0	0	0	0	0	0	0	0	0	0	0	0	0	0	0	0	0	0	0	0	0	27.41	FALSE	FALSE	FALSE	617	0.03
LACTBp.Glu291Lys	LACTB	0.0302317	0.0207943	0.00554213	0.0627957	0.134957	0.116279					0.0332208	0.0287936	Lys	Glu	TRUE		4	0	0	2	0	0	0	0	1	0	0	1	0	0	0	0	0	0	0	0	0	0	0	0	0	0	0	0	0	0	0	0	0	0	0	0	0	0	0	0	0	0	0	0	0	0	0	0	0	0	0	0	0	0	0	0	0	0	0	0	0	0	0	0	0	0	28.2	FALSE	FALSE	FALSE	617	0.03
LOXL2p.Arg189Ter	LOXL2	0.0302317	0.0207943	0.00554213	0.0637502	0.134957	0.116279					0.0332208	0.0287936	Ter	Arg	FALSE		4	0	0	2	0	0	0	0	1	0	0	1	0	0	0	0	0	0	0	0	0	0	0	0	0	0	0	0	0	0	0	0	0	0	0	0	0	0	0	0	0	0	0	0	0	0	0	0	0	0	0	0	0	0	0	0	0	0	0	0	0	0	0	0	0	0	27.08	FALSE	FALSE	FALSE	617	0.03
METp.Ser213Leu	MET	0.0302317	0.0207943	0.00554213	0.0637502	0.134957	0.116279					0.0332208	0.0287936	Leu	Ser	FALSE	1	4	0	0	2	0	0	0	0	1	0	0	1	0	0	0	0	0	0	0	0	0	0	0	0	0	0	0	0	0	0	0	0	0	0	0	0	0	0	0	0	0	0	0	0	0	0	0	0	0	0	0	0	0	0	0	0	0	0	0	0	0	0	0	0	0	0	28.06	TRUE	FALSE	FALSE	617	0.03
MTMR9p.Arg174Trp	MTMR9	0.0302317	0.0207943	0.00554213	0.0635965	0.134957	0.116279					0.0332208	0.0287936	Trp	Arg	FALSE		4	0	0	2	0	0	0	0	1	0	0	1	0	0	0	0	0	0	0	0	0	0	0	0	0	0	0	0	0	0	0	0	0	0	0	0	0	0	0	0	0	0	0	0	0	0	0	0	0	0	0	0	0	0	0	0	0	0	0	0	0	0	0	0	0	0	27.91	FALSE	FALSE	FALSE	617	0.03
MUC5Bp.Gly1225Arg	MUC5B	0.0302317	0.0207943	0.00554213	0.0636734	0.134957	0.116279					0.0332208	0.0287936	Arg	Gly	TRUE		4	0	0	2	0	0	0	0	1	0	0	1	0	0	0	0	0	0	0	0	0	0	0	0	0	0	0	0	0	0	0	0	0	0	0	0	0	0	0	0	0	0	0	0	0	0	0	0	0	0	0	0	0	0	0	0	0	0	0	0	0	0	0	0	0	0	28.15	FALSE	FALSE	FALSE	617	0.03
MXRA5p.Thr2430Met	MXRA5	0.0302317	0.0207943	0.00554213	0.0621069	0.134957	0.116279					0.0332208	0.0287936	Met	Thr	FALSE		4	0	0	2	0	0	0	0	1	0	0	1	0	0	0	0	0	0	0	0	0	0	0	0	0	0	0	0	0	0	0	0	0	0	0	0	0	0	0	0	0	0	0	0	0	0	0	0	0	0	0	0	0	0	0	0	0	0	0	0	0	0	0	0	0	0	27.53	FALSE	FALSE	FALSE	617	0.03
NRXN3p.Glu224Lys	NRXN3	0.0302317	0.0207943	0.00554213	0.0635965	0.134957	0.116279					0.0332208	0.0287936	Lys	Glu	TRUE		4	0	0	2	0	0	0	0	1	0	0	1	0	0	0	0	0	0	0	0	0	0	0	0	0	0	0	0	0	0	0	0	0	0	0	0	0	0	0	0	0	0	0	0	0	0	0	0	0	0	0	0	0	0	0	0	0	0	0	0	0	0	0	0	0	0	27.77	FALSE	FALSE	FALSE	617	0.03
OFD1p.Ser165Leu	OFD1	0.0302317	0.0207943	0.00554213	0.0635984	0.134957	0.116279					0.0332208	0.0287936	Leu	Ser	FALSE		4	0	0	2	0	0	0	0	1	0	0	1	0	0	0	0	0	0	0	0	0	0	0	0	0	0	0	0	0	0	0	0	0	0	0	0	0	0	0	0	0	0	0	0	0	0	0	0	0	0	0	0	0	0	0	0	0	0	0	0	0	0	0	0	0	0	28.28	FALSE	FALSE	FALSE	617	0.03
OLFML2Bp.Glu260Lys	OLFML2B	0.0302317	0.0207943	0.00554213	0.0637502	0.134957	0.116279					0.0332208	0.0287936	Lys	Glu	TRUE		4	0	0	2	0	0	0	0	1	0	0	1	0	0	0	0	0	0	0	0	0	0	0	0	0	0	0	0	0	0	0	0	0	0	0	0	0	0	0	0	0	0	0	0	0	0	0	0	0	0	0	0	0	0	0	0	0	0	0	0	0	0	0	0	0	0	27.46	FALSE	FALSE	FALSE	617	0.03
PCDH18p.Ser777Leu	PCDH18	0.0302317	0.0207943	0.00554213	0.0635965	0.134957	0.116279					0.0332208	0.0287936	Leu	Ser	FALSE		4	0	0	2	0	0	0	0	1	0	0	1	0	0	0	0	0	0	0	0	0	0	0	0	0	0	0	0	0	0	0	0	0	0	0	0	0	0	0	0	0	0	0	0	0	0	0	0	0	0	0	0	0	0	0	0	0	0	0	0	0	0	0	0	0	0	28.03	FALSE	FALSE	FALSE	617	0.03
PCDHA12p.Glu271Lys	PCDHA12	0.0302317	0.0207943	0.00554213	0.0636734	0.134957	0.116279					0.0332208	0.0287936	Lys	Glu	TRUE		4	0	0	2	0	0	0	0	1	0	0	1	0	0	0	0	0	0	0	0	0	0	0	0	0	0	0	0	0	0	0	0	0	0	0	0	0	0	0	0	0	0	0	0	0	0	0	0	0	0	0	0	0	0	0	0	0	0	0	0	0	0	0	0	0	0	27.68	FALSE	FALSE	FALSE	617	0.03
PCDHGA2p.Asp557Asn	PCDHGA2	0.0302317	0.0207943	0.00554213	0.0636734	0.134957	0.116279					0.0332208	0.0287936	Asn	Asp	FALSE		4	0	0	2	0	0	0	0	1	0	0	1	0	0	0	0	0	0	0	0	0	0	0	0	0	0	0	0	0	0	0	0	0	0	0	0	0	0	0	0	0	0	0	0	0	0	0	0	0	0	0	0	0	0	0	0	0	0	0	0	0	0	0	0	0	0	27.8	FALSE	FALSE	FALSE	617	0.03
PCDHGB3p.Glu80Lys	PCDHGB3	0.0302317	0.0207943	0.00554213	0.0644391	0.134957	0.116279					0.0332208	0.0287936	Lys	Glu	TRUE		4	0	0	2	0	0	0	0	1	0	0	1	0	0	0	0	0	0	0	0	0	0	0	0	0	0	0	0	0	0	0	0	0	0	0	0	0	0	0	0	0	0	0	0	0	0	0	0	0	0	0	0	0	0	0	0	0	0	0	0	0	0	0	0	0	0	27.58	FALSE	FALSE	FALSE	617	0.03
PDE1Ap.Arg408Trp	PDE1A	0.0302317	0.0207943	0.00554213	0.0636734	0.134957	0.116279					0.0332208	0.0287936	Trp	Arg	FALSE		4	0	0	2	0	0	0	0	1	0	0	1	0	0	0	0	0	0	0	0	0	0	0	0	0	0	0	0	0	0	0	0	0	0	0	0	0	0	0	0	0	0	0	0	0	0	0	0	0	0	0	0	0	0	0	0	0	0	0	0	0	0	0	0	0	0	27.13	FALSE	FALSE	FALSE	617	0.03
PDE3Ap.Ser446Leu	PDE3A	0.0302317	0.0207943	0.00554213	0.0636734	0.134957	0.116279					0.0332208	0.0287936	Leu	Ser	FALSE		4	0	0	2	0	0	0	0	1	0	0	1	0	0	0	0	0	0	0	0	0	0	0	0	0	0	0	0	0	0	0	0	0	0	0	0	0	0	0	0	0	0	0	0	0	0	0	0	0	0	0	0	0	0	0	0	0	0	0	0	0	0	0	0	0	0	27	FALSE	FALSE	FALSE	617	0.03
PDE4DIPp.Asp1985Asn	PDE4DIP	0.0302317	0.0207943	0.00554213	0.0636734	0.134957	0.116279					0.0332208	0.0287936	Asn	Asp	FALSE	1	4	0	0	2	0	0	0	0	1	0	0	1	0	0	0	0	0	0	0	0	0	0	0	0	0	0	0	0	0	0	0	0	0	0	0	0	0	0	0	0	0	0	0	0	0	0	0	0	0	0	0	0	0	0	0	0	0	0	0	0	0	0	0	0	0	0	27.44	FALSE	FALSE	FALSE	617	0.03
PRTFDC1p.Arg98Gln	PRTFDC1	0.0302317	0.0207943	0.00554213	0.0636734	0.134957	0.116279					0.0332208	0.0287936	Gln	Arg	FALSE		4	0	0	2	0	0	0	0	1	0	0	1	0	0	0	0	0	0	0	0	0	0	0	0	0	0	0	0	0	0	0	0	0	0	0	0	0	0	0	0	0	0	0	0	0	0	0	0	0	0	0	0	0	0	0	0	0	0	0	0	0	0	0	0	0	0	28	FALSE	FALSE	FALSE	617	0.03
PTCH1p.Ser1425Leu	PTCH1	0.0302317	0.0207943	0.00554213	0.0636734	0.134957	0.116279					0.0332208	0.0287936	Leu	Ser	FALSE	1	4	0	0	2	0	0	0	0	1	0	0	1	0	0	0	0	0	0	0	0	0	0	0	0	0	0	0	0	0	0	0	0	0	0	0	0	0	0	0	0	0	0	0	0	0	0	0	0	0	0	0	0	0	0	0	0	0	0	0	0	0	0	0	0	0	0	28.19	FALSE	FALSE	FALSE	617	0.03
RAB39Ap.Arg119Trp	RAB39A	0.0302317	0.0207943	0.00554213	0.0636734	0.134957	0.116279					0.0332208	0.0287936	Trp	Arg	FALSE		4	0	0	2	0	0	0	0	1	0	0	1	0	0	0	0	0	0	0	0	0	0	0	0	0	0	0	0	0	0	0	0	0	0	0	0	0	0	0	0	0	0	0	0	0	0	0	0	0	0	0	0	0	0	0	0	0	0	0	0	0	0	0	0	0	0	26.97	FALSE	FALSE	FALSE	617	0.03
RASGRP1p.Ser314Leu	RASGRP1	0.0302317	0.0207943	0.00554213	0.0635965	0.134957	0.116279					0.0332208	0.0287936	Leu	Ser	FALSE		4	0	0	2	0	0	0	0	1	0	0	1	0	0	0	0	0	0	0	0	0	0	0	0	0	0	0	0	0	0	0	0	0	0	0	0	0	0	0	0	0	0	0	0	0	0	0	0	0	0	0	0	0	0	0	0	0	0	0	0	0	0	0	0	0	0	28.04	TRUE	FALSE	FALSE	617	0.03
RNF219p.Arg235Cys	RNF219	0.0302317	0.0207943	0.00554213	0.0635965	0.134957	0.116279					0.0332208	0.0287936	Cys	Arg	TRUE		4	0	0	2	0	0	0	0	1	0	0	1	0	0	0	0	0	0	0	0	0	0	0	0	0	0	0	0	0	0	0	0	0	0	0	0	0	0	0	0	0	0	0	0	0	0	0	0	0	0	0	0	0	0	0	0	0	0	0	0	0	0	0	0	0	0	29.01	FALSE	FALSE	FALSE	617	0.03
RP2p.Arg118Cys	RP2	0.0302317	0.0207943	0.00554213	0.0636734	0.134957	0.116279					0.0332208	0.0287936	Cys	Arg	TRUE		4	0	0	2	0	0	0	0	1	0	0	1	0	0	0	0	0	0	0	0	0	0	0	0	0	0	0	0	0	0	0	0	0	0	0	0	0	0	0	0	0	0	0	0	0	0	0	0	0	0	0	0	0	0	0	0	0	0	0	0	0	0	0	0	0	0	28.09	FALSE	FALSE	FALSE	617	0.03
RPGRIP1p.Arg52Ter	RPGRIP1	0.0302317	0.0207943	0.00554213	0.0627957	0.134957	0.116279					0.0332208	0.0287936	Ter	Arg	FALSE		4	0	0	2	0	0	0	0	1	0	0	1	0	0	0	0	0	0	0	0	0	0	0	0	0	0	0	0	0	0	0	0	0	0	0	0	0	0	0	0	0	0	0	0	0	0	0	0	0	0	0	0	0	0	0	0	0	0	0	0	0	0	0	0	0	0	27.77	FALSE	FALSE	FALSE	617	0.03
SETD2p.Arg1335Cys	SETD2	0.0302317	0.0207943	0.00554213	0.0636734	0.134957	0.116279					0.0332208	0.0287936	Cys	Arg	TRUE	1	4	0	0	2	0	0	0	0	1	0	0	1	0	0	0	0	0	0	0	0	0	0	0	0	0	0	0	0	0	0	0	0	0	0	0	0	0	0	0	0	0	0	0	0	0	0	0	0	0	0	0	0	0	0	0	0	0	0	0	0	0	0	0	0	0	0	28.32	FALSE	FALSE	FALSE	617	0.03
SHROOM3p.Arg153Cys	SHROOM3	0.0302317	0.0207943	0.00554213	0.0637502	0.134957	0.116279					0.0332208	0.0287936	Cys	Arg	TRUE		4	0	0	2	0	0	0	0	1	0	0	1	0	0	0	0	0	0	0	0	0	0	0	0	0	0	0	0	0	0	0	0	0	0	0	0	0	0	0	0	0	0	0	0	0	0	0	0	0	0	0	0	0	0	0	0	0	0	0	0	0	0	0	0	0	0	28.32	FALSE	FALSE	FALSE	617	0.03
SLC30A10p.Arg367Ter	SLC30A10	0.0302317	0.0207943	0.00554213	0.0636734	0.134957	0.116279					0.0332208	0.0287936	Ter	Arg	FALSE		4	0	0	2	0	0	0	0	1	0	0	1	0	0	0	0	0	0	0	0	0	0	0	0	0	0	0	0	0	0	0	0	0	0	0	0	0	0	0	0	0	0	0	0	0	0	0	0	0	0	0	0	0	0	0	0	0	0	0	0	0	0	0	0	0	0	28.08	FALSE	FALSE	FALSE	617	0.03
SLC30A1p.Arg361Ter	SLC30A1	0.0302317	0.0207943	0.00554213	0.0637655	0.134957	0.116279					0.0332208	0.0287936	Ter	Arg	FALSE		4	0	0	2	0	0	0	0	1	0	0	1	0	0	0	0	0	0	0	0	0	0	0	0	0	0	0	0	0	0	0	0	0	0	0	0	0	0	0	0	0	0	0	0	0	0	0	0	0	0	0	0	0	0	0	0	0	0	0	0	0	0	0	0	0	0	27.86	FALSE	FALSE	FALSE	617	0.03
SLITRK5p.Glu931Lys	SLITRK5	0.0302317	0.0207943	0.00554213	0.0643622	0.134957	0.116279					0.0332208	0.0287936	Lys	Glu	TRUE		4	0	0	2	0	0	0	0	1	0	0	1	0	0	0	0	0	0	0	0	0	0	0	0	0	0	0	0	0	0	0	0	0	0	0	0	0	0	0	0	0	0	0	0	0	0	0	0	0	0	0	0	0	0	0	0	0	0	0	0	0	0	0	0	0	0	27.59	FALSE	FALSE	FALSE	617	0.03
SPANXN2p.Glu87Lys	SPANXN2	0.0302317	0.0207943	0.00554213	0.0643622	0.134957	0.116279					0.0332208	0.0287936	Lys	Glu	TRUE		4	0	0	2	0	0	0	0	1	0	0	1	0	0	0	0	0	0	0	0	0	0	0	0	0	0	0	0	0	0	0	0	0	0	0	0	0	0	0	0	0	0	0	0	0	0	0	0	0	0	0	0	0	0	0	0	0	0	0	0	0	0	0	0	0	0	27.67	FALSE	FALSE	FALSE	617	0.03
STAT1p.Arg649Cys	STAT1	0.0302317	0.0207943	0.00554213	0.0636734	0.134957	0.116279					0.0332208	0.0287936	Cys	Arg	TRUE		4	0	0	2	0	0	0	0	1	0	0	1	0	0	0	0	0	0	0	0	0	0	0	0	0	0	0	0	0	0	0	0	0	0	0	0	0	0	0	0	0	0	0	0	0	0	0	0	0	0	0	0	0	0	0	0	0	0	0	0	0	0	0	0	0	0	27.75	FALSE	FALSE	FALSE	617	0.03
TEX15p.Pro1535Leu	TEX15	0.0302317	0.0207943	0.00554213	0.0652399	0.134957	0.116279					0.0332208	0.0287936	Leu	Pro	FALSE		4	0	0	2	0	0	0	0	1	0	0	1	0	0	0	0	0	0	0	0	0	0	0	0	0	0	0	0	0	0	0	0	0	0	0	0	0	0	0	0	0	0	0	0	0	0	0	0	0	0	0	0	0	0	0	0	0	0	0	0	0	0	0	0	0	0	27.43	FALSE	FALSE	FALSE	617	0.03
TLE4p.Arg329Gln	TLE4	0.0302317	0.0207943	0.00554213	0.0637655	0.134957	0.116279					0.0332208	0.0287936	Gln	Arg	FALSE		4	0	0	2	0	0	0	0	1	0	0	1	0	0	0	0	0	0	0	0	0	0	0	0	0	0	0	0	0	0	0	0	0	0	0	0	0	0	0	0	0	0	0	0	0	0	0	0	0	0	0	0	0	0	0	0	0	0	0	0	0	0	0	0	0	0	27.66	FALSE	TRUE	FALSE	617	0.03
TMC5p.Asp883Asn	TMC5	0.0302317	0.0207943	0.00554213	0.0637502	0.134957	0.116279					0.0332208	0.0287936	Asn	Asp	FALSE		4	0	0	2	0	0	0	0	1	0	0	1	0	0	0	0	0	0	0	0	0	0	0	0	0	0	0	0	0	0	0	0	0	0	0	0	0	0	0	0	0	0	0	0	0	0	0	0	0	0	0	0	0	0	0	0	0	0	0	0	0	0	0	0	0	0	27.43	FALSE	FALSE	FALSE	617	0.03
TMPRSS6p.Ser67Leu	TMPRSS6	0.0302317	0.0207943	0.00554213	0.0637502	0.134957	0.116279					0.0332208	0.0287936	Leu	Ser	FALSE		4	0	0	2	0	0	0	0	1	0	0	1	0	0	0	0	0	0	0	0	0	0	0	0	0	0	0	0	0	0	0	0	0	0	0	0	0	0	0	0	0	0	0	0	0	0	0	0	0	0	0	0	0	0	0	0	0	0	0	0	0	0	0	0	0	0	27.2	FALSE	FALSE	FALSE	617	0.03
TRPV6p.Glu535Lys	TRPV6	0.0302317	0.0207943	0.00554213	0.0636734	0.134957	0.116279					0.0332208	0.0287936	Lys	Glu	TRUE		4	0	0	2	0	0	0	0	1	0	0	1	0	0	0	0	0	0	0	0	0	0	0	0	0	0	0	0	0	0	0	0	0	0	0	0	0	0	0	0	0	0	0	0	0	0	0	0	0	0	0	0	0	0	0	0	0	0	0	0	0	0	0	0	0	0	27.28	FALSE	FALSE	FALSE	617	0.03
UBE3Bp.Arg285Cys	UBE3B	0.0302317	0.0207943	0.00554213	0.0636734	0.134957	0.116279					0.0332208	0.0287936	Cys	Arg	TRUE		4	0	0	2	0	0	0	0	1	0	0	1	0	0	0	0	0	0	0	0	0	0	0	0	0	0	0	0	0	0	0	0	0	0	0	0	0	0	0	0	0	0	0	0	0	0	0	0	0	0	0	0	0	0	0	0	0	0	0	0	0	0	0	0	0	0	28.65	FALSE	FALSE	FALSE	617	0.03
WWC2p.Arg754Cys	WWC2	0.0302317	0.0207943	0.00554213	0.0636734	0.134957	0.116279					0.0332208	0.0287936	Cys	Arg	TRUE		4	0	0	2	0	0	0	0	1	0	0	1	0	0	0	0	0	0	0	0	0	0	0	0	0	0	0	0	0	0	0	0	0	0	0	0	0	0	0	0	0	0	0	0	0	0	0	0	0	0	0	0	0	0	0	0	0	0	0	0	0	0	0	0	0	0	27.58	FALSE	FALSE	FALSE	617	0.03
YTHDF3p.Arg519His	YTHDF3	0.0302317	0.0207943	0.00554213	0.0636734	0.134957	0.116279					0.0332208	0.0287936	His	Arg	TRUE		4	0	0	2	0	0	0	0	1	0	0	1	0	0	0	0	0	0	0	0	0	0	0	0	0	0	0	0	0	0	0	0	0	0	0	0	0	0	0	0	0	0	0	0	0	0	0	0	0	0	0	0	0	0	0	0	0	0	0	0	0	0	0	0	0	0	27.95	FALSE	FALSE	FALSE	617	0.03
ZANp.Asp60Asn	ZAN	0.0302317	0.0207943	0.00554213	0.0636734	0.134957	0.116279					0.0332208	0.0287936	Asn	Asp	FALSE		4	0	0	2	0	0	0	0	1	0	0	1	0	0	0	0	0	0	0	0	0	0	0	0	0	0	0	0	0	0	0	0	0	0	0	0	0	0	0	0	0	0	0	0	0	0	0	0	0	0	0	0	0	0	0	0	0	0	0	0	0	0	0	0	0	0	27.4	FALSE	FALSE	FALSE	617	0.03
ZBP1p.Ser326Leu	ZBP1	0.0302317	0.0207943	0.00554213	0.0636734	0.134957	0.116279					0.0332208	0.0287936	Leu	Ser	FALSE		4	0	0	2	0	0	0	0	1	0	0	1	0	0	0	0	0	0	0	0	0	0	0	0	0	0	0	0	0	0	0	0	0	0	0	0	0	0	0	0	0	0	0	0	0	0	0	0	0	0	0	0	0	0	0	0	0	0	0	0	0	0	0	0	0	0	27.62	FALSE	FALSE	FALSE	617	0.03
ZC3H18p.Arg349Ter	ZC3H18	0.0302317	0.0207943	0.00554213	0.0636734	0.134957	0.116279					0.0332208	0.0287936	Ter	Arg	FALSE		4	0	0	2	0	0	0	0	1	0	0	1	0	0	0	0	0	0	0	0	0	0	0	0	0	0	0	0	0	0	0	0	0	0	0	0	0	0	0	0	0	0	0	0	0	0	0	0	0	0	0	0	0	0	0	0	0	0	0	0	0	0	0	0	0	0	27.87	FALSE	FALSE	FALSE	617	0.03
ZC3HC1p.Arg494Trp	ZC3HC1	0.0302317	0.0207943	0.00554213	0.0636734	0.134957	0.116279					0.0332208	0.0287936	Trp	Arg	FALSE		4	0	0	2	0	0	0	0	1	0	0	1	0	0	0	0	0	0	0	0	0	0	0	0	0	0	0	0	0	0	0	0	0	0	0	0	0	0	0	0	0	0	0	0	0	0	0	0	0	0	0	0	0	0	0	0	0	0	0	0	0	0	0	0	0	0	27.8	FALSE	FALSE	FALSE	617	0.03
ZNF780Bp.Arg764Cys	ZNF780B	0.0302317	0.0207943	0.00554213	0.0636734	0.134957	0.116279					0.0332208	0.0287936	Cys	Arg	TRUE		4	0	0	2	0	0	0	0	1	0	0	1	0	0	0	0	0	0	0	0	0	0	0	0	0	0	0	0	0	0	0	0	0	0	0	0	0	0	0	0	0	0	0	0	0	0	0	0	0	0	0	0	0	0	0	0	0	0	0	0	0	0	0	0	0	0	29.06	FALSE	FALSE	FALSE	617	0.03
ZNF816p.Arg352Gln	ZNF816	0.0302317	0.0207943	0.00554213	0.0637502	0.134957	0.116279					0.0332208	0.0287936	Gln	Arg	FALSE		4	0	0	2	0	0	0	0	1	0	0	1	0	0	0	0	0	0	0	0	0	0	0	0	0	0	0	0	0	0	0	0	0	0	0	0	0	0	0	0	0	0	0	0	0	0	0	0	0	0	0	0	0	0	0	0	0	0	0	0	0	0	0	0	0	0	27.14	FALSE	FALSE	FALSE	617	0.03
ZSCAN5Bp.Arg389Trp	ZSCAN5B	0.0302317	0.0207943	0.00554213	0.0644391	0.134957	0.116279					0.0332208	0.0287936	Trp	Arg	FALSE		4	0	0	2	0	0	0	0	1	0	0	1	0	0	0	0	0	0	0	0	0	0	0	0	0	0	0	0	0	0	0	0	0	0	0	0	0	0	0	0	0	0	0	0	0	0	0	0	0	0	0	0	0	0	0	0	0	0	0	0	0	0	0	0	0	0	27.85	FALSE	FALSE	FALSE	617	0.03
C3ORF30p.Val256Ile	C3ORF30	0.0302229	0.0155958	0	0.0702047							0.0435659	0.0287936	Ile	Val	FALSE		3	0	1	0	0	0	0	0	0	2	0	0	0	0	0	0	0	0	0	0	0	0	0	0	0	0	0	0	0	0	0	0	0	0	0	0	0	0	0	0	0	0	0	0	0	0	0	0	0	0	0	0	0	0	0	0	0	0	0	0	0	0	0	0	0	0	19.52	FALSE	FALSE	FALSE	617	0.03
KIFC2p.Arg149Trp	KIFC2	0.0302229	0.0155958	0	0.0702047							0.0435659	0.0287936	Trp	Arg	FALSE		3	0	1	0	0	0	0	0	0	2	0	0	0	0	0	0	0	0	0	0	0	0	0	0	0	0	0	0	0	0	0	0	0	0	0	0	0	0	0	0	0	0	0	0	0	0	0	0	0	0	0	0	0	0	0	0	0	0	0	0	0	0	0	0	0	0	19.68	FALSE	FALSE	FALSE	617	0.03
PLCB1p.Phe326Leu	PLCB1	0.0302229	0.0155958	0	0.0702047							0.0435659	0.0287936	Leu	Phe	FALSE		3	0	1	0	0	0	0	0	0	2	0	0	0	0	0	0	0	0	0	0	0	0	0	0	0	0	0	0	0	0	0	0	0	0	0	0	0	0	0	0	0	0	0	0	0	0	0	0	0	0	0	0	0	0	0	0	0	0	0	0	0	0	0	0	0	0	19.69	FALSE	FALSE	FALSE	617	0.03
SDCCAG8p.Glu494Gln	SDCCAG8	0.0302229	0.0155958	0	0.0692583							0.0435659	0.0287936	Gln	Glu	FALSE		3	0	1	0	0	0	0	0	0	2	0	0	0	0	0	0	0	0	0	0	0	0	0	0	0	0	0	0	0	0	0	0	0	0	0	0	0	0	0	0	0	0	0	0	0	0	0	0	0	0	0	0	0	0	0	0	0	0	0	0	0	0	0	0	0	0	20.33	FALSE	FALSE	FALSE	617	0.03
TP53p.Tyr107Ter	TP53	0.0302229	0.0155958	0	0.0702047							0.0435659	0.0287936	Ter	Tyr	FALSE	1	3	0	1	0	0	0	0	0	0	2	0	0	0	0	0	0	0	0	0	0	0	0	0	0	0	0	0	0	0	0	0	0	0	0	0	0	0	0	0	0	0	0	0	0	0	0	0	0	0	0	0	0	0	0	0	0	0	0	0	0	0	0	0	0	0	0	20.2	FALSE	FALSE	FALSE	617	0.03
SIPA1L1p.Arg587Trp	SIPA1L1	0.0302181	0.0259929	0.00510857	0.0631757			0.0965712	0.0569801			0.0312928	0.0383914	Trp	Arg	FALSE		5	0	0	1	0	0	0	0	0	0	1	0	0	0	0	0	2	0	0	0	0	0	0	0	0	0	0	0	0	0	0	0	1	0	0	0	0	0	0	0	0	0	0	0	0	0	0	0	0	0	0	0	0	0	0	0	0	0	0	0	0	0	0	0	0	0	41.43	FALSE	FALSE	FALSE	617	0.03
DMXL2p.Arg2992Ter	DMXL2	0.0302122	0.0207943	0.00417255	0.0665003			0.0525369	0.0569801			0.0368774	0.0287936	Ter	Arg	FALSE		4	0	2	0	0	0	0	0	0	0	0	0	0	0	0	1	0	0	0	0	0	0	0	0	0	0	0	0	0	0	0	0	0	0	0	0	0	0	0	0	0	0	0	0	0	0	0	0	1	0	0	0	0	0	0	0	0	0	0	0	0	0	0	0	0	0	30.34	FALSE	FALSE	FALSE	617	0.03
CDH10p.Arg711Trp	CDH10	0.0302077	0.0311915	0.00589539	0.0620059			0.0525369	0.0569801			0.0332208	0.0287936	Trp	Arg	FALSE	2	6	0	0	2	2	0	0	0	1	0	0	0	0	0	0	1	0	0	0	0	0	0	0	0	0	0	0	0	0	0	0	0	0	0	0	0	0	0	0	0	0	0	0	0	0	0	0	0	0	0	0	0	0	0	0	0	0	0	0	0	0	0	0	0	0	0	56.25	FALSE	FALSE	FALSE	617	0.03
AARS2p.Arg722Trp	AARS2	0.0302063	0.0207943	0.00199702	0.0671676							0.0406633	0.0287936	Trp	Arg	FALSE		4	0	1	2	0	0	0	0	0	0	0	0	0	0	0	0	0	0	0	0	0	0	0	0	0	0	0	0	0	1	0	0	0	0	0	0	0	0	0	0	0	0	0	0	0	0	0	0	0	0	0	0	0	0	0	0	0	0	0	0	0	0	0	0	0	0	31.61	FALSE	FALSE	FALSE	617	0.03
TRIM58p.Ala300Val	TRIM58	0.0302063	0.0207943	0.00199702	0.0671237							0.0406633	0.0287936	Val	Ala	FALSE		4	0	1	2	0	0	0	0	0	0	0	0	0	0	0	0	0	0	0	0	0	0	0	0	0	0	0	0	0	1	0	0	0	0	0	0	0	0	0	0	0	0	0	0	0	0	0	0	0	0	0	0	0	0	0	0	0	0	0	0	0	0	0	0	0	0	31.08	FALSE	FALSE	FALSE	617	0.03
TEKp.Arg1076Trp	TEK	0.0302039	0.0207943	0.00255429	0.066666	0.134957	0.116279					0.0331806	0.0287936	Trp	Arg	FALSE		4	0	1	0	0	0	0	0	0	1	0	1	0	0	0	0	1	0	0	0	0	0	0	0	0	0	0	0	0	0	0	0	0	0	0	0	0	0	0	0	0	0	0	0	0	0	0	0	0	0	0	0	0	0	0	0	0	0	0	0	0	0	0	0	0	0	31.58	FALSE	FALSE	FALSE	617	0.03
NLRP5p.Arg734Trp	NLRP5	0.0302022	0.0259929	0.00199702	0.0664499					0.169779	0.169779	0.0280473	0.0191957	Trp	Arg	FALSE		5	0	1	1	0	0	1	0	0	0	0	0	0	0	0	0	0	0	0	0	0	0	0	0	0	0	0	0	0	1	0	0	0	0	0	0	0	0	0	0	0	1	0	0	0	0	0	0	0	0	0	0	0	0	0	0	0	0	0	0	0	0	0	0	0	0	42.19	FALSE	FALSE	FALSE	617	0.03
MYO15Ap.Glu313Lys	MYO15A	0.030202	0.0207943	0.00300665	0.0671578	0.134957	0.116279	0.0341219	0.0569801			0.0288439	0.0191957	Lys	Glu	TRUE		4	0	0	0	0	1	0	0	0	1	0	1	0	0	0	0	0	0	0	0	0	0	0	0	0	0	0	0	0	0	0	0	0	0	0	0	0	0	0	0	1	0	0	0	0	0	0	0	0	0	0	0	0	0	0	0	0	0	0	0	0	0	0	0	0	0	33.31	FALSE	FALSE	FALSE	617	0.03
HPS1p.Glu38Lys	HPS1	0.0301886	0.0207943	0.0046293	0.0667227			0.105074	0.11396			0.0126159	0.00959785	Lys	Glu	TRUE		4	0	0	1	0	0	0	1	0	0	0	0	0	0	0	2	0	0	0	0	0	0	0	0	0	0	0	0	0	0	0	0	0	0	0	0	0	0	0	0	0	0	0	0	0	0	0	0	0	0	0	0	0	0	0	0	0	0	0	0	0	0	0	0	0	0	28.39	FALSE	FALSE	FALSE	616	0.03
ABCA4p.Arg920Cys	ABCA4	0.0301871	0.0103972	0	0.0818091			0.243261	0.0569801			0.0126159	0.00959785	Cys	Arg	TRUE		2	0	0	1	0	0	0	0	0	0	0	0	0	0	0	0	0	0	0	0	0	0	0	0	0	0	0	0	0	0	1	0	0	0	0	0	0	0	0	0	0	0	0	0	0	0	0	0	0	0	0	0	0	0	0	0	0	0	0	0	0	0	0	0	0	0	27.01	FALSE	FALSE	FALSE	616	0.03
ABCC4p.Arg531Trp	ABCC4	0.0301871	0.0103972	0	0.0818091			0.243261	0.0569801			0.0126159	0.00959785	Trp	Arg	FALSE		2	0	0	1	0	0	0	0	0	0	0	0	0	0	0	0	0	0	0	0	0	0	0	0	0	0	0	0	0	0	1	0	0	0	0	0	0	0	0	0	0	0	0	0	0	0	0	0	0	0	0	0	0	0	0	0	0	0	0	0	0	0	0	0	0	0	27.4	FALSE	FALSE	FALSE	616	0.03
ABHD4p.Asp67Asn	ABHD4	0.0301871	0.0103972	0	0.0857401			0.243261	0.0569801			0.0126159	0.00959785	Asn	Asp	FALSE		2	0	0	1	0	0	0	0	0	0	0	0	0	0	0	0	0	0	0	0	0	0	0	0	0	0	0	0	0	0	1	0	0	0	0	0	0	0	0	0	0	0	0	0	0	0	0	0	0	0	0	0	0	0	0	0	0	0	0	0	0	0	0	0	0	0	26.91	FALSE	FALSE	FALSE	616	0.03
ARF1p.Glu138Lys	ARF1	0.0301871	0.0103972	0	0.0818091			0.243261	0.0569801			0.0126159	0.00959785	Lys	Glu	TRUE		2	0	0	1	0	0	0	0	0	0	0	0	0	0	0	0	0	0	0	0	0	0	0	0	0	0	0	0	0	0	1	0	0	0	0	0	0	0	0	0	0	0	0	0	0	0	0	0	0	0	0	0	0	0	0	0	0	0	0	0	0	0	0	0	0	0	27.35	FALSE	FALSE	FALSE	616	0.03
ARSFp.Asp330Asn	ARSF	0.0301871	0.0103972	0	0.0857401			0.243261	0.0569801			0.0126159	0.00959785	Asn	Asp	FALSE		2	0	0	1	0	0	0	0	0	0	0	0	0	0	0	0	0	0	0	0	0	0	0	0	0	0	0	0	0	0	1	0	0	0	0	0	0	0	0	0	0	0	0	0	0	0	0	0	0	0	0	0	0	0	0	0	0	0	0	0	0	0	0	0	0	0	27.05	FALSE	FALSE	FALSE	616	0.03
ATP13A2p.Arg924Cys	ATP13A2	0.0301871	0.0103972	0	0.0857401			0.243261	0.0569801			0.0126159	0.00959785	Cys	Arg	TRUE		2	0	0	1	0	0	0	0	0	0	0	0	0	0	0	0	0	0	0	0	0	0	0	0	0	0	0	0	0	0	1	0	0	0	0	0	0	0	0	0	0	0	0	0	0	0	0	0	0	0	0	0	0	0	0	0	0	0	0	0	0	0	0	0	0	0	26.76	FALSE	FALSE	FALSE	616	0.03
ATP4Ap.Val971Met	ATP4A	0.0301871	0.0103972	0	0.0857401			0.243261	0.0569801			0.0126159	0.00959785	Met	Val	FALSE		2	0	0	1	0	0	0	0	0	0	0	0	0	0	0	0	0	0	0	0	0	0	0	0	0	0	0	0	0	0	1	0	0	0	0	0	0	0	0	0	0	0	0	0	0	0	0	0	0	0	0	0	0	0	0	0	0	0	0	0	0	0	0	0	0	0	26.42	FALSE	FALSE	FALSE	616	0.03
AURKBp.Arg30Trp	AURKB	0.0301871	0.0103972	0	0.0857401			0.243261	0.0569801			0.0126159	0.00959785	Trp	Arg	FALSE		2	0	0	1	0	0	0	0	0	0	0	0	0	0	0	0	0	0	0	0	0	0	0	0	0	0	0	0	0	0	1	0	0	0	0	0	0	0	0	0	0	0	0	0	0	0	0	0	0	0	0	0	0	0	0	0	0	0	0	0	0	0	0	0	0	0	26.8	FALSE	FALSE	FALSE	616	0.03
BSGp.Val146Ile	BSG	0.0301871	0.0103972	0	0.0818091			0.243261	0.0569801			0.0126159	0.00959785	Ile	Val	FALSE		2	0	0	1	0	0	0	0	0	0	0	0	0	0	0	0	0	0	0	0	0	0	0	0	0	0	0	0	0	0	1	0	0	0	0	0	0	0	0	0	0	0	0	0	0	0	0	0	0	0	0	0	0	0	0	0	0	0	0	0	0	0	0	0	0	0	27.64	FALSE	FALSE	FALSE	616	0.03
CARKDp.Arg327Gln	CARKD	0.0301871	0.0103972	0	0.0818091			0.243261	0.0569801			0.0126159	0.00959785	Gln	Arg	FALSE		2	0	0	1	0	0	0	0	0	0	0	0	0	0	0	0	0	0	0	0	0	0	0	0	0	0	0	0	0	0	1	0	0	0	0	0	0	0	0	0	0	0	0	0	0	0	0	0	0	0	0	0	0	0	0	0	0	0	0	0	0	0	0	0	0	0	26.89	FALSE	FALSE	FALSE	616	0.03
CASP4p.Phe204Leu	CASP4	0.0301871	0.0103972	0	0.0857401			0.243261	0.0569801			0.0126159	0.00959785	Leu	Phe	FALSE		2	0	0	1	0	0	0	0	0	0	0	0	0	0	0	0	0	0	0	0	0	0	0	0	0	0	0	0	0	0	1	0	0	0	0	0	0	0	0	0	0	0	0	0	0	0	0	0	0	0	0	0	0	0	0	0	0	0	0	0	0	0	0	0	0	0	27.44	FALSE	FALSE	FALSE	616	0.03
CCDC57p.Arg587Gln	CCDC57	0.0301871	0.0103972	0	0.0818091			0.243261	0.0569801			0.0126159	0.00959785	Gln	Arg	FALSE		2	0	0	1	0	0	0	0	0	0	0	0	0	0	0	0	0	0	0	0	0	0	0	0	0	0	0	0	0	0	1	0	0	0	0	0	0	0	0	0	0	0	0	0	0	0	0	0	0	0	0	0	0	0	0	0	0	0	0	0	0	0	0	0	0	0	27.48	FALSE	FALSE	FALSE	616	0.03
CHTF18p.Val186Ile	CHTF18	0.0301871	0.0103972	0	0.0857401			0.243261	0.0569801			0.0126159	0.00959785	Ile	Val	FALSE		2	0	0	1	0	0	0	0	0	0	0	0	0	0	0	0	0	0	0	0	0	0	0	0	0	0	0	0	0	0	1	0	0	0	0	0	0	0	0	0	0	0	0	0	0	0	0	0	0	0	0	0	0	0	0	0	0	0	0	0	0	0	0	0	0	0	26.89	FALSE	FALSE	FALSE	616	0.03
DOCK9p.Met2048Ile	DOCK9	0.0301871	0.0103972	0	0.0857401			0.243261	0.0569801			0.0126159	0.00959785	Ile	Met	FALSE		2	0	0	1	0	0	0	0	0	0	0	0	0	0	0	0	0	0	0	0	0	0	0	0	0	0	0	0	0	0	1	0	0	0	0	0	0	0	0	0	0	0	0	0	0	0	0	0	0	0	0	0	0	0	0	0	0	0	0	0	0	0	0	0	0	0	26.29	FALSE	FALSE	FALSE	616	0.03
DOT1Lp.Asp156Asn	DOT1L	0.0301871	0.0103972	0	0.0818091			0.243261	0.0569801			0.0126159	0.00959785	Asn	Asp	FALSE		2	0	0	1	0	0	0	0	0	0	0	0	0	0	0	0	0	0	0	0	0	0	0	0	0	0	0	0	0	0	1	0	0	0	0	0	0	0	0	0	0	0	0	0	0	0	0	0	0	0	0	0	0	0	0	0	0	0	0	0	0	0	0	0	0	0	27.36	FALSE	FALSE	FALSE	616	0.03
EDC4p.Val1238Ile	EDC4	0.0301871	0.0103972	0	0.0818091			0.243261	0.0569801			0.0126159	0.00959785	Ile	Val	FALSE		2	0	0	1	0	0	0	0	0	0	0	0	0	0	0	0	0	0	0	0	0	0	0	0	0	0	0	0	0	0	1	0	0	0	0	0	0	0	0	0	0	0	0	0	0	0	0	0	0	0	0	0	0	0	0	0	0	0	0	0	0	0	0	0	0	0	26.35	FALSE	FALSE	FALSE	616	0.03
ENOX1p.Val580Ile	ENOX1	0.0301871	0.0103972	0	0.0818091			0.243261	0.0569801			0.0126159	0.00959785	Ile	Val	FALSE		2	0	0	1	0	0	0	0	0	0	0	0	0	0	0	0	0	0	0	0	0	0	0	0	0	0	0	0	0	0	1	0	0	0	0	0	0	0	0	0	0	0	0	0	0	0	0	0	0	0	0	0	0	0	0	0	0	0	0	0	0	0	0	0	0	0	27.24	FALSE	FALSE	FALSE	616	0.03
EXPH5p.Glu1407Lys	EXPH5	0.0301871	0.0103972	0	0.0818091			0.243261	0.0569801			0.0126159	0.00959785	Lys	Glu	TRUE		2	0	0	1	0	0	0	0	0	0	0	0	0	0	0	0	0	0	0	0	0	0	0	0	0	0	0	0	0	0	1	0	0	0	0	0	0	0	0	0	0	0	0	0	0	0	0	0	0	0	0	0	0	0	0	0	0	0	0	0	0	0	0	0	0	0	26.67	FALSE	FALSE	FALSE	616	0.03
EXT2p.Arg250Trp	EXT2	0.0301871	0.0103972	0	0.0818091			0.243261	0.0569801			0.0126159	0.00959785	Trp	Arg	FALSE	1	2	0	0	1	0	0	0	0	0	0	0	0	0	0	0	0	0	0	0	0	0	0	0	0	0	0	0	0	0	0	1	0	0	0	0	0	0	0	0	0	0	0	0	0	0	0	0	0	0	0	0	0	0	0	0	0	0	0	0	0	0	0	0	0	0	0	27.15	FALSE	FALSE	FALSE	616	0.03
FAM118Bp.Asp309Asn	FAM118B	0.0301871	0.0103972	0	0.0818091			0.243261	0.0569801			0.0126159	0.00959785	Asn	Asp	FALSE		2	0	0	1	0	0	0	0	0	0	0	0	0	0	0	0	0	0	0	0	0	0	0	0	0	0	0	0	0	0	1	0	0	0	0	0	0	0	0	0	0	0	0	0	0	0	0	0	0	0	0	0	0	0	0	0	0	0	0	0	0	0	0	0	0	0	26.38	FALSE	FALSE	FALSE	616	0.03
FAM71Bp.Thr595Met	FAM71B	0.0301871	0.0103972	0	0.0857401			0.243261	0.0569801			0.0126159	0.00959785	Met	Thr	FALSE		2	0	0	1	0	0	0	0	0	0	0	0	0	0	0	0	0	0	0	0	0	0	0	0	0	0	0	0	0	0	1	0	0	0	0	0	0	0	0	0	0	0	0	0	0	0	0	0	0	0	0	0	0	0	0	0	0	0	0	0	0	0	0	0	0	0	26.6	FALSE	FALSE	FALSE	616	0.03
FFAR2p.Arg218Cys	FFAR2	0.0301871	0.0103972	0	0.0818091			0.243261	0.0569801			0.0126159	0.00959785	Cys	Arg	TRUE		2	0	0	1	0	0	0	0	0	0	0	0	0	0	0	0	0	0	0	0	0	0	0	0	0	0	0	0	0	0	1	0	0	0	0	0	0	0	0	0	0	0	0	0	0	0	0	0	0	0	0	0	0	0	0	0	0	0	0	0	0	0	0	0	0	0	26.31	FALSE	FALSE	FALSE	616	0.03
GAB3p.Arg369Trp	GAB3	0.0301871	0.0103972	0	0.0818091			0.243261	0.0569801			0.0126159	0.00959785	Trp	Arg	FALSE		2	0	0	1	0	0	0	0	0	0	0	0	0	0	0	0	0	0	0	0	0	0	0	0	0	0	0	0	0	0	1	0	0	0	0	0	0	0	0	0	0	0	0	0	0	0	0	0	0	0	0	0	0	0	0	0	0	0	0	0	0	0	0	0	0	0	27.27	FALSE	FALSE	FALSE	616	0.03
GNB2p.Val133Ile	GNB2	0.0301871	0.0103972	0	0.0818091			0.243261	0.0569801			0.0126159	0.00959785	Ile	Val	FALSE		2	0	0	1	0	0	0	0	0	0	0	0	0	0	0	0	0	0	0	0	0	0	0	0	0	0	0	0	0	0	1	0	0	0	0	0	0	0	0	0	0	0	0	0	0	0	0	0	0	0	0	0	0	0	0	0	0	0	0	0	0	0	0	0	0	0	26.98	FALSE	FALSE	FALSE	616	0.03
HOOK3p.Arg603Gln	HOOK3	0.0301871	0.0103972	0	0.0818091			0.243261	0.0569801			0.0126159	0.00959785	Gln	Arg	FALSE	1	2	0	0	1	0	0	0	0	0	0	0	0	0	0	0	0	0	0	0	0	0	0	0	0	0	0	0	0	0	0	1	0	0	0	0	0	0	0	0	0	0	0	0	0	0	0	0	0	0	0	0	0	0	0	0	0	0	0	0	0	0	0	0	0	0	0	26.5	FALSE	FALSE	FALSE	616	0.03
HSD17B7p.Pro237Leu	HSD17B7	0.0301871	0.0103972	0	0.0857401			0.243261	0.0569801			0.0126159	0.00959785	Leu	Pro	FALSE		2	0	0	1	0	0	0	0	0	0	0	0	0	0	0	0	0	0	0	0	0	0	0	0	0	0	0	0	0	0	1	0	0	0	0	0	0	0	0	0	0	0	0	0	0	0	0	0	0	0	0	0	0	0	0	0	0	0	0	0	0	0	0	0	0	0	26.73	FALSE	FALSE	FALSE	616	0.03
IFIT2p.Ala266Val	IFIT2	0.0301871	0.0103972	0	0.0818091			0.243261	0.0569801			0.0126159	0.00959785	Val	Ala	FALSE		2	0	0	1	0	0	0	0	0	0	0	0	0	0	0	0	0	0	0	0	0	0	0	0	0	0	0	0	0	0	1	0	0	0	0	0	0	0	0	0	0	0	0	0	0	0	0	0	0	0	0	0	0	0	0	0	0	0	0	0	0	0	0	0	0	0	27.57	FALSE	FALSE	FALSE	616	0.03
IL4Rp.Thr73Met	IL4R	0.0301871	0.0103972	0	0.0857401			0.243261	0.0569801			0.0126159	0.00959785	Met	Thr	FALSE		2	0	0	1	0	0	0	0	0	0	0	0	0	0	0	0	0	0	0	0	0	0	0	0	0	0	0	0	0	0	1	0	0	0	0	0	0	0	0	0	0	0	0	0	0	0	0	0	0	0	0	0	0	0	0	0	0	0	0	0	0	0	0	0	0	0	26.84	FALSE	FALSE	FALSE	616	0.03
ITGA11p.Gly401Arg	ITGA11	0.0301871	0.0103972	0	0.0819074			0.243261	0.0569801			0.0126159	0.00959785	Arg	Gly	TRUE		2	0	0	1	0	0	0	0	0	0	0	0	0	0	0	0	0	0	0	0	0	0	0	0	0	0	0	0	0	0	1	0	0	0	0	0	0	0	0	0	0	0	0	0	0	0	0	0	0	0	0	0	0	0	0	0	0	0	0	0	0	0	0	0	0	0	27.24	FALSE	FALSE	FALSE	616	0.03
ITGA4p.Ala71Val	ITGA4	0.0301871	0.0103972	0	0.0818091			0.243261	0.0569801			0.0126159	0.00959785	Val	Ala	FALSE		2	0	0	1	0	0	0	0	0	0	0	0	0	0	0	0	0	0	0	0	0	0	0	0	0	0	0	0	0	0	1	0	0	0	0	0	0	0	0	0	0	0	0	0	0	0	0	0	0	0	0	0	0	0	0	0	0	0	0	0	0	0	0	0	0	0	27.53	FALSE	FALSE	FALSE	616	0.03
ITIH2p.Arg139Ter	ITIH2	0.0301871	0.0103972	0	0.0818091			0.243261	0.0569801			0.0126159	0.00959785	Ter	Arg	FALSE		2	0	0	1	0	0	0	0	0	0	0	0	0	0	0	0	0	0	0	0	0	0	0	0	0	0	0	0	0	0	1	0	0	0	0	0	0	0	0	0	0	0	0	0	0	0	0	0	0	0	0	0	0	0	0	0	0	0	0	0	0	0	0	0	0	0	27.48	FALSE	FALSE	FALSE	616	0.03
KNDC1p.Ala440Thr	KNDC1	0.0301871	0.0103972	0	0.0818091			0.243261	0.0569801			0.0126159	0.00959785	Thr	Ala	TRUE		2	0	0	1	0	0	0	0	0	0	0	0	0	0	0	0	0	0	0	0	0	0	0	0	0	0	0	0	0	0	1	0	0	0	0	0	0	0	0	0	0	0	0	0	0	0	0	0	0	0	0	0	0	0	0	0	0	0	0	0	0	0	0	0	0	0	27.7	FALSE	FALSE	FALSE	616	0.03
KNOP1p.Ser389Leu	KNOP1	0.0301871	0.0103972	0	0.0857401			0.243261	0.0569801			0.0126159	0.00959785	Leu	Ser	FALSE		2	0	0	1	0	0	0	0	0	0	0	0	0	0	0	0	0	0	0	0	0	0	0	0	0	0	0	0	0	0	1	0	0	0	0	0	0	0	0	0	0	0	0	0	0	0	0	0	0	0	0	0	0	0	0	0	0	0	0	0	0	0	0	0	0	0	26.59	FALSE	FALSE	FALSE	616	0.03
LRCH1p.Arg675Cys	LRCH1	0.0301871	0.0103972	0	0.0818091			0.243261	0.0569801			0.0126159	0.00959785	Cys	Arg	TRUE		2	0	0	1	0	0	0	0	0	0	0	0	0	0	0	0	0	0	0	0	0	0	0	0	0	0	0	0	0	0	1	0	0	0	0	0	0	0	0	0	0	0	0	0	0	0	0	0	0	0	0	0	0	0	0	0	0	0	0	0	0	0	0	0	0	0	27.53	FALSE	FALSE	FALSE	616	0.03
MCFD2p.Ser68Leu	MCFD2	0.0301871	0.0103972	0	0.0818091			0.243261	0.0569801			0.0126159	0.00959785	Leu	Ser	FALSE		2	0	0	1	0	0	0	0	0	0	0	0	0	0	0	0	0	0	0	0	0	0	0	0	0	0	0	0	0	0	1	0	0	0	0	0	0	0	0	0	0	0	0	0	0	0	0	0	0	0	0	0	0	0	0	0	0	0	0	0	0	0	0	0	0	0	27.65	FALSE	FALSE	FALSE	616	0.03
MED9p.Glu142Lys	MED9	0.0301871	0.0103972	0	0.0818314			0.243261	0.0569801			0.0126159	0.00959785	Lys	Glu	TRUE		2	0	0	1	0	0	0	0	0	0	0	0	0	0	0	0	0	0	0	0	0	0	0	0	0	0	0	0	0	0	1	0	0	0	0	0	0	0	0	0	0	0	0	0	0	0	0	0	0	0	0	0	0	0	0	0	0	0	0	0	0	0	0	0	0	0	27.39	FALSE	FALSE	FALSE	616	0.03
MIDNp.Arg381Gln	MIDN	0.0301871	0.0103972	0	0.0818091			0.243261	0.0569801			0.0126159	0.00959785	Gln	Arg	FALSE		2	0	0	1	0	0	0	0	0	0	0	0	0	0	0	0	0	0	0	0	0	0	0	0	0	0	0	0	0	0	1	0	0	0	0	0	0	0	0	0	0	0	0	0	0	0	0	0	0	0	0	0	0	0	0	0	0	0	0	0	0	0	0	0	0	0	27.22	FALSE	FALSE	FALSE	616	0.03
MYBPC3p.Glu759Lys	MYBPC3	0.0301871	0.0103972	0	0.0857401			0.243261	0.0569801			0.0126159	0.00959785	Lys	Glu	TRUE		2	0	0	1	0	0	0	0	0	0	0	0	0	0	0	0	0	0	0	0	0	0	0	0	0	0	0	0	0	0	1	0	0	0	0	0	0	0	0	0	0	0	0	0	0	0	0	0	0	0	0	0	0	0	0	0	0	0	0	0	0	0	0	0	0	0	27.12	FALSE	FALSE	FALSE	616	0.03
MYH3p.Glu1605Lys	MYH3	0.0301871	0.0103972	0	0.0857401			0.243261	0.0569801			0.0126159	0.00959785	Lys	Glu	TRUE		2	0	0	1	0	0	0	0	0	0	0	0	0	0	0	0	0	0	0	0	0	0	0	0	0	0	0	0	0	0	1	0	0	0	0	0	0	0	0	0	0	0	0	0	0	0	0	0	0	0	0	0	0	0	0	0	0	0	0	0	0	0	0	0	0	0	26.46	FALSE	FALSE	FALSE	616	0.03
NME9p.Glu75Lys	NME9	0.0301871	0.0103972	0	0.0827753			0.243261	0.0569801			0.0126159	0.00959785	Lys	Glu	TRUE		2	0	0	1	0	0	0	0	0	0	0	0	0	0	0	0	0	0	0	0	0	0	0	0	0	0	0	0	0	0	1	0	0	0	0	0	0	0	0	0	0	0	0	0	0	0	0	0	0	0	0	0	0	0	0	0	0	0	0	0	0	0	0	0	0	0	26.38	FALSE	FALSE	FALSE	616	0.03
OPLAHp.Arg53His	OPLAH	0.0301871	0.0103972	0	0.0857401			0.243261	0.0569801			0.0126159	0.00959785	His	Arg	TRUE		2	0	0	1	0	0	0	0	0	0	0	0	0	0	0	0	0	0	0	0	0	0	0	0	0	0	0	0	0	0	1	0	0	0	0	0	0	0	0	0	0	0	0	0	0	0	0	0	0	0	0	0	0	0	0	0	0	0	0	0	0	0	0	0	0	0	26.86	FALSE	FALSE	FALSE	616	0.03
OR4C6p.Leu210Arg	OR4C6	0.0301871	0.0103972	0	0.0857401			0.243261	0.0569801			0.0126159	0.00959785	Arg	Leu	TRUE		2	0	0	1	0	0	0	0	0	0	0	0	0	0	0	0	0	0	0	0	0	0	0	0	0	0	0	0	0	0	1	0	0	0	0	0	0	0	0	0	0	0	0	0	0	0	0	0	0	0	0	0	0	0	0	0	0	0	0	0	0	0	0	0	0	0	27.19	FALSE	FALSE	FALSE	616	0.03
PDE6Ap.Asp129Asn	PDE6A	0.0301871	0.0103972	0	0.0818091			0.243261	0.0569801			0.0126159	0.00959785	Asn	Asp	FALSE		2	0	0	1	0	0	0	0	0	0	0	0	0	0	0	0	0	0	0	0	0	0	0	0	0	0	0	0	0	0	1	0	0	0	0	0	0	0	0	0	0	0	0	0	0	0	0	0	0	0	0	0	0	0	0	0	0	0	0	0	0	0	0	0	0	0	27.35	FALSE	FALSE	FALSE	616	0.03
PRB1p.Asn35Lys	PRB1	0.0301871	0.0103972	0	0.0857401			0.243261	0.0569801			0.0126159	0.00959785	Lys	Asn	TRUE		2	0	0	1	0	0	0	0	0	0	0	0	0	0	0	0	0	0	0	0	0	0	0	0	0	0	0	0	0	0	1	0	0	0	0	0	0	0	0	0	0	0	0	0	0	0	0	0	0	0	0	0	0	0	0	0	0	0	0	0	0	0	0	0	0	0	27.32	FALSE	FALSE	FALSE	616	0.03
PRR12p.Glu1100Lys	PRR12	0.0301871	0.0103972	0	0.0857401			0.243261	0.0569801			0.0126159	0.00959785	Lys	Glu	TRUE		2	0	0	1	0	0	0	0	0	0	0	0	0	0	0	0	0	0	0	0	0	0	0	0	0	0	0	0	0	0	1	0	0	0	0	0	0	0	0	0	0	0	0	0	0	0	0	0	0	0	0	0	0	0	0	0	0	0	0	0	0	0	0	0	0	0	27.83	FALSE	FALSE	FALSE	616	0.03
PRRC2Bp.Ala441Val	PRRC2B	0.0301871	0.0103972	0	0.0857401			0.243261	0.0569801			0.0126159	0.00959785	Val	Ala	FALSE		2	0	0	1	0	0	0	0	0	0	0	0	0	0	0	0	0	0	0	0	0	0	0	0	0	0	0	0	0	0	1	0	0	0	0	0	0	0	0	0	0	0	0	0	0	0	0	0	0	0	0	0	0	0	0	0	0	0	0	0	0	0	0	0	0	0	26.84	FALSE	FALSE	FALSE	616	0.03
PTPRKp.Glu437Lys	PTPRK	0.0301871	0.0103972	0	0.0857401			0.243261	0.0569801			0.0126159	0.00959785	Lys	Glu	TRUE	1	2	0	0	1	0	0	0	0	0	0	0	0	0	0	0	0	0	0	0	0	0	0	0	0	0	0	0	0	0	0	1	0	0	0	0	0	0	0	0	0	0	0	0	0	0	0	0	0	0	0	0	0	0	0	0	0	0	0	0	0	0	0	0	0	0	0	27.5	FALSE	FALSE	FALSE	616	0.03
RICTORp.Ser1284Leu	RICTOR	0.0301871	0.0103972	0	0.0857401			0.243261	0.0569801			0.0126159	0.00959785	Leu	Ser	FALSE		2	0	0	1	0	0	0	0	0	0	0	0	0	0	0	0	0	0	0	0	0	0	0	0	0	0	0	0	0	0	1	0	0	0	0	0	0	0	0	0	0	0	0	0	0	0	0	0	0	0	0	0	0	0	0	0	0	0	0	0	0	0	0	0	0	0	26.6	FALSE	FALSE	TRUE	616	0.03
RNF170p.Arg199Cys	RNF170	0.0301871	0.0103972	0	0.0818091			0.243261	0.0569801			0.0126159	0.00959785	Cys	Arg	TRUE		2	0	0	1	0	0	0	0	0	0	0	0	0	0	0	0	0	0	0	0	0	0	0	0	0	0	0	0	0	0	1	0	0	0	0	0	0	0	0	0	0	0	0	0	0	0	0	0	0	0	0	0	0	0	0	0	0	0	0	0	0	0	0	0	0	0	27.04	FALSE	FALSE	FALSE	616	0.03
ROBO1p.Arg169Trp	ROBO1	0.0301871	0.0103972	0	0.0818091			0.243261	0.0569801			0.0126159	0.00959785	Trp	Arg	FALSE		2	0	0	1	0	0	0	0	0	0	0	0	0	0	0	0	0	0	0	0	0	0	0	0	0	0	0	0	0	0	1	0	0	0	0	0	0	0	0	0	0	0	0	0	0	0	0	0	0	0	0	0	0	0	0	0	0	0	0	0	0	0	0	0	0	0	27.43	FALSE	FALSE	FALSE	616	0.03
SALL3p.Arg1107Cys	SALL3	0.0301871	0.0103972	0	0.0857401			0.243261	0.0569801			0.0126159	0.00959785	Cys	Arg	TRUE		2	0	0	1	0	0	0	0	0	0	0	0	0	0	0	0	0	0	0	0	0	0	0	0	0	0	0	0	0	0	1	0	0	0	0	0	0	0	0	0	0	0	0	0	0	0	0	0	0	0	0	0	0	0	0	0	0	0	0	0	0	0	0	0	0	0	26.71	FALSE	FALSE	FALSE	616	0.03
SCAF4p.Pro61Leu	SCAF4	0.0301871	0.0103972	0	0.0818091			0.243261	0.0569801			0.0126159	0.00959785	Leu	Pro	FALSE		2	0	0	1	0	0	0	0	0	0	0	0	0	0	0	0	0	0	0	0	0	0	0	0	0	0	0	0	0	0	1	0	0	0	0	0	0	0	0	0	0	0	0	0	0	0	0	0	0	0	0	0	0	0	0	0	0	0	0	0	0	0	0	0	0	0	28.06	FALSE	FALSE	FALSE	616	0.03
SH2D3Ap.Arg38Cys	SH2D3A	0.0301871	0.0103972	0	0.0818091			0.243261	0.0569801			0.0126159	0.00959785	Cys	Arg	TRUE		2	0	0	1	0	0	0	0	0	0	0	0	0	0	0	0	0	0	0	0	0	0	0	0	0	0	0	0	0	0	1	0	0	0	0	0	0	0	0	0	0	0	0	0	0	0	0	0	0	0	0	0	0	0	0	0	0	0	0	0	0	0	0	0	0	0	27.15	FALSE	FALSE	FALSE	616	0.03
SLC34A1p.Val171Ile	SLC34A1	0.0301871	0.0103972	0	0.0818091			0.243261	0.0569801			0.0126159	0.00959785	Ile	Val	FALSE		2	0	0	1	0	0	0	0	0	0	0	0	0	0	0	0	0	0	0	0	0	0	0	0	0	0	0	0	0	0	1	0	0	0	0	0	0	0	0	0	0	0	0	0	0	0	0	0	0	0	0	0	0	0	0	0	0	0	0	0	0	0	0	0	0	0	27.05	FALSE	FALSE	FALSE	616	0.03
SNX29p.Val773Ile	SNX29	0.0301871	0.0103972	0	0.0819074			0.243261	0.0569801			0.0126159	0.00959785	Ile	Val	FALSE	2	2	0	0	1	0	0	0	0	0	0	0	0	0	0	0	0	0	0	0	0	0	0	0	0	0	0	0	0	0	0	1	0	0	0	0	0	0	0	0	0	0	0	0	0	0	0	0	0	0	0	0	0	0	0	0	0	0	0	0	0	0	0	0	0	0	0	27.16	FALSE	FALSE	FALSE	616	0.03
SP110p.Arg421Gln	SP110	0.0301871	0.0103972	0	0.0818091			0.243261	0.0569801			0.0126159	0.00959785	Gln	Arg	FALSE		2	0	0	1	0	0	0	0	0	0	0	0	0	0	0	0	0	0	0	0	0	0	0	0	0	0	0	0	0	0	1	0	0	0	0	0	0	0	0	0	0	0	0	0	0	0	0	0	0	0	0	0	0	0	0	0	0	0	0	0	0	0	0	0	0	0	28.12	FALSE	FALSE	FALSE	616	0.03
SPRED2p.Glu319Lys	SPRED2	0.0301871	0.0103972	0	0.0818091			0.243261	0.0569801			0.0126159	0.00959785	Lys	Glu	TRUE		2	0	0	1	0	0	0	0	0	0	0	0	0	0	0	0	0	0	0	0	0	0	0	0	0	0	0	0	0	0	1	0	0	0	0	0	0	0	0	0	0	0	0	0	0	0	0	0	0	0	0	0	0	0	0	0	0	0	0	0	0	0	0	0	0	0	27.6	TRUE	FALSE	FALSE	616	0.03
SRRTp.Thr166Met	SRRT	0.0301871	0.0103972	0	0.0857401			0.243261	0.0569801			0.0126159	0.00959785	Met	Thr	FALSE		2	0	0	1	0	0	0	0	0	0	0	0	0	0	0	0	0	0	0	0	0	0	0	0	0	0	0	0	0	0	1	0	0	0	0	0	0	0	0	0	0	0	0	0	0	0	0	0	0	0	0	0	0	0	0	0	0	0	0	0	0	0	0	0	0	0	26.78	FALSE	FALSE	FALSE	616	0.03
TRPM1p.Arg1139Gln	TRPM1	0.0301871	0.0103972	0	0.0818091			0.243261	0.0569801			0.0126159	0.00959785	Gln	Arg	FALSE		2	0	0	1	0	0	0	0	0	0	0	0	0	0	0	0	0	0	0	0	0	0	0	0	0	0	0	0	0	0	1	0	0	0	0	0	0	0	0	0	0	0	0	0	0	0	0	0	0	0	0	0	0	0	0	0	0	0	0	0	0	0	0	0	0	0	26.85	FALSE	FALSE	FALSE	616	0.03
USPL1p.Ser248Leu	USPL1	0.0301871	0.0103972	0	0.0857401			0.243261	0.0569801			0.0126159	0.00959785	Leu	Ser	FALSE		2	0	0	1	0	0	0	0	0	0	0	0	0	0	0	0	0	0	0	0	0	0	0	0	0	0	0	0	0	0	1	0	0	0	0	0	0	0	0	0	0	0	0	0	0	0	0	0	0	0	0	0	0	0	0	0	0	0	0	0	0	0	0	0	0	0	27.04	FALSE	FALSE	FALSE	616	0.03
VPS33Bp.Arg256Cys	VPS33B	0.0301871	0.0103972	0	0.0818091			0.243261	0.0569801			0.0126159	0.00959785	Cys	Arg	TRUE		2	0	0	1	0	0	0	0	0	0	0	0	0	0	0	0	0	0	0	0	0	0	0	0	0	0	0	0	0	0	1	0	0	0	0	0	0	0	0	0	0	0	0	0	0	0	0	0	0	0	0	0	0	0	0	0	0	0	0	0	0	0	0	0	0	0	27.05	FALSE	FALSE	FALSE	616	0.03
XIRP2p.Glu215Lys	XIRP2	0.0301871	0.0103972	0	0.0857401			0.243261	0.0569801			0.0126159	0.00959785	Lys	Glu	TRUE		2	0	0	1	0	0	0	0	0	0	0	0	0	0	0	0	0	0	0	0	0	0	0	0	0	0	0	0	0	0	1	0	0	0	0	0	0	0	0	0	0	0	0	0	0	0	0	0	0	0	0	0	0	0	0	0	0	0	0	0	0	0	0	0	0	0	27.53	FALSE	FALSE	FALSE	616	0.03
ZNF280Cp.Glu40Lys	ZNF280C	0.0301871	0.0103972	0	0.0857401			0.243261	0.0569801			0.0126159	0.00959785	Lys	Glu	TRUE		2	0	0	1	0	0	0	0	0	0	0	0	0	0	0	0	0	0	0	0	0	0	0	0	0	0	0	0	0	0	1	0	0	0	0	0	0	0	0	0	0	0	0	0	0	0	0	0	0	0	0	0	0	0	0	0	0	0	0	0	0	0	0	0	0	0	26.92	FALSE	FALSE	FALSE	616	0.03
ZNF536p.Thr325Met	ZNF536	0.0301871	0.0103972	0	0.0857401			0.243261	0.0569801			0.0126159	0.00959785	Met	Thr	FALSE		2	0	0	1	0	0	0	0	0	0	0	0	0	0	0	0	0	0	0	0	0	0	0	0	0	0	0	0	0	0	1	0	0	0	0	0	0	0	0	0	0	0	0	0	0	0	0	0	0	0	0	0	0	0	0	0	0	0	0	0	0	0	0	0	0	0	27.81	FALSE	FALSE	FALSE	616	0.03
ZNF7p.Asp67Asn	ZNF7	0.0301871	0.0103972	0	0.0819074			0.243261	0.0569801			0.0126159	0.00959785	Asn	Asp	FALSE		2	0	0	1	0	0	0	0	0	0	0	0	0	0	0	0	0	0	0	0	0	0	0	0	0	0	0	0	0	0	1	0	0	0	0	0	0	0	0	0	0	0	0	0	0	0	0	0	0	0	0	0	0	0	0	0	0	0	0	0	0	0	0	0	0	0	26.65	FALSE	FALSE	FALSE	616	0.03
ZNF117p.Leu416Pro	ZNF117	0.0301862	0.0155958	0	0.0710859							0.0434787	0.0287936	Pro	Leu	FALSE		3	0	2	1	0	0	0	0	0	0	0	0	0	0	0	0	0	0	0	0	0	0	0	0	0	0	0	0	0	0	0	0	0	0	0	0	0	0	0	0	0	0	0	0	0	0	0	0	0	0	0	0	0	0	0	0	0	0	0	0	0	0	0	0	0	0	19.09	FALSE	FALSE	FALSE	616	0.03
GLIPR1L2p.Ala193Val	GLIPR1L2	0.0301823	0.0311915	0.00660924	0.0613249							0.0435073	0.0575871	Val	Ala	FALSE		6	1	0	2	0	0	0	0	1	0	0	0	0	0	0	0	2	0	0	0	0	0	0	0	0	0	0	0	0	0	0	0	0	0	0	0	0	0	0	0	0	0	0	0	0	0	0	0	0	0	0	0	0	0	0	0	0	0	0	0	0	0	0	0	0	0	58.03	FALSE	FALSE	FALSE	616	0.03
SETD2p.Arg1492Ter	SETD2	0.0301818	0.0259929	0.00253219	0.0666037	0.134957	0.116279					0.0294986	0.0191957	Ter	Arg	FALSE	1	5	0	1	0	2	0	0	0	0	1	0	1	0	0	0	0	0	0	0	0	0	0	0	0	0	0	0	0	0	0	0	0	0	0	0	0	0	0	0	0	0	0	0	0	0	0	0	0	0	0	0	0	0	0	0	0	0	0	0	0	0	0	0	0	0	0	43.76	FALSE	FALSE	FALSE	616	0.03
ABCB5p.Ser830Phe	ABCB5	0.0301733	0.0259929	0.00718552	0.0646697	0.539827	0.465116							Phe	Ser	FALSE		5	0	0	0	0	0	0	0	0	0	0	4	0	0	0	0	0	0	0	0	0	0	0	0	0	0	0	1	0	0	0	0	0	0	0	0	0	0	0	0	0	0	0	0	0	0	0	0	0	0	0	0	0	0	0	0	0	0	0	0	0	0	0	0	0	0	42.5	FALSE	FALSE	FALSE	616	0.03
ZNF804Ap.Ser152Phe	ZNF804A	0.0301733	0.0259929	0.00718552	0.0603466	0.539827	0.465116							Phe	Ser	FALSE		5	0	0	0	0	0	0	0	0	0	0	4	0	0	0	0	0	0	0	0	0	0	0	0	0	0	0	1	0	0	0	0	0	0	0	0	0	0	0	0	0	0	0	0	0	0	0	0	0	0	0	0	0	0	0	0	0	0	0	0	0	0	0	0	0	0	43.06	FALSE	FALSE	FALSE	616	0.03
ADCY1p.Asp417Asn	ADCY1	0.0301733	0.0259929	0.00718552	0.0603466	0.539827	0.465116							Asn	Asp	FALSE		5	0	0	0	0	0	0	0	0	0	0	4	0	0	0	0	0	0	0	0	0	0	0	0	0	0	0	1	0	0	0	0	0	0	0	0	0	0	0	0	0	0	0	0	0	0	0	0	0	0	0	0	0	0	0	0	0	0	0	0	0	0	0	0	0	0	43.31	FALSE	FALSE	FALSE	616	0.03
BPIp.Arg323Ter	BPI	0.0301642	0.0207943	0.00554213	0.0644484	0.269913	0.232558					0.0227656	0.0191957	Ter	Arg	FALSE		4	0	0	0	0	1	0	0	1	0	0	2	0	0	0	0	0	0	0	0	0	0	0	0	0	0	0	0	0	0	0	0	0	0	0	0	0	0	0	0	0	0	0	0	0	0	0	0	0	0	0	0	0	0	0	0	0	0	0	0	0	0	0	0	0	0	29.51	FALSE	FALSE	FALSE	616	0.03
CAPSLp.Glu134Lys	CAPSL	0.0301642	0.0207943	0.00554213	0.0642271	0.269913	0.232558					0.0227656	0.0191957	Lys	Glu	TRUE		4	0	0	0	0	1	0	0	1	0	0	2	0	0	0	0	0	0	0	0	0	0	0	0	0	0	0	0	0	0	0	0	0	0	0	0	0	0	0	0	0	0	0	0	0	0	0	0	0	0	0	0	0	0	0	0	0	0	0	0	0	0	0	0	0	0	29.59	FALSE	FALSE	FALSE	616	0.03
DGKIp.Arg428Gln	DGKI	0.0301642	0.0207943	0.00554213	0.0650373	0.269913	0.232558					0.0227656	0.0191957	Gln	Arg	FALSE		4	0	0	0	0	1	0	0	1	0	0	2	0	0	0	0	0	0	0	0	0	0	0	0	0	0	0	0	0	0	0	0	0	0	0	0	0	0	0	0	0	0	0	0	0	0	0	0	0	0	0	0	0	0	0	0	0	0	0	0	0	0	0	0	0	0	29.35	FALSE	FALSE	FALSE	616	0.03
NXF3p.Ser531Leu	NXF3	0.0301642	0.0207943	0.00554213	0.0644484	0.269913	0.232558					0.0227656	0.0191957	Leu	Ser	FALSE		4	0	0	0	0	1	0	0	1	0	0	2	0	0	0	0	0	0	0	0	0	0	0	0	0	0	0	0	0	0	0	0	0	0	0	0	0	0	0	0	0	0	0	0	0	0	0	0	0	0	0	0	0	0	0	0	0	0	0	0	0	0	0	0	0	0	29.93	FALSE	FALSE	FALSE	616	0.03
ST6GALNAC1p.Asp581Asn	ST6GALNAC1	0.0301642	0.0207943	0.00554213	0.0633939	0.269913	0.232558					0.0227656	0.0191957	Asn	Asp	FALSE		4	0	0	0	0	1	0	0	1	0	0	2	0	0	0	0	0	0	0	0	0	0	0	0	0	0	0	0	0	0	0	0	0	0	0	0	0	0	0	0	0	0	0	0	0	0	0	0	0	0	0	0	0	0	0	0	0	0	0	0	0	0	0	0	0	0	29.86	FALSE	FALSE	FALSE	616	0.03
TTLL2p.Arg279Trp	TTLL2	0.0301642	0.0207943	0.00554213	0.0644484	0.269913	0.232558					0.0227656	0.0191957	Trp	Arg	FALSE		4	0	0	0	0	1	0	0	1	0	0	2	0	0	0	0	0	0	0	0	0	0	0	0	0	0	0	0	0	0	0	0	0	0	0	0	0	0	0	0	0	0	0	0	0	0	0	0	0	0	0	0	0	0	0	0	0	0	0	0	0	0	0	0	0	0	29.55	FALSE	FALSE	FALSE	616	0.03
AHNAKp.Ala4830Thr	AHNAK	0.0301624	0.0155958	0	0.0690769							0.0434787	0.0287936	Thr	Ala	TRUE		3	0	2	1	0	0	0	0	0	0	0	0	0	0	0	0	0	0	0	0	0	0	0	0	0	0	0	0	0	0	0	0	0	0	0	0	0	0	0	0	0	0	0	0	0	0	0	0	0	0	0	0	0	0	0	0	0	0	0	0	0	0	0	0	0	0	19.1	FALSE	FALSE	FALSE	616	0.03
ALOX12Bp.Asp500Asn	ALOX12B	0.0301624	0.0155958	0	0.07103							0.0434787	0.0287936	Asn	Asp	FALSE		3	0	2	1	0	0	0	0	0	0	0	0	0	0	0	0	0	0	0	0	0	0	0	0	0	0	0	0	0	0	0	0	0	0	0	0	0	0	0	0	0	0	0	0	0	0	0	0	0	0	0	0	0	0	0	0	0	0	0	0	0	0	0	0	0	0	19.59	FALSE	FALSE	FALSE	616	0.03
ANKRD30Bp.Ala991Val	ANKRD30B	0.0301624	0.0155958	0	0.07103							0.0434787	0.0287936	Val	Ala	FALSE		3	0	2	1	0	0	0	0	0	0	0	0	0	0	0	0	0	0	0	0	0	0	0	0	0	0	0	0	0	0	0	0	0	0	0	0	0	0	0	0	0	0	0	0	0	0	0	0	0	0	0	0	0	0	0	0	0	0	0	0	0	0	0	0	0	0	20.17	FALSE	FALSE	FALSE	616	0.03
ASH1Lp.Arg2968Gln	ASH1L	0.0301624	0.0155958	0	0.07103							0.0434787	0.0287936	Gln	Arg	FALSE		3	0	2	1	0	0	0	0	0	0	0	0	0	0	0	0	0	0	0	0	0	0	0	0	0	0	0	0	0	0	0	0	0	0	0	0	0	0	0	0	0	0	0	0	0	0	0	0	0	0	0	0	0	0	0	0	0	0	0	0	0	0	0	0	0	0	19.29	FALSE	FALSE	FALSE	616	0.03
AXIN1p.Ala626Val	AXIN1	0.0301624	0.0155958	0	0.0690769							0.0434787	0.0287936	Val	Ala	FALSE	1	3	0	2	1	0	0	0	0	0	0	0	0	0	0	0	0	0	0	0	0	0	0	0	0	0	0	0	0	0	0	0	0	0	0	0	0	0	0	0	0	0	0	0	0	0	0	0	0	0	0	0	0	0	0	0	0	0	0	0	0	0	0	0	0	0	0	19.59	FALSE	TRUE	FALSE	616	0.03
CAPGp.Arg112Trp	CAPG	0.0301624	0.0155958	0	0.0690769							0.0434787	0.0287936	Trp	Arg	FALSE		3	0	2	1	0	0	0	0	0	0	0	0	0	0	0	0	0	0	0	0	0	0	0	0	0	0	0	0	0	0	0	0	0	0	0	0	0	0	0	0	0	0	0	0	0	0	0	0	0	0	0	0	0	0	0	0	0	0	0	0	0	0	0	0	0	0	19.78	FALSE	FALSE	FALSE	616	0.03
CRTC3p.Ser363Leu	CRTC3	0.0301624	0.0155958	0	0.0690769							0.0434787	0.0287936	Leu	Ser	FALSE	1	3	0	2	1	0	0	0	0	0	0	0	0	0	0	0	0	0	0	0	0	0	0	0	0	0	0	0	0	0	0	0	0	0	0	0	0	0	0	0	0	0	0	0	0	0	0	0	0	0	0	0	0	0	0	0	0	0	0	0	0	0	0	0	0	0	0	19.39	FALSE	FALSE	FALSE	616	0.03
EVX2p.Ala67Thr	EVX2	0.0301624	0.0155958	0	0.0690769							0.0434787	0.0287936	Thr	Ala	TRUE		3	0	2	1	0	0	0	0	0	0	0	0	0	0	0	0	0	0	0	0	0	0	0	0	0	0	0	0	0	0	0	0	0	0	0	0	0	0	0	0	0	0	0	0	0	0	0	0	0	0	0	0	0	0	0	0	0	0	0	0	0	0	0	0	0	0	20.19	FALSE	FALSE	FALSE	616	0.03
FAM47Cp.Gly948Trp	FAM47C	0.0301624	0.0155958	0	0.0690769							0.0434787	0.0287936	Trp	Gly	FALSE	2	3	0	2	1	0	0	0	0	0	0	0	0	0	0	0	0	0	0	0	0	0	0	0	0	0	0	0	0	0	0	0	0	0	0	0	0	0	0	0	0	0	0	0	0	0	0	0	0	0	0	0	0	0	0	0	0	0	0	0	0	0	0	0	0	0	0	19.89	FALSE	FALSE	FALSE	616	0.03
FAM71Ap.Arg30Ter	FAM71A	0.0301624	0.0155958	0	0.0690769							0.0434787	0.0287936	Ter	Arg	FALSE		3	0	2	1	0	0	0	0	0	0	0	0	0	0	0	0	0	0	0	0	0	0	0	0	0	0	0	0	0	0	0	0	0	0	0	0	0	0	0	0	0	0	0	0	0	0	0	0	0	0	0	0	0	0	0	0	0	0	0	0	0	0	0	0	0	0	20.06	FALSE	FALSE	FALSE	616	0.03
GOLGA8Fp.Gly449Trp	GOLGA8F	0.0301624	0.0155958	0	0.0690769							0.0434787	0.0287936	Trp	Gly	FALSE		3	0	2	1	0	0	0	0	0	0	0	0	0	0	0	0	0	0	0	0	0	0	0	0	0	0	0	0	0	0	0	0	0	0	0	0	0	0	0	0	0	0	0	0	0	0	0	0	0	0	0	0	0	0	0	0	0	0	0	0	0	0	0	0	0	0	19.39	FALSE	FALSE	FALSE	616	0.03
KIAA1549Lp.Pro1036Leu	KIAA1549L	0.0301624	0.0155958	0	0.0690769							0.0434787	0.0287936	Leu	Pro	FALSE		3	0	2	1	0	0	0	0	0	0	0	0	0	0	0	0	0	0	0	0	0	0	0	0	0	0	0	0	0	0	0	0	0	0	0	0	0	0	0	0	0	0	0	0	0	0	0	0	0	0	0	0	0	0	0	0	0	0	0	0	0	0	0	0	0	0	19.84	FALSE	FALSE	FALSE	616	0.03
LRP1Bp.Arg361Ter	LRP1B	0.0301624	0.0155958	0	0.0690769							0.0434787	0.0287936	Ter	Arg	FALSE	1	3	0	2	1	0	0	0	0	0	0	0	0	0	0	0	0	0	0	0	0	0	0	0	0	0	0	0	0	0	0	0	0	0	0	0	0	0	0	0	0	0	0	0	0	0	0	0	0	0	0	0	0	0	0	0	0	0	0	0	0	0	0	0	0	0	0	20.57	FALSE	FALSE	FALSE	616	0.03
NBPF10p.Pro1178Ser	NBPF10	0.0301624	0.0155958	0	0.07103							0.0434787	0.0287936	Ser	Pro	TRUE		3	0	2	1	0	0	0	0	0	0	0	0	0	0	0	0	0	0	0	0	0	0	0	0	0	0	0	0	0	0	0	0	0	0	0	0	0	0	0	0	0	0	0	0	0	0	0	0	0	0	0	0	0	0	0	0	0	0	0	0	0	0	0	0	0	0	20.56	FALSE	FALSE	FALSE	616	0.03
OR4B1p.Arg136His	OR4B1	0.0301624	0.0155958	0	0.0690769							0.0434787	0.0287936	His	Arg	TRUE		3	0	2	1	0	0	0	0	0	0	0	0	0	0	0	0	0	0	0	0	0	0	0	0	0	0	0	0	0	0	0	0	0	0	0	0	0	0	0	0	0	0	0	0	0	0	0	0	0	0	0	0	0	0	0	0	0	0	0	0	0	0	0	0	0	0	19.19	FALSE	FALSE	FALSE	616	0.03
PRDM9p.Met43Ile	PRDM9	0.0301624	0.0155958	0	0.07103							0.0434787	0.0287936	Ile	Met	FALSE		3	0	2	1	0	0	0	0	0	0	0	0	0	0	0	0	0	0	0	0	0	0	0	0	0	0	0	0	0	0	0	0	0	0	0	0	0	0	0	0	0	0	0	0	0	0	0	0	0	0	0	0	0	0	0	0	0	0	0	0	0	0	0	0	0	0	20.46	FALSE	FALSE	FALSE	616	0.03
SNTG1p.Glu9Asp	SNTG1	0.0301624	0.0155958	0	0.07103							0.0434787	0.0287936	Asp	Glu	FALSE		3	0	2	1	0	0	0	0	0	0	0	0	0	0	0	0	0	0	0	0	0	0	0	0	0	0	0	0	0	0	0	0	0	0	0	0	0	0	0	0	0	0	0	0	0	0	0	0	0	0	0	0	0	0	0	0	0	0	0	0	0	0	0	0	0	0	19.24	FALSE	FALSE	FALSE	616	0.03
TMX3p.Arg151Cys	TMX3	0.0301624	0.0155958	0	0.0690769							0.0434787	0.0287936	Cys	Arg	TRUE		3	0	2	1	0	0	0	0	0	0	0	0	0	0	0	0	0	0	0	0	0	0	0	0	0	0	0	0	0	0	0	0	0	0	0	0	0	0	0	0	0	0	0	0	0	0	0	0	0	0	0	0	0	0	0	0	0	0	0	0	0	0	0	0	0	0	19.6	FALSE	FALSE	FALSE	616	0.03
TRIM51p.Trp131Cys	TRIM51	0.0301624	0.0155958	0	0.0690769							0.0434787	0.0287936	Cys	Trp	TRUE		3	0	2	1	0	0	0	0	0	0	0	0	0	0	0	0	0	0	0	0	0	0	0	0	0	0	0	0	0	0	0	0	0	0	0	0	0	0	0	0	0	0	0	0	0	0	0	0	0	0	0	0	0	0	0	0	0	0	0	0	0	0	0	0	0	0	20.02	FALSE	FALSE	FALSE	616	0.03
ZNF716p.Phe447Leu	ZNF716	0.0301624	0.0155958	0	0.0690769							0.0434787	0.0287936	Leu	Phe	FALSE		3	0	2	1	0	0	0	0	0	0	0	0	0	0	0	0	0	0	0	0	0	0	0	0	0	0	0	0	0	0	0	0	0	0	0	0	0	0	0	0	0	0	0	0	0	0	0	0	0	0	0	0	0	0	0	0	0	0	0	0	0	0	0	0	0	0	19.88	FALSE	FALSE	FALSE	616	0.03
CREBBPp.Arg1664Cys	CREBBP	0.0301524	0.0259929	0.00408564	0.0640815			0.0341219	0.0569801	0.169779	0.169779	0.0252319	0.0191957	Cys	Arg	TRUE	1	5	0	0	2	0	0	1	0	0	0	0	0	0	0	0	0	0	0	0	0	0	0	0	0	0	0	0	0	0	0	0	0	0	0	0	0	0	0	0	0	1	0	0	1	0	0	0	0	0	0	0	0	0	0	0	0	0	0	0	0	0	0	0	0	0	0	40.92	FALSE	FALSE	FALSE	616	0.03
EPPK1p.Arg2239His	EPPK1	0.0301523	0.0363901	0.00406843	0.0740556			0.0147136	0.0569801			0.015948	0.0383914	His	Arg	TRUE		7	0	0	0	0	0	0	0	0	0	0	0	0	2	0	0	1	0	0	0	0	0	0	0	1	0	1	0	0	0	0	0	0	0	0	0	0	0	0	0	0	0	0	0	1	0	0	0	0	0	0	0	0	0	0	0	0	0	1	0	0	0	0	0	0	0	67.84	FALSE	FALSE	FALSE	616	0.03
CERS3p.Arg229His	CERS3	0.0301518	0.0311915	0.00654833	0.0613263							0.0405847	0.0479893	His	Arg	TRUE		6	0	0	2	0	0	0	0	1	0	0	0	0	0	0	0	2	0	0	0	0	0	0	0	0	0	0	0	0	1	0	0	0	0	0	0	0	0	0	0	0	0	0	0	0	0	0	0	0	0	0	0	0	0	0	0	0	0	0	0	0	0	0	0	0	0	57.23	FALSE	FALSE	FALSE	616	0.03
CMSS1p.Ser155Leu	CMSS1	0.0301491	0.0259929	0.00554213	0.0631896							0.042661	0.0383914	Leu	Ser	FALSE		5	0	0	1	0	0	0	0	2	1	0	0	0	0	0	0	0	0	0	0	0	0	0	0	0	0	0	0	0	0	0	0	0	0	0	0	0	0	1	0	0	0	0	0	0	0	0	0	0	0	0	0	0	0	0	0	0	0	0	0	0	0	0	0	0	0	44.86	FALSE	FALSE	FALSE	616	0.03
MS4A15p.Leu47Arg	MS4A15	0.0301327	0.0155958	0	0.0811396			0.295798	0.11396			0.00586458	0.00959785	Arg	Leu	TRUE		3	0	0	0	0	0	0	0	0	0	0	0	0	1	0	1	0	0	0	0	0	0	0	0	0	0	0	0	0	0	1	0	0	0	0	0	0	0	0	0	0	0	0	0	0	0	0	0	0	0	0	0	0	0	0	0	0	0	0	0	0	0	0	0	0	0	31.77	FALSE	FALSE	FALSE	615	0.03
NPHS1p.Arg800His	NPHS1	0.0301319	0.0259929	0.00360825	0.0647374	0.134957	0.116279					0.0325939	0.0287936	His	Arg	TRUE		5	0	0	1	0	1	0	0	0	0	0	1	0	0	0	0	0	0	0	0	0	0	0	1	0	0	0	0	0	0	0	0	0	0	0	0	0	0	0	0	0	0	1	0	0	0	0	0	0	0	0	0	0	0	0	0	0	0	0	0	0	0	0	0	0	0	42.51	FALSE	FALSE	FALSE	615	0.03
HIST1H3Ip.Glu106Gln	HIST1H3I	0.0301226	0.0207943	0.00300665	0.0661004			0.0341219	0.0569801	0.169779	0.169779	0.0267443	0.0191957	Gln	Glu	FALSE		4	0	1	0	0	0	1	0	0	0	0	0	0	0	0	0	0	0	0	0	0	0	0	0	0	0	0	0	0	0	0	0	1	0	0	0	0	0	0	0	1	0	0	0	0	0	0	0	0	0	0	0	0	0	0	0	0	0	0	0	0	0	0	0	0	0	31.42	FALSE	FALSE	FALSE	615	0.03
ADAM29p.Ser115Phe	ADAM29	0.0301192	0.0207943	0.00718552	0.0629927	0.40487	0.348837			0.169779	0.169779			Phe	Ser	FALSE		4	0	0	0	0	0	1	0	0	0	0	3	0	0	0	0	0	0	0	0	0	0	0	0	0	0	0	0	0	0	0	0	0	0	0	0	0	0	0	0	0	0	0	0	0	0	0	0	0	0	0	0	0	0	0	0	0	0	0	0	0	0	0	0	0	0	23.12	FALSE	FALSE	FALSE	615	0.03
MMP13p.Ser287Phe	MMP13	0.0301192	0.0207943	0.00718552	0.0616156	0.40487	0.348837			0.169779	0.169779			Phe	Ser	FALSE		4	0	0	0	0	0	1	0	0	0	0	3	0	0	0	0	0	0	0	0	0	0	0	0	0	0	0	0	0	0	0	0	0	0	0	0	0	0	0	0	0	0	0	0	0	0	0	0	0	0	0	0	0	0	0	0	0	0	0	0	0	0	0	0	0	0	23.77	FALSE	FALSE	FALSE	615	0.03
MYH1p.Ser1881Phe	MYH1	0.0301192	0.0207943	0.00718552	0.0616156	0.40487	0.348837			0.169779	0.169779			Phe	Ser	FALSE		4	0	0	0	0	0	1	0	0	0	0	3	0	0	0	0	0	0	0	0	0	0	0	0	0	0	0	0	0	0	0	0	0	0	0	0	0	0	0	0	0	0	0	0	0	0	0	0	0	0	0	0	0	0	0	0	0	0	0	0	0	0	0	0	0	0	23.98	FALSE	FALSE	FALSE	615	0.03
A2Mp.Arg147Cys	A2M	0.0301192	0.0207943	0.00718552	0.0616155	0.40487	0.348837			0.169779	0.169779			Cys	Arg	TRUE		4	0	0	0	0	0	1	0	0	0	0	3	0	0	0	0	0	0	0	0	0	0	0	0	0	0	0	0	0	0	0	0	0	0	0	0	0	0	0	0	0	0	0	0	0	0	0	0	0	0	0	0	0	0	0	0	0	0	0	0	0	0	0	0	0	0	23.71	FALSE	FALSE	FALSE	615	0.03
ACRp.Ser153Leu	ACR	0.0301192	0.0207943	0.00718552	0.0616155	0.40487	0.348837			0.169779	0.169779			Leu	Ser	FALSE		4	0	0	0	0	0	1	0	0	0	0	3	0	0	0	0	0	0	0	0	0	0	0	0	0	0	0	0	0	0	0	0	0	0	0	0	0	0	0	0	0	0	0	0	0	0	0	0	0	0	0	0	0	0	0	0	0	0	0	0	0	0	0	0	0	0	24.32	FALSE	FALSE	FALSE	615	0.03
AK8p.His189Tyr	AK8	0.0301192	0.0207943	0.00718552	0.0616155	0.40487	0.348837			0.169779	0.169779			Tyr	His	TRUE		4	0	0	0	0	0	1	0	0	0	0	3	0	0	0	0	0	0	0	0	0	0	0	0	0	0	0	0	0	0	0	0	0	0	0	0	0	0	0	0	0	0	0	0	0	0	0	0	0	0	0	0	0	0	0	0	0	0	0	0	0	0	0	0	0	0	24.16	FALSE	FALSE	FALSE	615	0.03
CCNB3p.Arg1224Cys	CCNB3	0.0301192	0.0207943	0.00718552	0.0616155	0.40487	0.348837			0.169779	0.169779			Cys	Arg	TRUE		4	0	0	0	0	0	1	0	0	0	0	3	0	0	0	0	0	0	0	0	0	0	0	0	0	0	0	0	0	0	0	0	0	0	0	0	0	0	0	0	0	0	0	0	0	0	0	0	0	0	0	0	0	0	0	0	0	0	0	0	0	0	0	0	0	0	23.48	FALSE	FALSE	FALSE	615	0.03
CDHR5p.Pro576Ala	CDHR5	0.0301192	0.0207943	0.00718552	0.0616155	0.40487	0.348837			0.169779	0.169779			Ala	Pro	FALSE		4	0	0	0	0	0	1	0	0	0	0	3	0	0	0	0	0	0	0	0	0	0	0	0	0	0	0	0	0	0	0	0	0	0	0	0	0	0	0	0	0	0	0	0	0	0	0	0	0	0	0	0	0	0	0	0	0	0	0	0	0	0	0	0	0	0	23.38	FALSE	FALSE	FALSE	615	0.03
COL4A4p.Gln1263Ter	COL4A4	0.0301192	0.0207943	0.00718552	0.0616155	0.40487	0.348837			0.169779	0.169779			Ter	Gln	FALSE		4	0	0	0	0	0	1	0	0	0	0	3	0	0	0	0	0	0	0	0	0	0	0	0	0	0	0	0	0	0	0	0	0	0	0	0	0	0	0	0	0	0	0	0	0	0	0	0	0	0	0	0	0	0	0	0	0	0	0	0	0	0	0	0	0	0	23.89	FALSE	FALSE	FALSE	615	0.03
FATE1p.Glu153Lys	FATE1	0.0301192	0.0207943	0.00718552	0.0629926	0.40487	0.348837			0.169779	0.169779			Lys	Glu	TRUE		4	0	0	0	0	0	1	0	0	0	0	3	0	0	0	0	0	0	0	0	0	0	0	0	0	0	0	0	0	0	0	0	0	0	0	0	0	0	0	0	0	0	0	0	0	0	0	0	0	0	0	0	0	0	0	0	0	0	0	0	0	0	0	0	0	0	24.41	FALSE	FALSE	FALSE	615	0.03
KCNIP4p.Asp190Asn	KCNIP4	0.0301192	0.0207943	0.00718552	0.0616155	0.40487	0.348837			0.169779	0.169779			Asn	Asp	FALSE		4	0	0	0	0	0	1	0	0	0	0	3	0	0	0	0	0	0	0	0	0	0	0	0	0	0	0	0	0	0	0	0	0	0	0	0	0	0	0	0	0	0	0	0	0	0	0	0	0	0	0	0	0	0	0	0	0	0	0	0	0	0	0	0	0	0	24.36	FALSE	FALSE	FALSE	615	0.03
KCNK5p.Glu401Lys	KCNK5	0.0301192	0.0207943	0.00718552	0.0616155	0.40487	0.348837			0.169779	0.169779			Lys	Glu	TRUE		4	0	0	0	0	0	1	0	0	0	0	3	0	0	0	0	0	0	0	0	0	0	0	0	0	0	0	0	0	0	0	0	0	0	0	0	0	0	0	0	0	0	0	0	0	0	0	0	0	0	0	0	0	0	0	0	0	0	0	0	0	0	0	0	0	0	23.91	FALSE	FALSE	FALSE	615	0.03
KCNQ3p.Arg183Gln	KCNQ3	0.0301192	0.0207943	0.00718552	0.0616155	0.40487	0.348837			0.169779	0.169779			Gln	Arg	FALSE		4	0	0	0	0	0	1	0	0	0	0	3	0	0	0	0	0	0	0	0	0	0	0	0	0	0	0	0	0	0	0	0	0	0	0	0	0	0	0	0	0	0	0	0	0	0	0	0	0	0	0	0	0	0	0	0	0	0	0	0	0	0	0	0	0	0	24.3	FALSE	FALSE	FALSE	615	0.03
OR2T27p.Gly312Glu	OR2T27	0.0301192	0.0207943	0.00718552	0.0629926	0.40487	0.348837			0.169779	0.169779			Glu	Gly	FALSE		4	0	0	0	0	0	1	0	0	0	0	3	0	0	0	0	0	0	0	0	0	0	0	0	0	0	0	0	0	0	0	0	0	0	0	0	0	0	0	0	0	0	0	0	0	0	0	0	0	0	0	0	0	0	0	0	0	0	0	0	0	0	0	0	0	0	24.89	FALSE	FALSE	FALSE	615	0.03
OR4K5p.Gly41Glu	OR4K5	0.0301192	0.0207943	0.00718552	0.0629926	0.40487	0.348837			0.169779	0.169779			Glu	Gly	FALSE		4	0	0	0	0	0	1	0	0	0	0	3	0	0	0	0	0	0	0	0	0	0	0	0	0	0	0	0	0	0	0	0	0	0	0	0	0	0	0	0	0	0	0	0	0	0	0	0	0	0	0	0	0	0	0	0	0	0	0	0	0	0	0	0	0	0	23.63	FALSE	FALSE	FALSE	615	0.03
OR5H2p.Arg127Cys	OR5H2	0.0301192	0.0207943	0.00718552	0.0616155	0.40487	0.348837			0.169779	0.169779			Cys	Arg	TRUE		4	0	0	0	0	0	1	0	0	0	0	3	0	0	0	0	0	0	0	0	0	0	0	0	0	0	0	0	0	0	0	0	0	0	0	0	0	0	0	0	0	0	0	0	0	0	0	0	0	0	0	0	0	0	0	0	0	0	0	0	0	0	0	0	0	0	22.91	FALSE	FALSE	FALSE	615	0.03
RAD51Cp.Arg249Cys	RAD51C	0.0301192	0.0207943	0.00718552	0.0616499	0.40487	0.348837			0.169779	0.169779			Cys	Arg	TRUE	1	4	0	0	0	0	0	1	0	0	0	0	3	0	0	0	0	0	0	0	0	0	0	0	0	0	0	0	0	0	0	0	0	0	0	0	0	0	0	0	0	0	0	0	0	0	0	0	0	0	0	0	0	0	0	0	0	0	0	0	0	0	0	0	0	0	0	24.17	FALSE	FALSE	FALSE	615	0.03
RIMS1p.Glu74Lys	RIMS1	0.0301192	0.0207943	0.00718552	0.0616155	0.40487	0.348837			0.169779	0.169779			Lys	Glu	TRUE		4	0	0	0	0	0	1	0	0	0	0	3	0	0	0	0	0	0	0	0	0	0	0	0	0	0	0	0	0	0	0	0	0	0	0	0	0	0	0	0	0	0	0	0	0	0	0	0	0	0	0	0	0	0	0	0	0	0	0	0	0	0	0	0	0	0	23.74	FALSE	FALSE	FALSE	615	0.03
ZNF208p.Lys852Glu	ZNF208	0.0301192	0.0207943	0.00718552	0.0616155	0.40487	0.348837			0.169779	0.169779			Glu	Lys	FALSE		4	0	0	0	0	0	1	0	0	0	0	3	0	0	0	0	0	0	0	0	0	0	0	0	0	0	0	0	0	0	0	0	0	0	0	0	0	0	0	0	0	0	0	0	0	0	0	0	0	0	0	0	0	0	0	0	0	0	0	0	0	0	0	0	0	0	23.73	FALSE	FALSE	FALSE	615	0.03
ZNF479p.Arg457Lys	ZNF479	0.0301192	0.0207943	0.00718552	0.0616155	0.40487	0.348837			0.169779	0.169779			Lys	Arg	TRUE	2	4	0	0	0	0	0	1	0	0	0	0	3	0	0	0	0	0	0	0	0	0	0	0	0	0	0	0	0	0	0	0	0	0	0	0	0	0	0	0	0	0	0	0	0	0	0	0	0	0	0	0	0	0	0	0	0	0	0	0	0	0	0	0	0	0	0	24.08	FALSE	FALSE	FALSE	615	0.03
ZNF626p.Glu226Gly	ZNF626	0.0301192	0.0207943	0.00718552	0.0616155	0.40487	0.348837			0.169779	0.169779			Gly	Glu	FALSE		4	0	0	0	0	0	1	0	0	0	0	3	0	0	0	0	0	0	0	0	0	0	0	0	0	0	0	0	0	0	0	0	0	0	0	0	0	0	0	0	0	0	0	0	0	0	0	0	0	0	0	0	0	0	0	0	0	0	0	0	0	0	0	0	0	0	23.93	FALSE	FALSE	FALSE	615	0.03
ZNF700p.Ser602Arg	ZNF700	0.0301192	0.0207943	0.00718552	0.0629926	0.40487	0.348837			0.169779	0.169779			Arg	Ser	TRUE		4	0	0	0	0	0	1	0	0	0	0	3	0	0	0	0	0	0	0	0	0	0	0	0	0	0	0	0	0	0	0	0	0	0	0	0	0	0	0	0	0	0	0	0	0	0	0	0	0	0	0	0	0	0	0	0	0	0	0	0	0	0	0	0	0	0	23.88	FALSE	FALSE	FALSE	615	0.03
OPRM1p.Arg462Cys	OPRM1	0.0301151	0.0363901	0.00728281	0.0580976							0.0365826	0.0383914	Cys	Arg	TRUE		7	0	0	1	0	0	0	0	3	0	0	0	0	0	0	0	0	0	0	2	0	0	0	0	0	0	0	0	0	0	0	0	0	0	0	0	0	0	0	0	0	0	0	0	0	0	0	0	0	0	0	0	0	0	0	0	0	0	0	0	0	0	0	0	0	1	71.69	FALSE	FALSE	FALSE	615	0.03
CD1Ap.Arg263His	CD1A	0.0301126	0.0207943	0.00406843	0.0664078							0.0434069	0.0383914	His	Arg	TRUE		4	0	0	0	0	2	0	0	1	0	0	0	0	1	0	0	0	0	0	0	0	0	0	0	0	0	0	0	0	0	0	0	0	0	0	0	0	0	0	0	0	0	0	0	0	0	0	0	0	0	0	0	0	0	0	0	0	0	0	0	0	0	0	0	0	0	32.95	FALSE	FALSE	FALSE	615	0.03
CNBD1p.Val407Ile	CNBD1	0.0301126	0.0207943	0.00406843	0.0664078							0.0434069	0.0383914	Ile	Val	FALSE	2	4	0	0	0	0	2	0	0	1	0	0	0	0	1	0	0	0	0	0	0	0	0	0	0	0	0	0	0	0	0	0	0	0	0	0	0	0	0	0	0	0	0	0	0	0	0	0	0	0	0	0	0	0	0	0	0	0	0	0	0	0	0	0	0	0	0	32	FALSE	FALSE	FALSE	615	0.03
NUAK2p.Arg569Trp	NUAK2	0.0301126	0.0207943	0.00406843	0.0649341							0.0434069	0.0383914	Trp	Arg	FALSE		4	0	0	0	0	2	0	0	1	0	0	0	0	1	0	0	0	0	0	0	0	0	0	0	0	0	0	0	0	0	0	0	0	0	0	0	0	0	0	0	0	0	0	0	0	0	0	0	0	0	0	0	0	0	0	0	0	0	0	0	0	0	0	0	0	0	32.97	FALSE	FALSE	FALSE	615	0.03
PCIF1p.Arg265Cys	PCIF1	0.0301126	0.0207943	0.00406843	0.0655745							0.0434069	0.0383914	Cys	Arg	TRUE		4	0	0	0	0	2	0	0	1	0	0	0	0	1	0	0	0	0	0	0	0	0	0	0	0	0	0	0	0	0	0	0	0	0	0	0	0	0	0	0	0	0	0	0	0	0	0	0	0	0	0	0	0	0	0	0	0	0	0	0	0	0	0	0	0	0	33.35	FALSE	FALSE	FALSE	615	0.03
DDX4p.Arg630His	DDX4	0.0300878	0.0259929	0.00425129	0.0638261							0.0415461	0.0383914	His	Arg	TRUE		5	0	0	0	1	2	0	0	0	0	0	0	0	1	0	0	0	0	0	0	0	0	0	0	0	0	0	0	1	0	0	0	0	0	0	0	0	0	0	0	0	0	0	0	0	0	0	0	0	0	0	0	0	0	0	0	0	0	0	0	0	0	0	0	0	0	43.69	FALSE	FALSE	FALSE	614	0.03
ADAMTS10p.Arg779Ter	ADAMTS10	0.0300873	0.0207943	0.00554213	0.0648402							0.0433704	0.0383914	Ter	Arg	FALSE		4	0	0	1	0	1	0	0	2	0	0	0	0	0	0	0	0	0	0	0	0	0	0	0	0	0	0	0	0	0	0	0	0	0	0	0	0	0	0	0	0	0	0	0	0	0	0	0	0	0	0	0	0	0	0	0	0	0	0	0	0	0	0	0	0	0	29.85	FALSE	FALSE	FALSE	614	0.03
CDH18p.Arg558Gln	CDH18	0.0300873	0.0207943	0.00554213	0.0648835							0.0433704	0.0383914	Gln	Arg	FALSE		4	0	0	1	0	1	0	0	2	0	0	0	0	0	0	0	0	0	0	0	0	0	0	0	0	0	0	0	0	0	0	0	0	0	0	0	0	0	0	0	0	0	0	0	0	0	0	0	0	0	0	0	0	0	0	0	0	0	0	0	0	0	0	0	0	0	30.27	FALSE	FALSE	FALSE	614	0.03
CR2p.Arg840Ter	CR2	0.0300873	0.0207943	0.00554213	0.0642178							0.0433704	0.0383914	Ter	Arg	FALSE		4	0	0	1	0	1	0	0	2	0	0	0	0	0	0	0	0	0	0	0	0	0	0	0	0	0	0	0	0	0	0	0	0	0	0	0	0	0	0	0	0	0	0	0	0	0	0	0	0	0	0	0	0	0	0	0	0	0	0	0	0	0	0	0	0	0	29.53	FALSE	FALSE	FALSE	614	0.03
EPHA5p.Arg718His	EPHA5	0.0300873	0.0207943	0.00554213	0.0648835							0.0433704	0.0383914	His	Arg	TRUE		4	0	0	1	0	1	0	0	2	0	0	0	0	0	0	0	0	0	0	0	0	0	0	0	0	0	0	0	0	0	0	0	0	0	0	0	0	0	0	0	0	0	0	0	0	0	0	0	0	0	0	0	0	0	0	0	0	0	0	0	0	0	0	0	0	0	29.85	FALSE	FALSE	FALSE	614	0.03
FOXO1p.Arg314His	FOXO1	0.0300873	0.0207943	0.00554213	0.0640503							0.0433704	0.0383914	His	Arg	TRUE	1	4	0	0	1	0	1	0	0	2	0	0	0	0	0	0	0	0	0	0	0	0	0	0	0	0	0	0	0	0	0	0	0	0	0	0	0	0	0	0	0	0	0	0	0	0	0	0	0	0	0	0	0	0	0	0	0	0	0	0	0	0	0	0	0	0	0	29.21	FALSE	FALSE	FALSE	614	0.03
GPHNp.Arg479Ter	GPHN	0.0300873	0.0207943	0.00554213	0.0640534							0.0433704	0.0383914	Ter	Arg	FALSE	1	4	0	0	1	0	1	0	0	2	0	0	0	0	0	0	0	0	0	0	0	0	0	0	0	0	0	0	0	0	0	0	0	0	0	0	0	0	0	0	0	0	0	0	0	0	0	0	0	0	0	0	0	0	0	0	0	0	0	0	0	0	0	0	0	0	0	29.74	FALSE	FALSE	FALSE	614	0.03
GYPBp.Arg86His	GYPB	0.0300873	0.0207943	0.00554213	0.0633845							0.0433704	0.0383914	His	Arg	TRUE		4	0	0	1	0	1	0	0	2	0	0	0	0	0	0	0	0	0	0	0	0	0	0	0	0	0	0	0	0	0	0	0	0	0	0	0	0	0	0	0	0	0	0	0	0	0	0	0	0	0	0	0	0	0	0	0	0	0	0	0	0	0	0	0	0	0	30.42	FALSE	FALSE	FALSE	614	0.03
HDAC7p.Ala688Thr	HDAC7	0.0300873	0.0207943	0.00554213	0.0648835							0.0433704	0.0383914	Thr	Ala	TRUE		4	0	0	1	0	1	0	0	2	0	0	0	0	0	0	0	0	0	0	0	0	0	0	0	0	0	0	0	0	0	0	0	0	0	0	0	0	0	0	0	0	0	0	0	0	0	0	0	0	0	0	0	0	0	0	0	0	0	0	0	0	0	0	0	0	0	29.98	FALSE	FALSE	FALSE	614	0.03
HSPD1p.Arg370Cys	HSPD1	0.0300873	0.0207943	0.00554213	0.0642178							0.0433704	0.0383914	Cys	Arg	TRUE		4	0	0	1	0	1	0	0	2	0	0	0	0	0	0	0	0	0	0	0	0	0	0	0	0	0	0	0	0	0	0	0	0	0	0	0	0	0	0	0	0	0	0	0	0	0	0	0	0	0	0	0	0	0	0	0	0	0	0	0	0	0	0	0	0	0	29.95	FALSE	FALSE	FALSE	614	0.03
IGLV7-46p.Ala99Val	IGLV7-46	0.0300873	0.0207943	0.00554213	0.0648835							0.0433704	0.0383914	Val	Ala	FALSE		4	0	0	1	0	1	0	0	2	0	0	0	0	0	0	0	0	0	0	0	0	0	0	0	0	0	0	0	0	0	0	0	0	0	0	0	0	0	0	0	0	0	0	0	0	0	0	0	0	0	0	0	0	0	0	0	0	0	0	0	0	0	0	0	0	0	30.87	FALSE	FALSE	FALSE	614	0.03
IL24p.Thr88Met	IL24	0.0300873	0.0207943	0.00554213	0.0648835							0.0433704	0.0383914	Met	Thr	FALSE		4	0	0	1	0	1	0	0	2	0	0	0	0	0	0	0	0	0	0	0	0	0	0	0	0	0	0	0	0	0	0	0	0	0	0	0	0	0	0	0	0	0	0	0	0	0	0	0	0	0	0	0	0	0	0	0	0	0	0	0	0	0	0	0	0	0	29.14	FALSE	FALSE	FALSE	614	0.03
KIAA1462p.Pro350Leu	KIAA1462	0.0300873	0.0207943	0.00554213	0.0648835							0.0433704	0.0383914	Leu	Pro	FALSE		4	0	0	1	0	1	0	0	2	0	0	0	0	0	0	0	0	0	0	0	0	0	0	0	0	0	0	0	0	0	0	0	0	0	0	0	0	0	0	0	0	0	0	0	0	0	0	0	0	0	0	0	0	0	0	0	0	0	0	0	0	0	0	0	0	0	30.12	FALSE	FALSE	FALSE	614	0.03
LRRC4Bp.Ala342Val	LRRC4B	0.0300873	0.0207943	0.00554213	0.0642178							0.0433704	0.0383914	Val	Ala	FALSE		4	0	0	1	0	1	0	0	2	0	0	0	0	0	0	0	0	0	0	0	0	0	0	0	0	0	0	0	0	0	0	0	0	0	0	0	0	0	0	0	0	0	0	0	0	0	0	0	0	0	0	0	0	0	0	0	0	0	0	0	0	0	0	0	0	0	29.68	FALSE	FALSE	FALSE	614	0.03
MAP3K1p.Arg306His	MAP3K1	0.0300873	0.0207943	0.00554213	0.0640545							0.0433704	0.0383914	His	Arg	TRUE	1	4	0	0	1	0	1	0	0	2	0	0	0	0	0	0	0	0	0	0	0	0	0	0	0	0	0	0	0	0	0	0	0	0	0	0	0	0	0	0	0	0	0	0	0	0	0	0	0	0	0	0	0	0	0	0	0	0	0	0	0	0	0	0	0	0	0	29.52	FALSE	FALSE	FALSE	614	0.03
METTL14p.Ser399Leu	METTL14	0.0300873	0.0207943	0.00554213	0.0657168							0.0433704	0.0383914	Leu	Ser	FALSE		4	0	0	1	0	1	0	0	2	0	0	0	0	0	0	0	0	0	0	0	0	0	0	0	0	0	0	0	0	0	0	0	0	0	0	0	0	0	0	0	0	0	0	0	0	0	0	0	0	0	0	0	0	0	0	0	0	0	0	0	0	0	0	0	0	0	30.11	FALSE	FALSE	FALSE	614	0.03
MYOCp.Arg272Ter	MYOC	0.0300873	0.0207943	0.00554213	0.0648835							0.0433704	0.0383914	Ter	Arg	FALSE		4	0	0	1	0	1	0	0	2	0	0	0	0	0	0	0	0	0	0	0	0	0	0	0	0	0	0	0	0	0	0	0	0	0	0	0	0	0	0	0	0	0	0	0	0	0	0	0	0	0	0	0	0	0	0	0	0	0	0	0	0	0	0	0	0	0	29.17	FALSE	FALSE	FALSE	614	0.03
OR2T27p.Asp11Asn	OR2T27	0.0300873	0.0207943	0.00554213	0.0657168							0.0433704	0.0383914	Asn	Asp	FALSE		4	0	0	1	0	1	0	0	2	0	0	0	0	0	0	0	0	0	0	0	0	0	0	0	0	0	0	0	0	0	0	0	0	0	0	0	0	0	0	0	0	0	0	0	0	0	0	0	0	0	0	0	0	0	0	0	0	0	0	0	0	0	0	0	0	0	29.9	FALSE	FALSE	FALSE	614	0.03
OR52N5p.Arg174His	OR52N5	0.0300873	0.0207943	0.00554213	0.0642178							0.0433704	0.0383914	His	Arg	TRUE		4	0	0	1	0	1	0	0	2	0	0	0	0	0	0	0	0	0	0	0	0	0	0	0	0	0	0	0	0	0	0	0	0	0	0	0	0	0	0	0	0	0	0	0	0	0	0	0	0	0	0	0	0	0	0	0	0	0	0	0	0	0	0	0	0	0	29.47	FALSE	FALSE	FALSE	614	0.03
OR5K4p.Ala116Val	OR5K4	0.0300873	0.0207943	0.00554213	0.0633845							0.0433704	0.0383914	Val	Ala	FALSE		4	0	0	1	0	1	0	0	2	0	0	0	0	0	0	0	0	0	0	0	0	0	0	0	0	0	0	0	0	0	0	0	0	0	0	0	0	0	0	0	0	0	0	0	0	0	0	0	0	0	0	0	0	0	0	0	0	0	0	0	0	0	0	0	0	0	30.51	FALSE	FALSE	FALSE	614	0.03
PCDHB12p.Asp443Asn	PCDHB12	0.0300873	0.0207943	0.00554213	0.0640058							0.0433704	0.0383914	Asn	Asp	FALSE		4	0	0	1	0	1	0	0	2	0	0	0	0	0	0	0	0	0	0	0	0	0	0	0	0	0	0	0	0	0	0	0	0	0	0	0	0	0	0	0	0	0	0	0	0	0	0	0	0	0	0	0	0	0	0	0	0	0	0	0	0	0	0	0	0	0	30.08	FALSE	FALSE	FALSE	614	0.03
PTGS1p.Arg178His	PTGS1	0.0300873	0.0207943	0.00554213	0.0648835							0.0433704	0.0383914	His	Arg	TRUE		4	0	0	1	0	1	0	0	2	0	0	0	0	0	0	0	0	0	0	0	0	0	0	0	0	0	0	0	0	0	0	0	0	0	0	0	0	0	0	0	0	0	0	0	0	0	0	0	0	0	0	0	0	0	0	0	0	0	0	0	0	0	0	0	0	0	30.2	FALSE	FALSE	FALSE	614	0.03
RAF1p.Val537Ile	RAF1	0.0300873	0.0207943	0.00554213	0.0648835							0.0433704	0.0383914	Ile	Val	FALSE	1	4	0	0	1	0	1	0	0	2	0	0	0	0	0	0	0	0	0	0	0	0	0	0	0	0	0	0	0	0	0	0	0	0	0	0	0	0	0	0	0	0	0	0	0	0	0	0	0	0	0	0	0	0	0	0	0	0	0	0	0	0	0	0	0	0	0	29.9	TRUE	FALSE	FALSE	614	0.03
SART3p.Ala667Thr	SART3	0.0300873	0.0207943	0.00554213	0.0648835							0.0433704	0.0383914	Thr	Ala	TRUE		4	0	0	1	0	1	0	0	2	0	0	0	0	0	0	0	0	0	0	0	0	0	0	0	0	0	0	0	0	0	0	0	0	0	0	0	0	0	0	0	0	0	0	0	0	0	0	0	0	0	0	0	0	0	0	0	0	0	0	0	0	0	0	0	0	0	29.34	FALSE	FALSE	FALSE	614	0.03
SEMA5Ap.Glu69Ter	SEMA5A	0.0300873	0.0207943	0.00554213	0.0642178							0.0433704	0.0383914	Ter	Glu	FALSE		4	0	0	1	0	1	0	0	2	0	0	0	0	0	0	0	0	0	0	0	0	0	0	0	0	0	0	0	0	0	0	0	0	0	0	0	0	0	0	0	0	0	0	0	0	0	0	0	0	0	0	0	0	0	0	0	0	0	0	0	0	0	0	0	0	0	30.4	FALSE	FALSE	FALSE	614	0.03
SYT11p.Arg342Cys	SYT11	0.0300873	0.0207943	0.00554213	0.0642178							0.0433704	0.0383914	Cys	Arg	TRUE		4	0	0	1	0	1	0	0	2	0	0	0	0	0	0	0	0	0	0	0	0	0	0	0	0	0	0	0	0	0	0	0	0	0	0	0	0	0	0	0	0	0	0	0	0	0	0	0	0	0	0	0	0	0	0	0	0	0	0	0	0	0	0	0	0	0	29.56	FALSE	FALSE	FALSE	614	0.03
TIMELESSp.Arg860Cys	TIMELESS	0.0300873	0.0207943	0.00554213	0.0640503							0.0433704	0.0383914	Cys	Arg	TRUE		4	0	0	1	0	1	0	0	2	0	0	0	0	0	0	0	0	0	0	0	0	0	0	0	0	0	0	0	0	0	0	0	0	0	0	0	0	0	0	0	0	0	0	0	0	0	0	0	0	0	0	0	0	0	0	0	0	0	0	0	0	0	0	0	0	0	30.49	FALSE	FALSE	FALSE	614	0.03
TPTEp.Ala335Val	TPTE	0.0300873	0.0207943	0.00554213	0.0640058							0.0433704	0.0383914	Val	Ala	FALSE		4	0	0	1	0	1	0	0	2	0	0	0	0	0	0	0	0	0	0	0	0	0	0	0	0	0	0	0	0	0	0	0	0	0	0	0	0	0	0	0	0	0	0	0	0	0	0	0	0	0	0	0	0	0	0	0	0	0	0	0	0	0	0	0	0	0	30.5	FALSE	FALSE	FALSE	614	0.03
TSSK2p.Arg85Trp	TSSK2	0.0300873	0.0207943	0.00554213	0.0640545							0.0433704	0.0383914	Trp	Arg	FALSE		4	0	0	1	0	1	0	0	2	0	0	0	0	0	0	0	0	0	0	0	0	0	0	0	0	0	0	0	0	0	0	0	0	0	0	0	0	0	0	0	0	0	0	0	0	0	0	0	0	0	0	0	0	0	0	0	0	0	0	0	0	0	0	0	0	0	29.55	FALSE	FALSE	FALSE	614	0.03
UBAP2Lp.Arg1062His	UBAP2L	0.0300873	0.0207943	0.00554213	0.0642189							0.0433704	0.0383914	His	Arg	TRUE		4	0	0	1	0	1	0	0	2	0	0	0	0	0	0	0	0	0	0	0	0	0	0	0	0	0	0	0	0	0	0	0	0	0	0	0	0	0	0	0	0	0	0	0	0	0	0	0	0	0	0	0	0	0	0	0	0	0	0	0	0	0	0	0	0	0	29.58	FALSE	FALSE	FALSE	614	0.03
ALDH1A3p.Ala470Thr	ALDH1A3	0.0300819	0.0207943	0.00406843	0.0646048			0.0965712	0.0569801			0.0310965	0.0287936	Thr	Ala	TRUE		4	0	0	2	0	0	0	0	0	0	1	0	0	1	0	0	0	0	0	0	0	0	0	0	0	0	0	0	0	0	0	0	0	0	0	0	0	0	0	0	0	0	0	0	0	0	0	0	0	0	0	0	0	0	0	0	0	0	0	0	0	0	0	0	0	0	27.32	FALSE	FALSE	FALSE	614	0.03
GRIK3p.Thr646Met	GRIK3	0.0300819	0.0207943	0.00406843	0.0643621			0.0965712	0.0569801			0.0310965	0.0287936	Met	Thr	FALSE		4	0	0	2	0	0	0	0	0	0	1	0	0	1	0	0	0	0	0	0	0	0	0	0	0	0	0	0	0	0	0	0	0	0	0	0	0	0	0	0	0	0	0	0	0	0	0	0	0	0	0	0	0	0	0	0	0	0	0	0	0	0	0	0	0	0	27.76	FALSE	FALSE	FALSE	614	0.03
AVPR2p.Arg337Gln	AVPR2	0.0300802	0.0207943	0.00300665	0.0647099			0.0341219	0.0569801	0.169779	0.169779	0.0266832	0.0191957	Gln	Arg	FALSE		4	0	0	1	0	0	1	0	0	1	0	0	0	0	0	0	0	0	0	0	0	0	0	0	0	0	0	0	0	0	0	0	0	0	0	0	0	0	0	0	1	0	0	0	0	0	0	0	0	0	0	0	0	0	0	0	0	0	0	0	0	0	0	0	0	0	31.1	FALSE	FALSE	FALSE	614	0.03
PKD1p.Arg2469Cys	PKD1	0.0300802	0.0207943	0.00300665	0.0641739			0.0341219	0.0569801	0.169779	0.169779	0.0266832	0.0191957	Cys	Arg	TRUE		4	0	0	1	0	0	1	0	0	1	0	0	0	0	0	0	0	0	0	0	0	0	0	0	0	0	0	0	0	0	0	0	0	0	0	0	0	0	0	0	1	0	0	0	0	0	0	0	0	0	0	0	0	0	0	0	0	0	0	0	0	0	0	0	0	0	30.73	FALSE	FALSE	FALSE	614	0.03
SYNE2p.Arg1256His	SYNE2	0.0300765	0.0259929	0.00382038	0.0638186							0.0415298	0.0383914	His	Arg	TRUE		5	0	0	3	1	0	0	0	0	0	0	0	0	0	0	0	1	0	0	0	0	0	0	0	0	0	0	0	0	0	0	0	0	0	0	0	0	0	0	0	0	0	0	0	0	0	0	0	0	0	0	0	0	0	0	0	0	0	0	0	0	0	0	0	0	0	40.23	FALSE	FALSE	FALSE	614	0.03
C5ORF49p.Arg105Cys	C5ORF49	0.0300754	0.0311915	0.00574658	0.0623811			0.0525369	0.0569801			0.0366802	0.0479893	Cys	Arg	TRUE		6	1	0	2	0	0	0	0	1	0	0	0	0	0	0	1	0	0	0	0	0	0	0	0	0	0	0	0	0	0	0	0	0	0	0	0	0	0	0	0	0	0	0	0	0	0	0	0	0	0	0	0	0	0	0	0	0	0	1	0	0	0	0	0	0	0	56.65	FALSE	FALSE	FALSE	614	0.03
RBP4p.Thr131Met	RBP4	0.0300746	0.0207943	0.00406843	0.0654663							0.0433521	0.0383914	Met	Thr	FALSE		4	0	1	0	0	0	0	0	1	1	0	0	0	1	0	0	0	0	0	0	0	0	0	0	0	0	0	0	0	0	0	0	0	0	0	0	0	0	0	0	0	0	0	0	0	0	0	0	0	0	0	0	0	0	0	0	0	0	0	0	0	0	0	0	0	0	32.79	FALSE	FALSE	FALSE	614	0.03
BRWD3p.Arg1692Ser	BRWD3	0.0300687	0.0155958	0	0.0701261	0.134957	0.116279					0.0154314	0.00959785	Ser	Arg	TRUE		3	0	1	0	0	0	0	1	0	0	0	1	0	0	0	0	0	0	0	0	0	0	0	0	0	0	0	0	0	0	0	0	0	0	0	0	0	0	0	0	0	0	0	0	0	0	0	0	0	0	0	0	0	0	0	0	0	0	0	0	0	0	0	0	0	0	21.51	FALSE	FALSE	FALSE	614	0.03
CD163L1p.Gly911Trp	CD163L1	0.0300687	0.0155958	0	0.0686496	0.134957	0.116279					0.0154314	0.00959785	Trp	Gly	FALSE		3	0	1	0	0	0	0	1	0	0	0	1	0	0	0	0	0	0	0	0	0	0	0	0	0	0	0	0	0	0	0	0	0	0	0	0	0	0	0	0	0	0	0	0	0	0	0	0	0	0	0	0	0	0	0	0	0	0	0	0	0	0	0	0	0	0	22.34	FALSE	FALSE	FALSE	614	0.03
CHATp.Gln747Lys	CHAT	0.0300687	0.0155958	0	0.0701261	0.134957	0.116279					0.0154314	0.00959785	Lys	Gln	TRUE		3	0	1	0	0	0	0	1	0	0	0	1	0	0	0	0	0	0	0	0	0	0	0	0	0	0	0	0	0	0	0	0	0	0	0	0	0	0	0	0	0	0	0	0	0	0	0	0	0	0	0	0	0	0	0	0	0	0	0	0	0	0	0	0	0	0	22.42	FALSE	FALSE	FALSE	614	0.03
CSMD2p.Pro585Gln	CSMD2	0.0300687	0.0155958	0	0.0701224	0.134957	0.116279					0.0154314	0.00959785	Gln	Pro	FALSE		3	0	1	0	0	0	0	1	0	0	0	1	0	0	0	0	0	0	0	0	0	0	0	0	0	0	0	0	0	0	0	0	0	0	0	0	0	0	0	0	0	0	0	0	0	0	0	0	0	0	0	0	0	0	0	0	0	0	0	0	0	0	0	0	0	0	22.31	FALSE	FALSE	FALSE	614	0.03
OR13D1p.Leu64Val	OR13D1	0.0300687	0.0155958	0	0.0701224	0.134957	0.116279					0.0154314	0.00959785	Val	Leu	FALSE		3	0	1	0	0	0	0	1	0	0	0	1	0	0	0	0	0	0	0	0	0	0	0	0	0	0	0	0	0	0	0	0	0	0	0	0	0	0	0	0	0	0	0	0	0	0	0	0	0	0	0	0	0	0	0	0	0	0	0	0	0	0	0	0	0	0	22.11	FALSE	FALSE	FALSE	614	0.03
OR8J1p.Gln100Lys	OR8J1	0.0300687	0.0155958	0	0.0701224	0.134957	0.116279					0.0154314	0.00959785	Lys	Gln	TRUE		3	0	1	0	0	0	0	1	0	0	0	1	0	0	0	0	0	0	0	0	0	0	0	0	0	0	0	0	0	0	0	0	0	0	0	0	0	0	0	0	0	0	0	0	0	0	0	0	0	0	0	0	0	0	0	0	0	0	0	0	0	0	0	0	0	0	22.86	FALSE	FALSE	FALSE	614	0.03
TLL1p.Gly566Trp	TLL1	0.0300687	0.0155958	0	0.0708426	0.134957	0.116279					0.0154314	0.00959785	Trp	Gly	FALSE		3	0	1	0	0	0	0	1	0	0	0	1	0	0	0	0	0	0	0	0	0	0	0	0	0	0	0	0	0	0	0	0	0	0	0	0	0	0	0	0	0	0	0	0	0	0	0	0	0	0	0	0	0	0	0	0	0	0	0	0	0	0	0	0	0	0	21.88	FALSE	FALSE	FALSE	614	0.03
TLR4p.Arg804Gln	TLR4	0.0300687	0.0155958	0	0.0687958	0.134957	0.116279					0.0154314	0.00959785	Gln	Arg	FALSE		3	0	1	0	0	0	0	1	0	0	0	1	0	0	0	0	0	0	0	0	0	0	0	0	0	0	0	0	0	0	0	0	0	0	0	0	0	0	0	0	0	0	0	0	0	0	0	0	0	0	0	0	0	0	0	0	0	0	0	0	0	0	0	0	0	0	22.74	FALSE	FALSE	FALSE	614	0.03
ZBED4p.Pro376Ser	ZBED4	0.0300687	0.0155958	0	0.0693698	0.134957	0.116279					0.0154314	0.00959785	Ser	Pro	TRUE		3	0	1	0	0	0	0	1	0	0	0	1	0	0	0	0	0	0	0	0	0	0	0	0	0	0	0	0	0	0	0	0	0	0	0	0	0	0	0	0	0	0	0	0	0	0	0	0	0	0	0	0	0	0	0	0	0	0	0	0	0	0	0	0	0	0	22.02	FALSE	FALSE	FALSE	614	0.03
ZNF234p.Gln391His	ZNF234	0.0300687	0.0155958	0	0.0708426	0.134957	0.116279					0.0154314	0.00959785	His	Gln	TRUE		3	0	1	0	0	0	0	1	0	0	0	1	0	0	0	0	0	0	0	0	0	0	0	0	0	0	0	0	0	0	0	0	0	0	0	0	0	0	0	0	0	0	0	0	0	0	0	0	0	0	0	0	0	0	0	0	0	0	0	0	0	0	0	0	0	0	22.17	FALSE	FALSE	FALSE	614	0.03
GLDNp.Ala475Thr	GLDN	0.0300667	0.0207943	0.00255429	0.0652759			0.0965712	0.0569801			0.0310746	0.0287936	Thr	Ala	TRUE		4	0	0	1	0	1	0	0	0	0	1	0	0	0	0	0	1	0	0	0	0	0	0	0	0	0	0	0	0	0	0	0	0	0	0	0	0	0	0	0	0	0	0	0	0	0	0	0	0	0	0	0	0	0	0	0	0	0	0	0	0	0	0	0	0	0	31.61	FALSE	FALSE	FALSE	614	0.03
H2AFY2p.Ala269Thr	H2AFY2	0.0300667	0.0207943	0.00255429	0.0648322			0.0965712	0.0569801			0.0310746	0.0287936	Thr	Ala	TRUE		4	0	0	1	0	1	0	0	0	0	1	0	0	0	0	0	1	0	0	0	0	0	0	0	0	0	0	0	0	0	0	0	0	0	0	0	0	0	0	0	0	0	0	0	0	0	0	0	0	0	0	0	0	0	0	0	0	0	0	0	0	0	0	0	0	0	31.95	FALSE	FALSE	FALSE	614	0.03
TEKT3p.Arg310Cys	TEKT3	0.0300667	0.0207943	0.00255429	0.0650759			0.0965712	0.0569801			0.0310746	0.0287936	Cys	Arg	TRUE		4	0	0	1	0	1	0	0	0	0	1	0	0	0	0	0	1	0	0	0	0	0	0	0	0	0	0	0	0	0	0	0	0	0	0	0	0	0	0	0	0	0	0	0	0	0	0	0	0	0	0	0	0	0	0	0	0	0	0	0	0	0	0	0	0	0	30.48	FALSE	FALSE	FALSE	614	0.03
MAGT1p.Ser105Phe	MAGT1	0.030066	0.0207943	0.00718552	0.0627797	0.40487	0.348837	0.0965712	0.0569801					Phe	Ser	FALSE		4	0	0	0	0	0	0	0	0	0	1	3	0	0	0	0	0	0	0	0	0	0	0	0	0	0	0	0	0	0	0	0	0	0	0	0	0	0	0	0	0	0	0	0	0	0	0	0	0	0	0	0	0	0	0	0	0	0	0	0	0	0	0	0	0	0	24.25	FALSE	FALSE	FALSE	614	0.03
OR5I1p.Ser95Phe	OR5I1	0.030066	0.0207943	0.00718552	0.0614558	0.40487	0.348837	0.0965712	0.0569801					Phe	Ser	FALSE		4	0	0	0	0	0	0	0	0	0	1	3	0	0	0	0	0	0	0	0	0	0	0	0	0	0	0	0	0	0	0	0	0	0	0	0	0	0	0	0	0	0	0	0	0	0	0	0	0	0	0	0	0	0	0	0	0	0	0	0	0	0	0	0	0	0	23.29	FALSE	FALSE	FALSE	614	0.03
PCDHB8p.Ser279Phe	PCDHB8	0.030066	0.0207943	0.00718552	0.0627797	0.40487	0.348837	0.0965712	0.0569801					Phe	Ser	FALSE		4	0	0	0	0	0	0	0	0	0	1	3	0	0	0	0	0	0	0	0	0	0	0	0	0	0	0	0	0	0	0	0	0	0	0	0	0	0	0	0	0	0	0	0	0	0	0	0	0	0	0	0	0	0	0	0	0	0	0	0	0	0	0	0	0	0	24.73	FALSE	FALSE	FALSE	614	0.03
ADAM18p.Glu240Lys	ADAM18	0.0300659	0.0207943	0.00718552	0.0627796	0.40487	0.348837	0.0965712	0.0569801					Lys	Glu	TRUE		4	0	0	0	0	0	0	0	0	0	1	3	0	0	0	0	0	0	0	0	0	0	0	0	0	0	0	0	0	0	0	0	0	0	0	0	0	0	0	0	0	0	0	0	0	0	0	0	0	0	0	0	0	0	0	0	0	0	0	0	0	0	0	0	0	0	23.87	FALSE	FALSE	FALSE	614	0.03
AKT3p.Glu17Lys	AKT3	0.0300659	0.0207943	0.00718552	0.0627796	0.40487	0.348837	0.0965712	0.0569801					Lys	Glu	TRUE	2	4	0	0	0	0	0	0	0	0	0	1	3	0	0	0	0	0	0	0	0	0	0	0	0	0	0	0	0	0	0	0	0	0	0	0	0	0	0	0	0	0	0	0	0	0	0	0	0	0	0	0	0	0	0	0	0	0	0	0	0	0	0	0	0	0	0	22.83	FALSE	FALSE	TRUE	614	0.03
ASIC4p.Glu410Lys	ASIC4	0.0300659	0.0207943	0.00718552	0.0627796	0.40487	0.348837	0.0965712	0.0569801					Lys	Glu	TRUE		4	0	0	0	0	0	0	0	0	0	1	3	0	0	0	0	0	0	0	0	0	0	0	0	0	0	0	0	0	0	0	0	0	0	0	0	0	0	0	0	0	0	0	0	0	0	0	0	0	0	0	0	0	0	0	0	0	0	0	0	0	0	0	0	0	0	24.36	FALSE	FALSE	FALSE	614	0.03
BRINP3p.Trp618Ter	BRINP3	0.0300659	0.0207943	0.00718552	0.0614558	0.40487	0.348837	0.0965712	0.0569801					Ter	Trp	FALSE		4	0	0	0	0	0	0	0	0	0	1	3	0	0	0	0	0	0	0	0	0	0	0	0	0	0	0	0	0	0	0	0	0	0	0	0	0	0	0	0	0	0	0	0	0	0	0	0	0	0	0	0	0	0	0	0	0	0	0	0	0	0	0	0	0	0	23.69	FALSE	FALSE	FALSE	614	0.03
CCDC181p.Arg360Gln	CCDC181	0.0300659	0.0207943	0.00718552	0.0627796	0.40487	0.348837	0.0965712	0.0569801					Gln	Arg	FALSE		4	0	0	0	0	0	0	0	0	0	1	3	0	0	0	0	0	0	0	0	0	0	0	0	0	0	0	0	0	0	0	0	0	0	0	0	0	0	0	0	0	0	0	0	0	0	0	0	0	0	0	0	0	0	0	0	0	0	0	0	0	0	0	0	0	0	23.91	FALSE	FALSE	FALSE	614	0.03
CD163L1p.Pro1447Ser	CD163L1	0.0300659	0.0207943	0.00718552	0.0627796	0.40487	0.348837	0.0965712	0.0569801					Ser	Pro	TRUE		4	0	0	0	0	0	0	0	0	0	1	3	0	0	0	0	0	0	0	0	0	0	0	0	0	0	0	0	0	0	0	0	0	0	0	0	0	0	0	0	0	0	0	0	0	0	0	0	0	0	0	0	0	0	0	0	0	0	0	0	0	0	0	0	0	0	24.11	FALSE	FALSE	FALSE	614	0.03
CD53p.Arg165Gln	CD53	0.0300659	0.0207943	0.00718552	0.0627796	0.40487	0.348837	0.0965712	0.0569801					Gln	Arg	FALSE		4	0	0	0	0	0	0	0	0	0	1	3	0	0	0	0	0	0	0	0	0	0	0	0	0	0	0	0	0	0	0	0	0	0	0	0	0	0	0	0	0	0	0	0	0	0	0	0	0	0	0	0	0	0	0	0	0	0	0	0	0	0	0	0	0	0	23.24	FALSE	FALSE	FALSE	614	0.03
CPA2p.Pro70Ser	CPA2	0.0300659	0.0207943	0.00718552	0.0627796	0.40487	0.348837	0.0965712	0.0569801					Ser	Pro	TRUE		4	0	0	0	0	0	0	0	0	0	1	3	0	0	0	0	0	0	0	0	0	0	0	0	0	0	0	0	0	0	0	0	0	0	0	0	0	0	0	0	0	0	0	0	0	0	0	0	0	0	0	0	0	0	0	0	0	0	0	0	0	0	0	0	0	0	24.18	FALSE	FALSE	FALSE	614	0.03
CRYGBp.Asp173Asn	CRYGB	0.0300659	0.0207943	0.00718552	0.0614558	0.40487	0.348837	0.0965712	0.0569801					Asn	Asp	FALSE		4	0	0	0	0	0	0	0	0	0	1	3	0	0	0	0	0	0	0	0	0	0	0	0	0	0	0	0	0	0	0	0	0	0	0	0	0	0	0	0	0	0	0	0	0	0	0	0	0	0	0	0	0	0	0	0	0	0	0	0	0	0	0	0	0	0	24.09	FALSE	FALSE	FALSE	614	0.03
EPHA7p.Pro603Ser	EPHA7	0.0300659	0.0207943	0.00718552	0.0627796	0.40487	0.348837	0.0965712	0.0569801					Ser	Pro	TRUE	2	4	0	0	0	0	0	0	0	0	0	1	3	0	0	0	0	0	0	0	0	0	0	0	0	0	0	0	0	0	0	0	0	0	0	0	0	0	0	0	0	0	0	0	0	0	0	0	0	0	0	0	0	0	0	0	0	0	0	0	0	0	0	0	0	0	0	23.45	FALSE	FALSE	FALSE	614	0.03
FAT4p.Arg1815Cys	FAT4	0.0300659	0.0207943	0.00718552	0.0627796	0.40487	0.348837	0.0965712	0.0569801					Cys	Arg	TRUE	1	4	0	0	0	0	0	0	0	0	0	1	3	0	0	0	0	0	0	0	0	0	0	0	0	0	0	0	0	0	0	0	0	0	0	0	0	0	0	0	0	0	0	0	0	0	0	0	0	0	0	0	0	0	0	0	0	0	0	0	0	0	0	0	0	0	0	24.07	FALSE	FALSE	FALSE	614	0.03
HRASLS5p.Gly126Glu	HRASLS5	0.0300659	0.0207943	0.00718552	0.0614558	0.40487	0.348837	0.0965712	0.0569801					Glu	Gly	FALSE		4	0	0	0	0	0	0	0	0	0	1	3	0	0	0	0	0	0	0	0	0	0	0	0	0	0	0	0	0	0	0	0	0	0	0	0	0	0	0	0	0	0	0	0	0	0	0	0	0	0	0	0	0	0	0	0	0	0	0	0	0	0	0	0	0	0	24.04	FALSE	FALSE	FALSE	614	0.03
KDM5Ap.Arg719Cys	KDM5A	0.0300659	0.0207943	0.00718552	0.0627796	0.40487	0.348837	0.0965712	0.0569801					Cys	Arg	TRUE	1	4	0	0	0	0	0	0	0	0	0	1	3	0	0	0	0	0	0	0	0	0	0	0	0	0	0	0	0	0	0	0	0	0	0	0	0	0	0	0	0	0	0	0	0	0	0	0	0	0	0	0	0	0	0	0	0	0	0	0	0	0	0	0	0	0	0	24.08	FALSE	FALSE	FALSE	614	0.03
KMT2Ep.Arg1163Ser	KMT2E	0.0300659	0.0207943	0.00718552	0.0614558	0.40487	0.348837	0.0965712	0.0569801					Ser	Arg	TRUE		4	0	0	0	0	0	0	0	0	0	1	3	0	0	0	0	0	0	0	0	0	0	0	0	0	0	0	0	0	0	0	0	0	0	0	0	0	0	0	0	0	0	0	0	0	0	0	0	0	0	0	0	0	0	0	0	0	0	0	0	0	0	0	0	0	0	24.18	FALSE	FALSE	FALSE	614	0.03
MAGEC1p.Pro439Ser	MAGEC1	0.0300659	0.0207943	0.00718552	0.0627796	0.40487	0.348837	0.0965712	0.0569801					Ser	Pro	TRUE		4	0	0	0	0	0	0	0	0	0	1	3	0	0	0	0	0	0	0	0	0	0	0	0	0	0	0	0	0	0	0	0	0	0	0	0	0	0	0	0	0	0	0	0	0	0	0	0	0	0	0	0	0	0	0	0	0	0	0	0	0	0	0	0	0	0	24.22	FALSE	FALSE	FALSE	614	0.03
NBEAp.His494Tyr	NBEA	0.0300659	0.0207943	0.00718552	0.0627796	0.40487	0.348837	0.0965712	0.0569801					Tyr	His	TRUE	2	4	0	0	0	0	0	0	0	0	0	1	3	0	0	0	0	0	0	0	0	0	0	0	0	0	0	0	0	0	0	0	0	0	0	0	0	0	0	0	0	0	0	0	0	0	0	0	0	0	0	0	0	0	0	0	0	0	0	0	0	0	0	0	0	0	0	23.51	FALSE	FALSE	FALSE	614	0.03
OR1A1p.Glu3Lys	OR1A1	0.0300659	0.0207943	0.00718552	0.0627796	0.40487	0.348837	0.0965712	0.0569801					Lys	Glu	TRUE		4	0	0	0	0	0	0	0	0	0	1	3	0	0	0	0	0	0	0	0	0	0	0	0	0	0	0	0	0	0	0	0	0	0	0	0	0	0	0	0	0	0	0	0	0	0	0	0	0	0	0	0	0	0	0	0	0	0	0	0	0	0	0	0	0	0	23.93	FALSE	FALSE	FALSE	614	0.03
OR51L1p.Arg302Cys	OR51L1	0.0300659	0.0207943	0.00718552	0.0627796	0.40487	0.348837	0.0965712	0.0569801					Cys	Arg	TRUE		4	0	0	0	0	0	0	0	0	0	1	3	0	0	0	0	0	0	0	0	0	0	0	0	0	0	0	0	0	0	0	0	0	0	0	0	0	0	0	0	0	0	0	0	0	0	0	0	0	0	0	0	0	0	0	0	0	0	0	0	0	0	0	0	0	0	24.5	FALSE	FALSE	FALSE	614	0.03
OR52E2p.Glu317Lys	OR52E2	0.0300659	0.0207943	0.00718552	0.0614558	0.40487	0.348837	0.0965712	0.0569801					Lys	Glu	TRUE		4	0	0	0	0	0	0	0	0	0	1	3	0	0	0	0	0	0	0	0	0	0	0	0	0	0	0	0	0	0	0	0	0	0	0	0	0	0	0	0	0	0	0	0	0	0	0	0	0	0	0	0	0	0	0	0	0	0	0	0	0	0	0	0	0	0	23.92	FALSE	FALSE	FALSE	614	0.03
OR5T1p.Ser280Leu	OR5T1	0.0300659	0.0207943	0.00718552	0.0614558	0.40487	0.348837	0.0965712	0.0569801					Leu	Ser	FALSE		4	0	0	0	0	0	0	0	0	0	1	3	0	0	0	0	0	0	0	0	0	0	0	0	0	0	0	0	0	0	0	0	0	0	0	0	0	0	0	0	0	0	0	0	0	0	0	0	0	0	0	0	0	0	0	0	0	0	0	0	0	0	0	0	0	0	23.2	FALSE	FALSE	FALSE	614	0.03
PAK7p.Glu447Lys	PAK7	0.0300659	0.0207943	0.00718552	0.0627796	0.40487	0.348837	0.0965712	0.0569801					Lys	Glu	TRUE		4	0	0	0	0	0	0	0	0	0	1	3	0	0	0	0	0	0	0	0	0	0	0	0	0	0	0	0	0	0	0	0	0	0	0	0	0	0	0	0	0	0	0	0	0	0	0	0	0	0	0	0	0	0	0	0	0	0	0	0	0	0	0	0	0	0	23.72	FALSE	FALSE	FALSE	614	0.03
PCTPp.Pro184Leu	PCTP	0.0300659	0.0207943	0.00718552	0.0627796	0.40487	0.348837	0.0965712	0.0569801					Leu	Pro	FALSE		4	0	0	0	0	0	0	0	0	0	1	3	0	0	0	0	0	0	0	0	0	0	0	0	0	0	0	0	0	0	0	0	0	0	0	0	0	0	0	0	0	0	0	0	0	0	0	0	0	0	0	0	0	0	0	0	0	0	0	0	0	0	0	0	0	0	23.93	FALSE	FALSE	FALSE	614	0.03
PDE1Ap.Arg136Gln	PDE1A	0.0300659	0.0207943	0.00718552	0.0627796	0.40487	0.348837	0.0965712	0.0569801					Gln	Arg	FALSE		4	0	0	0	0	0	0	0	0	0	1	3	0	0	0	0	0	0	0	0	0	0	0	0	0	0	0	0	0	0	0	0	0	0	0	0	0	0	0	0	0	0	0	0	0	0	0	0	0	0	0	0	0	0	0	0	0	0	0	0	0	0	0	0	0	0	23.69	FALSE	FALSE	FALSE	614	0.03
PDPNp.Arg230Gln	PDPN	0.0300659	0.0207943	0.00718552	0.0614558	0.40487	0.348837	0.0965712	0.0569801					Gln	Arg	FALSE		4	0	0	0	0	0	0	0	0	0	1	3	0	0	0	0	0	0	0	0	0	0	0	0	0	0	0	0	0	0	0	0	0	0	0	0	0	0	0	0	0	0	0	0	0	0	0	0	0	0	0	0	0	0	0	0	0	0	0	0	0	0	0	0	0	0	24.18	FALSE	FALSE	FALSE	614	0.03
PRAMEF10p.Arg94Cys	PRAMEF10	0.0300659	0.0207943	0.00718552	0.0614558	0.40487	0.348837	0.0965712	0.0569801					Cys	Arg	TRUE		4	0	0	0	0	0	0	0	0	0	1	3	0	0	0	0	0	0	0	0	0	0	0	0	0	0	0	0	0	0	0	0	0	0	0	0	0	0	0	0	0	0	0	0	0	0	0	0	0	0	0	0	0	0	0	0	0	0	0	0	0	0	0	0	0	0	24.14	FALSE	FALSE	FALSE	614	0.03
RTP2p.Arg200Cys	RTP2	0.0300659	0.0207943	0.00718552	0.0614558	0.40487	0.348837	0.0965712	0.0569801					Cys	Arg	TRUE		4	0	0	0	0	0	0	0	0	0	1	3	0	0	0	0	0	0	0	0	0	0	0	0	0	0	0	0	0	0	0	0	0	0	0	0	0	0	0	0	0	0	0	0	0	0	0	0	0	0	0	0	0	0	0	0	0	0	0	0	0	0	0	0	0	0	24.06	FALSE	FALSE	FALSE	614	0.03
SCN7Ap.Glu809Lys	SCN7A	0.0300659	0.0207943	0.00718552	0.0614558	0.40487	0.348837	0.0965712	0.0569801					Lys	Glu	TRUE		4	0	0	0	0	0	0	0	0	0	1	3	0	0	0	0	0	0	0	0	0	0	0	0	0	0	0	0	0	0	0	0	0	0	0	0	0	0	0	0	0	0	0	0	0	0	0	0	0	0	0	0	0	0	0	0	0	0	0	0	0	0	0	0	0	0	23.45	FALSE	FALSE	FALSE	614	0.03
ST6GAL2p.Glu455Lys	ST6GAL2	0.0300659	0.0207943	0.00718552	0.0627796	0.40487	0.348837	0.0965712	0.0569801					Lys	Glu	TRUE		4	0	0	0	0	0	0	0	0	0	1	3	0	0	0	0	0	0	0	0	0	0	0	0	0	0	0	0	0	0	0	0	0	0	0	0	0	0	0	0	0	0	0	0	0	0	0	0	0	0	0	0	0	0	0	0	0	0	0	0	0	0	0	0	0	0	24.14	FALSE	FALSE	FALSE	614	0.03
STACp.Arg63Gln	STAC	0.0300659	0.0207943	0.00718552	0.0614558	0.40487	0.348837	0.0965712	0.0569801					Gln	Arg	FALSE		4	0	0	0	0	0	0	0	0	0	1	3	0	0	0	0	0	0	0	0	0	0	0	0	0	0	0	0	0	0	0	0	0	0	0	0	0	0	0	0	0	0	0	0	0	0	0	0	0	0	0	0	0	0	0	0	0	0	0	0	0	0	0	0	0	0	23.96	FALSE	FALSE	FALSE	614	0.03
TBCEp.Pro194Ser	TBCE	0.0300659	0.0207943	0.00718552	0.0614558	0.40487	0.348837	0.0965712	0.0569801					Ser	Pro	TRUE		4	0	0	0	0	0	0	0	0	0	1	3	0	0	0	0	0	0	0	0	0	0	0	0	0	0	0	0	0	0	0	0	0	0	0	0	0	0	0	0	0	0	0	0	0	0	0	0	0	0	0	0	0	0	0	0	0	0	0	0	0	0	0	0	0	0	24.06	FALSE	FALSE	FALSE	614	0.03
TNNp.Ser23Leu	TNN	0.0300659	0.0207943	0.00718552	0.0614558	0.40487	0.348837	0.0965712	0.0569801					Leu	Ser	FALSE		4	0	0	0	0	0	0	0	0	0	1	3	0	0	0	0	0	0	0	0	0	0	0	0	0	0	0	0	0	0	0	0	0	0	0	0	0	0	0	0	0	0	0	0	0	0	0	0	0	0	0	0	0	0	0	0	0	0	0	0	0	0	0	0	0	0	22.9	FALSE	FALSE	FALSE	614	0.03
TPTEp.Gly384Arg	TPTE	0.0300659	0.0207943	0.00718552	0.0614889	0.40487	0.348837	0.0965712	0.0569801					Arg	Gly	TRUE		4	0	0	0	0	0	0	0	0	0	1	3	0	0	0	0	0	0	0	0	0	0	0	0	0	0	0	0	0	0	0	0	0	0	0	0	0	0	0	0	0	0	0	0	0	0	0	0	0	0	0	0	0	0	0	0	0	0	0	0	0	0	0	0	0	0	23.36	FALSE	FALSE	FALSE	614	0.03
VWA3Bp.Glu721Lys	VWA3B	0.0300659	0.0207943	0.00718552	0.0614558	0.40487	0.348837	0.0965712	0.0569801					Lys	Glu	TRUE		4	0	0	0	0	0	0	0	0	0	1	3	0	0	0	0	0	0	0	0	0	0	0	0	0	0	0	0	0	0	0	0	0	0	0	0	0	0	0	0	0	0	0	0	0	0	0	0	0	0	0	0	0	0	0	0	0	0	0	0	0	0	0	0	0	0	23.59	FALSE	FALSE	FALSE	614	0.03
STK17Bp.Arg355Cys	STK17B	0.0300644	0.0259929	0.00554213	0.0601289			0.0965712	0.0569801			0.0239667	0.0287936	Cys	Arg	TRUE		5	0	0	0	0	0	0	0	3	0	1	0	0	0	0	0	0	0	0	0	0	0	0	0	0	0	0	0	0	0	0	0	0	0	0	1	0	0	0	0	0	0	0	0	0	0	0	0	0	0	0	0	0	0	0	0	0	0	0	0	0	0	0	0	0	0	41.34	FALSE	FALSE	FALSE	614	0.03
ZNF610p.Ala340Val	ZNF610	0.030045	0.0311915	0.00554213	0.0619773			0.0525369	0.0569801			0.0337576	0.0383914	Val	Ala	FALSE		6	0	0	2	0	0	0	0	1	0	0	0	0	0	0	1	0	0	0	0	0	0	0	0	0	0	0	0	0	1	0	0	0	0	0	0	0	0	0	0	0	0	0	0	0	0	0	0	0	0	0	0	0	0	0	0	0	0	1	0	0	0	0	0	0	0	56.49	FALSE	FALSE	FALSE	613	0.03
TLR10p.Thr348Met	TLR10	0.0300433	0.0207943	0.000335096	0.0695514							0.042824	0.0287936	Met	Thr	FALSE		4	0	1	1	0	1	0	0	0	0	0	0	0	0	0	0	0	0	0	0	0	0	0	0	0	0	0	0	0	0	0	0	0	0	0	0	0	0	0	0	0	0	1	0	0	0	0	0	0	0	0	0	0	0	0	0	0	0	0	0	0	0	0	0	0	0	33.14	FALSE	FALSE	FALSE	613	0.03
ACBD3p.Arg238Trp	ACBD3	0.0300423	0.0207943	0.00554213	0.0631052	0.134957	0.116279			0.169779	0.169779	0.0206048	0.0191957	Trp	Arg	FALSE		4	0	0	1	0	0	1	0	1	0	0	1	0	0	0	0	0	0	0	0	0	0	0	0	0	0	0	0	0	0	0	0	0	0	0	0	0	0	0	0	0	0	0	0	0	0	0	0	0	0	0	0	0	0	0	0	0	0	0	0	0	0	0	0	0	0	28.27	FALSE	FALSE	FALSE	613	0.03
AFTPHp.Arg736Gln	AFTPH	0.0300423	0.0207943	0.00554213	0.0630302	0.134957	0.116279			0.169779	0.169779	0.0206048	0.0191957	Gln	Arg	FALSE		4	0	0	1	0	0	1	0	1	0	0	1	0	0	0	0	0	0	0	0	0	0	0	0	0	0	0	0	0	0	0	0	0	0	0	0	0	0	0	0	0	0	0	0	0	0	0	0	0	0	0	0	0	0	0	0	0	0	0	0	0	0	0	0	0	0	27.45	FALSE	FALSE	FALSE	613	0.03
C20ORF26p.Arg17Gln	C20ORF26	0.0300423	0.0207943	0.00554213	0.0624657	0.134957	0.116279			0.169779	0.169779	0.0206048	0.0191957	Gln	Arg	FALSE		4	0	0	1	0	0	1	0	1	0	0	1	0	0	0	0	0	0	0	0	0	0	0	0	0	0	0	0	0	0	0	0	0	0	0	0	0	0	0	0	0	0	0	0	0	0	0	0	0	0	0	0	0	0	0	0	0	0	0	0	0	0	0	0	0	0	27.76	FALSE	FALSE	FALSE	613	0.03
MROH2Bp.Arg1556Cys	MROH2B	0.0300423	0.0207943	0.00554213	0.063484	0.134957	0.116279			0.169779	0.169779	0.0206048	0.0191957	Cys	Arg	TRUE		4	0	0	1	0	0	1	0	1	0	0	1	0	0	0	0	0	0	0	0	0	0	0	0	0	0	0	0	0	0	0	0	0	0	0	0	0	0	0	0	0	0	0	0	0	0	0	0	0	0	0	0	0	0	0	0	0	0	0	0	0	0	0	0	0	0	28.11	FALSE	FALSE	FALSE	613	0.03
MYO1Dp.Arg504Gln	MYO1D	0.0300423	0.0207943	0.00554213	0.0642497	0.134957	0.116279			0.169779	0.169779	0.0206048	0.0191957	Gln	Arg	FALSE		4	0	0	1	0	0	1	0	1	0	0	1	0	0	0	0	0	0	0	0	0	0	0	0	0	0	0	0	0	0	0	0	0	0	0	0	0	0	0	0	0	0	0	0	0	0	0	0	0	0	0	0	0	0	0	0	0	0	0	0	0	0	0	0	0	0	27.05	FALSE	FALSE	FALSE	613	0.03
PIK3C2Gp.Arg927Cys	PIK3C2G	0.0300423	0.0207943	0.00554213	0.0632946	0.134957	0.116279			0.169779	0.169779	0.0206048	0.0191957	Cys	Arg	TRUE		4	0	0	1	0	0	1	0	1	0	0	1	0	0	0	0	0	0	0	0	0	0	0	0	0	0	0	0	0	0	0	0	0	0	0	0	0	0	0	0	0	0	0	0	0	0	0	0	0	0	0	0	0	0	0	0	0	0	0	0	0	0	0	0	0	0	27.58	FALSE	FALSE	FALSE	613	0.03
TESp.Glu185Lys	TES	0.0300423	0.0207943	0.00554213	0.0628397	0.134957	0.116279			0.169779	0.169779	0.0206048	0.0191957	Lys	Glu	TRUE		4	0	0	1	0	0	1	0	1	0	0	1	0	0	0	0	0	0	0	0	0	0	0	0	0	0	0	0	0	0	0	0	0	0	0	0	0	0	0	0	0	0	0	0	0	0	0	0	0	0	0	0	0	0	0	0	0	0	0	0	0	0	0	0	0	0	28.37	FALSE	FALSE	FALSE	613	0.03
TTC21Bp.Arg1050Trp	TTC21B	0.0300423	0.0207943	0.00554213	0.063484	0.134957	0.116279			0.169779	0.169779	0.0206048	0.0191957	Trp	Arg	FALSE		4	0	0	1	0	0	1	0	1	0	0	1	0	0	0	0	0	0	0	0	0	0	0	0	0	0	0	0	0	0	0	0	0	0	0	0	0	0	0	0	0	0	0	0	0	0	0	0	0	0	0	0	0	0	0	0	0	0	0	0	0	0	0	0	0	0	28.05	FALSE	FALSE	FALSE	613	0.03
USP53p.Arg235Cys	USP53	0.0300423	0.0207943	0.00554213	0.0631052	0.134957	0.116279			0.169779	0.169779	0.0206048	0.0191957	Cys	Arg	TRUE		4	0	0	1	0	0	1	0	1	0	0	1	0	0	0	0	0	0	0	0	0	0	0	0	0	0	0	0	0	0	0	0	0	0	0	0	0	0	0	0	0	0	0	0	0	0	0	0	0	0	0	0	0	0	0	0	0	0	0	0	0	0	0	0	0	0	28.47	FALSE	FALSE	FALSE	613	0.03
GPR115p.Glu373Lys	GPR115	0.0300386	0.0259929	0.00718552	0.0613736	0.539827	0.465116	0.0147136	0.0569801					Lys	Glu	TRUE		5	0	0	0	0	0	0	0	0	0	0	4	0	0	0	0	0	0	0	0	0	0	0	0	0	0	1	0	0	0	0	0	0	0	0	0	0	0	0	0	0	0	0	0	0	0	0	0	0	0	0	0	0	0	0	0	0	0	0	0	0	0	0	0	0	0	43.19	FALSE	FALSE	FALSE	613	0.03
KIAA1462p.Arg174Gln	KIAA1462	0.0300335	0.0259929	0.00554213	0.0615567	0.295613	0.348837					0.0206048	0.0191957	Gln	Arg	FALSE		5	0	0	1	0	0	0	0	1	0	0	2	0	0	0	0	0	0	0	0	0	0	0	0	0	0	0	0	0	0	0	0	0	0	0	0	0	0	0	0	0	0	0	0	0	0	0	1	0	0	0	0	0	0	0	0	0	0	0	0	0	0	0	0	0	0	43.94	FALSE	FALSE	FALSE	613	0.03
PIK3CAp.Met1043Val	PIK3CA	0.0300319	0.0571844	0.00871559	0.0578608			0.0819642	0.17094			0.0227737	0.0287936	Val	Met	FALSE	1	11	0	0	0	0	0	0	0	1	1	0	0	0	0	0	1	0	0	0	0	1	0	0	0	0	0	2	0	0	2	0	0	0	0	0	0	0	0	0	0	0	0	0	0	0	0	0	0	0	2	0	1	0	0	0	0	0	0	0	0	0	0	0	0	0	0	97.29	FALSE	FALSE	TRUE	613	0.03
B3GAT2p.Asp243Asn	B3GAT2	0.0300257	0.0259929	0.00554213	0.0626247	0.134957	0.116279					0.030045	0.0287936	Asn	Asp	FALSE		5	0	0	0	0	0	0	0	2	1	0	1	0	0	0	0	0	0	0	0	0	0	0	0	0	0	0	0	0	1	0	0	0	0	0	0	0	0	0	0	0	0	0	0	0	0	0	0	0	0	0	0	0	0	0	0	0	0	0	0	0	0	0	0	0	0	42.08	FALSE	FALSE	FALSE	613	0.03
SCN7Ap.Arg1358His	SCN7A	0.0300236	0.0363901	0.00662632	0.0615179			0.0525369	0.0569801			0.0303652	0.0287936	His	Arg	TRUE		7	0	0	1	0	0	0	0	0	1	0	0	0	0	0	1	1	0	0	0	0	0	0	0	0	0	0	0	0	2	0	0	0	0	0	0	0	0	0	0	0	0	1	0	0	0	0	0	0	0	0	0	0	0	0	0	0	0	0	0	0	0	0	0	0	0	68.95	FALSE	FALSE	FALSE	613	0.03
NUAK1p.Arg366Trp	NUAK1	0.0300221	0.0207943	0.00554213	0.0632542							0.0332208	0.0287936	Trp	Arg	FALSE		4	0	0	2	0	0	0	0	1	0	0	0	0	0	0	0	0	1	0	0	0	0	0	0	0	0	0	0	0	0	0	0	0	0	0	0	0	0	0	0	0	0	0	0	0	0	0	0	0	0	0	0	0	0	0	0	0	0	0	0	0	0	0	0	0	0	27.75	FALSE	FALSE	FALSE	613	0.03
PCDHGA7p.Val662Met	PCDHGA7	0.0300221	0.0207943	0.00554213	0.0632542							0.0332208	0.0287936	Met	Val	FALSE		4	0	0	2	0	0	0	0	1	0	0	0	0	0	0	0	0	1	0	0	0	0	0	0	0	0	0	0	0	0	0	0	0	0	0	0	0	0	0	0	0	0	0	0	0	0	0	0	0	0	0	0	0	0	0	0	0	0	0	0	0	0	0	0	0	0	28.06	FALSE	FALSE	FALSE	613	0.03
POM121L12p.Arg99His	POM121L12	0.0300221	0.0207943	0.00554213	0.0632542							0.0332208	0.0287936	His	Arg	TRUE		4	0	0	2	0	0	0	0	1	0	0	0	0	0	0	0	0	1	0	0	0	0	0	0	0	0	0	0	0	0	0	0	0	0	0	0	0	0	0	0	0	0	0	0	0	0	0	0	0	0	0	0	0	0	0	0	0	0	0	0	0	0	0	0	0	0	27.09	FALSE	FALSE	FALSE	613	0.03
ZBTB46p.Arg269Ter	ZBTB46	0.0300205	0.0155958	0	0.0777011							0.0178172	0.0191957	Ter	Arg	FALSE		3	0	0	1	0	0	0	0	0	0	0	0	0	0	0	0	0	0	0	0	0	0	0	1	0	0	0	0	0	0	0	0	0	0	0	0	0	0	0	0	0	0	0	0	1	0	0	0	0	0	0	0	0	0	0	0	0	0	0	0	0	0	0	0	0	0	24.23	FALSE	FALSE	FALSE	613	0.03
C8Ap.His465Tyr	C8A	0.0300082	0.0259929	0.00718552	0.0600163	0.539827	0.465116							Tyr	His	TRUE		5	0	0	0	1	0	0	0	0	0	0	4	0	0	0	0	0	0	0	0	0	0	0	0	0	0	0	0	0	0	0	0	0	0	0	0	0	0	0	0	0	0	0	0	0	0	0	0	0	0	0	0	0	0	0	0	0	0	0	0	0	0	0	0	0	0	42.24	FALSE	FALSE	FALSE	613	0.03
OR2M7p.Arg293His	OR2M7	0.0300077	0.0259929	0.00554213	0.0595089			0.0525369	0.0569801			0.0365826	0.0383914	His	Arg	TRUE		5	0	0	1	0	0	0	0	3	0	0	0	0	0	0	1	0	0	0	0	0	0	0	0	0	0	0	0	0	0	0	0	0	0	0	0	0	0	0	0	0	0	0	0	0	0	0	0	0	0	0	0	0	0	0	0	0	0	0	0	0	0	0	0	0	0	42.5	FALSE	FALSE	FALSE	613	0.03
RPIAp.Ala196Thr	RPIA	0.0300077	0.0259929	0.00554213	0.0600154			0.0525369	0.0569801			0.0365826	0.0383914	Thr	Ala	TRUE		5	0	0	1	0	0	0	0	3	0	0	0	0	0	0	1	0	0	0	0	0	0	0	0	0	0	0	0	0	0	0	0	0	0	0	0	0	0	0	0	0	0	0	0	0	0	0	0	0	0	0	0	0	0	0	0	0	0	0	0	0	0	0	0	0	0	43.51	FALSE	FALSE	FALSE	613	0.03
TICRRp.Arg703Ter	TICRR	0.0300077	0.0259929	0.00554213	0.0600154			0.0525369	0.0569801			0.0365826	0.0383914	Ter	Arg	FALSE		5	0	0	1	0	0	0	0	3	0	0	0	0	0	0	1	0	0	0	0	0	0	0	0	0	0	0	0	0	0	0	0	0	0	0	0	0	0	0	0	0	0	0	0	0	0	0	0	0	0	0	0	0	0	0	0	0	0	0	0	0	0	0	0	0	0	43.09	FALSE	FALSE	FALSE	613	0.03
ZNF671p.Arg386Ter	ZNF671	0.0300077	0.0259929	0.00554213	0.0591035			0.0525369	0.0569801			0.0365826	0.0383914	Ter	Arg	FALSE		5	0	0	1	0	0	0	0	3	0	0	0	0	0	0	1	0	0	0	0	0	0	0	0	0	0	0	0	0	0	0	0	0	0	0	0	0	0	0	0	0	0	0	0	0	0	0	0	0	0	0	0	0	0	0	0	0	0	0	0	0	0	0	0	0	0	42.52	FALSE	FALSE	FALSE	613	0.03
SEMA3Ep.Arg337Ter	SEMA3E	0.0300066	0.0311915	0.00753915	0.0585458	0.269913	0.232558					0.0196598	0.0287936	Ter	Arg	FALSE		6	0	0	0	0	0	0	0	2	0	0	2	0	0	0	0	1	0	0	0	0	0	0	0	0	0	0	0	0	1	0	0	0	0	0	0	0	0	0	0	0	0	0	0	0	0	0	0	0	0	0	0	0	0	0	0	0	0	0	0	0	0	0	0	0	0	56.56	FALSE	FALSE	FALSE	613	0.03
ACADSp.Glu173Lys	ACADS	0.030003	0.0259929	0.00500368	0.0641156			0.0341219	0.0569801			0.0360362	0.0287936	Lys	Glu	TRUE		5	0	1	1	0	0	0	0	1	0	0	0	0	0	0	0	0	0	0	0	0	0	0	0	0	0	0	0	0	1	0	0	0	0	0	0	0	0	0	0	1	0	0	0	0	0	0	0	0	0	0	0	0	0	0	0	0	0	0	0	0	0	0	0	0	0	43.25	FALSE	FALSE	FALSE	613	0.03
METRNLp.Val229Met	METRNL	0.0299986	0.0207943	0.00202748	0.0667336							0.0256882	0.0287936	Met	Val	FALSE		4	1	0	0	0	1	0	1	1	0	0	0	0	0	0	0	0	0	0	0	0	0	0	0	0	0	0	0	0	0	0	0	0	0	0	0	0	0	0	0	0	0	0	0	0	0	0	0	0	0	0	0	0	0	0	0	0	0	0	0	0	0	0	0	0	0	32	FALSE	FALSE	FALSE	613	0.03
ASPMp.Arg3244Gln	ASPM	0.0299977	0.0103972	0	0.0814303			0.243261	0.0569801	0.169779	0.169779			Gln	Arg	FALSE	2	2	0	0	0	0	0	1	0	0	0	0	0	0	0	0	0	0	0	0	0	0	0	0	0	0	0	0	0	0	0	1	0	0	0	0	0	0	0	0	0	0	0	0	0	0	0	0	0	0	0	0	0	0	0	0	0	0	0	0	0	0	0	0	0	0	0	26.9	FALSE	FALSE	FALSE	613	0.03
CADPSp.Glu1085Lys	CADPS	0.0299977	0.0103972	0	0.0814303			0.243261	0.0569801	0.169779	0.169779			Lys	Glu	TRUE		2	0	0	0	0	0	1	0	0	0	0	0	0	0	0	0	0	0	0	0	0	0	0	0	0	0	0	0	0	0	1	0	0	0	0	0	0	0	0	0	0	0	0	0	0	0	0	0	0	0	0	0	0	0	0	0	0	0	0	0	0	0	0	0	0	0	26.83	FALSE	FALSE	FALSE	613	0.03
CRHBPp.Ser234Leu	CRHBP	0.0299977	0.0103972	0	0.0857401			0.243261	0.0569801	0.169779	0.169779			Leu	Ser	FALSE		2	0	0	0	0	0	1	0	0	0	0	0	0	0	0	0	0	0	0	0	0	0	0	0	0	0	0	0	0	0	1	0	0	0	0	0	0	0	0	0	0	0	0	0	0	0	0	0	0	0	0	0	0	0	0	0	0	0	0	0	0	0	0	0	0	0	27.32	FALSE	FALSE	FALSE	613	0.03
EIF4A1p.Arg319Cys	EIF4A1	0.0299977	0.0103972	0	0.0814303			0.243261	0.0569801	0.169779	0.169779			Cys	Arg	TRUE		2	0	0	0	0	0	1	0	0	0	0	0	0	0	0	0	0	0	0	0	0	0	0	0	0	0	0	0	0	0	1	0	0	0	0	0	0	0	0	0	0	0	0	0	0	0	0	0	0	0	0	0	0	0	0	0	0	0	0	0	0	0	0	0	0	0	27.35	FALSE	FALSE	FALSE	613	0.03
IMPDH2p.Glu491Gln	IMPDH2	0.0299977	0.0103972	0	0.0857401			0.243261	0.0569801	0.169779	0.169779			Gln	Glu	FALSE		2	0	0	0	0	0	1	0	0	0	0	0	0	0	0	0	0	0	0	0	0	0	0	0	0	0	0	0	0	0	1	0	0	0	0	0	0	0	0	0	0	0	0	0	0	0	0	0	0	0	0	0	0	0	0	0	0	0	0	0	0	0	0	0	0	0	26.96	FALSE	FALSE	FALSE	613	0.03
INADLp.Arg451Ter	INADL	0.0299977	0.0103972	0	0.0857401			0.243261	0.0569801	0.169779	0.169779			Ter	Arg	FALSE		2	0	0	0	0	0	1	0	0	0	0	0	0	0	0	0	0	0	0	0	0	0	0	0	0	0	0	0	0	0	1	0	0	0	0	0	0	0	0	0	0	0	0	0	0	0	0	0	0	0	0	0	0	0	0	0	0	0	0	0	0	0	0	0	0	0	26.78	FALSE	FALSE	FALSE	613	0.03
MYO7Ap.Ala1005Val	MYO7A	0.0299977	0.0103972	0	0.0814303			0.243261	0.0569801	0.169779	0.169779			Val	Ala	FALSE		2	0	0	0	0	0	1	0	0	0	0	0	0	0	0	0	0	0	0	0	0	0	0	0	0	0	0	0	0	0	1	0	0	0	0	0	0	0	0	0	0	0	0	0	0	0	0	0	0	0	0	0	0	0	0	0	0	0	0	0	0	0	0	0	0	0	26.98	FALSE	FALSE	FALSE	613	0.03
NKX2-5p.Glu60Gln	NKX2-5	0.0299977	0.0103972	0	0.0814303			0.243261	0.0569801	0.169779	0.169779			Gln	Glu	FALSE		2	0	0	0	0	0	1	0	0	0	0	0	0	0	0	0	0	0	0	0	0	0	0	0	0	0	0	0	0	0	1	0	0	0	0	0	0	0	0	0	0	0	0	0	0	0	0	0	0	0	0	0	0	0	0	0	0	0	0	0	0	0	0	0	0	0	27.24	FALSE	FALSE	FALSE	613	0.03
NLRP14p.Glu833Lys	NLRP14	0.0299977	0.0103972	0	0.0814303			0.243261	0.0569801	0.169779	0.169779			Lys	Glu	TRUE		2	0	0	0	0	0	1	0	0	0	0	0	0	0	0	0	0	0	0	0	0	0	0	0	0	0	0	0	0	0	1	0	0	0	0	0	0	0	0	0	0	0	0	0	0	0	0	0	0	0	0	0	0	0	0	0	0	0	0	0	0	0	0	0	0	0	27.96	FALSE	FALSE	FALSE	613	0.03
NUDT19p.Arg142Gln	NUDT19	0.0299977	0.0103972	0	0.0814303			0.243261	0.0569801	0.169779	0.169779			Gln	Arg	FALSE		2	0	0	0	0	0	1	0	0	0	0	0	0	0	0	0	0	0	0	0	0	0	0	0	0	0	0	0	0	0	1	0	0	0	0	0	0	0	0	0	0	0	0	0	0	0	0	0	0	0	0	0	0	0	0	0	0	0	0	0	0	0	0	0	0	0	26.58	FALSE	FALSE	FALSE	613	0.03
SLC35E4p.Ser252Cys	SLC35E4	0.0299977	0.0103972	0	0.0814303			0.243261	0.0569801	0.169779	0.169779			Cys	Ser	TRUE		2	0	0	0	0	0	1	0	0	0	0	0	0	0	0	0	0	0	0	0	0	0	0	0	0	0	0	0	0	0	1	0	0	0	0	0	0	0	0	0	0	0	0	0	0	0	0	0	0	0	0	0	0	0	0	0	0	0	0	0	0	0	0	0	0	0	26.87	FALSE	FALSE	FALSE	613	0.03
SLC8A3p.Thr679Met	SLC8A3	0.0299977	0.0103972	0	0.0814303			0.243261	0.0569801	0.169779	0.169779			Met	Thr	FALSE		2	0	0	0	0	0	1	0	0	0	0	0	0	0	0	0	0	0	0	0	0	0	0	0	0	0	0	0	0	0	1	0	0	0	0	0	0	0	0	0	0	0	0	0	0	0	0	0	0	0	0	0	0	0	0	0	0	0	0	0	0	0	0	0	0	0	26.87	FALSE	FALSE	FALSE	613	0.03
UBAP2p.Ser580Ter	UBAP2	0.0299977	0.0103972	0	0.0857401			0.243261	0.0569801	0.169779	0.169779			Ter	Ser	FALSE		2	0	0	0	0	0	1	0	0	0	0	0	0	0	0	0	0	0	0	0	0	0	0	0	0	0	0	0	0	0	1	0	0	0	0	0	0	0	0	0	0	0	0	0	0	0	0	0	0	0	0	0	0	0	0	0	0	0	0	0	0	0	0	0	0	0	27	FALSE	FALSE	FALSE	613	0.03
ZNF337p.Arg327Gln	ZNF337	0.0299977	0.0103972	0	0.0814303			0.243261	0.0569801	0.169779	0.169779			Gln	Arg	FALSE		2	0	0	0	0	0	1	0	0	0	0	0	0	0	0	0	0	0	0	0	0	0	0	0	0	0	0	0	0	0	1	0	0	0	0	0	0	0	0	0	0	0	0	0	0	0	0	0	0	0	0	0	0	0	0	0	0	0	0	0	0	0	0	0	0	0	27.37	FALSE	FALSE	FALSE	613	0.03
ARID1Ap.Arg2158Ter	ARID1A	0.0299929	0.0311915	0.00713605	0.0604535					0.169779	0.169779	0.0308914	0.0479893	Ter	Arg	FALSE	1	6	1	0	1	0	0	1	0	1	0	0	0	0	0	0	0	2	0	0	0	0	0	0	0	0	0	0	0	0	0	0	0	0	0	0	0	0	0	0	0	0	0	0	0	0	0	0	0	0	0	0	0	0	0	0	0	0	0	0	0	0	0	0	0	0	0	56.6	FALSE	FALSE	FALSE	612	0.03
EDIL3p.Thr343Met	EDIL3	0.0299892	0.0311915	0.00809641	0.057702							0.043229	0.0575871	Met	Thr	FALSE		6	0	0	0	0	0	0	0	2	0	0	0	0	0	0	0	1	0	0	0	0	0	0	0	0	0	0	0	2	0	0	0	1	0	0	0	0	0	0	0	0	0	0	0	0	0	0	0	0	0	0	0	0	0	0	0	0	0	0	0	0	0	0	0	0	0	56.99	FALSE	FALSE	FALSE	612	0.03
CCDC70p.Arg59Cys	CCDC70	0.0299891	0.0207943	0.00554213	0.0631881	0.134957	0.116279	0.0965712	0.0569801			0.0206048	0.0191957	Cys	Arg	TRUE		4	0	0	1	0	0	0	0	1	0	1	1	0	0	0	0	0	0	0	0	0	0	0	0	0	0	0	0	0	0	0	0	0	0	0	0	0	0	0	0	0	0	0	0	0	0	0	0	0	0	0	0	0	0	0	0	0	0	0	0	0	0	0	0	0	0	27.65	FALSE	FALSE	FALSE	612	0.03
CCR9p.Asp84Asn	CCR9	0.0299891	0.0207943	0.00554213	0.0631922	0.134957	0.116279	0.0965712	0.0569801			0.0206048	0.0191957	Asn	Asp	FALSE		4	0	0	1	0	0	0	0	1	0	1	1	0	0	0	0	0	0	0	0	0	0	0	0	0	0	0	0	0	0	0	0	0	0	0	0	0	0	0	0	0	0	0	0	0	0	0	0	0	0	0	0	0	0	0	0	0	0	0	0	0	0	0	0	0	0	28.9	FALSE	FALSE	FALSE	612	0.03
CNTN6p.Ser745Leu	CNTN6	0.0299891	0.0207943	0.00554213	0.0627028	0.134957	0.116279	0.0965712	0.0569801			0.0206048	0.0191957	Leu	Ser	FALSE		4	0	0	1	0	0	0	0	1	0	1	1	0	0	0	0	0	0	0	0	0	0	0	0	0	0	0	0	0	0	0	0	0	0	0	0	0	0	0	0	0	0	0	0	0	0	0	0	0	0	0	0	0	0	0	0	0	0	0	0	0	0	0	0	0	0	28.7	FALSE	FALSE	FALSE	612	0.03
COL6A3p.Glu1521Lys	COL6A3	0.0299891	0.0207943	0.00554213	0.0634307	0.134957	0.116279	0.0965712	0.0569801			0.0206048	0.0191957	Lys	Glu	TRUE		4	0	0	1	0	0	0	0	1	0	1	1	0	0	0	0	0	0	0	0	0	0	0	0	0	0	0	0	0	0	0	0	0	0	0	0	0	0	0	0	0	0	0	0	0	0	0	0	0	0	0	0	0	0	0	0	0	0	0	0	0	0	0	0	0	0	27.51	FALSE	FALSE	FALSE	612	0.03
KRT23p.Glu289Lys	KRT23	0.0299891	0.0207943	0.00554213	0.0634326	0.134957	0.116279	0.0965712	0.0569801			0.0206048	0.0191957	Lys	Glu	TRUE		4	0	0	1	0	0	0	0	1	0	1	1	0	0	0	0	0	0	0	0	0	0	0	0	0	0	0	0	0	0	0	0	0	0	0	0	0	0	0	0	0	0	0	0	0	0	0	0	0	0	0	0	0	0	0	0	0	0	0	0	0	0	0	0	0	0	28.11	FALSE	FALSE	FALSE	612	0.03
P2RX3p.Asp266Asn	P2RX3	0.0299891	0.0207943	0.00554213	0.0631881	0.134957	0.116279	0.0965712	0.0569801			0.0206048	0.0191957	Asn	Asp	FALSE		4	0	0	1	0	0	0	0	1	0	1	1	0	0	0	0	0	0	0	0	0	0	0	0	0	0	0	0	0	0	0	0	0	0	0	0	0	0	0	0	0	0	0	0	0	0	0	0	0	0	0	0	0	0	0	0	0	0	0	0	0	0	0	0	0	0	27.86	FALSE	FALSE	FALSE	612	0.03
PCDH10p.Arg844Trp	PCDH10	0.0299891	0.0207943	0.00554213	0.0641964	0.134957	0.116279	0.0965712	0.0569801			0.0206048	0.0191957	Trp	Arg	FALSE		4	0	0	1	0	0	0	0	1	0	1	1	0	0	0	0	0	0	0	0	0	0	0	0	0	0	0	0	0	0	0	0	0	0	0	0	0	0	0	0	0	0	0	0	0	0	0	0	0	0	0	0	0	0	0	0	0	0	0	0	0	0	0	0	0	0	27.54	FALSE	FALSE	FALSE	612	0.03
SLFN12Lp.Arg235Gln	SLFN12L	0.0299891	0.0207943	0.00554213	0.0642712	0.134957	0.116279	0.0965712	0.0569801			0.0206048	0.0191957	Gln	Arg	FALSE		4	0	0	1	0	0	0	0	1	0	1	1	0	0	0	0	0	0	0	0	0	0	0	0	0	0	0	0	0	0	0	0	0	0	0	0	0	0	0	0	0	0	0	0	0	0	0	0	0	0	0	0	0	0	0	0	0	0	0	0	0	0	0	0	0	0	27.73	FALSE	FALSE	FALSE	612	0.03
WDR52p.Ser118Leu	WDR52	0.0299891	0.0207943	0.00554213	0.0639538	0.134957	0.116279	0.0965712	0.0569801			0.0206048	0.0191957	Leu	Ser	FALSE		4	0	0	1	0	0	0	0	1	0	1	1	0	0	0	0	0	0	0	0	0	0	0	0	0	0	0	0	0	0	0	0	0	0	0	0	0	0	0	0	0	0	0	0	0	0	0	0	0	0	0	0	0	0	0	0	0	0	0	0	0	0	0	0	0	0	28.13	FALSE	FALSE	FALSE	612	0.03
ZNF559p.Arg345Gln	ZNF559	0.0299891	0.0207943	0.00554213	0.0640266	0.134957	0.116279	0.0965712	0.0569801			0.0206048	0.0191957	Gln	Arg	FALSE		4	0	0	1	0	0	0	0	1	0	1	1	0	0	0	0	0	0	0	0	0	0	0	0	0	0	0	0	0	0	0	0	0	0	0	0	0	0	0	0	0	0	0	0	0	0	0	0	0	0	0	0	0	0	0	0	0	0	0	0	0	0	0	0	0	0	27.83	FALSE	FALSE	FALSE	612	0.03
SLC6A3p.Ala576Val	SLC6A3	0.029988	0.0259929	0.00554213	0.0601463	0.134957	0.116279	0.0525369	0.0569801	0.169779	0.169779	0.0138535	0.0191957	Val	Ala	FALSE		5	0	0	0	0	0	1	0	1	0	0	1	0	1	0	1	0	0	0	0	0	0	0	0	0	0	0	0	0	0	0	0	0	0	0	0	0	0	0	0	0	0	0	0	0	0	0	0	0	0	0	0	0	0	0	0	0	0	0	0	0	0	0	0	0	0	42.14	FALSE	FALSE	FALSE	612	0.03
TEKT3p.Thr221Met	TEKT3	0.0299871	0.0259929	0.00554213	0.0615447			0.149108	0.11396			0.0242868	0.0287936	Met	Thr	FALSE		5	0	0	1	0	0	0	0	1	0	1	0	0	0	0	1	1	0	0	0	0	0	0	0	0	0	0	0	0	0	0	0	0	0	0	0	0	0	0	0	0	0	0	0	0	0	0	0	0	0	0	0	0	0	0	0	0	0	0	0	0	0	0	0	0	0	41.64	FALSE	FALSE	FALSE	612	0.03
ZMPSTE24p.Ser261Phe	ZMPSTE24	0.029973	0.0155958	0	0.0706513					0.169779	0.169779	0.0308627	0.0191957	Phe	Ser	FALSE		3	0	2	0	0	0	1	0	0	0	0	0	0	0	0	0	0	0	0	0	0	0	0	0	0	0	0	0	0	0	0	0	0	0	0	0	0	0	0	0	0	0	0	0	0	0	0	0	0	0	0	0	0	0	0	0	0	0	0	0	0	0	0	0	0	0	20.12	FALSE	FALSE	FALSE	612	0.03
CORO6p.Arg244Gln	CORO6	0.029973	0.0155958	0	0.0685087					0.169779	0.169779	0.0308627	0.0191957	Gln	Arg	FALSE		3	0	2	0	0	0	1	0	0	0	0	0	0	0	0	0	0	0	0	0	0	0	0	0	0	0	0	0	0	0	0	0	0	0	0	0	0	0	0	0	0	0	0	0	0	0	0	0	0	0	0	0	0	0	0	0	0	0	0	0	0	0	0	0	0	0	20.1	FALSE	FALSE	FALSE	612	0.03
CYP2C19p.Glu354Lys	CYP2C19	0.029973	0.0155958	0	0.0685087					0.169779	0.169779	0.0308627	0.0191957	Lys	Glu	TRUE		3	0	2	0	0	0	1	0	0	0	0	0	0	0	0	0	0	0	0	0	0	0	0	0	0	0	0	0	0	0	0	0	0	0	0	0	0	0	0	0	0	0	0	0	0	0	0	0	0	0	0	0	0	0	0	0	0	0	0	0	0	0	0	0	0	0	20.01	FALSE	FALSE	FALSE	612	0.03
NRG1p.Val486Leu	NRG1	0.029973	0.0155958	0	0.0685087					0.169779	0.169779	0.0308627	0.0191957	Leu	Val	FALSE	1	3	0	2	0	0	0	1	0	0	0	0	0	0	0	0	0	0	0	0	0	0	0	0	0	0	0	0	0	0	0	0	0	0	0	0	0	0	0	0	0	0	0	0	0	0	0	0	0	0	0	0	0	0	0	0	0	0	0	0	0	0	0	0	0	0	0	19.74	FALSE	FALSE	FALSE	612	0.03
OR52J3p.Arg82Cys	OR52J3	0.029973	0.0155958	0	0.0706512					0.169779	0.169779	0.0308627	0.0191957	Cys	Arg	TRUE		3	0	2	0	0	0	1	0	0	0	0	0	0	0	0	0	0	0	0	0	0	0	0	0	0	0	0	0	0	0	0	0	0	0	0	0	0	0	0	0	0	0	0	0	0	0	0	0	0	0	0	0	0	0	0	0	0	0	0	0	0	0	0	0	0	0	19.21	FALSE	FALSE	FALSE	612	0.03
POTEHp.Gly155Cys	POTEH	0.029973	0.0155958	0	0.0685087					0.169779	0.169779	0.0308627	0.0191957	Cys	Gly	TRUE		3	0	2	0	0	0	1	0	0	0	0	0	0	0	0	0	0	0	0	0	0	0	0	0	0	0	0	0	0	0	0	0	0	0	0	0	0	0	0	0	0	0	0	0	0	0	0	0	0	0	0	0	0	0	0	0	0	0	0	0	0	0	0	0	0	0	19.9	FALSE	FALSE	FALSE	612	0.03
TP53p.Val157Leu	TP53	0.029973	0.0155958	0	0.0706512					0.169779	0.169779	0.0308627	0.0191957	Leu	Val	FALSE	1	3	0	2	0	0	0	1	0	0	0	0	0	0	0	0	0	0	0	0	0	0	0	0	0	0	0	0	0	0	0	0	0	0	0	0	0	0	0	0	0	0	0	0	0	0	0	0	0	0	0	0	0	0	0	0	0	0	0	0	0	0	0	0	0	0	0	19.63	FALSE	FALSE	FALSE	612	0.03
ZNF257p.Arg253Gly	ZNF257	0.029973	0.0155958	0	0.0706512					0.169779	0.169779	0.0308627	0.0191957	Gly	Arg	FALSE		3	0	2	0	0	0	1	0	0	0	0	0	0	0	0	0	0	0	0	0	0	0	0	0	0	0	0	0	0	0	0	0	0	0	0	0	0	0	0	0	0	0	0	0	0	0	0	0	0	0	0	0	0	0	0	0	0	0	0	0	0	0	0	0	0	0	19.32	FALSE	FALSE	FALSE	612	0.03
PTHLHp.Arg142Gln	PTHLH	0.0299723	0.0311915	0.00603565	0.0603493	0.269913	0.232558					0.0199799	0.0287936	Gln	Arg	FALSE		6	0	0	1	0	0	0	0	0	0	0	2	0	0	0	0	2	0	0	1	0	0	0	0	0	0	0	0	0	0	0	0	0	0	0	0	0	0	0	0	0	0	0	0	0	0	0	0	0	0	0	0	0	0	0	0	0	0	0	0	0	0	0	0	0	0	56.9	FALSE	FALSE	FALSE	612	0.03
FHDC1p.Arg254Trp	FHDC1	0.0299719	0.0259929	0.00554213	0.0617702							0.0332208	0.0287936	Trp	Arg	FALSE		5	0	0	2	0	0	0	0	1	0	0	0	0	0	0	0	0	0	0	0	0	0	0	0	0	0	0	0	0	1	0	0	0	0	0	1	0	0	0	0	0	0	0	0	0	0	0	0	0	0	0	0	0	0	0	0	0	0	0	0	0	0	0	0	0	0	42.47	FALSE	FALSE	FALSE	612	0.03
MYL2p.Asp48Asn	MYL2	0.0299624	0.0259929	0.00718552	0.0599249	0.562747	0.581395							Asn	Asp	FALSE		5	0	0	0	0	0	0	0	0	0	0	4	0	0	0	0	0	0	0	0	0	0	0	0	0	1	0	0	0	0	0	0	0	0	0	0	0	0	0	0	0	0	0	0	0	0	0	0	0	0	0	0	0	0	0	0	0	0	0	0	0	0	0	0	0	0	42.63	FALSE	FALSE	FALSE	612	0.03
OR4A15p.Arg262Gln	OR4A15	0.0299624	0.0259929	0.00718552	0.0599249	0.562747	0.581395							Gln	Arg	FALSE		5	0	0	0	0	0	0	0	0	0	0	4	0	0	0	0	0	0	0	0	0	0	0	0	0	1	0	0	0	0	0	0	0	0	0	0	0	0	0	0	0	0	0	0	0	0	0	0	0	0	0	0	0	0	0	0	0	0	0	0	0	0	0	0	0	0	43.08	FALSE	FALSE	FALSE	612	0.03
ARMC10p.Arg279Ter	ARMC10	0.0299477	0.0207943	0.00425129	0.0643962	0.134957	0.116279					0.0328114	0.0287936	Ter	Arg	FALSE		4	0	0	1	0	0	0	0	0	1	0	1	0	0	0	0	0	0	0	0	0	0	0	0	0	0	0	0	1	0	0	0	0	0	0	0	0	0	0	0	0	0	0	0	0	0	0	0	0	0	0	0	0	0	0	0	0	0	0	0	0	0	0	0	0	0	29.16	FALSE	FALSE	FALSE	612	0.03
B4GALT3p.Pro44Leu	B4GALT3	0.0299473	0.0259929	0.00554213	0.0616622							0.0392355	0.0383914	Leu	Pro	FALSE		5	0	0	2	0	0	0	0	1	0	0	0	0	0	0	0	0	0	0	0	0	0	0	0	0	0	0	0	0	0	0	0	0	0	0	0	1	0	0	0	0	0	0	0	0	0	0	0	1	0	0	0	0	0	0	0	0	0	0	0	0	0	0	0	0	0	43.78	FALSE	FALSE	FALSE	611	0.03
OR51B4p.Arg124His	OR51B4	0.0299463	0.0259929	0.000264171	0.0683804							0.0252319	0.0191957	His	Arg	TRUE		5	0	0	2	0	0	0	1	0	0	0	0	0	0	0	0	0	0	0	0	0	0	0	0	2	0	0	0	0	0	0	0	0	0	0	0	0	0	0	0	0	0	0	0	0	0	0	0	0	0	0	0	0	0	0	0	0	0	0	0	0	0	0	0	0	0	42.69	FALSE	FALSE	FALSE	611	0.03
WDR33p.Arg1257Gln	WDR33	0.0299457	0.0207943	0.00406843	0.0637705					0.339559	0.339559	0.0184805	0.0191957	Gln	Arg	FALSE		4	0	0	1	0	0	2	0	0	0	0	0	0	1	0	0	0	0	0	0	0	0	0	0	0	0	0	0	0	0	0	0	0	0	0	0	0	0	0	0	0	0	0	0	0	0	0	0	0	0	0	0	0	0	0	0	0	0	0	0	0	0	0	0	0	0	27.79	FALSE	FALSE	FALSE	611	0.03
CLPSL1p.Ile102Met	CLPSL1	0.0299444	0.0103972	0	0.0813238			0.339833	0.11396					Met	Ile	FALSE		2	0	0	0	0	0	0	0	0	0	1	0	0	0	0	0	0	0	0	0	0	0	0	0	0	0	0	0	0	0	1	0	0	0	0	0	0	0	0	0	0	0	0	0	0	0	0	0	0	0	0	0	0	0	0	0	0	0	0	0	0	0	0	0	0	0	27.98	FALSE	FALSE	FALSE	611	0.03
IFT122p.Val77Ile	IFT122	0.0299444	0.0103972	0	0.0813238			0.339833	0.11396					Ile	Val	FALSE		2	0	0	0	0	0	0	0	0	0	1	0	0	0	0	0	0	0	0	0	0	0	0	0	0	0	0	0	0	0	1	0	0	0	0	0	0	0	0	0	0	0	0	0	0	0	0	0	0	0	0	0	0	0	0	0	0	0	0	0	0	0	0	0	0	0	26.94	FALSE	FALSE	FALSE	611	0.03
LRRC8Dp.Gly827Arg	LRRC8D	0.0299444	0.0103972	0	0.0813238			0.339833	0.11396					Arg	Gly	TRUE		2	0	0	0	0	0	0	0	0	0	1	0	0	0	0	0	0	0	0	0	0	0	0	0	0	0	0	0	0	0	1	0	0	0	0	0	0	0	0	0	0	0	0	0	0	0	0	0	0	0	0	0	0	0	0	0	0	0	0	0	0	0	0	0	0	0	26.84	FALSE	FALSE	FALSE	611	0.03
POLEp.Arg1041Gln	POLE	0.0299444	0.0103972	0	0.0813238			0.339833	0.11396					Gln	Arg	FALSE	1	2	0	0	0	0	0	0	0	0	0	1	0	0	0	0	0	0	0	0	0	0	0	0	0	0	0	0	0	0	0	1	0	0	0	0	0	0	0	0	0	0	0	0	0	0	0	0	0	0	0	0	0	0	0	0	0	0	0	0	0	0	0	0	0	0	0	26.73	FALSE	FALSE	FALSE	611	0.03
ZFRp.Arg717Cys	ZFR	0.0299444	0.0103972	0	0.085417			0.339833	0.11396					Cys	Arg	TRUE		2	0	0	0	0	0	0	0	0	0	1	0	0	0	0	0	0	0	0	0	0	0	0	0	0	0	0	0	0	0	1	0	0	0	0	0	0	0	0	0	0	0	0	0	0	0	0	0	0	0	0	0	0	0	0	0	0	0	0	0	0	0	0	0	0	0	27.63	FALSE	FALSE	FALSE	611	0.03
ZFXp.Ser126Ter	ZFX	0.0299444	0.0103972	0	0.085417			0.339833	0.11396					Ter	Ser	FALSE		2	0	0	0	0	0	0	0	0	0	1	0	0	0	0	0	0	0	0	0	0	0	0	0	0	0	0	0	0	0	1	0	0	0	0	0	0	0	0	0	0	0	0	0	0	0	0	0	0	0	0	0	0	0	0	0	0	0	0	0	0	0	0	0	0	0	26.53	FALSE	FALSE	FALSE	611	0.03
NLRP3p.Arg327Pro	NLRP3	0.0299433	0.0155958	0	0.0684027			0.0965712	0.0569801			0.0308627	0.0191957	Pro	Arg	FALSE		3	0	2	0	0	0	0	0	0	0	1	0	0	0	0	0	0	0	0	0	0	0	0	0	0	0	0	0	0	0	0	0	0	0	0	0	0	0	0	0	0	0	0	0	0	0	0	0	0	0	0	0	0	0	0	0	0	0	0	0	0	0	0	0	0	0	18.92	FALSE	FALSE	FALSE	611	0.03
MASTLp.Thr357Met	MASTL	0.0299362	0.0259929	0.0030521	0.0641868					0.339559	0.339559	0.0184668	0.0287936	Met	Thr	FALSE		5	0	0	0	0	0	2	0	0	1	0	0	0	0	0	0	1	0	0	0	1	0	0	0	0	0	0	0	0	0	0	0	0	0	0	0	0	0	0	0	0	0	0	0	0	0	0	0	0	0	0	0	0	0	0	0	0	0	0	0	0	0	0	0	0	0	41.92	FALSE	FALSE	FALSE	611	0.03
IKZF3p.Glu318Lys	IKZF3	0.0299313	0.0259929	0.00554213	0.0618064	0.269913	0.232558					0.0206048	0.0191957	Lys	Glu	TRUE	1	5	0	0	1	1	0	0	0	1	0	0	2	0	0	0	0	0	0	0	0	0	0	0	0	0	0	0	0	0	0	0	0	0	0	0	0	0	0	0	0	0	0	0	0	0	0	0	0	0	0	0	0	0	0	0	0	0	0	0	0	0	0	0	0	0	0	43.12	FALSE	FALSE	FALSE	611	0.03
LRRK2p.Arg1957Cys	LRRK2	0.0299306	0.0207943	0.00255429	0.0641811					0.339559	0.339559	0.0184587	0.0191957	Cys	Arg	TRUE		4	0	0	0	0	1	2	0	0	0	0	0	0	0	0	0	1	0	0	0	0	0	0	0	0	0	0	0	0	0	0	0	0	0	0	0	0	0	0	0	0	0	0	0	0	0	0	0	0	0	0	0	0	0	0	0	0	0	0	0	0	0	0	0	0	0	31.58	FALSE	FALSE	FALSE	611	0.03
MGST1p.Arg64Gln	MGST1	0.0299297	0.0311915	0.00753915	0.059731							0.0402646	0.0479893	Gln	Arg	FALSE		6	0	0	1	0	0	0	0	3	0	0	0	0	0	0	0	1	0	0	0	0	0	0	0	0	0	0	0	0	1	0	0	0	0	0	0	0	0	0	0	0	0	0	0	0	0	0	0	0	0	0	0	0	0	0	0	0	0	0	0	0	0	0	0	0	0	57.67	FALSE	FALSE	FALSE	611	0.03
NMT2p.Ser258Leu	NMT2	0.0299297	0.0311915	0.00753915	0.0589841							0.0402646	0.0479893	Leu	Ser	FALSE		6	0	0	1	0	0	0	0	3	0	0	0	0	0	0	0	1	0	0	0	0	0	0	0	0	0	0	0	0	1	0	0	0	0	0	0	0	0	0	0	0	0	0	0	0	0	0	0	0	0	0	0	0	0	0	0	0	0	0	0	0	0	0	0	0	0	58.02	FALSE	FALSE	FALSE	611	0.03
OR2T27p.Arg138His	OR2T27	0.0299297	0.0311915	0.0071056	0.0586489							0.0402646	0.0479893	His	Arg	TRUE		6	0	0	1	0	0	0	0	3	0	0	0	0	0	0	0	1	0	0	0	0	0	0	0	0	0	0	0	0	1	0	0	0	0	0	0	0	0	0	0	0	0	0	0	0	0	0	0	0	0	0	0	0	0	0	0	0	0	0	0	0	0	0	0	0	0	58.28	FALSE	FALSE	FALSE	611	0.03
ADAMTS16p.Val877Met	ADAMTS16	0.029928	0.0207943	0.00492867	0.0650235							0.0360362	0.0287936	Met	Val	FALSE		4	0	1	1	0	0	0	0	1	0	0	0	0	0	0	0	0	0	0	0	0	0	0	0	0	0	0	0	0	0	0	0	0	0	0	1	0	0	0	0	0	0	0	0	0	0	0	0	0	0	0	0	0	0	0	0	0	0	0	0	0	0	0	0	0	0	30.89	FALSE	FALSE	FALSE	611	0.03
ANK2p.Arg308Gln	ANK2	0.0299209	0.0207943	0.00554213	0.0646121	0.134957	0.116279					0.0327727	0.0287936	Gln	Arg	FALSE		4	0	1	0	0	0	0	0	1	0	0	1	0	0	0	0	0	0	0	0	0	0	0	0	0	0	0	0	0	0	0	0	0	0	0	0	0	0	0	0	0	0	0	0	0	0	0	0	0	0	0	0	1	0	0	0	0	0	0	0	0	0	0	0	0	0	29.89	FALSE	FALSE	FALSE	611	0.03
ABCD2p.Met199Ile	ABCD2	0.0299198	0.0155958	0	0.0683489			0.0965712	0.0569801			0.0308627	0.0191957	Ile	Met	FALSE		3	0	2	0	0	0	0	0	0	0	1	0	0	0	0	0	0	0	0	0	0	0	0	0	0	0	0	0	0	0	0	0	0	0	0	0	0	0	0	0	0	0	0	0	0	0	0	0	0	0	0	0	0	0	0	0	0	0	0	0	0	0	0	0	0	0	20.39	FALSE	FALSE	FALSE	611	0.03
ACTRT1p.Ser199Arg	ACTRT1	0.0299198	0.0155958	0	0.0683489			0.0965712	0.0569801			0.0308627	0.0191957	Arg	Ser	TRUE		3	0	2	0	0	0	0	0	0	0	1	0	0	0	0	0	0	0	0	0	0	0	0	0	0	0	0	0	0	0	0	0	0	0	0	0	0	0	0	0	0	0	0	0	0	0	0	0	0	0	0	0	0	0	0	0	0	0	0	0	0	0	0	0	0	0	19.56	FALSE	FALSE	FALSE	611	0.03
ANKS1Bp.Asp587Tyr	ANKS1B	0.0299198	0.0155958	0	0.0683489			0.0965712	0.0569801			0.0308627	0.0191957	Tyr	Asp	TRUE		3	0	2	0	0	0	0	0	0	0	1	0	0	0	0	0	0	0	0	0	0	0	0	0	0	0	0	0	0	0	0	0	0	0	0	0	0	0	0	0	0	0	0	0	0	0	0	0	0	0	0	0	0	0	0	0	0	0	0	0	0	0	0	0	0	0	19.41	FALSE	FALSE	FALSE	611	0.03
CDH10p.Arg128Ser	CDH10	0.0299198	0.0155958	0	0.0683489			0.0965712	0.0569801			0.0308627	0.0191957	Ser	Arg	TRUE	2	3	0	2	0	0	0	0	0	0	0	1	0	0	0	0	0	0	0	0	0	0	0	0	0	0	0	0	0	0	0	0	0	0	0	0	0	0	0	0	0	0	0	0	0	0	0	0	0	0	0	0	0	0	0	0	0	0	0	0	0	0	0	0	0	0	0	19.56	FALSE	FALSE	FALSE	611	0.03
CDH10p.Ser577Arg	CDH10	0.0299198	0.0155958	0	0.0683489			0.0965712	0.0569801			0.0308627	0.0191957	Arg	Ser	TRUE	2	3	0	2	0	0	0	0	0	0	0	1	0	0	0	0	0	0	0	0	0	0	0	0	0	0	0	0	0	0	0	0	0	0	0	0	0	0	0	0	0	0	0	0	0	0	0	0	0	0	0	0	0	0	0	0	0	0	0	0	0	0	0	0	0	0	0	19.62	FALSE	FALSE	FALSE	611	0.03
CDH10p.Ser610Arg	CDH10	0.0299198	0.0155958	0	0.0683489			0.0965712	0.0569801			0.0308627	0.0191957	Arg	Ser	TRUE	2	3	0	2	0	0	0	0	0	0	0	1	0	0	0	0	0	0	0	0	0	0	0	0	0	0	0	0	0	0	0	0	0	0	0	0	0	0	0	0	0	0	0	0	0	0	0	0	0	0	0	0	0	0	0	0	0	0	0	0	0	0	0	0	0	0	0	19.83	FALSE	FALSE	FALSE	611	0.03
FMN2p.Asp162Tyr	FMN2	0.0299198	0.0155958	0	0.0705447			0.0965712	0.0569801			0.0308627	0.0191957	Tyr	Asp	TRUE		3	0	2	0	0	0	0	0	0	0	1	0	0	0	0	0	0	0	0	0	0	0	0	0	0	0	0	0	0	0	0	0	0	0	0	0	0	0	0	0	0	0	0	0	0	0	0	0	0	0	0	0	0	0	0	0	0	0	0	0	0	0	0	0	0	0	19.98	FALSE	FALSE	FALSE	611	0.03
GCC2p.Glu964Ter	GCC2	0.0299198	0.0155958	0	0.0705447			0.0965712	0.0569801			0.0308627	0.0191957	Ter	Glu	FALSE		3	0	2	0	0	0	0	0	0	0	1	0	0	0	0	0	0	0	0	0	0	0	0	0	0	0	0	0	0	0	0	0	0	0	0	0	0	0	0	0	0	0	0	0	0	0	0	0	0	0	0	0	0	0	0	0	0	0	0	0	0	0	0	0	0	0	19.62	FALSE	FALSE	FALSE	611	0.03
GIMAP8p.Trp293Arg	GIMAP8	0.0299198	0.0155958	0	0.0683489			0.0965712	0.0569801			0.0308627	0.0191957	Arg	Trp	TRUE		3	0	2	0	0	0	0	0	0	0	1	0	0	0	0	0	0	0	0	0	0	0	0	0	0	0	0	0	0	0	0	0	0	0	0	0	0	0	0	0	0	0	0	0	0	0	0	0	0	0	0	0	0	0	0	0	0	0	0	0	0	0	0	0	0	0	20.48	FALSE	FALSE	FALSE	611	0.03
GPR158p.Pro762Thr	GPR158	0.0299198	0.0155958	0	0.0705447			0.0965712	0.0569801			0.0308627	0.0191957	Thr	Pro	TRUE		3	0	2	0	0	0	0	0	0	0	1	0	0	0	0	0	0	0	0	0	0	0	0	0	0	0	0	0	0	0	0	0	0	0	0	0	0	0	0	0	0	0	0	0	0	0	0	0	0	0	0	0	0	0	0	0	0	0	0	0	0	0	0	0	0	0	19.49	FALSE	FALSE	FALSE	611	0.03
HIST1H3Dp.Glu106Gln	HIST1H3D	0.0299198	0.0155958	0	0.0683489			0.0965712	0.0569801			0.0308627	0.0191957	Gln	Glu	FALSE		3	0	2	0	0	0	0	0	0	0	1	0	0	0	0	0	0	0	0	0	0	0	0	0	0	0	0	0	0	0	0	0	0	0	0	0	0	0	0	0	0	0	0	0	0	0	0	0	0	0	0	0	0	0	0	0	0	0	0	0	0	0	0	0	0	0	20.16	FALSE	FALSE	FALSE	611	0.03
KCNK13p.Gly297Val	KCNK13	0.0299198	0.0155958	0	0.0705447			0.0965712	0.0569801			0.0308627	0.0191957	Val	Gly	FALSE		3	0	2	0	0	0	0	0	0	0	1	0	0	0	0	0	0	0	0	0	0	0	0	0	0	0	0	0	0	0	0	0	0	0	0	0	0	0	0	0	0	0	0	0	0	0	0	0	0	0	0	0	0	0	0	0	0	0	0	0	0	0	0	0	0	0	20.22	FALSE	FALSE	FALSE	611	0.03
KIAA1549Lp.Pro1171Thr	KIAA1549L	0.0299198	0.0155958	0	0.0705447			0.0965712	0.0569801			0.0308627	0.0191957	Thr	Pro	TRUE		3	0	2	0	0	0	0	0	0	0	1	0	0	0	0	0	0	0	0	0	0	0	0	0	0	0	0	0	0	0	0	0	0	0	0	0	0	0	0	0	0	0	0	0	0	0	0	0	0	0	0	0	0	0	0	0	0	0	0	0	0	0	0	0	0	0	19.82	FALSE	FALSE	FALSE	611	0.03
OPN1LWp.Pro283His	OPN1LW	0.0299198	0.0155958	0	0.0683489			0.0965712	0.0569801			0.0308627	0.0191957	His	Pro	TRUE		3	0	2	0	0	0	0	0	0	0	1	0	0	0	0	0	0	0	0	0	0	0	0	0	0	0	0	0	0	0	0	0	0	0	0	0	0	0	0	0	0	0	0	0	0	0	0	0	0	0	0	0	0	0	0	0	0	0	0	0	0	0	0	0	0	0	19.91	FALSE	FALSE	FALSE	611	0.03
OR2L13p.Met106Ile	OR2L13	0.0299198	0.0155958	0	0.0683489			0.0965712	0.0569801			0.0308627	0.0191957	Ile	Met	FALSE		3	0	2	0	0	0	0	0	0	0	1	0	0	0	0	0	0	0	0	0	0	0	0	0	0	0	0	0	0	0	0	0	0	0	0	0	0	0	0	0	0	0	0	0	0	0	0	0	0	0	0	0	0	0	0	0	0	0	0	0	0	0	0	0	0	0	20.26	FALSE	FALSE	FALSE	611	0.03
OR2M5p.Pro79His	OR2M5	0.0299198	0.0155958	0	0.0683489			0.0965712	0.0569801			0.0308627	0.0191957	His	Pro	TRUE		3	0	2	0	0	0	0	0	0	0	1	0	0	0	0	0	0	0	0	0	0	0	0	0	0	0	0	0	0	0	0	0	0	0	0	0	0	0	0	0	0	0	0	0	0	0	0	0	0	0	0	0	0	0	0	0	0	0	0	0	0	0	0	0	0	0	20.41	FALSE	FALSE	FALSE	611	0.03
OR2W3p.Gly106Cys	OR2W3	0.0299198	0.0155958	0	0.0705447			0.0965712	0.0569801			0.0308627	0.0191957	Cys	Gly	TRUE		3	0	2	0	0	0	0	0	0	0	1	0	0	0	0	0	0	0	0	0	0	0	0	0	0	0	0	0	0	0	0	0	0	0	0	0	0	0	0	0	0	0	0	0	0	0	0	0	0	0	0	0	0	0	0	0	0	0	0	0	0	0	0	0	0	0	20.13	FALSE	FALSE	FALSE	611	0.03
PCDH15p.Thr582Lys	PCDH15	0.0299198	0.0155958	0	0.0683489			0.0965712	0.0569801			0.0308627	0.0191957	Lys	Thr	TRUE		3	0	2	0	0	0	0	0	0	0	1	0	0	0	0	0	0	0	0	0	0	0	0	0	0	0	0	0	0	0	0	0	0	0	0	0	0	0	0	0	0	0	0	0	0	0	0	0	0	0	0	0	0	0	0	0	0	0	0	0	0	0	0	0	0	0	19.29	FALSE	FALSE	FALSE	611	0.03
POTEGp.Asp48Asn	POTEG	0.0299198	0.0155958	0	0.0705447			0.0965712	0.0569801			0.0308627	0.0191957	Asn	Asp	FALSE		3	0	2	0	0	0	0	0	0	0	1	0	0	0	0	0	0	0	0	0	0	0	0	0	0	0	0	0	0	0	0	0	0	0	0	0	0	0	0	0	0	0	0	0	0	0	0	0	0	0	0	0	0	0	0	0	0	0	0	0	0	0	0	0	0	0	19.41	FALSE	FALSE	FALSE	611	0.03
POTEGp.Lys414Asn	POTEG	0.0299198	0.0155958	0	0.0683489			0.0965712	0.0569801			0.0308627	0.0191957	Asn	Lys	FALSE		3	0	2	0	0	0	0	0	0	0	1	0	0	0	0	0	0	0	0	0	0	0	0	0	0	0	0	0	0	0	0	0	0	0	0	0	0	0	0	0	0	0	0	0	0	0	0	0	0	0	0	0	0	0	0	0	0	0	0	0	0	0	0	0	0	0	19.47	FALSE	FALSE	FALSE	611	0.03
PREX2p.Gln1234His	PREX2	0.0299198	0.0155958	0	0.0705447			0.0965712	0.0569801			0.0308627	0.0191957	His	Gln	TRUE	1	3	0	2	0	0	0	0	0	0	0	1	0	0	0	0	0	0	0	0	0	0	0	0	0	0	0	0	0	0	0	0	0	0	0	0	0	0	0	0	0	0	0	0	0	0	0	0	0	0	0	0	0	0	0	0	0	0	0	0	0	0	0	0	0	0	0	19.33	FALSE	FALSE	FALSE	611	0.03
PRR23Ap.Ala177Ser	PRR23A	0.0299198	0.0155958	0	0.0683489			0.0965712	0.0569801			0.0308627	0.0191957	Ser	Ala	TRUE		3	0	2	0	0	0	0	0	0	0	1	0	0	0	0	0	0	0	0	0	0	0	0	0	0	0	0	0	0	0	0	0	0	0	0	0	0	0	0	0	0	0	0	0	0	0	0	0	0	0	0	0	0	0	0	0	0	0	0	0	0	0	0	0	0	0	19.97	FALSE	FALSE	FALSE	611	0.03
RIMS1p.Arg630Leu	RIMS1	0.0299198	0.0155958	0	0.0683489			0.0965712	0.0569801			0.0308627	0.0191957	Leu	Arg	FALSE		3	0	2	0	0	0	0	0	0	0	1	0	0	0	0	0	0	0	0	0	0	0	0	0	0	0	0	0	0	0	0	0	0	0	0	0	0	0	0	0	0	0	0	0	0	0	0	0	0	0	0	0	0	0	0	0	0	0	0	0	0	0	0	0	0	0	20.12	FALSE	FALSE	FALSE	611	0.03
SPANXN1p.Pro36Thr	SPANXN1	0.0299198	0.0155958	0	0.0683489			0.0965712	0.0569801			0.0308627	0.0191957	Thr	Pro	TRUE		3	0	2	0	0	0	0	0	0	0	1	0	0	0	0	0	0	0	0	0	0	0	0	0	0	0	0	0	0	0	0	0	0	0	0	0	0	0	0	0	0	0	0	0	0	0	0	0	0	0	0	0	0	0	0	0	0	0	0	0	0	0	0	0	0	0	20.04	FALSE	FALSE	FALSE	611	0.03
SYNE2p.Ser3341Ter	SYNE2	0.0299198	0.0155958	0	0.0683489			0.0965712	0.0569801			0.0308627	0.0191957	Ter	Ser	FALSE		3	0	2	0	0	0	0	0	0	0	1	0	0	0	0	0	0	0	0	0	0	0	0	0	0	0	0	0	0	0	0	0	0	0	0	0	0	0	0	0	0	0	0	0	0	0	0	0	0	0	0	0	0	0	0	0	0	0	0	0	0	0	0	0	0	0	20.25	FALSE	FALSE	FALSE	611	0.03
ZNF716p.Ala332Asp	ZNF716	0.0299198	0.0155958	0	0.0705447			0.0965712	0.0569801			0.0308627	0.0191957	Asp	Ala	FALSE		3	0	2	0	0	0	0	0	0	0	1	0	0	0	0	0	0	0	0	0	0	0	0	0	0	0	0	0	0	0	0	0	0	0	0	0	0	0	0	0	0	0	0	0	0	0	0	0	0	0	0	0	0	0	0	0	0	0	0	0	0	0	0	0	0	0	19.93	FALSE	FALSE	FALSE	611	0.03
HTR1Ap.Arg217His	HTR1A	0.0299009	0.0311915	0.00554213	0.0613111							0.0412766	0.0479893	His	Arg	TRUE		6	1	0	1	1	0	0	0	1	1	0	0	0	0	0	0	1	0	0	0	0	0	0	0	0	0	0	0	0	0	0	0	0	0	0	0	0	0	0	0	0	0	0	0	0	0	0	0	0	0	0	0	0	0	0	0	0	0	0	0	0	0	0	0	0	0	57.48	FALSE	FALSE	FALSE	611	0.03
MT1Hp.Ala53Val	MT1H	0.0298981	0.0155958	0	0.0719743							0.0079889	0.00959785	Val	Ala	FALSE		3	0	0	0	0	0	0	2	1	0	0	0	0	0	0	0	0	0	0	0	0	0	0	0	0	0	0	0	0	0	0	0	0	0	0	0	0	0	0	0	0	0	0	0	0	0	0	0	0	0	0	0	0	0	0	0	0	0	0	0	0	0	0	0	0	0	23.36	FALSE	FALSE	FALSE	610	0.03
DLL3p.Arg308Trp	DLL3	0.0298979	0.0207943	0.00554213	0.0636798					0.169779	0.169779	0.0307545	0.0287936	Trp	Arg	FALSE		4	0	0	0	0	1	1	0	2	0	0	0	0	0	0	0	0	0	0	0	0	0	0	0	0	0	0	0	0	0	0	0	0	0	0	0	0	0	0	0	0	0	0	0	0	0	0	0	0	0	0	0	0	0	0	0	0	0	0	0	0	0	0	0	0	0	29.92	FALSE	FALSE	FALSE	610	0.03
MEP1Ap.Thr705Met	MEP1A	0.0298964	0.0311915	0.00506438	0.063269					0.169779	0.169779	0.0271022	0.0287936	Met	Thr	FALSE		6	0	1	0	2	0	1	0	1	0	0	0	0	0	0	0	1	0	0	0	0	0	0	0	0	0	0	0	0	0	0	0	0	0	0	0	0	0	0	0	0	0	0	0	0	0	0	0	0	0	0	0	0	0	0	0	0	0	0	0	0	0	0	0	0	0	56.91	FALSE	FALSE	FALSE	610	0.03
CYP2A7p.Arg446Lys	CYP2A7	0.0298908	0.0207943	0.00300665	0.0647234			0.0341219	0.0569801	0.339559	0.339559	0.0140673	0.00959785	Lys	Arg	TRUE		4	0	0	0	0	0	2	0	0	1	0	0	0	0	0	0	0	0	0	0	0	0	0	0	0	0	0	0	0	0	0	0	0	0	0	0	0	0	0	0	1	0	0	0	0	0	0	0	0	0	0	0	0	0	0	0	0	0	0	0	0	0	0	0	0	0	32.19	FALSE	FALSE	FALSE	610	0.03
FAM86Ap.Arg198Gln	FAM86A	0.0298908	0.0207943	0.00300665	0.0653376			0.0341219	0.0569801	0.339559	0.339559	0.0140673	0.00959785	Gln	Arg	FALSE		4	0	0	0	0	0	2	0	0	1	0	0	0	0	0	0	0	0	0	0	0	0	0	0	0	0	0	0	0	0	0	0	0	0	0	0	0	0	0	0	1	0	0	0	0	0	0	0	0	0	0	0	0	0	0	0	0	0	0	0	0	0	0	0	0	0	31.6	FALSE	FALSE	FALSE	610	0.03
SPDYE3p.Asp544Asn	SPDYE3	0.0298908	0.0207943	0.00300665	0.0641413			0.0341219	0.0569801	0.339559	0.339559	0.0140673	0.00959785	Asn	Asp	FALSE		4	0	0	0	0	0	2	0	0	1	0	0	0	0	0	0	0	0	0	0	0	0	0	0	0	0	0	0	0	0	0	0	0	0	0	0	0	0	0	0	1	0	0	0	0	0	0	0	0	0	0	0	0	0	0	0	0	0	0	0	0	0	0	0	0	0	31.79	FALSE	FALSE	FALSE	610	0.03
CACNA1Cp.Ala317Val	CACNA1C	0.0298887	0.0259929	0.00300665	0.0658753			0.101372	0.17094			0.0302081	0.0191957	Val	Ala	FALSE		5	0	1	0	0	1	0	0	0	0	0	0	0	0	0	1	0	0	0	0	0	0	0	0	0	0	1	0	0	0	0	0	0	0	0	0	0	0	0	0	1	0	0	0	0	0	0	0	0	0	0	0	0	0	0	0	0	0	0	0	0	0	0	0	0	0	45.22	FALSE	FALSE	FALSE	610	0.03
GPR128p.Ala528Val	GPR128	0.0298859	0.0259929	0.00554213	0.0623805							0.04308	0.0479893	Val	Ala	FALSE		5	0	1	0	0	0	0	0	3	0	0	0	0	0	0	0	1	0	0	0	0	0	0	0	0	0	0	0	0	0	0	0	0	0	0	0	0	0	0	0	0	0	0	0	0	0	0	0	0	0	0	0	0	0	0	0	0	0	0	0	0	0	0	0	0	0	42.14	FALSE	FALSE	FALSE	610	0.03
ARMC2p.Glu266Lys	ARMC2	0.0298848	0.0259929	0.00554213	0.0627188			0.0147136	0.0569801			0.0412097	0.0383914	Lys	Glu	TRUE		5	0	0	2	0	0	0	0	2	0	0	0	0	0	0	0	0	0	0	0	0	0	0	0	0	0	1	0	0	0	0	0	0	0	0	0	0	0	0	0	0	0	0	0	0	0	0	0	0	0	0	0	0	0	0	0	0	0	0	0	0	0	0	0	0	0	42.91	FALSE	FALSE	FALSE	610	0.03
GRHL1p.Arg536Ter	GRHL1	0.0298848	0.0259929	0.00554213	0.0619439			0.0147136	0.0569801			0.0412097	0.0383914	Ter	Arg	FALSE		5	0	0	2	0	0	0	0	2	0	0	0	0	0	0	0	0	0	0	0	0	0	0	0	0	0	1	0	0	0	0	0	0	0	0	0	0	0	0	0	0	0	0	0	0	0	0	0	0	0	0	0	0	0	0	0	0	0	0	0	0	0	0	0	0	0	42.7	FALSE	FALSE	FALSE	610	0.03
ZNF789p.Arg221Ile	ZNF789	0.0298848	0.0259929	0.00554213	0.0616831			0.0147136	0.0569801			0.0412097	0.0383914	Ile	Arg	FALSE		5	0	0	2	0	0	0	0	2	0	0	0	0	0	0	0	0	0	0	0	0	0	0	0	0	0	1	0	0	0	0	0	0	0	0	0	0	0	0	0	0	0	0	0	0	0	0	0	0	0	0	0	0	0	0	0	0	0	0	0	0	0	0	0	0	0	43.01	FALSE	FALSE	FALSE	610	0.03
PCDHB10p.Ala130Val	PCDHB10	0.0298645	0.0259929	0.00382038	0.0649025							0.0412242	0.0383914	Val	Ala	FALSE		5	0	0	0	1	2	0	0	1	0	0	0	0	0	0	0	1	0	0	0	0	0	0	0	0	0	0	0	0	0	0	0	0	0	0	0	0	0	0	0	0	0	0	0	0	0	0	0	0	0	0	0	0	0	0	0	0	0	0	0	0	0	0	0	0	0	43.55	FALSE	FALSE	FALSE	610	0.03
CD1Dp.Val334Ile	CD1D	0.0298644	0.0207943	0.00360825	0.0648725							0.0430491	0.0383914	Ile	Val	FALSE		4	0	0	3	0	0	0	0	0	0	0	0	0	0	0	0	0	0	0	0	0	0	0	1	0	0	0	0	0	0	0	0	0	0	0	0	0	0	0	0	0	0	0	0	0	0	0	0	0	0	0	0	0	0	0	0	0	0	0	0	0	0	0	0	0	0	27.5	FALSE	FALSE	FALSE	610	0.03
GPR113p.Ala771Val	GPR113	0.0298644	0.0207943	0.00360825	0.0648725							0.0430491	0.0383914	Val	Ala	FALSE		4	0	0	3	0	0	0	0	0	0	0	0	0	0	0	0	0	0	0	0	0	0	0	1	0	0	0	0	0	0	0	0	0	0	0	0	0	0	0	0	0	0	0	0	0	0	0	0	0	0	0	0	0	0	0	0	0	0	0	0	0	0	0	0	0	0	28.09	FALSE	FALSE	FALSE	610	0.03
LRRIQ3p.Arg525His	LRRIQ3	0.0298644	0.0207943	0.00360825	0.0648725							0.0430491	0.0383914	His	Arg	TRUE		4	0	0	3	0	0	0	0	0	0	0	0	0	0	0	0	0	0	0	0	0	0	0	1	0	0	0	0	0	0	0	0	0	0	0	0	0	0	0	0	0	0	0	0	0	0	0	0	0	0	0	0	0	0	0	0	0	0	0	0	0	0	0	0	0	0	27.77	FALSE	FALSE	FALSE	610	0.03
MAPK7p.Arg326His	MAPK7	0.0298644	0.0207943	0.00360825	0.0648725							0.0430491	0.0383914	His	Arg	TRUE		4	0	0	3	0	0	0	0	0	0	0	0	0	0	0	0	0	0	0	0	0	0	0	1	0	0	0	0	0	0	0	0	0	0	0	0	0	0	0	0	0	0	0	0	0	0	0	0	0	0	0	0	0	0	0	0	0	0	0	0	0	0	0	0	0	0	28.27	FALSE	FALSE	FALSE	610	0.03
NPAP1p.Ala80Thr	NPAP1	0.0298644	0.0207943	0.00360825	0.0648725							0.0430491	0.0383914	Thr	Ala	TRUE		4	0	0	3	0	0	0	0	0	0	0	0	0	0	0	0	0	0	0	0	0	0	0	1	0	0	0	0	0	0	0	0	0	0	0	0	0	0	0	0	0	0	0	0	0	0	0	0	0	0	0	0	0	0	0	0	0	0	0	0	0	0	0	0	0	0	27.25	FALSE	FALSE	FALSE	610	0.03
OR13F1p.Ala264Thr	OR13F1	0.0298644	0.0207943	0.00360825	0.0648725							0.0430491	0.0383914	Thr	Ala	TRUE		4	0	0	3	0	0	0	0	0	0	0	0	0	0	0	0	0	0	0	0	0	0	0	1	0	0	0	0	0	0	0	0	0	0	0	0	0	0	0	0	0	0	0	0	0	0	0	0	0	0	0	0	0	0	0	0	0	0	0	0	0	0	0	0	0	0	28.16	FALSE	FALSE	FALSE	610	0.03
SLC4A4p.Arg943Cys	SLC4A4	0.0298644	0.0207943	0.00360825	0.0648725							0.0430491	0.0383914	Cys	Arg	TRUE		4	0	0	3	0	0	0	0	0	0	0	0	0	0	0	0	0	0	0	0	0	0	0	1	0	0	0	0	0	0	0	0	0	0	0	0	0	0	0	0	0	0	0	0	0	0	0	0	0	0	0	0	0	0	0	0	0	0	0	0	0	0	0	0	0	0	27.85	FALSE	FALSE	FALSE	610	0.03
OPRK1p.Val285Ile	OPRK1	0.0298621	0.0259929	0.00554213	0.0625145							0.0405367	0.0383914	Ile	Val	FALSE		5	0	0	1	0	0	0	0	1	1	0	0	0	1	0	0	0	0	0	1	0	0	0	0	0	0	0	0	0	0	0	0	0	0	0	0	0	0	0	0	0	0	0	0	0	0	0	0	0	0	0	0	0	0	0	0	0	0	0	0	0	0	0	0	0	0	43.11	FALSE	FALSE	FALSE	610	0.03
SMAD4p.Gly386Val	SMAD4	0.0298596	0.0207943	0.00255429	0.0656142							0.0430422	0.0383914	Val	Gly	FALSE	1	4	0	1	1	0	0	0	0	0	0	0	0	0	0	0	0	1	0	0	0	0	0	0	0	0	0	0	0	0	0	0	0	1	0	0	0	0	0	0	0	0	0	0	0	0	0	0	0	0	0	0	0	0	0	0	0	0	0	0	0	0	0	0	0	0	0	31.93	FALSE	FALSE	FALSE	610	0.03
ZNF221p.Arg436Ter	ZNF221	0.0298596	0.0207943	0.00255429	0.0653158							0.0430422	0.0383914	Ter	Arg	FALSE		4	0	1	1	0	0	0	0	0	0	0	0	0	0	0	0	1	0	0	0	0	0	0	0	0	0	0	0	0	0	0	0	1	0	0	0	0	0	0	0	0	0	0	0	0	0	0	0	0	0	0	0	0	0	0	0	0	0	0	0	0	0	0	0	0	0	30.39	FALSE	FALSE	FALSE	610	0.03
TECRLp.Arg12Cys	TECRL	0.0298544	0.0259929	0.00554213	0.0620411							0.0412097	0.0383914	Cys	Arg	TRUE		5	0	0	2	1	0	0	0	2	0	0	0	0	0	0	0	0	0	0	0	0	0	0	0	0	0	0	0	0	0	0	0	0	0	0	0	0	0	0	0	0	0	0	0	0	0	0	0	0	0	0	0	0	0	0	0	0	0	0	0	0	0	0	0	0	0	43.91	FALSE	FALSE	FALSE	610	0.03
GRIA1p.Thr673Met	GRIA1	0.0298447	0.0207943	0.00554213	0.063565			0.0965712	0.0569801			0.0307545	0.0287936	Met	Thr	FALSE		4	0	0	0	0	1	0	0	2	0	1	0	0	0	0	0	0	0	0	0	0	0	0	0	0	0	0	0	0	0	0	0	0	0	0	0	0	0	0	0	0	0	0	0	0	0	0	0	0	0	0	0	0	0	0	0	0	0	0	0	0	0	0	0	0	0	29.58	FALSE	FALSE	FALSE	609	0.03
HYLS1p.Arg19Ter	HYLS1	0.0298447	0.0207943	0.00554213	0.0640058			0.0965712	0.0569801			0.0307545	0.0287936	Ter	Arg	FALSE		4	0	0	0	0	1	0	0	2	0	1	0	0	0	0	0	0	0	0	0	0	0	0	0	0	0	0	0	0	0	0	0	0	0	0	0	0	0	0	0	0	0	0	0	0	0	0	0	0	0	0	0	0	0	0	0	0	0	0	0	0	0	0	0	0	0	30.19	FALSE	FALSE	FALSE	609	0.03
EMR1p.Ala341Thr	EMR1	0.0298402	0.0259929	0.00554213	0.0598287							0.0359096	0.0383914	Thr	Ala	TRUE		5	0	0	0	0	0	0	0	2	1	0	0	0	1	0	0	0	0	0	0	0	0	0	0	0	0	0	0	0	0	0	0	0	0	0	1	0	0	0	0	0	0	0	0	0	0	0	0	0	0	0	0	0	0	0	0	0	0	0	0	0	0	0	0	0	0	44.59	FALSE	FALSE	FALSE	609	0.03
NASPp.Ala239Val	NASP	0.0298382	0.0103972	0	0.0773366									Val	Ala	FALSE		2	0	0	0	0	0	0	1	0	0	0	0	0	0	0	0	0	0	0	0	0	0	0	0	0	0	0	0	0	0	0	0	0	0	0	0	0	0	0	0	0	0	0	0	1	0	0	0	0	0	0	0	0	0	0	0	0	0	0	0	0	0	0	0	0	0	13.35	FALSE	FALSE	FALSE	609	0.03
SEMA4Dp.Ala72Thr	SEMA4D	0.0298382	0.0103972	0	0.0773366									Thr	Ala	TRUE		2	0	0	0	0	0	0	1	0	0	0	0	0	0	0	0	0	0	0	0	0	0	0	0	0	0	0	0	0	0	0	0	0	0	0	0	0	0	0	0	0	0	0	0	1	0	0	0	0	0	0	0	0	0	0	0	0	0	0	0	0	0	0	0	0	0	12.82	FALSE	FALSE	FALSE	609	0.03
ZNF804Ap.Ser625Thr	ZNF804A	0.0298382	0.0103972	0	0.0773366									Thr	Ser	TRUE		2	0	0	0	0	0	0	1	0	0	0	0	0	0	0	0	0	0	0	0	0	0	0	0	0	0	0	0	0	0	0	0	0	0	0	0	0	0	0	0	0	0	0	0	1	0	0	0	0	0	0	0	0	0	0	0	0	0	0	0	0	0	0	0	0	0	13.86	FALSE	FALSE	FALSE	609	0.03
ZNF527p.Arg378Ile	ZNF527	0.0298257	0.0311915	0.00827062	0.0563094							0.0319556	0.0383914	Ile	Arg	FALSE		6	0	0	0	0	0	0	0	4	0	0	0	0	0	0	0	0	0	0	0	0	0	0	0	0	0	0	0	0	0	0	0	0	0	0	1	1	0	0	0	0	0	0	0	0	0	0	0	0	0	0	0	0	0	0	0	0	0	0	0	0	0	0	0	0	0	57.61	FALSE	FALSE	FALSE	609	0.03
CCNFp.Val705Ile	CCNF	0.0298172	0.0207943	0.00255429	0.0648254							0.0429811	0.0383914	Ile	Val	FALSE		4	0	0	2	0	0	0	0	0	1	0	0	0	0	0	0	1	0	0	0	0	0	0	0	0	0	0	0	0	0	0	0	0	0	0	0	0	0	0	0	0	0	0	0	0	0	0	0	0	0	0	0	0	0	0	0	0	0	0	0	0	0	0	0	0	0	31.56	FALSE	FALSE	FALSE	609	0.03
DNAH17p.Thr1477Met	DNAH17	0.0298172	0.0207943	0.00255429	0.0657499							0.0429811	0.0383914	Met	Thr	FALSE		4	0	0	2	0	0	0	0	0	1	0	0	0	0	0	0	1	0	0	0	0	0	0	0	0	0	0	0	0	0	0	0	0	0	0	0	0	0	0	0	0	0	0	0	0	0	0	0	0	0	0	0	0	0	0	0	0	0	0	0	0	0	0	0	0	0	31.86	FALSE	FALSE	FALSE	609	0.03
GRM6p.Ala358Thr	GRM6	0.0298172	0.0207943	0.00255429	0.0652916							0.0429811	0.0383914	Thr	Ala	TRUE		4	0	0	2	0	0	0	0	0	1	0	0	0	0	0	0	1	0	0	0	0	0	0	0	0	0	0	0	0	0	0	0	0	0	0	0	0	0	0	0	0	0	0	0	0	0	0	0	0	0	0	0	0	0	0	0	0	0	0	0	0	0	0	0	0	0	32.18	FALSE	FALSE	FALSE	609	0.03
KLHL6p.Thr328Met	KLHL6	0.0298172	0.0207943	0.00255429	0.0657519							0.0429811	0.0383914	Met	Thr	FALSE		4	0	0	2	0	0	0	0	0	1	0	0	0	0	0	0	1	0	0	0	0	0	0	0	0	0	0	0	0	0	0	0	0	0	0	0	0	0	0	0	0	0	0	0	0	0	0	0	0	0	0	0	0	0	0	0	0	0	0	0	0	0	0	0	0	0	30.45	FALSE	FALSE	FALSE	609	0.03
LRRCC1p.Ala6Val	LRRCC1	0.0298172	0.0207943	0.00255429	0.0658322							0.0429811	0.0383914	Val	Ala	FALSE		4	0	0	2	0	0	0	0	0	1	0	0	0	0	0	0	1	0	0	0	0	0	0	0	0	0	0	0	0	0	0	0	0	0	0	0	0	0	0	0	0	0	0	0	0	0	0	0	0	0	0	0	0	0	0	0	0	0	0	0	0	0	0	0	0	0	32.19	FALSE	FALSE	FALSE	609	0.03
MAGIXp.Ala102Thr	MAGIX	0.0298172	0.0207943	0.00255429	0.0658322							0.0429811	0.0383914	Thr	Ala	TRUE		4	0	0	2	0	0	0	0	0	1	0	0	0	0	0	0	1	0	0	0	0	0	0	0	0	0	0	0	0	0	0	0	0	0	0	0	0	0	0	0	0	0	0	0	0	0	0	0	0	0	0	0	0	0	0	0	0	0	0	0	0	0	0	0	0	0	31.69	FALSE	FALSE	FALSE	609	0.03
NPR2p.Ala28Val	NPR2	0.0298172	0.0207943	0.00255429	0.0652916							0.0429811	0.0383914	Val	Ala	FALSE		4	0	0	2	0	0	0	0	0	1	0	0	0	0	0	0	1	0	0	0	0	0	0	0	0	0	0	0	0	0	0	0	0	0	0	0	0	0	0	0	0	0	0	0	0	0	0	0	0	0	0	0	0	0	0	0	0	0	0	0	0	0	0	0	0	0	31.56	FALSE	FALSE	FALSE	609	0.03
OPRK1p.Val68Ile	OPRK1	0.0298172	0.0207943	0.00255429	0.0652916							0.0429811	0.0383914	Ile	Val	FALSE		4	0	0	2	0	0	0	0	0	1	0	0	0	0	0	0	1	0	0	0	0	0	0	0	0	0	0	0	0	0	0	0	0	0	0	0	0	0	0	0	0	0	0	0	0	0	0	0	0	0	0	0	0	0	0	0	0	0	0	0	0	0	0	0	0	0	31.71	FALSE	FALSE	FALSE	609	0.03
PEG3p.Arg107Ter	PEG3	0.0298172	0.0207943	0.00255429	0.0642847							0.0429811	0.0383914	Ter	Arg	FALSE		4	0	0	2	0	0	0	0	0	1	0	0	0	0	0	0	1	0	0	0	0	0	0	0	0	0	0	0	0	0	0	0	0	0	0	0	0	0	0	0	0	0	0	0	0	0	0	0	0	0	0	0	0	0	0	0	0	0	0	0	0	0	0	0	0	0	31.87	FALSE	FALSE	FALSE	609	0.03
PLECp.Glu2010Lys	PLEC	0.0298172	0.0207943	0.00255429	0.0658322							0.0429811	0.0383914	Lys	Glu	TRUE	2	4	0	0	2	0	0	0	0	0	1	0	0	0	0	0	0	1	0	0	0	0	0	0	0	0	0	0	0	0	0	0	0	0	0	0	0	0	0	0	0	0	0	0	0	0	0	0	0	0	0	0	0	0	0	0	0	0	0	0	0	0	0	0	0	0	0	31.72	FALSE	FALSE	FALSE	609	0.03
RBM33p.Glu152Lys	RBM33	0.0298172	0.0207943	0.00255429	0.0648254							0.0429811	0.0383914	Lys	Glu	TRUE		4	0	0	2	0	0	0	0	0	1	0	0	0	0	0	0	1	0	0	0	0	0	0	0	0	0	0	0	0	0	0	0	0	0	0	0	0	0	0	0	0	0	0	0	0	0	0	0	0	0	0	0	0	0	0	0	0	0	0	0	0	0	0	0	0	0	31.29	FALSE	FALSE	FALSE	609	0.03
ST7p.Arg137Gln	ST7	0.0298172	0.0207943	0.00255429	0.0652916							0.0429811	0.0383914	Gln	Arg	FALSE		4	0	0	2	0	0	0	0	0	1	0	0	0	0	0	0	1	0	0	0	0	0	0	0	0	0	0	0	0	0	0	0	0	0	0	0	0	0	0	0	0	0	0	0	0	0	0	0	0	0	0	0	0	0	0	0	0	0	0	0	0	0	0	0	0	0	30.86	FALSE	FALSE	FALSE	609	0.03
TMEM181p.Ala517Val	TMEM181	0.0298172	0.0207943	0.00255429	0.0658322							0.0429811	0.0383914	Val	Ala	FALSE		4	0	0	2	0	0	0	0	0	1	0	0	0	0	0	0	1	0	0	0	0	0	0	0	0	0	0	0	0	0	0	0	0	0	0	0	0	0	0	0	0	0	0	0	0	0	0	0	0	0	0	0	0	0	0	0	0	0	0	0	0	0	0	0	0	0	32.58	FALSE	FALSE	FALSE	609	0.03
DDX60Lp.Ser647Leu	DDX60L	0.0298131	0.0259929	0.00273957	0.06529					0.169779	0.169779	0.0303652	0.0287936	Leu	Ser	FALSE		5	0	0	1	0	0	1	0	0	1	0	0	0	0	0	0	1	0	0	0	0	0	0	0	0	0	0	0	0	0	0	0	0	0	0	0	0	0	0	0	0	1	0	0	0	0	0	0	0	0	0	0	0	0	0	0	0	0	0	0	0	0	0	0	0	0	41.86	FALSE	FALSE	FALSE	609	0.03
RGS9p.Arg128Gln	RGS9	0.0298099	0.0311915	0.00741937	0.0586209							0.0402646	0.0479893	Gln	Arg	FALSE		6	0	0	1	0	0	0	0	3	0	0	0	0	0	0	0	1	0	0	0	0	0	0	0	0	0	0	0	0	0	0	0	0	0	0	0	0	0	0	0	0	0	0	0	0	0	0	0	0	0	0	1	0	0	0	0	0	0	0	0	0	0	0	0	0	0	58.07	FALSE	FALSE	FALSE	609	0.03
RPS2p.Arg284Gln	RPS2	0.029808	0.0207943	0.000553963	0.0678142							0.0421693	0.0287936	Gln	Arg	FALSE		4	0	0	1	0	2	0	0	0	0	0	0	0	0	0	0	0	0	0	0	0	0	0	0	0	0	0	0	0	0	0	0	0	0	0	0	0	0	1	0	0	0	0	0	0	0	0	0	0	0	0	0	0	0	0	0	0	0	0	0	0	0	0	0	0	0	35.75	FALSE	FALSE	FALSE	609	0.03
IFI44Lp.Leu24Phe	IFI44L	0.0298047	0.0207943	0.00202748	0.0661446			0.0965712	0.0569801	0.169779	0.169779	0.018354	0.0191957	Phe	Leu	FALSE		4	1	1	0	0	0	1	0	0	0	1	0	0	0	0	0	0	0	0	0	0	0	0	0	0	0	0	0	0	0	0	0	0	0	0	0	0	0	0	0	0	0	0	0	0	0	0	0	0	0	0	0	0	0	0	0	0	0	0	0	0	0	0	0	0	0	31.6	FALSE	FALSE	FALSE	609	0.03
C10ORF54p.Arg134His	C10ORF54	0.0298033	0.0207943	0.00425129	0.0647731							0.042961	0.0383914	His	Arg	TRUE		4	0	0	0	0	1	0	0	1	1	0	0	0	0	0	0	0	0	0	0	0	0	0	0	0	0	0	0	1	0	0	0	0	0	0	0	0	0	0	0	0	0	0	0	0	0	0	0	0	0	0	0	0	0	0	0	0	0	0	0	0	0	0	0	0	0	32.88	FALSE	FALSE	FALSE	609	0.03
CTNNA2p.Arg229His	CTNNA2	0.0297997	0.0207943	0.00554213	0.062729	0.134957	0.116279	0.0965712	0.0569801	0.169779	0.169779	0.0079889	0.00959785	His	Arg	TRUE	2	4	0	0	0	0	0	1	0	1	0	1	1	0	0	0	0	0	0	0	0	0	0	0	0	0	0	0	0	0	0	0	0	0	0	0	0	0	0	0	0	0	0	0	0	0	0	0	0	0	0	0	0	0	0	0	0	0	0	0	0	0	0	0	0	0	0	28.44	FALSE	FALSE	FALSE	608	0.03
HNRNPKp.Arg414Cys	HNRNPK	0.0297982	0.0259929	0.00510857	0.0627294	0.134957	0.116279					0.0325958	0.0383914	Cys	Arg	TRUE		5	0	0	2	0	0	0	0	0	0	0	1	0	0	0	0	2	0	0	0	0	0	0	0	0	0	0	0	0	0	0	0	0	0	0	0	0	0	0	0	0	0	0	0	0	0	0	0	0	0	0	0	0	0	0	0	0	0	0	0	0	0	0	0	0	0	42.46	FALSE	FALSE	FALSE	608	0.03
BOLLp.Val90Ile	BOLL	0.0297882	0.0259929	0.00202748	0.0652916							0.0429393	0.0479893	Ile	Val	FALSE		5	1	0	2	0	0	0	0	0	1	0	0	0	0	0	0	0	0	0	0	1	0	0	0	0	0	0	0	0	0	0	0	0	0	0	0	0	0	0	0	0	0	0	0	0	0	0	0	0	0	0	0	0	0	0	0	0	0	0	0	0	0	0	0	0	0	42.31	FALSE	FALSE	FALSE	608	0.03
CACNA1Ep.Arg378His	CACNA1E	0.0297826	0.0207943	0.00202748	0.0662897							0.0429312	0.0383914	His	Arg	TRUE		4	1	0	2	0	1	0	0	0	0	0	0	0	0	0	0	0	0	0	0	0	0	0	0	0	0	0	0	0	0	0	0	0	0	0	0	0	0	0	0	0	0	0	0	0	0	0	0	0	0	0	0	0	0	0	0	0	0	0	0	0	0	0	0	0	0	32.49	FALSE	FALSE	FALSE	608	0.03
DLC1p.Arg351Trp	DLC1	0.0297826	0.0207943	0.00202748	0.0657612							0.0429312	0.0383914	Trp	Arg	FALSE		4	1	0	2	0	1	0	0	0	0	0	0	0	0	0	0	0	0	0	0	0	0	0	0	0	0	0	0	0	0	0	0	0	0	0	0	0	0	0	0	0	0	0	0	0	0	0	0	0	0	0	0	0	0	0	0	0	0	0	0	0	0	0	0	0	0	32.13	FALSE	FALSE	FALSE	608	0.03
PCDHB2p.Ala658Thr	PCDHB2	0.0297826	0.0207943	0.00202748	0.0662897							0.0429312	0.0383914	Thr	Ala	TRUE		4	1	0	2	0	1	0	0	0	0	0	0	0	0	0	0	0	0	0	0	0	0	0	0	0	0	0	0	0	0	0	0	0	0	0	0	0	0	0	0	0	0	0	0	0	0	0	0	0	0	0	0	0	0	0	0	0	0	0	0	0	0	0	0	0	0	31.58	FALSE	FALSE	FALSE	608	0.03
ZNF577p.Glu402Lys	ZNF577	0.0297804	0.0259929	0.00554213	0.0625901							0.042661	0.0383914	Lys	Glu	TRUE		5	0	0	1	0	0	0	0	2	1	0	0	0	0	0	0	0	0	0	0	0	0	0	0	0	0	0	0	0	0	0	0	0	0	0	0	0	0	0	0	0	1	0	0	0	0	0	0	0	0	0	0	0	0	0	0	0	0	0	0	0	0	0	0	0	0	44.23	FALSE	FALSE	FALSE	608	0.03
CCBE1p.Arg346Cys	CCBE1	0.0297795	0.0207943	0.00554213	0.0627689			0.0965712	0.0569801			0.0206048	0.0191957	Cys	Arg	TRUE		4	0	0	1	0	0	0	0	1	0	1	0	0	0	0	0	0	1	0	0	0	0	0	0	0	0	0	0	0	0	0	0	0	0	0	0	0	0	0	0	0	0	0	0	0	0	0	0	0	0	0	0	0	0	0	0	0	0	0	0	0	0	0	0	0	0	28.16	FALSE	FALSE	FALSE	608	0.03
NTSR1p.Ser93Leu	NTSR1	0.0297795	0.0207943	0.00554213	0.0630133			0.0965712	0.0569801			0.0206048	0.0191957	Leu	Ser	FALSE		4	0	0	1	0	0	0	0	1	0	1	0	0	0	0	0	0	1	0	0	0	0	0	0	0	0	0	0	0	0	0	0	0	0	0	0	0	0	0	0	0	0	0	0	0	0	0	0	0	0	0	0	0	0	0	0	0	0	0	0	0	0	0	0	0	0	27.95	FALSE	FALSE	FALSE	608	0.03
FOXA1p.Asp226Gly	FOXA1	0.0297687	0.0155958	0	0.0692963							0.0429112	0.0287936	Gly	Asp	FALSE	1	3	0	0	0	0	1	0	0	0	2	0	0	0	0	0	0	0	0	0	0	0	0	0	0	0	0	0	0	0	0	0	0	0	0	0	0	0	0	0	0	0	0	0	0	0	0	0	0	0	0	0	0	0	0	0	0	0	0	0	0	0	0	0	0	0	0	19.42	FALSE	FALSE	FALSE	608	0.03
GOLGA3p.Glu1274Ter	GOLGA3	0.0297687	0.0155958	0	0.0692963							0.0429112	0.0287936	Ter	Glu	FALSE		3	0	0	0	0	1	0	0	0	2	0	0	0	0	0	0	0	0	0	0	0	0	0	0	0	0	0	0	0	0	0	0	0	0	0	0	0	0	0	0	0	0	0	0	0	0	0	0	0	0	0	0	0	0	0	0	0	0	0	0	0	0	0	0	0	0	19.65	FALSE	FALSE	FALSE	608	0.03
MAGED1p.Ser124Leu	MAGED1	0.0297687	0.0155958	0	0.0692963							0.0429112	0.0287936	Leu	Ser	FALSE		3	0	0	0	0	1	0	0	0	2	0	0	0	0	0	0	0	0	0	0	0	0	0	0	0	0	0	0	0	0	0	0	0	0	0	0	0	0	0	0	0	0	0	0	0	0	0	0	0	0	0	0	0	0	0	0	0	0	0	0	0	0	0	0	0	0	19.7	FALSE	FALSE	FALSE	608	0.03
MUC17p.Arg4415His	MUC17	0.0297687	0.0155958	0	0.0692963							0.0429112	0.0287936	His	Arg	TRUE		3	0	0	0	0	1	0	0	0	2	0	0	0	0	0	0	0	0	0	0	0	0	0	0	0	0	0	0	0	0	0	0	0	0	0	0	0	0	0	0	0	0	0	0	0	0	0	0	0	0	0	0	0	0	0	0	0	0	0	0	0	0	0	0	0	0	19.82	FALSE	FALSE	FALSE	608	0.03
OR5AK2p.Arg143His	OR5AK2	0.0297687	0.0155958	0	0.0692963							0.0429112	0.0287936	His	Arg	TRUE		3	0	0	0	0	1	0	0	0	2	0	0	0	0	0	0	0	0	0	0	0	0	0	0	0	0	0	0	0	0	0	0	0	0	0	0	0	0	0	0	0	0	0	0	0	0	0	0	0	0	0	0	0	0	0	0	0	0	0	0	0	0	0	0	0	0	19.77	FALSE	FALSE	FALSE	608	0.03
PTENp.Gln149Ter	PTEN	0.0297687	0.0155958	0	0.0692963							0.0429112	0.0287936	Ter	Gln	FALSE	1	3	0	0	0	0	1	0	0	0	2	0	0	0	0	0	0	0	0	0	0	0	0	0	0	0	0	0	0	0	0	0	0	0	0	0	0	0	0	0	0	0	0	0	0	0	0	0	0	0	0	0	0	0	0	0	0	0	0	0	0	0	0	0	0	0	0	19.75	FALSE	FALSE	TRUE	608	0.03
SLC36A2p.Ala417Thr	SLC36A2	0.0297687	0.0155958	0	0.0692963							0.0429112	0.0287936	Thr	Ala	TRUE		3	0	0	0	0	1	0	0	0	2	0	0	0	0	0	0	0	0	0	0	0	0	0	0	0	0	0	0	0	0	0	0	0	0	0	0	0	0	0	0	0	0	0	0	0	0	0	0	0	0	0	0	0	0	0	0	0	0	0	0	0	0	0	0	0	0	20.38	FALSE	FALSE	FALSE	608	0.03
VWFp.Arg2478Trp	VWF	0.0297648	0.0207943	0.00406843	0.0636536	0.134957	0.116279					0.0325478	0.0287936	Trp	Arg	FALSE		4	0	0	1	0	0	0	0	0	1	0	1	0	1	0	0	0	0	0	0	0	0	0	0	0	0	0	0	0	0	0	0	0	0	0	0	0	0	0	0	0	0	0	0	0	0	0	0	0	0	0	0	0	0	0	0	0	0	0	0	0	0	0	0	0	0	29.8	FALSE	FALSE	FALSE	608	0.03
FBXO24p.Met553Val	FBXO24	0.0297606	0.0207943	0.0046293	0.065143			0.105074	0.11396			0.0295534	0.0191957	Val	Met	FALSE		4	0	0	0	0	2	0	0	0	0	0	0	0	0	0	2	0	0	0	0	0	0	0	0	0	0	0	0	0	0	0	0	0	0	0	0	0	0	0	0	0	0	0	0	0	0	0	0	0	0	0	0	0	0	0	0	0	0	0	0	0	0	0	0	0	0	35.57	FALSE	FALSE	FALSE	608	0.03
ARID1Ap.Gln1212Ter	ARID1A	0.0297563	0.0207943	0.00406843	0.0640069					0.509338	0.509338	0.00586458	0.00959785	Ter	Gln	FALSE	1	4	0	0	0	0	0	3	0	0	0	0	0	0	1	0	0	0	0	0	0	0	0	0	0	0	0	0	0	0	0	0	0	0	0	0	0	0	0	0	0	0	0	0	0	0	0	0	0	0	0	0	0	0	0	0	0	0	0	0	0	0	0	0	0	0	0	27.93	FALSE	FALSE	FALSE	608	0.03
OR52N5p.Arg140His	OR52N5	0.0297563	0.0207943	0.00406843	0.0640069					0.509338	0.509338	0.00586458	0.00959785	His	Arg	TRUE		4	0	0	0	0	0	3	0	0	0	0	0	0	1	0	0	0	0	0	0	0	0	0	0	0	0	0	0	0	0	0	0	0	0	0	0	0	0	0	0	0	0	0	0	0	0	0	0	0	0	0	0	0	0	0	0	0	0	0	0	0	0	0	0	0	0	27.34	FALSE	FALSE	FALSE	608	0.03
ARSIp.Arg314Cys	ARSI	0.0297521	0.0207943	0.00199702	0.0657612							0.0400086	0.0287936	Cys	Arg	TRUE		4	0	0	2	0	1	0	0	0	0	0	0	0	0	0	0	0	0	0	0	0	0	0	0	0	0	0	0	0	1	0	0	0	0	0	0	0	0	0	0	0	0	0	0	0	0	0	0	0	0	0	0	0	0	0	0	0	0	0	0	0	0	0	0	0	0	31.3	FALSE	FALSE	FALSE	608	0.03
FILIP1p.Glu650Lys	FILIP1	0.0297521	0.0207943	0.00199702	0.0657612							0.0400086	0.0287936	Lys	Glu	TRUE		4	0	0	2	0	1	0	0	0	0	0	0	0	0	0	0	0	0	0	0	0	0	0	0	0	0	0	0	0	1	0	0	0	0	0	0	0	0	0	0	0	0	0	0	0	0	0	0	0	0	0	0	0	0	0	0	0	0	0	0	0	0	0	0	0	0	32.03	FALSE	FALSE	FALSE	608	0.03
GPR20p.Val308Ile	GPR20	0.0297519	0.0207943	0.000497813	0.0682558							0.0428869	0.0383914	Ile	Val	FALSE		4	0	0	1	0	2	0	0	0	0	0	0	0	0	0	0	0	0	0	0	1	0	0	0	0	0	0	0	0	0	0	0	0	0	0	0	0	0	0	0	0	0	0	0	0	0	0	0	0	0	0	0	0	0	0	0	0	0	0	0	0	0	0	0	0	0	35.66	FALSE	FALSE	FALSE	608	0.03
TMEM200Cp.Arg19Cys	TMEM200C	0.0297458	0.0259929	0.00662271	0.0604438	0.269913	0.232558					0.0221625	0.0287936	Cys	Arg	TRUE		5	0	0	1	0	0	0	0	0	0	0	2	0	1	0	0	1	0	0	0	0	0	0	0	0	0	0	0	0	0	0	0	0	0	0	0	0	0	0	0	0	0	0	0	0	0	0	0	0	0	0	0	0	0	0	0	0	0	0	0	0	0	0	0	0	0	43.53	FALSE	FALSE	FALSE	607	0.03
RASA3p.Ala440Thr	RASA3	0.0297434	0.0207943	0.000527346	0.0681922							0.0428747	0.0383914	Thr	Ala	TRUE		4	0	1	1	0	0	0	0	0	1	0	0	0	0	0	0	0	0	0	0	0	0	0	0	0	0	0	0	0	0	0	0	0	1	0	0	0	0	0	0	0	0	0	0	0	0	0	0	0	0	0	0	0	0	0	0	0	0	0	0	0	0	0	0	0	0	36.63	TRUE	FALSE	FALSE	607	0.03
LAMB1p.Ala1440Thr	LAMB1	0.0297131	0.0259929	0.00405495	0.0650954			0.0525369	0.0569801			0.0361579	0.0383914	Thr	Ala	TRUE		5	1	0	0	0	2	0	0	0	0	0	0	0	0	0	1	1	0	0	0	0	0	0	0	0	0	0	0	0	0	0	0	0	0	0	0	0	0	0	0	0	0	0	0	0	0	0	0	0	0	0	0	0	0	0	0	0	0	0	0	0	0	0	0	0	0	45.32	FALSE	FALSE	FALSE	607	0.03
PABPC3p.Ala217Thr	PABPC3	0.0297094	0.0259929	0.00406843	0.0600339							0.0428256	0.0479893	Thr	Ala	TRUE		5	0	0	2	0	0	0	0	0	0	0	0	0	3	0	0	0	0	0	0	0	0	0	0	0	0	0	0	0	0	0	0	0	0	0	0	0	0	0	0	0	0	0	0	0	0	0	0	0	0	0	0	0	0	0	0	0	0	0	0	0	0	0	0	0	0	46.25	FALSE	FALSE	FALSE	607	0.03
C1ORF177p.Arg227Ter	C1ORF177	0.0297082	0.0155958	0	0.0692133							0.042824	0.0287936	Ter	Arg	FALSE		3	0	1	1	0	1	0	0	0	0	0	0	0	0	0	0	0	0	0	0	0	0	0	0	0	0	0	0	0	0	0	0	0	0	0	0	0	0	0	0	0	0	0	0	0	0	0	0	0	0	0	0	0	0	0	0	0	0	0	0	0	0	0	0	0	0	19.83	FALSE	FALSE	FALSE	607	0.03
CCER1p.Arg209His	CCER1	0.0297082	0.0155958	0	0.0681685							0.042824	0.0287936	His	Arg	TRUE		3	0	1	1	0	1	0	0	0	0	0	0	0	0	0	0	0	0	0	0	0	0	0	0	0	0	0	0	0	0	0	0	0	0	0	0	0	0	0	0	0	0	0	0	0	0	0	0	0	0	0	0	0	0	0	0	0	0	0	0	0	0	0	0	0	0	19.82	FALSE	FALSE	FALSE	607	0.03
CRYBB1p.Arg110His	CRYBB1	0.0297082	0.0155958	0	0.0681799							0.042824	0.0287936	His	Arg	TRUE		3	0	1	1	0	1	0	0	0	0	0	0	0	0	0	0	0	0	0	0	0	0	0	0	0	0	0	0	0	0	0	0	0	0	0	0	0	0	0	0	0	0	0	0	0	0	0	0	0	0	0	0	0	0	0	0	0	0	0	0	0	0	0	0	0	0	20.34	FALSE	FALSE	FALSE	607	0.03
CYP26B1p.Val479Ile	CYP26B1	0.0297082	0.0155958	0	0.0681685							0.042824	0.0287936	Ile	Val	FALSE		3	0	1	1	0	1	0	0	0	0	0	0	0	0	0	0	0	0	0	0	0	0	0	0	0	0	0	0	0	0	0	0	0	0	0	0	0	0	0	0	0	0	0	0	0	0	0	0	0	0	0	0	0	0	0	0	0	0	0	0	0	0	0	0	0	0	19.89	FALSE	FALSE	FALSE	607	0.03
DEAF1p.Pro365Leu	DEAF1	0.0297082	0.0155958	0	0.0690769							0.042824	0.0287936	Leu	Pro	FALSE		3	0	1	1	0	1	0	0	0	0	0	0	0	0	0	0	0	0	0	0	0	0	0	0	0	0	0	0	0	0	0	0	0	0	0	0	0	0	0	0	0	0	0	0	0	0	0	0	0	0	0	0	0	0	0	0	0	0	0	0	0	0	0	0	0	0	20.14	FALSE	FALSE	FALSE	607	0.03
ENC1p.Arg225His	ENC1	0.0297082	0.0155958	0	0.0696675							0.042824	0.0287936	His	Arg	TRUE		3	0	1	1	0	1	0	0	0	0	0	0	0	0	0	0	0	0	0	0	0	0	0	0	0	0	0	0	0	0	0	0	0	0	0	0	0	0	0	0	0	0	0	0	0	0	0	0	0	0	0	0	0	0	0	0	0	0	0	0	0	0	0	0	0	0	20.58	FALSE	FALSE	FALSE	607	0.03
FKBP15p.Ala829Thr	FKBP15	0.0297082	0.0155958	0	0.0686227							0.042824	0.0287936	Thr	Ala	TRUE		3	0	1	1	0	1	0	0	0	0	0	0	0	0	0	0	0	0	0	0	0	0	0	0	0	0	0	0	0	0	0	0	0	0	0	0	0	0	0	0	0	0	0	0	0	0	0	0	0	0	0	0	0	0	0	0	0	0	0	0	0	0	0	0	0	0	19.86	FALSE	FALSE	FALSE	607	0.03
MRVI1p.Pro345Leu	MRVI1	0.0297082	0.0155958	0	0.0681685							0.042824	0.0287936	Leu	Pro	FALSE		3	0	1	1	0	1	0	0	0	0	0	0	0	0	0	0	0	0	0	0	0	0	0	0	0	0	0	0	0	0	0	0	0	0	0	0	0	0	0	0	0	0	0	0	0	0	0	0	0	0	0	0	0	0	0	0	0	0	0	0	0	0	0	0	0	0	20.33	FALSE	FALSE	FALSE	607	0.03
NASPp.Gly743Arg	NASP	0.0297082	0.0155958	0	0.0701217							0.042824	0.0287936	Arg	Gly	TRUE		3	0	1	1	0	1	0	0	0	0	0	0	0	0	0	0	0	0	0	0	0	0	0	0	0	0	0	0	0	0	0	0	0	0	0	0	0	0	0	0	0	0	0	0	0	0	0	0	0	0	0	0	0	0	0	0	0	0	0	0	0	0	0	0	0	0	19.82	FALSE	FALSE	FALSE	607	0.03
NPAS3p.Arg117Ter	NPAS3	0.0297082	0.0155958	0	0.0686227							0.042824	0.0287936	Ter	Arg	FALSE		3	0	1	1	0	1	0	0	0	0	0	0	0	0	0	0	0	0	0	0	0	0	0	0	0	0	0	0	0	0	0	0	0	0	0	0	0	0	0	0	0	0	0	0	0	0	0	0	0	0	0	0	0	0	0	0	0	0	0	0	0	0	0	0	0	0	19.84	FALSE	FALSE	FALSE	607	0.03
NTSR1p.Thr100Met	NTSR1	0.0297082	0.0155958	0	0.0686227							0.042824	0.0287936	Met	Thr	FALSE		3	0	1	1	0	1	0	0	0	0	0	0	0	0	0	0	0	0	0	0	0	0	0	0	0	0	0	0	0	0	0	0	0	0	0	0	0	0	0	0	0	0	0	0	0	0	0	0	0	0	0	0	0	0	0	0	0	0	0	0	0	0	0	0	0	0	19.8	FALSE	FALSE	FALSE	607	0.03
NYXp.Arg449His	NYX	0.0297082	0.0155958	0	0.0686227							0.042824	0.0287936	His	Arg	TRUE		3	0	1	1	0	1	0	0	0	0	0	0	0	0	0	0	0	0	0	0	0	0	0	0	0	0	0	0	0	0	0	0	0	0	0	0	0	0	0	0	0	0	0	0	0	0	0	0	0	0	0	0	0	0	0	0	0	0	0	0	0	0	0	0	0	0	19.49	FALSE	FALSE	FALSE	607	0.03
OTOGLp.Ala2196Val	OTOGL	0.0297082	0.0155958	0	0.0692133							0.042824	0.0287936	Val	Ala	FALSE		3	0	1	1	0	1	0	0	0	0	0	0	0	0	0	0	0	0	0	0	0	0	0	0	0	0	0	0	0	0	0	0	0	0	0	0	0	0	0	0	0	0	0	0	0	0	0	0	0	0	0	0	0	0	0	0	0	0	0	0	0	0	0	0	0	0	19.75	FALSE	FALSE	FALSE	607	0.03
PIK3CGp.Ala57Val	PIK3CG	0.0297082	0.0155958	0	0.0692133							0.042824	0.0287936	Val	Ala	FALSE		3	0	1	1	0	1	0	0	0	0	0	0	0	0	0	0	0	0	0	0	0	0	0	0	0	0	0	0	0	0	0	0	0	0	0	0	0	0	0	0	0	0	0	0	0	0	0	0	0	0	0	0	0	0	0	0	0	0	0	0	0	0	0	0	0	0	20.63	FALSE	FALSE	FALSE	607	0.03
PLCE1p.Arg693His	PLCE1	0.0297082	0.0155958	0	0.0686227							0.042824	0.0287936	His	Arg	TRUE		3	0	1	1	0	1	0	0	0	0	0	0	0	0	0	0	0	0	0	0	0	0	0	0	0	0	0	0	0	0	0	0	0	0	0	0	0	0	0	0	0	0	0	0	0	0	0	0	0	0	0	0	0	0	0	0	0	0	0	0	0	0	0	0	0	0	19.54	FALSE	FALSE	FALSE	607	0.03
PLP1p.Ala115Thr	PLP1	0.0297082	0.0155958	0	0.0686227							0.042824	0.0287936	Thr	Ala	TRUE		3	0	1	1	0	1	0	0	0	0	0	0	0	0	0	0	0	0	0	0	0	0	0	0	0	0	0	0	0	0	0	0	0	0	0	0	0	0	0	0	0	0	0	0	0	0	0	0	0	0	0	0	0	0	0	0	0	0	0	0	0	0	0	0	0	0	19.96	FALSE	FALSE	FALSE	607	0.03
PLXNA4p.Ala1059Thr	PLXNA4	0.0297082	0.0155958	0	0.0696675							0.042824	0.0287936	Thr	Ala	TRUE		3	0	1	1	0	1	0	0	0	0	0	0	0	0	0	0	0	0	0	0	0	0	0	0	0	0	0	0	0	0	0	0	0	0	0	0	0	0	0	0	0	0	0	0	0	0	0	0	0	0	0	0	0	0	0	0	0	0	0	0	0	0	0	0	0	0	20.46	FALSE	FALSE	FALSE	607	0.03
POM121L12p.Arg208Trp	POM121L12	0.0297082	0.0155958	0	0.0681685							0.042824	0.0287936	Trp	Arg	FALSE		3	0	1	1	0	1	0	0	0	0	0	0	0	0	0	0	0	0	0	0	0	0	0	0	0	0	0	0	0	0	0	0	0	0	0	0	0	0	0	0	0	0	0	0	0	0	0	0	0	0	0	0	0	0	0	0	0	0	0	0	0	0	0	0	0	0	20.15	FALSE	FALSE	FALSE	607	0.03
PTENp.Trp111Ter	PTEN	0.0297082	0.0155958	0	0.0696675							0.042824	0.0287936	Ter	Trp	FALSE	1	3	0	1	1	0	1	0	0	0	0	0	0	0	0	0	0	0	0	0	0	0	0	0	0	0	0	0	0	0	0	0	0	0	0	0	0	0	0	0	0	0	0	0	0	0	0	0	0	0	0	0	0	0	0	0	0	0	0	0	0	0	0	0	0	0	0	19.56	FALSE	FALSE	TRUE	607	0.03
RUNX2p.Gln71Glu	RUNX2	0.0297082	0.0155958	0	0.0681685							0.042824	0.0287936	Glu	Gln	FALSE		3	0	1	1	0	1	0	0	0	0	0	0	0	0	0	0	0	0	0	0	0	0	0	0	0	0	0	0	0	0	0	0	0	0	0	0	0	0	0	0	0	0	0	0	0	0	0	0	0	0	0	0	0	0	0	0	0	0	0	0	0	0	0	0	0	0	19.61	FALSE	FALSE	FALSE	607	0.03
RYR2p.Arg1383His	RYR2	0.0297082	0.0155958	0	0.0677144							0.042824	0.0287936	His	Arg	TRUE		3	0	1	1	0	1	0	0	0	0	0	0	0	0	0	0	0	0	0	0	0	0	0	0	0	0	0	0	0	0	0	0	0	0	0	0	0	0	0	0	0	0	0	0	0	0	0	0	0	0	0	0	0	0	0	0	0	0	0	0	0	0	0	0	0	0	20.27	FALSE	FALSE	FALSE	607	0.03
SEC63p.His401Tyr	SEC63	0.0297082	0.0155958	0	0.0686227							0.042824	0.0287936	Tyr	His	TRUE		3	0	1	1	0	1	0	0	0	0	0	0	0	0	0	0	0	0	0	0	0	0	0	0	0	0	0	0	0	0	0	0	0	0	0	0	0	0	0	0	0	0	0	0	0	0	0	0	0	0	0	0	0	0	0	0	0	0	0	0	0	0	0	0	0	0	19.55	FALSE	FALSE	FALSE	607	0.03
SERPINC1p.Gly360Ser	SERPINC1	0.0297082	0.0155958	0	0.0690803							0.042824	0.0287936	Ser	Gly	TRUE		3	0	1	1	0	1	0	0	0	0	0	0	0	0	0	0	0	0	0	0	0	0	0	0	0	0	0	0	0	0	0	0	0	0	0	0	0	0	0	0	0	0	0	0	0	0	0	0	0	0	0	0	0	0	0	0	0	0	0	0	0	0	0	0	0	0	20.17	FALSE	FALSE	FALSE	607	0.03
SLC17A8p.Arg444Cys	SLC17A8	0.0297082	0.0155958	0	0.0692133							0.042824	0.0287936	Cys	Arg	TRUE		3	0	1	1	0	1	0	0	0	0	0	0	0	0	0	0	0	0	0	0	0	0	0	0	0	0	0	0	0	0	0	0	0	0	0	0	0	0	0	0	0	0	0	0	0	0	0	0	0	0	0	0	0	0	0	0	0	0	0	0	0	0	0	0	0	0	19.99	FALSE	FALSE	FALSE	607	0.03
TGM5p.Arg274Cys	TGM5	0.0297082	0.0155958	0	0.0686227							0.042824	0.0287936	Cys	Arg	TRUE		3	0	1	1	0	1	0	0	0	0	0	0	0	0	0	0	0	0	0	0	0	0	0	0	0	0	0	0	0	0	0	0	0	0	0	0	0	0	0	0	0	0	0	0	0	0	0	0	0	0	0	0	0	0	0	0	0	0	0	0	0	0	0	0	0	0	19.83	FALSE	FALSE	FALSE	607	0.03
TRIP13p.Val249Met	TRIP13	0.0297082	0.0155958	0	0.0681685							0.042824	0.0287936	Met	Val	FALSE		3	0	1	1	0	1	0	0	0	0	0	0	0	0	0	0	0	0	0	0	0	0	0	0	0	0	0	0	0	0	0	0	0	0	0	0	0	0	0	0	0	0	0	0	0	0	0	0	0	0	0	0	0	0	0	0	0	0	0	0	0	0	0	0	0	0	20.24	FALSE	FALSE	FALSE	607	0.03
TSHZ3p.Ala888Thr	TSHZ3	0.0297082	0.0155958	0	0.0686227							0.042824	0.0287936	Thr	Ala	TRUE		3	0	1	1	0	1	0	0	0	0	0	0	0	0	0	0	0	0	0	0	0	0	0	0	0	0	0	0	0	0	0	0	0	0	0	0	0	0	0	0	0	0	0	0	0	0	0	0	0	0	0	0	0	0	0	0	0	0	0	0	0	0	0	0	0	0	19.7	FALSE	FALSE	FALSE	607	0.03
TSPO2p.Arg24His	TSPO2	0.0297082	0.0155958	0	0.0696675							0.042824	0.0287936	His	Arg	TRUE		3	0	1	1	0	1	0	0	0	0	0	0	0	0	0	0	0	0	0	0	0	0	0	0	0	0	0	0	0	0	0	0	0	0	0	0	0	0	0	0	0	0	0	0	0	0	0	0	0	0	0	0	0	0	0	0	0	0	0	0	0	0	0	0	0	0	20.27	FALSE	FALSE	FALSE	607	0.03
USP6p.Val338Met	USP6	0.0297082	0.0155958	0	0.0692133							0.042824	0.0287936	Met	Val	FALSE	1	3	0	1	1	0	1	0	0	0	0	0	0	0	0	0	0	0	0	0	0	0	0	0	0	0	0	0	0	0	0	0	0	0	0	0	0	0	0	0	0	0	0	0	0	0	0	0	0	0	0	0	0	0	0	0	0	0	0	0	0	0	0	0	0	0	0	19.68	FALSE	FALSE	FALSE	607	0.03
ZNF423p.Thr973Met	ZNF423	0.0297082	0.0155958	0	0.0696675							0.042824	0.0287936	Met	Thr	FALSE		3	0	1	1	0	1	0	0	0	0	0	0	0	0	0	0	0	0	0	0	0	0	0	0	0	0	0	0	0	0	0	0	0	0	0	0	0	0	0	0	0	0	0	0	0	0	0	0	0	0	0	0	0	0	0	0	0	0	0	0	0	0	0	0	0	0	20.09	FALSE	FALSE	FALSE	607	0.03
ZNF85p.Lys346Glu	ZNF85	0.0297082	0.0155958	0	0.0686227							0.042824	0.0287936	Glu	Lys	FALSE		3	0	1	1	0	1	0	0	0	0	0	0	0	0	0	0	0	0	0	0	0	0	0	0	0	0	0	0	0	0	0	0	0	0	0	0	0	0	0	0	0	0	0	0	0	0	0	0	0	0	0	0	0	0	0	0	0	0	0	0	0	0	0	0	0	0	19.85	FALSE	FALSE	FALSE	607	0.03
SIAEp.Glu96Lys	SIAE	0.0297077	0.0311915	0.00753915	0.0574183							0.0399445	0.0479893	Lys	Glu	TRUE		6	0	0	0	0	0	0	0	5	0	0	0	0	0	0	0	0	0	0	0	0	0	0	0	0	0	0	0	0	1	0	0	0	0	0	0	0	0	0	0	0	0	0	0	0	0	0	0	0	0	0	0	0	0	0	0	0	0	0	0	0	0	0	0	0	0	57.11	FALSE	FALSE	FALSE	607	0.03
ACSM4p.Glu530Asp	ACSM4	0.0297032	0.0259929	0.00554213	0.0615048							0.0412097	0.0383914	Asp	Glu	FALSE		5	0	0	2	0	0	0	0	2	0	0	0	0	0	0	0	0	0	0	0	0	0	1	0	0	0	0	0	0	0	0	0	0	0	0	0	0	0	0	0	0	0	0	0	0	0	0	0	0	0	0	0	0	0	0	0	0	0	0	0	0	0	0	0	0	0	43.5	FALSE	FALSE	FALSE	607	0.03
SCN5Ap.Arg1195Cys	SCN5A	0.0296942	0.0259929	0.00406843	0.0615026							0.0428038	0.0479893	Cys	Arg	TRUE		5	0	0	1	0	1	0	0	0	0	0	0	0	2	0	0	1	0	0	0	0	0	0	0	0	0	0	0	0	0	0	0	0	0	0	0	0	0	0	0	0	0	0	0	0	0	0	0	0	0	0	0	0	0	0	0	0	0	0	0	0	0	0	0	0	0	43.98	FALSE	FALSE	FALSE	606	0.03
FKBP5p.Ser309Leu	FKBP5	0.0296936	0.0259929	0.00554213	0.058282							0.0285937	0.0287936	Leu	Ser	FALSE		5	0	0	1	0	0	0	0	2	0	0	0	0	0	0	0	0	0	0	0	0	0	0	0	0	0	0	0	0	0	0	0	0	0	0	2	0	0	0	0	0	0	0	0	0	0	0	0	0	0	0	0	0	0	0	0	0	0	0	0	0	0	0	0	0	0	43.32	FALSE	FALSE	FALSE	606	0.03
RSRC1p.Arg84Gln	RSRC1	0.0296936	0.0259929	0.00554213	0.0588954							0.0285937	0.0287936	Gln	Arg	FALSE		5	0	0	1	0	0	0	0	2	0	0	0	0	0	0	0	0	0	0	0	0	0	0	0	0	0	0	0	0	0	0	0	0	0	0	2	0	0	0	0	0	0	0	0	0	0	0	0	0	0	0	0	0	0	0	0	0	0	0	0	0	0	0	0	0	0	43.57	FALSE	FALSE	FALSE	606	0.03
NCKAP1Lp.Arg1114Gln	NCKAP1L	0.0296933	0.0259929	0.00399405	0.0631349	0.134957	0.116279	0.0341219	0.0569801			0.0252319	0.0191957	Gln	Arg	FALSE		5	0	0	2	0	0	0	0	0	0	0	1	0	0	0	0	0	0	0	0	0	0	0	0	0	0	0	0	0	1	0	0	0	0	0	0	0	0	0	0	1	0	0	0	0	0	0	0	0	0	0	0	0	0	0	0	0	0	0	0	0	0	0	0	0	0	42.68	FALSE	FALSE	FALSE	606	0.03
KIAA2022p.Arg1064Cys	KIAA2022	0.0296931	0.0259929	0.00554213	0.0600418							0.0369027	0.0383914	Cys	Arg	TRUE		5	0	0	2	0	0	0	0	1	0	0	0	0	0	0	0	1	0	0	0	0	0	0	0	0	0	0	0	0	0	0	0	0	0	0	0	0	0	0	0	0	0	0	0	0	0	0	0	0	0	0	0	0	0	0	0	0	0	0	0	0	1	0	0	0	0	44.16	FALSE	FALSE	FALSE	606	0.03
MUC16p.Thr8518Ile	MUC16	0.0296846	0.0207943	0.00199702	0.0656261	0.134957	0.116279					0.0295534	0.0191957	Ile	Thr	FALSE	2	4	0	0	0	0	2	0	0	0	0	0	1	0	0	0	0	0	0	0	0	0	0	0	0	0	0	0	0	0	1	0	0	0	0	0	0	0	0	0	0	0	0	0	0	0	0	0	0	0	0	0	0	0	0	0	0	0	0	0	0	0	0	0	0	0	0	32.54	FALSE	FALSE	FALSE	606	0.03
AGAP6p.His109Arg	AGAP6	0.0296821	0.0155958	0	0.0681162							0.0252319	0.0191957	Arg	His	TRUE		3	0	0	2	0	0	0	1	0	0	0	0	0	0	0	0	0	0	0	0	0	0	0	0	0	0	0	0	0	0	0	0	0	0	0	0	0	0	0	0	0	0	0	0	0	0	0	0	0	0	0	0	0	0	0	0	0	0	0	0	0	0	0	0	0	0	19.75	FALSE	FALSE	FALSE	606	0.03
BAI3p.Arg977Gln	BAI3	0.0296821	0.0155958	0	0.0681162							0.0252319	0.0191957	Gln	Arg	FALSE		3	0	0	2	0	0	0	1	0	0	0	0	0	0	0	0	0	0	0	0	0	0	0	0	0	0	0	0	0	0	0	0	0	0	0	0	0	0	0	0	0	0	0	0	0	0	0	0	0	0	0	0	0	0	0	0	0	0	0	0	0	0	0	0	0	0	19.9	FALSE	FALSE	FALSE	606	0.03
BBS2p.Val461Met	BBS2	0.0296821	0.0155958	0	0.0681162							0.0252319	0.0191957	Met	Val	FALSE		3	0	0	2	0	0	0	1	0	0	0	0	0	0	0	0	0	0	0	0	0	0	0	0	0	0	0	0	0	0	0	0	0	0	0	0	0	0	0	0	0	0	0	0	0	0	0	0	0	0	0	0	0	0	0	0	0	0	0	0	0	0	0	0	0	0	19.77	FALSE	FALSE	FALSE	606	0.03
CCDC60p.Ala548Thr	CCDC60	0.0296821	0.0155958	0	0.0681162							0.0252319	0.0191957	Thr	Ala	TRUE		3	0	0	2	0	0	0	1	0	0	0	0	0	0	0	0	0	0	0	0	0	0	0	0	0	0	0	0	0	0	0	0	0	0	0	0	0	0	0	0	0	0	0	0	0	0	0	0	0	0	0	0	0	0	0	0	0	0	0	0	0	0	0	0	0	0	19.15	FALSE	FALSE	FALSE	606	0.03
CDH12p.Phe524Leu	CDH12	0.0296821	0.0155958	0	0.0681162							0.0252319	0.0191957	Leu	Phe	FALSE		3	0	0	2	0	0	0	1	0	0	0	0	0	0	0	0	0	0	0	0	0	0	0	0	0	0	0	0	0	0	0	0	0	0	0	0	0	0	0	0	0	0	0	0	0	0	0	0	0	0	0	0	0	0	0	0	0	0	0	0	0	0	0	0	0	0	19.49	FALSE	FALSE	FALSE	606	0.03
CFTRp.Arg487Ile	CFTR	0.0296821	0.0155958	0	0.0681162							0.0252319	0.0191957	Ile	Arg	FALSE		3	0	0	2	0	0	0	1	0	0	0	0	0	0	0	0	0	0	0	0	0	0	0	0	0	0	0	0	0	0	0	0	0	0	0	0	0	0	0	0	0	0	0	0	0	0	0	0	0	0	0	0	0	0	0	0	0	0	0	0	0	0	0	0	0	0	19.74	FALSE	FALSE	FALSE	606	0.03
CRAMP1Lp.Glu402Lys	CRAMP1L	0.0296821	0.0155958	0	0.0681162							0.0252319	0.0191957	Lys	Glu	TRUE		3	0	0	2	0	0	0	1	0	0	0	0	0	0	0	0	0	0	0	0	0	0	0	0	0	0	0	0	0	0	0	0	0	0	0	0	0	0	0	0	0	0	0	0	0	0	0	0	0	0	0	0	0	0	0	0	0	0	0	0	0	0	0	0	0	0	19.74	FALSE	FALSE	FALSE	606	0.03
CRYBA4p.Arg71Ter	CRYBA4	0.0296821	0.0155958	0	0.0681162							0.0252319	0.0191957	Ter	Arg	FALSE		3	0	0	2	0	0	0	1	0	0	0	0	0	0	0	0	0	0	0	0	0	0	0	0	0	0	0	0	0	0	0	0	0	0	0	0	0	0	0	0	0	0	0	0	0	0	0	0	0	0	0	0	0	0	0	0	0	0	0	0	0	0	0	0	0	0	20.37	FALSE	FALSE	FALSE	606	0.03
GABBR2p.Val176Ile	GABBR2	0.0296821	0.0155958	0	0.0681162							0.0252319	0.0191957	Ile	Val	FALSE		3	0	0	2	0	0	0	1	0	0	0	0	0	0	0	0	0	0	0	0	0	0	0	0	0	0	0	0	0	0	0	0	0	0	0	0	0	0	0	0	0	0	0	0	0	0	0	0	0	0	0	0	0	0	0	0	0	0	0	0	0	0	0	0	0	0	20.41	FALSE	FALSE	FALSE	606	0.03
HMMRp.Arg580Cys	HMMR	0.0296821	0.0155958	0	0.0681162							0.0252319	0.0191957	Cys	Arg	TRUE		3	0	0	2	0	0	0	1	0	0	0	0	0	0	0	0	0	0	0	0	0	0	0	0	0	0	0	0	0	0	0	0	0	0	0	0	0	0	0	0	0	0	0	0	0	0	0	0	0	0	0	0	0	0	0	0	0	0	0	0	0	0	0	0	0	0	20.26	FALSE	FALSE	FALSE	606	0.03
JAG2p.Val1174Ile	JAG2	0.0296821	0.0155958	0	0.0681162							0.0252319	0.0191957	Ile	Val	FALSE		3	0	0	2	0	0	0	1	0	0	0	0	0	0	0	0	0	0	0	0	0	0	0	0	0	0	0	0	0	0	0	0	0	0	0	0	0	0	0	0	0	0	0	0	0	0	0	0	0	0	0	0	0	0	0	0	0	0	0	0	0	0	0	0	0	0	19.82	FALSE	FALSE	FALSE	606	0.03
KYNUp.Arg28Lys	KYNU	0.0296821	0.0155958	0	0.0681162							0.0252319	0.0191957	Lys	Arg	TRUE		3	0	0	2	0	0	0	1	0	0	0	0	0	0	0	0	0	0	0	0	0	0	0	0	0	0	0	0	0	0	0	0	0	0	0	0	0	0	0	0	0	0	0	0	0	0	0	0	0	0	0	0	0	0	0	0	0	0	0	0	0	0	0	0	0	0	19.69	FALSE	FALSE	FALSE	606	0.03
MAN2A1p.Ser591Leu	MAN2A1	0.0296821	0.0155958	0	0.0681162							0.0252319	0.0191957	Leu	Ser	FALSE		3	0	0	2	0	0	0	1	0	0	0	0	0	0	0	0	0	0	0	0	0	0	0	0	0	0	0	0	0	0	0	0	0	0	0	0	0	0	0	0	0	0	0	0	0	0	0	0	0	0	0	0	0	0	0	0	0	0	0	0	0	0	0	0	0	0	20.78	FALSE	FALSE	FALSE	606	0.03
MED24p.Pro432Leu	MED24	0.0296821	0.0155958	0	0.0681162							0.0252319	0.0191957	Leu	Pro	FALSE		3	0	0	2	0	0	0	1	0	0	0	0	0	0	0	0	0	0	0	0	0	0	0	0	0	0	0	0	0	0	0	0	0	0	0	0	0	0	0	0	0	0	0	0	0	0	0	0	0	0	0	0	0	0	0	0	0	0	0	0	0	0	0	0	0	0	20.45	FALSE	FALSE	FALSE	606	0.03
OR10G3p.Arg236Cys	OR10G3	0.0296821	0.0155958	0	0.0681162							0.0252319	0.0191957	Cys	Arg	TRUE		3	0	0	2	0	0	0	1	0	0	0	0	0	0	0	0	0	0	0	0	0	0	0	0	0	0	0	0	0	0	0	0	0	0	0	0	0	0	0	0	0	0	0	0	0	0	0	0	0	0	0	0	0	0	0	0	0	0	0	0	0	0	0	0	0	0	19.59	FALSE	FALSE	FALSE	606	0.03
OR2A14p.Val246Met	OR2A14	0.0296821	0.0155958	0	0.0681162							0.0252319	0.0191957	Met	Val	FALSE		3	0	0	2	0	0	0	1	0	0	0	0	0	0	0	0	0	0	0	0	0	0	0	0	0	0	0	0	0	0	0	0	0	0	0	0	0	0	0	0	0	0	0	0	0	0	0	0	0	0	0	0	0	0	0	0	0	0	0	0	0	0	0	0	0	0	19.42	FALSE	FALSE	FALSE	606	0.03
PFKPp.Asp175Asn	PFKP	0.0296821	0.0155958	0	0.0681162							0.0252319	0.0191957	Asn	Asp	FALSE		3	0	0	2	0	0	0	1	0	0	0	0	0	0	0	0	0	0	0	0	0	0	0	0	0	0	0	0	0	0	0	0	0	0	0	0	0	0	0	0	0	0	0	0	0	0	0	0	0	0	0	0	0	0	0	0	0	0	0	0	0	0	0	0	0	0	19.97	FALSE	FALSE	FALSE	606	0.03
PTPRDp.Arg1883Ter	PTPRD	0.0296821	0.0155958	0	0.0681162							0.0252319	0.0191957	Ter	Arg	FALSE	2	3	0	0	2	0	0	0	1	0	0	0	0	0	0	0	0	0	0	0	0	0	0	0	0	0	0	0	0	0	0	0	0	0	0	0	0	0	0	0	0	0	0	0	0	0	0	0	0	0	0	0	0	0	0	0	0	0	0	0	0	0	0	0	0	0	0	19.63	FALSE	FALSE	FALSE	606	0.03
RCOR1p.Arg371Gln	RCOR1	0.0296821	0.0155958	0	0.0681162							0.0252319	0.0191957	Gln	Arg	FALSE		3	0	0	2	0	0	0	1	0	0	0	0	0	0	0	0	0	0	0	0	0	0	0	0	0	0	0	0	0	0	0	0	0	0	0	0	0	0	0	0	0	0	0	0	0	0	0	0	0	0	0	0	0	0	0	0	0	0	0	0	0	0	0	0	0	0	21.02	FALSE	FALSE	FALSE	606	0.03
SDAD1p.Lys645Asn	SDAD1	0.0296821	0.0155958	0	0.0681162							0.0252319	0.0191957	Asn	Lys	FALSE		3	0	0	2	0	0	0	1	0	0	0	0	0	0	0	0	0	0	0	0	0	0	0	0	0	0	0	0	0	0	0	0	0	0	0	0	0	0	0	0	0	0	0	0	0	0	0	0	0	0	0	0	0	0	0	0	0	0	0	0	0	0	0	0	0	0	19.67	FALSE	FALSE	FALSE	606	0.03
IRF4p.Lys123Arg	IRF4	0.0296798	0.0207943	0.00697593	0.0645595							0.0126159	0.00959785	Arg	Lys	TRUE	1	4	0	0	1	0	0	0	0	0	0	0	0	0	0	0	0	0	3	0	0	0	0	0	0	0	0	0	0	0	0	0	0	0	0	0	0	0	0	0	0	0	0	0	0	0	0	0	0	0	0	0	0	0	0	0	0	0	0	0	0	0	0	0	0	0	0	23.85	FALSE	FALSE	FALSE	606	0.03
NFASCp.Val689Ile	NFASC	0.029675	0.0207943	0.00360825	0.063347					0.169779	0.169779	0.0304331	0.0287936	Ile	Val	FALSE		4	0	0	2	0	0	1	0	0	0	0	0	0	0	0	0	0	0	0	0	0	0	0	1	0	0	0	0	0	0	0	0	0	0	0	0	0	0	0	0	0	0	0	0	0	0	0	0	0	0	0	0	0	0	0	0	0	0	0	0	0	0	0	0	0	0	29.11	FALSE	FALSE	FALSE	606	0.03
TP53p.Leu257Gln	TP53	0.029675	0.0207943	0.00360825	0.0643043					0.169779	0.169779	0.0304331	0.0287936	Gln	Leu	FALSE	1	4	0	0	2	0	0	1	0	0	0	0	0	0	0	0	0	0	0	0	0	0	0	0	1	0	0	0	0	0	0	0	0	0	0	0	0	0	0	0	0	0	0	0	0	0	0	0	0	0	0	0	0	0	0	0	0	0	0	0	0	0	0	0	0	0	0	28.56	FALSE	FALSE	FALSE	606	0.03
MARCH4p.Arg33His	MARCH4	0.0296725	0.0259929	0.00554213	0.0608974			0.0525369	0.0569801			0.0332208	0.0287936	His	Arg	TRUE		5	0	0	2	0	0	0	0	1	0	0	0	0	0	0	1	0	0	0	0	0	0	0	0	0	0	0	0	0	1	0	0	0	0	0	0	0	0	0	0	0	0	0	0	0	0	0	0	0	0	0	0	0	0	0	0	0	0	0	0	0	0	0	0	0	0	42.71	FALSE	FALSE	FALSE	606	0.03
CYP2C8p.Arg241Gln	CYP2C8	0.029672	0.0207943	0.00554213	0.0623208	0.269913	0.232558					0.0220562	0.0191957	Gln	Arg	FALSE	2	4	0	0	0	0	0	0	0	1	1	0	2	0	0	0	0	0	0	0	0	0	0	0	0	0	0	0	0	0	0	0	0	0	0	0	0	0	0	0	0	0	0	0	0	0	0	0	0	0	0	0	0	0	0	0	0	0	0	0	0	0	0	0	0	0	0	29.19	FALSE	FALSE	FALSE	606	0.03
DAPK1p.Arg310Cys	DAPK1	0.029672	0.0207943	0.00554213	0.0632428	0.269913	0.232558					0.0220562	0.0191957	Cys	Arg	TRUE		4	0	0	0	0	0	0	0	1	1	0	2	0	0	0	0	0	0	0	0	0	0	0	0	0	0	0	0	0	0	0	0	0	0	0	0	0	0	0	0	0	0	0	0	0	0	0	0	0	0	0	0	0	0	0	0	0	0	0	0	0	0	0	0	0	0	29.32	FALSE	FALSE	FALSE	606	0.03
DNM3p.Arg228Cys	DNM3	0.029672	0.0207943	0.00554213	0.0632428	0.269913	0.232558					0.0220562	0.0191957	Cys	Arg	TRUE		4	0	0	0	0	0	0	0	1	1	0	2	0	0	0	0	0	0	0	0	0	0	0	0	0	0	0	0	0	0	0	0	0	0	0	0	0	0	0	0	0	0	0	0	0	0	0	0	0	0	0	0	0	0	0	0	0	0	0	0	0	0	0	0	0	0	30.16	FALSE	FALSE	FALSE	606	0.03
GJA10p.Arg38Cys	GJA10	0.029672	0.0207943	0.00554213	0.0630263	0.269913	0.232558					0.0220562	0.0191957	Cys	Arg	TRUE		4	0	0	0	0	0	0	0	1	1	0	2	0	0	0	0	0	0	0	0	0	0	0	0	0	0	0	0	0	0	0	0	0	0	0	0	0	0	0	0	0	0	0	0	0	0	0	0	0	0	0	0	0	0	0	0	0	0	0	0	0	0	0	0	0	0	29.57	FALSE	FALSE	FALSE	606	0.03
GLRA2p.Asp144Asn	GLRA2	0.029672	0.0207943	0.00554213	0.0635608	0.269913	0.232558					0.0220562	0.0191957	Asn	Asp	FALSE		4	0	0	0	0	0	0	0	1	1	0	2	0	0	0	0	0	0	0	0	0	0	0	0	0	0	0	0	0	0	0	0	0	0	0	0	0	0	0	0	0	0	0	0	0	0	0	0	0	0	0	0	0	0	0	0	0	0	0	0	0	0	0	0	0	0	30.11	FALSE	FALSE	FALSE	606	0.03
NDUFS7p.Arg135Cys	NDUFS7	0.029672	0.0207943	0.00554213	0.0626308	0.269913	0.232558					0.0220562	0.0191957	Cys	Arg	TRUE		4	0	0	0	0	0	0	0	1	1	0	2	0	0	0	0	0	0	0	0	0	0	0	0	0	0	0	0	0	0	0	0	0	0	0	0	0	0	0	0	0	0	0	0	0	0	0	0	0	0	0	0	0	0	0	0	0	0	0	0	0	0	0	0	0	0	29.93	FALSE	FALSE	FALSE	606	0.03
OR13A1p.Ser36Leu	OR13A1	0.029672	0.0207943	0.00554213	0.0623128	0.269913	0.232558					0.0220562	0.0191957	Leu	Ser	FALSE		4	0	0	0	0	0	0	0	1	1	0	2	0	0	0	0	0	0	0	0	0	0	0	0	0	0	0	0	0	0	0	0	0	0	0	0	0	0	0	0	0	0	0	0	0	0	0	0	0	0	0	0	0	0	0	0	0	0	0	0	0	0	0	0	0	0	30.82	FALSE	FALSE	FALSE	606	0.03
OR5C1p.Asp184Asn	OR5C1	0.029672	0.0207943	0.00554213	0.0635608	0.269913	0.232558					0.0220562	0.0191957	Asn	Asp	FALSE		4	0	0	0	0	0	0	0	1	1	0	2	0	0	0	0	0	0	0	0	0	0	0	0	0	0	0	0	0	0	0	0	0	0	0	0	0	0	0	0	0	0	0	0	0	0	0	0	0	0	0	0	0	0	0	0	0	0	0	0	0	0	0	0	0	0	29.28	FALSE	FALSE	FALSE	606	0.03
PROL1p.Arg77Gln	PROL1	0.029672	0.0207943	0.00554213	0.0635608	0.269913	0.232558					0.0220562	0.0191957	Gln	Arg	FALSE		4	0	0	0	0	0	0	0	1	1	0	2	0	0	0	0	0	0	0	0	0	0	0	0	0	0	0	0	0	0	0	0	0	0	0	0	0	0	0	0	0	0	0	0	0	0	0	0	0	0	0	0	0	0	0	0	0	0	0	0	0	0	0	0	0	0	29.6	FALSE	FALSE	FALSE	606	0.03
SEH1Lp.Arg62His	SEH1L	0.029672	0.0207943	0.00554213	0.0631653	0.269913	0.232558					0.0220562	0.0191957	His	Arg	TRUE		4	0	0	0	0	0	0	0	1	1	0	2	0	0	0	0	0	0	0	0	0	0	0	0	0	0	0	0	0	0	0	0	0	0	0	0	0	0	0	0	0	0	0	0	0	0	0	0	0	0	0	0	0	0	0	0	0	0	0	0	0	0	0	0	0	0	29.87	FALSE	FALSE	FALSE	606	0.03
SLC6A13p.Arg251Ter	SLC6A13	0.029672	0.0207943	0.00554213	0.0619174	0.269913	0.232558					0.0220562	0.0191957	Ter	Arg	FALSE		4	0	0	0	0	0	0	0	1	1	0	2	0	0	0	0	0	0	0	0	0	0	0	0	0	0	0	0	0	0	0	0	0	0	0	0	0	0	0	0	0	0	0	0	0	0	0	0	0	0	0	0	0	0	0	0	0	0	0	0	0	0	0	0	0	0	29.79	FALSE	FALSE	FALSE	606	0.03
THEMISp.Glu251Lys	THEMIS	0.029672	0.0207943	0.00554213	0.0626363	0.269913	0.232558					0.0220562	0.0191957	Lys	Glu	TRUE		4	0	0	0	0	0	0	0	1	1	0	2	0	0	0	0	0	0	0	0	0	0	0	0	0	0	0	0	0	0	0	0	0	0	0	0	0	0	0	0	0	0	0	0	0	0	0	0	0	0	0	0	0	0	0	0	0	0	0	0	0	0	0	0	0	0	29.44	FALSE	FALSE	FALSE	606	0.03
TENM2p.Glu452Asp	TENM2	0.0296702	0.0207943	0.00255429	0.0647518					0.169779	0.169779	0.0304262	0.0287936	Asp	Glu	FALSE		4	0	1	0	0	0	1	0	0	0	0	0	0	0	0	0	1	0	0	0	0	0	0	0	0	0	0	0	0	0	0	0	1	0	0	0	0	0	0	0	0	0	0	0	0	0	0	0	0	0	0	0	0	0	0	0	0	0	0	0	0	0	0	0	0	0	31.08	FALSE	FALSE	FALSE	606	0.03
ZNF208p.Val773Gly	ZNF208	0.0296606	0.0259929	0.00144674	0.0664367							0.0406633	0.0287936	Gly	Val	FALSE		5	0	1	2	1	0	0	0	0	0	0	0	0	0	0	0	0	0	0	0	0	0	0	0	0	0	0	0	0	0	0	0	0	0	0	0	0	0	0	0	0	1	0	0	0	0	0	0	0	0	0	0	0	0	0	0	0	0	0	0	0	0	0	0	0	0	42.9	FALSE	FALSE	FALSE	606	0.03
ARMC4p.Arg841Cys	ARMC4	0.029653	0.0259929	0.00718552	0.0597833	0.40487	0.348837					0.0116709	0.0191957	Cys	Arg	TRUE		5	0	0	0	0	0	0	0	1	0	0	3	0	0	0	0	1	0	0	0	0	0	0	0	0	0	0	0	0	0	0	0	0	0	0	0	0	0	0	0	0	0	0	0	0	0	0	0	0	0	0	0	0	0	0	0	0	0	0	0	0	0	0	0	0	0	42.01	FALSE	FALSE	FALSE	605	0.03
C1QTNF2p.Arg104Gln	C1QTNF2	0.029653	0.0259929	0.00718552	0.0600384	0.40487	0.348837					0.0116709	0.0191957	Gln	Arg	FALSE		5	0	0	0	0	0	0	0	1	0	0	3	0	0	0	0	1	0	0	0	0	0	0	0	0	0	0	0	0	0	0	0	0	0	0	0	0	0	0	0	0	0	0	0	0	0	0	0	0	0	0	0	0	0	0	0	0	0	0	0	0	0	0	0	0	0	42.2	FALSE	FALSE	FALSE	605	0.03
KCNK9p.Asp104Asn	KCNK9	0.029653	0.0259929	0.00718552	0.0597395	0.40487	0.348837					0.0116709	0.0191957	Asn	Asp	FALSE		5	0	0	0	0	0	0	0	1	0	0	3	0	0	0	0	1	0	0	0	0	0	0	0	0	0	0	0	0	0	0	0	0	0	0	0	0	0	0	0	0	0	0	0	0	0	0	0	0	0	0	0	0	0	0	0	0	0	0	0	0	0	0	0	0	0	41.99	FALSE	FALSE	FALSE	605	0.03
NAP1L2p.Arg359Gln	NAP1L2	0.0296515	0.0311915	0.00809641	0.0557016							0.0356376	0.0479893	Gln	Arg	FALSE		6	0	0	0	0	0	0	0	4	0	0	0	0	0	0	0	1	0	0	0	0	0	0	0	0	0	0	0	0	0	0	0	0	0	0	1	0	0	0	0	0	0	0	0	0	0	0	0	0	0	0	0	0	0	0	0	0	0	0	0	0	0	0	0	0	0	56.7	FALSE	FALSE	FALSE	605	0.03
IGSF9Bp.Val834Met	IGSF9B	0.0296475	0.0259929	0.0046293	0.0629928			0.0866588	0.11396			0.0317293	0.0287936	Met	Val	FALSE		5	0	1	1	0	0	0	0	0	0	0	0	0	0	0	1	1	0	0	0	0	0	0	0	0	0	0	0	0	0	0	0	0	0	0	0	0	0	0	0	1	0	0	0	0	0	0	0	0	0	0	0	0	0	0	0	0	0	0	0	0	0	0	0	0	0	45.13	FALSE	FALSE	FALSE	605	0.03
TIGD7p.Arg130Ter	TIGD7	0.0296375	0.0207943	0.00554213	0.0640642							0.0427221	0.0383914	Ter	Arg	FALSE		4	0	1	0	0	0	0	0	2	0	0	0	0	0	0	0	0	0	0	0	0	0	0	0	0	0	0	0	0	0	0	0	1	0	0	0	0	0	0	0	0	0	0	0	0	0	0	0	0	0	0	0	0	0	0	0	0	0	0	0	0	0	0	0	0	0	29.88	FALSE	FALSE	FALSE	605	0.03
THEMISp.Arg556His	THEMIS	0.0296351	0.0311915	0.00458176	0.0643822							0.0398399	0.0479893	His	Arg	TRUE		6	1	0	0	0	2	0	0	0	0	0	0	0	0	0	0	2	0	0	0	0	0	0	0	0	0	0	0	0	1	0	0	0	0	0	0	0	0	0	0	0	0	0	0	0	0	0	0	0	0	0	0	0	0	0	0	0	0	0	0	0	0	0	0	0	0	58.47	FALSE	FALSE	FALSE	605	0.03
SDC3p.Arg410Cys	SDC3	0.0296296	0.0259929	0.00650654	0.061194	0.269913	0.232558	0.0525369	0.0569801			0.0126159	0.00959785	Cys	Arg	TRUE		5	0	0	1	0	0	0	0	0	0	0	2	0	0	0	1	0	0	0	0	0	0	0	0	0	0	0	0	0	0	0	0	0	0	0	0	0	0	0	0	0	0	0	0	0	0	0	0	0	0	0	1	0	0	0	0	0	0	0	0	0	0	0	0	0	0	42.69	FALSE	FALSE	FALSE	605	0.03
CCDC40p.Thr112Met	CCDC40	0.0296287	0.0207943	0.0046293	0.0635084			0.0525369	0.0569801			0.0360362	0.0287936	Met	Thr	FALSE		4	0	1	1	0	0	0	0	1	0	0	0	0	0	0	1	0	0	0	0	0	0	0	0	0	0	0	0	0	0	0	0	0	0	0	0	0	0	0	0	0	0	0	0	0	0	0	0	0	0	0	0	0	0	0	0	0	0	0	0	0	0	0	0	0	0	31.16	FALSE	FALSE	FALSE	605	0.03
EXTL1p.Thr526Met	EXTL1	0.0296287	0.0207943	0.0046293	0.0626618			0.0525369	0.0569801			0.0360362	0.0287936	Met	Thr	FALSE		4	0	1	1	0	0	0	0	1	0	0	0	0	0	0	1	0	0	0	0	0	0	0	0	0	0	0	0	0	0	0	0	0	0	0	0	0	0	0	0	0	0	0	0	0	0	0	0	0	0	0	0	0	0	0	0	0	0	0	0	0	0	0	0	0	0	31.01	FALSE	FALSE	FALSE	605	0.03
INTS3p.Glu1008Lys	INTS3	0.0296287	0.0207943	0.0046293	0.0639138			0.0525369	0.0569801			0.0360362	0.0287936	Lys	Glu	TRUE		4	0	1	1	0	0	0	0	1	0	0	0	0	0	0	1	0	0	0	0	0	0	0	0	0	0	0	0	0	0	0	0	0	0	0	0	0	0	0	0	0	0	0	0	0	0	0	0	0	0	0	0	0	0	0	0	0	0	0	0	0	0	0	0	0	0	30.29	FALSE	FALSE	FALSE	605	0.03
PAPD4p.Asp80Asn	PAPD4	0.0296287	0.0207943	0.0046293	0.0637021			0.0525369	0.0569801			0.0360362	0.0287936	Asn	Asp	FALSE		4	0	1	1	0	0	0	0	1	0	0	0	0	0	0	1	0	0	0	0	0	0	0	0	0	0	0	0	0	0	0	0	0	0	0	0	0	0	0	0	0	0	0	0	0	0	0	0	0	0	0	0	0	0	0	0	0	0	0	0	0	0	0	0	0	0	30.62	FALSE	FALSE	FALSE	605	0.03
SHCBP1Lp.Arg371His	SHCBP1L	0.0296287	0.0207943	0.0046293	0.0644204			0.0525369	0.0569801			0.0360362	0.0287936	His	Arg	TRUE		4	0	1	1	0	0	0	0	1	0	0	0	0	0	0	1	0	0	0	0	0	0	0	0	0	0	0	0	0	0	0	0	0	0	0	0	0	0	0	0	0	0	0	0	0	0	0	0	0	0	0	0	0	0	0	0	0	0	0	0	0	0	0	0	0	0	30.86	FALSE	FALSE	FALSE	605	0.03
SLC26A9p.Arg38Cys	SLC26A9	0.0296287	0.0207943	0.0046293	0.0649269			0.0525369	0.0569801			0.0360362	0.0287936	Cys	Arg	TRUE		4	0	1	1	0	0	0	0	1	0	0	0	0	0	0	1	0	0	0	0	0	0	0	0	0	0	0	0	0	0	0	0	0	0	0	0	0	0	0	0	0	0	0	0	0	0	0	0	0	0	0	0	0	0	0	0	0	0	0	0	0	0	0	0	0	0	30.93	FALSE	FALSE	FALSE	605	0.03
ANKRD36p.Arg922Gln	ANKRD36	0.0296278	0.0207943	0.00255429	0.0640685					0.169779	0.169779	0.0303652	0.0287936	Gln	Arg	FALSE		4	0	0	1	0	0	1	0	0	1	0	0	0	0	0	0	1	0	0	0	0	0	0	0	0	0	0	0	0	0	0	0	0	0	0	0	0	0	0	0	0	0	0	0	0	0	0	0	0	0	0	0	0	0	0	0	0	0	0	0	0	0	0	0	0	0	31.19	FALSE	FALSE	FALSE	605	0.03
CHIT1p.Ala57Thr	CHIT1	0.0296278	0.0207943	0.00255429	0.0648852					0.169779	0.169779	0.0303652	0.0287936	Thr	Ala	TRUE		4	0	0	1	0	0	1	0	0	1	0	0	0	0	0	0	1	0	0	0	0	0	0	0	0	0	0	0	0	0	0	0	0	0	0	0	0	0	0	0	0	0	0	0	0	0	0	0	0	0	0	0	0	0	0	0	0	0	0	0	0	0	0	0	0	0	31.37	FALSE	FALSE	FALSE	605	0.03
DEFB119p.Arg48Trp	DEFB119	0.0296278	0.0207943	0.00255429	0.0647274					0.169779	0.169779	0.0303652	0.0287936	Trp	Arg	FALSE		4	0	0	1	0	0	1	0	0	1	0	0	0	0	0	0	1	0	0	0	0	0	0	0	0	0	0	0	0	0	0	0	0	0	0	0	0	0	0	0	0	0	0	0	0	0	0	0	0	0	0	0	0	0	0	0	0	0	0	0	0	0	0	0	0	0	32.02	FALSE	FALSE	FALSE	605	0.03
GAD2p.Ala469Val	GAD2	0.0296278	0.0207943	0.00255429	0.0651022					0.169779	0.169779	0.0303652	0.0287936	Val	Ala	FALSE		4	0	0	1	0	0	1	0	0	1	0	0	0	0	0	0	1	0	0	0	0	0	0	0	0	0	0	0	0	0	0	0	0	0	0	0	0	0	0	0	0	0	0	0	0	0	0	0	0	0	0	0	0	0	0	0	0	0	0	0	0	0	0	0	0	0	32.04	FALSE	FALSE	FALSE	605	0.03
UNC45Ap.Arg836Trp	UNC45A	0.0296278	0.0207943	0.00255429	0.064636					0.169779	0.169779	0.0303652	0.0287936	Trp	Arg	FALSE		4	0	0	1	0	0	1	0	0	1	0	0	0	0	0	0	1	0	0	0	0	0	0	0	0	0	0	0	0	0	0	0	0	0	0	0	0	0	0	0	0	0	0	0	0	0	0	0	0	0	0	0	0	0	0	0	0	0	0	0	0	0	0	0	0	0	32.17	FALSE	FALSE	FALSE	605	0.03
CNGA3p.Thr565Met	CNGA3	0.0296217	0.0207943	0.00360825	0.0639019			0.0965712	0.0569801			0.0304331	0.0287936	Met	Thr	FALSE		4	0	0	2	0	0	0	0	0	0	1	0	0	0	0	0	0	0	0	0	0	0	0	1	0	0	0	0	0	0	0	0	0	0	0	0	0	0	0	0	0	0	0	0	0	0	0	0	0	0	0	0	0	0	0	0	0	0	0	0	0	0	0	0	0	0	29.15	FALSE	FALSE	FALSE	605	0.03
LACTB2p.Arg220Ter	LACTB2	0.0296204	0.0207943	0.00406843	0.064783							0.0426974	0.0383914	Ter	Arg	FALSE		4	0	0	0	0	1	0	0	1	1	0	0	0	1	0	0	0	0	0	0	0	0	0	0	0	0	0	0	0	0	0	0	0	0	0	0	0	0	0	0	0	0	0	0	0	0	0	0	0	0	0	0	0	0	0	0	0	0	0	0	0	0	0	0	0	0	33.14	FALSE	FALSE	FALSE	605	0.03
ACPPp.Arg105Gln	ACPP	0.0296183	0.0207943	0.00492867	0.0619153	0.134957	0.116279					0.0252319	0.0191957	Gln	Arg	FALSE		4	0	0	2	0	0	0	0	0	0	0	1	0	0	0	0	0	0	0	0	0	0	0	0	0	0	0	0	0	0	0	0	0	0	0	1	0	0	0	0	0	0	0	0	0	0	0	0	0	0	0	0	0	0	0	0	0	0	0	0	0	0	0	0	0	0	27.51	FALSE	FALSE	FALSE	605	0.03
CA3p.Arg91Cys	CA3	0.0296183	0.0207943	0.00492867	0.063289	0.134957	0.116279					0.0252319	0.0191957	Cys	Arg	TRUE		4	0	0	2	0	0	0	0	0	0	0	1	0	0	0	0	0	0	0	0	0	0	0	0	0	0	0	0	0	0	0	0	0	0	0	1	0	0	0	0	0	0	0	0	0	0	0	0	0	0	0	0	0	0	0	0	0	0	0	0	0	0	0	0	0	0	28.19	FALSE	FALSE	FALSE	605	0.03
CHD5p.Glu1664Lys	CHD5	0.0296183	0.0207943	0.00492867	0.0630599	0.134957	0.116279					0.0252319	0.0191957	Lys	Glu	TRUE		4	0	0	2	0	0	0	0	0	0	0	1	0	0	0	0	0	0	0	0	0	0	0	0	0	0	0	0	0	0	0	0	0	0	0	1	0	0	0	0	0	0	0	0	0	0	0	0	0	0	0	0	0	0	0	0	0	0	0	0	0	0	0	0	0	0	27.13	FALSE	FALSE	FALSE	605	0.03
SH3BP1p.Arg229Cys	SH3BP1	0.0296183	0.0207943	0.00492867	0.0630599	0.134957	0.116279					0.0252319	0.0191957	Cys	Arg	TRUE		4	0	0	2	0	0	0	0	0	0	0	1	0	0	0	0	0	0	0	0	0	0	0	0	0	0	0	0	0	0	0	0	0	0	0	1	0	0	0	0	0	0	0	0	0	0	0	0	0	0	0	0	0	0	0	0	0	0	0	0	0	0	0	0	0	0	27.98	FALSE	FALSE	FALSE	605	0.03
SLC39A5p.Glu428Lys	SLC39A5	0.0296183	0.0207943	0.00492867	0.0630599	0.134957	0.116279					0.0252319	0.0191957	Lys	Glu	TRUE		4	0	0	2	0	0	0	0	0	0	0	1	0	0	0	0	0	0	0	0	0	0	0	0	0	0	0	0	0	0	0	0	0	0	0	1	0	0	0	0	0	0	0	0	0	0	0	0	0	0	0	0	0	0	0	0	0	0	0	0	0	0	0	0	0	0	27.66	FALSE	FALSE	FALSE	605	0.03
CHRNA4p.Ser46Phe	CHRNA4	0.0296146	0.0155958	0	0.0675532	0.134957	0.116279					0.0147767	0.00959785	Phe	Ser	FALSE		3	0	0	0	0	1	0	1	0	0	0	1	0	0	0	0	0	0	0	0	0	0	0	0	0	0	0	0	0	0	0	0	0	0	0	0	0	0	0	0	0	0	0	0	0	0	0	0	0	0	0	0	0	0	0	0	0	0	0	0	0	0	0	0	0	0	22.3	FALSE	FALSE	FALSE	605	0.03
HIST1H2AAp.Asp91Asn	HIST1H2AA	0.0296145	0.0155958	0	0.0683416	0.134957	0.116279					0.0147767	0.00959785	Asn	Asp	FALSE		3	0	0	0	0	1	0	1	0	0	0	1	0	0	0	0	0	0	0	0	0	0	0	0	0	0	0	0	0	0	0	0	0	0	0	0	0	0	0	0	0	0	0	0	0	0	0	0	0	0	0	0	0	0	0	0	0	0	0	0	0	0	0	0	0	0	22.73	FALSE	FALSE	FALSE	605	0.03
BRINP3p.Arg598Trp	BRINP3	0.0296144	0.0207943	0.00360825	0.0644331							0.0426888	0.0383914	Trp	Arg	FALSE		4	0	1	0	0	0	0	0	1	1	0	0	0	0	0	0	0	0	0	0	0	0	0	1	0	0	0	0	0	0	0	0	0	0	0	0	0	0	0	0	0	0	0	0	0	0	0	0	0	0	0	0	0	0	0	0	0	0	0	0	0	0	0	0	0	0	31.96	FALSE	FALSE	FALSE	605	0.03
TAS1R2p.Ala658Thr	TAS1R2	0.0296144	0.0207943	0.00360825	0.0650004							0.0426888	0.0383914	Thr	Ala	TRUE		4	0	1	0	0	0	0	0	1	1	0	0	0	0	0	0	0	0	0	0	0	0	0	1	0	0	0	0	0	0	0	0	0	0	0	0	0	0	0	0	0	0	0	0	0	0	0	0	0	0	0	0	0	0	0	0	0	0	0	0	0	0	0	0	0	0	32.2	FALSE	FALSE	FALSE	605	0.03
TRIM51p.Arg60Trp	TRIM51	0.029614	0.0259929	0.00554213	0.0614122			0.0341219	0.0569801			0.0383541	0.0383914	Trp	Arg	FALSE		5	0	0	1	0	0	0	0	1	1	0	0	0	0	0	0	1	0	0	0	0	0	0	0	0	0	0	0	0	0	0	0	0	0	0	0	0	0	0	0	1	0	0	0	0	0	0	0	0	0	0	0	0	0	0	0	0	0	0	0	0	0	0	0	0	0	43.68	FALSE	FALSE	FALSE	605	0.03
DBHp.Ala270Thr	DBH	0.0296112	0.0259929	0.00455131	0.0637582							0.0398054	0.0383914	Thr	Ala	TRUE		5	0	0	0	0	0	0	0	1	2	0	0	0	0	0	0	1	0	0	0	0	0	0	0	0	0	0	0	0	1	0	0	0	0	0	0	0	0	0	0	0	0	0	0	0	0	0	0	0	0	0	0	0	0	0	0	0	0	0	0	0	0	0	0	0	0	43.96	FALSE	FALSE	FALSE	605	0.03
OR52N1p.Phe45Val	OR52N1	0.0295975	0.0363901	0.00766286	0.0591338							0.0408393	0.0575871	Val	Phe	FALSE		7	0	0	1	1	0	0	0	0	0	0	0	0	1	0	0	3	0	0	0	0	0	0	0	0	0	0	0	0	0	0	0	1	0	0	0	0	0	0	0	0	0	0	0	0	0	0	0	0	0	0	0	0	0	0	0	0	0	0	0	0	0	0	0	0	0	72.28	FALSE	FALSE	FALSE	604	0.03
ADH6p.Ala165Thr	ADH6	0.0295952	0.0207943	0.00554213	0.0644139							0.042661	0.0383914	Thr	Ala	TRUE		4	0	0	1	0	0	0	0	2	1	0	0	0	0	0	0	0	0	0	0	0	0	0	0	0	0	0	0	0	0	0	0	0	0	0	0	0	0	0	0	0	0	0	0	0	0	0	0	0	0	0	0	0	0	0	0	0	0	0	0	0	0	0	0	0	0	29.58	FALSE	FALSE	FALSE	604	0.03
AGMOp.Ala344Val	AGMO	0.0295952	0.0207943	0.00554213	0.0635965							0.042661	0.0383914	Val	Ala	FALSE		4	0	0	1	0	0	0	0	2	1	0	0	0	0	0	0	0	0	0	0	0	0	0	0	0	0	0	0	0	0	0	0	0	0	0	0	0	0	0	0	0	0	0	0	0	0	0	0	0	0	0	0	0	0	0	0	0	0	0	0	0	0	0	0	0	0	30.14	FALSE	FALSE	FALSE	604	0.03
AMACRp.Glu362Lys	AMACR	0.0295952	0.0207943	0.00554213	0.063407							0.042661	0.0383914	Lys	Glu	TRUE		4	0	0	1	0	0	0	0	2	1	0	0	0	0	0	0	0	0	0	0	0	0	0	0	0	0	0	0	0	0	0	0	0	0	0	0	0	0	0	0	0	0	0	0	0	0	0	0	0	0	0	0	0	0	0	0	0	0	0	0	0	0	0	0	0	0	30.4	FALSE	FALSE	FALSE	604	0.03
ARHGAP36p.Arg463His	ARHGAP36	0.0295952	0.0207943	0.00554213	0.0630885							0.042661	0.0383914	His	Arg	TRUE		4	0	0	1	0	0	0	0	2	1	0	0	0	0	0	0	0	0	0	0	0	0	0	0	0	0	0	0	0	0	0	0	0	0	0	0	0	0	0	0	0	0	0	0	0	0	0	0	0	0	0	0	0	0	0	0	0	0	0	0	0	0	0	0	0	0	29.95	FALSE	FALSE	FALSE	604	0.03
AWAT2p.Glu152Ter	AWAT2	0.0295952	0.0207943	0.00554213	0.0630885							0.042661	0.0383914	Ter	Glu	FALSE		4	0	0	1	0	0	0	0	2	1	0	0	0	0	0	0	0	0	0	0	0	0	0	0	0	0	0	0	0	0	0	0	0	0	0	0	0	0	0	0	0	0	0	0	0	0	0	0	0	0	0	0	0	0	0	0	0	0	0	0	0	0	0	0	0	0	29.73	FALSE	FALSE	FALSE	604	0.03
CHRNB2p.Arg106Trp	CHRNB2	0.0295952	0.0207943	0.00554213	0.063407							0.042661	0.0383914	Trp	Arg	FALSE		4	0	0	1	0	0	0	0	2	1	0	0	0	0	0	0	0	0	0	0	0	0	0	0	0	0	0	0	0	0	0	0	0	0	0	0	0	0	0	0	0	0	0	0	0	0	0	0	0	0	0	0	0	0	0	0	0	0	0	0	0	0	0	0	0	0	29.69	FALSE	FALSE	FALSE	604	0.03
CLEC1Ap.Ala185Thr	CLEC1A	0.0295952	0.0207943	0.00554213	0.063407							0.042661	0.0383914	Thr	Ala	TRUE		4	0	0	1	0	0	0	0	2	1	0	0	0	0	0	0	0	0	0	0	0	0	0	0	0	0	0	0	0	0	0	0	0	0	0	0	0	0	0	0	0	0	0	0	0	0	0	0	0	0	0	0	0	0	0	0	0	0	0	0	0	0	0	0	0	0	29.37	FALSE	FALSE	FALSE	604	0.03
CLSPNp.Arg1139Ter	CLSPN	0.0295952	0.0207943	0.00554213	0.0624002							0.042661	0.0383914	Ter	Arg	FALSE		4	0	0	1	0	0	0	0	2	1	0	0	0	0	0	0	0	0	0	0	0	0	0	0	0	0	0	0	0	0	0	0	0	0	0	0	0	0	0	0	0	0	0	0	0	0	0	0	0	0	0	0	0	0	0	0	0	0	0	0	0	0	0	0	0	0	29.63	FALSE	FALSE	FALSE	604	0.03
COL15A1p.Glu467Lys	COL15A1	0.0295952	0.0207943	0.00554213	0.063407							0.042661	0.0383914	Lys	Glu	TRUE		4	0	0	1	0	0	0	0	2	1	0	0	0	0	0	0	0	0	0	0	0	0	0	0	0	0	0	0	0	0	0	0	0	0	0	0	0	0	0	0	0	0	0	0	0	0	0	0	0	0	0	0	0	0	0	0	0	0	0	0	0	0	0	0	0	0	29.67	FALSE	FALSE	FALSE	604	0.03
CTNND1p.Arg461Gln	CTNND1	0.0295952	0.0207943	0.00554213	0.0637256							0.042661	0.0383914	Gln	Arg	FALSE	2	4	0	0	1	0	0	0	0	2	1	0	0	0	0	0	0	0	0	0	0	0	0	0	0	0	0	0	0	0	0	0	0	0	0	0	0	0	0	0	0	0	0	0	0	0	0	0	0	0	0	0	0	0	0	0	0	0	0	0	0	0	0	0	0	0	0	30.54	FALSE	FALSE	FALSE	604	0.03
DEFB112p.Arg60Ter	DEFB112	0.0295952	0.0207943	0.00554213	0.063407							0.042661	0.0383914	Ter	Arg	FALSE		4	0	0	1	0	0	0	0	2	1	0	0	0	0	0	0	0	0	0	0	0	0	0	0	0	0	0	0	0	0	0	0	0	0	0	0	0	0	0	0	0	0	0	0	0	0	0	0	0	0	0	0	0	0	0	0	0	0	0	0	0	0	0	0	0	0	30.08	FALSE	FALSE	FALSE	604	0.03
DISP1p.Glu553Lys	DISP1	0.0295952	0.0207943	0.00554213	0.063407							0.042661	0.0383914	Lys	Glu	TRUE		4	0	0	1	0	0	0	0	2	1	0	0	0	0	0	0	0	0	0	0	0	0	0	0	0	0	0	0	0	0	0	0	0	0	0	0	0	0	0	0	0	0	0	0	0	0	0	0	0	0	0	0	0	0	0	0	0	0	0	0	0	0	0	0	0	0	29.77	FALSE	FALSE	FALSE	604	0.03
DUSP16p.Arg505Ter	DUSP16	0.0295952	0.0207943	0.00554213	0.063407							0.042661	0.0383914	Ter	Arg	FALSE		4	0	0	1	0	0	0	0	2	1	0	0	0	0	0	0	0	0	0	0	0	0	0	0	0	0	0	0	0	0	0	0	0	0	0	0	0	0	0	0	0	0	0	0	0	0	0	0	0	0	0	0	0	0	0	0	0	0	0	0	0	0	0	0	0	0	30.2	FALSE	FALSE	FALSE	604	0.03
EFHBp.Arg726Gln	EFHB	0.0295952	0.0207943	0.00554213	0.063407							0.042661	0.0383914	Gln	Arg	FALSE		4	0	0	1	0	0	0	0	2	1	0	0	0	0	0	0	0	0	0	0	0	0	0	0	0	0	0	0	0	0	0	0	0	0	0	0	0	0	0	0	0	0	0	0	0	0	0	0	0	0	0	0	0	0	0	0	0	0	0	0	0	0	0	0	0	0	30.02	FALSE	FALSE	FALSE	604	0.03
EIF2B1p.Arg147Ter	EIF2B1	0.0295952	0.0207943	0.00554213	0.0624035							0.042661	0.0383914	Ter	Arg	FALSE		4	0	0	1	0	0	0	0	2	1	0	0	0	0	0	0	0	0	0	0	0	0	0	0	0	0	0	0	0	0	0	0	0	0	0	0	0	0	0	0	0	0	0	0	0	0	0	0	0	0	0	0	0	0	0	0	0	0	0	0	0	0	0	0	0	0	29.62	FALSE	FALSE	FALSE	604	0.03
ENTPD7p.Glu325Lys	ENTPD7	0.0295952	0.0207943	0.00554213	0.0637256							0.042661	0.0383914	Lys	Glu	TRUE		4	0	0	1	0	0	0	0	2	1	0	0	0	0	0	0	0	0	0	0	0	0	0	0	0	0	0	0	0	0	0	0	0	0	0	0	0	0	0	0	0	0	0	0	0	0	0	0	0	0	0	0	0	0	0	0	0	0	0	0	0	0	0	0	0	0	29.76	FALSE	FALSE	FALSE	604	0.03
EXOSC9p.Glu91Lys	EXOSC9	0.0295952	0.0207943	0.00554213	0.0642847							0.042661	0.0383914	Lys	Glu	TRUE		4	0	0	1	0	0	0	0	2	1	0	0	0	0	0	0	0	0	0	0	0	0	0	0	0	0	0	0	0	0	0	0	0	0	0	0	0	0	0	0	0	0	0	0	0	0	0	0	0	0	0	0	0	0	0	0	0	0	0	0	0	0	0	0	0	0	29.55	FALSE	FALSE	FALSE	604	0.03
FAM129Ap.Pro400Leu	FAM129A	0.0295952	0.0207943	0.00554213	0.0630885							0.042661	0.0383914	Leu	Pro	FALSE		4	0	0	1	0	0	0	0	2	1	0	0	0	0	0	0	0	0	0	0	0	0	0	0	0	0	0	0	0	0	0	0	0	0	0	0	0	0	0	0	0	0	0	0	0	0	0	0	0	0	0	0	0	0	0	0	0	0	0	0	0	0	0	0	0	0	28.88	FALSE	FALSE	FALSE	604	0.03
FIGFp.Arg108Ile	FIGF	0.0295952	0.0207943	0.00554213	0.063407							0.042661	0.0383914	Ile	Arg	FALSE		4	0	0	1	0	0	0	0	2	1	0	0	0	0	0	0	0	0	0	0	0	0	0	0	0	0	0	0	0	0	0	0	0	0	0	0	0	0	0	0	0	0	0	0	0	0	0	0	0	0	0	0	0	0	0	0	0	0	0	0	0	0	0	0	0	0	29.35	FALSE	FALSE	FALSE	604	0.03
GABRB1p.Arg405His	GABRB1	0.0295952	0.0207943	0.00554213	0.0624002							0.042661	0.0383914	His	Arg	TRUE		4	0	0	1	0	0	0	0	2	1	0	0	0	0	0	0	0	0	0	0	0	0	0	0	0	0	0	0	0	0	0	0	0	0	0	0	0	0	0	0	0	0	0	0	0	0	0	0	0	0	0	0	0	0	0	0	0	0	0	0	0	0	0	0	0	0	30	FALSE	FALSE	FALSE	604	0.03
GALR1p.Ala288Thr	GALR1	0.0295952	0.0207943	0.00554213	0.0637256							0.042661	0.0383914	Thr	Ala	TRUE		4	0	0	1	0	0	0	0	2	1	0	0	0	0	0	0	0	0	0	0	0	0	0	0	0	0	0	0	0	0	0	0	0	0	0	0	0	0	0	0	0	0	0	0	0	0	0	0	0	0	0	0	0	0	0	0	0	0	0	0	0	0	0	0	0	0	30.56	FALSE	FALSE	FALSE	604	0.03
GLAp.Asp427Tyr	GLA	0.0295952	0.0207943	0.00554213	0.0637256							0.042661	0.0383914	Tyr	Asp	TRUE		4	0	0	1	0	0	0	0	2	1	0	0	0	0	0	0	0	0	0	0	0	0	0	0	0	0	0	0	0	0	0	0	0	0	0	0	0	0	0	0	0	0	0	0	0	0	0	0	0	0	0	0	0	0	0	0	0	0	0	0	0	0	0	0	0	0	30.06	FALSE	FALSE	FALSE	604	0.03
GTF2Bp.Arg132Gln	GTF2B	0.0295952	0.0207943	0.00554213	0.063407							0.042661	0.0383914	Gln	Arg	FALSE		4	0	0	1	0	0	0	0	2	1	0	0	0	0	0	0	0	0	0	0	0	0	0	0	0	0	0	0	0	0	0	0	0	0	0	0	0	0	0	0	0	0	0	0	0	0	0	0	0	0	0	0	0	0	0	0	0	0	0	0	0	0	0	0	0	0	29.64	FALSE	FALSE	FALSE	604	0.03
HEATR5Ap.Ser932Tyr	HEATR5A	0.0295952	0.0207943	0.00554213	0.0630885							0.042661	0.0383914	Tyr	Ser	TRUE		4	0	0	1	0	0	0	0	2	1	0	0	0	0	0	0	0	0	0	0	0	0	0	0	0	0	0	0	0	0	0	0	0	0	0	0	0	0	0	0	0	0	0	0	0	0	0	0	0	0	0	0	0	0	0	0	0	0	0	0	0	0	0	0	0	0	30.68	FALSE	FALSE	FALSE	604	0.03
HMSDp.Arg51Ile	HMSD	0.0295952	0.0207943	0.00554213	0.0624035							0.042661	0.0383914	Ile	Arg	FALSE		4	0	0	1	0	0	0	0	2	1	0	0	0	0	0	0	0	0	0	0	0	0	0	0	0	0	0	0	0	0	0	0	0	0	0	0	0	0	0	0	0	0	0	0	0	0	0	0	0	0	0	0	0	0	0	0	0	0	0	0	0	0	0	0	0	0	30.44	FALSE	FALSE	FALSE	604	0.03
IFT88p.Arg256Ile	IFT88	0.0295952	0.0207943	0.00554213	0.0624002							0.042661	0.0383914	Ile	Arg	FALSE		4	0	0	1	0	0	0	0	2	1	0	0	0	0	0	0	0	0	0	0	0	0	0	0	0	0	0	0	0	0	0	0	0	0	0	0	0	0	0	0	0	0	0	0	0	0	0	0	0	0	0	0	0	0	0	0	0	0	0	0	0	0	0	0	0	0	30.94	FALSE	FALSE	FALSE	604	0.03
INSIG2p.Asp128Asn	INSIG2	0.0295952	0.0207943	0.00554213	0.063407							0.042661	0.0383914	Asn	Asp	FALSE		4	0	0	1	0	0	0	0	2	1	0	0	0	0	0	0	0	0	0	0	0	0	0	0	0	0	0	0	0	0	0	0	0	0	0	0	0	0	0	0	0	0	0	0	0	0	0	0	0	0	0	0	0	0	0	0	0	0	0	0	0	0	0	0	0	0	29.44	FALSE	FALSE	FALSE	604	0.03
KDM4Cp.Arg121His	KDM4C	0.0295952	0.0207943	0.00554213	0.063407							0.042661	0.0383914	His	Arg	TRUE		4	0	0	1	0	0	0	0	2	1	0	0	0	0	0	0	0	0	0	0	0	0	0	0	0	0	0	0	0	0	0	0	0	0	0	0	0	0	0	0	0	0	0	0	0	0	0	0	0	0	0	0	0	0	0	0	0	0	0	0	0	0	0	0	0	0	29.32	FALSE	FALSE	FALSE	604	0.03
LINSp.Asp221Asn	LINS	0.0295952	0.0207943	0.00554213	0.0624002							0.042661	0.0383914	Asn	Asp	FALSE		4	0	0	1	0	0	0	0	2	1	0	0	0	0	0	0	0	0	0	0	0	0	0	0	0	0	0	0	0	0	0	0	0	0	0	0	0	0	0	0	0	0	0	0	0	0	0	0	0	0	0	0	0	0	0	0	0	0	0	0	0	0	0	0	0	0	30.12	FALSE	FALSE	FALSE	604	0.03
MAOAp.Arg109Trp	MAOA	0.0295952	0.0207943	0.00554213	0.063407							0.042661	0.0383914	Trp	Arg	FALSE		4	0	0	1	0	0	0	0	2	1	0	0	0	0	0	0	0	0	0	0	0	0	0	0	0	0	0	0	0	0	0	0	0	0	0	0	0	0	0	0	0	0	0	0	0	0	0	0	0	0	0	0	0	0	0	0	0	0	0	0	0	0	0	0	0	0	29.67	FALSE	FALSE	FALSE	604	0.03
MAPK6p.Arg399Gln	MAPK6	0.0295952	0.0207943	0.00554213	0.063407							0.042661	0.0383914	Gln	Arg	FALSE		4	0	0	1	0	0	0	0	2	1	0	0	0	0	0	0	0	0	0	0	0	0	0	0	0	0	0	0	0	0	0	0	0	0	0	0	0	0	0	0	0	0	0	0	0	0	0	0	0	0	0	0	0	0	0	0	0	0	0	0	0	0	0	0	0	0	29.04	FALSE	FALSE	FALSE	604	0.03
OBSCNp.Ser1394Leu	OBSCN	0.0295952	0.0207943	0.00554213	0.0630885							0.042661	0.0383914	Leu	Ser	FALSE		4	0	0	1	0	0	0	0	2	1	0	0	0	0	0	0	0	0	0	0	0	0	0	0	0	0	0	0	0	0	0	0	0	0	0	0	0	0	0	0	0	0	0	0	0	0	0	0	0	0	0	0	0	0	0	0	0	0	0	0	0	0	0	0	0	0	30.42	FALSE	FALSE	FALSE	604	0.03
ODF3L1p.Ala226Thr	ODF3L1	0.0295952	0.0207943	0.00554213	0.0624002							0.042661	0.0383914	Thr	Ala	TRUE		4	0	0	1	0	0	0	0	2	1	0	0	0	0	0	0	0	0	0	0	0	0	0	0	0	0	0	0	0	0	0	0	0	0	0	0	0	0	0	0	0	0	0	0	0	0	0	0	0	0	0	0	0	0	0	0	0	0	0	0	0	0	0	0	0	0	29.56	FALSE	FALSE	FALSE	604	0.03
OR4K17p.Ser124Tyr	OR4K17	0.0295952	0.0207943	0.00554213	0.0637256							0.042661	0.0383914	Tyr	Ser	TRUE		4	0	0	1	0	0	0	0	2	1	0	0	0	0	0	0	0	0	0	0	0	0	0	0	0	0	0	0	0	0	0	0	0	0	0	0	0	0	0	0	0	0	0	0	0	0	0	0	0	0	0	0	0	0	0	0	0	0	0	0	0	0	0	0	0	0	29.58	FALSE	FALSE	FALSE	604	0.03
OR4X1p.Ala188Thr	OR4X1	0.0295952	0.0207943	0.00554213	0.063407							0.042661	0.0383914	Thr	Ala	TRUE		4	0	0	1	0	0	0	0	2	1	0	0	0	0	0	0	0	0	0	0	0	0	0	0	0	0	0	0	0	0	0	0	0	0	0	0	0	0	0	0	0	0	0	0	0	0	0	0	0	0	0	0	0	0	0	0	0	0	0	0	0	0	0	0	0	0	29.48	FALSE	FALSE	FALSE	604	0.03
OR51G1p.Val128Ile	OR51G1	0.0295952	0.0207943	0.00554213	0.063407							0.042661	0.0383914	Ile	Val	FALSE		4	0	0	1	0	0	0	0	2	1	0	0	0	0	0	0	0	0	0	0	0	0	0	0	0	0	0	0	0	0	0	0	0	0	0	0	0	0	0	0	0	0	0	0	0	0	0	0	0	0	0	0	0	0	0	0	0	0	0	0	0	0	0	0	0	0	29.1	FALSE	FALSE	FALSE	604	0.03
OR52K1p.Gln52Ter	OR52K1	0.0295952	0.0207943	0.00554213	0.063407							0.042661	0.0383914	Ter	Gln	FALSE		4	0	0	1	0	0	0	0	2	1	0	0	0	0	0	0	0	0	0	0	0	0	0	0	0	0	0	0	0	0	0	0	0	0	0	0	0	0	0	0	0	0	0	0	0	0	0	0	0	0	0	0	0	0	0	0	0	0	0	0	0	0	0	0	0	0	30.27	FALSE	FALSE	FALSE	604	0.03
PARP2p.Arg290Trp	PARP2	0.0295952	0.0207943	0.00554213	0.063407							0.042661	0.0383914	Trp	Arg	FALSE		4	0	0	1	0	0	0	0	2	1	0	0	0	0	0	0	0	0	0	0	0	0	0	0	0	0	0	0	0	0	0	0	0	0	0	0	0	0	0	0	0	0	0	0	0	0	0	0	0	0	0	0	0	0	0	0	0	0	0	0	0	0	0	0	0	0	30.47	FALSE	FALSE	FALSE	604	0.03
PEX5Lp.Ser91Leu	PEX5L	0.0295952	0.0207943	0.00554213	0.0624002							0.042661	0.0383914	Leu	Ser	FALSE		4	0	0	1	0	0	0	0	2	1	0	0	0	0	0	0	0	0	0	0	0	0	0	0	0	0	0	0	0	0	0	0	0	0	0	0	0	0	0	0	0	0	0	0	0	0	0	0	0	0	0	0	0	0	0	0	0	0	0	0	0	0	0	0	0	0	29.69	FALSE	FALSE	FALSE	604	0.03
POLR1Bp.Arg241Gln	POLR1B	0.0295952	0.0207943	0.00554213	0.0637256							0.042661	0.0383914	Gln	Arg	FALSE		4	0	0	1	0	0	0	0	2	1	0	0	0	0	0	0	0	0	0	0	0	0	0	0	0	0	0	0	0	0	0	0	0	0	0	0	0	0	0	0	0	0	0	0	0	0	0	0	0	0	0	0	0	0	0	0	0	0	0	0	0	0	0	0	0	0	29.84	FALSE	FALSE	FALSE	604	0.03
POMPp.Glu125Lys	POMP	0.0295952	0.0207943	0.00554213	0.0628619							0.042661	0.0383914	Lys	Glu	TRUE		4	0	0	1	0	0	0	0	2	1	0	0	0	0	0	0	0	0	0	0	0	0	0	0	0	0	0	0	0	0	0	0	0	0	0	0	0	0	0	0	0	0	0	0	0	0	0	0	0	0	0	0	0	0	0	0	0	0	0	0	0	0	0	0	0	0	29.93	FALSE	FALSE	FALSE	604	0.03
PRR23Bp.Ser86Leu	PRR23B	0.0295952	0.0207943	0.00554213	0.0624002							0.042661	0.0383914	Leu	Ser	FALSE		4	0	0	1	0	0	0	0	2	1	0	0	0	0	0	0	0	0	0	0	0	0	0	0	0	0	0	0	0	0	0	0	0	0	0	0	0	0	0	0	0	0	0	0	0	0	0	0	0	0	0	0	0	0	0	0	0	0	0	0	0	0	0	0	0	0	30.05	FALSE	FALSE	FALSE	604	0.03
PSMC6p.Glu49Ter	PSMC6	0.0295952	0.0207943	0.00554213	0.0615225							0.042661	0.0383914	Ter	Glu	FALSE		4	0	0	1	0	0	0	0	2	1	0	0	0	0	0	0	0	0	0	0	0	0	0	0	0	0	0	0	0	0	0	0	0	0	0	0	0	0	0	0	0	0	0	0	0	0	0	0	0	0	0	0	0	0	0	0	0	0	0	0	0	0	0	0	0	0	30.57	FALSE	FALSE	FALSE	604	0.03
PXKp.Arg39Ter	PXK	0.0295952	0.0207943	0.00554213	0.063407							0.042661	0.0383914	Ter	Arg	FALSE		4	0	0	1	0	0	0	0	2	1	0	0	0	0	0	0	0	0	0	0	0	0	0	0	0	0	0	0	0	0	0	0	0	0	0	0	0	0	0	0	0	0	0	0	0	0	0	0	0	0	0	0	0	0	0	0	0	0	0	0	0	0	0	0	0	0	30.03	FALSE	FALSE	FALSE	604	0.03
RNF139p.Arg217Gln	RNF139	0.0295952	0.0207943	0.00554213	0.0632812							0.042661	0.0383914	Gln	Arg	FALSE		4	0	0	1	0	0	0	0	2	1	0	0	0	0	0	0	0	0	0	0	0	0	0	0	0	0	0	0	0	0	0	0	0	0	0	0	0	0	0	0	0	0	0	0	0	0	0	0	0	0	0	0	0	0	0	0	0	0	0	0	0	0	0	0	0	0	30.21	FALSE	FALSE	FALSE	604	0.03
SETDB1p.Arg1059Gln	SETDB1	0.0295952	0.0207943	0.00554213	0.0624002							0.042661	0.0383914	Gln	Arg	FALSE	2	4	0	0	1	0	0	0	0	2	1	0	0	0	0	0	0	0	0	0	0	0	0	0	0	0	0	0	0	0	0	0	0	0	0	0	0	0	0	0	0	0	0	0	0	0	0	0	0	0	0	0	0	0	0	0	0	0	0	0	0	0	0	0	0	0	0	29.68	FALSE	FALSE	FALSE	604	0.03
SPICE1p.Arg354His	SPICE1	0.0295952	0.0207943	0.00554213	0.0624002							0.042661	0.0383914	His	Arg	TRUE		4	0	0	1	0	0	0	0	2	1	0	0	0	0	0	0	0	0	0	0	0	0	0	0	0	0	0	0	0	0	0	0	0	0	0	0	0	0	0	0	0	0	0	0	0	0	0	0	0	0	0	0	0	0	0	0	0	0	0	0	0	0	0	0	0	0	29.71	FALSE	FALSE	FALSE	604	0.03
SPTA1p.Arg1694His	SPTA1	0.0295952	0.0207943	0.00554213	0.0637256							0.042661	0.0383914	His	Arg	TRUE		4	0	0	1	0	0	0	0	2	1	0	0	0	0	0	0	0	0	0	0	0	0	0	0	0	0	0	0	0	0	0	0	0	0	0	0	0	0	0	0	0	0	0	0	0	0	0	0	0	0	0	0	0	0	0	0	0	0	0	0	0	0	0	0	0	0	29.96	FALSE	FALSE	FALSE	604	0.03
TLR5p.Arg459Cys	TLR5	0.0295952	0.0207943	0.00554213	0.063407							0.042661	0.0383914	Cys	Arg	TRUE		4	0	0	1	0	0	0	0	2	1	0	0	0	0	0	0	0	0	0	0	0	0	0	0	0	0	0	0	0	0	0	0	0	0	0	0	0	0	0	0	0	0	0	0	0	0	0	0	0	0	0	0	0	0	0	0	0	0	0	0	0	0	0	0	0	0	30.06	FALSE	FALSE	FALSE	604	0.03
TMEM215p.Arg84Trp	TMEM215	0.0295952	0.0207943	0.00554213	0.063407							0.042661	0.0383914	Trp	Arg	FALSE		4	0	0	1	0	0	0	0	2	1	0	0	0	0	0	0	0	0	0	0	0	0	0	0	0	0	0	0	0	0	0	0	0	0	0	0	0	0	0	0	0	0	0	0	0	0	0	0	0	0	0	0	0	0	0	0	0	0	0	0	0	0	0	0	0	0	29.44	FALSE	FALSE	FALSE	604	0.03
TRIB1p.Arg316His	TRIB1	0.0295952	0.0207943	0.00554213	0.063407							0.042661	0.0383914	His	Arg	TRUE		4	0	0	1	0	0	0	0	2	1	0	0	0	0	0	0	0	0	0	0	0	0	0	0	0	0	0	0	0	0	0	0	0	0	0	0	0	0	0	0	0	0	0	0	0	0	0	0	0	0	0	0	0	0	0	0	0	0	0	0	0	0	0	0	0	0	29.74	FALSE	FALSE	FALSE	604	0.03
UBQLN4p.Gly71Arg	UBQLN4	0.0295952	0.0207943	0.00554213	0.062722							0.042661	0.0383914	Arg	Gly	TRUE		4	0	0	1	0	0	0	0	2	1	0	0	0	0	0	0	0	0	0	0	0	0	0	0	0	0	0	0	0	0	0	0	0	0	0	0	0	0	0	0	0	0	0	0	0	0	0	0	0	0	0	0	0	0	0	0	0	0	0	0	0	0	0	0	0	0	30.17	FALSE	FALSE	FALSE	604	0.03
URI1p.Glu170Lys	URI1	0.0295952	0.0207943	0.00554213	0.063407							0.042661	0.0383914	Lys	Glu	TRUE		4	0	0	1	0	0	0	0	2	1	0	0	0	0	0	0	0	0	0	0	0	0	0	0	0	0	0	0	0	0	0	0	0	0	0	0	0	0	0	0	0	0	0	0	0	0	0	0	0	0	0	0	0	0	0	0	0	0	0	0	0	0	0	0	0	0	29.98	FALSE	FALSE	FALSE	604	0.03
VPS54p.Glu899Lys	VPS54	0.0295952	0.0207943	0.00554213	0.063407							0.042661	0.0383914	Lys	Glu	TRUE		4	0	0	1	0	0	0	0	2	1	0	0	0	0	0	0	0	0	0	0	0	0	0	0	0	0	0	0	0	0	0	0	0	0	0	0	0	0	0	0	0	0	0	0	0	0	0	0	0	0	0	0	0	0	0	0	0	0	0	0	0	0	0	0	0	0	30.28	FALSE	FALSE	FALSE	604	0.03
ZDHHC22p.Phe173Leu	ZDHHC22	0.0295952	0.0207943	0.00554213	0.0625341							0.042661	0.0383914	Leu	Phe	FALSE		4	0	0	1	0	0	0	0	2	1	0	0	0	0	0	0	0	0	0	0	0	0	0	0	0	0	0	0	0	0	0	0	0	0	0	0	0	0	0	0	0	0	0	0	0	0	0	0	0	0	0	0	0	0	0	0	0	0	0	0	0	0	0	0	0	0	29.92	FALSE	FALSE	FALSE	604	0.03
ZFP2p.Arg234Ile	ZFP2	0.0295952	0.0207943	0.00554213	0.0620816							0.042661	0.0383914	Ile	Arg	FALSE		4	0	0	1	0	0	0	0	2	1	0	0	0	0	0	0	0	0	0	0	0	0	0	0	0	0	0	0	0	0	0	0	0	0	0	0	0	0	0	0	0	0	0	0	0	0	0	0	0	0	0	0	0	0	0	0	0	0	0	0	0	0	0	0	0	0	30.75	FALSE	FALSE	FALSE	604	0.03
BAZ1Ap.Arg1480Cys	BAZ1A	0.0295761	0.0259929	0.00554213	0.0598847	0.134957	0.116279					0.0322757	0.0383914	Cys	Arg	TRUE	2	5	0	0	1	0	0	0	0	2	0	0	1	0	0	0	0	1	0	0	0	0	0	0	0	0	0	0	0	0	0	0	0	0	0	0	0	0	0	0	0	0	0	0	0	0	0	0	0	0	0	0	0	0	0	0	0	0	0	0	0	0	0	0	0	0	0	43.5	FALSE	FALSE	FALSE	604	0.03
DNMT3Bp.Arg840Ter	DNMT3B	0.0295761	0.0259929	0.00554213	0.0613744	0.134957	0.116279					0.0322757	0.0383914	Ter	Arg	FALSE		5	0	0	1	0	0	0	0	2	0	0	1	0	0	0	0	1	0	0	0	0	0	0	0	0	0	0	0	0	0	0	0	0	0	0	0	0	0	0	0	0	0	0	0	0	0	0	0	0	0	0	0	0	0	0	0	0	0	0	0	0	0	0	0	0	0	43.76	FALSE	FALSE	FALSE	604	0.03
KIF5Ap.Arg111Gln	KIF5A	0.0295761	0.0259929	0.00554213	0.0593743	0.134957	0.116279					0.0322757	0.0383914	Gln	Arg	FALSE		5	0	0	1	0	0	0	0	2	0	0	1	0	0	0	0	1	0	0	0	0	0	0	0	0	0	0	0	0	0	0	0	0	0	0	0	0	0	0	0	0	0	0	0	0	0	0	0	0	0	0	0	0	0	0	0	0	0	0	0	0	0	0	0	0	0	42.77	FALSE	FALSE	FALSE	604	0.03
KNG1p.Arg240Gln	KNG1	0.0295761	0.0259929	0.00554213	0.0598078	0.134957	0.116279					0.0322757	0.0383914	Gln	Arg	FALSE		5	0	0	1	0	0	0	0	2	0	0	1	0	0	0	0	1	0	0	0	0	0	0	0	0	0	0	0	0	0	0	0	0	0	0	0	0	0	0	0	0	0	0	0	0	0	0	0	0	0	0	0	0	0	0	0	0	0	0	0	0	0	0	0	0	0	44.41	FALSE	FALSE	FALSE	604	0.03
SPDYAp.Asp81Asn	SPDYA	0.0295761	0.0259929	0.00554213	0.0607206	0.134957	0.116279					0.0322757	0.0383914	Asn	Asp	FALSE		5	0	0	1	0	0	0	0	2	0	0	1	0	0	0	0	1	0	0	0	0	0	0	0	0	0	0	0	0	0	0	0	0	0	0	0	0	0	0	0	0	0	0	0	0	0	0	0	0	0	0	0	0	0	0	0	0	0	0	0	0	0	0	0	0	0	43.59	FALSE	FALSE	FALSE	604	0.03
SYNCRIPp.Arg448Cys	SYNCRIP	0.0295761	0.0259929	0.00554213	0.0598421	0.134957	0.116279					0.0322757	0.0383914	Cys	Arg	TRUE		5	0	0	1	0	0	0	0	2	0	0	1	0	0	0	0	1	0	0	0	0	0	0	0	0	0	0	0	0	0	0	0	0	0	0	0	0	0	0	0	0	0	0	0	0	0	0	0	0	0	0	0	0	0	0	0	0	0	0	0	0	0	0	0	0	0	42.68	FALSE	FALSE	FALSE	604	0.03
TEAD2p.Arg97Gln	TEAD2	0.0295761	0.0259929	0.00554213	0.0607187	0.134957	0.116279					0.0322757	0.0383914	Gln	Arg	FALSE		5	0	0	1	0	0	0	0	2	0	0	1	0	0	0	0	1	0	0	0	0	0	0	0	0	0	0	0	0	0	0	0	0	0	0	0	0	0	0	0	0	0	0	0	0	0	0	0	0	0	0	0	0	0	0	0	0	0	0	0	0	0	0	0	0	0	43.33	FALSE	FALSE	FALSE	604	0.03
THSD7Bp.Arg151Gln	THSD7B	0.0295761	0.0259929	0.00554213	0.059953	0.134957	0.116279					0.0322757	0.0383914	Gln	Arg	FALSE		5	0	0	1	0	0	0	0	2	0	0	1	0	0	0	0	1	0	0	0	0	0	0	0	0	0	0	0	0	0	0	0	0	0	0	0	0	0	0	0	0	0	0	0	0	0	0	0	0	0	0	0	0	0	0	0	0	0	0	0	0	0	0	0	0	0	43.92	FALSE	FALSE	FALSE	604	0.03
ZFAND4p.Glu290Lys	ZFAND4	0.0295761	0.0259929	0.00554213	0.059841	0.134957	0.116279					0.0322757	0.0383914	Lys	Glu	TRUE		5	0	0	1	0	0	0	0	2	0	0	1	0	0	0	0	1	0	0	0	0	0	0	0	0	0	0	0	0	0	0	0	0	0	0	0	0	0	0	0	0	0	0	0	0	0	0	0	0	0	0	0	0	0	0	0	0	0	0	0	0	0	0	0	0	0	42.68	FALSE	FALSE	FALSE	604	0.03
CKMT2p.Ala71Thr	CKMT2	0.0295746	0.0207943	0.00255429	0.0650489			0.0965712	0.0569801			0.0303652	0.0287936	Thr	Ala	TRUE		4	0	0	1	0	0	0	0	0	1	1	0	0	0	0	0	1	0	0	0	0	0	0	0	0	0	0	0	0	0	0	0	0	0	0	0	0	0	0	0	0	0	0	0	0	0	0	0	0	0	0	0	0	0	0	0	0	0	0	0	0	0	0	0	0	0	31.51	FALSE	FALSE	FALSE	604	0.03
DCCp.Arg450His	DCC	0.0295746	0.0207943	0.00255429	0.0642847			0.0965712	0.0569801			0.0303652	0.0287936	His	Arg	TRUE	2	4	0	0	1	0	0	0	0	0	1	1	0	0	0	0	0	1	0	0	0	0	0	0	0	0	0	0	0	0	0	0	0	0	0	0	0	0	0	0	0	0	0	0	0	0	0	0	0	0	0	0	0	0	0	0	0	0	0	0	0	0	0	0	0	0	0	31.82	FALSE	FALSE	FALSE	604	0.03
NAALADL1p.Glu231Lys	NAALADL1	0.0295746	0.0207943	0.00255429	0.0653483			0.0965712	0.0569801			0.0303652	0.0287936	Lys	Glu	TRUE		4	0	0	1	0	0	0	0	0	1	1	0	0	0	0	0	1	0	0	0	0	0	0	0	0	0	0	0	0	0	0	0	0	0	0	0	0	0	0	0	0	0	0	0	0	0	0	0	0	0	0	0	0	0	0	0	0	0	0	0	0	0	0	0	0	0	31.75	FALSE	FALSE	FALSE	604	0.03
PLXNA4p.Arg308His	PLXNA4	0.0295746	0.0207943	0.00255429	0.0650489			0.0965712	0.0569801			0.0303652	0.0287936	His	Arg	TRUE		4	0	0	1	0	0	0	0	0	1	1	0	0	0	0	0	1	0	0	0	0	0	0	0	0	0	0	0	0	0	0	0	0	0	0	0	0	0	0	0	0	0	0	0	0	0	0	0	0	0	0	0	0	0	0	0	0	0	0	0	0	0	0	0	0	0	32.26	FALSE	FALSE	FALSE	604	0.03
IGF2BP3p.Ile503Thr	IGF2BP3	0.0295719	0.0155958	0	0.0805787			0.243261	0.0569801			0.0117292	0.0191957	Thr	Ile	TRUE		3	0	0	0	0	0	0	0	0	0	0	0	0	2	0	0	0	0	0	0	0	0	0	0	0	0	0	0	0	0	1	0	0	0	0	0	0	0	0	0	0	0	0	0	0	0	0	0	0	0	0	0	0	0	0	0	0	0	0	0	0	0	0	0	0	0	31.41	FALSE	FALSE	FALSE	604	0.03
KRT1p.Ser557Gly	KRT1	0.0295719	0.0155958	0	0.0805787			0.243261	0.0569801			0.0117292	0.0191957	Gly	Ser	FALSE		3	0	0	0	0	0	0	0	0	0	0	0	0	2	0	0	0	0	0	0	0	0	0	0	0	0	0	0	0	0	1	0	0	0	0	0	0	0	0	0	0	0	0	0	0	0	0	0	0	0	0	0	0	0	0	0	0	0	0	0	0	0	0	0	0	0	31.49	FALSE	FALSE	FALSE	604	0.03
HYDINp.Glu4185Lys	HYDIN	0.0295663	0.0207943	0.0012965	0.0673052			0.0147136	0.0569801			0.0407505	0.0287936	Lys	Glu	TRUE		4	0	0	1	0	0	0	0	0	2	0	0	0	0	0	0	0	0	0	0	0	0	0	0	0	0	1	0	0	0	0	0	0	0	0	0	0	0	0	0	0	0	0	0	0	0	0	0	0	0	0	0	0	0	0	0	0	0	0	0	0	0	0	0	0	0	33.18	FALSE	FALSE	FALSE	604	0.03
SIGLEC6p.Thr176Met	SIGLEC6	0.0295627	0.0207943	0.00199702	0.0656911					0.169779	0.169779	0.0273926	0.0191957	Met	Thr	FALSE		4	0	0	1	0	1	1	0	0	0	0	0	0	0	0	0	0	0	0	0	0	0	0	0	0	0	0	0	0	1	0	0	0	0	0	0	0	0	0	0	0	0	0	0	0	0	0	0	0	0	0	0	0	0	0	0	0	0	0	0	0	0	0	0	0	0	31.58	FALSE	FALSE	FALSE	604	0.03
NACA2p.Glu4Lys	NACA2	0.02956	0.0259929	0.00662632	0.0609344	0.269913	0.232558	0.0525369	0.0569801	0.169779	0.169779			Lys	Glu	TRUE		5	0	0	0	0	0	1	0	0	0	0	2	0	0	0	1	0	0	0	0	0	0	0	0	0	0	0	0	0	1	0	0	0	0	0	0	0	0	0	0	0	0	0	0	0	0	0	0	0	0	0	0	0	0	0	0	0	0	0	0	0	0	0	0	0	0	43.3	FALSE	FALSE	FALSE	604	0.03
MAST1p.Val108Ile	MAST1	0.0295596	0.0207943	0.00406843	0.0634973							0.0426097	0.0383914	Ile	Val	FALSE		4	0	0	1	0	1	0	0	0	0	0	0	0	1	0	0	0	0	0	0	0	0	0	0	0	0	0	0	0	0	0	0	0	0	0	0	0	0	0	0	0	0	0	0	0	0	0	0	0	0	0	0	1	0	0	0	0	0	0	0	0	0	0	0	0	0	29.92	FALSE	FALSE	FALSE	604	0.03
TMEM100p.Glu28Asp	TMEM100	0.0295502	0.0207943	0.00255429	0.0779812			0.277383	0.11396			0.00736394	0.0191957	Asp	Glu	FALSE		4	0	0	0	0	0	0	0	0	0	0	0	0	0	0	0	2	0	0	0	0	0	0	0	0	0	0	0	0	0	1	0	0	0	0	0	0	0	0	0	1	0	0	0	0	0	0	0	0	0	0	0	0	0	0	0	0	0	0	0	0	0	0	0	0	0	36.28	FALSE	FALSE	FALSE	603	0.03
RPH3Ap.Arg234Cys	RPH3A	0.0295489	0.0259929	0.00500368	0.0625608			0.0341219	0.0569801			0.0353815	0.0287936	Cys	Arg	TRUE		5	0	0	1	0	1	0	0	1	0	0	0	0	0	0	0	0	0	0	0	0	0	0	0	0	0	0	0	0	1	0	0	0	0	0	0	0	0	0	0	1	0	0	0	0	0	0	0	0	0	0	0	0	0	0	0	0	0	0	0	0	0	0	0	0	0	43.97	FALSE	FALSE	FALSE	603	0.03
MYO3Ap.Arg1495Ter	MYO3A	0.0295401	0.0207943	0.00255429	0.0644174							0.0325259	0.0287936	Ter	Arg	FALSE		4	0	0	0	0	1	0	0	0	1	0	0	0	0	0	0	1	1	0	0	0	0	0	0	0	0	0	0	0	0	0	0	0	0	0	0	0	0	0	0	0	0	0	0	0	0	0	0	0	0	0	0	0	0	0	0	0	0	0	0	0	0	0	0	0	0	33.52	FALSE	FALSE	FALSE	603	0.03
AMER3p.Arg196Trp	AMER3	0.0295399	0.0207943	0.00202748	0.0658476			0.0965712	0.0569801			0.0303152	0.0287936	Trp	Arg	FALSE		4	1	0	1	0	1	0	0	0	0	1	0	0	0	0	0	0	0	0	0	0	0	0	0	0	0	0	0	0	0	0	0	0	0	0	0	0	0	0	0	0	0	0	0	0	0	0	0	0	0	0	0	0	0	0	0	0	0	0	0	0	0	0	0	0	0	32.75	FALSE	FALSE	FALSE	603	0.03
SPPL2Ap.Arg307Gln	SPPL2A	0.0295343	0.0207943	0.00554213	0.0622785							0.0425733	0.0383914	Gln	Arg	FALSE		4	0	0	2	0	0	0	0	1	0	0	0	0	0	0	0	0	0	0	0	0	0	0	0	0	0	0	0	0	0	0	0	0	0	0	0	0	0	0	0	0	0	0	0	0	0	0	0	0	0	0	0	1	0	0	0	0	0	0	0	0	0	0	0	0	0	32.09	FALSE	FALSE	FALSE	603	0.03
CAND2p.Asp345Asn	CAND2	0.0295314	0.0155958	0	0.0809314			0.243261	0.0569801			0.0116709	0.0191957	Asn	Asp	FALSE		3	0	0	0	0	0	0	0	1	0	0	0	0	0	0	0	1	0	0	0	0	0	0	0	0	0	0	0	0	0	1	0	0	0	0	0	0	0	0	0	0	0	0	0	0	0	0	0	0	0	0	0	0	0	0	0	0	0	0	0	0	0	0	0	0	0	31.62	FALSE	FALSE	FALSE	603	0.03
MKRN3p.Arg477Trp	MKRN3	0.0295314	0.0155958	0	0.0804979			0.243261	0.0569801			0.0116709	0.0191957	Trp	Arg	FALSE		3	0	0	0	0	0	0	0	1	0	0	0	0	0	0	0	1	0	0	0	0	0	0	0	0	0	0	0	0	0	1	0	0	0	0	0	0	0	0	0	0	0	0	0	0	0	0	0	0	0	0	0	0	0	0	0	0	0	0	0	0	0	0	0	0	0	31.73	FALSE	FALSE	FALSE	603	0.03
ZBTB41p.Val131Ile	ZBTB41	0.0295314	0.0155958	0	0.0830522			0.243261	0.0569801			0.0116709	0.0191957	Ile	Val	FALSE		3	0	0	0	0	0	0	0	1	0	0	0	0	0	0	0	1	0	0	0	0	0	0	0	0	0	0	0	0	0	1	0	0	0	0	0	0	0	0	0	0	0	0	0	0	0	0	0	0	0	0	0	0	0	0	0	0	0	0	0	0	0	0	0	0	0	31.89	FALSE	FALSE	FALSE	603	0.03
PCDHB6p.Glu291Lys	PCDHB6	0.0295237	0.0259929	0.00554213	0.0582658	0.269913	0.232558					0.0218424	0.0287936	Lys	Glu	TRUE		5	0	0	0	0	0	0	0	2	0	0	2	0	1	0	0	0	0	0	0	0	0	0	0	0	0	0	0	0	0	0	0	0	0	0	0	0	0	0	0	0	0	0	0	0	0	0	0	0	0	0	0	0	0	0	0	0	0	0	0	0	0	0	0	0	0	42.29	FALSE	FALSE	FALSE	603	0.03
SLC23A2p.Arg86Ter	SLC23A2	0.0295192	0.0259929	0.00326312	0.0632613							0.0378478	0.0287936	Ter	Arg	FALSE		5	0	0	3	1	0	0	0	0	0	0	0	0	0	0	0	0	0	0	0	0	0	0	0	0	0	0	0	0	1	0	0	0	0	0	0	0	0	0	0	0	0	0	0	0	0	0	0	0	0	0	0	0	0	0	0	0	0	0	0	0	0	0	0	0	0	42.01	FALSE	FALSE	FALSE	603	0.03
GALNT8p.Arg251Trp	GALNT8	0.0295188	0.0155958	0	0.0692887					0.169779	0.169779	0.0302081	0.0191957	Trp	Arg	FALSE		3	0	1	0	0	1	1	0	0	0	0	0	0	0	0	0	0	0	0	0	0	0	0	0	0	0	0	0	0	0	0	0	0	0	0	0	0	0	0	0	0	0	0	0	0	0	0	0	0	0	0	0	0	0	0	0	0	0	0	0	0	0	0	0	0	0	19.49	FALSE	FALSE	FALSE	603	0.03
ADCK5p.Ser359Trp	ADCK5	0.0295183	0.0103972	0	0.0766967									Trp	Ser	FALSE		2	0	0	0	0	0	0	0	0	0	0	0	0	0	0	0	0	0	0	0	0	0	0	0	0	0	0	0	0	0	0	0	0	0	0	0	0	0	0	0	0	0	0	0	1	0	0	0	0	0	0	0	0	0	0	0	1	0	0	0	0	0	0	0	0	0	14.16	FALSE	FALSE	FALSE	603	0.03
GDPD5p.Arg234His	GDPD5	0.0295095	0.0207943	0.00199702	0.0647906			0.0965712	0.0569801			0.0273926	0.0191957	His	Arg	TRUE		4	0	0	1	0	1	0	0	0	0	1	0	0	0	0	0	0	0	0	0	0	0	0	0	0	0	0	0	0	1	0	0	0	0	0	0	0	0	0	0	0	0	0	0	0	0	0	0	0	0	0	0	0	0	0	0	0	0	0	0	0	0	0	0	0	0	33.97	FALSE	FALSE	FALSE	603	0.03
TBC1D1p.Glu210Lys	TBC1D1	0.0295068	0.0207943	0.00255429	0.0649987							0.0425336	0.0383914	Lys	Glu	TRUE		4	0	2	0	0	0	0	0	1	0	0	0	0	0	0	0	1	0	0	0	0	0	0	0	0	0	0	0	0	0	0	0	0	0	0	0	0	0	0	0	0	0	0	0	0	0	0	0	0	0	0	0	0	0	0	0	0	0	0	0	0	0	0	0	0	0	30.2	FALSE	FALSE	FALSE	603	0.03
SLC1A3p.Val382Met	SLC1A3	0.0294958	0.0207943	0.00174068	0.0657612							0.0400086	0.0287936	Met	Val	FALSE		4	0	0	2	0	1	0	0	0	0	0	0	0	0	0	0	0	0	0	1	0	0	0	0	0	0	0	0	0	0	0	0	0	0	0	0	0	0	0	0	0	0	0	0	0	0	0	0	0	0	0	0	0	0	0	0	0	0	0	0	0	0	0	0	0	0	35.45	FALSE	FALSE	FALSE	602	0.029
ZNF821p.Arg245His	ZNF821	0.0294927	0.0155958	0	0.0677374					0.169779	0.169779	0.0126159	0.00959785	His	Arg	TRUE		3	0	0	1	0	0	1	1	0	0	0	0	0	0	0	0	0	0	0	0	0	0	0	0	0	0	0	0	0	0	0	0	0	0	0	0	0	0	0	0	0	0	0	0	0	0	0	0	0	0	0	0	0	0	0	0	0	0	0	0	0	0	0	0	0	0	19.94	FALSE	FALSE	FALSE	602	0.029
ABCC11p.Ala647Thr	ABCC11	0.0294754	0.0207943	0.0012661	0.0664367							0.0406633	0.0287936	Thr	Ala	TRUE		4	0	1	2	1	0	0	0	0	0	0	0	0	0	0	0	0	0	0	0	0	0	0	0	0	0	0	0	0	0	0	0	0	0	0	0	0	0	0	0	0	0	0	0	0	0	0	0	0	0	0	0	0	0	0	0	0	0	0	0	0	0	0	0	0	0	36.72	FALSE	FALSE	FALSE	602	0.029
ESR2p.Ala262Thr	ESR2	0.0294754	0.0207943	0.0012661	0.0663314							0.0406633	0.0287936	Thr	Ala	TRUE		4	0	1	2	1	0	0	0	0	0	0	0	0	0	0	0	0	0	0	0	0	0	0	0	0	0	0	0	0	0	0	0	0	0	0	0	0	0	0	0	0	0	0	0	0	0	0	0	0	0	0	0	0	0	0	0	0	0	0	0	0	0	0	0	0	0	36.47	FALSE	FALSE	FALSE	602	0.029
SRPXp.Arg119Ter	SRPX	0.0294754	0.0207943	0.0012661	0.0657578							0.0406633	0.0287936	Ter	Arg	FALSE		4	0	1	2	1	0	0	0	0	0	0	0	0	0	0	0	0	0	0	0	0	0	0	0	0	0	0	0	0	0	0	0	0	0	0	0	0	0	0	0	0	0	0	0	0	0	0	0	0	0	0	0	0	0	0	0	0	0	0	0	0	0	0	0	0	0	36.43	FALSE	FALSE	FALSE	602	0.029
KIF4Bp.Arg652His	KIF4B	0.0294694	0.0311915	0.00536236	0.0616638	0.0256994	0.116279					0.0317293	0.0287936	His	Arg	TRUE		6	0	1	1	0	0	0	0	0	0	0	0	0	0	0	0	1	0	0	0	0	0	0	0	0	0	0	0	0	1	0	0	0	0	0	0	0	0	0	0	0	0	0	0	0	0	0	1	0	0	0	0	0	0	0	0	0	0	0	0	0	1	0	0	0	0	59.18	FALSE	FALSE	FALSE	602	0.029
ASTN2p.Arg372His	ASTN2	0.0294656	0.0155958	0	0.0683489			0.0965712	0.0569801			0.0302081	0.0191957	His	Arg	TRUE		3	0	1	0	0	1	0	0	0	0	1	0	0	0	0	0	0	0	0	0	0	0	0	0	0	0	0	0	0	0	0	0	0	0	0	0	0	0	0	0	0	0	0	0	0	0	0	0	0	0	0	0	0	0	0	0	0	0	0	0	0	0	0	0	0	0	19.93	FALSE	FALSE	FALSE	602	0.029
KMT2Cp.Arg199Ter	KMT2C	0.0294656	0.0155958	0	0.0678947			0.0965712	0.0569801			0.0302081	0.0191957	Ter	Arg	FALSE	1	3	0	1	0	0	1	0	0	0	0	1	0	0	0	0	0	0	0	0	0	0	0	0	0	0	0	0	0	0	0	0	0	0	0	0	0	0	0	0	0	0	0	0	0	0	0	0	0	0	0	0	0	0	0	0	0	0	0	0	0	0	0	0	0	0	0	19.72	FALSE	FALSE	FALSE	602	0.029
TP53p.His193Asn	TP53	0.0294656	0.0155958	0	0.0674406			0.0965712	0.0569801			0.0302081	0.0191957	Asn	His	FALSE	1	3	0	1	0	0	1	0	0	0	0	1	0	0	0	0	0	0	0	0	0	0	0	0	0	0	0	0	0	0	0	0	0	0	0	0	0	0	0	0	0	0	0	0	0	0	0	0	0	0	0	0	0	0	0	0	0	0	0	0	0	0	0	0	0	0	0	20.43	FALSE	FALSE	FALSE	602	0.029
UNC13Cp.Trp2168Leu	UNC13C	0.0294656	0.0155958	0	0.0678947			0.0965712	0.0569801			0.0302081	0.0191957	Leu	Trp	FALSE		3	0	1	0	0	1	0	0	0	0	1	0	0	0	0	0	0	0	0	0	0	0	0	0	0	0	0	0	0	0	0	0	0	0	0	0	0	0	0	0	0	0	0	0	0	0	0	0	0	0	0	0	0	0	0	0	0	0	0	0	0	0	0	0	0	0	20.38	FALSE	FALSE	FALSE	602	0.029
XIRP2p.Thr1858Met	XIRP2	0.0294656	0.0155958	0	0.0682739			0.0965712	0.0569801			0.0302081	0.0191957	Met	Thr	FALSE		3	0	1	0	0	1	0	0	0	0	1	0	0	0	0	0	0	0	0	0	0	0	0	0	0	0	0	0	0	0	0	0	0	0	0	0	0	0	0	0	0	0	0	0	0	0	0	0	0	0	0	0	0	0	0	0	0	0	0	0	0	0	0	0	0	0	19.91	FALSE	FALSE	FALSE	602	0.029
PPM1Jp.Arg479His	PPM1J	0.0294628	0.0363901	0.00632617	0.0607781							0.0362297	0.0383914	His	Arg	TRUE		7	0	0	1	0	0	0	0	0	1	0	0	0	1	0	0	1	0	0	0	0	0	0	0	0	0	0	0	0	2	0	0	0	0	0	0	0	0	0	0	0	0	1	0	0	0	0	0	0	0	0	0	0	0	0	0	0	0	0	0	0	0	0	0	0	0	71.3	FALSE	FALSE	FALSE	602	0.029
ITGAMp.Ser174Ter	ITGAM	0.02946	0.0207943	0.00300665	0.0637625	0.134957	0.116279	0.0341219	0.0569801	0.169779	0.169779	0.0154314	0.00959785	Ter	Ser	FALSE		4	0	1	0	0	0	1	0	0	0	0	1	0	0	0	0	0	0	0	0	0	0	0	0	0	0	0	0	0	0	0	0	0	0	0	0	0	0	0	0	1	0	0	0	0	0	0	0	0	0	0	0	0	0	0	0	0	0	0	0	0	0	0	0	0	0	31.57	FALSE	FALSE	FALSE	602	0.029
SIGLEC8p.Arg125Trp	SIGLEC8	0.0294468	0.0259929	0.00554213	0.0595089							0.0424472	0.0479893	Trp	Arg	FALSE		5	0	0	1	0	0	0	0	3	0	0	0	0	1	0	0	0	0	0	0	0	0	0	0	0	0	0	0	0	0	0	0	0	0	0	0	0	0	0	0	0	0	0	0	0	0	0	0	0	0	0	0	0	0	0	0	0	0	0	0	0	0	0	0	0	0	42.88	FALSE	FALSE	FALSE	601	0.029
MAP4K4p.Arg477Gln	MAP4K4	0.0294394	0.0155958	0	0.0678736			0.0965712	0.0569801			0.0126159	0.00959785	Gln	Arg	FALSE		3	0	0	1	0	0	0	1	0	0	1	0	0	0	0	0	0	0	0	0	0	0	0	0	0	0	0	0	0	0	0	0	0	0	0	0	0	0	0	0	0	0	0	0	0	0	0	0	0	0	0	0	0	0	0	0	0	0	0	0	0	0	0	0	0	0	20	FALSE	FALSE	FALSE	601	0.029
OR5H15p.Lys88Asn	OR5H15	0.0294394	0.0155958	0	0.0676309			0.0965712	0.0569801			0.0126159	0.00959785	Asn	Lys	FALSE		3	0	0	1	0	0	0	1	0	0	1	0	0	0	0	0	0	0	0	0	0	0	0	0	0	0	0	0	0	0	0	0	0	0	0	0	0	0	0	0	0	0	0	0	0	0	0	0	0	0	0	0	0	0	0	0	0	0	0	0	0	0	0	0	0	0	20.25	FALSE	FALSE	FALSE	601	0.029
FGD1p.Glu345Asp	FGD1	0.0294394	0.0207943	0.000185282	0.0687592							0.0421693	0.0287936	Asp	Glu	FALSE		4	0	0	1	0	2	0	0	0	0	0	0	0	0	0	0	0	0	0	0	0	0	0	0	0	0	0	0	0	0	0	0	0	0	0	0	0	0	0	0	0	1	0	0	0	0	0	0	0	0	0	0	0	0	0	0	0	0	0	0	0	0	0	0	0	0	39.78	FALSE	FALSE	FALSE	601	0.029
NDUFAF6p.Arg113Ter	NDUFAF6	0.0294317	0.0259929	0.00554213	0.061018							0.0424253	0.0479893	Ter	Arg	FALSE		5	0	0	0	0	1	0	0	3	0	0	0	0	0	0	0	1	0	0	0	0	0	0	0	0	0	0	0	0	0	0	0	0	0	0	0	0	0	0	0	0	0	0	0	0	0	0	0	0	0	0	0	0	0	0	0	0	0	0	0	0	0	0	0	0	0	42.42	FALSE	FALSE	FALSE	601	0.029
PTPRFp.Arg63His	PTPRF	0.0294317	0.0259929	0.00554213	0.061018							0.0424253	0.0479893	His	Arg	TRUE		5	0	0	0	0	1	0	0	3	0	0	0	0	0	0	0	1	0	0	0	0	0	0	0	0	0	0	0	0	0	0	0	0	0	0	0	0	0	0	0	0	0	0	0	0	0	0	0	0	0	0	0	0	0	0	0	0	0	0	0	0	0	0	0	0	0	42.45	FALSE	FALSE	FALSE	601	0.029
PCDHB5p.Arg62Trp	PCDHB5	0.0294289	0.0207943	0.00492867	0.0624917	0.134957	0.116279			0.169779	0.169779	0.0126159	0.00959785	Trp	Arg	FALSE		4	0	0	1	0	0	1	0	0	0	0	1	0	0	0	0	0	0	0	0	0	0	0	0	0	0	0	0	0	0	0	0	0	0	0	1	0	0	0	0	0	0	0	0	0	0	0	0	0	0	0	0	0	0	0	0	0	0	0	0	0	0	0	0	0	0	29.85	FALSE	FALSE	FALSE	601	0.029
FAM60Ap.Arg11Gln	FAM60A	0.0294058	0.0207943	0.00554213	0.0630282					0.169779	0.169779	0.030045	0.0287936	Gln	Arg	FALSE		4	0	0	0	0	0	1	0	2	1	0	0	0	0	0	0	0	0	0	0	0	0	0	0	0	0	0	0	0	0	0	0	0	0	0	0	0	0	0	0	0	0	0	0	0	0	0	0	0	0	0	0	0	0	0	0	0	0	0	0	0	0	0	0	0	0	29.79	FALSE	FALSE	FALSE	600	0.029
FOXJ2p.Phe241Leu	FOXJ2	0.0294058	0.0207943	0.00554213	0.0630282					0.169779	0.169779	0.030045	0.0287936	Leu	Phe	FALSE		4	0	0	0	0	0	1	0	2	1	0	0	0	0	0	0	0	0	0	0	0	0	0	0	0	0	0	0	0	0	0	0	0	0	0	0	0	0	0	0	0	0	0	0	0	0	0	0	0	0	0	0	0	0	0	0	0	0	0	0	0	0	0	0	0	0	30.18	FALSE	FALSE	FALSE	600	0.029
PTPDC1p.Arg321Cys	PTPDC1	0.0294058	0.0207943	0.00554213	0.0630282					0.169779	0.169779	0.030045	0.0287936	Cys	Arg	TRUE		4	0	0	0	0	0	1	0	2	1	0	0	0	0	0	0	0	0	0	0	0	0	0	0	0	0	0	0	0	0	0	0	0	0	0	0	0	0	0	0	0	0	0	0	0	0	0	0	0	0	0	0	0	0	0	0	0	0	0	0	0	0	0	0	0	0	29.67	FALSE	FALSE	FALSE	600	0.029
TRIM38p.Asp282Asn	TRIM38	0.0294058	0.0207943	0.00554213	0.0617028					0.169779	0.169779	0.030045	0.0287936	Asn	Asp	FALSE		4	0	0	0	0	0	1	0	2	1	0	0	0	0	0	0	0	0	0	0	0	0	0	0	0	0	0	0	0	0	0	0	0	0	0	0	0	0	0	0	0	0	0	0	0	0	0	0	0	0	0	0	0	0	0	0	0	0	0	0	0	0	0	0	0	0	30.3	FALSE	FALSE	FALSE	600	0.029
EMILIN2p.Arg476Trp	EMILIN2	0.0294056	0.0259929	0.0033389	0.064035			0.0341219	0.0569801	0.169779	0.169779	0.0257108	0.0287936	Trp	Arg	FALSE		5	0	0	2	0	0	1	0	0	0	0	0	0	0	0	0	0	0	0	0	0	0	0	0	0	0	0	0	0	0	0	0	0	0	0	0	0	1	0	0	1	0	0	0	0	0	0	0	0	0	0	0	0	0	0	0	0	0	0	0	0	0	0	0	0	0	41.4	FALSE	FALSE	FALSE	600	0.029
FCRL3p.Arg293Trp	FCRL3	0.0294054	0.0207943	0.00255429	0.0639533							0.0423875	0.0383914	Trp	Arg	FALSE		4	0	0	1	0	1	0	0	0	0	0	0	0	0	0	0	1	0	0	0	0	0	0	0	0	0	0	0	0	0	0	0	1	0	0	0	0	0	0	0	0	0	0	0	0	0	0	0	0	0	0	0	0	0	0	0	0	0	0	0	0	0	0	0	0	0	33.13	FALSE	FALSE	FALSE	600	0.029
ERP27p.Arg262Cys	ERP27	0.0294031	0.0259929	0.00554213	0.0588063							0.0352796	0.0383914	Cys	Arg	TRUE		5	0	0	0	0	0	0	0	3	0	0	0	0	0	0	0	0	0	0	0	0	0	0	0	0	0	0	0	0	0	0	0	1	0	0	1	0	0	0	0	0	0	0	0	0	0	0	0	0	0	0	0	0	0	0	0	0	0	0	0	0	0	0	0	0	0	40.67	FALSE	FALSE	FALSE	600	0.029
NKAPp.Arg368Gln	NKAP	0.0293919	0.0259929	0.00554213	0.0599939			0.0341219	0.0569801			0.0380339	0.0383914	Gln	Arg	FALSE		5	0	0	0	0	0	0	0	3	1	0	0	0	0	0	0	0	0	0	0	0	0	0	0	0	0	0	0	0	0	0	0	0	0	0	0	0	0	0	0	1	0	0	0	0	0	0	0	0	0	0	0	0	0	0	0	0	0	0	0	0	0	0	0	0	0	43.56	FALSE	FALSE	FALSE	600	0.029
SCN3Ap.Arg15His	SCN3A	0.029386	0.0207943	0.0046293	0.0641511			0.149108	0.11396			0.0234203	0.0191957	His	Arg	TRUE		4	0	1	0	0	0	0	0	1	0	1	0	0	0	0	1	0	0	0	0	0	0	0	0	0	0	0	0	0	0	0	0	0	0	0	0	0	0	0	0	0	0	0	0	0	0	0	0	0	0	0	0	0	0	0	0	0	0	0	0	0	0	0	0	0	0	31.11	FALSE	FALSE	FALSE	600	0.029
FNDC1p.Arg667Trp	FNDC1	0.0293808	0.0207943	0.00162569	0.0657644							0.0400086	0.0287936	Trp	Arg	FALSE		4	0	0	2	0	1	0	0	0	0	0	0	0	0	1	0	0	0	0	0	0	0	0	0	0	0	0	0	0	0	0	0	0	0	0	0	0	0	0	0	0	0	0	0	0	0	0	0	0	0	0	0	0	0	0	0	0	0	0	0	0	0	0	0	0	0	36.36	FALSE	FALSE	FALSE	600	0.029
COL1A2p.Arg1123Cys	COL1A2	0.0293733	0.0207943	0.00199702	0.0650036					0.339559	0.339559	0.0147767	0.00959785	Cys	Arg	TRUE		4	0	0	0	0	1	2	0	0	0	0	0	0	0	0	0	0	0	0	0	0	0	0	0	0	0	0	0	0	1	0	0	0	0	0	0	0	0	0	0	0	0	0	0	0	0	0	0	0	0	0	0	0	0	0	0	0	0	0	0	0	0	0	0	0	0	31.15	FALSE	FALSE	FALSE	600	0.029
TRAT1p.Arg38Ter	TRAT1	0.0293677	0.0311915	0.00525154	0.0612286							0.0378991	0.0383914	Ter	Arg	FALSE		6	0	0	1	0	0	0	0	0	1	0	0	0	0	0	0	0	0	0	0	0	0	0	1	0	0	0	0	0	1	0	0	0	0	0	0	0	0	0	0	0	0	0	1	0	0	0	0	1	0	0	0	0	0	0	0	0	0	0	0	0	0	0	0	0	0	58.1	FALSE	FALSE	FALSE	600	0.029
KRTAP19-1p.Arg77His	KRTAP19-1	0.0293665	0.0259929	0.00554213	0.0590753							0.0322757	0.0383914	His	Arg	TRUE		5	0	0	1	0	0	0	0	2	0	0	0	0	0	0	0	1	1	0	0	0	0	0	0	0	0	0	0	0	0	0	0	0	0	0	0	0	0	0	0	0	0	0	0	0	0	0	0	0	0	0	0	0	0	0	0	0	0	0	0	0	0	0	0	0	0	43.02	FALSE	FALSE	FALSE	600	0.029
ORM1p.Arg51Gln	ORM1	0.0293665	0.0259929	0.00554213	0.0597027							0.0322757	0.0383914	Gln	Arg	FALSE		5	0	0	1	0	0	0	0	2	0	0	0	0	0	0	0	1	1	0	0	0	0	0	0	0	0	0	0	0	0	0	0	0	0	0	0	0	0	0	0	0	0	0	0	0	0	0	0	0	0	0	0	0	0	0	0	0	0	0	0	0	0	0	0	0	0	43.94	FALSE	FALSE	FALSE	600	0.029
GNAZp.Val50Ile	GNAZ	0.0293622	0.0155958	0	0.0674764							0.0252319	0.0191957	Ile	Val	FALSE		3	0	0	2	0	0	0	0	0	0	0	0	0	0	0	0	0	0	0	0	0	0	0	0	0	0	0	0	0	0	0	0	0	0	0	0	0	0	0	0	0	0	0	0	0	0	0	0	0	0	0	0	0	0	0	0	1	0	0	0	0	0	0	0	0	0	20.1	FALSE	FALSE	FALSE	600	0.029
HSF2BPp.Arg304His	HSF2BP	0.0293622	0.0155958	0	0.0674764							0.0252319	0.0191957	His	Arg	TRUE		3	0	0	2	0	0	0	0	0	0	0	0	0	0	0	0	0	0	0	0	0	0	0	0	0	0	0	0	0	0	0	0	0	0	0	0	0	0	0	0	0	0	0	0	0	0	0	0	0	0	0	0	0	0	0	0	1	0	0	0	0	0	0	0	0	0	20.06	FALSE	FALSE	FALSE	600	0.029
PCDHGA11p.Thr187Met	PCDHGA11	0.0293622	0.0155958	0	0.0674764							0.0252319	0.0191957	Met	Thr	FALSE		3	0	0	2	0	0	0	0	0	0	0	0	0	0	0	0	0	0	0	0	0	0	0	0	0	0	0	0	0	0	0	0	0	0	0	0	0	0	0	0	0	0	0	0	0	0	0	0	0	0	0	0	0	0	0	0	1	0	0	0	0	0	0	0	0	0	19.76	FALSE	FALSE	FALSE	600	0.029
ANKRD22p.Glu127Lys	ANKRD22	0.029354	0.0259929	0.00554213	0.0570647	0.134957	0.116279					0.0319556	0.0383914	Lys	Glu	TRUE		5	0	0	0	0	0	0	0	4	0	0	1	0	0	0	0	0	0	0	0	0	0	0	0	0	0	0	0	0	0	0	0	0	0	0	0	0	0	0	0	0	0	0	0	0	0	0	0	0	0	0	0	0	0	0	0	0	0	0	0	0	0	0	0	0	0	43.02	FALSE	FALSE	FALSE	599	0.029
BGNp.Glu245Lys	BGN	0.029354	0.0259929	0.00554213	0.0587081	0.134957	0.116279					0.0319556	0.0383914	Lys	Glu	TRUE		5	0	0	0	0	0	0	0	4	0	0	1	0	0	0	0	0	0	0	0	0	0	0	0	0	0	0	0	0	0	0	0	0	0	0	0	0	0	0	0	0	0	0	0	0	0	0	0	0	0	0	0	0	0	0	0	0	0	0	0	0	0	0	0	0	0	43.8	FALSE	FALSE	FALSE	599	0.029
C11ORF70p.Arg205Ter	C11ORF70	0.029354	0.0259929	0.00554213	0.0570904	0.134957	0.116279					0.0319556	0.0383914	Ter	Arg	FALSE		5	0	0	0	0	0	0	0	4	0	0	1	0	0	0	0	0	0	0	0	0	0	0	0	0	0	0	0	0	0	0	0	0	0	0	0	0	0	0	0	0	0	0	0	0	0	0	0	0	0	0	0	0	0	0	0	0	0	0	0	0	0	0	0	0	0	43.12	FALSE	FALSE	FALSE	599	0.029
CPA6p.Arg264Cys	CPA6	0.029354	0.0259929	0.00554213	0.0580961	0.134957	0.116279					0.0319556	0.0383914	Cys	Arg	TRUE		5	0	0	0	0	0	0	0	4	0	0	1	0	0	0	0	0	0	0	0	0	0	0	0	0	0	0	0	0	0	0	0	0	0	0	0	0	0	0	0	0	0	0	0	0	0	0	0	0	0	0	0	0	0	0	0	0	0	0	0	0	0	0	0	0	0	43.32	FALSE	FALSE	FALSE	599	0.029
F12p.Ser19Leu	F12	0.029354	0.0259929	0.00554213	0.0570647	0.134957	0.116279					0.0319556	0.0383914	Leu	Ser	FALSE		5	0	0	0	0	0	0	0	4	0	0	1	0	0	0	0	0	0	0	0	0	0	0	0	0	0	0	0	0	0	0	0	0	0	0	0	0	0	0	0	0	0	0	0	0	0	0	0	0	0	0	0	0	0	0	0	0	0	0	0	0	0	0	0	0	0	43.38	FALSE	FALSE	FALSE	599	0.029
GPSM2p.Arg17Cys	GPSM2	0.029354	0.0259929	0.00554213	0.0587081	0.134957	0.116279					0.0319556	0.0383914	Cys	Arg	TRUE		5	0	0	0	0	0	0	0	4	0	0	1	0	0	0	0	0	0	0	0	0	0	0	0	0	0	0	0	0	0	0	0	0	0	0	0	0	0	0	0	0	0	0	0	0	0	0	0	0	0	0	0	0	0	0	0	0	0	0	0	0	0	0	0	0	0	43.02	FALSE	FALSE	FALSE	599	0.029
HDXp.Arg495Cys	HDX	0.029354	0.0259929	0.00554213	0.0570647	0.134957	0.116279					0.0319556	0.0383914	Cys	Arg	TRUE		5	0	0	0	0	0	0	0	4	0	0	1	0	0	0	0	0	0	0	0	0	0	0	0	0	0	0	0	0	0	0	0	0	0	0	0	0	0	0	0	0	0	0	0	0	0	0	0	0	0	0	0	0	0	0	0	0	0	0	0	0	0	0	0	0	0	43.64	FALSE	FALSE	FALSE	599	0.029
PTGER3p.Arg333Cys	PTGER3	0.029354	0.0259929	0.00554213	0.0580961	0.134957	0.116279					0.0319556	0.0383914	Cys	Arg	TRUE		5	0	0	0	0	0	0	0	4	0	0	1	0	0	0	0	0	0	0	0	0	0	0	0	0	0	0	0	0	0	0	0	0	0	0	0	0	0	0	0	0	0	0	0	0	0	0	0	0	0	0	0	0	0	0	0	0	0	0	0	0	0	0	0	0	0	43.8	FALSE	FALSE	FALSE	599	0.029
UGGT2p.Arg1346Ter	UGGT2	0.029354	0.0259929	0.00554213	0.0587081	0.134957	0.116279					0.0319556	0.0383914	Ter	Arg	FALSE		5	0	0	0	0	0	0	0	4	0	0	1	0	0	0	0	0	0	0	0	0	0	0	0	0	0	0	0	0	0	0	0	0	0	0	0	0	0	0	0	0	0	0	0	0	0	0	0	0	0	0	0	0	0	0	0	0	0	0	0	0	0	0	0	0	0	43.11	FALSE	FALSE	FALSE	599	0.029
GRM5p.Ser406Leu	GRM5	0.0293525	0.0207943	0.00554213	0.0629236			0.0965712	0.0569801			0.030045	0.0287936	Leu	Ser	FALSE		4	0	0	0	0	0	0	0	2	1	1	0	0	0	0	0	0	0	0	0	0	0	0	0	0	0	0	0	0	0	0	0	0	0	0	0	0	0	0	0	0	0	0	0	0	0	0	0	0	0	0	0	0	0	0	0	0	0	0	0	0	0	0	0	0	0	29.53	FALSE	FALSE	FALSE	599	0.029
POTEHp.Arg340Ile	POTEH	0.0293525	0.0207943	0.00554213	0.0629217			0.0965712	0.0569801			0.030045	0.0287936	Ile	Arg	FALSE		4	0	0	0	0	0	0	0	2	1	1	0	0	0	0	0	0	0	0	0	0	0	0	0	0	0	0	0	0	0	0	0	0	0	0	0	0	0	0	0	0	0	0	0	0	0	0	0	0	0	0	0	0	0	0	0	0	0	0	0	0	0	0	0	0	0	30.07	FALSE	FALSE	FALSE	599	0.029
PRB2p.Ala39Pro	PRB2	0.029342	0.0207943	0.00463294	0.06281	0.134957	0.116279	0.0525369	0.0569801			0.0252319	0.0191957	Pro	Ala	FALSE		4	0	0	2	0	0	0	0	0	0	0	1	0	0	0	1	0	0	0	0	0	0	0	0	0	0	0	0	0	0	0	0	0	0	0	0	0	0	0	0	0	0	0	0	0	0	0	0	0	0	0	0	0	0	0	0	0	0	0	0	0	0	0	0	0	0	31.38	FALSE	FALSE	FALSE	599	0.029
FMO2p.Arg244His	FMO2	0.0293418	0.0259929	0.00528879	0.0633036	0.0229205	0.116279					0.0405367	0.0383914	His	Arg	TRUE		5	0	0	1	0	0	0	0	1	1	0	0	0	1	0	0	0	0	0	0	0	0	0	0	0	1	0	0	0	0	0	0	0	0	0	0	0	0	0	0	0	0	0	0	0	0	0	0	0	0	0	0	0	0	0	0	0	0	0	0	0	0	0	0	0	0	44.65	FALSE	FALSE	FALSE	599	0.029
ZNF569p.Lys469Asn	ZNF569	0.0293356	0.0259929	0.00360825	0.0607356							0.0422869	0.0479893	Asn	Lys	FALSE		5	0	0	1	0	0	0	0	0	1	0	0	0	0	0	0	0	0	0	0	0	0	0	3	0	0	0	0	0	0	0	0	0	0	0	0	0	0	0	0	0	0	0	0	0	0	0	0	0	0	0	0	0	0	0	0	0	0	0	0	0	0	0	0	0	0	45.32	FALSE	FALSE	FALSE	599	0.029
TCEAL6p.Arg48Gln	TCEAL6	0.0293278	0.0207943	0.00554213	0.0614637	0.134957	0.116279					0.0319177	0.0287936	Gln	Arg	FALSE		4	0	0	1	0	0	0	0	1	0	0	1	0	0	0	0	0	0	0	0	0	0	0	0	0	0	0	0	0	0	0	0	1	0	0	0	0	0	0	0	0	0	0	0	0	0	0	0	0	0	0	0	0	0	0	0	0	0	0	0	0	0	0	0	0	0	29.84	FALSE	FALSE	FALSE	599	0.029
OR52J3p.Arg264Ter	OR52J3	0.0293275	0.0207943	0.00425129	0.0615893	0.269913	0.232558					0.0215595	0.0191957	Ter	Arg	FALSE		4	0	1	0	0	0	0	0	0	0	0	2	0	0	0	0	0	0	0	0	0	0	0	0	0	0	0	0	1	0	0	0	0	0	0	0	0	0	0	0	0	0	0	0	0	0	0	0	0	0	0	0	0	0	0	0	0	0	0	0	0	0	0	0	0	0	30.99	FALSE	FALSE	FALSE	599	0.029
CNGA1p.Arg547His	CNGA1	0.0293258	0.0259929	0.00554213	0.0604778			0.0525369	0.0569801			0.0355997	0.0383914	His	Arg	TRUE		5	0	0	1	0	0	0	0	1	0	0	0	0	0	0	1	1	0	0	0	0	0	0	0	0	0	0	0	0	0	0	0	1	0	0	0	0	0	0	0	0	0	0	0	0	0	0	0	0	0	0	0	0	0	0	0	0	0	0	0	0	0	0	0	0	0	43.35	FALSE	FALSE	FALSE	599	0.029
ABI3BPp.Arg413Cys	ABI3BP	0.0293189	0.0207943	0.0046293	0.0627605	0.134957	0.116279	0.0525369	0.0569801			0.0252319	0.0191957	Cys	Arg	TRUE		4	0	0	2	0	0	0	0	0	0	0	1	0	0	0	1	0	0	0	0	0	0	0	0	0	0	0	0	0	0	0	0	0	0	0	0	0	0	0	0	0	0	0	0	0	0	0	0	0	0	0	0	0	0	0	0	0	0	0	0	0	0	0	0	0	0	31.46	FALSE	FALSE	FALSE	599	0.029
KIF5Cp.Gly929Arg	KIF5C	0.0293189	0.0207943	0.0046293	0.0617006	0.134957	0.116279	0.0525369	0.0569801			0.0252319	0.0191957	Arg	Gly	TRUE		4	0	0	2	0	0	0	0	0	0	0	1	0	0	0	1	0	0	0	0	0	0	0	0	0	0	0	0	0	0	0	0	0	0	0	0	0	0	0	0	0	0	0	0	0	0	0	0	0	0	0	0	0	0	0	0	0	0	0	0	0	0	0	0	0	0	32.03	FALSE	FALSE	FALSE	599	0.029
OR4K15p.Ser234Phe	OR4K15	0.0293119	0.0259929	0.00718552	0.0586237	0.539827	0.465116							Phe	Ser	FALSE		5	0	0	0	0	0	0	0	0	0	0	4	0	0	0	0	0	0	0	0	0	0	0	0	0	0	0	0	0	0	0	0	0	0	0	0	0	0	0	0	0	0	0	0	0	0	0	0	0	1	0	0	0	0	0	0	0	0	0	0	0	0	0	0	0	0	43.57	FALSE	FALSE	FALSE	599	0.029
SF3B1p.Arg625Cys	SF3B1	0.0293056	0.062383	0.00945245	0.0563158	0.314853	0.930233			0.169779	0.169779	0.000717591	0.00959785	Cys	Arg	TRUE	1	12	0	0	0	0	0	1	0	0	0	0	1	0	0	0	0	0	0	0	2	1	0	0	0	0	0	0	0	0	0	0	0	0	0	0	0	0	0	0	0	0	0	0	0	0	0	0	7	0	0	0	0	0	0	0	0	0	0	0	0	0	0	0	0	0	0	98.97	FALSE	FALSE	FALSE	598	0.029
FAM184Ap.Thr723Met	FAM184A	0.0293047	0.0207943	0.00360825	0.0627773	0.134957	0.116279					0.0318844	0.0287936	Met	Thr	FALSE		4	0	0	1	0	0	0	0	0	1	0	1	0	0	0	0	0	0	0	0	0	0	0	1	0	0	0	0	0	0	0	0	0	0	0	0	0	0	0	0	0	0	0	0	0	0	0	0	0	0	0	0	0	0	0	0	0	0	0	0	0	0	0	0	0	0	32.21	FALSE	FALSE	FALSE	598	0.029
MYH2p.Arg445His	MYH2	0.0293047	0.0207943	0.00360825	0.0627463	0.134957	0.116279					0.0318844	0.0287936	His	Arg	TRUE		4	0	0	1	0	0	0	0	0	1	0	1	0	0	0	0	0	0	0	0	0	0	0	1	0	0	0	0	0	0	0	0	0	0	0	0	0	0	0	0	0	0	0	0	0	0	0	0	0	0	0	0	0	0	0	0	0	0	0	0	0	0	0	0	0	0	32.1	FALSE	FALSE	FALSE	598	0.029
PRKAR2Bp.Glu223Lys	PRKAR2B	0.0293047	0.0207943	0.00360825	0.0631941	0.134957	0.116279					0.0318844	0.0287936	Lys	Glu	TRUE		4	0	0	1	0	0	0	0	0	1	0	1	0	0	0	0	0	0	0	0	0	0	0	1	0	0	0	0	0	0	0	0	0	0	0	0	0	0	0	0	0	0	0	0	0	0	0	0	0	0	0	0	0	0	0	0	0	0	0	0	0	0	0	0	0	0	32.31	FALSE	FALSE	FALSE	598	0.029
EIF4A3p.Glu59Gln	EIF4A3	0.0293033	0.0155958	0	0.0671692					0.339559	0.339559			Gln	Glu	FALSE		3	0	0	0	0	0	2	1	0	0	0	0	0	0	0	0	0	0	0	0	0	0	0	0	0	0	0	0	0	0	0	0	0	0	0	0	0	0	0	0	0	0	0	0	0	0	0	0	0	0	0	0	0	0	0	0	0	0	0	0	0	0	0	0	0	0	19.76	FALSE	FALSE	FALSE	598	0.029
KCNJ12p.Glu116Lys	KCNJ12	0.0293033	0.0155958	0	0.0671692					0.339559	0.339559			Lys	Glu	TRUE		3	0	0	0	0	0	2	1	0	0	0	0	0	0	0	0	0	0	0	0	0	0	0	0	0	0	0	0	0	0	0	0	0	0	0	0	0	0	0	0	0	0	0	0	0	0	0	0	0	0	0	0	0	0	0	0	0	0	0	0	0	0	0	0	0	0	20.51	FALSE	FALSE	FALSE	598	0.029
THp.Arg441Pro	TH	0.0292996	0.0155958	0	0.0683658							0.0422018	0.0287936	Pro	Arg	FALSE		3	0	0	0	0	0	0	0	0	3	0	0	0	0	0	0	0	0	0	0	0	0	0	0	0	0	0	0	0	0	0	0	0	0	0	0	0	0	0	0	0	0	0	0	0	0	0	0	0	0	0	0	0	0	0	0	0	0	0	0	0	0	0	0	0	0	20.59	FALSE	FALSE	FALSE	598	0.029
UQCR10p.Asp37Asn	UQCR10	0.0292962	0.0207943	0.00360825	0.0622342					0.509338	0.509338	0.00520124	0.00959785	Asn	Asp	FALSE		4	0	0	0	0	0	3	0	0	0	0	0	0	0	0	0	0	0	0	0	0	0	0	1	0	0	0	0	0	0	0	0	0	0	0	0	0	0	0	0	0	0	0	0	0	0	0	0	0	0	0	0	0	0	0	0	0	0	0	0	0	0	0	0	0	0	35.24	FALSE	FALSE	FALSE	598	0.029
GNA12p.Glu357Lys	GNA12	0.0292947	0.0259929	0.00554213	0.0612039	0.134957	0.116279					0.030045	0.0287936	Lys	Glu	TRUE		5	0	0	0	1	0	0	0	2	1	0	1	0	0	0	0	0	0	0	0	0	0	0	0	0	0	0	0	0	0	0	0	0	0	0	0	0	0	0	0	0	0	0	0	0	0	0	0	0	0	0	0	0	0	0	0	0	0	0	0	0	0	0	0	0	0	44.14	FALSE	FALSE	FALSE	598	0.029
DPP6p.Ala317Thr	DPP6	0.0292925	0.0259929	0.00348136	0.0623483			0.0341219	0.0569801			0.0353815	0.0287936	Thr	Ala	TRUE		5	0	0	1	0	1	0	0	1	0	0	0	0	0	0	0	0	0	0	1	0	0	0	0	0	0	0	0	0	0	0	0	0	0	0	0	0	0	0	0	1	0	0	0	0	0	0	0	0	0	0	0	0	0	0	0	0	0	0	0	0	0	0	0	0	0	44.54	FALSE	FALSE	FALSE	598	0.029
ST8SIA4p.Arg57Ter	ST8SIA4	0.0292904	0.0207943	0.00202748	0.0653054							0.0422217	0.0383914	Ter	Arg	FALSE		4	1	0	2	0	0	0	0	0	1	0	0	0	0	0	0	0	0	0	0	0	0	0	0	0	0	0	0	0	0	0	0	0	0	0	0	0	0	0	0	0	0	0	0	0	0	0	0	0	0	0	0	0	0	0	0	0	0	0	0	0	0	0	0	0	0	36.19	FALSE	FALSE	FALSE	598	0.029
TNCp.Glu1687Lys	TNC	0.0292904	0.0207943	0.00202748	0.0642986							0.0422217	0.0383914	Lys	Glu	TRUE	2	4	1	0	2	0	0	0	0	0	1	0	0	0	0	0	0	0	0	0	0	0	0	0	0	0	0	0	0	0	0	0	0	0	0	0	0	0	0	0	0	0	0	0	0	0	0	0	0	0	0	0	0	0	0	0	0	0	0	0	0	0	0	0	0	0	0	35.18	FALSE	FALSE	FALSE	598	0.029
MYRFp.Arg316His	MYRF	0.029286	0.0207943	0.0012661	0.0658732					0.169779	0.169779	0.0280473	0.0191957	His	Arg	TRUE		4	0	1	1	1	0	1	0	0	0	0	0	0	0	0	0	0	0	0	0	0	0	0	0	0	0	0	0	0	0	0	0	0	0	0	0	0	0	0	0	0	0	0	0	0	0	0	0	0	0	0	0	0	0	0	0	0	0	0	0	0	0	0	0	0	0	37.68	FALSE	FALSE	FALSE	598	0.029
NCBP1p.Val155Ile	NCBP1	0.0292831	0.0103972	0	0.080054			0.243261	0.0569801			0.0113129	0.00959785	Ile	Val	FALSE		2	0	0	0	0	0	0	0	0	0	0	0	0	0	0	0	0	0	0	0	0	0	0	0	0	0	0	0	0	0	1	0	1	0	0	0	0	0	0	0	0	0	0	0	0	0	0	0	0	0	0	0	0	0	0	0	0	0	0	0	0	0	0	0	0	0	27.71	FALSE	FALSE	FALSE	598	0.029
DENND4Cp.Ser703Pro	DENND4C	0.0292771	0.0155958	0	0.0688133							0.0421693	0.0287936	Pro	Ser	FALSE		3	0	0	1	0	2	0	0	0	0	0	0	0	0	0	0	0	0	0	0	0	0	0	0	0	0	0	0	0	0	0	0	0	0	0	0	0	0	0	0	0	0	0	0	0	0	0	0	0	0	0	0	0	0	0	0	0	0	0	0	0	0	0	0	0	0	19.43	FALSE	FALSE	FALSE	598	0.029
OR7E24p.His72Pro	OR7E24	0.0292771	0.0155958	0	0.0673131							0.0421693	0.0287936	Pro	His	FALSE		3	0	0	1	0	2	0	0	0	0	0	0	0	0	0	0	0	0	0	0	0	0	0	0	0	0	0	0	0	0	0	0	0	0	0	0	0	0	0	0	0	0	0	0	0	0	0	0	0	0	0	0	0	0	0	0	0	0	0	0	0	0	0	0	0	0	19.97	FALSE	FALSE	FALSE	598	0.029
BCL11Bp.Ser765Leu	BCL11B	0.0292766	0.0155958	0	0.068312							0.0422018	0.0287936	Leu	Ser	FALSE	1	3	0	0	0	0	0	0	0	0	3	0	0	0	0	0	0	0	0	0	0	0	0	0	0	0	0	0	0	0	0	0	0	0	0	0	0	0	0	0	0	0	0	0	0	0	0	0	0	0	0	0	0	0	0	0	0	0	0	0	0	0	0	0	0	0	0	19.79	FALSE	FALSE	FALSE	598	0.029
CDH1p.Glu243Lys	CDH1	0.0292766	0.0155958	0	0.068312							0.0422018	0.0287936	Lys	Glu	TRUE	1	3	0	0	0	0	0	0	0	0	3	0	0	0	0	0	0	0	0	0	0	0	0	0	0	0	0	0	0	0	0	0	0	0	0	0	0	0	0	0	0	0	0	0	0	0	0	0	0	0	0	0	0	0	0	0	0	0	0	0	0	0	0	0	0	0	0	19.14	FALSE	FALSE	FALSE	598	0.029
EDNRAp.Arg145Cys	EDNRA	0.0292766	0.0155958	0	0.068312							0.0422018	0.0287936	Cys	Arg	TRUE		3	0	0	0	0	0	0	0	0	3	0	0	0	0	0	0	0	0	0	0	0	0	0	0	0	0	0	0	0	0	0	0	0	0	0	0	0	0	0	0	0	0	0	0	0	0	0	0	0	0	0	0	0	0	0	0	0	0	0	0	0	0	0	0	0	0	20.06	FALSE	FALSE	FALSE	598	0.029
HIST2H2ACp.Lys75Asn	HIST2H2AC	0.0292766	0.0155958	0	0.068312							0.0422018	0.0287936	Asn	Lys	FALSE		3	0	0	0	0	0	0	0	0	3	0	0	0	0	0	0	0	0	0	0	0	0	0	0	0	0	0	0	0	0	0	0	0	0	0	0	0	0	0	0	0	0	0	0	0	0	0	0	0	0	0	0	0	0	0	0	0	0	0	0	0	0	0	0	0	0	20.19	FALSE	FALSE	FALSE	598	0.029
HORMAD1p.Ser376Cys	HORMAD1	0.0292766	0.0155958	0	0.068312							0.0422018	0.0287936	Cys	Ser	TRUE		3	0	0	0	0	0	0	0	0	3	0	0	0	0	0	0	0	0	0	0	0	0	0	0	0	0	0	0	0	0	0	0	0	0	0	0	0	0	0	0	0	0	0	0	0	0	0	0	0	0	0	0	0	0	0	0	0	0	0	0	0	0	0	0	0	0	20.13	FALSE	FALSE	FALSE	598	0.029
KIF1Bp.Arg1274Trp	KIF1B	0.0292766	0.0155958	0	0.068312							0.0422018	0.0287936	Trp	Arg	FALSE		3	0	0	0	0	0	0	0	0	3	0	0	0	0	0	0	0	0	0	0	0	0	0	0	0	0	0	0	0	0	0	0	0	0	0	0	0	0	0	0	0	0	0	0	0	0	0	0	0	0	0	0	0	0	0	0	0	0	0	0	0	0	0	0	0	0	20.11	FALSE	FALSE	FALSE	598	0.029
PIK3CAp.Pro366Arg	PIK3CA	0.0292766	0.0155958	0	0.068312							0.0422018	0.0287936	Arg	Pro	TRUE	1	3	0	0	0	0	0	0	0	0	3	0	0	0	0	0	0	0	0	0	0	0	0	0	0	0	0	0	0	0	0	0	0	0	0	0	0	0	0	0	0	0	0	0	0	0	0	0	0	0	0	0	0	0	0	0	0	0	0	0	0	0	0	0	0	0	0	19.62	FALSE	FALSE	TRUE	598	0.029
TSPAN11p.Glu176Lys	TSPAN11	0.0292766	0.0155958	0	0.068312							0.0422018	0.0287936	Lys	Glu	TRUE		3	0	0	0	0	0	0	0	0	3	0	0	0	0	0	0	0	0	0	0	0	0	0	0	0	0	0	0	0	0	0	0	0	0	0	0	0	0	0	0	0	0	0	0	0	0	0	0	0	0	0	0	0	0	0	0	0	0	0	0	0	0	0	0	0	0	19.11	FALSE	FALSE	FALSE	598	0.029
TUBGCP2p.Ala643Ser	TUBGCP2	0.0292766	0.0155958	0	0.068312							0.0422018	0.0287936	Ser	Ala	TRUE		3	0	0	0	0	0	0	0	0	3	0	0	0	0	0	0	0	0	0	0	0	0	0	0	0	0	0	0	0	0	0	0	0	0	0	0	0	0	0	0	0	0	0	0	0	0	0	0	0	0	0	0	0	0	0	0	0	0	0	0	0	0	0	0	0	0	20.83	FALSE	FALSE	FALSE	598	0.029
ZNF257p.Lys368Glu	ZNF257	0.0292766	0.0155958	0	0.068312							0.0422018	0.0287936	Glu	Lys	FALSE		3	0	0	0	0	0	0	0	0	3	0	0	0	0	0	0	0	0	0	0	0	0	0	0	0	0	0	0	0	0	0	0	0	0	0	0	0	0	0	0	0	0	0	0	0	0	0	0	0	0	0	0	0	0	0	0	0	0	0	0	0	0	0	0	0	0	20	FALSE	FALSE	FALSE	598	0.029
TJP1p.Arg1356Gln	TJP1	0.0292724	0.0259929	0.00554213	0.0619483							0.0350911	0.0383914	Gln	Arg	FALSE		5	0	1	0	0	0	0	0	2	0	0	0	0	0	0	0	1	0	0	0	0	0	0	0	0	0	0	0	0	0	0	0	0	0	0	1	0	0	0	0	0	0	0	0	0	0	0	0	0	0	0	0	0	0	0	0	0	0	0	0	0	0	0	0	0	0	43.5	FALSE	FALSE	FALSE	598	0.029
SLITRK3p.Glu968Lys	SLITRK3	0.0292718	0.0311915	0.00587437	0.0595415							0.0421948	0.0575871	Lys	Glu	TRUE		6	0	0	0	0	0	0	0	3	1	0	0	0	0	0	0	1	0	0	0	0	0	0	0	0	0	0	0	0	0	0	0	0	0	0	0	0	1	0	0	0	0	0	0	0	0	0	0	0	0	0	0	0	0	0	0	0	0	0	0	0	0	0	0	0	0	58.94	FALSE	FALSE	FALSE	598	0.029
NOTCH1p.Ala465Thr	NOTCH1	0.0292698	0.0415887	0.00775302	0.056825			0.134501	0.22792			0.0242868	0.0287936	Thr	Ala	TRUE	1	8	0	0	1	0	0	0	0	1	0	0	0	0	0	0	2	1	0	0	0	0	0	0	0	0	0	2	0	0	0	0	0	0	0	0	0	0	0	0	0	0	0	0	0	0	0	0	0	0	1	0	0	0	0	0	0	0	0	0	0	0	0	0	0	0	0	83.81	FALSE	FALSE	FALSE	598	0.029
CACNB4p.Arg220His	CACNB4	0.0292628	0.0207943	0.00300665	0.0615322			0.0341219	0.0569801			0.0378478	0.0287936	His	Arg	TRUE		4	0	0	3	0	0	0	0	0	0	0	0	0	0	0	0	0	0	0	0	0	0	0	0	0	0	0	0	0	0	0	0	0	0	0	0	0	0	0	0	1	0	0	0	0	0	0	0	0	0	0	0	0	0	0	0	0	0	0	0	0	0	0	0	0	0	36.89	FALSE	FALSE	FALSE	598	0.029
FAM135Bp.Ser11Leu	FAM135B	0.0292628	0.0207943	0.00300665	0.0642709			0.0341219	0.0569801			0.0378478	0.0287936	Leu	Ser	FALSE	2	4	0	0	3	0	0	0	0	0	0	0	0	0	0	0	0	0	0	0	0	0	0	0	0	0	0	0	0	0	0	0	0	0	0	0	0	0	0	0	0	1	0	0	0	0	0	0	0	0	0	0	0	0	0	0	0	0	0	0	0	0	0	0	0	0	0	35.83	FALSE	FALSE	FALSE	598	0.029
HPSE2p.Lys58Asn	HPSE2	0.0292628	0.0207943	0.00300665	0.0642709			0.0341219	0.0569801			0.0378478	0.0287936	Asn	Lys	FALSE		4	0	0	3	0	0	0	0	0	0	0	0	0	0	0	0	0	0	0	0	0	0	0	0	0	0	0	0	0	0	0	0	0	0	0	0	0	0	0	0	1	0	0	0	0	0	0	0	0	0	0	0	0	0	0	0	0	0	0	0	0	0	0	0	0	0	36.34	FALSE	FALSE	FALSE	598	0.029
KMT2Cp.Arg3079Ter	KMT2C	0.0292628	0.0207943	0.00300665	0.0642709			0.0341219	0.0569801			0.0378478	0.0287936	Ter	Arg	FALSE	1	4	0	0	3	0	0	0	0	0	0	0	0	0	0	0	0	0	0	0	0	0	0	0	0	0	0	0	0	0	0	0	0	0	0	0	0	0	0	0	0	1	0	0	0	0	0	0	0	0	0	0	0	0	0	0	0	0	0	0	0	0	0	0	0	0	0	35.54	FALSE	FALSE	FALSE	598	0.029
MAGI2p.Asp843Asn	MAGI2	0.0292628	0.0207943	0.00300665	0.0615322			0.0341219	0.0569801			0.0378478	0.0287936	Asn	Asp	FALSE		4	0	0	3	0	0	0	0	0	0	0	0	0	0	0	0	0	0	0	0	0	0	0	0	0	0	0	0	0	0	0	0	0	0	0	0	0	0	0	0	1	0	0	0	0	0	0	0	0	0	0	0	0	0	0	0	0	0	0	0	0	0	0	0	0	0	36.28	FALSE	FALSE	FALSE	598	0.029
MRPL30p.Arg33Cys	MRPL30	0.0292628	0.0207943	0.00300665	0.0642709			0.0341219	0.0569801			0.0378478	0.0287936	Cys	Arg	TRUE		4	0	0	3	0	0	0	0	0	0	0	0	0	0	0	0	0	0	0	0	0	0	0	0	0	0	0	0	0	0	0	0	0	0	0	0	0	0	0	0	1	0	0	0	0	0	0	0	0	0	0	0	0	0	0	0	0	0	0	0	0	0	0	0	0	0	36.05	FALSE	FALSE	FALSE	598	0.029
NPAS2p.Ala99Thr	NPAS2	0.0292628	0.0207943	0.00300665	0.0642709			0.0341219	0.0569801			0.0378478	0.0287936	Thr	Ala	TRUE		4	0	0	3	0	0	0	0	0	0	0	0	0	0	0	0	0	0	0	0	0	0	0	0	0	0	0	0	0	0	0	0	0	0	0	0	0	0	0	0	1	0	0	0	0	0	0	0	0	0	0	0	0	0	0	0	0	0	0	0	0	0	0	0	0	0	36.8	FALSE	FALSE	FALSE	598	0.029
STXBP3p.Arg545Cys	STXBP3	0.0292628	0.0207943	0.00300665	0.0642709			0.0341219	0.0569801			0.0378478	0.0287936	Cys	Arg	TRUE		4	0	0	3	0	0	0	0	0	0	0	0	0	0	0	0	0	0	0	0	0	0	0	0	0	0	0	0	0	0	0	0	0	0	0	0	0	0	0	0	1	0	0	0	0	0	0	0	0	0	0	0	0	0	0	0	0	0	0	0	0	0	0	0	0	0	36.29	FALSE	FALSE	FALSE	598	0.029
TBX2p.Arg620Cys	TBX2	0.0292628	0.0207943	0.00300665	0.0642709			0.0341219	0.0569801			0.0378478	0.0287936	Cys	Arg	TRUE		4	0	0	3	0	0	0	0	0	0	0	0	0	0	0	0	0	0	0	0	0	0	0	0	0	0	0	0	0	0	0	0	0	0	0	0	0	0	0	0	1	0	0	0	0	0	0	0	0	0	0	0	0	0	0	0	0	0	0	0	0	0	0	0	0	0	36.53	FALSE	FALSE	FALSE	598	0.029
TLL1p.Thr153Met	TLL1	0.0292628	0.0207943	0.00300665	0.0642709			0.0341219	0.0569801			0.0378478	0.0287936	Met	Thr	FALSE		4	0	0	3	0	0	0	0	0	0	0	0	0	0	0	0	0	0	0	0	0	0	0	0	0	0	0	0	0	0	0	0	0	0	0	0	0	0	0	0	1	0	0	0	0	0	0	0	0	0	0	0	0	0	0	0	0	0	0	0	0	0	0	0	0	0	35.67	FALSE	FALSE	FALSE	598	0.029
ZIC3p.Arg341His	ZIC3	0.0292628	0.0207943	0.00300665	0.0642709			0.0341219	0.0569801			0.0378478	0.0287936	His	Arg	TRUE		4	0	0	3	0	0	0	0	0	0	0	0	0	0	0	0	0	0	0	0	0	0	0	0	0	0	0	0	0	0	0	0	0	0	0	0	0	0	0	0	1	0	0	0	0	0	0	0	0	0	0	0	0	0	0	0	0	0	0	0	0	0	0	0	0	0	36.22	FALSE	FALSE	FALSE	598	0.029
DDX46p.Arg86Gln	DDX46	0.02926	0.0207943	0.00199702	0.0642847							0.0392991	0.0287936	Gln	Arg	FALSE		4	0	0	2	0	0	0	0	0	1	0	0	0	0	0	0	0	0	0	0	0	0	0	0	0	0	0	0	0	1	0	0	0	0	0	0	0	0	0	0	0	0	0	0	0	0	0	0	0	0	0	0	0	0	0	0	0	0	0	0	0	0	0	0	0	0	35.4	FALSE	FALSE	FALSE	597	0.029
TAF4Bp.Pro253Leu	TAF4B	0.02926	0.0207943	0.00199702	0.0642847							0.0392991	0.0287936	Leu	Pro	FALSE		4	0	0	2	0	0	0	0	0	1	0	0	0	0	0	0	0	0	0	0	0	0	0	0	0	0	0	0	0	1	0	0	0	0	0	0	0	0	0	0	0	0	0	0	0	0	0	0	0	0	0	0	0	0	0	0	0	0	0	0	0	0	0	0	0	0	35.22	FALSE	FALSE	FALSE	597	0.029
USP50p.Ala231Thr	USP50	0.02926	0.0207943	0.00199702	0.0652916							0.0392991	0.0287936	Thr	Ala	TRUE		4	0	0	2	0	0	0	0	0	1	0	0	0	0	0	0	0	0	0	0	0	0	0	0	0	0	0	0	0	1	0	0	0	0	0	0	0	0	0	0	0	0	0	0	0	0	0	0	0	0	0	0	0	0	0	0	0	0	0	0	0	0	0	0	0	0	36.02	FALSE	FALSE	FALSE	597	0.029
ZFP64p.Arg511His	ZFP64	0.02926	0.0207943	0.00199702	0.0652916							0.0392991	0.0287936	His	Arg	TRUE		4	0	0	2	0	0	0	0	0	1	0	0	0	0	0	0	0	0	0	0	0	0	0	0	0	0	0	0	0	1	0	0	0	0	0	0	0	0	0	0	0	0	0	0	0	0	0	0	0	0	0	0	0	0	0	0	0	0	0	0	0	0	0	0	0	0	35.17	FALSE	FALSE	FALSE	597	0.029
ZNF329p.Arg223Gln	ZNF329	0.02926	0.0207943	0.00199702	0.0642847							0.0392991	0.0287936	Gln	Arg	FALSE		4	0	0	2	0	0	0	0	0	1	0	0	0	0	0	0	0	0	0	0	0	0	0	0	0	0	0	0	0	1	0	0	0	0	0	0	0	0	0	0	0	0	0	0	0	0	0	0	0	0	0	0	0	0	0	0	0	0	0	0	0	0	0	0	0	0	35.96	FALSE	FALSE	FALSE	597	0.029
HEATR1p.Phe1877Val	HEATR1	0.0292585	0.0155958	0	0.0692221							0.0421757	0.0287936	Val	Phe	FALSE		3	0	2	0	0	0	0	0	0	0	0	0	0	0	0	0	0	0	0	0	0	0	0	0	0	0	0	0	0	0	0	0	1	0	0	0	0	0	0	0	0	0	0	0	0	0	0	0	0	0	0	0	0	0	0	0	0	0	0	0	0	0	0	0	0	0	20.33	FALSE	FALSE	FALSE	597	0.029
ZNF479p.Ser54Phe	ZNF479	0.0292541	0.0155958	0	0.0687592							0.0421693	0.0287936	Phe	Ser	FALSE	2	3	0	0	1	0	2	0	0	0	0	0	0	0	0	0	0	0	0	0	0	0	0	0	0	0	0	0	0	0	0	0	0	0	0	0	0	0	0	0	0	0	0	0	0	0	0	0	0	0	0	0	0	0	0	0	0	0	0	0	0	0	0	0	0	0	0	20.13	FALSE	FALSE	FALSE	597	0.029
ABCC9p.Ala351Thr	ABCC9	0.0292541	0.0155958	0	0.0687592							0.0421693	0.0287936	Thr	Ala	TRUE		3	0	0	1	0	2	0	0	0	0	0	0	0	0	0	0	0	0	0	0	0	0	0	0	0	0	0	0	0	0	0	0	0	0	0	0	0	0	0	0	0	0	0	0	0	0	0	0	0	0	0	0	0	0	0	0	0	0	0	0	0	0	0	0	0	0	19.43	FALSE	FALSE	FALSE	597	0.029
ADCY1p.Ala817Thr	ADCY1	0.0292541	0.0155958	0	0.0687592							0.0421693	0.0287936	Thr	Ala	TRUE		3	0	0	1	0	2	0	0	0	0	0	0	0	0	0	0	0	0	0	0	0	0	0	0	0	0	0	0	0	0	0	0	0	0	0	0	0	0	0	0	0	0	0	0	0	0	0	0	0	0	0	0	0	0	0	0	0	0	0	0	0	0	0	0	0	0	19.74	FALSE	FALSE	FALSE	597	0.029
ARSDp.Pro87Leu	ARSD	0.0292541	0.0155958	0	0.0672602							0.0421693	0.0287936	Leu	Pro	FALSE		3	0	0	1	0	2	0	0	0	0	0	0	0	0	0	0	0	0	0	0	0	0	0	0	0	0	0	0	0	0	0	0	0	0	0	0	0	0	0	0	0	0	0	0	0	0	0	0	0	0	0	0	0	0	0	0	0	0	0	0	0	0	0	0	0	0	19.52	FALSE	FALSE	FALSE	597	0.029
ASS1p.Ala286Thr	ASS1	0.0292541	0.0155958	0	0.0672602							0.0421693	0.0287936	Thr	Ala	TRUE		3	0	0	1	0	2	0	0	0	0	0	0	0	0	0	0	0	0	0	0	0	0	0	0	0	0	0	0	0	0	0	0	0	0	0	0	0	0	0	0	0	0	0	0	0	0	0	0	0	0	0	0	0	0	0	0	0	0	0	0	0	0	0	0	0	0	19.85	FALSE	FALSE	FALSE	597	0.029
ATP9Bp.Arg74Ter	ATP9B	0.0292541	0.0155958	0	0.0687592							0.0421693	0.0287936	Ter	Arg	FALSE		3	0	0	1	0	2	0	0	0	0	0	0	0	0	0	0	0	0	0	0	0	0	0	0	0	0	0	0	0	0	0	0	0	0	0	0	0	0	0	0	0	0	0	0	0	0	0	0	0	0	0	0	0	0	0	0	0	0	0	0	0	0	0	0	0	0	19.53	FALSE	FALSE	FALSE	597	0.029
BCANp.Val98Ile	BCAN	0.0292541	0.0155958	0	0.0672602							0.0421693	0.0287936	Ile	Val	FALSE		3	0	0	1	0	2	0	0	0	0	0	0	0	0	0	0	0	0	0	0	0	0	0	0	0	0	0	0	0	0	0	0	0	0	0	0	0	0	0	0	0	0	0	0	0	0	0	0	0	0	0	0	0	0	0	0	0	0	0	0	0	0	0	0	0	0	19.22	FALSE	FALSE	FALSE	597	0.029
BCAR3p.Arg623Ter	BCAR3	0.0292541	0.0155958	0	0.0687592							0.0421693	0.0287936	Ter	Arg	FALSE		3	0	0	1	0	2	0	0	0	0	0	0	0	0	0	0	0	0	0	0	0	0	0	0	0	0	0	0	0	0	0	0	0	0	0	0	0	0	0	0	0	0	0	0	0	0	0	0	0	0	0	0	0	0	0	0	0	0	0	0	0	0	0	0	0	0	20.26	FALSE	FALSE	FALSE	597	0.029
BCAS3p.Val199Ile	BCAS3	0.0292541	0.0155958	0	0.0672602							0.0421693	0.0287936	Ile	Val	FALSE		3	0	0	1	0	2	0	0	0	0	0	0	0	0	0	0	0	0	0	0	0	0	0	0	0	0	0	0	0	0	0	0	0	0	0	0	0	0	0	0	0	0	0	0	0	0	0	0	0	0	0	0	0	0	0	0	0	0	0	0	0	0	0	0	0	0	20.22	FALSE	FALSE	FALSE	597	0.029
BTNL9p.Arg218Gln	BTNL9	0.0292541	0.0155958	0	0.0672977							0.0421693	0.0287936	Gln	Arg	FALSE		3	0	0	1	0	2	0	0	0	0	0	0	0	0	0	0	0	0	0	0	0	0	0	0	0	0	0	0	0	0	0	0	0	0	0	0	0	0	0	0	0	0	0	0	0	0	0	0	0	0	0	0	0	0	0	0	0	0	0	0	0	0	0	0	0	0	19.74	FALSE	FALSE	FALSE	597	0.029
BVESp.Val82Ile	BVES	0.0292541	0.0155958	0	0.0672602							0.0421693	0.0287936	Ile	Val	FALSE		3	0	0	1	0	2	0	0	0	0	0	0	0	0	0	0	0	0	0	0	0	0	0	0	0	0	0	0	0	0	0	0	0	0	0	0	0	0	0	0	0	0	0	0	0	0	0	0	0	0	0	0	0	0	0	0	0	0	0	0	0	0	0	0	0	0	20.06	FALSE	FALSE	FALSE	597	0.029
C20ORF112p.Arg288His	C20ORF112	0.0292541	0.0155958	0	0.0687592							0.0421693	0.0287936	His	Arg	TRUE		3	0	0	1	0	2	0	0	0	0	0	0	0	0	0	0	0	0	0	0	0	0	0	0	0	0	0	0	0	0	0	0	0	0	0	0	0	0	0	0	0	0	0	0	0	0	0	0	0	0	0	0	0	0	0	0	0	0	0	0	0	0	0	0	0	0	20.39	FALSE	FALSE	FALSE	597	0.029
CACNG1p.Arg60Cys	CACNG1	0.0292541	0.0155958	0	0.0672602							0.0421693	0.0287936	Cys	Arg	TRUE		3	0	0	1	0	2	0	0	0	0	0	0	0	0	0	0	0	0	0	0	0	0	0	0	0	0	0	0	0	0	0	0	0	0	0	0	0	0	0	0	0	0	0	0	0	0	0	0	0	0	0	0	0	0	0	0	0	0	0	0	0	0	0	0	0	0	19.68	FALSE	FALSE	FALSE	597	0.029
CCDC114p.Val560Ile	CCDC114	0.0292541	0.0155958	0	0.0687592							0.0421693	0.0287936	Ile	Val	FALSE		3	0	0	1	0	2	0	0	0	0	0	0	0	0	0	0	0	0	0	0	0	0	0	0	0	0	0	0	0	0	0	0	0	0	0	0	0	0	0	0	0	0	0	0	0	0	0	0	0	0	0	0	0	0	0	0	0	0	0	0	0	0	0	0	0	0	20.09	FALSE	FALSE	FALSE	597	0.029
CHD4p.Ala1178Val	CHD4	0.0292541	0.0155958	0	0.0687592							0.0421693	0.0287936	Val	Ala	FALSE	1	3	0	0	1	0	2	0	0	0	0	0	0	0	0	0	0	0	0	0	0	0	0	0	0	0	0	0	0	0	0	0	0	0	0	0	0	0	0	0	0	0	0	0	0	0	0	0	0	0	0	0	0	0	0	0	0	0	0	0	0	0	0	0	0	0	0	19.24	FALSE	TRUE	FALSE	597	0.029
CHST2p.Ala312Val	CHST2	0.0292541	0.0155958	0	0.0687592							0.0421693	0.0287936	Val	Ala	FALSE		3	0	0	1	0	2	0	0	0	0	0	0	0	0	0	0	0	0	0	0	0	0	0	0	0	0	0	0	0	0	0	0	0	0	0	0	0	0	0	0	0	0	0	0	0	0	0	0	0	0	0	0	0	0	0	0	0	0	0	0	0	0	0	0	0	0	19.51	FALSE	FALSE	FALSE	597	0.029
CMTM7p.Gly143Arg	CMTM7	0.0292541	0.0155958	0	0.0672602							0.0421693	0.0287936	Arg	Gly	TRUE		3	0	0	1	0	2	0	0	0	0	0	0	0	0	0	0	0	0	0	0	0	0	0	0	0	0	0	0	0	0	0	0	0	0	0	0	0	0	0	0	0	0	0	0	0	0	0	0	0	0	0	0	0	0	0	0	0	0	0	0	0	0	0	0	0	0	20.15	FALSE	FALSE	FALSE	597	0.029
COL7A1p.Gly1314Arg	COL7A1	0.0292541	0.0155958	0	0.0672602							0.0421693	0.0287936	Arg	Gly	TRUE		3	0	0	1	0	2	0	0	0	0	0	0	0	0	0	0	0	0	0	0	0	0	0	0	0	0	0	0	0	0	0	0	0	0	0	0	0	0	0	0	0	0	0	0	0	0	0	0	0	0	0	0	0	0	0	0	0	0	0	0	0	0	0	0	0	0	19.58	FALSE	FALSE	FALSE	597	0.029
COL8A1p.Arg123Cys	COL8A1	0.0292541	0.0155958	0	0.0687592							0.0421693	0.0287936	Cys	Arg	TRUE		3	0	0	1	0	2	0	0	0	0	0	0	0	0	0	0	0	0	0	0	0	0	0	0	0	0	0	0	0	0	0	0	0	0	0	0	0	0	0	0	0	0	0	0	0	0	0	0	0	0	0	0	0	0	0	0	0	0	0	0	0	0	0	0	0	0	19.97	FALSE	FALSE	FALSE	597	0.029
COPS7Ap.Ala76Thr	COPS7A	0.0292541	0.0155958	0	0.0687592							0.0421693	0.0287936	Thr	Ala	TRUE		3	0	0	1	0	2	0	0	0	0	0	0	0	0	0	0	0	0	0	0	0	0	0	0	0	0	0	0	0	0	0	0	0	0	0	0	0	0	0	0	0	0	0	0	0	0	0	0	0	0	0	0	0	0	0	0	0	0	0	0	0	0	0	0	0	0	19.69	FALSE	FALSE	FALSE	597	0.029
CORO7p.Ala881Val	CORO7	0.0292541	0.0155958	0	0.0672602							0.0421693	0.0287936	Val	Ala	FALSE		3	0	0	1	0	2	0	0	0	0	0	0	0	0	0	0	0	0	0	0	0	0	0	0	0	0	0	0	0	0	0	0	0	0	0	0	0	0	0	0	0	0	0	0	0	0	0	0	0	0	0	0	0	0	0	0	0	0	0	0	0	0	0	0	0	0	20.69	FALSE	FALSE	FALSE	597	0.029
CPT1Ap.Pro175Leu	CPT1A	0.0292541	0.0155958	0	0.0672602							0.0421693	0.0287936	Leu	Pro	FALSE		3	0	0	1	0	2	0	0	0	0	0	0	0	0	0	0	0	0	0	0	0	0	0	0	0	0	0	0	0	0	0	0	0	0	0	0	0	0	0	0	0	0	0	0	0	0	0	0	0	0	0	0	0	0	0	0	0	0	0	0	0	0	0	0	0	0	20.3	FALSE	FALSE	FALSE	597	0.029
CR1Lp.Pro46His	CR1L	0.0292541	0.0155958	0	0.0672977							0.0421693	0.0287936	His	Pro	TRUE		3	0	0	1	0	2	0	0	0	0	0	0	0	0	0	0	0	0	0	0	0	0	0	0	0	0	0	0	0	0	0	0	0	0	0	0	0	0	0	0	0	0	0	0	0	0	0	0	0	0	0	0	0	0	0	0	0	0	0	0	0	0	0	0	0	0	19.58	FALSE	FALSE	FALSE	597	0.029
CSRP2BPp.Ala483Val	CSRP2BP	0.0292541	0.0155958	0	0.0687592							0.0421693	0.0287936	Val	Ala	FALSE		3	0	0	1	0	2	0	0	0	0	0	0	0	0	0	0	0	0	0	0	0	0	0	0	0	0	0	0	0	0	0	0	0	0	0	0	0	0	0	0	0	0	0	0	0	0	0	0	0	0	0	0	0	0	0	0	0	0	0	0	0	0	0	0	0	0	20.22	FALSE	FALSE	FALSE	597	0.029
DCAF15p.Arg425His	DCAF15	0.0292541	0.0155958	0	0.0687592							0.0421693	0.0287936	His	Arg	TRUE		3	0	0	1	0	2	0	0	0	0	0	0	0	0	0	0	0	0	0	0	0	0	0	0	0	0	0	0	0	0	0	0	0	0	0	0	0	0	0	0	0	0	0	0	0	0	0	0	0	0	0	0	0	0	0	0	0	0	0	0	0	0	0	0	0	0	19.7	FALSE	FALSE	FALSE	597	0.029
DESp.Thr445Met	DES	0.0292541	0.0155958	0	0.0687592							0.0421693	0.0287936	Met	Thr	FALSE		3	0	0	1	0	2	0	0	0	0	0	0	0	0	0	0	0	0	0	0	0	0	0	0	0	0	0	0	0	0	0	0	0	0	0	0	0	0	0	0	0	0	0	0	0	0	0	0	0	0	0	0	0	0	0	0	0	0	0	0	0	0	0	0	0	0	19.75	FALSE	FALSE	FALSE	597	0.029
DHX38p.Arg460His	DHX38	0.0292541	0.0155958	0	0.0672602							0.0421693	0.0287936	His	Arg	TRUE		3	0	0	1	0	2	0	0	0	0	0	0	0	0	0	0	0	0	0	0	0	0	0	0	0	0	0	0	0	0	0	0	0	0	0	0	0	0	0	0	0	0	0	0	0	0	0	0	0	0	0	0	0	0	0	0	0	0	0	0	0	0	0	0	0	0	19.79	FALSE	FALSE	FALSE	597	0.029
DIAPH3p.Arg1042His	DIAPH3	0.0292541	0.0155958	0	0.0672602							0.0421693	0.0287936	His	Arg	TRUE		3	0	0	1	0	2	0	0	0	0	0	0	0	0	0	0	0	0	0	0	0	0	0	0	0	0	0	0	0	0	0	0	0	0	0	0	0	0	0	0	0	0	0	0	0	0	0	0	0	0	0	0	0	0	0	0	0	0	0	0	0	0	0	0	0	0	19.87	FALSE	FALSE	FALSE	597	0.029
DLDp.Ala29Val	DLD	0.0292541	0.0155958	0	0.0687592							0.0421693	0.0287936	Val	Ala	FALSE		3	0	0	1	0	2	0	0	0	0	0	0	0	0	0	0	0	0	0	0	0	0	0	0	0	0	0	0	0	0	0	0	0	0	0	0	0	0	0	0	0	0	0	0	0	0	0	0	0	0	0	0	0	0	0	0	0	0	0	0	0	0	0	0	0	0	20.57	FALSE	FALSE	FALSE	597	0.029
DNAH3p.Arg308Gln	DNAH3	0.0292541	0.0155958	0	0.0672602							0.0421693	0.0287936	Gln	Arg	FALSE		3	0	0	1	0	2	0	0	0	0	0	0	0	0	0	0	0	0	0	0	0	0	0	0	0	0	0	0	0	0	0	0	0	0	0	0	0	0	0	0	0	0	0	0	0	0	0	0	0	0	0	0	0	0	0	0	0	0	0	0	0	0	0	0	0	0	19.45	FALSE	FALSE	FALSE	597	0.029
DNAH7p.Arg1289Ter	DNAH7	0.0292541	0.0155958	0	0.0672602							0.0421693	0.0287936	Ter	Arg	FALSE		3	0	0	1	0	2	0	0	0	0	0	0	0	0	0	0	0	0	0	0	0	0	0	0	0	0	0	0	0	0	0	0	0	0	0	0	0	0	0	0	0	0	0	0	0	0	0	0	0	0	0	0	0	0	0	0	0	0	0	0	0	0	0	0	0	0	19.17	FALSE	FALSE	FALSE	597	0.029
DNAJC17p.Val224Ile	DNAJC17	0.0292541	0.0155958	0	0.0672977							0.0421693	0.0287936	Ile	Val	FALSE		3	0	0	1	0	2	0	0	0	0	0	0	0	0	0	0	0	0	0	0	0	0	0	0	0	0	0	0	0	0	0	0	0	0	0	0	0	0	0	0	0	0	0	0	0	0	0	0	0	0	0	0	0	0	0	0	0	0	0	0	0	0	0	0	0	0	20.13	FALSE	FALSE	FALSE	597	0.029
DOCK6p.Glu898Lys	DOCK6	0.0292541	0.0155958	0	0.0672602							0.0421693	0.0287936	Lys	Glu	TRUE		3	0	0	1	0	2	0	0	0	0	0	0	0	0	0	0	0	0	0	0	0	0	0	0	0	0	0	0	0	0	0	0	0	0	0	0	0	0	0	0	0	0	0	0	0	0	0	0	0	0	0	0	0	0	0	0	0	0	0	0	0	0	0	0	0	0	19.81	FALSE	FALSE	FALSE	597	0.029
DPF2p.Arg300Cys	DPF2	0.0292541	0.0155958	0	0.0672602							0.0421693	0.0287936	Cys	Arg	TRUE		3	0	0	1	0	2	0	0	0	0	0	0	0	0	0	0	0	0	0	0	0	0	0	0	0	0	0	0	0	0	0	0	0	0	0	0	0	0	0	0	0	0	0	0	0	0	0	0	0	0	0	0	0	0	0	0	0	0	0	0	0	0	0	0	0	0	20.13	FALSE	FALSE	FALSE	597	0.029
DSPp.Arg1915His	DSP	0.0292541	0.0155958	0	0.0672602							0.0421693	0.0287936	His	Arg	TRUE		3	0	0	1	0	2	0	0	0	0	0	0	0	0	0	0	0	0	0	0	0	0	0	0	0	0	0	0	0	0	0	0	0	0	0	0	0	0	0	0	0	0	0	0	0	0	0	0	0	0	0	0	0	0	0	0	0	0	0	0	0	0	0	0	0	0	19.7	FALSE	FALSE	FALSE	597	0.029
EP400p.Ala2619Val	EP400	0.0292541	0.0155958	0	0.0672602							0.0421693	0.0287936	Val	Ala	FALSE		3	0	0	1	0	2	0	0	0	0	0	0	0	0	0	0	0	0	0	0	0	0	0	0	0	0	0	0	0	0	0	0	0	0	0	0	0	0	0	0	0	0	0	0	0	0	0	0	0	0	0	0	0	0	0	0	0	0	0	0	0	0	0	0	0	0	19.99	FALSE	FALSE	FALSE	597	0.029
EPHA1p.Val551Ile	EPHA1	0.0292541	0.0155958	0	0.0672602							0.0421693	0.0287936	Ile	Val	FALSE		3	0	0	1	0	2	0	0	0	0	0	0	0	0	0	0	0	0	0	0	0	0	0	0	0	0	0	0	0	0	0	0	0	0	0	0	0	0	0	0	0	0	0	0	0	0	0	0	0	0	0	0	0	0	0	0	0	0	0	0	0	0	0	0	0	0	19.93	FALSE	FALSE	FALSE	597	0.029
EPHA3p.Arg312Gln	EPHA3	0.0292541	0.0155958	0	0.0687592							0.0421693	0.0287936	Gln	Arg	FALSE	2	3	0	0	1	0	2	0	0	0	0	0	0	0	0	0	0	0	0	0	0	0	0	0	0	0	0	0	0	0	0	0	0	0	0	0	0	0	0	0	0	0	0	0	0	0	0	0	0	0	0	0	0	0	0	0	0	0	0	0	0	0	0	0	0	0	0	19.63	FALSE	FALSE	FALSE	597	0.029
EXOSC5p.Arg149Trp	EXOSC5	0.0292541	0.0155958	0	0.0672602							0.0421693	0.0287936	Trp	Arg	FALSE		3	0	0	1	0	2	0	0	0	0	0	0	0	0	0	0	0	0	0	0	0	0	0	0	0	0	0	0	0	0	0	0	0	0	0	0	0	0	0	0	0	0	0	0	0	0	0	0	0	0	0	0	0	0	0	0	0	0	0	0	0	0	0	0	0	0	20.07	FALSE	FALSE	FALSE	597	0.029
FAM124Bp.Arg84His	FAM124B	0.0292541	0.0155958	0	0.0687592							0.0421693	0.0287936	His	Arg	TRUE		3	0	0	1	0	2	0	0	0	0	0	0	0	0	0	0	0	0	0	0	0	0	0	0	0	0	0	0	0	0	0	0	0	0	0	0	0	0	0	0	0	0	0	0	0	0	0	0	0	0	0	0	0	0	0	0	0	0	0	0	0	0	0	0	0	0	20.43	FALSE	FALSE	FALSE	597	0.029
FBF1p.Arg996Cys	FBF1	0.0292541	0.0155958	0	0.0687592							0.0421693	0.0287936	Cys	Arg	TRUE		3	0	0	1	0	2	0	0	0	0	0	0	0	0	0	0	0	0	0	0	0	0	0	0	0	0	0	0	0	0	0	0	0	0	0	0	0	0	0	0	0	0	0	0	0	0	0	0	0	0	0	0	0	0	0	0	0	0	0	0	0	0	0	0	0	0	19.27	FALSE	FALSE	FALSE	597	0.029
FBXL2p.Arg179Ter	FBXL2	0.0292541	0.0155958	0	0.0687592							0.0421693	0.0287936	Ter	Arg	FALSE		3	0	0	1	0	2	0	0	0	0	0	0	0	0	0	0	0	0	0	0	0	0	0	0	0	0	0	0	0	0	0	0	0	0	0	0	0	0	0	0	0	0	0	0	0	0	0	0	0	0	0	0	0	0	0	0	0	0	0	0	0	0	0	0	0	0	19.32	FALSE	FALSE	FALSE	597	0.029
FGFRL1p.Gly300Ser	FGFRL1	0.0292541	0.0155958	0	0.0672602							0.0421693	0.0287936	Ser	Gly	TRUE		3	0	0	1	0	2	0	0	0	0	0	0	0	0	0	0	0	0	0	0	0	0	0	0	0	0	0	0	0	0	0	0	0	0	0	0	0	0	0	0	0	0	0	0	0	0	0	0	0	0	0	0	0	0	0	0	0	0	0	0	0	0	0	0	0	0	20.23	FALSE	FALSE	FALSE	597	0.029
FLT1p.Arg238His	FLT1	0.0292541	0.0155958	0	0.0687592							0.0421693	0.0287936	His	Arg	TRUE		3	0	0	1	0	2	0	0	0	0	0	0	0	0	0	0	0	0	0	0	0	0	0	0	0	0	0	0	0	0	0	0	0	0	0	0	0	0	0	0	0	0	0	0	0	0	0	0	0	0	0	0	0	0	0	0	0	0	0	0	0	0	0	0	0	0	20.31	FALSE	FALSE	FALSE	597	0.029
FNDC1p.Arg1789His	FNDC1	0.0292541	0.0155958	0	0.0672602							0.0421693	0.0287936	His	Arg	TRUE		3	0	0	1	0	2	0	0	0	0	0	0	0	0	0	0	0	0	0	0	0	0	0	0	0	0	0	0	0	0	0	0	0	0	0	0	0	0	0	0	0	0	0	0	0	0	0	0	0	0	0	0	0	0	0	0	0	0	0	0	0	0	0	0	0	0	19.91	FALSE	FALSE	FALSE	597	0.029
FNDC1p.Gly611Ala	FNDC1	0.0292541	0.0155958	0	0.0687592							0.0421693	0.0287936	Ala	Gly	FALSE		3	0	0	1	0	2	0	0	0	0	0	0	0	0	0	0	0	0	0	0	0	0	0	0	0	0	0	0	0	0	0	0	0	0	0	0	0	0	0	0	0	0	0	0	0	0	0	0	0	0	0	0	0	0	0	0	0	0	0	0	0	0	0	0	0	0	19.82	FALSE	FALSE	FALSE	597	0.029
FNDC4p.Trp106Cys	FNDC4	0.0292541	0.0155958	0	0.0672602							0.0421693	0.0287936	Cys	Trp	TRUE		3	0	0	1	0	2	0	0	0	0	0	0	0	0	0	0	0	0	0	0	0	0	0	0	0	0	0	0	0	0	0	0	0	0	0	0	0	0	0	0	0	0	0	0	0	0	0	0	0	0	0	0	0	0	0	0	0	0	0	0	0	0	0	0	0	0	20.07	FALSE	FALSE	FALSE	597	0.029
FRAS1p.Gly493Arg	FRAS1	0.0292541	0.0155958	0	0.0672602							0.0421693	0.0287936	Arg	Gly	TRUE		3	0	0	1	0	2	0	0	0	0	0	0	0	0	0	0	0	0	0	0	0	0	0	0	0	0	0	0	0	0	0	0	0	0	0	0	0	0	0	0	0	0	0	0	0	0	0	0	0	0	0	0	0	0	0	0	0	0	0	0	0	0	0	0	0	0	19.21	FALSE	FALSE	FALSE	597	0.029
GABBR2p.Val317Met	GABBR2	0.0292541	0.0155958	0	0.0672602							0.0421693	0.0287936	Met	Val	FALSE		3	0	0	1	0	2	0	0	0	0	0	0	0	0	0	0	0	0	0	0	0	0	0	0	0	0	0	0	0	0	0	0	0	0	0	0	0	0	0	0	0	0	0	0	0	0	0	0	0	0	0	0	0	0	0	0	0	0	0	0	0	0	0	0	0	0	20.07	FALSE	FALSE	FALSE	597	0.029
GJA8p.Arg185Gln	GJA8	0.0292541	0.0155958	0	0.0672602							0.0421693	0.0287936	Gln	Arg	FALSE		3	0	0	1	0	2	0	0	0	0	0	0	0	0	0	0	0	0	0	0	0	0	0	0	0	0	0	0	0	0	0	0	0	0	0	0	0	0	0	0	0	0	0	0	0	0	0	0	0	0	0	0	0	0	0	0	0	0	0	0	0	0	0	0	0	0	19.65	FALSE	FALSE	FALSE	597	0.029
GLI2p.Pro1102Leu	GLI2	0.0292541	0.0155958	0	0.0687592							0.0421693	0.0287936	Leu	Pro	FALSE		3	0	0	1	0	2	0	0	0	0	0	0	0	0	0	0	0	0	0	0	0	0	0	0	0	0	0	0	0	0	0	0	0	0	0	0	0	0	0	0	0	0	0	0	0	0	0	0	0	0	0	0	0	0	0	0	0	0	0	0	0	0	0	0	0	0	20.11	FALSE	FALSE	FALSE	597	0.029
GMIPp.Thr572Met	GMIP	0.0292541	0.0155958	0	0.0672602							0.0421693	0.0287936	Met	Thr	FALSE		3	0	0	1	0	2	0	0	0	0	0	0	0	0	0	0	0	0	0	0	0	0	0	0	0	0	0	0	0	0	0	0	0	0	0	0	0	0	0	0	0	0	0	0	0	0	0	0	0	0	0	0	0	0	0	0	0	0	0	0	0	0	0	0	0	0	20.96	FALSE	FALSE	FALSE	597	0.029
GNL1p.Gly364Ser	GNL1	0.0292541	0.0155958	0	0.0687592							0.0421693	0.0287936	Ser	Gly	TRUE		3	0	0	1	0	2	0	0	0	0	0	0	0	0	0	0	0	0	0	0	0	0	0	0	0	0	0	0	0	0	0	0	0	0	0	0	0	0	0	0	0	0	0	0	0	0	0	0	0	0	0	0	0	0	0	0	0	0	0	0	0	0	0	0	0	0	20.14	FALSE	FALSE	FALSE	597	0.029
GPATCH4p.Arg101Cys	GPATCH4	0.0292541	0.0155958	0	0.0672602							0.0421693	0.0287936	Cys	Arg	TRUE		3	0	0	1	0	2	0	0	0	0	0	0	0	0	0	0	0	0	0	0	0	0	0	0	0	0	0	0	0	0	0	0	0	0	0	0	0	0	0	0	0	0	0	0	0	0	0	0	0	0	0	0	0	0	0	0	0	0	0	0	0	0	0	0	0	0	19.67	FALSE	FALSE	FALSE	597	0.029
GPRC6Ap.Arg433His	GPRC6A	0.0292541	0.0155958	0	0.0672602							0.0421693	0.0287936	His	Arg	TRUE		3	0	0	1	0	2	0	0	0	0	0	0	0	0	0	0	0	0	0	0	0	0	0	0	0	0	0	0	0	0	0	0	0	0	0	0	0	0	0	0	0	0	0	0	0	0	0	0	0	0	0	0	0	0	0	0	0	0	0	0	0	0	0	0	0	0	19.4	FALSE	FALSE	FALSE	597	0.029
HCLS1p.Arg236His	HCLS1	0.0292541	0.0155958	0	0.0672602							0.0421693	0.0287936	His	Arg	TRUE		3	0	0	1	0	2	0	0	0	0	0	0	0	0	0	0	0	0	0	0	0	0	0	0	0	0	0	0	0	0	0	0	0	0	0	0	0	0	0	0	0	0	0	0	0	0	0	0	0	0	0	0	0	0	0	0	0	0	0	0	0	0	0	0	0	0	20.6	FALSE	FALSE	FALSE	597	0.029
HCN1p.Arg255Cys	HCN1	0.0292541	0.0155958	0	0.0672602							0.0421693	0.0287936	Cys	Arg	TRUE		3	0	0	1	0	2	0	0	0	0	0	0	0	0	0	0	0	0	0	0	0	0	0	0	0	0	0	0	0	0	0	0	0	0	0	0	0	0	0	0	0	0	0	0	0	0	0	0	0	0	0	0	0	0	0	0	0	0	0	0	0	0	0	0	0	0	20.12	FALSE	FALSE	FALSE	597	0.029
HEY1p.Ala121Thr	HEY1	0.0292541	0.0155958	0	0.0672602							0.0421693	0.0287936	Thr	Ala	TRUE	1	3	0	0	1	0	2	0	0	0	0	0	0	0	0	0	0	0	0	0	0	0	0	0	0	0	0	0	0	0	0	0	0	0	0	0	0	0	0	0	0	0	0	0	0	0	0	0	0	0	0	0	0	0	0	0	0	0	0	0	0	0	0	0	0	0	0	19.93	FALSE	FALSE	FALSE	597	0.029
HOXB1p.Pro13Leu	HOXB1	0.0292541	0.0155958	0	0.0672602							0.0421693	0.0287936	Leu	Pro	FALSE		3	0	0	1	0	2	0	0	0	0	0	0	0	0	0	0	0	0	0	0	0	0	0	0	0	0	0	0	0	0	0	0	0	0	0	0	0	0	0	0	0	0	0	0	0	0	0	0	0	0	0	0	0	0	0	0	0	0	0	0	0	0	0	0	0	0	20.06	FALSE	FALSE	FALSE	597	0.029
HSPA4Lp.Gln533Arg	HSPA4L	0.0292541	0.0155958	0	0.0687592							0.0421693	0.0287936	Arg	Gln	TRUE		3	0	0	1	0	2	0	0	0	0	0	0	0	0	0	0	0	0	0	0	0	0	0	0	0	0	0	0	0	0	0	0	0	0	0	0	0	0	0	0	0	0	0	0	0	0	0	0	0	0	0	0	0	0	0	0	0	0	0	0	0	0	0	0	0	0	19.65	FALSE	FALSE	FALSE	597	0.029
HSPB6p.Ala101Thr	HSPB6	0.0292541	0.0155958	0	0.0687592							0.0421693	0.0287936	Thr	Ala	TRUE		3	0	0	1	0	2	0	0	0	0	0	0	0	0	0	0	0	0	0	0	0	0	0	0	0	0	0	0	0	0	0	0	0	0	0	0	0	0	0	0	0	0	0	0	0	0	0	0	0	0	0	0	0	0	0	0	0	0	0	0	0	0	0	0	0	0	20.1	FALSE	FALSE	FALSE	597	0.029
IL16p.Arg573Gln	IL16	0.0292541	0.0155958	0	0.0672602							0.0421693	0.0287936	Gln	Arg	FALSE		3	0	0	1	0	2	0	0	0	0	0	0	0	0	0	0	0	0	0	0	0	0	0	0	0	0	0	0	0	0	0	0	0	0	0	0	0	0	0	0	0	0	0	0	0	0	0	0	0	0	0	0	0	0	0	0	0	0	0	0	0	0	0	0	0	0	19.54	FALSE	FALSE	FALSE	597	0.029
IQGAP1p.Ala645Val	IQGAP1	0.0292541	0.0155958	0	0.0687592							0.0421693	0.0287936	Val	Ala	FALSE		3	0	0	1	0	2	0	0	0	0	0	0	0	0	0	0	0	0	0	0	0	0	0	0	0	0	0	0	0	0	0	0	0	0	0	0	0	0	0	0	0	0	0	0	0	0	0	0	0	0	0	0	0	0	0	0	0	0	0	0	0	0	0	0	0	0	20.29	FALSE	FALSE	FALSE	597	0.029
IREB2p.Arg185Gln	IREB2	0.0292541	0.0155958	0	0.0672602							0.0421693	0.0287936	Gln	Arg	FALSE		3	0	0	1	0	2	0	0	0	0	0	0	0	0	0	0	0	0	0	0	0	0	0	0	0	0	0	0	0	0	0	0	0	0	0	0	0	0	0	0	0	0	0	0	0	0	0	0	0	0	0	0	0	0	0	0	0	0	0	0	0	0	0	0	0	0	19.33	FALSE	FALSE	FALSE	597	0.029
ITGA3p.Arg689His	ITGA3	0.0292541	0.0155958	0	0.0687592							0.0421693	0.0287936	His	Arg	TRUE		3	0	0	1	0	2	0	0	0	0	0	0	0	0	0	0	0	0	0	0	0	0	0	0	0	0	0	0	0	0	0	0	0	0	0	0	0	0	0	0	0	0	0	0	0	0	0	0	0	0	0	0	0	0	0	0	0	0	0	0	0	0	0	0	0	0	19.32	FALSE	FALSE	FALSE	597	0.029
ITPKAp.Val237Met	ITPKA	0.0292541	0.0155958	0	0.0672602							0.0421693	0.0287936	Met	Val	FALSE		3	0	0	1	0	2	0	0	0	0	0	0	0	0	0	0	0	0	0	0	0	0	0	0	0	0	0	0	0	0	0	0	0	0	0	0	0	0	0	0	0	0	0	0	0	0	0	0	0	0	0	0	0	0	0	0	0	0	0	0	0	0	0	0	0	0	20.53	FALSE	FALSE	FALSE	597	0.029
ITPR2p.Ala2272Val	ITPR2	0.0292541	0.0155958	0	0.0687592							0.0421693	0.0287936	Val	Ala	FALSE		3	0	0	1	0	2	0	0	0	0	0	0	0	0	0	0	0	0	0	0	0	0	0	0	0	0	0	0	0	0	0	0	0	0	0	0	0	0	0	0	0	0	0	0	0	0	0	0	0	0	0	0	0	0	0	0	0	0	0	0	0	0	0	0	0	0	19.55	FALSE	FALSE	FALSE	597	0.029
KALRNp.Val374Met	KALRN	0.0292541	0.0155958	0	0.0672602							0.0421693	0.0287936	Met	Val	FALSE		3	0	0	1	0	2	0	0	0	0	0	0	0	0	0	0	0	0	0	0	0	0	0	0	0	0	0	0	0	0	0	0	0	0	0	0	0	0	0	0	0	0	0	0	0	0	0	0	0	0	0	0	0	0	0	0	0	0	0	0	0	0	0	0	0	0	20.48	FALSE	FALSE	FALSE	597	0.029
KCNH4p.Ala578Thr	KCNH4	0.0292541	0.0155958	0	0.0687592							0.0421693	0.0287936	Thr	Ala	TRUE		3	0	0	1	0	2	0	0	0	0	0	0	0	0	0	0	0	0	0	0	0	0	0	0	0	0	0	0	0	0	0	0	0	0	0	0	0	0	0	0	0	0	0	0	0	0	0	0	0	0	0	0	0	0	0	0	0	0	0	0	0	0	0	0	0	0	20.42	FALSE	FALSE	FALSE	597	0.029
KDM5Ap.Arg1239Trp	KDM5A	0.0292541	0.0155958	0	0.0672602							0.0421693	0.0287936	Trp	Arg	FALSE	1	3	0	0	1	0	2	0	0	0	0	0	0	0	0	0	0	0	0	0	0	0	0	0	0	0	0	0	0	0	0	0	0	0	0	0	0	0	0	0	0	0	0	0	0	0	0	0	0	0	0	0	0	0	0	0	0	0	0	0	0	0	0	0	0	0	0	20.35	FALSE	FALSE	FALSE	597	0.029
KDSRp.Arg164Trp	KDSR	0.0292541	0.0155958	0	0.0672602							0.0421693	0.0287936	Trp	Arg	FALSE	1	3	0	0	1	0	2	0	0	0	0	0	0	0	0	0	0	0	0	0	0	0	0	0	0	0	0	0	0	0	0	0	0	0	0	0	0	0	0	0	0	0	0	0	0	0	0	0	0	0	0	0	0	0	0	0	0	0	0	0	0	0	0	0	0	0	0	19.7	FALSE	FALSE	FALSE	597	0.029
KIAA0368p.Arg1443Ter	KIAA0368	0.0292541	0.0155958	0	0.0672602							0.0421693	0.0287936	Ter	Arg	FALSE		3	0	0	1	0	2	0	0	0	0	0	0	0	0	0	0	0	0	0	0	0	0	0	0	0	0	0	0	0	0	0	0	0	0	0	0	0	0	0	0	0	0	0	0	0	0	0	0	0	0	0	0	0	0	0	0	0	0	0	0	0	0	0	0	0	0	18.96	FALSE	FALSE	FALSE	597	0.029
KIAA1109p.Arg3539His	KIAA1109	0.0292541	0.0155958	0	0.0672602							0.0421693	0.0287936	His	Arg	TRUE		3	0	0	1	0	2	0	0	0	0	0	0	0	0	0	0	0	0	0	0	0	0	0	0	0	0	0	0	0	0	0	0	0	0	0	0	0	0	0	0	0	0	0	0	0	0	0	0	0	0	0	0	0	0	0	0	0	0	0	0	0	0	0	0	0	0	19.23	FALSE	FALSE	FALSE	597	0.029
KLF17p.Thr125Met	KLF17	0.0292541	0.0155958	0	0.0672602							0.0421693	0.0287936	Met	Thr	FALSE		3	0	0	1	0	2	0	0	0	0	0	0	0	0	0	0	0	0	0	0	0	0	0	0	0	0	0	0	0	0	0	0	0	0	0	0	0	0	0	0	0	0	0	0	0	0	0	0	0	0	0	0	0	0	0	0	0	0	0	0	0	0	0	0	0	0	20.23	FALSE	FALSE	FALSE	597	0.029
KRT74p.Arg506Ter	KRT74	0.0292541	0.0155958	0	0.0672602							0.0421693	0.0287936	Ter	Arg	FALSE		3	0	0	1	0	2	0	0	0	0	0	0	0	0	0	0	0	0	0	0	0	0	0	0	0	0	0	0	0	0	0	0	0	0	0	0	0	0	0	0	0	0	0	0	0	0	0	0	0	0	0	0	0	0	0	0	0	0	0	0	0	0	0	0	0	0	19.77	FALSE	FALSE	FALSE	597	0.029
L3MBTL4p.Arg308Trp	L3MBTL4	0.0292541	0.0155958	0	0.0672602							0.0421693	0.0287936	Trp	Arg	FALSE		3	0	0	1	0	2	0	0	0	0	0	0	0	0	0	0	0	0	0	0	0	0	0	0	0	0	0	0	0	0	0	0	0	0	0	0	0	0	0	0	0	0	0	0	0	0	0	0	0	0	0	0	0	0	0	0	0	0	0	0	0	0	0	0	0	0	19.3	FALSE	FALSE	FALSE	597	0.029
LCATp.Ala165Thr	LCAT	0.0292541	0.0155958	0	0.0672602							0.0421693	0.0287936	Thr	Ala	TRUE		3	0	0	1	0	2	0	0	0	0	0	0	0	0	0	0	0	0	0	0	0	0	0	0	0	0	0	0	0	0	0	0	0	0	0	0	0	0	0	0	0	0	0	0	0	0	0	0	0	0	0	0	0	0	0	0	0	0	0	0	0	0	0	0	0	0	20.17	FALSE	FALSE	FALSE	597	0.029
LENG8p.Arg299Cys	LENG8	0.0292541	0.0155958	0	0.0672602							0.0421693	0.0287936	Cys	Arg	TRUE		3	0	0	1	0	2	0	0	0	0	0	0	0	0	0	0	0	0	0	0	0	0	0	0	0	0	0	0	0	0	0	0	0	0	0	0	0	0	0	0	0	0	0	0	0	0	0	0	0	0	0	0	0	0	0	0	0	0	0	0	0	0	0	0	0	0	20.78	FALSE	FALSE	FALSE	597	0.029
LMAN2p.Arg354His	LMAN2	0.0292541	0.0155958	0	0.0672602							0.0421693	0.0287936	His	Arg	TRUE		3	0	0	1	0	2	0	0	0	0	0	0	0	0	0	0	0	0	0	0	0	0	0	0	0	0	0	0	0	0	0	0	0	0	0	0	0	0	0	0	0	0	0	0	0	0	0	0	0	0	0	0	0	0	0	0	0	0	0	0	0	0	0	0	0	0	19.91	FALSE	FALSE	FALSE	597	0.029
LRP2p.Arg2217His	LRP2	0.0292541	0.0155958	0	0.0672602							0.0421693	0.0287936	His	Arg	TRUE		3	0	0	1	0	2	0	0	0	0	0	0	0	0	0	0	0	0	0	0	0	0	0	0	0	0	0	0	0	0	0	0	0	0	0	0	0	0	0	0	0	0	0	0	0	0	0	0	0	0	0	0	0	0	0	0	0	0	0	0	0	0	0	0	0	0	19.16	FALSE	FALSE	FALSE	597	0.029
LRP2p.Arg3736His	LRP2	0.0292541	0.0155958	0	0.0687592							0.0421693	0.0287936	His	Arg	TRUE		3	0	0	1	0	2	0	0	0	0	0	0	0	0	0	0	0	0	0	0	0	0	0	0	0	0	0	0	0	0	0	0	0	0	0	0	0	0	0	0	0	0	0	0	0	0	0	0	0	0	0	0	0	0	0	0	0	0	0	0	0	0	0	0	0	0	21.55	FALSE	FALSE	FALSE	597	0.029
LRRC4Bp.Gly465Ser	LRRC4B	0.0292541	0.0155958	0	0.0687592							0.0421693	0.0287936	Ser	Gly	TRUE		3	0	0	1	0	2	0	0	0	0	0	0	0	0	0	0	0	0	0	0	0	0	0	0	0	0	0	0	0	0	0	0	0	0	0	0	0	0	0	0	0	0	0	0	0	0	0	0	0	0	0	0	0	0	0	0	0	0	0	0	0	0	0	0	0	0	20.04	FALSE	FALSE	FALSE	597	0.029
LRRC8Cp.Gln237Ter	LRRC8C	0.0292541	0.0155958	0	0.0672602							0.0421693	0.0287936	Ter	Gln	FALSE		3	0	0	1	0	2	0	0	0	0	0	0	0	0	0	0	0	0	0	0	0	0	0	0	0	0	0	0	0	0	0	0	0	0	0	0	0	0	0	0	0	0	0	0	0	0	0	0	0	0	0	0	0	0	0	0	0	0	0	0	0	0	0	0	0	0	20.1	FALSE	FALSE	FALSE	597	0.029
LRRIQ1p.Arg1217Ter	LRRIQ1	0.0292541	0.0155958	0	0.0672602							0.0421693	0.0287936	Ter	Arg	FALSE		3	0	0	1	0	2	0	0	0	0	0	0	0	0	0	0	0	0	0	0	0	0	0	0	0	0	0	0	0	0	0	0	0	0	0	0	0	0	0	0	0	0	0	0	0	0	0	0	0	0	0	0	0	0	0	0	0	0	0	0	0	0	0	0	0	0	19.99	FALSE	FALSE	FALSE	597	0.029
LSM10p.Arg80Cys	LSM10	0.0292541	0.0155958	0	0.0687592							0.0421693	0.0287936	Cys	Arg	TRUE		3	0	0	1	0	2	0	0	0	0	0	0	0	0	0	0	0	0	0	0	0	0	0	0	0	0	0	0	0	0	0	0	0	0	0	0	0	0	0	0	0	0	0	0	0	0	0	0	0	0	0	0	0	0	0	0	0	0	0	0	0	0	0	0	0	0	19.88	FALSE	FALSE	FALSE	597	0.029
LSM11p.Arg277His	LSM11	0.0292541	0.0155958	0	0.0687592							0.0421693	0.0287936	His	Arg	TRUE		3	0	0	1	0	2	0	0	0	0	0	0	0	0	0	0	0	0	0	0	0	0	0	0	0	0	0	0	0	0	0	0	0	0	0	0	0	0	0	0	0	0	0	0	0	0	0	0	0	0	0	0	0	0	0	0	0	0	0	0	0	0	0	0	0	0	19.54	FALSE	FALSE	FALSE	597	0.029
MAB21L1p.Trp291Ter	MAB21L1	0.0292541	0.0155958	0	0.0687592							0.0421693	0.0287936	Ter	Trp	FALSE		3	0	0	1	0	2	0	0	0	0	0	0	0	0	0	0	0	0	0	0	0	0	0	0	0	0	0	0	0	0	0	0	0	0	0	0	0	0	0	0	0	0	0	0	0	0	0	0	0	0	0	0	0	0	0	0	0	0	0	0	0	0	0	0	0	0	20.61	FALSE	FALSE	FALSE	597	0.029
MAGI1p.Ala1333Thr	MAGI1	0.0292541	0.0155958	0	0.0672602							0.0421693	0.0287936	Thr	Ala	TRUE		3	0	0	1	0	2	0	0	0	0	0	0	0	0	0	0	0	0	0	0	0	0	0	0	0	0	0	0	0	0	0	0	0	0	0	0	0	0	0	0	0	0	0	0	0	0	0	0	0	0	0	0	0	0	0	0	0	0	0	0	0	0	0	0	0	0	19.23	FALSE	FALSE	FALSE	597	0.029
MAGOHp.Arg85Gln	MAGOH	0.0292541	0.0155958	0	0.0672602							0.0421693	0.0287936	Gln	Arg	FALSE		3	0	0	1	0	2	0	0	0	0	0	0	0	0	0	0	0	0	0	0	0	0	0	0	0	0	0	0	0	0	0	0	0	0	0	0	0	0	0	0	0	0	0	0	0	0	0	0	0	0	0	0	0	0	0	0	0	0	0	0	0	0	0	0	0	0	20.6	FALSE	FALSE	FALSE	597	0.029
MAS1p.Thr124Met	MAS1	0.0292541	0.0155958	0	0.0687592							0.0421693	0.0287936	Met	Thr	FALSE		3	0	0	1	0	2	0	0	0	0	0	0	0	0	0	0	0	0	0	0	0	0	0	0	0	0	0	0	0	0	0	0	0	0	0	0	0	0	0	0	0	0	0	0	0	0	0	0	0	0	0	0	0	0	0	0	0	0	0	0	0	0	0	0	0	0	19.91	FALSE	FALSE	FALSE	597	0.029
MEGF6p.Ala30Thr	MEGF6	0.0292541	0.0155958	0	0.0672602							0.0421693	0.0287936	Thr	Ala	TRUE		3	0	0	1	0	2	0	0	0	0	0	0	0	0	0	0	0	0	0	0	0	0	0	0	0	0	0	0	0	0	0	0	0	0	0	0	0	0	0	0	0	0	0	0	0	0	0	0	0	0	0	0	0	0	0	0	0	0	0	0	0	0	0	0	0	0	19.73	FALSE	FALSE	FALSE	597	0.029
MRASp.Arg193Gln	MRAS	0.0292541	0.0155958	0	0.0672602							0.0421693	0.0287936	Gln	Arg	FALSE		3	0	0	1	0	2	0	0	0	0	0	0	0	0	0	0	0	0	0	0	0	0	0	0	0	0	0	0	0	0	0	0	0	0	0	0	0	0	0	0	0	0	0	0	0	0	0	0	0	0	0	0	0	0	0	0	0	0	0	0	0	0	0	0	0	0	20.4	TRUE	FALSE	FALSE	597	0.029
MTMR12p.Arg217Trp	MTMR12	0.0292541	0.0155958	0	0.0687592							0.0421693	0.0287936	Trp	Arg	FALSE		3	0	0	1	0	2	0	0	0	0	0	0	0	0	0	0	0	0	0	0	0	0	0	0	0	0	0	0	0	0	0	0	0	0	0	0	0	0	0	0	0	0	0	0	0	0	0	0	0	0	0	0	0	0	0	0	0	0	0	0	0	0	0	0	0	0	20.19	FALSE	FALSE	FALSE	597	0.029
MTORp.Arg1709His	MTOR	0.0292541	0.0155958	0	0.0687592							0.0421693	0.0287936	His	Arg	TRUE	1	3	0	0	1	0	2	0	0	0	0	0	0	0	0	0	0	0	0	0	0	0	0	0	0	0	0	0	0	0	0	0	0	0	0	0	0	0	0	0	0	0	0	0	0	0	0	0	0	0	0	0	0	0	0	0	0	0	0	0	0	0	0	0	0	0	0	19.44	FALSE	FALSE	TRUE	597	0.029
MYLKp.Ala1300Thr	MYLK	0.0292541	0.0155958	0	0.0672602							0.0421693	0.0287936	Thr	Ala	TRUE		3	0	0	1	0	2	0	0	0	0	0	0	0	0	0	0	0	0	0	0	0	0	0	0	0	0	0	0	0	0	0	0	0	0	0	0	0	0	0	0	0	0	0	0	0	0	0	0	0	0	0	0	0	0	0	0	0	0	0	0	0	0	0	0	0	0	19.19	FALSE	FALSE	FALSE	597	0.029
NAA10p.Arg149Trp	NAA10	0.0292541	0.0155958	0	0.0672602							0.0421693	0.0287936	Trp	Arg	FALSE		3	0	0	1	0	2	0	0	0	0	0	0	0	0	0	0	0	0	0	0	0	0	0	0	0	0	0	0	0	0	0	0	0	0	0	0	0	0	0	0	0	0	0	0	0	0	0	0	0	0	0	0	0	0	0	0	0	0	0	0	0	0	0	0	0	0	19.48	FALSE	FALSE	FALSE	597	0.029
NBPF3p.Gln96Glu	NBPF3	0.0292541	0.0155958	0	0.0672602							0.0421693	0.0287936	Glu	Gln	FALSE		3	0	0	1	0	2	0	0	0	0	0	0	0	0	0	0	0	0	0	0	0	0	0	0	0	0	0	0	0	0	0	0	0	0	0	0	0	0	0	0	0	0	0	0	0	0	0	0	0	0	0	0	0	0	0	0	0	0	0	0	0	0	0	0	0	0	20.1	FALSE	FALSE	FALSE	597	0.029
NLRP1p.Arg987Trp	NLRP1	0.0292541	0.0155958	0	0.0672602							0.0421693	0.0287936	Trp	Arg	FALSE		3	0	0	1	0	2	0	0	0	0	0	0	0	0	0	0	0	0	0	0	0	0	0	0	0	0	0	0	0	0	0	0	0	0	0	0	0	0	0	0	0	0	0	0	0	0	0	0	0	0	0	0	0	0	0	0	0	0	0	0	0	0	0	0	0	0	19.39	FALSE	FALSE	FALSE	597	0.029
NOD1p.Ala694Thr	NOD1	0.0292541	0.0155958	0	0.0672602							0.0421693	0.0287936	Thr	Ala	TRUE		3	0	0	1	0	2	0	0	0	0	0	0	0	0	0	0	0	0	0	0	0	0	0	0	0	0	0	0	0	0	0	0	0	0	0	0	0	0	0	0	0	0	0	0	0	0	0	0	0	0	0	0	0	0	0	0	0	0	0	0	0	0	0	0	0	0	19.62	FALSE	FALSE	FALSE	597	0.029
NOTCH4p.Arg1665Gln	NOTCH4	0.0292541	0.0155958	0	0.0672602							0.0421693	0.0287936	Gln	Arg	FALSE		3	0	0	1	0	2	0	0	0	0	0	0	0	0	0	0	0	0	0	0	0	0	0	0	0	0	0	0	0	0	0	0	0	0	0	0	0	0	0	0	0	0	0	0	0	0	0	0	0	0	0	0	0	0	0	0	0	0	0	0	0	0	0	0	0	0	19.93	FALSE	FALSE	FALSE	597	0.029
NUP107p.Arg307Trp	NUP107	0.0292541	0.0155958	0	0.0672602							0.0421693	0.0287936	Trp	Arg	FALSE		3	0	0	1	0	2	0	0	0	0	0	0	0	0	0	0	0	0	0	0	0	0	0	0	0	0	0	0	0	0	0	0	0	0	0	0	0	0	0	0	0	0	0	0	0	0	0	0	0	0	0	0	0	0	0	0	0	0	0	0	0	0	0	0	0	0	19.2	FALSE	FALSE	FALSE	597	0.029
NUP133p.Ser203Leu	NUP133	0.0292541	0.0155958	0	0.0687592							0.0421693	0.0287936	Leu	Ser	FALSE		3	0	0	1	0	2	0	0	0	0	0	0	0	0	0	0	0	0	0	0	0	0	0	0	0	0	0	0	0	0	0	0	0	0	0	0	0	0	0	0	0	0	0	0	0	0	0	0	0	0	0	0	0	0	0	0	0	0	0	0	0	0	0	0	0	0	19.16	FALSE	FALSE	FALSE	597	0.029
NUP210p.Thr731Ile	NUP210	0.0292541	0.0155958	0	0.0672602							0.0421693	0.0287936	Ile	Thr	FALSE		3	0	0	1	0	2	0	0	0	0	0	0	0	0	0	0	0	0	0	0	0	0	0	0	0	0	0	0	0	0	0	0	0	0	0	0	0	0	0	0	0	0	0	0	0	0	0	0	0	0	0	0	0	0	0	0	0	0	0	0	0	0	0	0	0	0	20.53	FALSE	FALSE	FALSE	597	0.029
OR13C8p.Arg122His	OR13C8	0.0292541	0.0155958	0	0.0672602							0.0421693	0.0287936	His	Arg	TRUE		3	0	0	1	0	2	0	0	0	0	0	0	0	0	0	0	0	0	0	0	0	0	0	0	0	0	0	0	0	0	0	0	0	0	0	0	0	0	0	0	0	0	0	0	0	0	0	0	0	0	0	0	0	0	0	0	0	0	0	0	0	0	0	0	0	0	20.2	FALSE	FALSE	FALSE	597	0.029
OR3A1p.Ala120Thr	OR3A1	0.0292541	0.0155958	0	0.0672602							0.0421693	0.0287936	Thr	Ala	TRUE		3	0	0	1	0	2	0	0	0	0	0	0	0	0	0	0	0	0	0	0	0	0	0	0	0	0	0	0	0	0	0	0	0	0	0	0	0	0	0	0	0	0	0	0	0	0	0	0	0	0	0	0	0	0	0	0	0	0	0	0	0	0	0	0	0	0	19.74	FALSE	FALSE	FALSE	597	0.029
OR5D16p.Asn44Lys	OR5D16	0.0292541	0.0155958	0	0.0672602							0.0421693	0.0287936	Lys	Asn	TRUE		3	0	0	1	0	2	0	0	0	0	0	0	0	0	0	0	0	0	0	0	0	0	0	0	0	0	0	0	0	0	0	0	0	0	0	0	0	0	0	0	0	0	0	0	0	0	0	0	0	0	0	0	0	0	0	0	0	0	0	0	0	0	0	0	0	0	20.38	FALSE	FALSE	FALSE	597	0.029
OR5T3p.Phe198Val	OR5T3	0.0292541	0.0155958	0	0.0672602							0.0421693	0.0287936	Val	Phe	FALSE		3	0	0	1	0	2	0	0	0	0	0	0	0	0	0	0	0	0	0	0	0	0	0	0	0	0	0	0	0	0	0	0	0	0	0	0	0	0	0	0	0	0	0	0	0	0	0	0	0	0	0	0	0	0	0	0	0	0	0	0	0	0	0	0	0	0	20.1	FALSE	FALSE	FALSE	597	0.029
OSR2p.Ala81Val	OSR2	0.0292541	0.0155958	0	0.0672602							0.0421693	0.0287936	Val	Ala	FALSE		3	0	0	1	0	2	0	0	0	0	0	0	0	0	0	0	0	0	0	0	0	0	0	0	0	0	0	0	0	0	0	0	0	0	0	0	0	0	0	0	0	0	0	0	0	0	0	0	0	0	0	0	0	0	0	0	0	0	0	0	0	0	0	0	0	0	19.63	FALSE	FALSE	FALSE	597	0.029
PALMp.Thr154Met	PALM	0.0292541	0.0155958	0	0.0672602							0.0421693	0.0287936	Met	Thr	FALSE		3	0	0	1	0	2	0	0	0	0	0	0	0	0	0	0	0	0	0	0	0	0	0	0	0	0	0	0	0	0	0	0	0	0	0	0	0	0	0	0	0	0	0	0	0	0	0	0	0	0	0	0	0	0	0	0	0	0	0	0	0	0	0	0	0	0	20.19	FALSE	FALSE	FALSE	597	0.029
PAX5p.Arg122Gln	PAX5	0.0292541	0.0155958	0	0.0672602							0.0421693	0.0287936	Gln	Arg	FALSE	1	3	0	0	1	0	2	0	0	0	0	0	0	0	0	0	0	0	0	0	0	0	0	0	0	0	0	0	0	0	0	0	0	0	0	0	0	0	0	0	0	0	0	0	0	0	0	0	0	0	0	0	0	0	0	0	0	0	0	0	0	0	0	0	0	0	0	20.36	FALSE	FALSE	FALSE	597	0.029
PCDHA12p.Thr205Met	PCDHA12	0.0292541	0.0155958	0	0.0672602							0.0421693	0.0287936	Met	Thr	FALSE		3	0	0	1	0	2	0	0	0	0	0	0	0	0	0	0	0	0	0	0	0	0	0	0	0	0	0	0	0	0	0	0	0	0	0	0	0	0	0	0	0	0	0	0	0	0	0	0	0	0	0	0	0	0	0	0	0	0	0	0	0	0	0	0	0	0	19.58	FALSE	FALSE	FALSE	597	0.029
PCDHA8p.Ala157Thr	PCDHA8	0.0292541	0.0155958	0	0.0672602							0.0421693	0.0287936	Thr	Ala	TRUE		3	0	0	1	0	2	0	0	0	0	0	0	0	0	0	0	0	0	0	0	0	0	0	0	0	0	0	0	0	0	0	0	0	0	0	0	0	0	0	0	0	0	0	0	0	0	0	0	0	0	0	0	0	0	0	0	0	0	0	0	0	0	0	0	0	0	19.63	FALSE	FALSE	FALSE	597	0.029
PCDHA8p.Gly796Asp	PCDHA8	0.0292541	0.0155958	0	0.0672602							0.0421693	0.0287936	Asp	Gly	FALSE		3	0	0	1	0	2	0	0	0	0	0	0	0	0	0	0	0	0	0	0	0	0	0	0	0	0	0	0	0	0	0	0	0	0	0	0	0	0	0	0	0	0	0	0	0	0	0	0	0	0	0	0	0	0	0	0	0	0	0	0	0	0	0	0	0	0	19.33	FALSE	FALSE	FALSE	597	0.029
PCDHB16p.Ala676Val	PCDHB16	0.0292541	0.0155958	0	0.0672602							0.0421693	0.0287936	Val	Ala	FALSE		3	0	0	1	0	2	0	0	0	0	0	0	0	0	0	0	0	0	0	0	0	0	0	0	0	0	0	0	0	0	0	0	0	0	0	0	0	0	0	0	0	0	0	0	0	0	0	0	0	0	0	0	0	0	0	0	0	0	0	0	0	0	0	0	0	0	19.18	FALSE	FALSE	FALSE	597	0.029
PCDHGA1p.Pro101Ser	PCDHGA1	0.0292541	0.0155958	0	0.0687592							0.0421693	0.0287936	Ser	Pro	TRUE		3	0	0	1	0	2	0	0	0	0	0	0	0	0	0	0	0	0	0	0	0	0	0	0	0	0	0	0	0	0	0	0	0	0	0	0	0	0	0	0	0	0	0	0	0	0	0	0	0	0	0	0	0	0	0	0	0	0	0	0	0	0	0	0	0	0	20.15	FALSE	FALSE	FALSE	597	0.029
PCNTp.Gly1044Arg	PCNT	0.0292541	0.0155958	0	0.0672602							0.0421693	0.0287936	Arg	Gly	TRUE		3	0	0	1	0	2	0	0	0	0	0	0	0	0	0	0	0	0	0	0	0	0	0	0	0	0	0	0	0	0	0	0	0	0	0	0	0	0	0	0	0	0	0	0	0	0	0	0	0	0	0	0	0	0	0	0	0	0	0	0	0	0	0	0	0	0	19.37	FALSE	FALSE	FALSE	597	0.029
PDE4DIPp.Arg430Gln	PDE4DIP	0.0292541	0.0155958	0	0.0687592							0.0421693	0.0287936	Gln	Arg	FALSE	1	3	0	0	1	0	2	0	0	0	0	0	0	0	0	0	0	0	0	0	0	0	0	0	0	0	0	0	0	0	0	0	0	0	0	0	0	0	0	0	0	0	0	0	0	0	0	0	0	0	0	0	0	0	0	0	0	0	0	0	0	0	0	0	0	0	0	20.43	FALSE	FALSE	FALSE	597	0.029
PHF21Bp.Thr500Met	PHF21B	0.0292541	0.0155958	0	0.0672602							0.0421693	0.0287936	Met	Thr	FALSE		3	0	0	1	0	2	0	0	0	0	0	0	0	0	0	0	0	0	0	0	0	0	0	0	0	0	0	0	0	0	0	0	0	0	0	0	0	0	0	0	0	0	0	0	0	0	0	0	0	0	0	0	0	0	0	0	0	0	0	0	0	0	0	0	0	0	20.51	FALSE	FALSE	FALSE	597	0.029
PLCG2p.Val735Met	PLCG2	0.0292541	0.0155958	0	0.0672602							0.0421693	0.0287936	Met	Val	FALSE		3	0	0	1	0	2	0	0	0	0	0	0	0	0	0	0	0	0	0	0	0	0	0	0	0	0	0	0	0	0	0	0	0	0	0	0	0	0	0	0	0	0	0	0	0	0	0	0	0	0	0	0	0	0	0	0	0	0	0	0	0	0	0	0	0	0	20.24	FALSE	FALSE	FALSE	597	0.029
PLD4p.Thr238Met	PLD4	0.0292541	0.0155958	0	0.0687592							0.0421693	0.0287936	Met	Thr	FALSE		3	0	0	1	0	2	0	0	0	0	0	0	0	0	0	0	0	0	0	0	0	0	0	0	0	0	0	0	0	0	0	0	0	0	0	0	0	0	0	0	0	0	0	0	0	0	0	0	0	0	0	0	0	0	0	0	0	0	0	0	0	0	0	0	0	0	20.46	FALSE	FALSE	FALSE	597	0.029
PLXNA4p.Ile1574Thr	PLXNA4	0.0292541	0.0155958	0	0.0672602							0.0421693	0.0287936	Thr	Ile	TRUE		3	0	0	1	0	2	0	0	0	0	0	0	0	0	0	0	0	0	0	0	0	0	0	0	0	0	0	0	0	0	0	0	0	0	0	0	0	0	0	0	0	0	0	0	0	0	0	0	0	0	0	0	0	0	0	0	0	0	0	0	0	0	0	0	0	0	19.72	FALSE	FALSE	FALSE	597	0.029
PNPT1p.Gly604Ter	PNPT1	0.0292541	0.0155958	0	0.0672602							0.0421693	0.0287936	Ter	Gly	FALSE		3	0	0	1	0	2	0	0	0	0	0	0	0	0	0	0	0	0	0	0	0	0	0	0	0	0	0	0	0	0	0	0	0	0	0	0	0	0	0	0	0	0	0	0	0	0	0	0	0	0	0	0	0	0	0	0	0	0	0	0	0	0	0	0	0	0	19.78	FALSE	FALSE	FALSE	597	0.029
POLRMTp.Ala558Val	POLRMT	0.0292541	0.0155958	0	0.0672602							0.0421693	0.0287936	Val	Ala	FALSE		3	0	0	1	0	2	0	0	0	0	0	0	0	0	0	0	0	0	0	0	0	0	0	0	0	0	0	0	0	0	0	0	0	0	0	0	0	0	0	0	0	0	0	0	0	0	0	0	0	0	0	0	0	0	0	0	0	0	0	0	0	0	0	0	0	0	19.44	FALSE	FALSE	FALSE	597	0.029
PPP1R12Ap.Thr598Met	PPP1R12A	0.0292541	0.0155958	0	0.0672602							0.0421693	0.0287936	Met	Thr	FALSE		3	0	0	1	0	2	0	0	0	0	0	0	0	0	0	0	0	0	0	0	0	0	0	0	0	0	0	0	0	0	0	0	0	0	0	0	0	0	0	0	0	0	0	0	0	0	0	0	0	0	0	0	0	0	0	0	0	0	0	0	0	0	0	0	0	0	20.48	FALSE	FALSE	FALSE	597	0.029
PPP1R14Cp.Arg150Gln	PPP1R14C	0.0292541	0.0155958	0	0.0672602							0.0421693	0.0287936	Gln	Arg	FALSE		3	0	0	1	0	2	0	0	0	0	0	0	0	0	0	0	0	0	0	0	0	0	0	0	0	0	0	0	0	0	0	0	0	0	0	0	0	0	0	0	0	0	0	0	0	0	0	0	0	0	0	0	0	0	0	0	0	0	0	0	0	0	0	0	0	0	20.05	FALSE	FALSE	FALSE	597	0.029
PPP2R5Dp.Arg85Ter	PPP2R5D	0.0292541	0.0155958	0	0.0672602							0.0421693	0.0287936	Ter	Arg	FALSE		3	0	0	1	0	2	0	0	0	0	0	0	0	0	0	0	0	0	0	0	0	0	0	0	0	0	0	0	0	0	0	0	0	0	0	0	0	0	0	0	0	0	0	0	0	0	0	0	0	0	0	0	0	0	0	0	0	0	0	0	0	0	0	0	0	0	19.77	FALSE	FALSE	FALSE	597	0.029
PROM2p.Arg812Cys	PROM2	0.0292541	0.0155958	0	0.0687592							0.0421693	0.0287936	Cys	Arg	TRUE		3	0	0	1	0	2	0	0	0	0	0	0	0	0	0	0	0	0	0	0	0	0	0	0	0	0	0	0	0	0	0	0	0	0	0	0	0	0	0	0	0	0	0	0	0	0	0	0	0	0	0	0	0	0	0	0	0	0	0	0	0	0	0	0	0	0	19.7	FALSE	FALSE	FALSE	597	0.029
PSMB8p.Arg141Gln	PSMB8	0.0292541	0.0155958	0	0.0672602							0.0421693	0.0287936	Gln	Arg	FALSE		3	0	0	1	0	2	0	0	0	0	0	0	0	0	0	0	0	0	0	0	0	0	0	0	0	0	0	0	0	0	0	0	0	0	0	0	0	0	0	0	0	0	0	0	0	0	0	0	0	0	0	0	0	0	0	0	0	0	0	0	0	0	0	0	0	0	19.47	FALSE	FALSE	FALSE	597	0.029
PUS7Lp.Pro272Leu	PUS7L	0.0292541	0.0155958	0	0.0687592							0.0421693	0.0287936	Leu	Pro	FALSE		3	0	0	1	0	2	0	0	0	0	0	0	0	0	0	0	0	0	0	0	0	0	0	0	0	0	0	0	0	0	0	0	0	0	0	0	0	0	0	0	0	0	0	0	0	0	0	0	0	0	0	0	0	0	0	0	0	0	0	0	0	0	0	0	0	0	19.85	FALSE	FALSE	FALSE	597	0.029
PYGLp.Ser809Leu	PYGL	0.0292541	0.0155958	0	0.0672977							0.0421693	0.0287936	Leu	Ser	FALSE		3	0	0	1	0	2	0	0	0	0	0	0	0	0	0	0	0	0	0	0	0	0	0	0	0	0	0	0	0	0	0	0	0	0	0	0	0	0	0	0	0	0	0	0	0	0	0	0	0	0	0	0	0	0	0	0	0	0	0	0	0	0	0	0	0	0	19.7	FALSE	FALSE	FALSE	597	0.029
RAPGEF4p.Val274Met	RAPGEF4	0.0292541	0.0155958	0	0.0672602							0.0421693	0.0287936	Met	Val	FALSE		3	0	0	1	0	2	0	0	0	0	0	0	0	0	0	0	0	0	0	0	0	0	0	0	0	0	0	0	0	0	0	0	0	0	0	0	0	0	0	0	0	0	0	0	0	0	0	0	0	0	0	0	0	0	0	0	0	0	0	0	0	0	0	0	0	0	20.41	FALSE	FALSE	FALSE	597	0.029
RASIP1p.Arg324Trp	RASIP1	0.0292541	0.0155958	0	0.0687592							0.0421693	0.0287936	Trp	Arg	FALSE		3	0	0	1	0	2	0	0	0	0	0	0	0	0	0	0	0	0	0	0	0	0	0	0	0	0	0	0	0	0	0	0	0	0	0	0	0	0	0	0	0	0	0	0	0	0	0	0	0	0	0	0	0	0	0	0	0	0	0	0	0	0	0	0	0	0	19.8	FALSE	FALSE	FALSE	597	0.029
RNASE3p.Arg63His	RNASE3	0.0292541	0.0155958	0	0.0672602							0.0421693	0.0287936	His	Arg	TRUE		3	0	0	1	0	2	0	0	0	0	0	0	0	0	0	0	0	0	0	0	0	0	0	0	0	0	0	0	0	0	0	0	0	0	0	0	0	0	0	0	0	0	0	0	0	0	0	0	0	0	0	0	0	0	0	0	0	0	0	0	0	0	0	0	0	0	19.77	FALSE	FALSE	FALSE	597	0.029
RNF213p.Arg2537His	RNF213	0.0292541	0.0155958	0	0.0672602							0.0421693	0.0287936	His	Arg	TRUE	1	3	0	0	1	0	2	0	0	0	0	0	0	0	0	0	0	0	0	0	0	0	0	0	0	0	0	0	0	0	0	0	0	0	0	0	0	0	0	0	0	0	0	0	0	0	0	0	0	0	0	0	0	0	0	0	0	0	0	0	0	0	0	0	0	0	0	19.42	FALSE	FALSE	FALSE	597	0.029
RNF26p.Arg131Cys	RNF26	0.0292541	0.0155958	0	0.0672602							0.0421693	0.0287936	Cys	Arg	TRUE		3	0	0	1	0	2	0	0	0	0	0	0	0	0	0	0	0	0	0	0	0	0	0	0	0	0	0	0	0	0	0	0	0	0	0	0	0	0	0	0	0	0	0	0	0	0	0	0	0	0	0	0	0	0	0	0	0	0	0	0	0	0	0	0	0	0	20.32	FALSE	FALSE	FALSE	597	0.029
RYR1p.Ala3118Val	RYR1	0.0292541	0.0155958	0	0.0672602							0.0421693	0.0287936	Val	Ala	FALSE		3	0	0	1	0	2	0	0	0	0	0	0	0	0	0	0	0	0	0	0	0	0	0	0	0	0	0	0	0	0	0	0	0	0	0	0	0	0	0	0	0	0	0	0	0	0	0	0	0	0	0	0	0	0	0	0	0	0	0	0	0	0	0	0	0	0	19.54	FALSE	FALSE	FALSE	597	0.029
S1PR3p.Arg321Gln	S1PR3	0.0292541	0.0155958	0	0.0672602							0.0421693	0.0287936	Gln	Arg	FALSE		3	0	0	1	0	2	0	0	0	0	0	0	0	0	0	0	0	0	0	0	0	0	0	0	0	0	0	0	0	0	0	0	0	0	0	0	0	0	0	0	0	0	0	0	0	0	0	0	0	0	0	0	0	0	0	0	0	0	0	0	0	0	0	0	0	0	20.26	FALSE	FALSE	FALSE	597	0.029
SCN5Ap.Arg1929His	SCN5A	0.0292541	0.0155958	0	0.0687592							0.0421693	0.0287936	His	Arg	TRUE		3	0	0	1	0	2	0	0	0	0	0	0	0	0	0	0	0	0	0	0	0	0	0	0	0	0	0	0	0	0	0	0	0	0	0	0	0	0	0	0	0	0	0	0	0	0	0	0	0	0	0	0	0	0	0	0	0	0	0	0	0	0	0	0	0	0	19.81	FALSE	FALSE	FALSE	597	0.029
SECISBP2p.Gln702Ter	SECISBP2	0.0292541	0.0155958	0	0.0672602							0.0421693	0.0287936	Ter	Gln	FALSE		3	0	0	1	0	2	0	0	0	0	0	0	0	0	0	0	0	0	0	0	0	0	0	0	0	0	0	0	0	0	0	0	0	0	0	0	0	0	0	0	0	0	0	0	0	0	0	0	0	0	0	0	0	0	0	0	0	0	0	0	0	0	0	0	0	0	19.64	FALSE	FALSE	FALSE	597	0.029
SENP6p.Tyr657Ter	SENP6	0.0292541	0.0155958	0	0.0672602							0.0421693	0.0287936	Ter	Tyr	FALSE		3	0	0	1	0	2	0	0	0	0	0	0	0	0	0	0	0	0	0	0	0	0	0	0	0	0	0	0	0	0	0	0	0	0	0	0	0	0	0	0	0	0	0	0	0	0	0	0	0	0	0	0	0	0	0	0	0	0	0	0	0	0	0	0	0	0	20.54	FALSE	FALSE	FALSE	597	0.029
SERPINA4p.Arg398Ter	SERPINA4	0.0292541	0.0155958	0	0.0672602							0.0421693	0.0287936	Ter	Arg	FALSE		3	0	0	1	0	2	0	0	0	0	0	0	0	0	0	0	0	0	0	0	0	0	0	0	0	0	0	0	0	0	0	0	0	0	0	0	0	0	0	0	0	0	0	0	0	0	0	0	0	0	0	0	0	0	0	0	0	0	0	0	0	0	0	0	0	0	19.94	FALSE	FALSE	FALSE	597	0.029
SGPP2p.Ala167Thr	SGPP2	0.0292541	0.0155958	0	0.0687592							0.0421693	0.0287936	Thr	Ala	TRUE		3	0	0	1	0	2	0	0	0	0	0	0	0	0	0	0	0	0	0	0	0	0	0	0	0	0	0	0	0	0	0	0	0	0	0	0	0	0	0	0	0	0	0	0	0	0	0	0	0	0	0	0	0	0	0	0	0	0	0	0	0	0	0	0	0	0	19.69	FALSE	FALSE	FALSE	597	0.029
SIM1p.Thr481Met	SIM1	0.0292541	0.0155958	0	0.0687592							0.0421693	0.0287936	Met	Thr	FALSE		3	0	0	1	0	2	0	0	0	0	0	0	0	0	0	0	0	0	0	0	0	0	0	0	0	0	0	0	0	0	0	0	0	0	0	0	0	0	0	0	0	0	0	0	0	0	0	0	0	0	0	0	0	0	0	0	0	0	0	0	0	0	0	0	0	0	19.55	FALSE	FALSE	FALSE	597	0.029
SIPA1L3p.Glu437Lys	SIPA1L3	0.0292541	0.0155958	0	0.0672602							0.0421693	0.0287936	Lys	Glu	TRUE		3	0	0	1	0	2	0	0	0	0	0	0	0	0	0	0	0	0	0	0	0	0	0	0	0	0	0	0	0	0	0	0	0	0	0	0	0	0	0	0	0	0	0	0	0	0	0	0	0	0	0	0	0	0	0	0	0	0	0	0	0	0	0	0	0	0	19.78	FALSE	FALSE	FALSE	597	0.029
SLC25A4p.Ala150Thr	SLC25A4	0.0292541	0.0155958	0	0.0672602							0.0421693	0.0287936	Thr	Ala	TRUE		3	0	0	1	0	2	0	0	0	0	0	0	0	0	0	0	0	0	0	0	0	0	0	0	0	0	0	0	0	0	0	0	0	0	0	0	0	0	0	0	0	0	0	0	0	0	0	0	0	0	0	0	0	0	0	0	0	0	0	0	0	0	0	0	0	0	20.05	FALSE	FALSE	FALSE	597	0.029
SLC39A10p.Arg285His	SLC39A10	0.0292541	0.0155958	0	0.0672602							0.0421693	0.0287936	His	Arg	TRUE		3	0	0	1	0	2	0	0	0	0	0	0	0	0	0	0	0	0	0	0	0	0	0	0	0	0	0	0	0	0	0	0	0	0	0	0	0	0	0	0	0	0	0	0	0	0	0	0	0	0	0	0	0	0	0	0	0	0	0	0	0	0	0	0	0	0	19.97	FALSE	FALSE	FALSE	597	0.029
SLC45A2p.Pro419Leu	SLC45A2	0.0292541	0.0155958	0	0.0687592							0.0421693	0.0287936	Leu	Pro	FALSE		3	0	0	1	0	2	0	0	0	0	0	0	0	0	0	0	0	0	0	0	0	0	0	0	0	0	0	0	0	0	0	0	0	0	0	0	0	0	0	0	0	0	0	0	0	0	0	0	0	0	0	0	0	0	0	0	0	0	0	0	0	0	0	0	0	0	20.13	FALSE	FALSE	FALSE	597	0.029
SLCO2B1p.Arg369His	SLCO2B1	0.0292541	0.0155958	0	0.0672602							0.0421693	0.0287936	His	Arg	TRUE		3	0	0	1	0	2	0	0	0	0	0	0	0	0	0	0	0	0	0	0	0	0	0	0	0	0	0	0	0	0	0	0	0	0	0	0	0	0	0	0	0	0	0	0	0	0	0	0	0	0	0	0	0	0	0	0	0	0	0	0	0	0	0	0	0	0	20.15	FALSE	FALSE	FALSE	597	0.029
SNAP91p.Ala13Thr	SNAP91	0.0292541	0.0155958	0	0.0687592							0.0421693	0.0287936	Thr	Ala	TRUE		3	0	0	1	0	2	0	0	0	0	0	0	0	0	0	0	0	0	0	0	0	0	0	0	0	0	0	0	0	0	0	0	0	0	0	0	0	0	0	0	0	0	0	0	0	0	0	0	0	0	0	0	0	0	0	0	0	0	0	0	0	0	0	0	0	0	19.36	FALSE	FALSE	FALSE	597	0.029
SNAPC4p.Arg1290Trp	SNAPC4	0.0292541	0.0155958	0	0.0672602							0.0421693	0.0287936	Trp	Arg	FALSE		3	0	0	1	0	2	0	0	0	0	0	0	0	0	0	0	0	0	0	0	0	0	0	0	0	0	0	0	0	0	0	0	0	0	0	0	0	0	0	0	0	0	0	0	0	0	0	0	0	0	0	0	0	0	0	0	0	0	0	0	0	0	0	0	0	0	20.1	FALSE	FALSE	FALSE	597	0.029
SPATA2p.Arg354Trp	SPATA2	0.0292541	0.0155958	0	0.0672602							0.0421693	0.0287936	Trp	Arg	FALSE		3	0	0	1	0	2	0	0	0	0	0	0	0	0	0	0	0	0	0	0	0	0	0	0	0	0	0	0	0	0	0	0	0	0	0	0	0	0	0	0	0	0	0	0	0	0	0	0	0	0	0	0	0	0	0	0	0	0	0	0	0	0	0	0	0	0	19.48	FALSE	FALSE	FALSE	597	0.029
ST5p.Arg1071His	ST5	0.0292541	0.0155958	0	0.0687592							0.0421693	0.0287936	His	Arg	TRUE		3	0	0	1	0	2	0	0	0	0	0	0	0	0	0	0	0	0	0	0	0	0	0	0	0	0	0	0	0	0	0	0	0	0	0	0	0	0	0	0	0	0	0	0	0	0	0	0	0	0	0	0	0	0	0	0	0	0	0	0	0	0	0	0	0	0	19.52	FALSE	FALSE	FALSE	597	0.029
STAT4p.Thr430Met	STAT4	0.0292541	0.0155958	0	0.0672602							0.0421693	0.0287936	Met	Thr	FALSE		3	0	0	1	0	2	0	0	0	0	0	0	0	0	0	0	0	0	0	0	0	0	0	0	0	0	0	0	0	0	0	0	0	0	0	0	0	0	0	0	0	0	0	0	0	0	0	0	0	0	0	0	0	0	0	0	0	0	0	0	0	0	0	0	0	0	20.25	FALSE	FALSE	FALSE	597	0.029
STRN3p.Lys706Asn	STRN3	0.0292541	0.0155958	0	0.0672602							0.0421693	0.0287936	Asn	Lys	FALSE		3	0	0	1	0	2	0	0	0	0	0	0	0	0	0	0	0	0	0	0	0	0	0	0	0	0	0	0	0	0	0	0	0	0	0	0	0	0	0	0	0	0	0	0	0	0	0	0	0	0	0	0	0	0	0	0	0	0	0	0	0	0	0	0	0	0	19.22	FALSE	FALSE	FALSE	597	0.029
SUPT7Lp.Arg238His	SUPT7L	0.0292541	0.0155958	0	0.0672602							0.0421693	0.0287936	His	Arg	TRUE		3	0	0	1	0	2	0	0	0	0	0	0	0	0	0	0	0	0	0	0	0	0	0	0	0	0	0	0	0	0	0	0	0	0	0	0	0	0	0	0	0	0	0	0	0	0	0	0	0	0	0	0	0	0	0	0	0	0	0	0	0	0	0	0	0	0	18.88	FALSE	FALSE	FALSE	597	0.029
SYNE1p.Arg3533Cys	SYNE1	0.0292541	0.0155958	0	0.0672602							0.0421693	0.0287936	Cys	Arg	TRUE		3	0	0	1	0	2	0	0	0	0	0	0	0	0	0	0	0	0	0	0	0	0	0	0	0	0	0	0	0	0	0	0	0	0	0	0	0	0	0	0	0	0	0	0	0	0	0	0	0	0	0	0	0	0	0	0	0	0	0	0	0	0	0	0	0	0	20.01	FALSE	FALSE	FALSE	597	0.029
TIAM1p.Thr343Met	TIAM1	0.0292541	0.0155958	0	0.0672602							0.0421693	0.0287936	Met	Thr	FALSE		3	0	0	1	0	2	0	0	0	0	0	0	0	0	0	0	0	0	0	0	0	0	0	0	0	0	0	0	0	0	0	0	0	0	0	0	0	0	0	0	0	0	0	0	0	0	0	0	0	0	0	0	0	0	0	0	0	0	0	0	0	0	0	0	0	0	19.96	FALSE	FALSE	FALSE	597	0.029
TMEM86Ap.Arg228Trp	TMEM86A	0.0292541	0.0155958	0	0.0672602							0.0421693	0.0287936	Trp	Arg	FALSE		3	0	0	1	0	2	0	0	0	0	0	0	0	0	0	0	0	0	0	0	0	0	0	0	0	0	0	0	0	0	0	0	0	0	0	0	0	0	0	0	0	0	0	0	0	0	0	0	0	0	0	0	0	0	0	0	0	0	0	0	0	0	0	0	0	0	19.64	FALSE	FALSE	FALSE	597	0.029
TNFRSF25p.Glu88Lys	TNFRSF25	0.0292541	0.0155958	0	0.0672602							0.0421693	0.0287936	Lys	Glu	TRUE		3	0	0	1	0	2	0	0	0	0	0	0	0	0	0	0	0	0	0	0	0	0	0	0	0	0	0	0	0	0	0	0	0	0	0	0	0	0	0	0	0	0	0	0	0	0	0	0	0	0	0	0	0	0	0	0	0	0	0	0	0	0	0	0	0	0	19.84	FALSE	FALSE	FALSE	597	0.029
TNNp.Arg1115Trp	TNN	0.0292541	0.0155958	0	0.0672602							0.0421693	0.0287936	Trp	Arg	FALSE		3	0	0	1	0	2	0	0	0	0	0	0	0	0	0	0	0	0	0	0	0	0	0	0	0	0	0	0	0	0	0	0	0	0	0	0	0	0	0	0	0	0	0	0	0	0	0	0	0	0	0	0	0	0	0	0	0	0	0	0	0	0	0	0	0	0	19.67	FALSE	FALSE	FALSE	597	0.029
TNRp.Thr425Met	TNR	0.0292541	0.0155958	0	0.0672602							0.0421693	0.0287936	Met	Thr	FALSE		3	0	0	1	0	2	0	0	0	0	0	0	0	0	0	0	0	0	0	0	0	0	0	0	0	0	0	0	0	0	0	0	0	0	0	0	0	0	0	0	0	0	0	0	0	0	0	0	0	0	0	0	0	0	0	0	0	0	0	0	0	0	0	0	0	0	20.39	FALSE	FALSE	FALSE	597	0.029
TP53I13p.Arg332Gln	TP53I13	0.0292541	0.0155958	0	0.0687592							0.0421693	0.0287936	Gln	Arg	FALSE		3	0	0	1	0	2	0	0	0	0	0	0	0	0	0	0	0	0	0	0	0	0	0	0	0	0	0	0	0	0	0	0	0	0	0	0	0	0	0	0	0	0	0	0	0	0	0	0	0	0	0	0	0	0	0	0	0	0	0	0	0	0	0	0	0	0	19.74	FALSE	FALSE	FALSE	597	0.029
TPP1p.Arg259His	TPP1	0.0292541	0.0155958	0	0.0672602							0.0421693	0.0287936	His	Arg	TRUE		3	0	0	1	0	2	0	0	0	0	0	0	0	0	0	0	0	0	0	0	0	0	0	0	0	0	0	0	0	0	0	0	0	0	0	0	0	0	0	0	0	0	0	0	0	0	0	0	0	0	0	0	0	0	0	0	0	0	0	0	0	0	0	0	0	0	20.42	FALSE	FALSE	FALSE	597	0.029
TRIB2p.Asp211Asn	TRIB2	0.0292541	0.0155958	0	0.0672602							0.0421693	0.0287936	Asn	Asp	FALSE		3	0	0	1	0	2	0	0	0	0	0	0	0	0	0	0	0	0	0	0	0	0	0	0	0	0	0	0	0	0	0	0	0	0	0	0	0	0	0	0	0	0	0	0	0	0	0	0	0	0	0	0	0	0	0	0	0	0	0	0	0	0	0	0	0	0	19.72	FALSE	FALSE	FALSE	597	0.029
TRIOBPp.Arg523Ter	TRIOBP	0.0292541	0.0155958	0	0.0672602							0.0421693	0.0287936	Ter	Arg	FALSE		3	0	0	1	0	2	0	0	0	0	0	0	0	0	0	0	0	0	0	0	0	0	0	0	0	0	0	0	0	0	0	0	0	0	0	0	0	0	0	0	0	0	0	0	0	0	0	0	0	0	0	0	0	0	0	0	0	0	0	0	0	0	0	0	0	0	19.7	FALSE	FALSE	FALSE	597	0.029
TUBB3p.Ser444Leu	TUBB3	0.0292541	0.0155958	0	0.0687592							0.0421693	0.0287936	Leu	Ser	FALSE		3	0	0	1	0	2	0	0	0	0	0	0	0	0	0	0	0	0	0	0	0	0	0	0	0	0	0	0	0	0	0	0	0	0	0	0	0	0	0	0	0	0	0	0	0	0	0	0	0	0	0	0	0	0	0	0	0	0	0	0	0	0	0	0	0	0	19.95	FALSE	FALSE	FALSE	597	0.029
UNC45Ap.Ala465Thr	UNC45A	0.0292541	0.0155958	0	0.0687592							0.0421693	0.0287936	Thr	Ala	TRUE		3	0	0	1	0	2	0	0	0	0	0	0	0	0	0	0	0	0	0	0	0	0	0	0	0	0	0	0	0	0	0	0	0	0	0	0	0	0	0	0	0	0	0	0	0	0	0	0	0	0	0	0	0	0	0	0	0	0	0	0	0	0	0	0	0	0	20.54	FALSE	FALSE	FALSE	597	0.029
VSTM2Ap.Val176Ile	VSTM2A	0.0292541	0.0155958	0	0.0687592							0.0421693	0.0287936	Ile	Val	FALSE		3	0	0	1	0	2	0	0	0	0	0	0	0	0	0	0	0	0	0	0	0	0	0	0	0	0	0	0	0	0	0	0	0	0	0	0	0	0	0	0	0	0	0	0	0	0	0	0	0	0	0	0	0	0	0	0	0	0	0	0	0	0	0	0	0	0	19.83	FALSE	FALSE	FALSE	597	0.029
WDR62p.Arg318His	WDR62	0.0292541	0.0155958	0	0.0672602							0.0421693	0.0287936	His	Arg	TRUE		3	0	0	1	0	2	0	0	0	0	0	0	0	0	0	0	0	0	0	0	0	0	0	0	0	0	0	0	0	0	0	0	0	0	0	0	0	0	0	0	0	0	0	0	0	0	0	0	0	0	0	0	0	0	0	0	0	0	0	0	0	0	0	0	0	0	19.47	FALSE	FALSE	FALSE	597	0.029
XIRP1p.Arg1531Trp	XIRP1	0.0292541	0.0155958	0	0.0672602							0.0421693	0.0287936	Trp	Arg	FALSE		3	0	0	1	0	2	0	0	0	0	0	0	0	0	0	0	0	0	0	0	0	0	0	0	0	0	0	0	0	0	0	0	0	0	0	0	0	0	0	0	0	0	0	0	0	0	0	0	0	0	0	0	0	0	0	0	0	0	0	0	0	0	0	0	0	0	19.61	FALSE	FALSE	FALSE	597	0.029
ZER1p.Arg35Trp	ZER1	0.0292541	0.0155958	0	0.0672602							0.0421693	0.0287936	Trp	Arg	FALSE		3	0	0	1	0	2	0	0	0	0	0	0	0	0	0	0	0	0	0	0	0	0	0	0	0	0	0	0	0	0	0	0	0	0	0	0	0	0	0	0	0	0	0	0	0	0	0	0	0	0	0	0	0	0	0	0	0	0	0	0	0	0	0	0	0	0	20.2	FALSE	FALSE	FALSE	597	0.029
ZNF107p.Glu184Gly	ZNF107	0.0292541	0.0155958	0	0.0672602							0.0421693	0.0287936	Gly	Glu	FALSE		3	0	0	1	0	2	0	0	0	0	0	0	0	0	0	0	0	0	0	0	0	0	0	0	0	0	0	0	0	0	0	0	0	0	0	0	0	0	0	0	0	0	0	0	0	0	0	0	0	0	0	0	0	0	0	0	0	0	0	0	0	0	0	0	0	0	19.74	FALSE	FALSE	FALSE	597	0.029
ZNF217p.Ala886Thr	ZNF217	0.0292541	0.0155958	0	0.0687592							0.0421693	0.0287936	Thr	Ala	TRUE		3	0	0	1	0	2	0	0	0	0	0	0	0	0	0	0	0	0	0	0	0	0	0	0	0	0	0	0	0	0	0	0	0	0	0	0	0	0	0	0	0	0	0	0	0	0	0	0	0	0	0	0	0	0	0	0	0	0	0	0	0	0	0	0	0	0	20.3	FALSE	FALSE	FALSE	597	0.029
ZNF267p.Lys411Glu	ZNF267	0.0292541	0.0155958	0	0.0672602							0.0421693	0.0287936	Glu	Lys	FALSE		3	0	0	1	0	2	0	0	0	0	0	0	0	0	0	0	0	0	0	0	0	0	0	0	0	0	0	0	0	0	0	0	0	0	0	0	0	0	0	0	0	0	0	0	0	0	0	0	0	0	0	0	0	0	0	0	0	0	0	0	0	0	0	0	0	0	20.41	FALSE	FALSE	FALSE	597	0.029
ZNF479p.Arg463Lys	ZNF479	0.0292541	0.0155958	0	0.0672602							0.0421693	0.0287936	Lys	Arg	TRUE	2	3	0	0	1	0	2	0	0	0	0	0	0	0	0	0	0	0	0	0	0	0	0	0	0	0	0	0	0	0	0	0	0	0	0	0	0	0	0	0	0	0	0	0	0	0	0	0	0	0	0	0	0	0	0	0	0	0	0	0	0	0	0	0	0	0	0	19.49	FALSE	FALSE	FALSE	597	0.029
ZNF626p.Arg423Lys	ZNF626	0.0292541	0.0155958	0	0.0672602							0.0421693	0.0287936	Lys	Arg	TRUE		3	0	0	1	0	2	0	0	0	0	0	0	0	0	0	0	0	0	0	0	0	0	0	0	0	0	0	0	0	0	0	0	0	0	0	0	0	0	0	0	0	0	0	0	0	0	0	0	0	0	0	0	0	0	0	0	0	0	0	0	0	0	0	0	0	0	19.87	FALSE	FALSE	FALSE	597	0.029
ZNF831p.Arg428Gln	ZNF831	0.0292541	0.0155958	0	0.0687592							0.0421693	0.0287936	Gln	Arg	FALSE		3	0	0	1	0	2	0	0	0	0	0	0	0	0	0	0	0	0	0	0	0	0	0	0	0	0	0	0	0	0	0	0	0	0	0	0	0	0	0	0	0	0	0	0	0	0	0	0	0	0	0	0	0	0	0	0	0	0	0	0	0	0	0	0	0	0	19.35	FALSE	FALSE	FALSE	597	0.029
ZNF85p.Lys374Glu	ZNF85	0.0292541	0.0155958	0	0.0687592							0.0421693	0.0287936	Glu	Lys	FALSE		3	0	0	1	0	2	0	0	0	0	0	0	0	0	0	0	0	0	0	0	0	0	0	0	0	0	0	0	0	0	0	0	0	0	0	0	0	0	0	0	0	0	0	0	0	0	0	0	0	0	0	0	0	0	0	0	0	0	0	0	0	0	0	0	0	0	20.56	FALSE	FALSE	FALSE	597	0.029
ZNF99p.Lys786Glu	ZNF99	0.0292541	0.0155958	0	0.0672602							0.0421693	0.0287936	Glu	Lys	FALSE		3	0	0	1	0	2	0	0	0	0	0	0	0	0	0	0	0	0	0	0	0	0	0	0	0	0	0	0	0	0	0	0	0	0	0	0	0	0	0	0	0	0	0	0	0	0	0	0	0	0	0	0	0	0	0	0	0	0	0	0	0	0	0	0	0	0	19.87	FALSE	FALSE	FALSE	597	0.029
CNR2p.Arg136His	CNR2	0.0292506	0.0207943	0.00425129	0.0643267							0.0421644	0.0383914	His	Arg	TRUE		4	0	1	1	0	0	0	0	1	0	0	0	0	0	0	0	0	0	0	0	0	0	0	0	0	0	0	0	1	0	0	0	0	0	0	0	0	0	0	0	0	0	0	0	0	0	0	0	0	0	0	0	0	0	0	0	0	0	0	0	0	0	0	0	0	0	31.9	FALSE	FALSE	FALSE	597	0.029
PLEKHS1p.Arg213Gln	PLEKHS1	0.029241	0.0259929	0.00506438	0.0612643							0.0332208	0.0287936	Gln	Arg	FALSE		5	0	0	2	1	0	0	0	1	0	0	0	0	0	0	0	0	0	0	0	0	0	0	0	0	0	0	0	0	0	0	0	0	0	0	1	0	0	0	0	0	0	0	0	0	0	0	0	0	0	0	0	0	0	0	0	0	0	0	0	0	0	0	0	0	0	43.59	FALSE	FALSE	FALSE	597	0.029
ARSIp.Ser304Leu	ARSI	0.0292383	0.0259929	0.00492867	0.0604276							0.035042	0.0383914	Leu	Ser	FALSE		5	0	0	2	0	0	0	0	0	0	0	0	0	0	0	0	1	0	0	0	0	0	0	0	0	0	0	0	1	0	0	0	0	0	0	1	0	0	0	0	0	0	0	0	0	0	0	0	0	0	0	0	0	0	0	0	0	0	0	0	0	0	0	0	0	0	43.36	FALSE	FALSE	FALSE	597	0.029
TP53p.Thr125Arg	TP53	0.0292304	0.0207943	0.00111483	0.0667621	0.134957	0.116279					0.0126159	0.00959785	Arg	Thr	TRUE	1	4	0	0	1	0	0	0	1	0	0	0	1	0	0	0	0	0	0	0	0	0	0	1	0	0	0	0	0	0	0	0	0	0	0	0	0	0	0	0	0	0	0	0	0	0	0	0	0	0	0	0	0	0	0	0	0	0	0	0	0	0	0	0	0	0	0	32.59	FALSE	FALSE	FALSE	597	0.029
RIMS1p.Arg71Gly	RIMS1	0.0292202	0.0311915	0.00510857	0.0610286							0.0421205	0.0575871	Gly	Arg	FALSE		6	0	0	1	0	1	0	0	0	0	0	0	0	0	0	0	4	0	0	0	0	0	0	0	0	0	0	0	0	0	0	0	0	0	0	0	0	0	0	0	0	0	0	0	0	0	0	0	0	0	0	0	0	0	0	0	0	0	0	0	0	0	0	0	0	0	59.34	FALSE	FALSE	FALSE	597	0.029
TTNp.Arg34949Cys	TTN	0.0292189	0.0259929	0.00360825	0.0625262							0.0421186	0.0479893	Cys	Arg	TRUE		5	0	0	0	0	2	0	0	0	0	0	0	0	0	0	0	2	0	0	0	0	0	0	1	0	0	0	0	0	0	0	0	0	0	0	0	0	0	0	0	0	0	0	0	0	0	0	0	0	0	0	0	0	0	0	0	0	0	0	0	0	0	0	0	0	0	46.18	FALSE	FALSE	FALSE	597	0.029
EML5p.Arg678Ter	EML5	0.0292175	0.0155958	0	0.0798701			0.243261	0.0569801			0.0079889	0.00959785	Ter	Arg	FALSE		3	0	0	0	0	0	0	0	1	0	0	0	0	0	0	0	0	0	0	0	0	1	0	0	0	0	0	0	0	0	1	0	0	0	0	0	0	0	0	0	0	0	0	0	0	0	0	0	0	0	0	0	0	0	0	0	0	0	0	0	0	0	0	0	0	0	33.49	FALSE	FALSE	FALSE	597	0.029
CLUL1p.Ser193Phe	CLUL1	0.0292161	0.0155958	0	0.0681911							0.0421146	0.0287936	Phe	Ser	FALSE		3	0	1	1	0	0	0	0	0	1	0	0	0	0	0	0	0	0	0	0	0	0	0	0	0	0	0	0	0	0	0	0	0	0	0	0	0	0	0	0	0	0	0	0	0	0	0	0	0	0	0	0	0	0	0	0	0	0	0	0	0	0	0	0	0	0	19.43	FALSE	FALSE	FALSE	597	0.029
ARSBp.Arg327Gln	ARSB	0.0292161	0.0155958	0	0.0671842							0.0421146	0.0287936	Gln	Arg	FALSE		3	0	1	1	0	0	0	0	0	1	0	0	0	0	0	0	0	0	0	0	0	0	0	0	0	0	0	0	0	0	0	0	0	0	0	0	0	0	0	0	0	0	0	0	0	0	0	0	0	0	0	0	0	0	0	0	0	0	0	0	0	0	0	0	0	0	19.13	FALSE	FALSE	FALSE	597	0.029
BAXp.Ile133Met	BAX	0.0292161	0.0155958	0	0.068191							0.0421146	0.0287936	Met	Ile	FALSE	1	3	0	1	1	0	0	0	0	0	1	0	0	0	0	0	0	0	0	0	0	0	0	0	0	0	0	0	0	0	0	0	0	0	0	0	0	0	0	0	0	0	0	0	0	0	0	0	0	0	0	0	0	0	0	0	0	0	0	0	0	0	0	0	0	0	0	20.22	FALSE	FALSE	FALSE	597	0.029
BRINP2p.Arg77Trp	BRINP2	0.0292161	0.0155958	0	0.068191							0.0421146	0.0287936	Trp	Arg	FALSE		3	0	1	1	0	0	0	0	0	1	0	0	0	0	0	0	0	0	0	0	0	0	0	0	0	0	0	0	0	0	0	0	0	0	0	0	0	0	0	0	0	0	0	0	0	0	0	0	0	0	0	0	0	0	0	0	0	0	0	0	0	0	0	0	0	0	19.91	FALSE	FALSE	FALSE	597	0.029
C12ORF66p.Thr225Met	C12ORF66	0.0292161	0.0155958	0	0.0671842							0.0421146	0.0287936	Met	Thr	FALSE		3	0	1	1	0	0	0	0	0	1	0	0	0	0	0	0	0	0	0	0	0	0	0	0	0	0	0	0	0	0	0	0	0	0	0	0	0	0	0	0	0	0	0	0	0	0	0	0	0	0	0	0	0	0	0	0	0	0	0	0	0	0	0	0	0	0	19.7	FALSE	FALSE	FALSE	597	0.029
CHD7p.Tyr72Cys	CHD7	0.0292161	0.0155958	0	0.068191							0.0421146	0.0287936	Cys	Tyr	TRUE		3	0	1	1	0	0	0	0	0	1	0	0	0	0	0	0	0	0	0	0	0	0	0	0	0	0	0	0	0	0	0	0	0	0	0	0	0	0	0	0	0	0	0	0	0	0	0	0	0	0	0	0	0	0	0	0	0	0	0	0	0	0	0	0	0	0	19.87	FALSE	FALSE	FALSE	597	0.029
CHMp.Arg488Trp	CHM	0.0292161	0.0155958	0	0.0681305							0.0421146	0.0287936	Trp	Arg	FALSE		3	0	1	1	0	0	0	0	0	1	0	0	0	0	0	0	0	0	0	0	0	0	0	0	0	0	0	0	0	0	0	0	0	0	0	0	0	0	0	0	0	0	0	0	0	0	0	0	0	0	0	0	0	0	0	0	0	0	0	0	0	0	0	0	0	0	19.56	FALSE	FALSE	FALSE	597	0.029
CISD1p.Arg40Gln	CISD1	0.0292161	0.0155958	0	0.0672447							0.0421146	0.0287936	Gln	Arg	FALSE		3	0	1	1	0	0	0	0	0	1	0	0	0	0	0	0	0	0	0	0	0	0	0	0	0	0	0	0	0	0	0	0	0	0	0	0	0	0	0	0	0	0	0	0	0	0	0	0	0	0	0	0	0	0	0	0	0	0	0	0	0	0	0	0	0	0	19.75	FALSE	FALSE	FALSE	597	0.029
CNGA3p.Arg439Trp	CNGA3	0.0292161	0.0155958	0	0.0671842							0.0421146	0.0287936	Trp	Arg	FALSE		3	0	1	1	0	0	0	0	0	1	0	0	0	0	0	0	0	0	0	0	0	0	0	0	0	0	0	0	0	0	0	0	0	0	0	0	0	0	0	0	0	0	0	0	0	0	0	0	0	0	0	0	0	0	0	0	0	0	0	0	0	0	0	0	0	0	20.09	FALSE	FALSE	FALSE	597	0.029
CYSLTR1p.Val238Met	CYSLTR1	0.0292161	0.0155958	0	0.0671842							0.0421146	0.0287936	Met	Val	FALSE		3	0	1	1	0	0	0	0	0	1	0	0	0	0	0	0	0	0	0	0	0	0	0	0	0	0	0	0	0	0	0	0	0	0	0	0	0	0	0	0	0	0	0	0	0	0	0	0	0	0	0	0	0	0	0	0	0	0	0	0	0	0	0	0	0	0	20.43	FALSE	FALSE	FALSE	597	0.029
DGCR8p.Phe532Leu	DGCR8	0.0292161	0.0155958	0	0.068191							0.0421146	0.0287936	Leu	Phe	FALSE	2	3	0	1	1	0	0	0	0	0	1	0	0	0	0	0	0	0	0	0	0	0	0	0	0	0	0	0	0	0	0	0	0	0	0	0	0	0	0	0	0	0	0	0	0	0	0	0	0	0	0	0	0	0	0	0	0	0	0	0	0	0	0	0	0	0	0	19.81	FALSE	FALSE	FALSE	597	0.029
DSCAMp.Val589Ile	DSCAM	0.0292161	0.0155958	0	0.0671842							0.0421146	0.0287936	Ile	Val	FALSE		3	0	1	1	0	0	0	0	0	1	0	0	0	0	0	0	0	0	0	0	0	0	0	0	0	0	0	0	0	0	0	0	0	0	0	0	0	0	0	0	0	0	0	0	0	0	0	0	0	0	0	0	0	0	0	0	0	0	0	0	0	0	0	0	0	0	20.24	FALSE	FALSE	FALSE	597	0.029
EYA1p.Arg308Gln	EYA1	0.0292161	0.0155958	0	0.0681305							0.0421146	0.0287936	Gln	Arg	FALSE		3	0	1	1	0	0	0	0	0	1	0	0	0	0	0	0	0	0	0	0	0	0	0	0	0	0	0	0	0	0	0	0	0	0	0	0	0	0	0	0	0	0	0	0	0	0	0	0	0	0	0	0	0	0	0	0	0	0	0	0	0	0	0	0	0	0	20.35	FALSE	FALSE	FALSE	597	0.029
FLT4p.Arg170His	FLT4	0.0292161	0.0155958	0	0.0671842							0.0421146	0.0287936	His	Arg	TRUE	1	3	0	1	1	0	0	0	0	0	1	0	0	0	0	0	0	0	0	0	0	0	0	0	0	0	0	0	0	0	0	0	0	0	0	0	0	0	0	0	0	0	0	0	0	0	0	0	0	0	0	0	0	0	0	0	0	0	0	0	0	0	0	0	0	0	0	20.03	FALSE	FALSE	FALSE	597	0.029
GLT1D1p.Ala164Thr	GLT1D1	0.0292161	0.0155958	0	0.068191							0.0421146	0.0287936	Thr	Ala	TRUE		3	0	1	1	0	0	0	0	0	1	0	0	0	0	0	0	0	0	0	0	0	0	0	0	0	0	0	0	0	0	0	0	0	0	0	0	0	0	0	0	0	0	0	0	0	0	0	0	0	0	0	0	0	0	0	0	0	0	0	0	0	0	0	0	0	0	19.94	FALSE	FALSE	FALSE	597	0.029
GRIK5p.Arg376His	GRIK5	0.0292161	0.0155958	0	0.0671842							0.0421146	0.0287936	His	Arg	TRUE		3	0	1	1	0	0	0	0	0	1	0	0	0	0	0	0	0	0	0	0	0	0	0	0	0	0	0	0	0	0	0	0	0	0	0	0	0	0	0	0	0	0	0	0	0	0	0	0	0	0	0	0	0	0	0	0	0	0	0	0	0	0	0	0	0	0	20.36	FALSE	FALSE	FALSE	597	0.029
HMCN1p.Arg2926Gln	HMCN1	0.0292161	0.0155958	0	0.0671842							0.0421146	0.0287936	Gln	Arg	FALSE		3	0	1	1	0	0	0	0	0	1	0	0	0	0	0	0	0	0	0	0	0	0	0	0	0	0	0	0	0	0	0	0	0	0	0	0	0	0	0	0	0	0	0	0	0	0	0	0	0	0	0	0	0	0	0	0	0	0	0	0	0	0	0	0	0	0	19.88	FALSE	FALSE	FALSE	597	0.029
IQCF2p.Arg111Cys	IQCF2	0.0292161	0.0155958	0	0.0681305							0.0421146	0.0287936	Cys	Arg	TRUE		3	0	1	1	0	0	0	0	0	1	0	0	0	0	0	0	0	0	0	0	0	0	0	0	0	0	0	0	0	0	0	0	0	0	0	0	0	0	0	0	0	0	0	0	0	0	0	0	0	0	0	0	0	0	0	0	0	0	0	0	0	0	0	0	0	0	20.13	FALSE	FALSE	FALSE	597	0.029
KCNG1p.Arg346Gln	KCNG1	0.0292161	0.0155958	0	0.0672669							0.0421146	0.0287936	Gln	Arg	FALSE		3	0	1	1	0	0	0	0	0	1	0	0	0	0	0	0	0	0	0	0	0	0	0	0	0	0	0	0	0	0	0	0	0	0	0	0	0	0	0	0	0	0	0	0	0	0	0	0	0	0	0	0	0	0	0	0	0	0	0	0	0	0	0	0	0	0	19.98	FALSE	FALSE	FALSE	597	0.029
KLHL14p.Asp503His	KLHL14	0.0292161	0.0155958	0	0.0672447							0.0421146	0.0287936	His	Asp	TRUE		3	0	1	1	0	0	0	0	0	1	0	0	0	0	0	0	0	0	0	0	0	0	0	0	0	0	0	0	0	0	0	0	0	0	0	0	0	0	0	0	0	0	0	0	0	0	0	0	0	0	0	0	0	0	0	0	0	0	0	0	0	0	0	0	0	0	20.09	FALSE	FALSE	FALSE	597	0.029
KRT80p.Arg424Gln	KRT80	0.0292161	0.0155958	0	0.0672447							0.0421146	0.0287936	Gln	Arg	FALSE		3	0	1	1	0	0	0	0	0	1	0	0	0	0	0	0	0	0	0	0	0	0	0	0	0	0	0	0	0	0	0	0	0	0	0	0	0	0	0	0	0	0	0	0	0	0	0	0	0	0	0	0	0	0	0	0	0	0	0	0	0	0	0	0	0	0	19.86	FALSE	FALSE	FALSE	597	0.029
OR2T12p.Val181Met	OR2T12	0.0292161	0.0155958	0	0.0672447							0.0421146	0.0287936	Met	Val	FALSE		3	0	1	1	0	0	0	0	0	1	0	0	0	0	0	0	0	0	0	0	0	0	0	0	0	0	0	0	0	0	0	0	0	0	0	0	0	0	0	0	0	0	0	0	0	0	0	0	0	0	0	0	0	0	0	0	0	0	0	0	0	0	0	0	0	0	19.87	FALSE	FALSE	FALSE	597	0.029
PCDHB10p.Phe766Leu	PCDHB10	0.0292161	0.0155958	0	0.0690769							0.0421146	0.0287936	Leu	Phe	FALSE		3	0	1	1	0	0	0	0	0	1	0	0	0	0	0	0	0	0	0	0	0	0	0	0	0	0	0	0	0	0	0	0	0	0	0	0	0	0	0	0	0	0	0	0	0	0	0	0	0	0	0	0	0	0	0	0	0	0	0	0	0	0	0	0	0	0	20.09	FALSE	FALSE	FALSE	597	0.029
PGBD5p.Thr96Met	PGBD5	0.0292161	0.0155958	0	0.0671842							0.0421146	0.0287936	Met	Thr	FALSE		3	0	1	1	0	0	0	0	0	1	0	0	0	0	0	0	0	0	0	0	0	0	0	0	0	0	0	0	0	0	0	0	0	0	0	0	0	0	0	0	0	0	0	0	0	0	0	0	0	0	0	0	0	0	0	0	0	0	0	0	0	0	0	0	0	0	20.24	FALSE	FALSE	FALSE	597	0.029
PIK3CAp.Asp350Asn	PIK3CA	0.0292161	0.0155958	0	0.0672447							0.0421146	0.0287936	Asn	Asp	FALSE	1	3	0	1	1	0	0	0	0	0	1	0	0	0	0	0	0	0	0	0	0	0	0	0	0	0	0	0	0	0	0	0	0	0	0	0	0	0	0	0	0	0	0	0	0	0	0	0	0	0	0	0	0	0	0	0	0	0	0	0	0	0	0	0	0	0	0	19.79	FALSE	FALSE	TRUE	597	0.029
POPDC2p.Phe182Leu	POPDC2	0.0292161	0.0155958	0	0.0672447							0.0421146	0.0287936	Leu	Phe	FALSE		3	0	1	1	0	0	0	0	0	1	0	0	0	0	0	0	0	0	0	0	0	0	0	0	0	0	0	0	0	0	0	0	0	0	0	0	0	0	0	0	0	0	0	0	0	0	0	0	0	0	0	0	0	0	0	0	0	0	0	0	0	0	0	0	0	0	19.6	FALSE	FALSE	FALSE	597	0.029
SCN5Ap.Arg1195His	SCN5A	0.0292161	0.0155958	0	0.0681305							0.0421146	0.0287936	His	Arg	TRUE		3	0	1	1	0	0	0	0	0	1	0	0	0	0	0	0	0	0	0	0	0	0	0	0	0	0	0	0	0	0	0	0	0	0	0	0	0	0	0	0	0	0	0	0	0	0	0	0	0	0	0	0	0	0	0	0	0	0	0	0	0	0	0	0	0	0	19.89	FALSE	FALSE	FALSE	597	0.029
SLC25A47p.Thr62Met	SLC25A47	0.0292161	0.0155958	0	0.0681305							0.0421146	0.0287936	Met	Thr	FALSE		3	0	1	1	0	0	0	0	0	1	0	0	0	0	0	0	0	0	0	0	0	0	0	0	0	0	0	0	0	0	0	0	0	0	0	0	0	0	0	0	0	0	0	0	0	0	0	0	0	0	0	0	0	0	0	0	0	0	0	0	0	0	0	0	0	0	20.36	FALSE	FALSE	FALSE	597	0.029
TFDP1p.Arg358Met	TFDP1	0.0292161	0.0155958	0	0.068191							0.0421146	0.0287936	Met	Arg	FALSE		3	0	1	1	0	0	0	0	0	1	0	0	0	0	0	0	0	0	0	0	0	0	0	0	0	0	0	0	0	0	0	0	0	0	0	0	0	0	0	0	0	0	0	0	0	0	0	0	0	0	0	0	0	0	0	0	0	0	0	0	0	0	0	0	0	0	20.05	FALSE	FALSE	FALSE	597	0.029
TSGA10p.Arg113Ter	TSGA10	0.0292161	0.0155958	0	0.068191							0.0421146	0.0287936	Ter	Arg	FALSE		3	0	1	1	0	0	0	0	0	1	0	0	0	0	0	0	0	0	0	0	0	0	0	0	0	0	0	0	0	0	0	0	0	0	0	0	0	0	0	0	0	0	0	0	0	0	0	0	0	0	0	0	0	0	0	0	0	0	0	0	0	0	0	0	0	0	19.78	FALSE	FALSE	FALSE	597	0.029
UNC13Ap.Val503Met	UNC13A	0.0292161	0.0155958	0	0.0671842							0.0421146	0.0287936	Met	Val	FALSE		3	0	1	1	0	0	0	0	0	1	0	0	0	0	0	0	0	0	0	0	0	0	0	0	0	0	0	0	0	0	0	0	0	0	0	0	0	0	0	0	0	0	0	0	0	0	0	0	0	0	0	0	0	0	0	0	0	0	0	0	0	0	0	0	0	0	19.22	FALSE	FALSE	FALSE	597	0.029
ZNF486p.Lys437Glu	ZNF486	0.0292161	0.0155958	0	0.0672447							0.0421146	0.0287936	Glu	Lys	FALSE		3	0	1	1	0	0	0	0	0	1	0	0	0	0	0	0	0	0	0	0	0	0	0	0	0	0	0	0	0	0	0	0	0	0	0	0	0	0	0	0	0	0	0	0	0	0	0	0	0	0	0	0	0	0	0	0	0	0	0	0	0	0	0	0	0	0	19.61	FALSE	FALSE	FALSE	597	0.029
CEACAM5p.Arg225Cys	CEACAM5	0.0292158	0.0259929	0.00554213	0.0600514							0.0392355	0.0383914	Cys	Arg	TRUE		5	0	0	2	0	0	0	0	1	0	0	0	0	0	0	0	0	0	0	0	0	0	0	0	0	0	0	0	0	1	0	0	0	0	0	0	0	0	0	0	0	0	0	0	0	0	0	0	1	0	0	0	0	0	0	0	0	0	0	0	0	0	0	0	0	0	44.32	FALSE	FALSE	FALSE	597	0.029
PCDHGC3p.Arg183Cys	PCDHGC3	0.029212	0.0207943	0.000185282	0.0668013					0.169779	0.169779	0.0294986	0.0191957	Cys	Arg	TRUE		4	0	1	0	0	0	1	0	0	1	0	0	0	0	0	0	0	0	0	0	0	0	0	0	0	0	0	0	0	0	0	0	0	0	0	0	0	0	0	0	0	1	0	0	0	0	0	0	0	0	0	0	0	0	0	0	0	0	0	0	0	0	0	0	0	0	38.08	FALSE	FALSE	FALSE	596	0.029
SEMA6Dp.Val464Ile	SEMA6D	0.0292098	0.0259929	0.00510857	0.0609738					0.339559	0.339559	0.00736394	0.0191957	Ile	Val	FALSE		5	0	0	0	0	0	2	0	0	0	0	0	0	0	0	0	2	1	0	0	0	0	0	0	0	0	0	0	0	0	0	0	0	0	0	0	0	0	0	0	0	0	0	0	0	0	0	0	0	0	0	0	0	0	0	0	0	0	0	0	0	0	0	0	0	0	44.84	FALSE	FALSE	FALSE	596	0.029
FCRL4p.Ala389Thr	FCRL4	0.0291998	0.0207943	0.00406843	0.0640212			0.0525369	0.0569801			0.035418	0.0287936	Thr	Ala	TRUE	1	4	0	0	0	0	2	0	0	0	0	0	0	0	1	0	1	0	0	0	0	0	0	0	0	0	0	0	0	0	0	0	0	0	0	0	0	0	0	0	0	0	0	0	0	0	0	0	0	0	0	0	0	0	0	0	0	0	0	0	0	0	0	0	0	0	0	34.83	FALSE	FALSE	FALSE	596	0.029
CD93p.Ser253Leu	CD93	0.029197	0.0207943	0.00255429	0.0640131	0.134957	0.116279					0.0317293	0.0287936	Leu	Ser	FALSE		4	0	1	1	0	0	0	0	0	0	0	1	0	0	0	0	1	0	0	0	0	0	0	0	0	0	0	0	0	0	0	0	0	0	0	0	0	0	0	0	0	0	0	0	0	0	0	0	0	0	0	0	0	0	0	0	0	0	0	0	0	0	0	0	0	0	32.88	FALSE	FALSE	FALSE	596	0.029
NRXN3p.Arg246Cys	NRXN3	0.029197	0.0207943	0.00255429	0.064468	0.134957	0.116279					0.0317293	0.0287936	Cys	Arg	TRUE		4	0	1	1	0	0	0	0	0	0	0	1	0	0	0	0	1	0	0	0	0	0	0	0	0	0	0	0	0	0	0	0	0	0	0	0	0	0	0	0	0	0	0	0	0	0	0	0	0	0	0	0	0	0	0	0	0	0	0	0	0	0	0	0	0	0	33.26	FALSE	FALSE	FALSE	596	0.029
REV3Lp.Glu2375Lys	REV3L	0.029197	0.0207943	0.00255429	0.0645918	0.134957	0.116279					0.0317293	0.0287936	Lys	Glu	TRUE		4	0	1	1	0	0	0	0	0	0	0	1	0	0	0	0	1	0	0	0	0	0	0	0	0	0	0	0	0	0	0	0	0	0	0	0	0	0	0	0	0	0	0	0	0	0	0	0	0	0	0	0	0	0	0	0	0	0	0	0	0	0	0	0	0	0	33.26	FALSE	FALSE	FALSE	596	0.029
OR5D13p.Cys107Ter	OR5D13	0.0291968	0.0155958	0	0.066903			0.193142	0.11396					Ter	Cys	FALSE		3	0	0	0	0	0	0	1	0	0	2	0	0	0	0	0	0	0	0	0	0	0	0	0	0	0	0	0	0	0	0	0	0	0	0	0	0	0	0	0	0	0	0	0	0	0	0	0	0	0	0	0	0	0	0	0	0	0	0	0	0	0	0	0	0	0	19.62	FALSE	FALSE	FALSE	596	0.029
PRR23Bp.Ile60Thr	PRR23B	0.0291968	0.0155958	0	0.066903			0.193142	0.11396					Thr	Ile	TRUE		3	0	0	0	0	0	0	1	0	0	2	0	0	0	0	0	0	0	0	0	0	0	0	0	0	0	0	0	0	0	0	0	0	0	0	0	0	0	0	0	0	0	0	0	0	0	0	0	0	0	0	0	0	0	0	0	0	0	0	0	0	0	0	0	0	0	20	FALSE	FALSE	FALSE	596	0.029
CDKN2Ap.Glu88Lys	CDKN2A	0.0291925	0.0259929	0.00718552	0.0593237	0.40487	0.348837	0.0866588	0.11396					Lys	Glu	TRUE	1	5	0	0	0	0	0	0	0	0	0	0	3	0	0	0	1	0	0	0	0	0	0	0	0	0	0	0	0	0	0	0	0	0	0	0	0	0	0	0	0	1	0	0	0	0	0	0	0	0	0	0	0	0	0	0	0	0	0	0	0	0	0	0	0	0	0	43.05	FALSE	FALSE	FALSE	596	0.029
DCAF8L1p.Glu588Lys	DCAF8L1	0.0291898	0.0207943	0.00425129	0.0638872							0.0349721	0.0287936	Lys	Glu	TRUE		4	0	0	0	0	1	0	0	0	1	0	0	0	0	0	0	0	0	0	0	0	0	0	0	0	0	0	0	1	0	0	0	0	0	0	1	0	0	0	0	0	0	0	0	0	0	0	0	0	0	0	0	0	0	0	0	0	0	0	0	0	0	0	0	0	0	35	FALSE	FALSE	FALSE	596	0.029
SLC25A39p.Arg283Cys	SLC25A39	0.0291889	0.0259929	0.0046293	0.0584655			0.157611	0.17094			0.0220562	0.0191957	Cys	Arg	TRUE		5	0	0	0	0	0	0	0	1	1	0	0	0	0	0	3	0	0	0	0	0	0	0	0	0	0	0	0	0	0	0	0	0	0	0	0	0	0	0	0	0	0	0	0	0	0	0	0	0	0	0	0	0	0	0	0	0	0	0	0	0	0	0	0	0	0	46.88	FALSE	FALSE	FALSE	596	0.029
KIFC3p.Val364Ile	KIFC3	0.0291799	0.0311915	0.00533452	0.061874							0.0384124	0.0383914	Ile	Val	FALSE		6	0	0	1	2	0	0	0	0	1	0	0	0	2	0	0	0	0	0	0	0	0	0	0	0	0	0	0	0	0	0	0	0	0	0	0	0	0	0	0	0	0	0	0	0	0	0	0	0	0	0	0	0	0	0	0	0	0	0	0	0	0	0	0	0	0	58.69	FALSE	FALSE	FALSE	596	0.029
OR52J3p.Arg303Gln	OR52J3	0.0291745	0.0155958	0	0.0793624	0.134957	0.116279	0.243261	0.0569801					Gln	Arg	FALSE		3	0	0	0	0	0	0	0	0	0	0	1	0	0	0	0	0	0	0	0	0	0	0	0	0	0	0	0	0	0	1	0	0	0	0	0	0	0	1	0	0	0	0	0	0	0	0	0	0	0	0	0	0	0	0	0	0	0	0	0	0	0	0	0	0	0	33.81	FALSE	FALSE	FALSE	596	0.029
ECI1p.Arg259Ter	ECI1	0.0291745	0.0207943	0.0046293	0.0622611			0.0525369	0.0569801			0.0353815	0.0287936	Ter	Arg	FALSE		4	0	0	1	0	1	0	0	1	0	0	0	0	0	0	1	0	0	0	0	0	0	0	0	0	0	0	0	0	0	0	0	0	0	0	0	0	0	0	0	0	0	0	0	0	0	0	0	0	0	0	0	0	0	0	0	0	0	0	0	0	0	0	0	0	0	33.63	FALSE	FALSE	FALSE	596	0.029
KCNV1p.Arg265Trp	KCNV1	0.0291745	0.0207943	0.0046293	0.0623921			0.0525369	0.0569801			0.0353815	0.0287936	Trp	Arg	FALSE		4	0	0	1	0	1	0	0	1	0	0	0	0	0	0	1	0	0	0	0	0	0	0	0	0	0	0	0	0	0	0	0	0	0	0	0	0	0	0	0	0	0	0	0	0	0	0	0	0	0	0	0	0	0	0	0	0	0	0	0	0	0	0	0	0	0	33.47	FALSE	FALSE	FALSE	596	0.029
KIAA1549p.Arg237Cys	KIAA1549	0.0291745	0.0207943	0.0046293	0.0629791			0.0525369	0.0569801			0.0353815	0.0287936	Cys	Arg	TRUE	2	4	0	0	1	0	1	0	0	1	0	0	0	0	0	0	1	0	0	0	0	0	0	0	0	0	0	0	0	0	0	0	0	0	0	0	0	0	0	0	0	0	0	0	0	0	0	0	0	0	0	0	0	0	0	0	0	0	0	0	0	0	0	0	0	0	0	33.27	FALSE	FALSE	FALSE	596	0.029
SLC2A2p.Val197Ile	SLC2A2	0.0291745	0.0207943	0.0046293	0.0635664			0.0525369	0.0569801			0.0353815	0.0287936	Ile	Val	FALSE		4	0	0	1	0	1	0	0	1	0	0	0	0	0	0	1	0	0	0	0	0	0	0	0	0	0	0	0	0	0	0	0	0	0	0	0	0	0	0	0	0	0	0	0	0	0	0	0	0	0	0	0	0	0	0	0	0	0	0	0	0	0	0	0	0	0	33.59	FALSE	FALSE	FALSE	596	0.029
ABCC11p.Ser739Leu	ABCC11	0.0291402	0.0207943	0.00187724	0.0642847							0.0392991	0.0287936	Leu	Ser	FALSE		4	0	0	2	0	0	0	0	0	1	0	0	0	0	0	0	0	0	0	0	0	0	0	0	0	0	0	0	0	0	0	0	0	0	0	0	0	0	0	0	0	0	0	0	0	0	0	0	0	0	0	1	0	0	0	0	0	0	0	0	0	0	0	0	0	0	35.01	FALSE	FALSE	FALSE	595	0.029
PORCNp.Arg90Gln	PORCN	0.0291402	0.0207943	0.00187724	0.0651552							0.0392991	0.0287936	Gln	Arg	FALSE		4	0	0	2	0	0	0	0	0	1	0	0	0	0	0	0	0	0	0	0	0	0	0	0	0	0	0	0	0	0	0	0	0	0	0	0	0	0	0	0	0	0	0	0	0	0	0	0	0	0	0	1	0	0	0	0	0	0	0	0	0	0	0	0	0	0	35.77	FALSE	TRUE	FALSE	595	0.029
ATP1A2p.Arg1007Gln	ATP1A2	0.0291295	0.0207943	0.0046293	0.0625026	0.134957	0.116279	0.0525369	0.0569801	0.169779	0.169779	0.0126159	0.00959785	Gln	Arg	FALSE		4	0	0	1	0	0	1	0	0	0	0	1	0	0	0	1	0	0	0	0	0	0	0	0	0	0	0	0	0	0	0	0	0	0	0	0	0	0	0	0	0	0	0	0	0	0	0	0	0	0	0	0	0	0	0	0	0	0	0	0	0	0	0	0	0	0	31.21	FALSE	FALSE	FALSE	595	0.029
FBN2p.Val471Ile	FBN2	0.0291277	0.0311915	0.00606545	0.0615982							0.0362297	0.0383914	Ile	Val	FALSE		6	0	0	1	0	0	0	0	0	1	0	0	0	1	0	0	1	0	0	0	0	0	0	0	0	0	0	0	0	2	0	0	0	0	0	0	0	0	0	0	0	0	0	0	0	0	0	0	0	0	0	0	0	0	0	0	0	0	0	0	0	0	0	0	0	0	59.21	FALSE	FALSE	FALSE	595	0.029
OR51A7p.Ser54Leu	OR51A7	0.029127	0.0207943	0.0012965	0.064674			0.0147136	0.0569801	0.339559	0.339559	0.0154314	0.00959785	Leu	Ser	FALSE		4	0	1	0	0	0	2	0	0	0	0	0	0	0	0	0	0	0	0	0	0	0	0	0	0	0	1	0	0	0	0	0	0	0	0	0	0	0	0	0	0	0	0	0	0	0	0	0	0	0	0	0	0	0	0	0	0	0	0	0	0	0	0	0	0	0	35.86	FALSE	FALSE	FALSE	595	0.029
COL5A1p.Pro917Leu	COL5A1	0.0291269	0.0259929	0.00458176	0.0620356							0.0419861	0.0479893	Leu	Pro	FALSE		5	1	0	1	0	1	0	0	1	0	0	0	0	0	0	0	1	0	0	0	0	0	0	0	0	0	0	0	0	0	0	0	0	0	0	0	0	0	0	0	0	0	0	0	0	0	0	0	0	0	0	0	0	0	0	0	0	0	0	0	0	0	0	0	0	0	45.22	FALSE	FALSE	FALSE	595	0.029
C9p.Arg154Ter	C9	0.0291251	0.0311915	0.00379353	0.0633943							0.0417164	0.0479893	Ter	Arg	FALSE		6	0	1	1	0	0	0	0	1	0	0	0	0	0	0	0	0	0	0	0	0	0	0	1	0	0	0	0	0	0	0	0	0	0	0	0	0	1	0	0	0	1	0	0	0	0	0	0	0	0	0	0	0	0	0	0	0	0	0	0	0	0	0	0	0	0	58.36	FALSE	FALSE	FALSE	595	0.029
COL12A1p.Ser73Leu	COL12A1	0.0291224	0.0155958	0	0.0680036	0.134957	0.116279					0.0140673	0.00959785	Leu	Ser	FALSE		3	0	0	0	0	0	0	1	0	1	0	1	0	0	0	0	0	0	0	0	0	0	0	0	0	0	0	0	0	0	0	0	0	0	0	0	0	0	0	0	0	0	0	0	0	0	0	0	0	0	0	0	0	0	0	0	0	0	0	0	0	0	0	0	0	0	23.15	FALSE	FALSE	FALSE	595	0.029
OR4A47p.Ser306Ter	OR4A47	0.0291224	0.0155958	0	0.0680036	0.134957	0.116279					0.0140673	0.00959785	Ter	Ser	FALSE		3	0	0	0	0	0	0	1	0	1	0	1	0	0	0	0	0	0	0	0	0	0	0	0	0	0	0	0	0	0	0	0	0	0	0	0	0	0	0	0	0	0	0	0	0	0	0	0	0	0	0	0	0	0	0	0	0	0	0	0	0	0	0	0	0	0	22.15	FALSE	FALSE	FALSE	595	0.029
SLC17A6p.Ser23Leu	SLC17A6	0.0291224	0.0155958	0	0.0678494	0.134957	0.116279					0.0140673	0.00959785	Leu	Ser	FALSE		3	0	0	0	0	0	0	1	0	1	0	1	0	0	0	0	0	0	0	0	0	0	0	0	0	0	0	0	0	0	0	0	0	0	0	0	0	0	0	0	0	0	0	0	0	0	0	0	0	0	0	0	0	0	0	0	0	0	0	0	0	0	0	0	0	0	22.26	FALSE	FALSE	FALSE	595	0.029
HS3ST2p.Arg210His	HS3ST2	0.0291205	0.0207943	0.00255429	0.0658106			0.0525369	0.0569801			0.0177492	0.0191957	His	Arg	TRUE		4	0	0	0	0	0	0	1	0	1	0	0	0	0	0	1	1	0	0	0	0	0	0	0	0	0	0	0	0	0	0	0	0	0	0	0	0	0	0	0	0	0	0	0	0	0	0	0	0	0	0	0	0	0	0	0	0	0	0	0	0	0	0	0	0	0	33.84	FALSE	FALSE	FALSE	595	0.029
DCTN1p.Ser1041Phe	DCTN1	0.0291195	0.0155958	0	0.0669911			0.0965712	0.0569801			0.0126159	0.00959785	Phe	Ser	FALSE	1	3	0	0	1	0	0	0	0	0	0	1	0	0	0	0	0	0	0	0	0	0	0	0	0	0	0	0	0	0	0	0	0	0	0	0	0	0	0	0	0	0	0	0	0	0	0	0	0	0	0	0	0	0	0	0	0	1	0	0	0	0	0	0	0	0	0	20.09	FALSE	FALSE	FALSE	595	0.029
PPP6Cp.Glu180Lys	PPP6C	0.0291138	0.0259929	0.00492867	0.0619189							0.0346721	0.0287936	Lys	Glu	TRUE	1	5	0	0	1	0	0	0	0	1	1	0	0	0	0	0	0	0	0	0	0	0	0	0	0	1	0	0	0	0	0	0	0	0	0	0	1	0	0	0	0	0	0	0	0	0	0	0	0	0	0	0	0	0	0	0	0	0	0	0	0	0	0	0	0	0	0	47.6	FALSE	FALSE	FALSE	594	0.029
NYAP2p.Arg66Gln	NYAP2	0.0291128	0.0259929	0.00554213	0.0604287	0.134957	0.116279	0.0525369	0.0569801			0.0220562	0.0191957	Gln	Arg	FALSE		5	0	0	0	0	0	0	0	1	1	0	1	0	0	0	1	0	0	0	0	0	0	0	0	0	0	0	0	0	1	0	0	0	0	0	0	0	0	0	0	0	0	0	0	0	0	0	0	0	0	0	0	0	0	0	0	0	0	0	0	0	0	0	0	0	0	44.95	FALSE	FALSE	FALSE	594	0.029
PCDHB3p.Val444Ile	PCDHB3	0.0291117	0.0259929	0.00406843	0.0602203							0.0390854	0.0383914	Ile	Val	FALSE		5	0	0	2	0	0	0	0	1	0	0	0	0	1	0	0	0	0	0	0	0	0	0	0	0	0	0	0	0	1	0	0	0	0	0	0	0	0	0	0	0	0	0	0	0	0	0	0	0	0	0	0	0	0	0	0	0	0	0	0	0	0	0	0	0	0	45.15	FALSE	FALSE	FALSE	594	0.029
SLC6A15p.Asp672Asn	SLC6A15	0.0291117	0.0259929	0.00554213	0.0597714							0.0390854	0.0383914	Asn	Asp	FALSE		5	0	0	2	0	0	0	0	1	0	0	0	0	1	0	0	0	0	0	0	0	0	0	0	0	0	0	0	0	1	0	0	0	0	0	0	0	0	0	0	0	0	0	0	0	0	0	0	0	0	0	0	0	0	0	0	0	0	0	0	0	0	0	0	0	0	45.26	FALSE	FALSE	FALSE	594	0.029
ZNF560p.Arg702Cys	ZNF560	0.0291076	0.0259929	0.00554213	0.0607886	0.134957	0.116279					0.030045	0.0287936	Cys	Arg	TRUE		5	0	0	0	0	0	0	0	2	1	0	1	0	0	0	0	0	0	0	0	0	0	0	0	0	0	0	0	0	0	0	0	0	0	0	0	0	0	0	0	0	0	0	1	0	0	0	0	0	0	0	0	0	0	0	0	0	0	0	0	0	0	0	0	0	0	45.36	FALSE	FALSE	FALSE	594	0.029
CSMD3p.Arg1135Cys	CSMD3	0.029105	0.0207943	0.00184207	0.06512							0.0419545	0.0383914	Cys	Arg	TRUE	2	4	0	0	2	0	0	0	0	0	1	0	0	0	0	0	0	0	0	0	0	0	0	0	0	0	0	0	0	0	0	0	0	0	0	0	0	0	0	0	0	0	0	0	0	0	1	0	0	0	0	0	0	0	0	0	0	0	0	0	0	0	0	0	0	0	0	34.71	FALSE	FALSE	FALSE	594	0.029
DAZAP1p.Ser364Ter	DAZAP1	0.0290966	0.0207943	0.0012661	0.0654897					0.339559	0.339559	0.0154314	0.00959785	Ter	Ser	FALSE		4	0	1	0	1	0	2	0	0	0	0	0	0	0	0	0	0	0	0	0	0	0	0	0	0	0	0	0	0	0	0	0	0	0	0	0	0	0	0	0	0	0	0	0	0	0	0	0	0	0	0	0	0	0	0	0	0	0	0	0	0	0	0	0	0	0	36.33	FALSE	FALSE	FALSE	594	0.029
TP53p.Glu51Ter	TP53	0.0290951	0.0207943	0.00360825	0.0617393							0.0318844	0.0287936	Ter	Glu	FALSE	1	4	0	0	1	0	0	0	0	0	1	0	0	0	0	0	0	0	1	0	0	0	0	0	1	0	0	0	0	0	0	0	0	0	0	0	0	0	0	0	0	0	0	0	0	0	0	0	0	0	0	0	0	0	0	0	0	0	0	0	0	0	0	0	0	0	0	32.88	FALSE	FALSE	FALSE	594	0.029
FLRT2p.Gln426Pro	FLRT2	0.0290876	0.0155958	0	0.0684342					0.169779	0.169779	0.0295534	0.0191957	Pro	Gln	FALSE		3	0	0	0	0	2	1	0	0	0	0	0	0	0	0	0	0	0	0	0	0	0	0	0	0	0	0	0	0	0	0	0	0	0	0	0	0	0	0	0	0	0	0	0	0	0	0	0	0	0	0	0	0	0	0	0	0	0	0	0	0	0	0	0	0	0	20.28	FALSE	FALSE	FALSE	594	0.029
TPTEp.Gly449Glu	TPTE	0.0290743	0.0259929	0.00718552	0.0581487	0.539827	0.465116					0.00047893	0.00959785	Glu	Gly	FALSE		5	0	0	0	0	0	0	0	0	0	0	4	0	0	0	0	0	0	0	0	0	0	0	0	0	0	0	0	0	0	0	0	0	0	0	0	0	1	0	0	0	0	0	0	0	0	0	0	0	0	0	0	0	0	0	0	0	0	0	0	0	0	0	0	0	0	43.01	FALSE	FALSE	FALSE	594	0.029
DKK1p.Glu232Ter	DKK1	0.0290734	0.0207943	0.00300665	0.0637027			0.0341219	0.0569801	0.169779	0.169779	0.0252319	0.0191957	Ter	Glu	FALSE		4	0	0	2	0	0	1	0	0	0	0	0	0	0	0	0	0	0	0	0	0	0	0	0	0	0	0	0	0	0	0	0	0	0	0	0	0	0	0	0	1	0	0	0	0	0	0	0	0	0	0	0	0	0	0	0	0	0	0	0	0	0	0	0	0	0	36.6	FALSE	TRUE	FALSE	594	0.029
C1ORF158p.Arg115His	C1ORF158	0.0290678	0.0207943	0.00406843	0.0639436							0.0419008	0.0383914	His	Arg	TRUE		4	0	1	1	0	0	0	0	1	0	0	0	0	1	0	0	0	0	0	0	0	0	0	0	0	0	0	0	0	0	0	0	0	0	0	0	0	0	0	0	0	0	0	0	0	0	0	0	0	0	0	0	0	0	0	0	0	0	0	0	0	0	0	0	0	0	32.76	FALSE	FALSE	FALSE	594	0.029
DHFRp.Arg66Ter	DHFR	0.0290678	0.0207943	0.00406843	0.0626868							0.0419008	0.0383914	Ter	Arg	FALSE		4	0	1	1	0	0	0	0	1	0	0	0	0	1	0	0	0	0	0	0	0	0	0	0	0	0	0	0	0	0	0	0	0	0	0	0	0	0	0	0	0	0	0	0	0	0	0	0	0	0	0	0	0	0	0	0	0	0	0	0	0	0	0	0	0	0	32.64	FALSE	FALSE	FALSE	594	0.029
TCF4p.Glu620Lys	TCF4	0.0290674	0.0207943	0.00406843	0.0630009							0.0419003	0.0383914	Lys	Glu	TRUE		4	0	0	1	0	0	0	0	0	1	0	0	0	1	0	0	0	0	0	0	0	0	0	0	0	0	0	0	0	0	0	0	0	0	0	0	0	0	0	0	0	0	0	0	0	0	0	0	0	0	0	0	1	0	0	0	0	0	0	0	0	0	0	0	0	0	31.43	FALSE	FALSE	FALSE	594	0.029
OR10G8p.Arg121Cys	OR10G8	0.0290654	0.0259929	0.00718552	0.0581308	0.539827	0.465116							Cys	Arg	TRUE		5	0	0	0	0	0	0	0	0	0	0	4	0	0	0	0	0	0	0	0	0	0	0	0	0	0	0	0	0	0	0	0	0	0	0	0	0	0	0	0	0	0	0	0	0	0	0	0	0	0	0	0	0	0	0	0	0	1	0	0	0	0	0	0	0	0	42.83	FALSE	FALSE	FALSE	593	0.029
ADCY10p.Gly1269Ser	ADCY10	0.0290647	0.0155958	0	0.0683804					0.169779	0.169779	0.0295534	0.0191957	Ser	Gly	TRUE		3	0	0	0	0	2	1	0	0	0	0	0	0	0	0	0	0	0	0	0	0	0	0	0	0	0	0	0	0	0	0	0	0	0	0	0	0	0	0	0	0	0	0	0	0	0	0	0	0	0	0	0	0	0	0	0	0	0	0	0	0	0	0	0	0	0	19.89	FALSE	FALSE	FALSE	593	0.029
APBA1p.Arg53His	APBA1	0.0290647	0.0155958	0	0.0683804					0.169779	0.169779	0.0295534	0.0191957	His	Arg	TRUE		3	0	0	0	0	2	1	0	0	0	0	0	0	0	0	0	0	0	0	0	0	0	0	0	0	0	0	0	0	0	0	0	0	0	0	0	0	0	0	0	0	0	0	0	0	0	0	0	0	0	0	0	0	0	0	0	0	0	0	0	0	0	0	0	0	0	19.9	FALSE	FALSE	FALSE	593	0.029
BICD1p.Glu470Gln	BICD1	0.0290647	0.0155958	0	0.066692					0.169779	0.169779	0.0295534	0.0191957	Gln	Glu	FALSE		3	0	0	0	0	2	1	0	0	0	0	0	0	0	0	0	0	0	0	0	0	0	0	0	0	0	0	0	0	0	0	0	0	0	0	0	0	0	0	0	0	0	0	0	0	0	0	0	0	0	0	0	0	0	0	0	0	0	0	0	0	0	0	0	0	0	19.14	FALSE	FALSE	FALSE	593	0.029
C1ORF170p.Arg217Thr	C1ORF170	0.0290647	0.0155958	0	0.066692					0.169779	0.169779	0.0295534	0.0191957	Thr	Arg	TRUE		3	0	0	0	0	2	1	0	0	0	0	0	0	0	0	0	0	0	0	0	0	0	0	0	0	0	0	0	0	0	0	0	0	0	0	0	0	0	0	0	0	0	0	0	0	0	0	0	0	0	0	0	0	0	0	0	0	0	0	0	0	0	0	0	0	0	20.21	FALSE	FALSE	FALSE	593	0.029
CDH16p.Ala317Val	CDH16	0.0290647	0.0155958	0	0.066692					0.169779	0.169779	0.0295534	0.0191957	Val	Ala	FALSE		3	0	0	0	0	2	1	0	0	0	0	0	0	0	0	0	0	0	0	0	0	0	0	0	0	0	0	0	0	0	0	0	0	0	0	0	0	0	0	0	0	0	0	0	0	0	0	0	0	0	0	0	0	0	0	0	0	0	0	0	0	0	0	0	0	0	19.83	FALSE	FALSE	FALSE	593	0.029
CLCN1p.Gln552His	CLCN1	0.0290647	0.0155958	0	0.066692					0.169779	0.169779	0.0295534	0.0191957	His	Gln	TRUE		3	0	0	0	0	2	1	0	0	0	0	0	0	0	0	0	0	0	0	0	0	0	0	0	0	0	0	0	0	0	0	0	0	0	0	0	0	0	0	0	0	0	0	0	0	0	0	0	0	0	0	0	0	0	0	0	0	0	0	0	0	0	0	0	0	0	19.4	FALSE	FALSE	FALSE	593	0.029
CUL2p.Ala386Val	CUL2	0.0290647	0.0155958	0	0.0683804					0.169779	0.169779	0.0295534	0.0191957	Val	Ala	FALSE		3	0	0	0	0	2	1	0	0	0	0	0	0	0	0	0	0	0	0	0	0	0	0	0	0	0	0	0	0	0	0	0	0	0	0	0	0	0	0	0	0	0	0	0	0	0	0	0	0	0	0	0	0	0	0	0	0	0	0	0	0	0	0	0	0	0	20.02	FALSE	FALSE	FALSE	593	0.029
EHBP1p.Arg518Gln	EHBP1	0.0290647	0.0155958	0	0.066692					0.169779	0.169779	0.0295534	0.0191957	Gln	Arg	FALSE		3	0	0	0	0	2	1	0	0	0	0	0	0	0	0	0	0	0	0	0	0	0	0	0	0	0	0	0	0	0	0	0	0	0	0	0	0	0	0	0	0	0	0	0	0	0	0	0	0	0	0	0	0	0	0	0	0	0	0	0	0	0	0	0	0	0	19.89	FALSE	FALSE	FALSE	593	0.029
FAM188Bp.His541Tyr	FAM188B	0.0290647	0.0155958	0	0.066692					0.169779	0.169779	0.0295534	0.0191957	Tyr	His	TRUE		3	0	0	0	0	2	1	0	0	0	0	0	0	0	0	0	0	0	0	0	0	0	0	0	0	0	0	0	0	0	0	0	0	0	0	0	0	0	0	0	0	0	0	0	0	0	0	0	0	0	0	0	0	0	0	0	0	0	0	0	0	0	0	0	0	0	20.21	FALSE	FALSE	FALSE	593	0.029
GZF1p.Glu627Lys	GZF1	0.0290647	0.0155958	0	0.0683804					0.169779	0.169779	0.0295534	0.0191957	Lys	Glu	TRUE		3	0	0	0	0	2	1	0	0	0	0	0	0	0	0	0	0	0	0	0	0	0	0	0	0	0	0	0	0	0	0	0	0	0	0	0	0	0	0	0	0	0	0	0	0	0	0	0	0	0	0	0	0	0	0	0	0	0	0	0	0	0	0	0	0	0	19.64	FALSE	FALSE	FALSE	593	0.029
MAPK13p.Lys7Arg	MAPK13	0.0290647	0.0155958	0	0.066692					0.169779	0.169779	0.0295534	0.0191957	Arg	Lys	TRUE		3	0	0	0	0	2	1	0	0	0	0	0	0	0	0	0	0	0	0	0	0	0	0	0	0	0	0	0	0	0	0	0	0	0	0	0	0	0	0	0	0	0	0	0	0	0	0	0	0	0	0	0	0	0	0	0	0	0	0	0	0	0	0	0	0	0	20.18	FALSE	FALSE	FALSE	593	0.029
MGAT5Bp.Ala277Val	MGAT5B	0.0290647	0.0155958	0	0.0683804					0.169779	0.169779	0.0295534	0.0191957	Val	Ala	FALSE		3	0	0	0	0	2	1	0	0	0	0	0	0	0	0	0	0	0	0	0	0	0	0	0	0	0	0	0	0	0	0	0	0	0	0	0	0	0	0	0	0	0	0	0	0	0	0	0	0	0	0	0	0	0	0	0	0	0	0	0	0	0	0	0	0	0	19.14	FALSE	FALSE	FALSE	593	0.029
MTERFD2p.Asp354Glu	MTERFD2	0.0290647	0.0155958	0	0.0683804					0.169779	0.169779	0.0295534	0.0191957	Glu	Asp	FALSE		3	0	0	0	0	2	1	0	0	0	0	0	0	0	0	0	0	0	0	0	0	0	0	0	0	0	0	0	0	0	0	0	0	0	0	0	0	0	0	0	0	0	0	0	0	0	0	0	0	0	0	0	0	0	0	0	0	0	0	0	0	0	0	0	0	0	19.4	FALSE	FALSE	FALSE	593	0.029
MYO7Bp.Glu1691Gln	MYO7B	0.0290647	0.0155958	0	0.066692					0.169779	0.169779	0.0295534	0.0191957	Gln	Glu	FALSE		3	0	0	0	0	2	1	0	0	0	0	0	0	0	0	0	0	0	0	0	0	0	0	0	0	0	0	0	0	0	0	0	0	0	0	0	0	0	0	0	0	0	0	0	0	0	0	0	0	0	0	0	0	0	0	0	0	0	0	0	0	0	0	0	0	0	20.95	FALSE	FALSE	FALSE	593	0.029
NCAPHp.Thr285Met	NCAPH	0.0290647	0.0155958	0	0.066692					0.169779	0.169779	0.0295534	0.0191957	Met	Thr	FALSE		3	0	0	0	0	2	1	0	0	0	0	0	0	0	0	0	0	0	0	0	0	0	0	0	0	0	0	0	0	0	0	0	0	0	0	0	0	0	0	0	0	0	0	0	0	0	0	0	0	0	0	0	0	0	0	0	0	0	0	0	0	0	0	0	0	0	19.74	FALSE	FALSE	FALSE	593	0.029
OR51G2p.Ala195Val	OR51G2	0.0290647	0.0155958	0	0.0683804					0.169779	0.169779	0.0295534	0.0191957	Val	Ala	FALSE		3	0	0	0	0	2	1	0	0	0	0	0	0	0	0	0	0	0	0	0	0	0	0	0	0	0	0	0	0	0	0	0	0	0	0	0	0	0	0	0	0	0	0	0	0	0	0	0	0	0	0	0	0	0	0	0	0	0	0	0	0	0	0	0	0	0	19.86	FALSE	FALSE	FALSE	593	0.029
PALMDp.Pro324Leu	PALMD	0.0290647	0.0155958	0	0.066692					0.169779	0.169779	0.0295534	0.0191957	Leu	Pro	FALSE		3	0	0	0	0	2	1	0	0	0	0	0	0	0	0	0	0	0	0	0	0	0	0	0	0	0	0	0	0	0	0	0	0	0	0	0	0	0	0	0	0	0	0	0	0	0	0	0	0	0	0	0	0	0	0	0	0	0	0	0	0	0	0	0	0	0	19.81	FALSE	FALSE	FALSE	593	0.029
PIK3CBp.Arg48Trp	PIK3CB	0.0290647	0.0155958	0	0.0683804					0.169779	0.169779	0.0295534	0.0191957	Trp	Arg	FALSE	1	3	0	0	0	0	2	1	0	0	0	0	0	0	0	0	0	0	0	0	0	0	0	0	0	0	0	0	0	0	0	0	0	0	0	0	0	0	0	0	0	0	0	0	0	0	0	0	0	0	0	0	0	0	0	0	0	0	0	0	0	0	0	0	0	0	0	20.2	FALSE	FALSE	TRUE	593	0.029
POLR2Cp.Pro2Leu	POLR2C	0.0290647	0.0155958	0	0.0683804					0.169779	0.169779	0.0295534	0.0191957	Leu	Pro	FALSE		3	0	0	0	0	2	1	0	0	0	0	0	0	0	0	0	0	0	0	0	0	0	0	0	0	0	0	0	0	0	0	0	0	0	0	0	0	0	0	0	0	0	0	0	0	0	0	0	0	0	0	0	0	0	0	0	0	0	0	0	0	0	0	0	0	0	19.72	FALSE	FALSE	FALSE	593	0.029
PTCHD3p.Ala136Thr	PTCHD3	0.0290647	0.0155958	0	0.066692					0.169779	0.169779	0.0295534	0.0191957	Thr	Ala	TRUE		3	0	0	0	0	2	1	0	0	0	0	0	0	0	0	0	0	0	0	0	0	0	0	0	0	0	0	0	0	0	0	0	0	0	0	0	0	0	0	0	0	0	0	0	0	0	0	0	0	0	0	0	0	0	0	0	0	0	0	0	0	0	0	0	0	0	19.38	FALSE	FALSE	FALSE	593	0.029
ZSCAN10p.Arg388His	ZSCAN10	0.0290647	0.0155958	0	0.0683804					0.169779	0.169779	0.0295534	0.0191957	His	Arg	TRUE		3	0	0	0	0	2	1	0	0	0	0	0	0	0	0	0	0	0	0	0	0	0	0	0	0	0	0	0	0	0	0	0	0	0	0	0	0	0	0	0	0	0	0	0	0	0	0	0	0	0	0	0	0	0	0	0	0	0	0	0	0	0	0	0	0	0	19.81	FALSE	FALSE	FALSE	593	0.029
TSHZ2p.Ala222Thr	TSHZ2	0.0290631	0.0311915	0.00556796	0.0597001							0.033258	0.0287936	Thr	Ala	TRUE		6	0	0	2	0	0	0	0	0	0	0	0	0	0	0	0	0	0	0	0	0	0	0	0	0	0	0	0	0	3	0	0	0	0	0	0	0	0	0	0	0	0	0	0	0	0	0	0	0	0	1	0	0	0	0	0	0	0	0	0	0	0	0	0	0	0	60.53	FALSE	FALSE	FALSE	593	0.029
PCDHA8p.Arg428Trp	PCDHA8	0.0290618	0.0259929	0.00458176	0.061767							0.0318364	0.0383914	Trp	Arg	FALSE		5	1	0	2	0	0	0	0	0	0	0	0	0	0	0	0	1	1	0	0	0	0	0	0	0	0	0	0	0	0	0	0	0	0	0	0	0	0	0	0	0	0	0	0	0	0	0	0	0	0	0	0	0	0	0	0	0	0	0	0	0	0	0	0	0	0	44.29	FALSE	FALSE	FALSE	593	0.029
MAP10p.Ser280Leu	MAP10	0.0290586	0.0207943	0.00492867	0.0626308	0.269913	0.232558					0.0140673	0.00959785	Leu	Ser	FALSE		4	0	0	0	0	0	0	0	0	1	0	2	0	0	0	0	0	0	0	0	0	0	0	0	0	0	0	0	0	0	0	0	0	0	0	1	0	0	0	0	0	0	0	0	0	0	0	0	0	0	0	0	0	0	0	0	0	0	0	0	0	0	0	0	0	0	30.78	FALSE	FALSE	FALSE	593	0.029
LCE2Dp.Arg85Gln	LCE2D	0.0290526	0.0207943	0.00255429	0.0645647							0.0418789	0.0383914	Gln	Arg	FALSE		4	0	1	0	0	1	0	0	1	0	0	0	0	0	0	0	1	0	0	0	0	0	0	0	0	0	0	0	0	0	0	0	0	0	0	0	0	0	0	0	0	0	0	0	0	0	0	0	0	0	0	0	0	0	0	0	0	0	0	0	0	0	0	0	0	0	31.65	FALSE	FALSE	FALSE	593	0.029
PROKR2p.Val115Met	PROKR2	0.0290526	0.0207943	0.00255429	0.0653478							0.0418789	0.0383914	Met	Val	FALSE		4	0	1	0	0	1	0	0	1	0	0	0	0	0	0	0	1	0	0	0	0	0	0	0	0	0	0	0	0	0	0	0	0	0	0	0	0	0	0	0	0	0	0	0	0	0	0	0	0	0	0	0	0	0	0	0	0	0	0	0	0	0	0	0	0	0	31.44	FALSE	FALSE	FALSE	593	0.029
SIPA1L1p.Arg37Trp	SIPA1L1	0.0290526	0.0207943	0.00255429	0.0637225							0.0418789	0.0383914	Trp	Arg	FALSE		4	0	1	0	0	1	0	0	1	0	0	0	0	0	0	0	1	0	0	0	0	0	0	0	0	0	0	0	0	0	0	0	0	0	0	0	0	0	0	0	0	0	0	0	0	0	0	0	0	0	0	0	0	0	0	0	0	0	0	0	0	0	0	0	0	0	31.47	FALSE	FALSE	FALSE	593	0.029
FSHRp.Gly216Arg	FSHR	0.0290508	0.0207943	0.00300665	0.0636438			0.0341219	0.0569801			0.0375423	0.0287936	Arg	Gly	TRUE		4	0	0	0	0	2	0	0	1	0	0	0	0	0	0	0	0	0	0	0	0	0	0	0	0	0	0	0	0	0	0	0	0	0	0	0	0	0	0	0	1	0	0	0	0	0	0	0	0	0	0	0	0	0	0	0	0	0	0	0	0	0	0	0	0	0	34.27	FALSE	FALSE	FALSE	593	0.029
MYT1p.Ala187Val	MYT1	0.0290508	0.0207943	0.00300665	0.0644779			0.0341219	0.0569801			0.0375423	0.0287936	Val	Ala	FALSE		4	0	0	0	0	2	0	0	1	0	0	0	0	0	0	0	0	0	0	0	0	0	0	0	0	0	0	0	0	0	0	0	0	0	0	0	0	0	0	0	1	0	0	0	0	0	0	0	0	0	0	0	0	0	0	0	0	0	0	0	0	0	0	0	0	0	34.53	FALSE	FALSE	FALSE	593	0.029
SPENp.Arg128Cys	SPEN	0.0290508	0.0207943	0.00300665	0.0636528			0.0341219	0.0569801			0.0375423	0.0287936	Cys	Arg	TRUE	1	4	0	0	0	0	2	0	0	1	0	0	0	0	0	0	0	0	0	0	0	0	0	0	0	0	0	0	0	0	0	0	0	0	0	0	0	0	0	0	0	1	0	0	0	0	0	0	0	0	0	0	0	0	0	0	0	0	0	0	0	0	0	0	0	0	0	34.27	FALSE	FALSE	FALSE	593	0.029
GPR135p.Ser395Leu	GPR135	0.0290493	0.0259929	0.00554213	0.0596651	0.134957	0.116279					0.0315163	0.0383914	Leu	Ser	FALSE		5	1	0	1	0	0	0	0	2	0	0	1	0	0	0	0	0	0	0	0	0	0	0	0	0	0	0	0	0	0	0	0	0	0	0	0	0	0	0	0	0	0	0	0	0	0	0	0	0	0	0	0	0	0	0	0	0	0	0	0	0	0	0	0	0	0	44.93	FALSE	FALSE	FALSE	593	0.029
ABCF3p.Glu181Gln	ABCF3	0.0290267	0.0155958	0	0.066616					0.169779	0.169779	0.0294986	0.0191957	Gln	Glu	FALSE		3	0	1	0	0	0	1	0	0	1	0	0	0	0	0	0	0	0	0	0	0	0	0	0	0	0	0	0	0	0	0	0	0	0	0	0	0	0	0	0	0	0	0	0	0	0	0	0	0	0	0	0	0	0	0	0	0	0	0	0	0	0	0	0	0	0	19.49	FALSE	FALSE	FALSE	593	0.029
AQP1p.Ser113Ter	AQP1	0.0290267	0.0155958	0	0.0678122					0.169779	0.169779	0.0294986	0.0191957	Ter	Ser	FALSE		3	0	1	0	0	0	1	0	0	1	0	0	0	0	0	0	0	0	0	0	0	0	0	0	0	0	0	0	0	0	0	0	0	0	0	0	0	0	0	0	0	0	0	0	0	0	0	0	0	0	0	0	0	0	0	0	0	0	0	0	0	0	0	0	0	0	19.95	FALSE	FALSE	FALSE	593	0.029
ARID1Ap.Ser711Ter	ARID1A	0.0290267	0.0155958	0	0.066616					0.169779	0.169779	0.0294986	0.0191957	Ter	Ser	FALSE	1	3	0	1	0	0	0	1	0	0	1	0	0	0	0	0	0	0	0	0	0	0	0	0	0	0	0	0	0	0	0	0	0	0	0	0	0	0	0	0	0	0	0	0	0	0	0	0	0	0	0	0	0	0	0	0	0	0	0	0	0	0	0	0	0	0	0	19.81	FALSE	FALSE	FALSE	593	0.029
BICC1p.Glu59Lys	BICC1	0.0290267	0.0155958	0	0.0675623					0.169779	0.169779	0.0294986	0.0191957	Lys	Glu	TRUE		3	0	1	0	0	0	1	0	0	1	0	0	0	0	0	0	0	0	0	0	0	0	0	0	0	0	0	0	0	0	0	0	0	0	0	0	0	0	0	0	0	0	0	0	0	0	0	0	0	0	0	0	0	0	0	0	0	0	0	0	0	0	0	0	0	0	20	FALSE	FALSE	FALSE	593	0.029
CPDp.Ser910Leu	CPD	0.0290267	0.0155958	0	0.0668659					0.169779	0.169779	0.0294986	0.0191957	Leu	Ser	FALSE		3	0	1	0	0	0	1	0	0	1	0	0	0	0	0	0	0	0	0	0	0	0	0	0	0	0	0	0	0	0	0	0	0	0	0	0	0	0	0	0	0	0	0	0	0	0	0	0	0	0	0	0	0	0	0	0	0	0	0	0	0	0	0	0	0	0	19.29	FALSE	FALSE	FALSE	593	0.029
CRIPAKp.Arg430Cys	CRIPAK	0.0290267	0.0155958	0	0.066616					0.169779	0.169779	0.0294986	0.0191957	Cys	Arg	TRUE		3	0	1	0	0	0	1	0	0	1	0	0	0	0	0	0	0	0	0	0	0	0	0	0	0	0	0	0	0	0	0	0	0	0	0	0	0	0	0	0	0	0	0	0	0	0	0	0	0	0	0	0	0	0	0	0	0	0	0	0	0	0	0	0	0	0	20.58	FALSE	FALSE	FALSE	593	0.029
FAM47Ap.Gln755Ter	FAM47A	0.0290267	0.0155958	0	0.0675623					0.169779	0.169779	0.0294986	0.0191957	Ter	Gln	FALSE		3	0	1	0	0	0	1	0	0	1	0	0	0	0	0	0	0	0	0	0	0	0	0	0	0	0	0	0	0	0	0	0	0	0	0	0	0	0	0	0	0	0	0	0	0	0	0	0	0	0	0	0	0	0	0	0	0	0	0	0	0	0	0	0	0	0	19.67	FALSE	FALSE	FALSE	593	0.029
FAM83Gp.Gln88Glu	FAM83G	0.0290267	0.0155958	0	0.0666223					0.169779	0.169779	0.0294986	0.0191957	Glu	Gln	FALSE		3	0	1	0	0	0	1	0	0	1	0	0	0	0	0	0	0	0	0	0	0	0	0	0	0	0	0	0	0	0	0	0	0	0	0	0	0	0	0	0	0	0	0	0	0	0	0	0	0	0	0	0	0	0	0	0	0	0	0	0	0	0	0	0	0	0	20.07	FALSE	FALSE	FALSE	593	0.029
HIST1H3Bp.Glu98Lys	HIST1H3B	0.0290267	0.0155958	0	0.0668659					0.169779	0.169779	0.0294986	0.0191957	Lys	Glu	TRUE	1	3	0	1	0	0	0	1	0	0	1	0	0	0	0	0	0	0	0	0	0	0	0	0	0	0	0	0	0	0	0	0	0	0	0	0	0	0	0	0	0	0	0	0	0	0	0	0	0	0	0	0	0	0	0	0	0	0	0	0	0	0	0	0	0	0	0	19.8	FALSE	FALSE	FALSE	593	0.029
HIST1H3Dp.Glu98Lys	HIST1H3D	0.0290267	0.0155958	0	0.0666223					0.169779	0.169779	0.0294986	0.0191957	Lys	Glu	TRUE		3	0	1	0	0	0	1	0	0	1	0	0	0	0	0	0	0	0	0	0	0	0	0	0	0	0	0	0	0	0	0	0	0	0	0	0	0	0	0	0	0	0	0	0	0	0	0	0	0	0	0	0	0	0	0	0	0	0	0	0	0	0	0	0	0	0	20.28	FALSE	FALSE	FALSE	593	0.029
NOTCH4p.Pro1397Leu	NOTCH4	0.0290267	0.0155958	0	0.066616					0.169779	0.169779	0.0294986	0.0191957	Leu	Pro	FALSE		3	0	1	0	0	0	1	0	0	1	0	0	0	0	0	0	0	0	0	0	0	0	0	0	0	0	0	0	0	0	0	0	0	0	0	0	0	0	0	0	0	0	0	0	0	0	0	0	0	0	0	0	0	0	0	0	0	0	0	0	0	0	0	0	0	0	20.6	FALSE	FALSE	FALSE	593	0.029
RAPGEF3p.Gln371Glu	RAPGEF3	0.0290267	0.0155958	0	0.0668659					0.169779	0.169779	0.0294986	0.0191957	Glu	Gln	FALSE		3	0	1	0	0	0	1	0	0	1	0	0	0	0	0	0	0	0	0	0	0	0	0	0	0	0	0	0	0	0	0	0	0	0	0	0	0	0	0	0	0	0	0	0	0	0	0	0	0	0	0	0	0	0	0	0	0	0	0	0	0	0	0	0	0	0	20.4	FALSE	FALSE	FALSE	593	0.029
RBM10p.Ser703Leu	RBM10	0.0290267	0.0155958	0	0.0656697					0.169779	0.169779	0.0294986	0.0191957	Leu	Ser	FALSE	1	3	0	1	0	0	0	1	0	0	1	0	0	0	0	0	0	0	0	0	0	0	0	0	0	0	0	0	0	0	0	0	0	0	0	0	0	0	0	0	0	0	0	0	0	0	0	0	0	0	0	0	0	0	0	0	0	0	0	0	0	0	0	0	0	0	0	20.22	FALSE	FALSE	FALSE	593	0.029
RRP36p.Arg208Trp	RRP36	0.0290267	0.0155958	0	0.0668659					0.169779	0.169779	0.0294986	0.0191957	Trp	Arg	FALSE		3	0	1	0	0	0	1	0	0	1	0	0	0	0	0	0	0	0	0	0	0	0	0	0	0	0	0	0	0	0	0	0	0	0	0	0	0	0	0	0	0	0	0	0	0	0	0	0	0	0	0	0	0	0	0	0	0	0	0	0	0	0	0	0	0	0	20.58	FALSE	FALSE	FALSE	593	0.029
SIp.Trp552Cys	SI	0.0290267	0.0155958	0	0.0675623					0.169779	0.169779	0.0294986	0.0191957	Cys	Trp	TRUE		3	0	1	0	0	0	1	0	0	1	0	0	0	0	0	0	0	0	0	0	0	0	0	0	0	0	0	0	0	0	0	0	0	0	0	0	0	0	0	0	0	0	0	0	0	0	0	0	0	0	0	0	0	0	0	0	0	0	0	0	0	0	0	0	0	0	19.74	FALSE	FALSE	FALSE	593	0.029
TMEM71p.Gln6Glu	TMEM71	0.0290267	0.0155958	0	0.0668722					0.169779	0.169779	0.0294986	0.0191957	Glu	Gln	FALSE		3	0	1	0	0	0	1	0	0	1	0	0	0	0	0	0	0	0	0	0	0	0	0	0	0	0	0	0	0	0	0	0	0	0	0	0	0	0	0	0	0	0	0	0	0	0	0	0	0	0	0	0	0	0	0	0	0	0	0	0	0	0	0	0	0	0	19.75	FALSE	FALSE	FALSE	593	0.029
TRIM67p.Asp606Asn	TRIM67	0.0290267	0.0155958	0	0.066616					0.169779	0.169779	0.0294986	0.0191957	Asn	Asp	FALSE		3	0	1	0	0	0	1	0	0	1	0	0	0	0	0	0	0	0	0	0	0	0	0	0	0	0	0	0	0	0	0	0	0	0	0	0	0	0	0	0	0	0	0	0	0	0	0	0	0	0	0	0	0	0	0	0	0	0	0	0	0	0	0	0	0	0	19.53	FALSE	FALSE	FALSE	593	0.029
UNCXp.Glu136Lys	UNCX	0.0290267	0.0155958	0	0.0668659					0.169779	0.169779	0.0294986	0.0191957	Lys	Glu	TRUE		3	0	1	0	0	0	1	0	0	1	0	0	0	0	0	0	0	0	0	0	0	0	0	0	0	0	0	0	0	0	0	0	0	0	0	0	0	0	0	0	0	0	0	0	0	0	0	0	0	0	0	0	0	0	0	0	0	0	0	0	0	0	0	0	0	0	20.19	FALSE	FALSE	FALSE	593	0.029
JAG1p.Ala891Thr	JAG1	0.0290265	0.0207943	0.00255429	0.0640332							0.0242868	0.0287936	Thr	Ala	TRUE		4	0	0	1	0	0	0	1	1	0	0	0	0	0	0	0	1	0	0	0	0	0	0	0	0	0	0	0	0	0	0	0	0	0	0	0	0	0	0	0	0	0	0	0	0	0	0	0	0	0	0	0	0	0	0	0	0	0	0	0	0	0	0	0	0	0	34.31	FALSE	FALSE	FALSE	593	0.029
TP73p.Gln391Arg	TP73	0.0290265	0.0207943	0.00255429	0.0651224							0.0242868	0.0287936	Arg	Gln	TRUE		4	0	0	1	0	0	0	1	1	0	0	0	0	0	0	0	1	0	0	0	0	0	0	0	0	0	0	0	0	0	0	0	0	0	0	0	0	0	0	0	0	0	0	0	0	0	0	0	0	0	0	0	0	0	0	0	0	0	0	0	0	0	0	0	0	0	33.7	FALSE	FALSE	FALSE	593	0.029
ARp.Ala597Thr	AR	0.0290212	0.0207943	0.0012661	0.0642622							0.0400086	0.0287936	Thr	Ala	TRUE	1	4	0	0	2	1	1	0	0	0	0	0	0	0	0	0	0	0	0	0	0	0	0	0	0	0	0	0	0	0	0	0	0	0	0	0	0	0	0	0	0	0	0	0	0	0	0	0	0	0	0	0	0	0	0	0	0	0	0	0	0	0	0	0	0	0	0	37.8	FALSE	FALSE	FALSE	593	0.029
MAGI2p.Arg215Trp	MAGI2	0.0290212	0.0207943	0.0012661	0.0652955							0.0400086	0.0287936	Trp	Arg	FALSE		4	0	0	2	1	1	0	0	0	0	0	0	0	0	0	0	0	0	0	0	0	0	0	0	0	0	0	0	0	0	0	0	0	0	0	0	0	0	0	0	0	0	0	0	0	0	0	0	0	0	0	0	0	0	0	0	0	0	0	0	0	0	0	0	0	0	37.26	FALSE	FALSE	FALSE	593	0.029
SPAG17p.Thr1274Met	SPAG17	0.0290212	0.0207943	0.0012661	0.0653013							0.0400086	0.0287936	Met	Thr	FALSE		4	0	0	2	1	1	0	0	0	0	0	0	0	0	0	0	0	0	0	0	0	0	0	0	0	0	0	0	0	0	0	0	0	0	0	0	0	0	0	0	0	0	0	0	0	0	0	0	0	0	0	0	0	0	0	0	0	0	0	0	0	0	0	0	0	0	37.88	FALSE	FALSE	FALSE	593	0.029
GAB4p.Arg68Gln	GAB4	0.0290201	0.0207943	0.00300665	0.0610469			0.130693	0.11396			0.0252319	0.0191957	Gln	Arg	FALSE		4	0	0	2	0	0	0	0	0	0	1	0	0	0	0	0	0	0	0	0	0	0	0	0	0	0	0	0	0	0	0	0	0	0	0	0	0	0	0	0	1	0	0	0	0	0	0	0	0	0	0	0	0	0	0	0	0	0	0	0	0	0	0	0	0	0	36.17	FALSE	FALSE	FALSE	593	0.029
LRRN1p.Glu358Lys	LRRN1	0.0290188	0.0259929	0.00554213	0.05884	0.134957	0.116279					0.0285937	0.0287936	Lys	Glu	TRUE		5	0	0	1	0	0	0	0	2	0	0	1	0	0	0	0	0	0	0	0	0	0	0	0	0	0	0	0	0	1	0	0	0	0	0	0	0	0	0	0	0	0	0	0	0	0	0	0	0	0	0	0	0	0	0	0	0	0	0	0	0	0	0	0	0	0	44.97	FALSE	FALSE	FALSE	593	0.029
MTHFRp.Arg183Gln	MTHFR	0.0290188	0.0259929	0.00554213	0.0608008	0.134957	0.116279					0.0285937	0.0287936	Gln	Arg	FALSE		5	0	0	1	0	0	0	0	2	0	0	1	0	0	0	0	0	0	0	0	0	0	0	0	0	0	0	0	0	1	0	0	0	0	0	0	0	0	0	0	0	0	0	0	0	0	0	0	0	0	0	0	0	0	0	0	0	0	0	0	0	0	0	0	0	0	45.41	FALSE	FALSE	FALSE	593	0.029
PRAMEF12p.Arg94His	PRAMEF12	0.0290188	0.0259929	0.00554213	0.0593274	0.134957	0.116279					0.0285937	0.0287936	His	Arg	TRUE		5	0	0	1	0	0	0	0	2	0	0	1	0	0	0	0	0	0	0	0	0	0	0	0	0	0	0	0	0	1	0	0	0	0	0	0	0	0	0	0	0	0	0	0	0	0	0	0	0	0	0	0	0	0	0	0	0	0	0	0	0	0	0	0	0	0	45.84	FALSE	FALSE	FALSE	593	0.029
SAMD9p.Arg1529Cys	SAMD9	0.0290188	0.0259929	0.00554213	0.0593294	0.134957	0.116279					0.0285937	0.0287936	Cys	Arg	TRUE		5	0	0	1	0	0	0	0	2	0	0	1	0	0	0	0	0	0	0	0	0	0	0	0	0	0	0	0	0	1	0	0	0	0	0	0	0	0	0	0	0	0	0	0	0	0	0	0	0	0	0	0	0	0	0	0	0	0	0	0	0	0	0	0	0	0	45.02	FALSE	FALSE	FALSE	593	0.029
SLC12A5p.Arg615Gln	SLC12A5	0.0290188	0.0259929	0.00554213	0.0596042	0.134957	0.116279					0.0285937	0.0287936	Gln	Arg	FALSE		5	0	0	1	0	0	0	0	2	0	0	1	0	0	0	0	0	0	0	0	0	0	0	0	0	0	0	0	0	1	0	0	0	0	0	0	0	0	0	0	0	0	0	0	0	0	0	0	0	0	0	0	0	0	0	0	0	0	0	0	0	0	0	0	0	0	46.64	FALSE	FALSE	FALSE	593	0.029
UGT2B15p.Arg478Ter	UGT2B15	0.0290188	0.0259929	0.00554213	0.0597824	0.134957	0.116279					0.0285937	0.0287936	Ter	Arg	FALSE		5	0	0	1	0	0	0	0	2	0	0	1	0	0	0	0	0	0	0	0	0	0	0	0	0	0	0	0	0	1	0	0	0	0	0	0	0	0	0	0	0	0	0	0	0	0	0	0	0	0	0	0	0	0	0	0	0	0	0	0	0	0	0	0	0	0	45.37	FALSE	FALSE	FALSE	593	0.029
SPATA16p.Arg136Cys	SPATA16	0.0290185	0.0259929	0.00589539	0.0596275	0.269913	0.232558	0.0525369	0.0569801			0.0126159	0.00959785	Cys	Arg	TRUE		5	0	0	1	1	0	0	0	0	0	0	2	0	0	0	1	0	0	0	0	0	0	0	0	0	0	0	0	0	0	0	0	0	0	0	0	0	0	0	0	0	0	0	0	0	0	0	0	0	0	0	0	0	0	0	0	0	0	0	0	0	0	0	0	0	0	45.35	FALSE	FALSE	FALSE	593	0.029
ZNF521p.Asp889Asn	ZNF521	0.0290133	0.0311915	0.00766286	0.0565127							0.0418222	0.0575871	Asn	Asp	FALSE	1	6	0	0	1	0	0	0	0	2	0	0	0	0	1	0	0	2	0	0	0	0	0	0	0	0	0	0	0	0	0	0	0	0	0	0	0	0	0	0	0	0	0	0	0	0	0	0	0	0	0	0	0	0	0	0	0	0	0	0	0	0	0	0	0	0	0	60.81	FALSE	FALSE	FALSE	592	0.029
ANK2p.Gly2352Arg	ANK2	0.0290114	0.0155958	0	0.0682739			0.0965712	0.0569801			0.0295534	0.0191957	Arg	Gly	TRUE		3	0	0	0	0	2	0	0	0	0	1	0	0	0	0	0	0	0	0	0	0	0	0	0	0	0	0	0	0	0	0	0	0	0	0	0	0	0	0	0	0	0	0	0	0	0	0	0	0	0	0	0	0	0	0	0	0	0	0	0	0	0	0	0	0	0	20.2	FALSE	FALSE	FALSE	592	0.029
BRSK2p.Asp264Asn	BRSK2	0.0290114	0.0155958	0	0.0682739			0.0965712	0.0569801			0.0295534	0.0191957	Asn	Asp	FALSE		3	0	0	0	0	2	0	0	0	0	1	0	0	0	0	0	0	0	0	0	0	0	0	0	0	0	0	0	0	0	0	0	0	0	0	0	0	0	0	0	0	0	0	0	0	0	0	0	0	0	0	0	0	0	0	0	0	0	0	0	0	0	0	0	0	0	19.14	FALSE	FALSE	FALSE	592	0.029
CNTN6p.Arg172Gly	CNTN6	0.0290114	0.0155958	0	0.0682739			0.0965712	0.0569801			0.0295534	0.0191957	Gly	Arg	FALSE		3	0	0	0	0	2	0	0	0	0	1	0	0	0	0	0	0	0	0	0	0	0	0	0	0	0	0	0	0	0	0	0	0	0	0	0	0	0	0	0	0	0	0	0	0	0	0	0	0	0	0	0	0	0	0	0	0	0	0	0	0	0	0	0	0	0	20.36	FALSE	FALSE	FALSE	592	0.029
CSTF3p.Gly65Asp	CSTF3	0.0290114	0.0155958	0	0.0665322			0.0965712	0.0569801			0.0295534	0.0191957	Asp	Gly	FALSE		3	0	0	0	0	2	0	0	0	0	1	0	0	0	0	0	0	0	0	0	0	0	0	0	0	0	0	0	0	0	0	0	0	0	0	0	0	0	0	0	0	0	0	0	0	0	0	0	0	0	0	0	0	0	0	0	0	0	0	0	0	0	0	0	0	0	20.73	FALSE	FALSE	FALSE	592	0.029
GGT5p.Ala413Val	GGT5	0.0290114	0.0155958	0	0.0665322			0.0965712	0.0569801			0.0295534	0.0191957	Val	Ala	FALSE		3	0	0	0	0	2	0	0	0	0	1	0	0	0	0	0	0	0	0	0	0	0	0	0	0	0	0	0	0	0	0	0	0	0	0	0	0	0	0	0	0	0	0	0	0	0	0	0	0	0	0	0	0	0	0	0	0	0	0	0	0	0	0	0	0	0	19.46	FALSE	FALSE	FALSE	592	0.029
GRIA1p.Arg865Trp	GRIA1	0.0290114	0.0155958	0	0.0665322			0.0965712	0.0569801			0.0295534	0.0191957	Trp	Arg	FALSE		3	0	0	0	0	2	0	0	0	0	1	0	0	0	0	0	0	0	0	0	0	0	0	0	0	0	0	0	0	0	0	0	0	0	0	0	0	0	0	0	0	0	0	0	0	0	0	0	0	0	0	0	0	0	0	0	0	0	0	0	0	0	0	0	0	0	19.71	FALSE	FALSE	FALSE	592	0.029
KIF2Bp.Trp619Cys	KIF2B	0.0290114	0.0155958	0	0.0665322			0.0965712	0.0569801			0.0295534	0.0191957	Cys	Trp	TRUE		3	0	0	0	0	2	0	0	0	0	1	0	0	0	0	0	0	0	0	0	0	0	0	0	0	0	0	0	0	0	0	0	0	0	0	0	0	0	0	0	0	0	0	0	0	0	0	0	0	0	0	0	0	0	0	0	0	0	0	0	0	0	0	0	0	0	20.22	FALSE	FALSE	FALSE	592	0.029
LY96p.Asn26Asp	LY96	0.0290114	0.0155958	0	0.0665322			0.0965712	0.0569801			0.0295534	0.0191957	Asp	Asn	FALSE		3	0	0	0	0	2	0	0	0	0	1	0	0	0	0	0	0	0	0	0	0	0	0	0	0	0	0	0	0	0	0	0	0	0	0	0	0	0	0	0	0	0	0	0	0	0	0	0	0	0	0	0	0	0	0	0	0	0	0	0	0	0	0	0	0	0	20.22	FALSE	FALSE	FALSE	592	0.029
MED12p.Met666Val	MED12	0.0290114	0.0155958	0	0.0665322			0.0965712	0.0569801			0.0295534	0.0191957	Val	Met	FALSE	1	3	0	0	0	0	2	0	0	0	0	1	0	0	0	0	0	0	0	0	0	0	0	0	0	0	0	0	0	0	0	0	0	0	0	0	0	0	0	0	0	0	0	0	0	0	0	0	0	0	0	0	0	0	0	0	0	0	0	0	0	0	0	0	0	0	0	19.32	FALSE	FALSE	FALSE	592	0.029
NUCB2p.Asp131Asn	NUCB2	0.0290114	0.0155958	0	0.0665322			0.0965712	0.0569801			0.0295534	0.0191957	Asn	Asp	FALSE		3	0	0	0	0	2	0	0	0	0	1	0	0	0	0	0	0	0	0	0	0	0	0	0	0	0	0	0	0	0	0	0	0	0	0	0	0	0	0	0	0	0	0	0	0	0	0	0	0	0	0	0	0	0	0	0	0	0	0	0	0	0	0	0	0	0	20.22	FALSE	FALSE	FALSE	592	0.029
NUP210Lp.Gln1121Lys	NUP210L	0.0290114	0.0155958	0	0.0665322			0.0965712	0.0569801			0.0295534	0.0191957	Lys	Gln	TRUE		3	0	0	0	0	2	0	0	0	0	1	0	0	0	0	0	0	0	0	0	0	0	0	0	0	0	0	0	0	0	0	0	0	0	0	0	0	0	0	0	0	0	0	0	0	0	0	0	0	0	0	0	0	0	0	0	0	0	0	0	0	0	0	0	0	0	19.59	FALSE	FALSE	FALSE	592	0.029
PCDH20p.Ile431Met	PCDH20	0.0290114	0.0155958	0	0.0665322			0.0965712	0.0569801			0.0295534	0.0191957	Met	Ile	FALSE		3	0	0	0	0	2	0	0	0	0	1	0	0	0	0	0	0	0	0	0	0	0	0	0	0	0	0	0	0	0	0	0	0	0	0	0	0	0	0	0	0	0	0	0	0	0	0	0	0	0	0	0	0	0	0	0	0	0	0	0	0	0	0	0	0	0	19.38	FALSE	FALSE	FALSE	592	0.029
PKD2L1p.Ala432Thr	PKD2L1	0.0290114	0.0155958	0	0.0682739			0.0965712	0.0569801			0.0295534	0.0191957	Thr	Ala	TRUE		3	0	0	0	0	2	0	0	0	0	1	0	0	0	0	0	0	0	0	0	0	0	0	0	0	0	0	0	0	0	0	0	0	0	0	0	0	0	0	0	0	0	0	0	0	0	0	0	0	0	0	0	0	0	0	0	0	0	0	0	0	0	0	0	0	0	20.17	FALSE	FALSE	FALSE	592	0.029
RADILp.Ala48Thr	RADIL	0.0290114	0.0155958	0	0.0665322			0.0965712	0.0569801			0.0295534	0.0191957	Thr	Ala	TRUE		3	0	0	0	0	2	0	0	0	0	1	0	0	0	0	0	0	0	0	0	0	0	0	0	0	0	0	0	0	0	0	0	0	0	0	0	0	0	0	0	0	0	0	0	0	0	0	0	0	0	0	0	0	0	0	0	0	0	0	0	0	0	0	0	0	0	19.83	FALSE	FALSE	FALSE	592	0.029
SOX6p.Arg122His	SOX6	0.0290114	0.0155958	0	0.0682739			0.0965712	0.0569801			0.0295534	0.0191957	His	Arg	TRUE		3	0	0	0	0	2	0	0	0	0	1	0	0	0	0	0	0	0	0	0	0	0	0	0	0	0	0	0	0	0	0	0	0	0	0	0	0	0	0	0	0	0	0	0	0	0	0	0	0	0	0	0	0	0	0	0	0	0	0	0	0	0	0	0	0	0	18.94	FALSE	FALSE	FALSE	592	0.029
TCL1Ap.Val57Ile	TCL1A	0.0290114	0.0155958	0	0.0665322			0.0965712	0.0569801			0.0295534	0.0191957	Ile	Val	FALSE	1	3	0	0	0	0	2	0	0	0	0	1	0	0	0	0	0	0	0	0	0	0	0	0	0	0	0	0	0	0	0	0	0	0	0	0	0	0	0	0	0	0	0	0	0	0	0	0	0	0	0	0	0	0	0	0	0	0	0	0	0	0	0	0	0	0	0	19.9	FALSE	FALSE	FALSE	592	0.029
TRHDEp.Arg707Trp	TRHDE	0.0290114	0.0155958	0	0.0665322			0.0965712	0.0569801			0.0295534	0.0191957	Trp	Arg	FALSE		3	0	0	0	0	2	0	0	0	0	1	0	0	0	0	0	0	0	0	0	0	0	0	0	0	0	0	0	0	0	0	0	0	0	0	0	0	0	0	0	0	0	0	0	0	0	0	0	0	0	0	0	0	0	0	0	0	0	0	0	0	0	0	0	0	0	20.08	FALSE	FALSE	FALSE	592	0.029
UBBP4p.Arg50Leu	UBBP4	0.0290114	0.0155958	0	0.0665322			0.0965712	0.0569801			0.0295534	0.0191957	Leu	Arg	FALSE		3	0	0	0	0	2	0	0	0	0	1	0	0	0	0	0	0	0	0	0	0	0	0	0	0	0	0	0	0	0	0	0	0	0	0	0	0	0	0	0	0	0	0	0	0	0	0	0	0	0	0	0	0	0	0	0	0	0	0	0	0	0	0	0	0	0	19.91	FALSE	FALSE	FALSE	592	0.029
ZNF687p.Arg683Trp	ZNF687	0.0290114	0.0155958	0	0.0665322			0.0965712	0.0569801			0.0295534	0.0191957	Trp	Arg	FALSE		3	0	0	0	0	2	0	0	0	0	1	0	0	0	0	0	0	0	0	0	0	0	0	0	0	0	0	0	0	0	0	0	0	0	0	0	0	0	0	0	0	0	0	0	0	0	0	0	0	0	0	0	0	0	0	0	0	0	0	0	0	0	0	0	0	0	19.45	FALSE	FALSE	FALSE	592	0.029
FAM186Ap.Thr1638Pro	FAM186A	0.0290081	0.0155958	0	0.0702039			0.0525369	0.0569801					Pro	Thr	FALSE		3	0	0	0	0	0	0	2	0	0	0	0	0	0	0	1	0	0	0	0	0	0	0	0	0	0	0	0	0	0	0	0	0	0	0	0	0	0	0	0	0	0	0	0	0	0	0	0	0	0	0	0	0	0	0	0	0	0	0	0	0	0	0	0	0	0	22.58	FALSE	FALSE	FALSE	592	0.029
PACS1p.Gln35Pro	PACS1	0.0289983	0.0207943	0.00122132	0.0652553	0.0229205	0.116279					0.0400086	0.0287936	Pro	Gln	FALSE		4	0	0	2	0	1	0	0	0	0	0	0	0	0	0	0	0	0	0	0	0	0	0	0	0	1	0	0	0	0	0	0	0	0	0	0	0	0	0	0	0	0	0	0	0	0	0	0	0	0	0	0	0	0	0	0	0	0	0	0	0	0	0	0	0	0	37.32	FALSE	FALSE	FALSE	592	0.029
TIMM17Ap.Arg6Pro	TIMM17A	0.0289962	0.0155958	0	0.0665086			0.0965712	0.0569801			0.0294986	0.0191957	Pro	Arg	FALSE		3	0	1	0	0	0	0	0	0	1	1	0	0	0	0	0	0	0	0	0	0	0	0	0	0	0	0	0	0	0	0	0	0	0	0	0	0	0	0	0	0	0	0	0	0	0	0	0	0	0	0	0	0	0	0	0	0	0	0	0	0	0	0	0	0	0	19.87	FALSE	FALSE	FALSE	592	0.029
C6p.Lys817Thr	C6	0.0289873	0.0363901	0.00637467	0.0588869							0.0399598	0.0575871	Thr	Lys	TRUE		7	0	0	2	1	0	0	0	0	0	0	0	0	0	0	0	4	0	0	0	0	0	0	0	0	0	0	0	0	0	0	0	0	0	0	0	0	0	0	0	0	0	0	0	0	0	0	0	0	0	0	0	0	0	0	0	0	0	0	0	0	0	0	0	0	0	71.23	FALSE	FALSE	FALSE	592	0.029
PTPRTp.Ala887Thr	PTPRT	0.0289851	0.0207943	0.0046293	0.0623393			0.0525369	0.0569801	0.169779	0.169779	0.0227656	0.0191957	Thr	Ala	TRUE	1	4	0	0	0	0	1	1	0	1	0	0	0	0	0	0	1	0	0	0	0	0	0	0	0	0	0	0	0	0	0	0	0	0	0	0	0	0	0	0	0	0	0	0	0	0	0	0	0	0	0	0	0	0	0	0	0	0	0	0	0	0	0	0	0	0	0	33.89	FALSE	FALSE	FALSE	592	0.029
ST6GALNAC3p.Val133Ile	ST6GALNAC3	0.0289846	0.0207943	0.0027285	0.0639928							0.0378478	0.0287936	Ile	Val	FALSE		4	0	0	3	0	0	0	0	0	0	0	0	0	0	0	0	0	0	0	0	0	0	0	0	0	0	0	0	0	0	0	0	0	0	0	0	1	0	0	0	0	0	0	0	0	0	0	0	0	0	0	0	0	0	0	0	0	0	0	0	0	0	0	0	0	0	36.58	FALSE	FALSE	FALSE	592	0.029
C2ORF16p.Glu268Lys	C2ORF16	0.0289834	0.0155958	0	0.0665294					0.339559	0.339559			Lys	Glu	TRUE		3	0	0	0	0	0	2	0	0	0	0	0	0	0	0	0	0	0	0	0	0	0	0	0	0	0	0	0	0	0	0	0	0	0	0	0	0	0	0	0	0	0	0	0	0	0	0	0	0	0	0	0	0	0	0	0	1	0	0	0	0	0	0	0	0	0	20.1	FALSE	FALSE	FALSE	592	0.029
KRT10p.Arg165Trp	KRT10	0.0289817	0.0207943	0.00492867	0.0620816							0.0346721	0.0287936	Trp	Arg	FALSE		4	0	0	1	0	0	0	0	1	1	0	0	0	0	0	0	0	0	0	0	0	0	0	0	0	0	0	0	0	0	0	0	0	0	0	1	0	0	0	0	0	0	0	0	0	0	0	0	0	0	0	0	0	0	0	0	0	0	0	0	0	0	0	0	0	0	32.16	FALSE	FALSE	FALSE	592	0.029
ZNF462p.Glu1055Lys	ZNF462	0.0289817	0.0207943	0.00492867	0.0620816							0.0346721	0.0287936	Lys	Glu	TRUE		4	0	0	1	0	0	0	0	1	1	0	0	0	0	0	0	0	0	0	0	0	0	0	0	0	0	0	0	0	0	0	0	0	0	0	1	0	0	0	0	0	0	0	0	0	0	0	0	0	0	0	0	0	0	0	0	0	0	0	0	0	0	0	0	0	0	32.61	FALSE	FALSE	FALSE	592	0.029
NXPE4p.Arg129Cys	NXPE4	0.02898	0.0207943	0.00202748	0.0666377							0.0417742	0.0383914	Cys	Arg	TRUE		4	1	2	0	0	0	0	0	1	0	0	0	0	0	0	0	0	0	0	0	0	0	0	0	0	0	0	0	0	0	0	0	0	0	0	0	0	0	0	0	0	0	0	0	0	0	0	0	0	0	0	0	0	0	0	0	0	0	0	0	0	0	0	0	0	0	32.63	FALSE	FALSE	FALSE	592	0.029
CNTN1p.Arg977His	CNTN1	0.0289799	0.0207943	0.0012661	0.0803525			0.243261	0.0569801			0.00905075	0.0191957	His	Arg	TRUE		4	1	0	0	1	0	0	0	0	0	0	0	0	0	0	0	0	0	0	0	0	0	0	0	0	0	0	0	1	0	1	0	0	0	0	0	0	0	0	0	0	0	0	0	0	0	0	0	0	0	0	0	0	0	0	0	0	0	0	0	0	0	0	0	0	0	35.98	FALSE	FALSE	FALSE	592	0.029
PCOLCE2p.Glu148Lys	PCOLCE2	0.0289759	0.0259929	0.00563172	0.0595952	0.40487	0.348837					0.0079889	0.00959785	Lys	Glu	TRUE		5	0	0	0	0	0	0	0	1	0	0	3	0	0	0	0	0	0	0	0	0	0	0	0	0	0	0	0	0	0	0	0	0	0	0	0	0	0	0	0	0	0	0	0	0	0	0	0	0	0	0	1	0	0	0	0	0	0	0	0	0	0	0	0	0	0	44.63	FALSE	FALSE	FALSE	592	0.029
GIGYF1p.Ser228Phe	GIGYF1	0.0289735	0.0155958	0	0.0667755			0.0965712	0.0569801			0.0294986	0.0191957	Phe	Ser	FALSE		3	0	1	0	0	0	0	0	0	1	1	0	0	0	0	0	0	0	0	0	0	0	0	0	0	0	0	0	0	0	0	0	0	0	0	0	0	0	0	0	0	0	0	0	0	0	0	0	0	0	0	0	0	0	0	0	0	0	0	0	0	0	0	0	0	0	19.68	FALSE	FALSE	FALSE	592	0.029
ZNF343p.Ser376Phe	ZNF343	0.0289735	0.0155958	0	0.0674026			0.0965712	0.0569801			0.0294986	0.0191957	Phe	Ser	FALSE		3	0	1	0	0	0	0	0	0	1	1	0	0	0	0	0	0	0	0	0	0	0	0	0	0	0	0	0	0	0	0	0	0	0	0	0	0	0	0	0	0	0	0	0	0	0	0	0	0	0	0	0	0	0	0	0	0	0	0	0	0	0	0	0	0	0	19.9	FALSE	FALSE	FALSE	592	0.029
APBA2p.Gly70Val	APBA2	0.0289734	0.0155958	0	0.0664638			0.0965712	0.0569801			0.0294986	0.0191957	Val	Gly	FALSE		3	0	1	0	0	0	0	0	0	1	1	0	0	0	0	0	0	0	0	0	0	0	0	0	0	0	0	0	0	0	0	0	0	0	0	0	0	0	0	0	0	0	0	0	0	0	0	0	0	0	0	0	0	0	0	0	0	0	0	0	0	0	0	0	0	0	19.73	FALSE	FALSE	FALSE	592	0.029
CACNA1Hp.Glu328Lys	CACNA1H	0.0289734	0.0155958	0	0.0677057			0.0965712	0.0569801			0.0294986	0.0191957	Lys	Glu	TRUE		3	0	1	0	0	0	0	0	0	1	1	0	0	0	0	0	0	0	0	0	0	0	0	0	0	0	0	0	0	0	0	0	0	0	0	0	0	0	0	0	0	0	0	0	0	0	0	0	0	0	0	0	0	0	0	0	0	0	0	0	0	0	0	0	0	0	19.46	FALSE	FALSE	FALSE	592	0.029
CCDC87p.Glu97Lys	CCDC87	0.0289734	0.0155958	0	0.0664563			0.0965712	0.0569801			0.0294986	0.0191957	Lys	Glu	TRUE		3	0	1	0	0	0	0	0	0	1	1	0	0	0	0	0	0	0	0	0	0	0	0	0	0	0	0	0	0	0	0	0	0	0	0	0	0	0	0	0	0	0	0	0	0	0	0	0	0	0	0	0	0	0	0	0	0	0	0	0	0	0	0	0	0	0	20.25	FALSE	FALSE	FALSE	592	0.029
NINp.Gln1336Ter	NIN	0.0289734	0.0155958	0	0.0664563			0.0965712	0.0569801			0.0294986	0.0191957	Ter	Gln	FALSE	1	3	0	1	0	0	0	0	0	0	1	1	0	0	0	0	0	0	0	0	0	0	0	0	0	0	0	0	0	0	0	0	0	0	0	0	0	0	0	0	0	0	0	0	0	0	0	0	0	0	0	0	0	0	0	0	0	0	0	0	0	0	0	0	0	0	0	19.62	FALSE	FALSE	FALSE	592	0.029
OR4C12p.Ser259Ter	OR4C12	0.0289734	0.0155958	0	0.0667594			0.0965712	0.0569801			0.0294986	0.0191957	Ter	Ser	FALSE		3	0	1	0	0	0	0	0	0	1	1	0	0	0	0	0	0	0	0	0	0	0	0	0	0	0	0	0	0	0	0	0	0	0	0	0	0	0	0	0	0	0	0	0	0	0	0	0	0	0	0	0	0	0	0	0	0	0	0	0	0	0	0	0	0	0	20.49	FALSE	FALSE	FALSE	592	0.029
TIMD4p.Asp284Asn	TIMD4	0.0289734	0.0155958	0	0.0664563			0.0965712	0.0569801			0.0294986	0.0191957	Asn	Asp	FALSE		3	0	1	0	0	0	0	0	0	1	1	0	0	0	0	0	0	0	0	0	0	0	0	0	0	0	0	0	0	0	0	0	0	0	0	0	0	0	0	0	0	0	0	0	0	0	0	0	0	0	0	0	0	0	0	0	0	0	0	0	0	0	0	0	0	0	19.56	FALSE	FALSE	FALSE	592	0.029
TMC4p.Glu531Lys	TMC4	0.0289734	0.0155958	0	0.0667594			0.0965712	0.0569801			0.0294986	0.0191957	Lys	Glu	TRUE		3	0	1	0	0	0	0	0	0	1	1	0	0	0	0	0	0	0	0	0	0	0	0	0	0	0	0	0	0	0	0	0	0	0	0	0	0	0	0	0	0	0	0	0	0	0	0	0	0	0	0	0	0	0	0	0	0	0	0	0	0	0	0	0	0	0	19.08	FALSE	FALSE	FALSE	592	0.029
ZNF804Bp.Arg379Ser	ZNF804B	0.0289734	0.0155958	0	0.0667594			0.0965712	0.0569801			0.0294986	0.0191957	Ser	Arg	TRUE		3	0	1	0	0	0	0	0	0	1	1	0	0	0	0	0	0	0	0	0	0	0	0	0	0	0	0	0	0	0	0	0	0	0	0	0	0	0	0	0	0	0	0	0	0	0	0	0	0	0	0	0	0	0	0	0	0	0	0	0	0	0	0	0	0	0	20.24	FALSE	FALSE	FALSE	592	0.029
KMT2Dp.Thr2131Pro	KMT2D	0.0289732	0.0207943	0.0025563	0.0641108							0.0332354	0.0287936	Pro	Thr	FALSE	1	4	0	0	0	0	2	0	0	0	0	0	0	0	0	0	0	1	0	0	0	0	0	0	0	0	0	0	0	0	0	0	0	0	0	0	0	0	0	0	0	0	0	0	0	0	0	0	0	0	0	0	0	0	0	1	0	0	0	0	0	0	0	0	0	0	0	34.04	FALSE	FALSE	FALSE	592	0.029
PTPRSp.Arg1595His	PTPRS	0.0289665	0.0155958	0	0.0755932							0.0162979	0.0191957	His	Arg	TRUE		3	0	0	1	0	0	0	0	0	0	0	0	0	0	0	0	1	0	0	0	0	0	0	0	0	0	0	0	0	0	0	0	0	0	0	0	0	0	0	0	0	0	0	0	1	0	0	0	0	0	0	0	0	0	0	0	0	0	0	0	0	0	0	0	0	0	25.87	FALSE	FALSE	FALSE	591	0.029
PHF21Bp.Arg483Trp	PHF21B	0.0289626	0.0259929	0.00554213	0.0585049	0.134957	0.116279					0.0242868	0.0287936	Trp	Arg	FALSE		5	0	0	1	0	0	0	0	1	0	0	1	0	0	0	0	1	0	0	0	0	0	0	0	0	0	0	0	0	0	0	0	0	0	0	1	0	0	0	0	0	0	0	0	0	0	0	0	0	0	0	0	0	0	0	0	0	0	0	0	0	0	0	0	0	0	45.45	FALSE	FALSE	FALSE	591	0.029
TRIM10p.Arg395Trp	TRIM10	0.0289589	0.0311915	0.00572741	0.0607572							0.0412097	0.0383914	Trp	Arg	FALSE		6	0	0	2	0	0	0	0	2	0	0	0	0	0	0	0	0	0	0	0	0	0	0	0	0	0	0	0	0	0	0	0	0	0	0	0	0	0	0	0	0	2	0	0	0	0	0	0	0	0	0	0	0	0	0	0	0	0	0	0	0	0	0	0	0	0	58.46	FALSE	FALSE	FALSE	591	0.029
ASPHD2p.Glu357Lys	ASPHD2	0.0289508	0.0207943	0.00187724	0.0640953					0.169779	0.169779	0.0266832	0.0191957	Lys	Glu	TRUE		4	0	0	1	0	0	1	0	0	1	0	0	0	0	0	0	0	0	0	0	0	0	0	0	0	0	0	0	0	0	0	0	0	0	0	0	0	0	0	0	0	0	0	0	0	0	0	0	0	0	0	1	0	0	0	0	0	0	0	0	0	0	0	0	0	0	35.05	FALSE	FALSE	FALSE	591	0.029
EGFRp.Gly598Val	EGFR	0.0289504	0.0935745	0.0158134	0.0438344									Val	Gly	FALSE	1	18	0	0	0	0	0	0	0	0	0	0	0	0	0	0	0	0	0	0	0	0	0	0	0	0	0	0	0	0	12	0	0	0	0	0	0	0	0	0	0	0	0	2	4	0	0	0	0	0	0	0	0	0	0	0	0	0	0	0	0	0	0	0	0	0	0	100	TRUE	FALSE	FALSE	591	0.029
ARSEp.Ser233Leu	ARSE	0.0289409	0.0207943	0.00425129	0.060821	0.134957	0.116279					0.0313601	0.0287936	Leu	Ser	FALSE		4	0	0	2	0	0	0	0	0	0	0	1	0	0	0	0	0	0	0	0	0	0	0	0	0	0	0	0	1	0	0	0	0	0	0	0	0	0	0	0	0	0	0	0	0	0	0	0	0	0	0	0	0	0	0	0	0	0	0	0	0	0	0	0	0	0	32.63	FALSE	FALSE	FALSE	591	0.029
NRAPp.Thr206Met	NRAP	0.0289409	0.0207943	0.00425129	0.0623825	0.134957	0.116279					0.0313601	0.0287936	Met	Thr	FALSE		4	0	0	2	0	0	0	0	0	0	0	1	0	0	0	0	0	0	0	0	0	0	0	0	0	0	0	0	1	0	0	0	0	0	0	0	0	0	0	0	0	0	0	0	0	0	0	0	0	0	0	0	0	0	0	0	0	0	0	0	0	0	0	0	0	0	31.48	FALSE	FALSE	FALSE	591	0.029
RUNX1T1p.Glu249Lys	RUNX1T1	0.0289401	0.0207943	0.0046293	0.0616155	0.134957	0.116279	0.0525369	0.0569801	0.339559	0.339559			Lys	Glu	TRUE	1	4	0	0	0	0	0	2	0	0	0	0	1	0	0	0	1	0	0	0	0	0	0	0	0	0	0	0	0	0	0	0	0	0	0	0	0	0	0	0	0	0	0	0	0	0	0	0	0	0	0	0	0	0	0	0	0	0	0	0	0	0	0	0	0	0	0	31.62	FALSE	FALSE	FALSE	591	0.029
ZNF276p.Gly163Ser	ZNF276	0.0289401	0.0207943	0.0046293	0.0618135	0.134957	0.116279	0.0525369	0.0569801	0.339559	0.339559			Ser	Gly	TRUE		4	0	0	0	0	0	2	0	0	0	0	1	0	0	0	1	0	0	0	0	0	0	0	0	0	0	0	0	0	0	0	0	0	0	0	0	0	0	0	0	0	0	0	0	0	0	0	0	0	0	0	0	0	0	0	0	0	0	0	0	0	0	0	0	0	0	31.25	FALSE	FALSE	FALSE	591	0.029
SMAD4p.Gly386Asp	SMAD4	0.0289401	0.0363901	0.00518571	0.0590759							0.0417167	0.067185	Asp	Gly	FALSE	1	7	0	0	2	0	0	0	0	0	0	0	0	0	2	0	0	1	0	0	0	0	0	0	0	0	0	0	0	0	0	0	0	0	0	0	0	0	0	0	0	0	0	0	0	0	0	0	0	0	0	0	0	0	0	0	0	0	0	2	0	0	0	0	0	0	0	73.41	FALSE	FALSE	FALSE	591	0.029
OR10J1p.Arg152His	OR10J1	0.0289395	0.0259929	0.00554213	0.0598786							0.0417159	0.0479893	His	Arg	TRUE		5	0	0	0	0	0	0	0	3	1	0	0	0	0	0	0	1	0	0	0	0	0	0	0	0	0	0	0	0	0	0	0	0	0	0	0	0	0	0	0	0	0	0	0	0	0	0	0	0	0	0	0	0	0	0	0	0	0	0	0	0	0	0	0	0	0	46.21	FALSE	FALSE	FALSE	591	0.029
ZNF850p.Arg581Gln	ZNF850	0.0289395	0.0259929	0.00554213	0.0604333							0.0417159	0.0479893	Gln	Arg	FALSE		5	0	0	0	0	0	0	0	3	1	0	0	0	0	0	0	1	0	0	0	0	0	0	0	0	0	0	0	0	0	0	0	0	0	0	0	0	0	0	0	0	0	0	0	0	0	0	0	0	0	0	0	0	0	0	0	0	0	0	0	0	0	0	0	0	0	45.01	FALSE	FALSE	FALSE	591	0.029
GRIN2Ap.Ser1425Leu	GRIN2A	0.028939	0.0311915	0.00609609	0.0582018			0.0341219	0.0569801			0.0365826	0.0383914	Leu	Ser	FALSE	1	6	0	0	1	0	0	0	0	3	0	0	0	0	0	0	0	0	0	0	0	0	0	0	0	0	0	0	0	0	0	0	0	0	0	0	0	0	0	1	0	1	0	0	0	0	0	0	0	0	0	0	0	0	0	0	0	0	0	0	0	0	0	0	0	0	0	59.56	FALSE	FALSE	FALSE	591	0.029
NID1p.Val937Met	NID1	0.0289369	0.0259929	0.00439173	0.0623202							0.0412461	0.0383914	Met	Val	FALSE		5	0	0	1	0	1	0	0	1	0	0	0	0	1	0	0	0	0	0	0	0	0	0	0	0	0	0	0	0	0	0	0	0	0	0	0	0	0	0	0	0	0	0	0	0	0	0	0	0	0	0	0	0	0	0	0	0	1	0	0	0	0	0	0	0	0	45.9	FALSE	FALSE	FALSE	591	0.029
NTSR2p.Ala327Val	NTSR2	0.0289053	0.0259929	0.00289178	0.0624047			0.0965712	0.0569801			0.0252319	0.0191957	Val	Ala	FALSE		5	0	0	2	1	0	0	0	0	0	1	0	0	0	1	0	0	0	0	0	0	0	0	0	0	0	0	0	0	0	0	0	0	0	0	0	0	0	0	0	0	0	0	0	0	0	0	0	0	0	0	0	0	0	0	0	0	0	0	0	0	0	0	0	0	0	42.79	FALSE	FALSE	FALSE	590	0.029
PTENp.Gly132Asp	PTEN	0.0289034	0.0415887	0.00798809	0.0571565							0.0285937	0.0287936	Asp	Gly	FALSE	1	8	0	0	1	0	0	0	0	2	0	0	0	0	0	0	0	0	0	0	0	0	0	0	0	0	0	0	0	0	4	0	0	0	0	0	0	0	0	0	0	0	0	0	1	0	0	0	0	0	0	0	0	0	0	0	0	0	0	0	0	0	0	0	0	0	0	84.72	FALSE	FALSE	TRUE	590	0.029
C12ORF50p.Arg327Ter	C12ORF50	0.0288991	0.0259929	0.00554213	0.059679	0.134957	0.116279					0.0285937	0.0287936	Ter	Arg	FALSE		5	0	0	1	0	0	0	0	2	0	0	1	0	0	0	0	0	0	0	0	0	0	0	0	0	0	0	0	0	0	0	0	0	0	0	0	0	0	0	0	0	0	0	0	0	0	0	0	0	0	0	1	0	0	0	0	0	0	0	0	0	0	0	0	0	0	45.27	FALSE	FALSE	FALSE	590	0.029
TDRD5p.Gly293Glu	TDRD5	0.0288904	0.0259929	0.00718552	0.0577809	0.539827	0.465116							Glu	Gly	FALSE		5	0	0	0	0	0	0	0	0	0	0	4	0	0	0	0	0	0	0	0	0	0	0	0	0	0	0	0	0	0	0	0	0	0	0	0	0	0	0	0	0	0	0	0	0	0	0	0	0	0	0	0	0	1	0	0	0	0	0	0	0	0	0	0	0	0	43.57	FALSE	FALSE	FALSE	590	0.029
DLX3p.Ala254Thr	DLX3	0.028884	0.0207943	0.00300665	0.0629451			0.0341219	0.0569801	0.339559	0.339559	0.0126159	0.00959785	Thr	Ala	TRUE		4	0	0	1	0	0	2	0	0	0	0	0	0	0	0	0	0	0	0	0	0	0	0	0	0	0	0	0	0	0	0	0	0	0	0	0	0	0	0	0	1	0	0	0	0	0	0	0	0	0	0	0	0	0	0	0	0	0	0	0	0	0	0	0	0	0	35.81	FALSE	FALSE	FALSE	590	0.029
OR52L1p.Glu109Lys	OR52L1	0.0288742	0.0259929	0.00718552	0.0577483	0.539827	0.465116							Lys	Glu	TRUE		5	0	0	0	0	0	0	0	0	0	0	4	0	0	0	0	0	0	0	0	0	0	0	0	1	0	0	0	0	0	0	0	0	0	0	0	0	0	0	0	0	0	0	0	0	0	0	0	0	0	0	0	0	0	0	0	0	0	0	0	0	0	0	0	0	0	43.21	FALSE	FALSE	FALSE	590	0.029
NOTCH4p.Arg234Trp	NOTCH4	0.0288604	0.0207943	0.00492867	0.0619378							0.0273926	0.0191957	Trp	Arg	FALSE		4	0	0	1	0	1	0	0	0	0	0	0	0	0	0	0	0	0	0	0	0	0	0	0	0	0	0	0	0	0	0	0	0	0	0	2	0	0	0	0	0	0	0	0	0	0	0	0	0	0	0	0	0	0	0	0	0	0	0	0	0	0	0	0	0	0	34.23	FALSE	FALSE	FALSE	589	0.029
EVPLp.Arg398Gln	EVPL	0.0288584	0.0207943	0.00202748	0.0634206			0.0965712	0.0569801	0.169779	0.169779	0.0169898	0.0191957	Gln	Arg	FALSE		4	1	0	0	0	0	1	0	0	1	1	0	0	0	0	0	0	0	0	0	0	0	0	0	0	0	0	0	0	0	0	0	0	0	0	0	0	0	0	0	0	0	0	0	0	0	0	0	0	0	0	0	0	0	0	0	0	0	0	0	0	0	0	0	0	0	35.33	FALSE	FALSE	FALSE	589	0.029
OR11A1p.Glu9Lys	OR11A1	0.0288459	0.0259929	0.00608243	0.0576918	0.269913	0.232558					0.00292258	0.00959785	Lys	Glu	TRUE		5	1	0	0	0	0	0	0	0	0	0	2	0	0	0	0	0	1	0	0	0	0	0	0	0	0	0	0	0	0	0	0	0	0	0	0	0	0	0	0	0	0	0	0	0	0	1	0	0	0	0	0	0	0	0	0	0	0	0	0	0	0	0	0	0	0	44.38	FALSE	FALSE	FALSE	589	0.029
TMEM132Dp.Ala56Thr	TMEM132D	0.0288376	0.0259929	0.00258144	0.0632918							0.0407704	0.0383914	Thr	Ala	TRUE		5	1	0	3	0	0	0	0	0	0	0	0	0	0	0	0	0	0	0	0	0	0	0	0	0	0	0	0	0	0	0	0	0	0	0	0	0	0	1	0	0	0	0	0	0	0	0	0	0	0	0	0	0	0	0	0	0	0	0	0	0	0	0	0	0	0	41.92	FALSE	FALSE	FALSE	589	0.029
LINGO2p.Arg413His	LINGO2	0.0288341	0.0207943	0.00107899	0.0653412							0.0400086	0.0287936	His	Arg	TRUE		4	0	0	2	0	1	0	0	0	0	0	0	0	0	0	0	0	0	0	0	0	0	0	0	0	0	0	0	0	0	0	0	0	0	0	0	0	0	0	0	0	0	0	1	0	0	0	0	0	0	0	0	0	0	0	0	0	0	0	0	0	0	0	0	0	0	38.44	FALSE	FALSE	FALSE	589	0.029
CASP8p.Arg292Trp	CASP8	0.0288323	0.0311915	0.00680814	0.0585183			0.139196	0.17094			0.0220562	0.0191957	Trp	Arg	FALSE	1	6	0	0	0	1	0	0	0	1	1	0	0	0	0	0	2	0	0	0	0	0	0	0	0	0	0	0	0	0	0	0	0	0	0	0	0	0	0	0	0	1	0	0	0	0	0	0	0	0	0	0	0	0	0	0	0	0	0	0	0	0	0	0	0	0	0	60.4	FALSE	FALSE	FALSE	589	0.029
ZFHX4p.Arg56Cys	ZFHX4	0.0288242	0.0259929	0.00406843	0.0638309							0.0412825	0.0383914	Cys	Arg	TRUE		5	0	0	0	0	2	0	0	0	0	0	0	0	2	0	0	0	0	0	0	0	0	0	0	0	0	0	0	0	0	0	0	0	0	0	0	0	0	0	0	0	1	0	0	0	0	0	0	0	0	0	0	0	0	0	0	0	0	0	0	0	0	0	0	0	0	48.45	FALSE	FALSE	FALSE	589	0.029
OR1L3p.Arg271Gln	OR1L3	0.0288142	0.0207943	0.00174068	0.0640974					0.169779	0.169779	0.0266832	0.0191957	Gln	Arg	FALSE		4	0	0	1	0	0	1	0	0	1	0	0	0	0	0	0	0	0	0	1	0	0	0	0	0	0	0	0	0	0	0	0	0	0	0	0	0	0	0	0	0	0	0	0	0	0	0	0	0	0	0	0	0	0	0	0	0	0	0	0	0	0	0	0	0	0	36.1	FALSE	FALSE	FALSE	588	0.029
ACANp.Val637Ile	ACAN	0.0288104	0.0207943	0.00255429	0.0638186							0.0415298	0.0383914	Ile	Val	FALSE		4	0	0	3	0	0	0	0	0	0	0	0	0	0	0	0	1	0	0	0	0	0	0	0	0	0	0	0	0	0	0	0	0	0	0	0	0	0	0	0	0	0	0	0	0	0	0	0	0	0	0	0	0	0	0	0	0	0	0	0	0	0	0	0	0	0	35.6	FALSE	FALSE	FALSE	588	0.029
BMPERp.Thr385Met	BMPER	0.0288104	0.0207943	0.00255429	0.0627294							0.0415298	0.0383914	Met	Thr	FALSE		4	0	0	3	0	0	0	0	0	0	0	0	0	0	0	0	1	0	0	0	0	0	0	0	0	0	0	0	0	0	0	0	0	0	0	0	0	0	0	0	0	0	0	0	0	0	0	0	0	0	0	0	0	0	0	0	0	0	0	0	0	0	0	0	0	0	36.89	FALSE	FALSE	FALSE	588	0.029
BSXp.Arg162Trp	BSX	0.0288104	0.0207943	0.00255429	0.0638186							0.0415298	0.0383914	Trp	Arg	FALSE		4	0	0	3	0	0	0	0	0	0	0	0	0	0	0	0	1	0	0	0	0	0	0	0	0	0	0	0	0	0	0	0	0	0	0	0	0	0	0	0	0	0	0	0	0	0	0	0	0	0	0	0	0	0	0	0	0	0	0	0	0	0	0	0	0	0	36.88	FALSE	FALSE	FALSE	588	0.029
CADM1p.Arg145His	CADM1	0.0288104	0.0207943	0.00255429	0.0612643							0.0415298	0.0383914	His	Arg	TRUE		4	0	0	3	0	0	0	0	0	0	0	0	0	0	0	0	1	0	0	0	0	0	0	0	0	0	0	0	0	0	0	0	0	0	0	0	0	0	0	0	0	0	0	0	0	0	0	0	0	0	0	0	0	0	0	0	0	0	0	0	0	0	0	0	0	0	36.93	FALSE	FALSE	FALSE	588	0.029
CAMK1Gp.Arg112Trp	CAMK1G	0.0288104	0.0207943	0.00255429	0.0638186							0.0415298	0.0383914	Trp	Arg	FALSE		4	0	0	3	0	0	0	0	0	0	0	0	0	0	0	0	1	0	0	0	0	0	0	0	0	0	0	0	0	0	0	0	0	0	0	0	0	0	0	0	0	0	0	0	0	0	0	0	0	0	0	0	0	0	0	0	0	0	0	0	0	0	0	0	0	0	36.27	FALSE	FALSE	FALSE	588	0.029
CEP350p.Arg200Ter	CEP350	0.0288104	0.0207943	0.00255429	0.0638186							0.0415298	0.0383914	Ter	Arg	FALSE		4	0	0	3	0	0	0	0	0	0	0	0	0	0	0	0	1	0	0	0	0	0	0	0	0	0	0	0	0	0	0	0	0	0	0	0	0	0	0	0	0	0	0	0	0	0	0	0	0	0	0	0	0	0	0	0	0	0	0	0	0	0	0	0	0	0	36.57	FALSE	FALSE	FALSE	588	0.029
CEP97p.Arg585Cys	CEP97	0.0288104	0.0207943	0.00255429	0.0638186							0.0415298	0.0383914	Cys	Arg	TRUE		4	0	0	3	0	0	0	0	0	0	0	0	0	0	0	0	1	0	0	0	0	0	0	0	0	0	0	0	0	0	0	0	0	0	0	0	0	0	0	0	0	0	0	0	0	0	0	0	0	0	0	0	0	0	0	0	0	0	0	0	0	0	0	0	0	0	36.93	FALSE	FALSE	FALSE	588	0.029
CHST15p.Val310Met	CHST15	0.0288104	0.0207943	0.00255429	0.0638186							0.0415298	0.0383914	Met	Val	FALSE		4	0	0	3	0	0	0	0	0	0	0	0	0	0	0	0	1	0	0	0	0	0	0	0	0	0	0	0	0	0	0	0	0	0	0	0	0	0	0	0	0	0	0	0	0	0	0	0	0	0	0	0	0	0	0	0	0	0	0	0	0	0	0	0	0	0	36.3	FALSE	FALSE	FALSE	588	0.029
COL22A1p.Arg214Trp	COL22A1	0.0288104	0.0207943	0.00255429	0.0612643							0.0415298	0.0383914	Trp	Arg	FALSE		4	0	0	3	0	0	0	0	0	0	0	0	0	0	0	0	1	0	0	0	0	0	0	0	0	0	0	0	0	0	0	0	0	0	0	0	0	0	0	0	0	0	0	0	0	0	0	0	0	0	0	0	0	0	0	0	0	0	0	0	0	0	0	0	0	0	36.27	FALSE	FALSE	FALSE	588	0.029
CPB1p.Arg291Cys	CPB1	0.0288104	0.0207943	0.00255429	0.0638186							0.0415298	0.0383914	Cys	Arg	TRUE		4	0	0	3	0	0	0	0	0	0	0	0	0	0	0	0	1	0	0	0	0	0	0	0	0	0	0	0	0	0	0	0	0	0	0	0	0	0	0	0	0	0	0	0	0	0	0	0	0	0	0	0	0	0	0	0	0	0	0	0	0	0	0	0	0	0	36.51	FALSE	FALSE	FALSE	588	0.029
DYRK1Ap.Arg559Cys	DYRK1A	0.0288104	0.0207943	0.00255429	0.0616674							0.0415298	0.0383914	Cys	Arg	TRUE		4	0	0	3	0	0	0	0	0	0	0	0	0	0	0	0	1	0	0	0	0	0	0	0	0	0	0	0	0	0	0	0	0	0	0	0	0	0	0	0	0	0	0	0	0	0	0	0	0	0	0	0	0	0	0	0	0	0	0	0	0	0	0	0	0	0	35.93	FALSE	FALSE	FALSE	588	0.029
ECHDC2p.Arg78Cys	ECHDC2	0.0288104	0.0207943	0.00255429	0.0638186							0.0415298	0.0383914	Cys	Arg	TRUE		4	0	0	3	0	0	0	0	0	0	0	0	0	0	0	0	1	0	0	0	0	0	0	0	0	0	0	0	0	0	0	0	0	0	0	0	0	0	0	0	0	0	0	0	0	0	0	0	0	0	0	0	0	0	0	0	0	0	0	0	0	0	0	0	0	0	36.64	FALSE	FALSE	FALSE	588	0.029
EDN3p.Arg137Trp	EDN3	0.0288104	0.0207943	0.00255429	0.0627294							0.0415298	0.0383914	Trp	Arg	FALSE		4	0	0	3	0	0	0	0	0	0	0	0	0	0	0	0	1	0	0	0	0	0	0	0	0	0	0	0	0	0	0	0	0	0	0	0	0	0	0	0	0	0	0	0	0	0	0	0	0	0	0	0	0	0	0	0	0	0	0	0	0	0	0	0	0	0	36.26	FALSE	FALSE	FALSE	588	0.029
FAM13Cp.Ala72Val	FAM13C	0.0288104	0.0207943	0.00255429	0.0638186							0.0415298	0.0383914	Val	Ala	FALSE		4	0	0	3	0	0	0	0	0	0	0	0	0	0	0	0	1	0	0	0	0	0	0	0	0	0	0	0	0	0	0	0	0	0	0	0	0	0	0	0	0	0	0	0	0	0	0	0	0	0	0	0	0	0	0	0	0	0	0	0	0	0	0	0	0	0	35.94	FALSE	FALSE	FALSE	588	0.029
FAT4p.Ala132Thr	FAT4	0.0288104	0.0207943	0.00255429	0.0627294							0.0415298	0.0383914	Thr	Ala	TRUE	1	4	0	0	3	0	0	0	0	0	0	0	0	0	0	0	0	1	0	0	0	0	0	0	0	0	0	0	0	0	0	0	0	0	0	0	0	0	0	0	0	0	0	0	0	0	0	0	0	0	0	0	0	0	0	0	0	0	0	0	0	0	0	0	0	0	0	35.84	FALSE	FALSE	FALSE	588	0.029
FAT4p.Leu3Val	FAT4	0.0288104	0.0207943	0.00255429	0.0612643							0.0415298	0.0383914	Val	Leu	FALSE	1	4	0	0	3	0	0	0	0	0	0	0	0	0	0	0	0	1	0	0	0	0	0	0	0	0	0	0	0	0	0	0	0	0	0	0	0	0	0	0	0	0	0	0	0	0	0	0	0	0	0	0	0	0	0	0	0	0	0	0	0	0	0	0	0	0	0	36.89	FALSE	FALSE	FALSE	588	0.029
FRMD1p.Ala176Thr	FRMD1	0.0288104	0.0207943	0.00255429	0.0612643							0.0415298	0.0383914	Thr	Ala	TRUE		4	0	0	3	0	0	0	0	0	0	0	0	0	0	0	0	1	0	0	0	0	0	0	0	0	0	0	0	0	0	0	0	0	0	0	0	0	0	0	0	0	0	0	0	0	0	0	0	0	0	0	0	0	0	0	0	0	0	0	0	0	0	0	0	0	0	37.06	FALSE	FALSE	FALSE	588	0.029
FYNp.Arg206Cys	FYN	0.0288104	0.0207943	0.00255429	0.0613009							0.0415298	0.0383914	Cys	Arg	TRUE		4	0	0	3	0	0	0	0	0	0	0	0	0	0	0	0	1	0	0	0	0	0	0	0	0	0	0	0	0	0	0	0	0	0	0	0	0	0	0	0	0	0	0	0	0	0	0	0	0	0	0	0	0	0	0	0	0	0	0	0	0	0	0	0	0	0	36.32	FALSE	FALSE	FALSE	588	0.029
GFI1p.Thr417Met	GFI1	0.0288104	0.0207943	0.00255429	0.0638186							0.0415298	0.0383914	Met	Thr	FALSE		4	0	0	3	0	0	0	0	0	0	0	0	0	0	0	0	1	0	0	0	0	0	0	0	0	0	0	0	0	0	0	0	0	0	0	0	0	0	0	0	0	0	0	0	0	0	0	0	0	0	0	0	0	0	0	0	0	0	0	0	0	0	0	0	0	0	35.9	FALSE	FALSE	FALSE	588	0.029
GLI2p.Thr224Met	GLI2	0.0288104	0.0207943	0.00255429	0.0638186							0.0415298	0.0383914	Met	Thr	FALSE		4	0	0	3	0	0	0	0	0	0	0	0	0	0	0	0	1	0	0	0	0	0	0	0	0	0	0	0	0	0	0	0	0	0	0	0	0	0	0	0	0	0	0	0	0	0	0	0	0	0	0	0	0	0	0	0	0	0	0	0	0	0	0	0	0	0	36.82	FALSE	FALSE	FALSE	588	0.029
GPR125p.Ala906Thr	GPR125	0.0288104	0.0207943	0.00255429	0.0638186							0.0415298	0.0383914	Thr	Ala	TRUE		4	0	0	3	0	0	0	0	0	0	0	0	0	0	0	0	1	0	0	0	0	0	0	0	0	0	0	0	0	0	0	0	0	0	0	0	0	0	0	0	0	0	0	0	0	0	0	0	0	0	0	0	0	0	0	0	0	0	0	0	0	0	0	0	0	0	36.32	FALSE	FALSE	FALSE	588	0.029
HOXA1p.Gly49Asp	HOXA1	0.0288104	0.0207943	0.00255429	0.0638186							0.0415298	0.0383914	Asp	Gly	FALSE		4	0	0	3	0	0	0	0	0	0	0	0	0	0	0	0	1	0	0	0	0	0	0	0	0	0	0	0	0	0	0	0	0	0	0	0	0	0	0	0	0	0	0	0	0	0	0	0	0	0	0	0	0	0	0	0	0	0	0	0	0	0	0	0	0	0	36.62	FALSE	FALSE	FALSE	588	0.029
IRGQp.Pro338Leu	IRGQ	0.0288104	0.0207943	0.00255429	0.0638186							0.0415298	0.0383914	Leu	Pro	FALSE		4	0	0	3	0	0	0	0	0	0	0	0	0	0	0	0	1	0	0	0	0	0	0	0	0	0	0	0	0	0	0	0	0	0	0	0	0	0	0	0	0	0	0	0	0	0	0	0	0	0	0	0	0	0	0	0	0	0	0	0	0	0	0	0	0	0	36.75	FALSE	FALSE	FALSE	588	0.029
ITPR3p.Arg2524Cys	ITPR3	0.0288104	0.0207943	0.00255429	0.0638186							0.0415298	0.0383914	Cys	Arg	TRUE		4	0	0	3	0	0	0	0	0	0	0	0	0	0	0	0	1	0	0	0	0	0	0	0	0	0	0	0	0	0	0	0	0	0	0	0	0	0	0	0	0	0	0	0	0	0	0	0	0	0	0	0	0	0	0	0	0	0	0	0	0	0	0	0	0	0	36.56	FALSE	FALSE	FALSE	588	0.029
JAM3p.Thr56Met	JAM3	0.0288104	0.0207943	0.00255429	0.0638186							0.0415298	0.0383914	Met	Thr	FALSE		4	0	0	3	0	0	0	0	0	0	0	0	0	0	0	0	1	0	0	0	0	0	0	0	0	0	0	0	0	0	0	0	0	0	0	0	0	0	0	0	0	0	0	0	0	0	0	0	0	0	0	0	0	0	0	0	0	0	0	0	0	0	0	0	0	0	35.57	FALSE	FALSE	FALSE	588	0.029
KAL1p.Val303Ile	KAL1	0.0288104	0.0207943	0.00255429	0.0627294							0.0415298	0.0383914	Ile	Val	FALSE		4	0	0	3	0	0	0	0	0	0	0	0	0	0	0	0	1	0	0	0	0	0	0	0	0	0	0	0	0	0	0	0	0	0	0	0	0	0	0	0	0	0	0	0	0	0	0	0	0	0	0	0	0	0	0	0	0	0	0	0	0	0	0	0	0	0	37.44	FALSE	FALSE	FALSE	588	0.029
KCNA2p.Arg73Ter	KCNA2	0.0288104	0.0207943	0.00255429	0.0612643							0.0415298	0.0383914	Ter	Arg	FALSE		4	0	0	3	0	0	0	0	0	0	0	0	0	0	0	0	1	0	0	0	0	0	0	0	0	0	0	0	0	0	0	0	0	0	0	0	0	0	0	0	0	0	0	0	0	0	0	0	0	0	0	0	0	0	0	0	0	0	0	0	0	0	0	0	0	0	36.51	FALSE	FALSE	FALSE	588	0.029
KCNA5p.Arg167His	KCNA5	0.0288104	0.0207943	0.00255429	0.0638186							0.0415298	0.0383914	His	Arg	TRUE		4	0	0	3	0	0	0	0	0	0	0	0	0	0	0	0	1	0	0	0	0	0	0	0	0	0	0	0	0	0	0	0	0	0	0	0	0	0	0	0	0	0	0	0	0	0	0	0	0	0	0	0	0	0	0	0	0	0	0	0	0	0	0	0	0	0	35.6	FALSE	FALSE	FALSE	588	0.029
KRIT1p.Arg16Cys	KRIT1	0.0288104	0.0207943	0.00255429	0.0612643							0.0415298	0.0383914	Cys	Arg	TRUE		4	0	0	3	0	0	0	0	0	0	0	0	0	0	0	0	1	0	0	0	0	0	0	0	0	0	0	0	0	0	0	0	0	0	0	0	0	0	0	0	0	0	0	0	0	0	0	0	0	0	0	0	0	0	0	0	0	0	0	0	0	0	0	0	0	0	35.92	FALSE	FALSE	FALSE	588	0.029
KRT35p.Arg438His	KRT35	0.0288104	0.0207943	0.00255429	0.0638186							0.0415298	0.0383914	His	Arg	TRUE		4	0	0	3	0	0	0	0	0	0	0	0	0	0	0	0	1	0	0	0	0	0	0	0	0	0	0	0	0	0	0	0	0	0	0	0	0	0	0	0	0	0	0	0	0	0	0	0	0	0	0	0	0	0	0	0	0	0	0	0	0	0	0	0	0	0	36.52	FALSE	FALSE	FALSE	588	0.029
LILRB1p.Val184Met	LILRB1	0.0288104	0.0207943	0.00255429	0.0638186							0.0415298	0.0383914	Met	Val	FALSE		4	0	0	3	0	0	0	0	0	0	0	0	0	0	0	0	1	0	0	0	0	0	0	0	0	0	0	0	0	0	0	0	0	0	0	0	0	0	0	0	0	0	0	0	0	0	0	0	0	0	0	0	0	0	0	0	0	0	0	0	0	0	0	0	0	0	36.16	FALSE	FALSE	FALSE	588	0.029
MAPK9p.Arg174Trp	MAPK9	0.0288104	0.0207943	0.00255429	0.0627294							0.0415298	0.0383914	Trp	Arg	FALSE		4	0	0	3	0	0	0	0	0	0	0	0	0	0	0	0	1	0	0	0	0	0	0	0	0	0	0	0	0	0	0	0	0	0	0	0	0	0	0	0	0	0	0	0	0	0	0	0	0	0	0	0	0	0	0	0	0	0	0	0	0	0	0	0	0	0	35.54	FALSE	FALSE	FALSE	588	0.029
MCAMp.Arg311Gln	MCAM	0.0288104	0.0207943	0.00255429	0.0613009							0.0415298	0.0383914	Gln	Arg	FALSE		4	0	0	3	0	0	0	0	0	0	0	0	0	0	0	0	1	0	0	0	0	0	0	0	0	0	0	0	0	0	0	0	0	0	0	0	0	0	0	0	0	0	0	0	0	0	0	0	0	0	0	0	0	0	0	0	0	0	0	0	0	0	0	0	0	0	36.12	FALSE	FALSE	FALSE	588	0.029
MFSD6Lp.Ala120Thr	MFSD6L	0.0288104	0.0207943	0.00255429	0.0612643							0.0415298	0.0383914	Thr	Ala	TRUE		4	0	0	3	0	0	0	0	0	0	0	0	0	0	0	0	1	0	0	0	0	0	0	0	0	0	0	0	0	0	0	0	0	0	0	0	0	0	0	0	0	0	0	0	0	0	0	0	0	0	0	0	0	0	0	0	0	0	0	0	0	0	0	0	0	0	36.6	FALSE	FALSE	FALSE	588	0.029
MIPp.Val142Met	MIP	0.0288104	0.0207943	0.00255429	0.0638186							0.0415298	0.0383914	Met	Val	FALSE		4	0	0	3	0	0	0	0	0	0	0	0	0	0	0	0	1	0	0	0	0	0	0	0	0	0	0	0	0	0	0	0	0	0	0	0	0	0	0	0	0	0	0	0	0	0	0	0	0	0	0	0	0	0	0	0	0	0	0	0	0	0	0	0	0	0	36.85	FALSE	FALSE	FALSE	588	0.029
MXD1p.Arg91Ter	MXD1	0.0288104	0.0207943	0.00255429	0.0638186							0.0415298	0.0383914	Ter	Arg	FALSE		4	0	0	3	0	0	0	0	0	0	0	0	0	0	0	0	1	0	0	0	0	0	0	0	0	0	0	0	0	0	0	0	0	0	0	0	0	0	0	0	0	0	0	0	0	0	0	0	0	0	0	0	0	0	0	0	0	0	0	0	0	0	0	0	0	0	36.44	FALSE	FALSE	FALSE	588	0.029
MXRA5p.Ala5Val	MXRA5	0.0288104	0.0207943	0.00255429	0.0638186							0.0415298	0.0383914	Val	Ala	FALSE		4	0	0	3	0	0	0	0	0	0	0	0	0	0	0	0	1	0	0	0	0	0	0	0	0	0	0	0	0	0	0	0	0	0	0	0	0	0	0	0	0	0	0	0	0	0	0	0	0	0	0	0	0	0	0	0	0	0	0	0	0	0	0	0	0	0	36.23	FALSE	FALSE	FALSE	588	0.029
NBEAp.Arg744Ile	NBEA	0.0288104	0.0207943	0.00255429	0.0612643							0.0415298	0.0383914	Ile	Arg	FALSE	2	4	0	0	3	0	0	0	0	0	0	0	0	0	0	0	0	1	0	0	0	0	0	0	0	0	0	0	0	0	0	0	0	0	0	0	0	0	0	0	0	0	0	0	0	0	0	0	0	0	0	0	0	0	0	0	0	0	0	0	0	0	0	0	0	0	0	36.12	FALSE	FALSE	FALSE	588	0.029
NPR3p.Arg249His	NPR3	0.0288104	0.0207943	0.00255429	0.0638186							0.0415298	0.0383914	His	Arg	TRUE		4	0	0	3	0	0	0	0	0	0	0	0	0	0	0	0	1	0	0	0	0	0	0	0	0	0	0	0	0	0	0	0	0	0	0	0	0	0	0	0	0	0	0	0	0	0	0	0	0	0	0	0	0	0	0	0	0	0	0	0	0	0	0	0	0	0	36.6	FALSE	FALSE	FALSE	588	0.029
NRCAMp.Ala629Thr	NRCAM	0.0288104	0.0207943	0.00255429	0.0638186							0.0415298	0.0383914	Thr	Ala	TRUE		4	0	0	3	0	0	0	0	0	0	0	0	0	0	0	0	1	0	0	0	0	0	0	0	0	0	0	0	0	0	0	0	0	0	0	0	0	0	0	0	0	0	0	0	0	0	0	0	0	0	0	0	0	0	0	0	0	0	0	0	0	0	0	0	0	0	36.68	FALSE	FALSE	FALSE	588	0.029
NUBP2p.Thr133Met	NUBP2	0.0288104	0.0207943	0.00255429	0.0627294							0.0415298	0.0383914	Met	Thr	FALSE		4	0	0	3	0	0	0	0	0	0	0	0	0	0	0	0	1	0	0	0	0	0	0	0	0	0	0	0	0	0	0	0	0	0	0	0	0	0	0	0	0	0	0	0	0	0	0	0	0	0	0	0	0	0	0	0	0	0	0	0	0	0	0	0	0	0	36.24	FALSE	FALSE	FALSE	588	0.029
OIT3p.Arg506His	OIT3	0.0288104	0.0207943	0.00255429	0.0638186							0.0415298	0.0383914	His	Arg	TRUE		4	0	0	3	0	0	0	0	0	0	0	0	0	0	0	0	1	0	0	0	0	0	0	0	0	0	0	0	0	0	0	0	0	0	0	0	0	0	0	0	0	0	0	0	0	0	0	0	0	0	0	0	0	0	0	0	0	0	0	0	0	0	0	0	0	0	36.33	FALSE	FALSE	FALSE	588	0.029
OR51M1p.Ala108Val	OR51M1	0.0288104	0.0207943	0.00255429	0.0638186							0.0415298	0.0383914	Val	Ala	FALSE		4	0	0	3	0	0	0	0	0	0	0	0	0	0	0	0	1	0	0	0	0	0	0	0	0	0	0	0	0	0	0	0	0	0	0	0	0	0	0	0	0	0	0	0	0	0	0	0	0	0	0	0	0	0	0	0	0	0	0	0	0	0	0	0	0	0	36.6	FALSE	FALSE	FALSE	588	0.029
PADI3p.Arg8Cys	PADI3	0.0288104	0.0207943	0.00255429	0.0638186							0.0415298	0.0383914	Cys	Arg	TRUE		4	0	0	3	0	0	0	0	0	0	0	0	0	0	0	0	1	0	0	0	0	0	0	0	0	0	0	0	0	0	0	0	0	0	0	0	0	0	0	0	0	0	0	0	0	0	0	0	0	0	0	0	0	0	0	0	0	0	0	0	0	0	0	0	0	0	37.74	FALSE	FALSE	FALSE	588	0.029
PCDHA1p.Val508Met	PCDHA1	0.0288104	0.0207943	0.00255429	0.0638186							0.0415298	0.0383914	Met	Val	FALSE		4	0	0	3	0	0	0	0	0	0	0	0	0	0	0	0	1	0	0	0	0	0	0	0	0	0	0	0	0	0	0	0	0	0	0	0	0	0	0	0	0	0	0	0	0	0	0	0	0	0	0	0	0	0	0	0	0	0	0	0	0	0	0	0	0	0	35.85	FALSE	FALSE	FALSE	588	0.029
PCDHGA6p.Arg747Trp	PCDHGA6	0.0288104	0.0207943	0.00255429	0.0638186							0.0415298	0.0383914	Trp	Arg	FALSE		4	0	0	3	0	0	0	0	0	0	0	0	0	0	0	0	1	0	0	0	0	0	0	0	0	0	0	0	0	0	0	0	0	0	0	0	0	0	0	0	0	0	0	0	0	0	0	0	0	0	0	0	0	0	0	0	0	0	0	0	0	0	0	0	0	0	35.9	FALSE	FALSE	FALSE	588	0.029
PGM5p.Arg516Trp	PGM5	0.0288104	0.0207943	0.00255429	0.0638186							0.0415298	0.0383914	Trp	Arg	FALSE		4	0	0	3	0	0	0	0	0	0	0	0	0	0	0	0	1	0	0	0	0	0	0	0	0	0	0	0	0	0	0	0	0	0	0	0	0	0	0	0	0	0	0	0	0	0	0	0	0	0	0	0	0	0	0	0	0	0	0	0	0	0	0	0	0	0	36.62	FALSE	FALSE	FALSE	588	0.029
PLXNA3p.Arg616Trp	PLXNA3	0.0288104	0.0207943	0.00255429	0.0638186							0.0415298	0.0383914	Trp	Arg	FALSE		4	0	0	3	0	0	0	0	0	0	0	0	0	0	0	0	1	0	0	0	0	0	0	0	0	0	0	0	0	0	0	0	0	0	0	0	0	0	0	0	0	0	0	0	0	0	0	0	0	0	0	0	0	0	0	0	0	0	0	0	0	0	0	0	0	0	36.13	FALSE	FALSE	FALSE	588	0.029
PPP2R3Bp.Ala296Val	PPP2R3B	0.0288104	0.0207943	0.00255429	0.0638186							0.0415298	0.0383914	Val	Ala	FALSE		4	0	0	3	0	0	0	0	0	0	0	0	0	0	0	0	1	0	0	0	0	0	0	0	0	0	0	0	0	0	0	0	0	0	0	0	0	0	0	0	0	0	0	0	0	0	0	0	0	0	0	0	0	0	0	0	0	0	0	0	0	0	0	0	0	0	36.82	FALSE	FALSE	FALSE	588	0.029
PXDNLp.Ala729Thr	PXDNL	0.0288104	0.0207943	0.00255429	0.0638186							0.0415298	0.0383914	Thr	Ala	TRUE		4	0	0	3	0	0	0	0	0	0	0	0	0	0	0	0	1	0	0	0	0	0	0	0	0	0	0	0	0	0	0	0	0	0	0	0	0	0	0	0	0	0	0	0	0	0	0	0	0	0	0	0	0	0	0	0	0	0	0	0	0	0	0	0	0	0	36.01	FALSE	FALSE	FALSE	588	0.029
RIMS1p.Val293Met	RIMS1	0.0288104	0.0207943	0.00255429	0.0612643							0.0415298	0.0383914	Met	Val	FALSE		4	0	0	3	0	0	0	0	0	0	0	0	0	0	0	0	1	0	0	0	0	0	0	0	0	0	0	0	0	0	0	0	0	0	0	0	0	0	0	0	0	0	0	0	0	0	0	0	0	0	0	0	0	0	0	0	0	0	0	0	0	0	0	0	0	0	36.71	FALSE	FALSE	FALSE	588	0.029
RNF2p.Arg26Gln	RNF2	0.0288104	0.0207943	0.00255429	0.0638186							0.0415298	0.0383914	Gln	Arg	FALSE		4	0	0	3	0	0	0	0	0	0	0	0	0	0	0	0	1	0	0	0	0	0	0	0	0	0	0	0	0	0	0	0	0	0	0	0	0	0	0	0	0	0	0	0	0	0	0	0	0	0	0	0	0	0	0	0	0	0	0	0	0	0	0	0	0	0	36.35	FALSE	FALSE	FALSE	588	0.029
RP1L1p.Thr1460Met	RP1L1	0.0288104	0.0207943	0.00255429	0.0612643							0.0415298	0.0383914	Met	Thr	FALSE		4	0	0	3	0	0	0	0	0	0	0	0	0	0	0	0	1	0	0	0	0	0	0	0	0	0	0	0	0	0	0	0	0	0	0	0	0	0	0	0	0	0	0	0	0	0	0	0	0	0	0	0	0	0	0	0	0	0	0	0	0	0	0	0	0	0	35.63	FALSE	FALSE	FALSE	588	0.029
SCNN1Bp.Asp546Asn	SCNN1B	0.0288104	0.0207943	0.00255429	0.0612643							0.0415298	0.0383914	Asn	Asp	FALSE		4	0	0	3	0	0	0	0	0	0	0	0	0	0	0	0	1	0	0	0	0	0	0	0	0	0	0	0	0	0	0	0	0	0	0	0	0	0	0	0	0	0	0	0	0	0	0	0	0	0	0	0	0	0	0	0	0	0	0	0	0	0	0	0	0	0	36.43	FALSE	FALSE	FALSE	588	0.029
SCRN2p.Arg250Trp	SCRN2	0.0288104	0.0207943	0.00255429	0.0612643							0.0415298	0.0383914	Trp	Arg	FALSE		4	0	0	3	0	0	0	0	0	0	0	0	0	0	0	0	1	0	0	0	0	0	0	0	0	0	0	0	0	0	0	0	0	0	0	0	0	0	0	0	0	0	0	0	0	0	0	0	0	0	0	0	0	0	0	0	0	0	0	0	0	0	0	0	0	0	36.5	FALSE	FALSE	FALSE	588	0.029
SGCGp.Arg79His	SGCG	0.0288104	0.0207943	0.00255429	0.0638186							0.0415298	0.0383914	His	Arg	TRUE		4	0	0	3	0	0	0	0	0	0	0	0	0	0	0	0	1	0	0	0	0	0	0	0	0	0	0	0	0	0	0	0	0	0	0	0	0	0	0	0	0	0	0	0	0	0	0	0	0	0	0	0	0	0	0	0	0	0	0	0	0	0	0	0	0	0	36.56	FALSE	FALSE	FALSE	588	0.029
SLC1A3p.Arg47Trp	SLC1A3	0.0288104	0.0207943	0.00255429	0.0638186							0.0415298	0.0383914	Trp	Arg	FALSE		4	0	0	3	0	0	0	0	0	0	0	0	0	0	0	0	1	0	0	0	0	0	0	0	0	0	0	0	0	0	0	0	0	0	0	0	0	0	0	0	0	0	0	0	0	0	0	0	0	0	0	0	0	0	0	0	0	0	0	0	0	0	0	0	0	0	36.66	FALSE	FALSE	FALSE	588	0.029
SLC22A11p.Gly209Ser	SLC22A11	0.0288104	0.0207943	0.00255429	0.0638186							0.0415298	0.0383914	Ser	Gly	TRUE		4	0	0	3	0	0	0	0	0	0	0	0	0	0	0	0	1	0	0	0	0	0	0	0	0	0	0	0	0	0	0	0	0	0	0	0	0	0	0	0	0	0	0	0	0	0	0	0	0	0	0	0	0	0	0	0	0	0	0	0	0	0	0	0	0	0	36.55	FALSE	FALSE	FALSE	588	0.029
SLC22A3p.Arg407His	SLC22A3	0.0288104	0.0207943	0.00255429	0.0638186							0.0415298	0.0383914	His	Arg	TRUE		4	0	0	3	0	0	0	0	0	0	0	0	0	0	0	0	1	0	0	0	0	0	0	0	0	0	0	0	0	0	0	0	0	0	0	0	0	0	0	0	0	0	0	0	0	0	0	0	0	0	0	0	0	0	0	0	0	0	0	0	0	0	0	0	0	0	36.6	FALSE	FALSE	FALSE	588	0.029
SRRM2p.Arg245Gln	SRRM2	0.0288104	0.0207943	0.00255429	0.0638186							0.0415298	0.0383914	Gln	Arg	FALSE		4	0	0	3	0	0	0	0	0	0	0	0	0	0	0	0	1	0	0	0	0	0	0	0	0	0	0	0	0	0	0	0	0	0	0	0	0	0	0	0	0	0	0	0	0	0	0	0	0	0	0	0	0	0	0	0	0	0	0	0	0	0	0	0	0	0	37.15	FALSE	FALSE	FALSE	588	0.029
SSTR4p.Val267Ile	SSTR4	0.0288104	0.0207943	0.00255429	0.0638186							0.0415298	0.0383914	Ile	Val	FALSE		4	0	0	3	0	0	0	0	0	0	0	0	0	0	0	0	1	0	0	0	0	0	0	0	0	0	0	0	0	0	0	0	0	0	0	0	0	0	0	0	0	0	0	0	0	0	0	0	0	0	0	0	0	0	0	0	0	0	0	0	0	0	0	0	0	0	36.5	FALSE	FALSE	FALSE	588	0.029
ST8SIA1p.Arg193Trp	ST8SIA1	0.0288104	0.0207943	0.00255429	0.0638186							0.0415298	0.0383914	Trp	Arg	FALSE		4	0	0	3	0	0	0	0	0	0	0	0	0	0	0	0	1	0	0	0	0	0	0	0	0	0	0	0	0	0	0	0	0	0	0	0	0	0	0	0	0	0	0	0	0	0	0	0	0	0	0	0	0	0	0	0	0	0	0	0	0	0	0	0	0	0	37.14	FALSE	FALSE	FALSE	588	0.029
TCEAL5p.Thr124Met	TCEAL5	0.0288104	0.0207943	0.00255429	0.0638186							0.0415298	0.0383914	Met	Thr	FALSE		4	0	0	3	0	0	0	0	0	0	0	0	0	0	0	0	1	0	0	0	0	0	0	0	0	0	0	0	0	0	0	0	0	0	0	0	0	0	0	0	0	0	0	0	0	0	0	0	0	0	0	0	0	0	0	0	0	0	0	0	0	0	0	0	0	0	36.56	FALSE	FALSE	FALSE	588	0.029
TCF7L2p.Arg471Cys	TCF7L2	0.0288104	0.0207943	0.00255429	0.0638186							0.0415298	0.0383914	Cys	Arg	TRUE	1	4	0	0	3	0	0	0	0	0	0	0	0	0	0	0	0	1	0	0	0	0	0	0	0	0	0	0	0	0	0	0	0	0	0	0	0	0	0	0	0	0	0	0	0	0	0	0	0	0	0	0	0	0	0	0	0	0	0	0	0	0	0	0	0	0	0	35.9	FALSE	TRUE	FALSE	588	0.029
TECTBp.Phe165Leu	TECTB	0.0288104	0.0207943	0.00255429	0.0638186							0.0415298	0.0383914	Leu	Phe	FALSE		4	0	0	3	0	0	0	0	0	0	0	0	0	0	0	0	1	0	0	0	0	0	0	0	0	0	0	0	0	0	0	0	0	0	0	0	0	0	0	0	0	0	0	0	0	0	0	0	0	0	0	0	0	0	0	0	0	0	0	0	0	0	0	0	0	0	36.34	FALSE	FALSE	FALSE	588	0.029
THSD7Ap.Arg544Cys	THSD7A	0.0288104	0.0207943	0.00255429	0.0638186							0.0415298	0.0383914	Cys	Arg	TRUE		4	0	0	3	0	0	0	0	0	0	0	0	0	0	0	0	1	0	0	0	0	0	0	0	0	0	0	0	0	0	0	0	0	0	0	0	0	0	0	0	0	0	0	0	0	0	0	0	0	0	0	0	0	0	0	0	0	0	0	0	0	0	0	0	0	0	35.9	FALSE	FALSE	FALSE	588	0.029
TPTE2p.Ser40Arg	TPTE2	0.0288104	0.0207943	0.00255429	0.0612643							0.0415298	0.0383914	Arg	Ser	TRUE		4	0	0	3	0	0	0	0	0	0	0	0	0	0	0	0	1	0	0	0	0	0	0	0	0	0	0	0	0	0	0	0	0	0	0	0	0	0	0	0	0	0	0	0	0	0	0	0	0	0	0	0	0	0	0	0	0	0	0	0	0	0	0	0	0	0	36.58	FALSE	FALSE	FALSE	588	0.029
TSGA10p.Arg330Cys	TSGA10	0.0288104	0.0207943	0.00255429	0.0612643							0.0415298	0.0383914	Cys	Arg	TRUE		4	0	0	3	0	0	0	0	0	0	0	0	0	0	0	0	1	0	0	0	0	0	0	0	0	0	0	0	0	0	0	0	0	0	0	0	0	0	0	0	0	0	0	0	0	0	0	0	0	0	0	0	0	0	0	0	0	0	0	0	0	0	0	0	0	0	36.98	FALSE	FALSE	FALSE	588	0.029
UBASH3Bp.Val475Ile	UBASH3B	0.0288104	0.0207943	0.00255429	0.0638186							0.0415298	0.0383914	Ile	Val	FALSE		4	0	0	3	0	0	0	0	0	0	0	0	0	0	0	0	1	0	0	0	0	0	0	0	0	0	0	0	0	0	0	0	0	0	0	0	0	0	0	0	0	0	0	0	0	0	0	0	0	0	0	0	0	0	0	0	0	0	0	0	0	0	0	0	0	0	36.28	FALSE	FALSE	FALSE	588	0.029
USH2Ap.Arg5194His	USH2A	0.0288104	0.0207943	0.00255429	0.0638186							0.0415298	0.0383914	His	Arg	TRUE		4	0	0	3	0	0	0	0	0	0	0	0	0	0	0	0	1	0	0	0	0	0	0	0	0	0	0	0	0	0	0	0	0	0	0	0	0	0	0	0	0	0	0	0	0	0	0	0	0	0	0	0	0	0	0	0	0	0	0	0	0	0	0	0	0	0	36.66	FALSE	FALSE	FALSE	588	0.029
ZBP1p.Arg142Ter	ZBP1	0.0288104	0.0207943	0.00255429	0.0612643							0.0415298	0.0383914	Ter	Arg	FALSE		4	0	0	3	0	0	0	0	0	0	0	0	0	0	0	0	1	0	0	0	0	0	0	0	0	0	0	0	0	0	0	0	0	0	0	0	0	0	0	0	0	0	0	0	0	0	0	0	0	0	0	0	0	0	0	0	0	0	0	0	0	0	0	0	0	0	37.2	FALSE	FALSE	FALSE	588	0.029
ZNF512Bp.Thr277Met	ZNF512B	0.0288104	0.0207943	0.00255429	0.0627294							0.0415298	0.0383914	Met	Thr	FALSE		4	0	0	3	0	0	0	0	0	0	0	0	0	0	0	0	1	0	0	0	0	0	0	0	0	0	0	0	0	0	0	0	0	0	0	0	0	0	0	0	0	0	0	0	0	0	0	0	0	0	0	0	0	0	0	0	0	0	0	0	0	0	0	0	0	0	36.47	FALSE	FALSE	FALSE	588	0.029
KCNA5p.Val588Ile	KCNA5	0.0288079	0.0259929	0.00406843	0.0618013							0.035418	0.0287936	Ile	Val	FALSE		5	0	0	0	0	2	0	0	0	0	0	0	0	1	0	0	0	0	0	0	0	1	0	0	0	0	0	0	0	1	0	0	0	0	0	0	0	0	0	0	0	0	0	0	0	0	0	0	0	0	0	0	0	0	0	0	0	0	0	0	0	0	0	0	0	0	46.38	FALSE	FALSE	FALSE	588	0.029
TOM1L2p.Arg420Gln	TOM1L2	0.0288044	0.0207943	0.00554213	0.0631509							0.0239667	0.0287936	Gln	Arg	FALSE		4	0	0	0	0	0	0	1	3	0	0	0	0	0	0	0	0	0	0	0	0	0	0	0	0	0	0	0	0	0	0	0	0	0	0	0	0	0	0	0	0	0	0	0	0	0	0	0	0	0	0	0	0	0	0	0	0	0	0	0	0	0	0	0	0	0	30.96	FALSE	FALSE	FALSE	588	0.029
SLC25A53p.Thr16Met	SLC25A53	0.0287965	0.0207943	0.00425129	0.0623018							0.0415097	0.0383914	Met	Thr	FALSE		4	0	0	1	0	1	0	0	1	0	0	0	0	0	0	0	0	0	0	0	0	0	0	0	0	0	0	0	1	0	0	0	0	0	0	0	0	0	0	0	0	0	0	0	0	0	0	0	0	0	0	0	0	0	0	0	0	0	0	0	0	0	0	0	0	0	32.99	FALSE	FALSE	FALSE	588	0.029
ZNF350p.Val520Met	ZNF350	0.0287965	0.0207943	0.00425129	0.0629269							0.0415097	0.0383914	Met	Val	FALSE		4	0	0	1	0	1	0	0	1	0	0	0	0	0	0	0	0	0	0	0	0	0	0	0	0	0	0	0	1	0	0	0	0	0	0	0	0	0	0	0	0	0	0	0	0	0	0	0	0	0	0	0	0	0	0	0	0	0	0	0	0	0	0	0	0	0	33.52	FALSE	FALSE	FALSE	588	0.029
ETV6p.Arg369Trp	ETV6	0.0287883	0.0259929	0.00253219	0.0637965							0.0378478	0.0287936	Trp	Arg	FALSE	1	5	0	0	3	2	0	0	0	0	0	0	0	0	0	0	0	0	0	0	0	0	0	0	0	0	0	0	0	0	0	0	0	0	0	0	0	0	0	0	0	0	0	0	0	0	0	0	0	0	0	0	0	0	0	0	0	0	0	0	0	0	0	0	0	0	0	42.93	FALSE	FALSE	FALSE	588	0.029
ABCA2p.Ala1997Val	ABCA2	0.0287781	0.0155958	0	0.0663083							0.0239288	0.0191957	Val	Ala	FALSE		3	0	0	1	0	0	0	1	0	0	0	0	0	0	0	0	0	0	0	0	0	0	0	0	0	0	0	0	0	0	0	0	1	0	0	0	0	0	0	0	0	0	0	0	0	0	0	0	0	0	0	0	0	0	0	0	0	0	0	0	0	0	0	0	0	0	19.15	FALSE	FALSE	FALSE	588	0.029
HLA-Gp.Ala235Val	HLA-G	0.0287781	0.0155958	0	0.0663083							0.0239288	0.0191957	Val	Ala	FALSE		3	0	0	1	0	0	0	1	0	0	0	0	0	0	0	0	0	0	0	0	0	0	0	0	0	0	0	0	0	0	0	0	1	0	0	0	0	0	0	0	0	0	0	0	0	0	0	0	0	0	0	0	0	0	0	0	0	0	0	0	0	0	0	0	0	0	20.33	FALSE	FALSE	FALSE	588	0.029
KRT31p.Arg405His	KRT31	0.0287781	0.0155958	0	0.0663083							0.0239288	0.0191957	His	Arg	TRUE		3	0	0	1	0	0	0	1	0	0	0	0	0	0	0	0	0	0	0	0	0	0	0	0	0	0	0	0	0	0	0	0	1	0	0	0	0	0	0	0	0	0	0	0	0	0	0	0	0	0	0	0	0	0	0	0	0	0	0	0	0	0	0	0	0	0	19.92	FALSE	FALSE	FALSE	588	0.029
CERKLp.Arg283Gln	CERKL	0.0287762	0.0259929	0.00554213	0.0582265	0.134957	0.116279	0.0965712	0.0569801			0.0159778	0.0191957	Gln	Arg	FALSE		5	0	0	0	0	0	0	0	2	0	1	1	0	0	0	0	0	0	0	0	0	0	0	0	0	0	0	0	0	1	0	0	0	0	0	0	0	0	0	0	0	0	0	0	0	0	0	0	0	0	0	0	0	0	0	0	0	0	0	0	0	0	0	0	0	0	46.21	FALSE	FALSE	FALSE	588	0.029
TRIM49p.Ser327Arg	TRIM49	0.0287704	0.0311915	0.00510857	0.0605832							0.0414722	0.0575871	Arg	Ser	TRUE		6	0	1	0	0	0	0	0	0	0	0	0	0	0	0	0	4	0	0	0	0	0	0	0	0	0	0	0	0	0	0	0	1	0	0	0	0	0	0	0	0	0	0	0	0	0	0	0	0	0	0	0	0	0	0	0	0	0	0	0	0	0	0	0	0	0	59.21	FALSE	FALSE	FALSE	587	0.029
TFAP2Dp.Gly419Arg	TFAP2D	0.0287695	0.0259929	0.00429497	0.0615531							0.0310746	0.0287936	Arg	Gly	TRUE		5	0	0	1	0	1	0	0	0	0	0	0	0	0	0	0	1	0	0	1	0	0	0	0	0	0	0	0	0	0	0	0	0	0	0	0	0	0	0	0	0	0	0	0	0	0	1	0	0	0	0	0	0	0	0	0	0	0	0	0	0	0	0	0	0	0	46.23	FALSE	FALSE	FALSE	587	0.029
STX6p.Ser69Asn	STX6	0.0287632	0.0207943	0.000553963	0.0657245							0.0406633	0.0287936	Asn	Ser	FALSE		4	0	1	2	0	0	0	0	0	0	0	0	0	0	0	0	0	0	0	0	0	0	0	0	0	0	0	0	0	0	0	0	0	0	0	0	0	0	1	0	0	0	0	0	0	0	0	0	0	0	0	0	0	0	0	0	0	0	0	0	0	0	0	0	0	0	39.97	FALSE	FALSE	FALSE	587	0.029
ABCA13p.Ala3414Thr	ABCA13	0.0287619	0.0155958	0	0.0662759							0.0414599	0.0287936	Thr	Ala	TRUE		3	0	0	1	0	1	0	0	0	1	0	0	0	0	0	0	0	0	0	0	0	0	0	0	0	0	0	0	0	0	0	0	0	0	0	0	0	0	0	0	0	0	0	0	0	0	0	0	0	0	0	0	0	0	0	0	0	0	0	0	0	0	0	0	0	0	19.87	FALSE	FALSE	FALSE	587	0.029
ABCB6p.Arg475His	ABCB6	0.0287619	0.0155958	0	0.066768							0.0414599	0.0287936	His	Arg	TRUE		3	0	0	1	0	1	0	0	0	1	0	0	0	0	0	0	0	0	0	0	0	0	0	0	0	0	0	0	0	0	0	0	0	0	0	0	0	0	0	0	0	0	0	0	0	0	0	0	0	0	0	0	0	0	0	0	0	0	0	0	0	0	0	0	0	0	19.95	FALSE	FALSE	FALSE	587	0.029
ACSBG1p.Asp87Asn	ACSBG1	0.0287619	0.0155958	0	0.0662759							0.0414599	0.0287936	Asn	Asp	FALSE		3	0	0	1	0	1	0	0	0	1	0	0	0	0	0	0	0	0	0	0	0	0	0	0	0	0	0	0	0	0	0	0	0	0	0	0	0	0	0	0	0	0	0	0	0	0	0	0	0	0	0	0	0	0	0	0	0	0	0	0	0	0	0	0	0	0	20.37	FALSE	FALSE	FALSE	587	0.029
ANP32Dp.Thr15Met	ANP32D	0.0287619	0.0155958	0	0.0672827							0.0414599	0.0287936	Met	Thr	FALSE		3	0	0	1	0	1	0	0	0	1	0	0	0	0	0	0	0	0	0	0	0	0	0	0	0	0	0	0	0	0	0	0	0	0	0	0	0	0	0	0	0	0	0	0	0	0	0	0	0	0	0	0	0	0	0	0	0	0	0	0	0	0	0	0	0	0	19.79	FALSE	FALSE	FALSE	587	0.029
ARHGAP36p.Arg45His	ARHGAP36	0.0287619	0.0155958	0	0.0662759							0.0414599	0.0287936	His	Arg	TRUE		3	0	0	1	0	1	0	0	0	1	0	0	0	0	0	0	0	0	0	0	0	0	0	0	0	0	0	0	0	0	0	0	0	0	0	0	0	0	0	0	0	0	0	0	0	0	0	0	0	0	0	0	0	0	0	0	0	0	0	0	0	0	0	0	0	0	19.68	FALSE	FALSE	FALSE	587	0.029
ASXL2p.Ala676Thr	ASXL2	0.0287619	0.0155958	0	0.0672602							0.0414599	0.0287936	Thr	Ala	TRUE	2	3	0	0	1	0	1	0	0	0	1	0	0	0	0	0	0	0	0	0	0	0	0	0	0	0	0	0	0	0	0	0	0	0	0	0	0	0	0	0	0	0	0	0	0	0	0	0	0	0	0	0	0	0	0	0	0	0	0	0	0	0	0	0	0	0	0	19.8	FALSE	FALSE	FALSE	587	0.029
ATP2B2p.Val1144Met	ATP2B2	0.0287619	0.0155958	0	0.0672827							0.0414599	0.0287936	Met	Val	FALSE		3	0	0	1	0	1	0	0	0	1	0	0	0	0	0	0	0	0	0	0	0	0	0	0	0	0	0	0	0	0	0	0	0	0	0	0	0	0	0	0	0	0	0	0	0	0	0	0	0	0	0	0	0	0	0	0	0	0	0	0	0	0	0	0	0	0	19.74	FALSE	FALSE	FALSE	587	0.029
BIRC7p.Val289Ile	BIRC7	0.0287619	0.0155958	0	0.0662764							0.0414599	0.0287936	Ile	Val	FALSE		3	0	0	1	0	1	0	0	0	1	0	0	0	0	0	0	0	0	0	0	0	0	0	0	0	0	0	0	0	0	0	0	0	0	0	0	0	0	0	0	0	0	0	0	0	0	0	0	0	0	0	0	0	0	0	0	0	0	0	0	0	0	0	0	0	0	19.29	FALSE	FALSE	FALSE	587	0.029
BPIp.Ala114Thr	BPI	0.0287619	0.0155958	0	0.0672827							0.0414599	0.0287936	Thr	Ala	TRUE		3	0	0	1	0	1	0	0	0	1	0	0	0	0	0	0	0	0	0	0	0	0	0	0	0	0	0	0	0	0	0	0	0	0	0	0	0	0	0	0	0	0	0	0	0	0	0	0	0	0	0	0	0	0	0	0	0	0	0	0	0	0	0	0	0	0	19.46	FALSE	FALSE	FALSE	587	0.029
C5AR1p.Arg312Trp	C5AR1	0.0287619	0.0155958	0	0.0667905							0.0414599	0.0287936	Trp	Arg	FALSE		3	0	0	1	0	1	0	0	0	1	0	0	0	0	0	0	0	0	0	0	0	0	0	0	0	0	0	0	0	0	0	0	0	0	0	0	0	0	0	0	0	0	0	0	0	0	0	0	0	0	0	0	0	0	0	0	0	0	0	0	0	0	0	0	0	0	20.22	FALSE	FALSE	FALSE	587	0.029
CACNA1Bp.Arg54Trp	CACNA1B	0.0287619	0.0155958	0	0.0662759							0.0414599	0.0287936	Trp	Arg	FALSE		3	0	0	1	0	1	0	0	0	1	0	0	0	0	0	0	0	0	0	0	0	0	0	0	0	0	0	0	0	0	0	0	0	0	0	0	0	0	0	0	0	0	0	0	0	0	0	0	0	0	0	0	0	0	0	0	0	0	0	0	0	0	0	0	0	0	19.66	FALSE	FALSE	FALSE	587	0.029
CCDC80p.Ala292Val	CCDC80	0.0287619	0.0155958	0	0.066768							0.0414599	0.0287936	Val	Ala	FALSE		3	0	0	1	0	1	0	0	0	1	0	0	0	0	0	0	0	0	0	0	0	0	0	0	0	0	0	0	0	0	0	0	0	0	0	0	0	0	0	0	0	0	0	0	0	0	0	0	0	0	0	0	0	0	0	0	0	0	0	0	0	0	0	0	0	0	19.14	FALSE	FALSE	FALSE	587	0.029
CES2p.Arg242Cys	CES2	0.0287619	0.0155958	0	0.066768							0.0414599	0.0287936	Cys	Arg	TRUE		3	0	0	1	0	1	0	0	0	1	0	0	0	0	0	0	0	0	0	0	0	0	0	0	0	0	0	0	0	0	0	0	0	0	0	0	0	0	0	0	0	0	0	0	0	0	0	0	0	0	0	0	0	0	0	0	0	0	0	0	0	0	0	0	0	0	19.85	FALSE	FALSE	FALSE	587	0.029
COL8A2p.Thr688Met	COL8A2	0.0287619	0.0155958	0	0.0672602							0.0414599	0.0287936	Met	Thr	FALSE		3	0	0	1	0	1	0	0	0	1	0	0	0	0	0	0	0	0	0	0	0	0	0	0	0	0	0	0	0	0	0	0	0	0	0	0	0	0	0	0	0	0	0	0	0	0	0	0	0	0	0	0	0	0	0	0	0	0	0	0	0	0	0	0	0	0	20.38	FALSE	FALSE	FALSE	587	0.029
CXXC11p.Ala455Thr	CXXC11	0.0287619	0.0155958	0	0.0663101							0.0414599	0.0287936	Thr	Ala	TRUE		3	0	0	1	0	1	0	0	0	1	0	0	0	0	0	0	0	0	0	0	0	0	0	0	0	0	0	0	0	0	0	0	0	0	0	0	0	0	0	0	0	0	0	0	0	0	0	0	0	0	0	0	0	0	0	0	0	0	0	0	0	0	0	0	0	0	20.48	FALSE	FALSE	FALSE	587	0.029
DCAF12L1p.Arg354Trp	DCAF12L1	0.0287619	0.0155958	0	0.066768							0.0414599	0.0287936	Trp	Arg	FALSE		3	0	0	1	0	1	0	0	0	1	0	0	0	0	0	0	0	0	0	0	0	0	0	0	0	0	0	0	0	0	0	0	0	0	0	0	0	0	0	0	0	0	0	0	0	0	0	0	0	0	0	0	0	0	0	0	0	0	0	0	0	0	0	0	0	0	19.46	FALSE	FALSE	FALSE	587	0.029
DEFB126p.Ala85Thr	DEFB126	0.0287619	0.0155958	0	0.066768							0.0414599	0.0287936	Thr	Ala	TRUE		3	0	0	1	0	1	0	0	0	1	0	0	0	0	0	0	0	0	0	0	0	0	0	0	0	0	0	0	0	0	0	0	0	0	0	0	0	0	0	0	0	0	0	0	0	0	0	0	0	0	0	0	0	0	0	0	0	0	0	0	0	0	0	0	0	0	19.95	FALSE	FALSE	FALSE	587	0.029
DNAH17p.Ala3962Thr	DNAH17	0.0287619	0.0155958	0	0.066768							0.0414599	0.0287936	Thr	Ala	TRUE		3	0	0	1	0	1	0	0	0	1	0	0	0	0	0	0	0	0	0	0	0	0	0	0	0	0	0	0	0	0	0	0	0	0	0	0	0	0	0	0	0	0	0	0	0	0	0	0	0	0	0	0	0	0	0	0	0	0	0	0	0	0	0	0	0	0	20.75	FALSE	FALSE	FALSE	587	0.029
IL20RBp.Thr297Met	IL20RB	0.0287619	0.0155958	0	0.0662759							0.0414599	0.0287936	Met	Thr	FALSE		3	0	0	1	0	1	0	0	0	1	0	0	0	0	0	0	0	0	0	0	0	0	0	0	0	0	0	0	0	0	0	0	0	0	0	0	0	0	0	0	0	0	0	0	0	0	0	0	0	0	0	0	0	0	0	0	0	0	0	0	0	0	0	0	0	0	19.83	FALSE	FALSE	FALSE	587	0.029
KCNJ8p.Arg226His	KCNJ8	0.0287619	0.0155958	0	0.0662759							0.0414599	0.0287936	His	Arg	TRUE		3	0	0	1	0	1	0	0	0	1	0	0	0	0	0	0	0	0	0	0	0	0	0	0	0	0	0	0	0	0	0	0	0	0	0	0	0	0	0	0	0	0	0	0	0	0	0	0	0	0	0	0	0	0	0	0	0	0	0	0	0	0	0	0	0	0	20.22	FALSE	FALSE	FALSE	587	0.029
KIAA0430p.Glu1442Lys	KIAA0430	0.0287619	0.0155958	0	0.0672827							0.0414599	0.0287936	Lys	Glu	TRUE		3	0	0	1	0	1	0	0	0	1	0	0	0	0	0	0	0	0	0	0	0	0	0	0	0	0	0	0	0	0	0	0	0	0	0	0	0	0	0	0	0	0	0	0	0	0	0	0	0	0	0	0	0	0	0	0	0	0	0	0	0	0	0	0	0	0	19.28	FALSE	FALSE	FALSE	587	0.029
LCE2Dp.Arg79His	LCE2D	0.0287619	0.0155958	0	0.0672827							0.0414599	0.0287936	His	Arg	TRUE		3	0	0	1	0	1	0	0	0	1	0	0	0	0	0	0	0	0	0	0	0	0	0	0	0	0	0	0	0	0	0	0	0	0	0	0	0	0	0	0	0	0	0	0	0	0	0	0	0	0	0	0	0	0	0	0	0	0	0	0	0	0	0	0	0	0	19.85	FALSE	FALSE	FALSE	587	0.029
LHX8p.Arg279Cys	LHX8	0.0287619	0.0155958	0	0.0672827							0.0414599	0.0287936	Cys	Arg	TRUE		3	0	0	1	0	1	0	0	0	1	0	0	0	0	0	0	0	0	0	0	0	0	0	0	0	0	0	0	0	0	0	0	0	0	0	0	0	0	0	0	0	0	0	0	0	0	0	0	0	0	0	0	0	0	0	0	0	0	0	0	0	0	0	0	0	0	19.85	FALSE	FALSE	FALSE	587	0.029
LRG1p.Arg113Gln	LRG1	0.0287619	0.0155958	0	0.0662759							0.0414599	0.0287936	Gln	Arg	FALSE		3	0	0	1	0	1	0	0	0	1	0	0	0	0	0	0	0	0	0	0	0	0	0	0	0	0	0	0	0	0	0	0	0	0	0	0	0	0	0	0	0	0	0	0	0	0	0	0	0	0	0	0	0	0	0	0	0	0	0	0	0	0	0	0	0	0	20.14	FALSE	FALSE	FALSE	587	0.029
LRRC15p.Ala115Thr	LRRC15	0.0287619	0.0155958	0	0.0667905							0.0414599	0.0287936	Thr	Ala	TRUE		3	0	0	1	0	1	0	0	0	1	0	0	0	0	0	0	0	0	0	0	0	0	0	0	0	0	0	0	0	0	0	0	0	0	0	0	0	0	0	0	0	0	0	0	0	0	0	0	0	0	0	0	0	0	0	0	0	0	0	0	0	0	0	0	0	0	20.14	FALSE	FALSE	FALSE	587	0.029
LZTR1p.Gly675Arg	LZTR1	0.0287619	0.0155958	0	0.066768							0.0414599	0.0287936	Arg	Gly	TRUE	1	3	0	0	1	0	1	0	0	0	1	0	0	0	0	0	0	0	0	0	0	0	0	0	0	0	0	0	0	0	0	0	0	0	0	0	0	0	0	0	0	0	0	0	0	0	0	0	0	0	0	0	0	0	0	0	0	0	0	0	0	0	0	0	0	0	0	19.59	FALSE	TRUE	FALSE	587	0.029
MMP16p.Ser399Arg	MMP16	0.0287619	0.0155958	0	0.0672602							0.0414599	0.0287936	Arg	Ser	TRUE		3	0	0	1	0	1	0	0	0	1	0	0	0	0	0	0	0	0	0	0	0	0	0	0	0	0	0	0	0	0	0	0	0	0	0	0	0	0	0	0	0	0	0	0	0	0	0	0	0	0	0	0	0	0	0	0	0	0	0	0	0	0	0	0	0	0	20	FALSE	FALSE	FALSE	587	0.029
MYH9p.Ala1659Thr	MYH9	0.0287619	0.0155958	0	0.066768							0.0414599	0.0287936	Thr	Ala	TRUE	1	3	0	0	1	0	1	0	0	0	1	0	0	0	0	0	0	0	0	0	0	0	0	0	0	0	0	0	0	0	0	0	0	0	0	0	0	0	0	0	0	0	0	0	0	0	0	0	0	0	0	0	0	0	0	0	0	0	0	0	0	0	0	0	0	0	0	19.58	FALSE	FALSE	FALSE	587	0.029
MYO16p.Ala229Val	MYO16	0.0287619	0.0155958	0	0.066768							0.0414599	0.0287936	Val	Ala	FALSE		3	0	0	1	0	1	0	0	0	1	0	0	0	0	0	0	0	0	0	0	0	0	0	0	0	0	0	0	0	0	0	0	0	0	0	0	0	0	0	0	0	0	0	0	0	0	0	0	0	0	0	0	0	0	0	0	0	0	0	0	0	0	0	0	0	0	20.56	FALSE	FALSE	FALSE	587	0.029
MYO16p.Arg16Gln	MYO16	0.0287619	0.0155958	0	0.0662984							0.0414599	0.0287936	Gln	Arg	FALSE		3	0	0	1	0	1	0	0	0	1	0	0	0	0	0	0	0	0	0	0	0	0	0	0	0	0	0	0	0	0	0	0	0	0	0	0	0	0	0	0	0	0	0	0	0	0	0	0	0	0	0	0	0	0	0	0	0	0	0	0	0	0	0	0	0	0	20.35	FALSE	FALSE	FALSE	587	0.029
PCDHA7p.Arg644His	PCDHA7	0.0287619	0.0155958	0	0.0667905							0.0414599	0.0287936	His	Arg	TRUE		3	0	0	1	0	1	0	0	0	1	0	0	0	0	0	0	0	0	0	0	0	0	0	0	0	0	0	0	0	0	0	0	0	0	0	0	0	0	0	0	0	0	0	0	0	0	0	0	0	0	0	0	0	0	0	0	0	0	0	0	0	0	0	0	0	0	19.89	FALSE	FALSE	FALSE	587	0.029
PHC2p.Gly549Ser	PHC2	0.0287619	0.0155958	0	0.0662984							0.0414599	0.0287936	Ser	Gly	TRUE		3	0	0	1	0	1	0	0	0	1	0	0	0	0	0	0	0	0	0	0	0	0	0	0	0	0	0	0	0	0	0	0	0	0	0	0	0	0	0	0	0	0	0	0	0	0	0	0	0	0	0	0	0	0	0	0	0	0	0	0	0	0	0	0	0	0	20.05	FALSE	FALSE	FALSE	587	0.029
PIWIL1p.Arg423Ter	PIWIL1	0.0287619	0.0155958	0	0.0662984							0.0414599	0.0287936	Ter	Arg	FALSE		3	0	0	1	0	1	0	0	0	1	0	0	0	0	0	0	0	0	0	0	0	0	0	0	0	0	0	0	0	0	0	0	0	0	0	0	0	0	0	0	0	0	0	0	0	0	0	0	0	0	0	0	0	0	0	0	0	0	0	0	0	0	0	0	0	0	19.5	FALSE	FALSE	FALSE	587	0.029
PKHD1p.Arg3482His	PKHD1	0.0287619	0.0155958	0	0.0662759							0.0414599	0.0287936	His	Arg	TRUE		3	0	0	1	0	1	0	0	0	1	0	0	0	0	0	0	0	0	0	0	0	0	0	0	0	0	0	0	0	0	0	0	0	0	0	0	0	0	0	0	0	0	0	0	0	0	0	0	0	0	0	0	0	0	0	0	0	0	0	0	0	0	0	0	0	0	19.53	FALSE	FALSE	FALSE	587	0.029
PLEKHG1p.Asp345Asn	PLEKHG1	0.0287619	0.0155958	0	0.0662759							0.0414599	0.0287936	Asn	Asp	FALSE		3	0	0	1	0	1	0	0	0	1	0	0	0	0	0	0	0	0	0	0	0	0	0	0	0	0	0	0	0	0	0	0	0	0	0	0	0	0	0	0	0	0	0	0	0	0	0	0	0	0	0	0	0	0	0	0	0	0	0	0	0	0	0	0	0	0	19.4	FALSE	FALSE	FALSE	587	0.029
PTPN21p.Gln631Arg	PTPN21	0.0287619	0.0155958	0	0.066768							0.0414599	0.0287936	Arg	Gln	TRUE		3	0	0	1	0	1	0	0	0	1	0	0	0	0	0	0	0	0	0	0	0	0	0	0	0	0	0	0	0	0	0	0	0	0	0	0	0	0	0	0	0	0	0	0	0	0	0	0	0	0	0	0	0	0	0	0	0	0	0	0	0	0	0	0	0	0	20.08	FALSE	FALSE	FALSE	587	0.029
REEP4p.Ala162Thr	REEP4	0.0287619	0.0155958	0	0.0662759							0.0414599	0.0287936	Thr	Ala	TRUE		3	0	0	1	0	1	0	0	0	1	0	0	0	0	0	0	0	0	0	0	0	0	0	0	0	0	0	0	0	0	0	0	0	0	0	0	0	0	0	0	0	0	0	0	0	0	0	0	0	0	0	0	0	0	0	0	0	0	0	0	0	0	0	0	0	0	20.19	FALSE	FALSE	FALSE	587	0.029
ROR1p.Thr69Met	ROR1	0.0287619	0.0155958	0	0.066768							0.0414599	0.0287936	Met	Thr	FALSE		3	0	0	1	0	1	0	0	0	1	0	0	0	0	0	0	0	0	0	0	0	0	0	0	0	0	0	0	0	0	0	0	0	0	0	0	0	0	0	0	0	0	0	0	0	0	0	0	0	0	0	0	0	0	0	0	0	0	0	0	0	0	0	0	0	0	20.21	FALSE	FALSE	FALSE	587	0.029
RTP2p.Arg138His	RTP2	0.0287619	0.0155958	0	0.0662759							0.0414599	0.0287936	His	Arg	TRUE		3	0	0	1	0	1	0	0	0	1	0	0	0	0	0	0	0	0	0	0	0	0	0	0	0	0	0	0	0	0	0	0	0	0	0	0	0	0	0	0	0	0	0	0	0	0	0	0	0	0	0	0	0	0	0	0	0	0	0	0	0	0	0	0	0	0	19.74	FALSE	FALSE	FALSE	587	0.029
RYR2p.Arg2198His	RYR2	0.0287619	0.0155958	0	0.0662759							0.0414599	0.0287936	His	Arg	TRUE		3	0	0	1	0	1	0	0	0	1	0	0	0	0	0	0	0	0	0	0	0	0	0	0	0	0	0	0	0	0	0	0	0	0	0	0	0	0	0	0	0	0	0	0	0	0	0	0	0	0	0	0	0	0	0	0	0	0	0	0	0	0	0	0	0	0	19.95	FALSE	FALSE	FALSE	587	0.029
SCN11Ap.Arg248Cys	SCN11A	0.0287619	0.0155958	0	0.0662759							0.0414599	0.0287936	Cys	Arg	TRUE		3	0	0	1	0	1	0	0	0	1	0	0	0	0	0	0	0	0	0	0	0	0	0	0	0	0	0	0	0	0	0	0	0	0	0	0	0	0	0	0	0	0	0	0	0	0	0	0	0	0	0	0	0	0	0	0	0	0	0	0	0	0	0	0	0	0	20.15	FALSE	FALSE	FALSE	587	0.029
SELMp.Arg88His	SELM	0.0287619	0.0155958	0	0.0657837							0.0414599	0.0287936	His	Arg	TRUE		3	0	0	1	0	1	0	0	0	1	0	0	0	0	0	0	0	0	0	0	0	0	0	0	0	0	0	0	0	0	0	0	0	0	0	0	0	0	0	0	0	0	0	0	0	0	0	0	0	0	0	0	0	0	0	0	0	0	0	0	0	0	0	0	0	0	20.49	FALSE	FALSE	FALSE	587	0.029
SLC7A1p.Arg15Gln	SLC7A1	0.0287619	0.0155958	0	0.0662764							0.0414599	0.0287936	Gln	Arg	FALSE		3	0	0	1	0	1	0	0	0	1	0	0	0	0	0	0	0	0	0	0	0	0	0	0	0	0	0	0	0	0	0	0	0	0	0	0	0	0	0	0	0	0	0	0	0	0	0	0	0	0	0	0	0	0	0	0	0	0	0	0	0	0	0	0	0	0	19.5	FALSE	FALSE	FALSE	587	0.029
SPTA1p.Arg1757Cys	SPTA1	0.0287619	0.0155958	0	0.066768							0.0414599	0.0287936	Cys	Arg	TRUE		3	0	0	1	0	1	0	0	0	1	0	0	0	0	0	0	0	0	0	0	0	0	0	0	0	0	0	0	0	0	0	0	0	0	0	0	0	0	0	0	0	0	0	0	0	0	0	0	0	0	0	0	0	0	0	0	0	0	0	0	0	0	0	0	0	0	20.63	FALSE	FALSE	FALSE	587	0.029
TBC1D4p.Ala342Thr	TBC1D4	0.0287619	0.0155958	0	0.0662759							0.0414599	0.0287936	Thr	Ala	TRUE		3	0	0	1	0	1	0	0	0	1	0	0	0	0	0	0	0	0	0	0	0	0	0	0	0	0	0	0	0	0	0	0	0	0	0	0	0	0	0	0	0	0	0	0	0	0	0	0	0	0	0	0	0	0	0	0	0	0	0	0	0	0	0	0	0	0	20.41	FALSE	FALSE	FALSE	587	0.029
TNFRSF9p.Arg244Gln	TNFRSF9	0.0287619	0.0155958	0	0.066768							0.0414599	0.0287936	Gln	Arg	FALSE		3	0	0	1	0	1	0	0	0	1	0	0	0	0	0	0	0	0	0	0	0	0	0	0	0	0	0	0	0	0	0	0	0	0	0	0	0	0	0	0	0	0	0	0	0	0	0	0	0	0	0	0	0	0	0	0	0	0	0	0	0	0	0	0	0	0	19.98	FALSE	FALSE	FALSE	587	0.029
TRAPPC6Bp.Arg100His	TRAPPC6B	0.0287619	0.0155958	0	0.066768							0.0414599	0.0287936	His	Arg	TRUE		3	0	0	1	0	1	0	0	0	1	0	0	0	0	0	0	0	0	0	0	0	0	0	0	0	0	0	0	0	0	0	0	0	0	0	0	0	0	0	0	0	0	0	0	0	0	0	0	0	0	0	0	0	0	0	0	0	0	0	0	0	0	0	0	0	0	20.62	FALSE	FALSE	FALSE	587	0.029
UBN1p.Thr312Met	UBN1	0.0287619	0.0155958	0	0.0667905							0.0414599	0.0287936	Met	Thr	FALSE		3	0	0	1	0	1	0	0	0	1	0	0	0	0	0	0	0	0	0	0	0	0	0	0	0	0	0	0	0	0	0	0	0	0	0	0	0	0	0	0	0	0	0	0	0	0	0	0	0	0	0	0	0	0	0	0	0	0	0	0	0	0	0	0	0	0	20.2	FALSE	FALSE	FALSE	587	0.029
VDRp.Arg117His	VDR	0.0287619	0.0155958	0	0.0662759							0.0414599	0.0287936	His	Arg	TRUE		3	0	0	1	0	1	0	0	0	1	0	0	0	0	0	0	0	0	0	0	0	0	0	0	0	0	0	0	0	0	0	0	0	0	0	0	0	0	0	0	0	0	0	0	0	0	0	0	0	0	0	0	0	0	0	0	0	0	0	0	0	0	0	0	0	0	19.69	FALSE	FALSE	FALSE	587	0.029
XKR4p.Arg547Trp	XKR4	0.0287619	0.0155958	0	0.0662759							0.0414599	0.0287936	Trp	Arg	FALSE		3	0	0	1	0	1	0	0	0	1	0	0	0	0	0	0	0	0	0	0	0	0	0	0	0	0	0	0	0	0	0	0	0	0	0	0	0	0	0	0	0	0	0	0	0	0	0	0	0	0	0	0	0	0	0	0	0	0	0	0	0	0	0	0	0	0	20.03	FALSE	FALSE	FALSE	587	0.029
KNG1p.Ser604Leu	KNG1	0.0287592	0.0207943	0.0046293	0.0626313	0.269913	0.232558	0.0525369	0.0569801			0.0140673	0.00959785	Leu	Ser	FALSE		4	0	0	0	0	0	0	0	0	1	0	2	0	0	0	1	0	0	0	0	0	0	0	0	0	0	0	0	0	0	0	0	0	0	0	0	0	0	0	0	0	0	0	0	0	0	0	0	0	0	0	0	0	0	0	0	0	0	0	0	0	0	0	0	0	0	30.54	FALSE	FALSE	FALSE	587	0.029
APCDD1Lp.Asp439Asn	APCDD1L	0.028758	0.0207943	0.00406843	0.0621997	0.134957	0.116279					0.0310965	0.0287936	Asn	Asp	FALSE		4	0	0	2	0	0	0	0	0	0	0	1	0	1	0	0	0	0	0	0	0	0	0	0	0	0	0	0	0	0	0	0	0	0	0	0	0	0	0	0	0	0	0	0	0	0	0	0	0	0	0	0	0	0	0	0	0	0	0	0	0	0	0	0	0	0	31.3	FALSE	FALSE	FALSE	587	0.029
TNFRSF11Bp.Arg296Cys	TNFRSF11B	0.028758	0.0207943	0.00406843	0.0606491	0.134957	0.116279					0.0310965	0.0287936	Cys	Arg	TRUE		4	0	0	2	0	0	0	0	0	0	0	1	0	1	0	0	0	0	0	0	0	0	0	0	0	0	0	0	0	0	0	0	0	0	0	0	0	0	0	0	0	0	0	0	0	0	0	0	0	0	0	0	0	0	0	0	0	0	0	0	0	0	0	0	0	0	32.13	FALSE	FALSE	FALSE	587	0.029
GPR20p.Val300Ile	GPR20	0.0287573	0.0259929	0.0046293	0.0585341	0.134957	0.116279	0.105074	0.11396			0.0177492	0.0191957	Ile	Val	FALSE		5	0	0	0	0	0	0	0	0	1	0	1	0	0	0	2	1	0	0	0	0	0	0	0	0	0	0	0	0	0	0	0	0	0	0	0	0	0	0	0	0	0	0	0	0	0	0	0	0	0	0	0	0	0	0	0	0	0	0	0	0	0	0	0	0	0	44.28	FALSE	FALSE	FALSE	587	0.029
CLEC18Cp.Arg427Gln	CLEC18C	0.0287444	0.0155958	0	0.075149							0.0159778	0.0191957	Gln	Arg	FALSE		3	0	0	0	0	0	0	0	2	0	0	0	0	0	0	0	0	0	0	0	0	0	0	0	0	0	0	0	0	0	0	0	0	0	0	0	0	0	0	0	0	0	0	0	1	0	0	0	0	0	0	0	0	0	0	0	0	0	0	0	0	0	0	0	0	0	24.84	FALSE	FALSE	FALSE	587	0.029
DNM1Lp.Arg403His	DNM1L	0.0287444	0.0155958	0	0.0706407							0.0159778	0.0191957	His	Arg	TRUE		3	0	0	0	0	0	0	0	2	0	0	0	0	0	0	0	0	0	0	0	0	0	0	0	0	0	0	0	0	0	0	0	0	0	0	0	0	0	0	0	0	0	0	0	1	0	0	0	0	0	0	0	0	0	0	0	0	0	0	0	0	0	0	0	0	0	25.22	FALSE	FALSE	FALSE	587	0.029
ZNF213p.Glu77Lys	ZNF213	0.0287444	0.0155958	0	0.075149							0.0159778	0.0191957	Lys	Glu	TRUE		3	0	0	0	0	0	0	0	2	0	0	0	0	0	0	0	0	0	0	0	0	0	0	0	0	0	0	0	0	0	0	0	0	0	0	0	0	0	0	0	0	0	0	0	1	0	0	0	0	0	0	0	0	0	0	0	0	0	0	0	0	0	0	0	0	0	25.08	FALSE	FALSE	FALSE	587	0.029
CETPp.Val239Ile	CETP	0.0287429	0.0207943	0.00255429	0.0626957	0.134957	0.116279					0.0310746	0.0287936	Ile	Val	FALSE		4	0	0	1	0	1	0	0	0	0	0	1	0	0	0	0	1	0	0	0	0	0	0	0	0	0	0	0	0	0	0	0	0	0	0	0	0	0	0	0	0	0	0	0	0	0	0	0	0	0	0	0	0	0	0	0	0	0	0	0	0	0	0	0	0	0	33.81	FALSE	FALSE	FALSE	587	0.029
HOXA4p.Ser286Leu	HOXA4	0.0287429	0.0207943	0.00255429	0.062117	0.134957	0.116279					0.0310746	0.0287936	Leu	Ser	FALSE		4	0	0	1	0	1	0	0	0	0	0	1	0	0	0	0	1	0	0	0	0	0	0	0	0	0	0	0	0	0	0	0	0	0	0	0	0	0	0	0	0	0	0	0	0	0	0	0	0	0	0	0	0	0	0	0	0	0	0	0	0	0	0	0	0	0	34.22	FALSE	FALSE	FALSE	587	0.029
MYBPC3p.Arg726His	MYBPC3	0.0287429	0.0207943	0.00255429	0.0626974	0.134957	0.116279					0.0310746	0.0287936	His	Arg	TRUE		4	0	0	1	0	1	0	0	0	0	0	1	0	0	0	0	1	0	0	0	0	0	0	0	0	0	0	0	0	0	0	0	0	0	0	0	0	0	0	0	0	0	0	0	0	0	0	0	0	0	0	0	0	0	0	0	0	0	0	0	0	0	0	0	0	0	33.68	FALSE	FALSE	FALSE	587	0.029
OR51G2p.Arg305Gln	OR51G2	0.0287429	0.0207943	0.00255429	0.0631747	0.134957	0.116279					0.0310746	0.0287936	Gln	Arg	FALSE		4	0	0	1	0	1	0	0	0	0	0	1	0	0	0	0	1	0	0	0	0	0	0	0	0	0	0	0	0	0	0	0	0	0	0	0	0	0	0	0	0	0	0	0	0	0	0	0	0	0	0	0	0	0	0	0	0	0	0	0	0	0	0	0	0	0	33.68	FALSE	FALSE	FALSE	587	0.029
PCDHB14p.Arg790Ter	PCDHB14	0.0287429	0.0207943	0.00255429	0.0631047	0.134957	0.116279					0.0310746	0.0287936	Ter	Arg	FALSE		4	0	0	1	0	1	0	0	0	0	0	1	0	0	0	0	1	0	0	0	0	0	0	0	0	0	0	0	0	0	0	0	0	0	0	0	0	0	0	0	0	0	0	0	0	0	0	0	0	0	0	0	0	0	0	0	0	0	0	0	0	0	0	0	0	0	34.22	FALSE	FALSE	FALSE	587	0.029
TTLL7p.Arg438Gln	TTLL7	0.0287429	0.0207943	0.00255429	0.0626282	0.134957	0.116279					0.0310746	0.0287936	Gln	Arg	FALSE		4	0	0	1	0	1	0	0	0	0	0	1	0	0	0	0	1	0	0	0	0	0	0	0	0	0	0	0	0	0	0	0	0	0	0	0	0	0	0	0	0	0	0	0	0	0	0	0	0	0	0	0	0	0	0	0	0	0	0	0	0	0	0	0	0	0	34.31	FALSE	FALSE	FALSE	587	0.029
ABCB1p.Ser696Phe	ABCB1	0.0287421	0.0207943	0.00718552	0.0574842	0.539827	0.465116							Phe	Ser	FALSE		4	0	0	0	0	0	0	0	0	0	0	4	0	0	0	0	0	0	0	0	0	0	0	0	0	0	0	0	0	0	0	0	0	0	0	0	0	0	0	0	0	0	0	0	0	0	0	0	0	0	0	0	0	0	0	0	0	0	0	0	0	0	0	0	0	0	23.68	FALSE	FALSE	FALSE	587	0.029
ALDH5A1p.Ser281Phe	ALDH5A1	0.0287421	0.0207943	0.00718552	0.0574842	0.539827	0.465116							Phe	Ser	FALSE		4	0	0	0	0	0	0	0	0	0	0	4	0	0	0	0	0	0	0	0	0	0	0	0	0	0	0	0	0	0	0	0	0	0	0	0	0	0	0	0	0	0	0	0	0	0	0	0	0	0	0	0	0	0	0	0	0	0	0	0	0	0	0	0	0	0	24.02	FALSE	FALSE	FALSE	587	0.029
ARHGAP36p.Ser212Phe	ARHGAP36	0.0287421	0.0207943	0.00718552	0.0574842	0.539827	0.465116							Phe	Ser	FALSE		4	0	0	0	0	0	0	0	0	0	0	4	0	0	0	0	0	0	0	0	0	0	0	0	0	0	0	0	0	0	0	0	0	0	0	0	0	0	0	0	0	0	0	0	0	0	0	0	0	0	0	0	0	0	0	0	0	0	0	0	0	0	0	0	0	0	24.47	FALSE	FALSE	FALSE	587	0.029
CACNA1Ep.Ser1522Phe	CACNA1E	0.0287421	0.0207943	0.00718552	0.0574842	0.539827	0.465116							Phe	Ser	FALSE		4	0	0	0	0	0	0	0	0	0	0	4	0	0	0	0	0	0	0	0	0	0	0	0	0	0	0	0	0	0	0	0	0	0	0	0	0	0	0	0	0	0	0	0	0	0	0	0	0	0	0	0	0	0	0	0	0	0	0	0	0	0	0	0	0	0	24	FALSE	FALSE	FALSE	587	0.029
CDH6p.Ser526Phe	CDH6	0.0287421	0.0207943	0.00718552	0.0574842	0.539827	0.465116							Phe	Ser	FALSE		4	0	0	0	0	0	0	0	0	0	0	4	0	0	0	0	0	0	0	0	0	0	0	0	0	0	0	0	0	0	0	0	0	0	0	0	0	0	0	0	0	0	0	0	0	0	0	0	0	0	0	0	0	0	0	0	0	0	0	0	0	0	0	0	0	0	23.86	FALSE	FALSE	FALSE	587	0.029
CELA3Bp.Ser8Phe	CELA3B	0.0287421	0.0207943	0.00718552	0.0574842	0.539827	0.465116							Phe	Ser	FALSE		4	0	0	0	0	0	0	0	0	0	0	4	0	0	0	0	0	0	0	0	0	0	0	0	0	0	0	0	0	0	0	0	0	0	0	0	0	0	0	0	0	0	0	0	0	0	0	0	0	0	0	0	0	0	0	0	0	0	0	0	0	0	0	0	0	0	23.53	FALSE	FALSE	FALSE	587	0.029
CFHR5p.Ser88Phe	CFHR5	0.0287421	0.0207943	0.00718552	0.0574842	0.539827	0.465116							Phe	Ser	FALSE		4	0	0	0	0	0	0	0	0	0	0	4	0	0	0	0	0	0	0	0	0	0	0	0	0	0	0	0	0	0	0	0	0	0	0	0	0	0	0	0	0	0	0	0	0	0	0	0	0	0	0	0	0	0	0	0	0	0	0	0	0	0	0	0	0	0	23.74	FALSE	FALSE	FALSE	587	0.029
CHRM2p.Ser32Phe	CHRM2	0.0287421	0.0207943	0.00718552	0.0574842	0.539827	0.465116							Phe	Ser	FALSE		4	0	0	0	0	0	0	0	0	0	0	4	0	0	0	0	0	0	0	0	0	0	0	0	0	0	0	0	0	0	0	0	0	0	0	0	0	0	0	0	0	0	0	0	0	0	0	0	0	0	0	0	0	0	0	0	0	0	0	0	0	0	0	0	0	0	23.49	FALSE	FALSE	FALSE	587	0.029
CKAP4p.Ser422Phe	CKAP4	0.0287421	0.0207943	0.00718552	0.0574842	0.539827	0.465116							Phe	Ser	FALSE		4	0	0	0	0	0	0	0	0	0	0	4	0	0	0	0	0	0	0	0	0	0	0	0	0	0	0	0	0	0	0	0	0	0	0	0	0	0	0	0	0	0	0	0	0	0	0	0	0	0	0	0	0	0	0	0	0	0	0	0	0	0	0	0	0	0	23.44	FALSE	FALSE	FALSE	587	0.029
CNTN5p.Ser713Phe	CNTN5	0.0287421	0.0207943	0.00718552	0.0574842	0.539827	0.465116							Phe	Ser	FALSE		4	0	0	0	0	0	0	0	0	0	0	4	0	0	0	0	0	0	0	0	0	0	0	0	0	0	0	0	0	0	0	0	0	0	0	0	0	0	0	0	0	0	0	0	0	0	0	0	0	0	0	0	0	0	0	0	0	0	0	0	0	0	0	0	0	0	23.88	FALSE	FALSE	FALSE	587	0.029
CPA3p.Ser305Phe	CPA3	0.0287421	0.0207943	0.00718552	0.0574842	0.539827	0.465116							Phe	Ser	FALSE		4	0	0	0	0	0	0	0	0	0	0	4	0	0	0	0	0	0	0	0	0	0	0	0	0	0	0	0	0	0	0	0	0	0	0	0	0	0	0	0	0	0	0	0	0	0	0	0	0	0	0	0	0	0	0	0	0	0	0	0	0	0	0	0	0	0	23.74	FALSE	FALSE	FALSE	587	0.029
CRB1p.Ser559Phe	CRB1	0.0287421	0.0207943	0.00718552	0.0574842	0.539827	0.465116							Phe	Ser	FALSE		4	0	0	0	0	0	0	0	0	0	0	4	0	0	0	0	0	0	0	0	0	0	0	0	0	0	0	0	0	0	0	0	0	0	0	0	0	0	0	0	0	0	0	0	0	0	0	0	0	0	0	0	0	0	0	0	0	0	0	0	0	0	0	0	0	0	23.98	FALSE	FALSE	FALSE	587	0.029
CRISP2p.Leu98Phe	CRISP2	0.0287421	0.0207943	0.00718552	0.0574842	0.539827	0.465116							Phe	Leu	FALSE		4	0	0	0	0	0	0	0	0	0	0	4	0	0	0	0	0	0	0	0	0	0	0	0	0	0	0	0	0	0	0	0	0	0	0	0	0	0	0	0	0	0	0	0	0	0	0	0	0	0	0	0	0	0	0	0	0	0	0	0	0	0	0	0	0	0	23.48	FALSE	FALSE	FALSE	587	0.029
DEFB105Ap.Ser32Phe	DEFB105A	0.0287421	0.0207943	0.00718552	0.0574842	0.539827	0.465116							Phe	Ser	FALSE		4	0	0	0	0	0	0	0	0	0	0	4	0	0	0	0	0	0	0	0	0	0	0	0	0	0	0	0	0	0	0	0	0	0	0	0	0	0	0	0	0	0	0	0	0	0	0	0	0	0	0	0	0	0	0	0	0	0	0	0	0	0	0	0	0	0	23.52	FALSE	FALSE	FALSE	587	0.029
DHRS3p.Ser175Phe	DHRS3	0.0287421	0.0207943	0.00718552	0.0574842	0.539827	0.465116							Phe	Ser	FALSE		4	0	0	0	0	0	0	0	0	0	0	4	0	0	0	0	0	0	0	0	0	0	0	0	0	0	0	0	0	0	0	0	0	0	0	0	0	0	0	0	0	0	0	0	0	0	0	0	0	0	0	0	0	0	0	0	0	0	0	0	0	0	0	0	0	0	24.1	FALSE	FALSE	FALSE	587	0.029
DMBT1p.Ser2258Phe	DMBT1	0.0287421	0.0207943	0.00718552	0.0574842	0.539827	0.465116							Phe	Ser	FALSE		4	0	0	0	0	0	0	0	0	0	0	4	0	0	0	0	0	0	0	0	0	0	0	0	0	0	0	0	0	0	0	0	0	0	0	0	0	0	0	0	0	0	0	0	0	0	0	0	0	0	0	0	0	0	0	0	0	0	0	0	0	0	0	0	0	0	23.03	FALSE	FALSE	FALSE	587	0.029
DNAH3p.Ser2211Phe	DNAH3	0.0287421	0.0207943	0.00718552	0.0574842	0.539827	0.465116							Phe	Ser	FALSE		4	0	0	0	0	0	0	0	0	0	0	4	0	0	0	0	0	0	0	0	0	0	0	0	0	0	0	0	0	0	0	0	0	0	0	0	0	0	0	0	0	0	0	0	0	0	0	0	0	0	0	0	0	0	0	0	0	0	0	0	0	0	0	0	0	0	23.6	FALSE	FALSE	FALSE	587	0.029
DPPA3p.Ser23Phe	DPPA3	0.0287421	0.0207943	0.00718552	0.0574842	0.539827	0.465116							Phe	Ser	FALSE		4	0	0	0	0	0	0	0	0	0	0	4	0	0	0	0	0	0	0	0	0	0	0	0	0	0	0	0	0	0	0	0	0	0	0	0	0	0	0	0	0	0	0	0	0	0	0	0	0	0	0	0	0	0	0	0	0	0	0	0	0	0	0	0	0	0	23.49	FALSE	FALSE	FALSE	587	0.029
DSCAMp.Ser1988Phe	DSCAM	0.0287421	0.0207943	0.00718552	0.0574842	0.539827	0.465116							Phe	Ser	FALSE		4	0	0	0	0	0	0	0	0	0	0	4	0	0	0	0	0	0	0	0	0	0	0	0	0	0	0	0	0	0	0	0	0	0	0	0	0	0	0	0	0	0	0	0	0	0	0	0	0	0	0	0	0	0	0	0	0	0	0	0	0	0	0	0	0	0	24.58	FALSE	FALSE	FALSE	587	0.029
DSG2p.Ser197Phe	DSG2	0.0287421	0.0207943	0.00718552	0.0574842	0.539827	0.465116							Phe	Ser	FALSE		4	0	0	0	0	0	0	0	0	0	0	4	0	0	0	0	0	0	0	0	0	0	0	0	0	0	0	0	0	0	0	0	0	0	0	0	0	0	0	0	0	0	0	0	0	0	0	0	0	0	0	0	0	0	0	0	0	0	0	0	0	0	0	0	0	0	23.93	FALSE	FALSE	FALSE	587	0.029
E2F1p.Ser121Phe	E2F1	0.0287421	0.0207943	0.00718552	0.0574842	0.539827	0.465116							Phe	Ser	FALSE		4	0	0	0	0	0	0	0	0	0	0	4	0	0	0	0	0	0	0	0	0	0	0	0	0	0	0	0	0	0	0	0	0	0	0	0	0	0	0	0	0	0	0	0	0	0	0	0	0	0	0	0	0	0	0	0	0	0	0	0	0	0	0	0	0	0	24.95	FALSE	FALSE	FALSE	587	0.029
EDARp.Ser80Phe	EDAR	0.0287421	0.0207943	0.00718552	0.0574842	0.539827	0.465116							Phe	Ser	FALSE		4	0	0	0	0	0	0	0	0	0	0	4	0	0	0	0	0	0	0	0	0	0	0	0	0	0	0	0	0	0	0	0	0	0	0	0	0	0	0	0	0	0	0	0	0	0	0	0	0	0	0	0	0	0	0	0	0	0	0	0	0	0	0	0	0	0	23.43	FALSE	FALSE	FALSE	587	0.029
ENPEPp.Ser746Phe	ENPEP	0.0287421	0.0207943	0.00718552	0.0574842	0.539827	0.465116							Phe	Ser	FALSE		4	0	0	0	0	0	0	0	0	0	0	4	0	0	0	0	0	0	0	0	0	0	0	0	0	0	0	0	0	0	0	0	0	0	0	0	0	0	0	0	0	0	0	0	0	0	0	0	0	0	0	0	0	0	0	0	0	0	0	0	0	0	0	0	0	0	23.7	FALSE	FALSE	FALSE	587	0.029
EPB41L2p.Ser932Phe	EPB41L2	0.0287421	0.0207943	0.00718552	0.0574842	0.539827	0.465116							Phe	Ser	FALSE		4	0	0	0	0	0	0	0	0	0	0	4	0	0	0	0	0	0	0	0	0	0	0	0	0	0	0	0	0	0	0	0	0	0	0	0	0	0	0	0	0	0	0	0	0	0	0	0	0	0	0	0	0	0	0	0	0	0	0	0	0	0	0	0	0	0	23.99	FALSE	FALSE	FALSE	587	0.029
EPHA4p.Ser361Phe	EPHA4	0.0287421	0.0207943	0.00718552	0.0574842	0.539827	0.465116							Phe	Ser	FALSE		4	0	0	0	0	0	0	0	0	0	0	4	0	0	0	0	0	0	0	0	0	0	0	0	0	0	0	0	0	0	0	0	0	0	0	0	0	0	0	0	0	0	0	0	0	0	0	0	0	0	0	0	0	0	0	0	0	0	0	0	0	0	0	0	0	0	24.48	FALSE	FALSE	FALSE	587	0.029
ERN1p.Ser570Phe	ERN1	0.0287421	0.0207943	0.00718552	0.0574842	0.539827	0.465116							Phe	Ser	FALSE		4	0	0	0	0	0	0	0	0	0	0	4	0	0	0	0	0	0	0	0	0	0	0	0	0	0	0	0	0	0	0	0	0	0	0	0	0	0	0	0	0	0	0	0	0	0	0	0	0	0	0	0	0	0	0	0	0	0	0	0	0	0	0	0	0	0	23.3	FALSE	FALSE	FALSE	587	0.029
GABRA3p.Ser459Phe	GABRA3	0.0287421	0.0207943	0.00718552	0.0574842	0.539827	0.465116							Phe	Ser	FALSE		4	0	0	0	0	0	0	0	0	0	0	4	0	0	0	0	0	0	0	0	0	0	0	0	0	0	0	0	0	0	0	0	0	0	0	0	0	0	0	0	0	0	0	0	0	0	0	0	0	0	0	0	0	0	0	0	0	0	0	0	0	0	0	0	0	0	23.67	FALSE	FALSE	FALSE	587	0.029
GDF3p.Ser99Phe	GDF3	0.0287421	0.0207943	0.00718552	0.0574842	0.539827	0.465116							Phe	Ser	FALSE		4	0	0	0	0	0	0	0	0	0	0	4	0	0	0	0	0	0	0	0	0	0	0	0	0	0	0	0	0	0	0	0	0	0	0	0	0	0	0	0	0	0	0	0	0	0	0	0	0	0	0	0	0	0	0	0	0	0	0	0	0	0	0	0	0	0	24.31	FALSE	FALSE	FALSE	587	0.029
GLRBp.Ser14Phe	GLRB	0.0287421	0.0207943	0.00718552	0.0574842	0.539827	0.465116							Phe	Ser	FALSE		4	0	0	0	0	0	0	0	0	0	0	4	0	0	0	0	0	0	0	0	0	0	0	0	0	0	0	0	0	0	0	0	0	0	0	0	0	0	0	0	0	0	0	0	0	0	0	0	0	0	0	0	0	0	0	0	0	0	0	0	0	0	0	0	0	0	23.91	FALSE	FALSE	FALSE	587	0.029
GPCPD1p.Ser431Phe	GPCPD1	0.0287421	0.0207943	0.00718552	0.0574842	0.539827	0.465116							Phe	Ser	FALSE		4	0	0	0	0	0	0	0	0	0	0	4	0	0	0	0	0	0	0	0	0	0	0	0	0	0	0	0	0	0	0	0	0	0	0	0	0	0	0	0	0	0	0	0	0	0	0	0	0	0	0	0	0	0	0	0	0	0	0	0	0	0	0	0	0	0	24.73	FALSE	FALSE	FALSE	587	0.029
GPR158p.Ser1043Phe	GPR158	0.0287421	0.0207943	0.00718552	0.0574842	0.539827	0.465116							Phe	Ser	FALSE		4	0	0	0	0	0	0	0	0	0	0	4	0	0	0	0	0	0	0	0	0	0	0	0	0	0	0	0	0	0	0	0	0	0	0	0	0	0	0	0	0	0	0	0	0	0	0	0	0	0	0	0	0	0	0	0	0	0	0	0	0	0	0	0	0	0	23.73	FALSE	FALSE	FALSE	587	0.029
HDAC9p.Ser727Phe	HDAC9	0.0287421	0.0207943	0.00718552	0.0574842	0.539827	0.465116							Phe	Ser	FALSE		4	0	0	0	0	0	0	0	0	0	0	4	0	0	0	0	0	0	0	0	0	0	0	0	0	0	0	0	0	0	0	0	0	0	0	0	0	0	0	0	0	0	0	0	0	0	0	0	0	0	0	0	0	0	0	0	0	0	0	0	0	0	0	0	0	0	24.64	FALSE	FALSE	FALSE	587	0.029
HTR5Ap.Ser11Phe	HTR5A	0.0287421	0.0207943	0.00718552	0.0574842	0.539827	0.465116							Phe	Ser	FALSE		4	0	0	0	0	0	0	0	0	0	0	4	0	0	0	0	0	0	0	0	0	0	0	0	0	0	0	0	0	0	0	0	0	0	0	0	0	0	0	0	0	0	0	0	0	0	0	0	0	0	0	0	0	0	0	0	0	0	0	0	0	0	0	0	0	0	23.87	FALSE	FALSE	FALSE	587	0.029
IGHG3p.Ser184Phe	IGHG3	0.0287421	0.0207943	0.00718552	0.0574842	0.539827	0.465116							Phe	Ser	FALSE		4	0	0	0	0	0	0	0	0	0	0	4	0	0	0	0	0	0	0	0	0	0	0	0	0	0	0	0	0	0	0	0	0	0	0	0	0	0	0	0	0	0	0	0	0	0	0	0	0	0	0	0	0	0	0	0	0	0	0	0	0	0	0	0	0	0	23.88	FALSE	FALSE	FALSE	587	0.029
KCNB2p.Ser19Phe	KCNB2	0.0287421	0.0207943	0.00718552	0.0574842	0.539827	0.465116							Phe	Ser	FALSE		4	0	0	0	0	0	0	0	0	0	0	4	0	0	0	0	0	0	0	0	0	0	0	0	0	0	0	0	0	0	0	0	0	0	0	0	0	0	0	0	0	0	0	0	0	0	0	0	0	0	0	0	0	0	0	0	0	0	0	0	0	0	0	0	0	0	23.54	FALSE	FALSE	FALSE	587	0.029
LGR6p.Ser614Phe	LGR6	0.0287421	0.0207943	0.00718552	0.0574842	0.539827	0.465116							Phe	Ser	FALSE		4	0	0	0	0	0	0	0	0	0	0	4	0	0	0	0	0	0	0	0	0	0	0	0	0	0	0	0	0	0	0	0	0	0	0	0	0	0	0	0	0	0	0	0	0	0	0	0	0	0	0	0	0	0	0	0	0	0	0	0	0	0	0	0	0	0	23.88	FALSE	FALSE	FALSE	587	0.029
LIPIp.Ser53Phe	LIPI	0.0287421	0.0207943	0.00718552	0.0574842	0.539827	0.465116							Phe	Ser	FALSE		4	0	0	0	0	0	0	0	0	0	0	4	0	0	0	0	0	0	0	0	0	0	0	0	0	0	0	0	0	0	0	0	0	0	0	0	0	0	0	0	0	0	0	0	0	0	0	0	0	0	0	0	0	0	0	0	0	0	0	0	0	0	0	0	0	0	23.72	FALSE	FALSE	FALSE	587	0.029
MYO3Bp.Ser221Phe	MYO3B	0.0287421	0.0207943	0.00718552	0.0574842	0.539827	0.465116							Phe	Ser	FALSE		4	0	0	0	0	0	0	0	0	0	0	4	0	0	0	0	0	0	0	0	0	0	0	0	0	0	0	0	0	0	0	0	0	0	0	0	0	0	0	0	0	0	0	0	0	0	0	0	0	0	0	0	0	0	0	0	0	0	0	0	0	0	0	0	0	0	23.89	FALSE	FALSE	FALSE	587	0.029
MYO3Bp.Ser397Phe	MYO3B	0.0287421	0.0207943	0.00718552	0.0574842	0.539827	0.465116							Phe	Ser	FALSE		4	0	0	0	0	0	0	0	0	0	0	4	0	0	0	0	0	0	0	0	0	0	0	0	0	0	0	0	0	0	0	0	0	0	0	0	0	0	0	0	0	0	0	0	0	0	0	0	0	0	0	0	0	0	0	0	0	0	0	0	0	0	0	0	0	0	23.93	FALSE	FALSE	FALSE	587	0.029
NPAP1p.Ser887Phe	NPAP1	0.0287421	0.0207943	0.00718552	0.0574842	0.539827	0.465116							Phe	Ser	FALSE		4	0	0	0	0	0	0	0	0	0	0	4	0	0	0	0	0	0	0	0	0	0	0	0	0	0	0	0	0	0	0	0	0	0	0	0	0	0	0	0	0	0	0	0	0	0	0	0	0	0	0	0	0	0	0	0	0	0	0	0	0	0	0	0	0	0	23.61	FALSE	FALSE	FALSE	587	0.029
NYNRINp.Ser1220Phe	NYNRIN	0.0287421	0.0207943	0.00718552	0.0574842	0.539827	0.465116							Phe	Ser	FALSE		4	0	0	0	0	0	0	0	0	0	0	4	0	0	0	0	0	0	0	0	0	0	0	0	0	0	0	0	0	0	0	0	0	0	0	0	0	0	0	0	0	0	0	0	0	0	0	0	0	0	0	0	0	0	0	0	0	0	0	0	0	0	0	0	0	0	23.52	FALSE	FALSE	FALSE	587	0.029
OR10AG1p.Ser58Phe	OR10AG1	0.0287421	0.0207943	0.00718552	0.0574842	0.539827	0.465116							Phe	Ser	FALSE		4	0	0	0	0	0	0	0	0	0	0	4	0	0	0	0	0	0	0	0	0	0	0	0	0	0	0	0	0	0	0	0	0	0	0	0	0	0	0	0	0	0	0	0	0	0	0	0	0	0	0	0	0	0	0	0	0	0	0	0	0	0	0	0	0	0	24.28	FALSE	FALSE	FALSE	587	0.029
OR10J1p.Ser320Phe	OR10J1	0.0287421	0.0207943	0.00718552	0.0574842	0.539827	0.465116							Phe	Ser	FALSE		4	0	0	0	0	0	0	0	0	0	0	4	0	0	0	0	0	0	0	0	0	0	0	0	0	0	0	0	0	0	0	0	0	0	0	0	0	0	0	0	0	0	0	0	0	0	0	0	0	0	0	0	0	0	0	0	0	0	0	0	0	0	0	0	0	0	23.49	FALSE	FALSE	FALSE	587	0.029
OR13C4p.Ser93Phe	OR13C4	0.0287421	0.0207943	0.00718552	0.0574842	0.539827	0.465116							Phe	Ser	FALSE		4	0	0	0	0	0	0	0	0	0	0	4	0	0	0	0	0	0	0	0	0	0	0	0	0	0	0	0	0	0	0	0	0	0	0	0	0	0	0	0	0	0	0	0	0	0	0	0	0	0	0	0	0	0	0	0	0	0	0	0	0	0	0	0	0	0	24.38	FALSE	FALSE	FALSE	587	0.029
OR14K1p.Ser215Phe	OR14K1	0.0287421	0.0207943	0.00718552	0.0574842	0.539827	0.465116							Phe	Ser	FALSE		4	0	0	0	0	0	0	0	0	0	0	4	0	0	0	0	0	0	0	0	0	0	0	0	0	0	0	0	0	0	0	0	0	0	0	0	0	0	0	0	0	0	0	0	0	0	0	0	0	0	0	0	0	0	0	0	0	0	0	0	0	0	0	0	0	0	23.09	FALSE	FALSE	FALSE	587	0.029
OR2F1p.Ser178Phe	OR2F1	0.0287421	0.0207943	0.00718552	0.0574842	0.539827	0.465116							Phe	Ser	FALSE		4	0	0	0	0	0	0	0	0	0	0	4	0	0	0	0	0	0	0	0	0	0	0	0	0	0	0	0	0	0	0	0	0	0	0	0	0	0	0	0	0	0	0	0	0	0	0	0	0	0	0	0	0	0	0	0	0	0	0	0	0	0	0	0	0	0	23.52	FALSE	FALSE	FALSE	587	0.029
OR2M7p.Ser165Phe	OR2M7	0.0287421	0.0207943	0.00718552	0.0574842	0.539827	0.465116							Phe	Ser	FALSE		4	0	0	0	0	0	0	0	0	0	0	4	0	0	0	0	0	0	0	0	0	0	0	0	0	0	0	0	0	0	0	0	0	0	0	0	0	0	0	0	0	0	0	0	0	0	0	0	0	0	0	0	0	0	0	0	0	0	0	0	0	0	0	0	0	0	23.42	FALSE	FALSE	FALSE	587	0.029
OR4A15p.Ser245Phe	OR4A15	0.0287421	0.0207943	0.00718552	0.0574842	0.539827	0.465116							Phe	Ser	FALSE		4	0	0	0	0	0	0	0	0	0	0	4	0	0	0	0	0	0	0	0	0	0	0	0	0	0	0	0	0	0	0	0	0	0	0	0	0	0	0	0	0	0	0	0	0	0	0	0	0	0	0	0	0	0	0	0	0	0	0	0	0	0	0	0	0	0	23.91	FALSE	FALSE	FALSE	587	0.029
OR4C13p.Ser55Phe	OR4C13	0.0287421	0.0207943	0.00718552	0.0574842	0.539827	0.465116							Phe	Ser	FALSE		4	0	0	0	0	0	0	0	0	0	0	4	0	0	0	0	0	0	0	0	0	0	0	0	0	0	0	0	0	0	0	0	0	0	0	0	0	0	0	0	0	0	0	0	0	0	0	0	0	0	0	0	0	0	0	0	0	0	0	0	0	0	0	0	0	0	24.12	FALSE	FALSE	FALSE	587	0.029
OR4K13p.Ser147Phe	OR4K13	0.0287421	0.0207943	0.00718552	0.0574842	0.539827	0.465116							Phe	Ser	FALSE		4	0	0	0	0	0	0	0	0	0	0	4	0	0	0	0	0	0	0	0	0	0	0	0	0	0	0	0	0	0	0	0	0	0	0	0	0	0	0	0	0	0	0	0	0	0	0	0	0	0	0	0	0	0	0	0	0	0	0	0	0	0	0	0	0	0	24.04	FALSE	FALSE	FALSE	587	0.029
OR4K1p.Ser148Phe	OR4K1	0.0287421	0.0207943	0.00718552	0.0574842	0.539827	0.465116							Phe	Ser	FALSE		4	0	0	0	0	0	0	0	0	0	0	4	0	0	0	0	0	0	0	0	0	0	0	0	0	0	0	0	0	0	0	0	0	0	0	0	0	0	0	0	0	0	0	0	0	0	0	0	0	0	0	0	0	0	0	0	0	0	0	0	0	0	0	0	0	0	24.01	FALSE	FALSE	FALSE	587	0.029
OR4K2p.Ser20Phe	OR4K2	0.0287421	0.0207943	0.00718552	0.0574842	0.539827	0.465116							Phe	Ser	FALSE		4	0	0	0	0	0	0	0	0	0	0	4	0	0	0	0	0	0	0	0	0	0	0	0	0	0	0	0	0	0	0	0	0	0	0	0	0	0	0	0	0	0	0	0	0	0	0	0	0	0	0	0	0	0	0	0	0	0	0	0	0	0	0	0	0	0	23.19	FALSE	FALSE	FALSE	587	0.029
OR4K5p.Ser207Phe	OR4K5	0.0287421	0.0207943	0.00718552	0.0574842	0.539827	0.465116							Phe	Ser	FALSE		4	0	0	0	0	0	0	0	0	0	0	4	0	0	0	0	0	0	0	0	0	0	0	0	0	0	0	0	0	0	0	0	0	0	0	0	0	0	0	0	0	0	0	0	0	0	0	0	0	0	0	0	0	0	0	0	0	0	0	0	0	0	0	0	0	0	23.33	FALSE	FALSE	FALSE	587	0.029
OR51B5p.Ser26Phe	OR51B5	0.0287421	0.0207943	0.00718552	0.0574842	0.539827	0.465116							Phe	Ser	FALSE		4	0	0	0	0	0	0	0	0	0	0	4	0	0	0	0	0	0	0	0	0	0	0	0	0	0	0	0	0	0	0	0	0	0	0	0	0	0	0	0	0	0	0	0	0	0	0	0	0	0	0	0	0	0	0	0	0	0	0	0	0	0	0	0	0	0	23.76	FALSE	FALSE	FALSE	587	0.029
OR52B4p.Ser219Phe	OR52B4	0.0287421	0.0207943	0.00718552	0.0574842	0.539827	0.465116							Phe	Ser	FALSE		4	0	0	0	0	0	0	0	0	0	0	4	0	0	0	0	0	0	0	0	0	0	0	0	0	0	0	0	0	0	0	0	0	0	0	0	0	0	0	0	0	0	0	0	0	0	0	0	0	0	0	0	0	0	0	0	0	0	0	0	0	0	0	0	0	0	23.25	FALSE	FALSE	FALSE	587	0.029
OR52H1p.Ser225Phe	OR52H1	0.0287421	0.0207943	0.00718552	0.0574842	0.539827	0.465116							Phe	Ser	FALSE		4	0	0	0	0	0	0	0	0	0	0	4	0	0	0	0	0	0	0	0	0	0	0	0	0	0	0	0	0	0	0	0	0	0	0	0	0	0	0	0	0	0	0	0	0	0	0	0	0	0	0	0	0	0	0	0	0	0	0	0	0	0	0	0	0	0	23.52	FALSE	FALSE	FALSE	587	0.029
OR56B1p.Ser148Phe	OR56B1	0.0287421	0.0207943	0.00718552	0.0574842	0.539827	0.465116							Phe	Ser	FALSE		4	0	0	0	0	0	0	0	0	0	0	4	0	0	0	0	0	0	0	0	0	0	0	0	0	0	0	0	0	0	0	0	0	0	0	0	0	0	0	0	0	0	0	0	0	0	0	0	0	0	0	0	0	0	0	0	0	0	0	0	0	0	0	0	0	0	23.32	FALSE	FALSE	FALSE	587	0.029
OR6C68p.Ser285Phe	OR6C68	0.0287421	0.0207943	0.00718552	0.0574842	0.539827	0.465116							Phe	Ser	FALSE		4	0	0	0	0	0	0	0	0	0	0	4	0	0	0	0	0	0	0	0	0	0	0	0	0	0	0	0	0	0	0	0	0	0	0	0	0	0	0	0	0	0	0	0	0	0	0	0	0	0	0	0	0	0	0	0	0	0	0	0	0	0	0	0	0	0	23.36	FALSE	FALSE	FALSE	587	0.029
OR6T1p.Ser217Phe	OR6T1	0.0287421	0.0207943	0.00718552	0.0574842	0.539827	0.465116							Phe	Ser	FALSE		4	0	0	0	0	0	0	0	0	0	0	4	0	0	0	0	0	0	0	0	0	0	0	0	0	0	0	0	0	0	0	0	0	0	0	0	0	0	0	0	0	0	0	0	0	0	0	0	0	0	0	0	0	0	0	0	0	0	0	0	0	0	0	0	0	0	24.42	FALSE	FALSE	FALSE	587	0.029
OR8H1p.Ser92Phe	OR8H1	0.0287421	0.0207943	0.00718552	0.0574842	0.539827	0.465116							Phe	Ser	FALSE		4	0	0	0	0	0	0	0	0	0	0	4	0	0	0	0	0	0	0	0	0	0	0	0	0	0	0	0	0	0	0	0	0	0	0	0	0	0	0	0	0	0	0	0	0	0	0	0	0	0	0	0	0	0	0	0	0	0	0	0	0	0	0	0	0	0	24.1	FALSE	FALSE	FALSE	587	0.029
OR8H3p.Ser93Phe	OR8H3	0.0287421	0.0207943	0.00718552	0.0574842	0.539827	0.465116							Phe	Ser	FALSE		4	0	0	0	0	0	0	0	0	0	0	4	0	0	0	0	0	0	0	0	0	0	0	0	0	0	0	0	0	0	0	0	0	0	0	0	0	0	0	0	0	0	0	0	0	0	0	0	0	0	0	0	0	0	0	0	0	0	0	0	0	0	0	0	0	0	23.42	FALSE	FALSE	FALSE	587	0.029
OR9A2p.Ser102Phe	OR9A2	0.0287421	0.0207943	0.00718552	0.0574842	0.539827	0.465116							Phe	Ser	FALSE		4	0	0	0	0	0	0	0	0	0	0	4	0	0	0	0	0	0	0	0	0	0	0	0	0	0	0	0	0	0	0	0	0	0	0	0	0	0	0	0	0	0	0	0	0	0	0	0	0	0	0	0	0	0	0	0	0	0	0	0	0	0	0	0	0	0	23.77	FALSE	FALSE	FALSE	587	0.029
PCDHB3p.Ser502Phe	PCDHB3	0.0287421	0.0207943	0.00718552	0.0574842	0.539827	0.465116							Phe	Ser	FALSE		4	0	0	0	0	0	0	0	0	0	0	4	0	0	0	0	0	0	0	0	0	0	0	0	0	0	0	0	0	0	0	0	0	0	0	0	0	0	0	0	0	0	0	0	0	0	0	0	0	0	0	0	0	0	0	0	0	0	0	0	0	0	0	0	0	0	23.67	FALSE	FALSE	FALSE	587	0.029
PCDHB8p.Ser177Phe	PCDHB8	0.0287421	0.0207943	0.00718552	0.0574842	0.539827	0.465116							Phe	Ser	FALSE		4	0	0	0	0	0	0	0	0	0	0	4	0	0	0	0	0	0	0	0	0	0	0	0	0	0	0	0	0	0	0	0	0	0	0	0	0	0	0	0	0	0	0	0	0	0	0	0	0	0	0	0	0	0	0	0	0	0	0	0	0	0	0	0	0	0	23.73	FALSE	FALSE	FALSE	587	0.029
PENKp.Ser153Phe	PENK	0.0287421	0.0207943	0.00718552	0.0574842	0.539827	0.465116							Phe	Ser	FALSE		4	0	0	0	0	0	0	0	0	0	0	4	0	0	0	0	0	0	0	0	0	0	0	0	0	0	0	0	0	0	0	0	0	0	0	0	0	0	0	0	0	0	0	0	0	0	0	0	0	0	0	0	0	0	0	0	0	0	0	0	0	0	0	0	0	0	23.9	FALSE	FALSE	FALSE	587	0.029
PID1p.Ser242Phe	PID1	0.0287421	0.0207943	0.00718552	0.0574842	0.539827	0.465116							Phe	Ser	FALSE		4	0	0	0	0	0	0	0	0	0	0	4	0	0	0	0	0	0	0	0	0	0	0	0	0	0	0	0	0	0	0	0	0	0	0	0	0	0	0	0	0	0	0	0	0	0	0	0	0	0	0	0	0	0	0	0	0	0	0	0	0	0	0	0	0	0	24.51	FALSE	FALSE	FALSE	587	0.029
PTPRKp.Ser76Phe	PTPRK	0.0287421	0.0207943	0.00718552	0.0574842	0.539827	0.465116							Phe	Ser	FALSE	1	4	0	0	0	0	0	0	0	0	0	0	4	0	0	0	0	0	0	0	0	0	0	0	0	0	0	0	0	0	0	0	0	0	0	0	0	0	0	0	0	0	0	0	0	0	0	0	0	0	0	0	0	0	0	0	0	0	0	0	0	0	0	0	0	0	0	24.31	FALSE	FALSE	FALSE	587	0.029
PTPRTp.Leu695Phe	PTPRT	0.0287421	0.0207943	0.00718552	0.0574842	0.539827	0.465116							Phe	Leu	FALSE	1	4	0	0	0	0	0	0	0	0	0	0	4	0	0	0	0	0	0	0	0	0	0	0	0	0	0	0	0	0	0	0	0	0	0	0	0	0	0	0	0	0	0	0	0	0	0	0	0	0	0	0	0	0	0	0	0	0	0	0	0	0	0	0	0	0	0	23.61	FALSE	FALSE	FALSE	587	0.029
SACSp.Ser939Phe	SACS	0.0287421	0.0207943	0.00718552	0.0574842	0.539827	0.465116							Phe	Ser	FALSE		4	0	0	0	0	0	0	0	0	0	0	4	0	0	0	0	0	0	0	0	0	0	0	0	0	0	0	0	0	0	0	0	0	0	0	0	0	0	0	0	0	0	0	0	0	0	0	0	0	0	0	0	0	0	0	0	0	0	0	0	0	0	0	0	0	0	22.93	FALSE	FALSE	FALSE	587	0.029
SAMD12p.Ser193Phe	SAMD12	0.0287421	0.0207943	0.00718552	0.0574842	0.539827	0.465116							Phe	Ser	FALSE		4	0	0	0	0	0	0	0	0	0	0	4	0	0	0	0	0	0	0	0	0	0	0	0	0	0	0	0	0	0	0	0	0	0	0	0	0	0	0	0	0	0	0	0	0	0	0	0	0	0	0	0	0	0	0	0	0	0	0	0	0	0	0	0	0	0	23.3	FALSE	FALSE	FALSE	587	0.029
SCN7Ap.Ser445Phe	SCN7A	0.0287421	0.0207943	0.00718552	0.0574842	0.539827	0.465116							Phe	Ser	FALSE		4	0	0	0	0	0	0	0	0	0	0	4	0	0	0	0	0	0	0	0	0	0	0	0	0	0	0	0	0	0	0	0	0	0	0	0	0	0	0	0	0	0	0	0	0	0	0	0	0	0	0	0	0	0	0	0	0	0	0	0	0	0	0	0	0	0	23.72	FALSE	FALSE	FALSE	587	0.029
SEMG1p.Ser37Phe	SEMG1	0.0287421	0.0207943	0.00718552	0.0574842	0.539827	0.465116							Phe	Ser	FALSE		4	0	0	0	0	0	0	0	0	0	0	4	0	0	0	0	0	0	0	0	0	0	0	0	0	0	0	0	0	0	0	0	0	0	0	0	0	0	0	0	0	0	0	0	0	0	0	0	0	0	0	0	0	0	0	0	0	0	0	0	0	0	0	0	0	0	23.85	FALSE	FALSE	FALSE	587	0.029
SIGLECL1p.Ser28Phe	SIGLECL1	0.0287421	0.0207943	0.00718552	0.0574842	0.539827	0.465116							Phe	Ser	FALSE		4	0	0	0	0	0	0	0	0	0	0	4	0	0	0	0	0	0	0	0	0	0	0	0	0	0	0	0	0	0	0	0	0	0	0	0	0	0	0	0	0	0	0	0	0	0	0	0	0	0	0	0	0	0	0	0	0	0	0	0	0	0	0	0	0	0	23.36	FALSE	FALSE	FALSE	587	0.029
SLAMF6p.Ser205Phe	SLAMF6	0.0287421	0.0207943	0.00718552	0.0574842	0.539827	0.465116							Phe	Ser	FALSE		4	0	0	0	0	0	0	0	0	0	0	4	0	0	0	0	0	0	0	0	0	0	0	0	0	0	0	0	0	0	0	0	0	0	0	0	0	0	0	0	0	0	0	0	0	0	0	0	0	0	0	0	0	0	0	0	0	0	0	0	0	0	0	0	0	0	23.83	FALSE	FALSE	FALSE	587	0.029
SLC16A9p.Ser108Phe	SLC16A9	0.0287421	0.0207943	0.00718552	0.0574842	0.539827	0.465116							Phe	Ser	FALSE		4	0	0	0	0	0	0	0	0	0	0	4	0	0	0	0	0	0	0	0	0	0	0	0	0	0	0	0	0	0	0	0	0	0	0	0	0	0	0	0	0	0	0	0	0	0	0	0	0	0	0	0	0	0	0	0	0	0	0	0	0	0	0	0	0	0	23.5	FALSE	FALSE	FALSE	587	0.029
SRGAP3p.Ser556Phe	SRGAP3	0.0287421	0.0207943	0.00718552	0.0574842	0.539827	0.465116							Phe	Ser	FALSE	2	4	0	0	0	0	0	0	0	0	0	0	4	0	0	0	0	0	0	0	0	0	0	0	0	0	0	0	0	0	0	0	0	0	0	0	0	0	0	0	0	0	0	0	0	0	0	0	0	0	0	0	0	0	0	0	0	0	0	0	0	0	0	0	0	0	0	23.21	FALSE	FALSE	FALSE	587	0.029
TSHBp.Ser96Phe	TSHB	0.0287421	0.0207943	0.00718552	0.0574842	0.539827	0.465116							Phe	Ser	FALSE		4	0	0	0	0	0	0	0	0	0	0	4	0	0	0	0	0	0	0	0	0	0	0	0	0	0	0	0	0	0	0	0	0	0	0	0	0	0	0	0	0	0	0	0	0	0	0	0	0	0	0	0	0	0	0	0	0	0	0	0	0	0	0	0	0	0	23.79	FALSE	FALSE	FALSE	587	0.029
TXKp.Ser187Phe	TXK	0.0287421	0.0207943	0.00718552	0.0574842	0.539827	0.465116							Phe	Ser	FALSE		4	0	0	0	0	0	0	0	0	0	0	4	0	0	0	0	0	0	0	0	0	0	0	0	0	0	0	0	0	0	0	0	0	0	0	0	0	0	0	0	0	0	0	0	0	0	0	0	0	0	0	0	0	0	0	0	0	0	0	0	0	0	0	0	0	0	24.18	FALSE	FALSE	FALSE	587	0.029
UGT2A1p.Ser513Phe	UGT2A1	0.0287421	0.0207943	0.00718552	0.0574842	0.539827	0.465116							Phe	Ser	FALSE		4	0	0	0	0	0	0	0	0	0	0	4	0	0	0	0	0	0	0	0	0	0	0	0	0	0	0	0	0	0	0	0	0	0	0	0	0	0	0	0	0	0	0	0	0	0	0	0	0	0	0	0	0	0	0	0	0	0	0	0	0	0	0	0	0	0	23.36	FALSE	FALSE	FALSE	587	0.029
ZNF560p.Ser692Phe	ZNF560	0.0287421	0.0207943	0.00718552	0.0574842	0.539827	0.465116							Phe	Ser	FALSE		4	0	0	0	0	0	0	0	0	0	0	4	0	0	0	0	0	0	0	0	0	0	0	0	0	0	0	0	0	0	0	0	0	0	0	0	0	0	0	0	0	0	0	0	0	0	0	0	0	0	0	0	0	0	0	0	0	0	0	0	0	0	0	0	0	0	23.65	FALSE	FALSE	FALSE	587	0.029
A1CFp.Glu57Lys	A1CF	0.0287421	0.0207943	0.00718552	0.0574842	0.539827	0.465116							Lys	Glu	TRUE	2	4	0	0	0	0	0	0	0	0	0	0	4	0	0	0	0	0	0	0	0	0	0	0	0	0	0	0	0	0	0	0	0	0	0	0	0	0	0	0	0	0	0	0	0	0	0	0	0	0	0	0	0	0	0	0	0	0	0	0	0	0	0	0	0	0	0	22.82	FALSE	FALSE	FALSE	587	0.029
A1CFp.Pro64Ser	A1CF	0.0287421	0.0207943	0.00718552	0.0574842	0.539827	0.465116							Ser	Pro	TRUE	2	4	0	0	0	0	0	0	0	0	0	0	4	0	0	0	0	0	0	0	0	0	0	0	0	0	0	0	0	0	0	0	0	0	0	0	0	0	0	0	0	0	0	0	0	0	0	0	0	0	0	0	0	0	0	0	0	0	0	0	0	0	0	0	0	0	0	24.07	FALSE	FALSE	FALSE	587	0.029
AADACL2p.Asp341Asn	AADACL2	0.0287421	0.0207943	0.00718552	0.0574842	0.539827	0.465116							Asn	Asp	FALSE		4	0	0	0	0	0	0	0	0	0	0	4	0	0	0	0	0	0	0	0	0	0	0	0	0	0	0	0	0	0	0	0	0	0	0	0	0	0	0	0	0	0	0	0	0	0	0	0	0	0	0	0	0	0	0	0	0	0	0	0	0	0	0	0	0	0	23.89	FALSE	FALSE	FALSE	587	0.029
ABCA4p.Arg1963Cys	ABCA4	0.0287421	0.0207943	0.00718552	0.0574842	0.539827	0.465116							Cys	Arg	TRUE		4	0	0	0	0	0	0	0	0	0	0	4	0	0	0	0	0	0	0	0	0	0	0	0	0	0	0	0	0	0	0	0	0	0	0	0	0	0	0	0	0	0	0	0	0	0	0	0	0	0	0	0	0	0	0	0	0	0	0	0	0	0	0	0	0	0	23.68	FALSE	FALSE	FALSE	587	0.029
ABCB1p.Gly610Glu	ABCB1	0.0287421	0.0207943	0.00718552	0.0574842	0.539827	0.465116							Glu	Gly	FALSE		4	0	0	0	0	0	0	0	0	0	0	4	0	0	0	0	0	0	0	0	0	0	0	0	0	0	0	0	0	0	0	0	0	0	0	0	0	0	0	0	0	0	0	0	0	0	0	0	0	0	0	0	0	0	0	0	0	0	0	0	0	0	0	0	0	0	23.94	FALSE	FALSE	FALSE	587	0.029
ACSM1p.Glu568Lys	ACSM1	0.0287421	0.0207943	0.00718552	0.0574842	0.539827	0.465116							Lys	Glu	TRUE		4	0	0	0	0	0	0	0	0	0	0	4	0	0	0	0	0	0	0	0	0	0	0	0	0	0	0	0	0	0	0	0	0	0	0	0	0	0	0	0	0	0	0	0	0	0	0	0	0	0	0	0	0	0	0	0	0	0	0	0	0	0	0	0	0	0	24.68	FALSE	FALSE	FALSE	587	0.029
ACTC1p.Arg314Cys	ACTC1	0.0287421	0.0207943	0.00718552	0.0574842	0.539827	0.465116							Cys	Arg	TRUE		4	0	0	0	0	0	0	0	0	0	0	4	0	0	0	0	0	0	0	0	0	0	0	0	0	0	0	0	0	0	0	0	0	0	0	0	0	0	0	0	0	0	0	0	0	0	0	0	0	0	0	0	0	0	0	0	0	0	0	0	0	0	0	0	0	0	23.68	FALSE	FALSE	FALSE	587	0.029
ADAM18p.Gly22Glu	ADAM18	0.0287421	0.0207943	0.00718552	0.0574842	0.539827	0.465116							Glu	Gly	FALSE		4	0	0	0	0	0	0	0	0	0	0	4	0	0	0	0	0	0	0	0	0	0	0	0	0	0	0	0	0	0	0	0	0	0	0	0	0	0	0	0	0	0	0	0	0	0	0	0	0	0	0	0	0	0	0	0	0	0	0	0	0	0	0	0	0	0	23.59	FALSE	FALSE	FALSE	587	0.029
ADAM18p.Gly667Glu	ADAM18	0.0287421	0.0207943	0.00718552	0.0574842	0.539827	0.465116							Glu	Gly	FALSE		4	0	0	0	0	0	0	0	0	0	0	4	0	0	0	0	0	0	0	0	0	0	0	0	0	0	0	0	0	0	0	0	0	0	0	0	0	0	0	0	0	0	0	0	0	0	0	0	0	0	0	0	0	0	0	0	0	0	0	0	0	0	0	0	0	0	24.07	FALSE	FALSE	FALSE	587	0.029
ADAM28p.Glu340Lys	ADAM28	0.0287421	0.0207943	0.00718552	0.0574842	0.539827	0.465116							Lys	Glu	TRUE		4	0	0	0	0	0	0	0	0	0	0	4	0	0	0	0	0	0	0	0	0	0	0	0	0	0	0	0	0	0	0	0	0	0	0	0	0	0	0	0	0	0	0	0	0	0	0	0	0	0	0	0	0	0	0	0	0	0	0	0	0	0	0	0	0	0	24.55	FALSE	FALSE	FALSE	587	0.029
ADAM28p.Glu649Lys	ADAM28	0.0287421	0.0207943	0.00718552	0.0574842	0.539827	0.465116							Lys	Glu	TRUE		4	0	0	0	0	0	0	0	0	0	0	4	0	0	0	0	0	0	0	0	0	0	0	0	0	0	0	0	0	0	0	0	0	0	0	0	0	0	0	0	0	0	0	0	0	0	0	0	0	0	0	0	0	0	0	0	0	0	0	0	0	0	0	0	0	0	24.14	FALSE	FALSE	FALSE	587	0.029
ADAM29p.Gly293Glu	ADAM29	0.0287421	0.0207943	0.00718552	0.0574842	0.539827	0.465116							Glu	Gly	FALSE		4	0	0	0	0	0	0	0	0	0	0	4	0	0	0	0	0	0	0	0	0	0	0	0	0	0	0	0	0	0	0	0	0	0	0	0	0	0	0	0	0	0	0	0	0	0	0	0	0	0	0	0	0	0	0	0	0	0	0	0	0	0	0	0	0	0	24.43	FALSE	FALSE	FALSE	587	0.029
ADAM7p.Arg691Cys	ADAM7	0.0287421	0.0207943	0.00718552	0.0574842	0.539827	0.465116							Cys	Arg	TRUE		4	0	0	0	0	0	0	0	0	0	0	4	0	0	0	0	0	0	0	0	0	0	0	0	0	0	0	0	0	0	0	0	0	0	0	0	0	0	0	0	0	0	0	0	0	0	0	0	0	0	0	0	0	0	0	0	0	0	0	0	0	0	0	0	0	0	23.02	FALSE	FALSE	FALSE	587	0.029
ADAM7p.Gly302Glu	ADAM7	0.0287421	0.0207943	0.00718552	0.0574842	0.539827	0.465116							Glu	Gly	FALSE		4	0	0	0	0	0	0	0	0	0	0	4	0	0	0	0	0	0	0	0	0	0	0	0	0	0	0	0	0	0	0	0	0	0	0	0	0	0	0	0	0	0	0	0	0	0	0	0	0	0	0	0	0	0	0	0	0	0	0	0	0	0	0	0	0	0	23.25	FALSE	FALSE	FALSE	587	0.029
ADAMDEC1p.Glu133Lys	ADAMDEC1	0.0287421	0.0207943	0.00718552	0.0574842	0.539827	0.465116							Lys	Glu	TRUE		4	0	0	0	0	0	0	0	0	0	0	4	0	0	0	0	0	0	0	0	0	0	0	0	0	0	0	0	0	0	0	0	0	0	0	0	0	0	0	0	0	0	0	0	0	0	0	0	0	0	0	0	0	0	0	0	0	0	0	0	0	0	0	0	0	0	23.98	FALSE	FALSE	FALSE	587	0.029
ADH1Ap.Ser342Leu	ADH1A	0.0287421	0.0207943	0.00718552	0.0574842	0.539827	0.465116							Leu	Ser	FALSE		4	0	0	0	0	0	0	0	0	0	0	4	0	0	0	0	0	0	0	0	0	0	0	0	0	0	0	0	0	0	0	0	0	0	0	0	0	0	0	0	0	0	0	0	0	0	0	0	0	0	0	0	0	0	0	0	0	0	0	0	0	0	0	0	0	0	24.39	FALSE	FALSE	FALSE	587	0.029
ADH1Cp.Glu257Lys	ADH1C	0.0287421	0.0207943	0.00718552	0.0574842	0.539827	0.465116							Lys	Glu	TRUE		4	0	0	0	0	0	0	0	0	0	0	4	0	0	0	0	0	0	0	0	0	0	0	0	0	0	0	0	0	0	0	0	0	0	0	0	0	0	0	0	0	0	0	0	0	0	0	0	0	0	0	0	0	0	0	0	0	0	0	0	0	0	0	0	0	0	23.5	FALSE	FALSE	FALSE	587	0.029
AGBL1p.Pro388Ser	AGBL1	0.0287421	0.0207943	0.00718552	0.0574842	0.539827	0.465116							Ser	Pro	TRUE		4	0	0	0	0	0	0	0	0	0	0	4	0	0	0	0	0	0	0	0	0	0	0	0	0	0	0	0	0	0	0	0	0	0	0	0	0	0	0	0	0	0	0	0	0	0	0	0	0	0	0	0	0	0	0	0	0	0	0	0	0	0	0	0	0	0	24.86	FALSE	FALSE	FALSE	587	0.029
AGXT2p.Arg233Cys	AGXT2	0.0287421	0.0207943	0.00718552	0.0574842	0.539827	0.465116							Cys	Arg	TRUE		4	0	0	0	0	0	0	0	0	0	0	4	0	0	0	0	0	0	0	0	0	0	0	0	0	0	0	0	0	0	0	0	0	0	0	0	0	0	0	0	0	0	0	0	0	0	0	0	0	0	0	0	0	0	0	0	0	0	0	0	0	0	0	0	0	0	23.54	FALSE	FALSE	FALSE	587	0.029
AGXT2p.Asp340Asn	AGXT2	0.0287421	0.0207943	0.00718552	0.0574842	0.539827	0.465116							Asn	Asp	FALSE		4	0	0	0	0	0	0	0	0	0	0	4	0	0	0	0	0	0	0	0	0	0	0	0	0	0	0	0	0	0	0	0	0	0	0	0	0	0	0	0	0	0	0	0	0	0	0	0	0	0	0	0	0	0	0	0	0	0	0	0	0	0	0	0	0	0	24.06	FALSE	FALSE	FALSE	587	0.029
AKR1CL1p.Glu81Lys	AKR1CL1	0.0287421	0.0207943	0.00718552	0.0574842	0.539827	0.465116							Lys	Glu	TRUE		4	0	0	0	0	0	0	0	0	0	0	4	0	0	0	0	0	0	0	0	0	0	0	0	0	0	0	0	0	0	0	0	0	0	0	0	0	0	0	0	0	0	0	0	0	0	0	0	0	0	0	0	0	0	0	0	0	0	0	0	0	0	0	0	0	0	23.9	FALSE	FALSE	FALSE	587	0.029
ANKFN1p.Trp66Ter	ANKFN1	0.0287421	0.0207943	0.00718552	0.0574842	0.539827	0.465116							Ter	Trp	FALSE		4	0	0	0	0	0	0	0	0	0	0	4	0	0	0	0	0	0	0	0	0	0	0	0	0	0	0	0	0	0	0	0	0	0	0	0	0	0	0	0	0	0	0	0	0	0	0	0	0	0	0	0	0	0	0	0	0	0	0	0	0	0	0	0	0	0	23.24	FALSE	FALSE	FALSE	587	0.029
ANKRD30Ap.Glu304Lys	ANKRD30A	0.0287421	0.0207943	0.00718552	0.0574842	0.539827	0.465116							Lys	Glu	TRUE		4	0	0	0	0	0	0	0	0	0	0	4	0	0	0	0	0	0	0	0	0	0	0	0	0	0	0	0	0	0	0	0	0	0	0	0	0	0	0	0	0	0	0	0	0	0	0	0	0	0	0	0	0	0	0	0	0	0	0	0	0	0	0	0	0	0	23.93	FALSE	FALSE	FALSE	587	0.029
ANKRD30Ap.Val254Ala	ANKRD30A	0.0287421	0.0207943	0.00718552	0.0574842	0.539827	0.465116							Ala	Val	FALSE		4	0	0	0	0	0	0	0	0	0	0	4	0	0	0	0	0	0	0	0	0	0	0	0	0	0	0	0	0	0	0	0	0	0	0	0	0	0	0	0	0	0	0	0	0	0	0	0	0	0	0	0	0	0	0	0	0	0	0	0	0	0	0	0	0	0	23.43	FALSE	FALSE	FALSE	587	0.029
ANO2p.Asp322Asn	ANO2	0.0287421	0.0207943	0.00718552	0.0574842	0.539827	0.465116							Asn	Asp	FALSE		4	0	0	0	0	0	0	0	0	0	0	4	0	0	0	0	0	0	0	0	0	0	0	0	0	0	0	0	0	0	0	0	0	0	0	0	0	0	0	0	0	0	0	0	0	0	0	0	0	0	0	0	0	0	0	0	0	0	0	0	0	0	0	0	0	0	24.48	FALSE	FALSE	FALSE	587	0.029
ANO4p.Glu466Lys	ANO4	0.0287421	0.0207943	0.00718552	0.0574842	0.539827	0.465116							Lys	Glu	TRUE		4	0	0	0	0	0	0	0	0	0	0	4	0	0	0	0	0	0	0	0	0	0	0	0	0	0	0	0	0	0	0	0	0	0	0	0	0	0	0	0	0	0	0	0	0	0	0	0	0	0	0	0	0	0	0	0	0	0	0	0	0	0	0	0	0	0	23.86	FALSE	FALSE	FALSE	587	0.029
AOX1p.Met55Ile	AOX1	0.0287421	0.0207943	0.00718552	0.0574842	0.539827	0.465116							Ile	Met	FALSE		4	0	0	0	0	0	0	0	0	0	0	4	0	0	0	0	0	0	0	0	0	0	0	0	0	0	0	0	0	0	0	0	0	0	0	0	0	0	0	0	0	0	0	0	0	0	0	0	0	0	0	0	0	0	0	0	0	0	0	0	0	0	0	0	0	0	23.36	FALSE	FALSE	FALSE	587	0.029
APBB1IPp.Glu168Lys	APBB1IP	0.0287421	0.0207943	0.00718552	0.0574842	0.539827	0.465116							Lys	Glu	TRUE		4	0	0	0	0	0	0	0	0	0	0	4	0	0	0	0	0	0	0	0	0	0	0	0	0	0	0	0	0	0	0	0	0	0	0	0	0	0	0	0	0	0	0	0	0	0	0	0	0	0	0	0	0	0	0	0	0	0	0	0	0	0	0	0	0	0	22.76	FALSE	FALSE	FALSE	587	0.029
APOBRp.Arg1009Cys	APOBR	0.0287421	0.0207943	0.00718552	0.0574842	0.539827	0.465116							Cys	Arg	TRUE		4	0	0	0	0	0	0	0	0	0	0	4	0	0	0	0	0	0	0	0	0	0	0	0	0	0	0	0	0	0	0	0	0	0	0	0	0	0	0	0	0	0	0	0	0	0	0	0	0	0	0	0	0	0	0	0	0	0	0	0	0	0	0	0	0	0	24.7	FALSE	FALSE	FALSE	587	0.029
APOBp.Gly3972Glu	APOB	0.0287421	0.0207943	0.00718552	0.0574842	0.539827	0.465116							Glu	Gly	FALSE		4	0	0	0	0	0	0	0	0	0	0	4	0	0	0	0	0	0	0	0	0	0	0	0	0	0	0	0	0	0	0	0	0	0	0	0	0	0	0	0	0	0	0	0	0	0	0	0	0	0	0	0	0	0	0	0	0	0	0	0	0	0	0	0	0	0	23.94	FALSE	FALSE	FALSE	587	0.029
APOL3p.Glu139Lys	APOL3	0.0287421	0.0207943	0.00718552	0.0574842	0.539827	0.465116							Lys	Glu	TRUE		4	0	0	0	0	0	0	0	0	0	0	4	0	0	0	0	0	0	0	0	0	0	0	0	0	0	0	0	0	0	0	0	0	0	0	0	0	0	0	0	0	0	0	0	0	0	0	0	0	0	0	0	0	0	0	0	0	0	0	0	0	0	0	0	0	0	23.32	FALSE	FALSE	FALSE	587	0.029
ARHGAP29p.Gly664Glu	ARHGAP29	0.0287421	0.0207943	0.00718552	0.0574842	0.539827	0.465116							Glu	Gly	FALSE		4	0	0	0	0	0	0	0	0	0	0	4	0	0	0	0	0	0	0	0	0	0	0	0	0	0	0	0	0	0	0	0	0	0	0	0	0	0	0	0	0	0	0	0	0	0	0	0	0	0	0	0	0	0	0	0	0	0	0	0	0	0	0	0	0	0	23.81	FALSE	FALSE	FALSE	587	0.029
ARIH2OSp.Glu104Lys	ARIH2OS	0.0287421	0.0207943	0.00718552	0.0574842	0.539827	0.465116							Lys	Glu	TRUE		4	0	0	0	0	0	0	0	0	0	0	4	0	0	0	0	0	0	0	0	0	0	0	0	0	0	0	0	0	0	0	0	0	0	0	0	0	0	0	0	0	0	0	0	0	0	0	0	0	0	0	0	0	0	0	0	0	0	0	0	0	0	0	0	0	0	23.83	FALSE	FALSE	FALSE	587	0.029
ARIH2OSp.Pro113Ser	ARIH2OS	0.0287421	0.0207943	0.00718552	0.0574842	0.539827	0.465116							Ser	Pro	TRUE		4	0	0	0	0	0	0	0	0	0	0	4	0	0	0	0	0	0	0	0	0	0	0	0	0	0	0	0	0	0	0	0	0	0	0	0	0	0	0	0	0	0	0	0	0	0	0	0	0	0	0	0	0	0	0	0	0	0	0	0	0	0	0	0	0	0	23.9	FALSE	FALSE	FALSE	587	0.029
ASXL3p.Glu453Lys	ASXL3	0.0287421	0.0207943	0.00718552	0.0574842	0.539827	0.465116							Lys	Glu	TRUE		4	0	0	0	0	0	0	0	0	0	0	4	0	0	0	0	0	0	0	0	0	0	0	0	0	0	0	0	0	0	0	0	0	0	0	0	0	0	0	0	0	0	0	0	0	0	0	0	0	0	0	0	0	0	0	0	0	0	0	0	0	0	0	0	0	0	24.23	FALSE	FALSE	FALSE	587	0.029
ASXL3p.Met214Ile	ASXL3	0.0287421	0.0207943	0.00718552	0.0574842	0.539827	0.465116							Ile	Met	FALSE		4	0	0	0	0	0	0	0	0	0	0	4	0	0	0	0	0	0	0	0	0	0	0	0	0	0	0	0	0	0	0	0	0	0	0	0	0	0	0	0	0	0	0	0	0	0	0	0	0	0	0	0	0	0	0	0	0	0	0	0	0	0	0	0	0	0	23.59	FALSE	FALSE	FALSE	587	0.029
AXDND1p.Glu863Lys	AXDND1	0.0287421	0.0207943	0.00718552	0.0574842	0.539827	0.465116							Lys	Glu	TRUE		4	0	0	0	0	0	0	0	0	0	0	4	0	0	0	0	0	0	0	0	0	0	0	0	0	0	0	0	0	0	0	0	0	0	0	0	0	0	0	0	0	0	0	0	0	0	0	0	0	0	0	0	0	0	0	0	0	0	0	0	0	0	0	0	0	0	23.66	FALSE	FALSE	FALSE	587	0.029
BANK1p.Glu776Lys	BANK1	0.0287421	0.0207943	0.00718552	0.0574842	0.539827	0.465116							Lys	Glu	TRUE		4	0	0	0	0	0	0	0	0	0	0	4	0	0	0	0	0	0	0	0	0	0	0	0	0	0	0	0	0	0	0	0	0	0	0	0	0	0	0	0	0	0	0	0	0	0	0	0	0	0	0	0	0	0	0	0	0	0	0	0	0	0	0	0	0	0	23.88	FALSE	FALSE	FALSE	587	0.029
BEND4p.Glu210Lys	BEND4	0.0287421	0.0207943	0.00718552	0.0574842	0.539827	0.465116							Lys	Glu	TRUE		4	0	0	0	0	0	0	0	0	0	0	4	0	0	0	0	0	0	0	0	0	0	0	0	0	0	0	0	0	0	0	0	0	0	0	0	0	0	0	0	0	0	0	0	0	0	0	0	0	0	0	0	0	0	0	0	0	0	0	0	0	0	0	0	0	0	23.79	FALSE	FALSE	FALSE	587	0.029
BMP5p.Arg313Gln	BMP5	0.0287421	0.0207943	0.00718552	0.0574842	0.539827	0.465116							Gln	Arg	FALSE	2	4	0	0	0	0	0	0	0	0	0	0	4	0	0	0	0	0	0	0	0	0	0	0	0	0	0	0	0	0	0	0	0	0	0	0	0	0	0	0	0	0	0	0	0	0	0	0	0	0	0	0	0	0	0	0	0	0	0	0	0	0	0	0	0	0	0	24.14	FALSE	FALSE	FALSE	587	0.029
BMP5p.Glu54Lys	BMP5	0.0287421	0.0207943	0.00718552	0.0574842	0.539827	0.465116							Lys	Glu	TRUE	2	4	0	0	0	0	0	0	0	0	0	0	4	0	0	0	0	0	0	0	0	0	0	0	0	0	0	0	0	0	0	0	0	0	0	0	0	0	0	0	0	0	0	0	0	0	0	0	0	0	0	0	0	0	0	0	0	0	0	0	0	0	0	0	0	0	0	23.17	FALSE	FALSE	FALSE	587	0.029
BMP5p.Gly290Glu	BMP5	0.0287421	0.0207943	0.00718552	0.0574842	0.539827	0.465116							Glu	Gly	FALSE	2	4	0	0	0	0	0	0	0	0	0	0	4	0	0	0	0	0	0	0	0	0	0	0	0	0	0	0	0	0	0	0	0	0	0	0	0	0	0	0	0	0	0	0	0	0	0	0	0	0	0	0	0	0	0	0	0	0	0	0	0	0	0	0	0	0	0	24.4	FALSE	FALSE	FALSE	587	0.029
BMPERp.Glu651Lys	BMPER	0.0287421	0.0207943	0.00718552	0.0574842	0.539827	0.465116							Lys	Glu	TRUE		4	0	0	0	0	0	0	0	0	0	0	4	0	0	0	0	0	0	0	0	0	0	0	0	0	0	0	0	0	0	0	0	0	0	0	0	0	0	0	0	0	0	0	0	0	0	0	0	0	0	0	0	0	0	0	0	0	0	0	0	0	0	0	0	0	0	23.45	FALSE	FALSE	FALSE	587	0.029
BRAFp.Ser467Leu	BRAF	0.0287421	0.0207943	0.00718552	0.0574842	0.539827	0.465116							Leu	Ser	FALSE	1	4	0	0	0	0	0	0	0	0	0	0	4	0	0	0	0	0	0	0	0	0	0	0	0	0	0	0	0	0	0	0	0	0	0	0	0	0	0	0	0	0	0	0	0	0	0	0	0	0	0	0	0	0	0	0	0	0	0	0	0	0	0	0	0	0	0	23.87	TRUE	FALSE	FALSE	587	0.029
BRINP3p.Pro287Ser	BRINP3	0.0287421	0.0207943	0.00718552	0.0574842	0.539827	0.465116							Ser	Pro	TRUE		4	0	0	0	0	0	0	0	0	0	0	4	0	0	0	0	0	0	0	0	0	0	0	0	0	0	0	0	0	0	0	0	0	0	0	0	0	0	0	0	0	0	0	0	0	0	0	0	0	0	0	0	0	0	0	0	0	0	0	0	0	0	0	0	0	0	24.46	FALSE	FALSE	FALSE	587	0.029
C10ORF120p.His334Tyr	C10ORF120	0.0287421	0.0207943	0.00718552	0.0574842	0.539827	0.465116							Tyr	His	TRUE		4	0	0	0	0	0	0	0	0	0	0	4	0	0	0	0	0	0	0	0	0	0	0	0	0	0	0	0	0	0	0	0	0	0	0	0	0	0	0	0	0	0	0	0	0	0	0	0	0	0	0	0	0	0	0	0	0	0	0	0	0	0	0	0	0	0	23.67	FALSE	FALSE	FALSE	587	0.029
C12ORF56p.Asp392Asn	C12ORF56	0.0287421	0.0207943	0.00718552	0.0574842	0.539827	0.465116							Asn	Asp	FALSE		4	0	0	0	0	0	0	0	0	0	0	4	0	0	0	0	0	0	0	0	0	0	0	0	0	0	0	0	0	0	0	0	0	0	0	0	0	0	0	0	0	0	0	0	0	0	0	0	0	0	0	0	0	0	0	0	0	0	0	0	0	0	0	0	0	0	24.4	FALSE	FALSE	FALSE	587	0.029
C19ORF33p.Asp65Asn	C19ORF33	0.0287421	0.0207943	0.00718552	0.0574842	0.539827	0.465116							Asn	Asp	FALSE		4	0	0	0	0	0	0	0	0	0	0	4	0	0	0	0	0	0	0	0	0	0	0	0	0	0	0	0	0	0	0	0	0	0	0	0	0	0	0	0	0	0	0	0	0	0	0	0	0	0	0	0	0	0	0	0	0	0	0	0	0	0	0	0	0	0	23.9	FALSE	FALSE	FALSE	587	0.029
C1ORF168p.Glu387Lys	C1ORF168	0.0287421	0.0207943	0.00718552	0.0574842	0.539827	0.465116							Lys	Glu	TRUE		4	0	0	0	0	0	0	0	0	0	0	4	0	0	0	0	0	0	0	0	0	0	0	0	0	0	0	0	0	0	0	0	0	0	0	0	0	0	0	0	0	0	0	0	0	0	0	0	0	0	0	0	0	0	0	0	0	0	0	0	0	0	0	0	0	0	23.63	FALSE	FALSE	FALSE	587	0.029
C1ORF173p.Gly479Glu	C1ORF173	0.0287421	0.0207943	0.00718552	0.0574842	0.539827	0.465116							Glu	Gly	FALSE		4	0	0	0	0	0	0	0	0	0	0	4	0	0	0	0	0	0	0	0	0	0	0	0	0	0	0	0	0	0	0	0	0	0	0	0	0	0	0	0	0	0	0	0	0	0	0	0	0	0	0	0	0	0	0	0	0	0	0	0	0	0	0	0	0	0	24.08	FALSE	FALSE	FALSE	587	0.029
C1ORF61p.His149Tyr	C1ORF61	0.0287421	0.0207943	0.00718552	0.0574842	0.539827	0.465116							Tyr	His	TRUE		4	0	0	0	0	0	0	0	0	0	0	4	0	0	0	0	0	0	0	0	0	0	0	0	0	0	0	0	0	0	0	0	0	0	0	0	0	0	0	0	0	0	0	0	0	0	0	0	0	0	0	0	0	0	0	0	0	0	0	0	0	0	0	0	0	0	23.29	FALSE	FALSE	FALSE	587	0.029
C6p.Glu871Lys	C6	0.0287421	0.0207943	0.00718552	0.0574842	0.539827	0.465116							Lys	Glu	TRUE		4	0	0	0	0	0	0	0	0	0	0	4	0	0	0	0	0	0	0	0	0	0	0	0	0	0	0	0	0	0	0	0	0	0	0	0	0	0	0	0	0	0	0	0	0	0	0	0	0	0	0	0	0	0	0	0	0	0	0	0	0	0	0	0	0	0	24.07	FALSE	FALSE	FALSE	587	0.029
C6p.Ser853Leu	C6	0.0287421	0.0207943	0.00718552	0.0574842	0.539827	0.465116							Leu	Ser	FALSE		4	0	0	0	0	0	0	0	0	0	0	4	0	0	0	0	0	0	0	0	0	0	0	0	0	0	0	0	0	0	0	0	0	0	0	0	0	0	0	0	0	0	0	0	0	0	0	0	0	0	0	0	0	0	0	0	0	0	0	0	0	0	0	0	0	0	24.58	FALSE	FALSE	FALSE	587	0.029
C8Ap.Gly392Glu	C8A	0.0287421	0.0207943	0.00718552	0.0574842	0.539827	0.465116							Glu	Gly	FALSE		4	0	0	0	0	0	0	0	0	0	0	4	0	0	0	0	0	0	0	0	0	0	0	0	0	0	0	0	0	0	0	0	0	0	0	0	0	0	0	0	0	0	0	0	0	0	0	0	0	0	0	0	0	0	0	0	0	0	0	0	0	0	0	0	0	0	24.76	FALSE	FALSE	FALSE	587	0.029
C8ORF34p.Glu256Lys	C8ORF34	0.0287421	0.0207943	0.00718552	0.0574842	0.539827	0.465116							Lys	Glu	TRUE		4	0	0	0	0	0	0	0	0	0	0	4	0	0	0	0	0	0	0	0	0	0	0	0	0	0	0	0	0	0	0	0	0	0	0	0	0	0	0	0	0	0	0	0	0	0	0	0	0	0	0	0	0	0	0	0	0	0	0	0	0	0	0	0	0	0	23.72	FALSE	FALSE	FALSE	587	0.029
C8ORF34p.Glu436Lys	C8ORF34	0.0287421	0.0207943	0.00718552	0.0574842	0.539827	0.465116							Lys	Glu	TRUE		4	0	0	0	0	0	0	0	0	0	0	4	0	0	0	0	0	0	0	0	0	0	0	0	0	0	0	0	0	0	0	0	0	0	0	0	0	0	0	0	0	0	0	0	0	0	0	0	0	0	0	0	0	0	0	0	0	0	0	0	0	0	0	0	0	0	25.07	FALSE	FALSE	FALSE	587	0.029
CA1p.Gly7Arg	CA1	0.0287421	0.0207943	0.00718552	0.0574842	0.539827	0.465116							Arg	Gly	TRUE		4	0	0	0	0	0	0	0	0	0	0	4	0	0	0	0	0	0	0	0	0	0	0	0	0	0	0	0	0	0	0	0	0	0	0	0	0	0	0	0	0	0	0	0	0	0	0	0	0	0	0	0	0	0	0	0	0	0	0	0	0	0	0	0	0	0	24.34	FALSE	FALSE	FALSE	587	0.029
CA4p.Asp76Asn	CA4	0.0287421	0.0207943	0.00718552	0.0574842	0.539827	0.465116							Asn	Asp	FALSE		4	0	0	0	0	0	0	0	0	0	0	4	0	0	0	0	0	0	0	0	0	0	0	0	0	0	0	0	0	0	0	0	0	0	0	0	0	0	0	0	0	0	0	0	0	0	0	0	0	0	0	0	0	0	0	0	0	0	0	0	0	0	0	0	0	0	23.82	FALSE	FALSE	FALSE	587	0.029
CAPN6p.Arg124Cys	CAPN6	0.0287421	0.0207943	0.00718552	0.0574842	0.539827	0.465116							Cys	Arg	TRUE		4	0	0	0	0	0	0	0	0	0	0	4	0	0	0	0	0	0	0	0	0	0	0	0	0	0	0	0	0	0	0	0	0	0	0	0	0	0	0	0	0	0	0	0	0	0	0	0	0	0	0	0	0	0	0	0	0	0	0	0	0	0	0	0	0	0	23.46	FALSE	FALSE	FALSE	587	0.029
CAPZA3p.Trp174Ter	CAPZA3	0.0287421	0.0207943	0.00718552	0.0574842	0.539827	0.465116							Ter	Trp	FALSE		4	0	0	0	0	0	0	0	0	0	0	4	0	0	0	0	0	0	0	0	0	0	0	0	0	0	0	0	0	0	0	0	0	0	0	0	0	0	0	0	0	0	0	0	0	0	0	0	0	0	0	0	0	0	0	0	0	0	0	0	0	0	0	0	0	0	23.33	FALSE	FALSE	FALSE	587	0.029
CASRp.Pro39Ser	CASR	0.0287421	0.0207943	0.00718552	0.0574842	0.539827	0.465116							Ser	Pro	TRUE		4	0	0	0	0	0	0	0	0	0	0	4	0	0	0	0	0	0	0	0	0	0	0	0	0	0	0	0	0	0	0	0	0	0	0	0	0	0	0	0	0	0	0	0	0	0	0	0	0	0	0	0	0	0	0	0	0	0	0	0	0	0	0	0	0	0	23.98	FALSE	FALSE	FALSE	587	0.029
CATSPERBp.Gly294Glu	CATSPERB	0.0287421	0.0207943	0.00718552	0.0574842	0.539827	0.465116							Glu	Gly	FALSE		4	0	0	0	0	0	0	0	0	0	0	4	0	0	0	0	0	0	0	0	0	0	0	0	0	0	0	0	0	0	0	0	0	0	0	0	0	0	0	0	0	0	0	0	0	0	0	0	0	0	0	0	0	0	0	0	0	0	0	0	0	0	0	0	0	0	23.2	FALSE	FALSE	FALSE	587	0.029
CATSPERBp.His417Tyr	CATSPERB	0.0287421	0.0207943	0.00718552	0.0574842	0.539827	0.465116							Tyr	His	TRUE		4	0	0	0	0	0	0	0	0	0	0	4	0	0	0	0	0	0	0	0	0	0	0	0	0	0	0	0	0	0	0	0	0	0	0	0	0	0	0	0	0	0	0	0	0	0	0	0	0	0	0	0	0	0	0	0	0	0	0	0	0	0	0	0	0	0	23.47	FALSE	FALSE	FALSE	587	0.029
CATSPERBp.Pro400Ser	CATSPERB	0.0287421	0.0207943	0.00718552	0.0574842	0.539827	0.465116							Ser	Pro	TRUE		4	0	0	0	0	0	0	0	0	0	0	4	0	0	0	0	0	0	0	0	0	0	0	0	0	0	0	0	0	0	0	0	0	0	0	0	0	0	0	0	0	0	0	0	0	0	0	0	0	0	0	0	0	0	0	0	0	0	0	0	0	0	0	0	0	0	24.03	FALSE	FALSE	FALSE	587	0.029
CATSPERDp.Glu493Lys	CATSPERD	0.0287421	0.0207943	0.00718552	0.0574842	0.539827	0.465116							Lys	Glu	TRUE		4	0	0	0	0	0	0	0	0	0	0	4	0	0	0	0	0	0	0	0	0	0	0	0	0	0	0	0	0	0	0	0	0	0	0	0	0	0	0	0	0	0	0	0	0	0	0	0	0	0	0	0	0	0	0	0	0	0	0	0	0	0	0	0	0	0	23.49	FALSE	FALSE	FALSE	587	0.029
CBLN4p.Gly118Glu	CBLN4	0.0287421	0.0207943	0.00718552	0.0574842	0.539827	0.465116							Glu	Gly	FALSE		4	0	0	0	0	0	0	0	0	0	0	4	0	0	0	0	0	0	0	0	0	0	0	0	0	0	0	0	0	0	0	0	0	0	0	0	0	0	0	0	0	0	0	0	0	0	0	0	0	0	0	0	0	0	0	0	0	0	0	0	0	0	0	0	0	0	23.68	FALSE	FALSE	FALSE	587	0.029
CCDC102Bp.Glu367Lys	CCDC102B	0.0287421	0.0207943	0.00718552	0.0574842	0.539827	0.465116							Lys	Glu	TRUE		4	0	0	0	0	0	0	0	0	0	0	4	0	0	0	0	0	0	0	0	0	0	0	0	0	0	0	0	0	0	0	0	0	0	0	0	0	0	0	0	0	0	0	0	0	0	0	0	0	0	0	0	0	0	0	0	0	0	0	0	0	0	0	0	0	0	23.8	FALSE	FALSE	FALSE	587	0.029
CCDC102Bp.Glu422Lys	CCDC102B	0.0287421	0.0207943	0.00718552	0.0574842	0.539827	0.465116							Lys	Glu	TRUE		4	0	0	0	0	0	0	0	0	0	0	4	0	0	0	0	0	0	0	0	0	0	0	0	0	0	0	0	0	0	0	0	0	0	0	0	0	0	0	0	0	0	0	0	0	0	0	0	0	0	0	0	0	0	0	0	0	0	0	0	0	0	0	0	0	0	23.15	FALSE	FALSE	FALSE	587	0.029
CCDC105p.Trp201Ter	CCDC105	0.0287421	0.0207943	0.00718552	0.0574842	0.539827	0.465116							Ter	Trp	FALSE		4	0	0	0	0	0	0	0	0	0	0	4	0	0	0	0	0	0	0	0	0	0	0	0	0	0	0	0	0	0	0	0	0	0	0	0	0	0	0	0	0	0	0	0	0	0	0	0	0	0	0	0	0	0	0	0	0	0	0	0	0	0	0	0	0	0	23.99	FALSE	FALSE	FALSE	587	0.029
CCDC141p.Glu1204Lys	CCDC141	0.0287421	0.0207943	0.00718552	0.0574842	0.539827	0.465116							Lys	Glu	TRUE		4	0	0	0	0	0	0	0	0	0	0	4	0	0	0	0	0	0	0	0	0	0	0	0	0	0	0	0	0	0	0	0	0	0	0	0	0	0	0	0	0	0	0	0	0	0	0	0	0	0	0	0	0	0	0	0	0	0	0	0	0	0	0	0	0	0	23.07	FALSE	FALSE	FALSE	587	0.029
CCDC60p.Glu339Lys	CCDC60	0.0287421	0.0207943	0.00718552	0.0574842	0.539827	0.465116							Lys	Glu	TRUE		4	0	0	0	0	0	0	0	0	0	0	4	0	0	0	0	0	0	0	0	0	0	0	0	0	0	0	0	0	0	0	0	0	0	0	0	0	0	0	0	0	0	0	0	0	0	0	0	0	0	0	0	0	0	0	0	0	0	0	0	0	0	0	0	0	0	23.82	FALSE	FALSE	FALSE	587	0.029
CCDC60p.Pro223Ser	CCDC60	0.0287421	0.0207943	0.00718552	0.0574842	0.539827	0.465116							Ser	Pro	TRUE		4	0	0	0	0	0	0	0	0	0	0	4	0	0	0	0	0	0	0	0	0	0	0	0	0	0	0	0	0	0	0	0	0	0	0	0	0	0	0	0	0	0	0	0	0	0	0	0	0	0	0	0	0	0	0	0	0	0	0	0	0	0	0	0	0	0	23.33	FALSE	FALSE	FALSE	587	0.029
CCDC73p.Glu341Lys	CCDC73	0.0287421	0.0207943	0.00718552	0.0574842	0.539827	0.465116							Lys	Glu	TRUE		4	0	0	0	0	0	0	0	0	0	0	4	0	0	0	0	0	0	0	0	0	0	0	0	0	0	0	0	0	0	0	0	0	0	0	0	0	0	0	0	0	0	0	0	0	0	0	0	0	0	0	0	0	0	0	0	0	0	0	0	0	0	0	0	0	0	23.82	FALSE	FALSE	FALSE	587	0.029
CD2p.Arg289Cys	CD2	0.0287421	0.0207943	0.00718552	0.0574842	0.539827	0.465116							Cys	Arg	TRUE		4	0	0	0	0	0	0	0	0	0	0	4	0	0	0	0	0	0	0	0	0	0	0	0	0	0	0	0	0	0	0	0	0	0	0	0	0	0	0	0	0	0	0	0	0	0	0	0	0	0	0	0	0	0	0	0	0	0	0	0	0	0	0	0	0	0	24.28	FALSE	FALSE	FALSE	587	0.029
CD300Ap.Gly69Glu	CD300A	0.0287421	0.0207943	0.00718552	0.0574842	0.539827	0.465116							Glu	Gly	FALSE		4	0	0	0	0	0	0	0	0	0	0	4	0	0	0	0	0	0	0	0	0	0	0	0	0	0	0	0	0	0	0	0	0	0	0	0	0	0	0	0	0	0	0	0	0	0	0	0	0	0	0	0	0	0	0	0	0	0	0	0	0	0	0	0	0	0	24.13	FALSE	FALSE	FALSE	587	0.029
CDH10p.Glu683Lys	CDH10	0.0287421	0.0207943	0.00718552	0.0574842	0.539827	0.465116							Lys	Glu	TRUE	2	4	0	0	0	0	0	0	0	0	0	0	4	0	0	0	0	0	0	0	0	0	0	0	0	0	0	0	0	0	0	0	0	0	0	0	0	0	0	0	0	0	0	0	0	0	0	0	0	0	0	0	0	0	0	0	0	0	0	0	0	0	0	0	0	0	0	23.32	FALSE	FALSE	FALSE	587	0.029
CDH10p.His112Tyr	CDH10	0.0287421	0.0207943	0.00718552	0.0574842	0.539827	0.465116							Tyr	His	TRUE	2	4	0	0	0	0	0	0	0	0	0	0	4	0	0	0	0	0	0	0	0	0	0	0	0	0	0	0	0	0	0	0	0	0	0	0	0	0	0	0	0	0	0	0	0	0	0	0	0	0	0	0	0	0	0	0	0	0	0	0	0	0	0	0	0	0	0	23.82	FALSE	FALSE	FALSE	587	0.029
CDH12p.Arg515Gln	CDH12	0.0287421	0.0207943	0.00718552	0.0574842	0.539827	0.465116							Gln	Arg	FALSE		4	0	0	0	0	0	0	0	0	0	0	4	0	0	0	0	0	0	0	0	0	0	0	0	0	0	0	0	0	0	0	0	0	0	0	0	0	0	0	0	0	0	0	0	0	0	0	0	0	0	0	0	0	0	0	0	0	0	0	0	0	0	0	0	0	0	23.25	FALSE	FALSE	FALSE	587	0.029
CDK4p.Lys22Met	CDK4	0.0287421	0.0207943	0.00718552	0.0574842	0.539827	0.465116							Met	Lys	FALSE	1	4	0	0	0	0	0	0	0	0	0	0	4	0	0	0	0	0	0	0	0	0	0	0	0	0	0	0	0	0	0	0	0	0	0	0	0	0	0	0	0	0	0	0	0	0	0	0	0	0	0	0	0	0	0	0	0	0	0	0	0	0	0	0	0	0	0	23.77	FALSE	FALSE	FALSE	587	0.029
CFHR2p.Glu215Lys	CFHR2	0.0287421	0.0207943	0.00718552	0.0574842	0.539827	0.465116							Lys	Glu	TRUE		4	0	0	0	0	0	0	0	0	0	0	4	0	0	0	0	0	0	0	0	0	0	0	0	0	0	0	0	0	0	0	0	0	0	0	0	0	0	0	0	0	0	0	0	0	0	0	0	0	0	0	0	0	0	0	0	0	0	0	0	0	0	0	0	0	0	23.4	FALSE	FALSE	FALSE	587	0.029
CFHR5p.Glu49Lys	CFHR5	0.0287421	0.0207943	0.00718552	0.0574842	0.539827	0.465116							Lys	Glu	TRUE		4	0	0	0	0	0	0	0	0	0	0	4	0	0	0	0	0	0	0	0	0	0	0	0	0	0	0	0	0	0	0	0	0	0	0	0	0	0	0	0	0	0	0	0	0	0	0	0	0	0	0	0	0	0	0	0	0	0	0	0	0	0	0	0	0	0	24.09	FALSE	FALSE	FALSE	587	0.029
CHST4p.Glu114Lys	CHST4	0.0287421	0.0207943	0.00718552	0.0574842	0.539827	0.465116							Lys	Glu	TRUE		4	0	0	0	0	0	0	0	0	0	0	4	0	0	0	0	0	0	0	0	0	0	0	0	0	0	0	0	0	0	0	0	0	0	0	0	0	0	0	0	0	0	0	0	0	0	0	0	0	0	0	0	0	0	0	0	0	0	0	0	0	0	0	0	0	0	23.68	FALSE	FALSE	FALSE	587	0.029
CLEC3Ap.Glu60Lys	CLEC3A	0.0287421	0.0207943	0.00718552	0.0574842	0.539827	0.465116							Lys	Glu	TRUE		4	0	0	0	0	0	0	0	0	0	0	4	0	0	0	0	0	0	0	0	0	0	0	0	0	0	0	0	0	0	0	0	0	0	0	0	0	0	0	0	0	0	0	0	0	0	0	0	0	0	0	0	0	0	0	0	0	0	0	0	0	0	0	0	0	0	24.2	FALSE	FALSE	FALSE	587	0.029
CNGB3p.Glu103Lys	CNGB3	0.0287421	0.0207943	0.00718552	0.0574842	0.539827	0.465116							Lys	Glu	TRUE		4	0	0	0	0	0	0	0	0	0	0	4	0	0	0	0	0	0	0	0	0	0	0	0	0	0	0	0	0	0	0	0	0	0	0	0	0	0	0	0	0	0	0	0	0	0	0	0	0	0	0	0	0	0	0	0	0	0	0	0	0	0	0	0	0	0	23.98	FALSE	FALSE	FALSE	587	0.029
CNTN5p.Glu745Lys	CNTN5	0.0287421	0.0207943	0.00718552	0.0574842	0.539827	0.465116							Lys	Glu	TRUE		4	0	0	0	0	0	0	0	0	0	0	4	0	0	0	0	0	0	0	0	0	0	0	0	0	0	0	0	0	0	0	0	0	0	0	0	0	0	0	0	0	0	0	0	0	0	0	0	0	0	0	0	0	0	0	0	0	0	0	0	0	0	0	0	0	0	24.05	FALSE	FALSE	FALSE	587	0.029
CNTN5p.Gly195Glu	CNTN5	0.0287421	0.0207943	0.00718552	0.0574842	0.539827	0.465116							Glu	Gly	FALSE		4	0	0	0	0	0	0	0	0	0	0	4	0	0	0	0	0	0	0	0	0	0	0	0	0	0	0	0	0	0	0	0	0	0	0	0	0	0	0	0	0	0	0	0	0	0	0	0	0	0	0	0	0	0	0	0	0	0	0	0	0	0	0	0	0	0	22.87	FALSE	FALSE	FALSE	587	0.029
CNTN5p.Pro307Ser	CNTN5	0.0287421	0.0207943	0.00718552	0.0574842	0.539827	0.465116							Ser	Pro	TRUE		4	0	0	0	0	0	0	0	0	0	0	4	0	0	0	0	0	0	0	0	0	0	0	0	0	0	0	0	0	0	0	0	0	0	0	0	0	0	0	0	0	0	0	0	0	0	0	0	0	0	0	0	0	0	0	0	0	0	0	0	0	0	0	0	0	0	23.39	FALSE	FALSE	FALSE	587	0.029
CNTNAP2p.Glu149Lys	CNTNAP2	0.0287421	0.0207943	0.00718552	0.0574842	0.539827	0.465116							Lys	Glu	TRUE	2	4	0	0	0	0	0	0	0	0	0	0	4	0	0	0	0	0	0	0	0	0	0	0	0	0	0	0	0	0	0	0	0	0	0	0	0	0	0	0	0	0	0	0	0	0	0	0	0	0	0	0	0	0	0	0	0	0	0	0	0	0	0	0	0	0	0	23.99	FALSE	FALSE	FALSE	587	0.029
CNTNAP2p.Pro739Ser	CNTNAP2	0.0287421	0.0207943	0.00718552	0.0574842	0.539827	0.465116							Ser	Pro	TRUE	2	4	0	0	0	0	0	0	0	0	0	0	4	0	0	0	0	0	0	0	0	0	0	0	0	0	0	0	0	0	0	0	0	0	0	0	0	0	0	0	0	0	0	0	0	0	0	0	0	0	0	0	0	0	0	0	0	0	0	0	0	0	0	0	0	0	0	24.43	FALSE	FALSE	FALSE	587	0.029
COL21A1p.Arg220Gln	COL21A1	0.0287421	0.0207943	0.00718552	0.0574842	0.539827	0.465116							Gln	Arg	FALSE		4	0	0	0	0	0	0	0	0	0	0	4	0	0	0	0	0	0	0	0	0	0	0	0	0	0	0	0	0	0	0	0	0	0	0	0	0	0	0	0	0	0	0	0	0	0	0	0	0	0	0	0	0	0	0	0	0	0	0	0	0	0	0	0	0	0	23.01	FALSE	FALSE	FALSE	587	0.029
COL21A1p.Gly785Glu	COL21A1	0.0287421	0.0207943	0.00718552	0.0574842	0.539827	0.465116							Glu	Gly	FALSE		4	0	0	0	0	0	0	0	0	0	0	4	0	0	0	0	0	0	0	0	0	0	0	0	0	0	0	0	0	0	0	0	0	0	0	0	0	0	0	0	0	0	0	0	0	0	0	0	0	0	0	0	0	0	0	0	0	0	0	0	0	0	0	0	0	0	23.86	FALSE	FALSE	FALSE	587	0.029
COL4A1p.Arg715Cys	COL4A1	0.0287421	0.0207943	0.00718552	0.0574842	0.539827	0.465116							Cys	Arg	TRUE		4	0	0	0	0	0	0	0	0	0	0	4	0	0	0	0	0	0	0	0	0	0	0	0	0	0	0	0	0	0	0	0	0	0	0	0	0	0	0	0	0	0	0	0	0	0	0	0	0	0	0	0	0	0	0	0	0	0	0	0	0	0	0	0	0	0	24.16	FALSE	FALSE	FALSE	587	0.029
COL5A1p.Glu330Lys	COL5A1	0.0287421	0.0207943	0.00718552	0.0574842	0.539827	0.465116							Lys	Glu	TRUE		4	0	0	0	0	0	0	0	0	0	0	4	0	0	0	0	0	0	0	0	0	0	0	0	0	0	0	0	0	0	0	0	0	0	0	0	0	0	0	0	0	0	0	0	0	0	0	0	0	0	0	0	0	0	0	0	0	0	0	0	0	0	0	0	0	0	23.82	FALSE	FALSE	FALSE	587	0.029
COL8A2p.Glu189Lys	COL8A2	0.0287421	0.0207943	0.00718552	0.0574842	0.539827	0.465116							Lys	Glu	TRUE		4	0	0	0	0	0	0	0	0	0	0	4	0	0	0	0	0	0	0	0	0	0	0	0	0	0	0	0	0	0	0	0	0	0	0	0	0	0	0	0	0	0	0	0	0	0	0	0	0	0	0	0	0	0	0	0	0	0	0	0	0	0	0	0	0	0	24.35	FALSE	FALSE	FALSE	587	0.029
CORINp.Glu262Lys	CORIN	0.0287421	0.0207943	0.00718552	0.0574842	0.539827	0.465116							Lys	Glu	TRUE		4	0	0	0	0	0	0	0	0	0	0	4	0	0	0	0	0	0	0	0	0	0	0	0	0	0	0	0	0	0	0	0	0	0	0	0	0	0	0	0	0	0	0	0	0	0	0	0	0	0	0	0	0	0	0	0	0	0	0	0	0	0	0	0	0	0	24.47	FALSE	FALSE	FALSE	587	0.029
CPA3p.Arg237Cys	CPA3	0.0287421	0.0207943	0.00718552	0.0574842	0.539827	0.465116							Cys	Arg	TRUE		4	0	0	0	0	0	0	0	0	0	0	4	0	0	0	0	0	0	0	0	0	0	0	0	0	0	0	0	0	0	0	0	0	0	0	0	0	0	0	0	0	0	0	0	0	0	0	0	0	0	0	0	0	0	0	0	0	0	0	0	0	0	0	0	0	0	24.27	FALSE	FALSE	FALSE	587	0.029
CPED1p.Pro847Leu	CPED1	0.0287421	0.0207943	0.00718552	0.0574842	0.539827	0.465116							Leu	Pro	FALSE		4	0	0	0	0	0	0	0	0	0	0	4	0	0	0	0	0	0	0	0	0	0	0	0	0	0	0	0	0	0	0	0	0	0	0	0	0	0	0	0	0	0	0	0	0	0	0	0	0	0	0	0	0	0	0	0	0	0	0	0	0	0	0	0	0	0	23.81	FALSE	FALSE	FALSE	587	0.029
CPEp.Glu134Lys	CPE	0.0287421	0.0207943	0.00718552	0.0574842	0.539827	0.465116							Lys	Glu	TRUE		4	0	0	0	0	0	0	0	0	0	0	4	0	0	0	0	0	0	0	0	0	0	0	0	0	0	0	0	0	0	0	0	0	0	0	0	0	0	0	0	0	0	0	0	0	0	0	0	0	0	0	0	0	0	0	0	0	0	0	0	0	0	0	0	0	0	24.61	FALSE	FALSE	FALSE	587	0.029
CPXM2p.Glu538Lys	CPXM2	0.0287421	0.0207943	0.00718552	0.0574842	0.539827	0.465116							Lys	Glu	TRUE		4	0	0	0	0	0	0	0	0	0	0	4	0	0	0	0	0	0	0	0	0	0	0	0	0	0	0	0	0	0	0	0	0	0	0	0	0	0	0	0	0	0	0	0	0	0	0	0	0	0	0	0	0	0	0	0	0	0	0	0	0	0	0	0	0	0	24.32	FALSE	FALSE	FALSE	587	0.029
CRB1p.Ser638Leu	CRB1	0.0287421	0.0207943	0.00718552	0.0574842	0.539827	0.465116							Leu	Ser	FALSE		4	0	0	0	0	0	0	0	0	0	0	4	0	0	0	0	0	0	0	0	0	0	0	0	0	0	0	0	0	0	0	0	0	0	0	0	0	0	0	0	0	0	0	0	0	0	0	0	0	0	0	0	0	0	0	0	0	0	0	0	0	0	0	0	0	0	23.95	FALSE	FALSE	FALSE	587	0.029
CRNKL1p.Pro124Leu	CRNKL1	0.0287421	0.0207943	0.00718552	0.0574842	0.539827	0.465116							Leu	Pro	FALSE	2	4	0	0	0	0	0	0	0	0	0	0	4	0	0	0	0	0	0	0	0	0	0	0	0	0	0	0	0	0	0	0	0	0	0	0	0	0	0	0	0	0	0	0	0	0	0	0	0	0	0	0	0	0	0	0	0	0	0	0	0	0	0	0	0	0	0	23.88	FALSE	FALSE	FALSE	587	0.029
CSMD2p.Gly2894Trp	CSMD2	0.0287421	0.0207943	0.00718552	0.0574842	0.539827	0.465116							Trp	Gly	FALSE		4	0	0	0	0	0	0	0	0	0	0	4	0	0	0	0	0	0	0	0	0	0	0	0	0	0	0	0	0	0	0	0	0	0	0	0	0	0	0	0	0	0	0	0	0	0	0	0	0	0	0	0	0	0	0	0	0	0	0	0	0	0	0	0	0	0	23.74	FALSE	FALSE	FALSE	587	0.029
CSMD3p.Pro258Ser	CSMD3	0.0287421	0.0207943	0.00718552	0.0574842	0.539827	0.465116							Ser	Pro	TRUE	2	4	0	0	0	0	0	0	0	0	0	0	4	0	0	0	0	0	0	0	0	0	0	0	0	0	0	0	0	0	0	0	0	0	0	0	0	0	0	0	0	0	0	0	0	0	0	0	0	0	0	0	0	0	0	0	0	0	0	0	0	0	0	0	0	0	0	23.54	FALSE	FALSE	FALSE	587	0.029
CST9Lp.Gly145Glu	CST9L	0.0287421	0.0207943	0.00718552	0.0574842	0.539827	0.465116							Glu	Gly	FALSE		4	0	0	0	0	0	0	0	0	0	0	4	0	0	0	0	0	0	0	0	0	0	0	0	0	0	0	0	0	0	0	0	0	0	0	0	0	0	0	0	0	0	0	0	0	0	0	0	0	0	0	0	0	0	0	0	0	0	0	0	0	0	0	0	0	0	24.45	FALSE	FALSE	FALSE	587	0.029
CTAGE6p.Glu412Lys	CTAGE6	0.0287421	0.0207943	0.00718552	0.0574842	0.539827	0.465116							Lys	Glu	TRUE		4	0	0	0	0	0	0	0	0	0	0	4	0	0	0	0	0	0	0	0	0	0	0	0	0	0	0	0	0	0	0	0	0	0	0	0	0	0	0	0	0	0	0	0	0	0	0	0	0	0	0	0	0	0	0	0	0	0	0	0	0	0	0	0	0	0	23.3	FALSE	FALSE	FALSE	587	0.029
CTNNA2p.Ser939Leu	CTNNA2	0.0287421	0.0207943	0.00718552	0.0574842	0.539827	0.465116							Leu	Ser	FALSE	2	4	0	0	0	0	0	0	0	0	0	0	4	0	0	0	0	0	0	0	0	0	0	0	0	0	0	0	0	0	0	0	0	0	0	0	0	0	0	0	0	0	0	0	0	0	0	0	0	0	0	0	0	0	0	0	0	0	0	0	0	0	0	0	0	0	0	23.91	FALSE	FALSE	FALSE	587	0.029
CTR9p.Arg98Trp	CTR9	0.0287421	0.0207943	0.00718552	0.0574842	0.539827	0.465116							Trp	Arg	FALSE		4	0	0	0	0	0	0	0	0	0	0	4	0	0	0	0	0	0	0	0	0	0	0	0	0	0	0	0	0	0	0	0	0	0	0	0	0	0	0	0	0	0	0	0	0	0	0	0	0	0	0	0	0	0	0	0	0	0	0	0	0	0	0	0	0	0	23.33	FALSE	FALSE	FALSE	587	0.029
CX3CR1p.Gly48Glu	CX3CR1	0.0287421	0.0207943	0.00718552	0.0574842	0.539827	0.465116							Glu	Gly	FALSE		4	0	0	0	0	0	0	0	0	0	0	4	0	0	0	0	0	0	0	0	0	0	0	0	0	0	0	0	0	0	0	0	0	0	0	0	0	0	0	0	0	0	0	0	0	0	0	0	0	0	0	0	0	0	0	0	0	0	0	0	0	0	0	0	0	0	24.4	FALSE	FALSE	FALSE	587	0.029
CXCR1p.Gly192Glu	CXCR1	0.0287421	0.0207943	0.00718552	0.0574842	0.539827	0.465116							Glu	Gly	FALSE		4	0	0	0	0	0	0	0	0	0	0	4	0	0	0	0	0	0	0	0	0	0	0	0	0	0	0	0	0	0	0	0	0	0	0	0	0	0	0	0	0	0	0	0	0	0	0	0	0	0	0	0	0	0	0	0	0	0	0	0	0	0	0	0	0	0	24.55	FALSE	FALSE	FALSE	587	0.029
CYLC2p.Gly137Glu	CYLC2	0.0287421	0.0207943	0.00718552	0.0574842	0.539827	0.465116							Glu	Gly	FALSE		4	0	0	0	0	0	0	0	0	0	0	4	0	0	0	0	0	0	0	0	0	0	0	0	0	0	0	0	0	0	0	0	0	0	0	0	0	0	0	0	0	0	0	0	0	0	0	0	0	0	0	0	0	0	0	0	0	0	0	0	0	0	0	0	0	0	24.02	FALSE	FALSE	FALSE	587	0.029
CYP11B1p.Pro322Ser	CYP11B1	0.0287421	0.0207943	0.00718552	0.0574842	0.539827	0.465116							Ser	Pro	TRUE		4	0	0	0	0	0	0	0	0	0	0	4	0	0	0	0	0	0	0	0	0	0	0	0	0	0	0	0	0	0	0	0	0	0	0	0	0	0	0	0	0	0	0	0	0	0	0	0	0	0	0	0	0	0	0	0	0	0	0	0	0	0	0	0	0	0	23.92	FALSE	FALSE	FALSE	587	0.029
CYP17A1p.Glu230Lys	CYP17A1	0.0287421	0.0207943	0.00718552	0.0574842	0.539827	0.465116							Lys	Glu	TRUE		4	0	0	0	0	0	0	0	0	0	0	4	0	0	0	0	0	0	0	0	0	0	0	0	0	0	0	0	0	0	0	0	0	0	0	0	0	0	0	0	0	0	0	0	0	0	0	0	0	0	0	0	0	0	0	0	0	0	0	0	0	0	0	0	0	0	23.5	FALSE	FALSE	FALSE	587	0.029
CYP2C9p.Gly431Glu	CYP2C9	0.0287421	0.0207943	0.00718552	0.0574842	0.539827	0.465116							Glu	Gly	FALSE		4	0	0	0	0	0	0	0	0	0	0	4	0	0	0	0	0	0	0	0	0	0	0	0	0	0	0	0	0	0	0	0	0	0	0	0	0	0	0	0	0	0	0	0	0	0	0	0	0	0	0	0	0	0	0	0	0	0	0	0	0	0	0	0	0	0	23.8	FALSE	FALSE	FALSE	587	0.029
CYP2F1p.Gly28Glu	CYP2F1	0.0287421	0.0207943	0.00718552	0.0574842	0.539827	0.465116							Glu	Gly	FALSE		4	0	0	0	0	0	0	0	0	0	0	4	0	0	0	0	0	0	0	0	0	0	0	0	0	0	0	0	0	0	0	0	0	0	0	0	0	0	0	0	0	0	0	0	0	0	0	0	0	0	0	0	0	0	0	0	0	0	0	0	0	0	0	0	0	0	24.05	FALSE	FALSE	FALSE	587	0.029
CYP4X1p.Trp420Ter	CYP4X1	0.0287421	0.0207943	0.00718552	0.0574842	0.539827	0.465116							Ter	Trp	FALSE		4	0	0	0	0	0	0	0	0	0	0	4	0	0	0	0	0	0	0	0	0	0	0	0	0	0	0	0	0	0	0	0	0	0	0	0	0	0	0	0	0	0	0	0	0	0	0	0	0	0	0	0	0	0	0	0	0	0	0	0	0	0	0	0	0	0	24	FALSE	FALSE	FALSE	587	0.029
DAB1p.Asp450Asn	DAB1	0.0287421	0.0207943	0.00718552	0.0574842	0.539827	0.465116							Asn	Asp	FALSE		4	0	0	0	0	0	0	0	0	0	0	4	0	0	0	0	0	0	0	0	0	0	0	0	0	0	0	0	0	0	0	0	0	0	0	0	0	0	0	0	0	0	0	0	0	0	0	0	0	0	0	0	0	0	0	0	0	0	0	0	0	0	0	0	0	0	24.04	FALSE	FALSE	FALSE	587	0.029
DBC1p.Arg630Gln	DBC1	0.0287421	0.0207943	0.00718552	0.0574842	0.539827	0.465116							Gln	Arg	FALSE		4	0	0	0	0	0	0	0	0	0	0	4	0	0	0	0	0	0	0	0	0	0	0	0	0	0	0	0	0	0	0	0	0	0	0	0	0	0	0	0	0	0	0	0	0	0	0	0	0	0	0	0	0	0	0	0	0	0	0	0	0	0	0	0	0	0	23.65	FALSE	FALSE	FALSE	587	0.029
DCAF13p.Arg149Lys	DCAF13	0.0287421	0.0207943	0.00718552	0.0574842	0.539827	0.465116							Lys	Arg	TRUE		4	0	0	0	0	0	0	0	0	0	0	4	0	0	0	0	0	0	0	0	0	0	0	0	0	0	0	0	0	0	0	0	0	0	0	0	0	0	0	0	0	0	0	0	0	0	0	0	0	0	0	0	0	0	0	0	0	0	0	0	0	0	0	0	0	0	24.05	FALSE	FALSE	FALSE	587	0.029
DCCp.Arg1021Ter	DCC	0.0287421	0.0207943	0.00718552	0.0574842	0.539827	0.465116							Ter	Arg	FALSE	2	4	0	0	0	0	0	0	0	0	0	0	4	0	0	0	0	0	0	0	0	0	0	0	0	0	0	0	0	0	0	0	0	0	0	0	0	0	0	0	0	0	0	0	0	0	0	0	0	0	0	0	0	0	0	0	0	0	0	0	0	0	0	0	0	0	0	23.64	FALSE	FALSE	FALSE	587	0.029
DCSTAMPp.Pro379Ser	DCSTAMP	0.0287421	0.0207943	0.00718552	0.0574842	0.539827	0.465116							Ser	Pro	TRUE		4	0	0	0	0	0	0	0	0	0	0	4	0	0	0	0	0	0	0	0	0	0	0	0	0	0	0	0	0	0	0	0	0	0	0	0	0	0	0	0	0	0	0	0	0	0	0	0	0	0	0	0	0	0	0	0	0	0	0	0	0	0	0	0	0	0	24.23	FALSE	FALSE	FALSE	587	0.029
DDX17p.His504Arg	DDX17	0.0287421	0.0207943	0.00718552	0.0574842	0.539827	0.465116							Arg	His	TRUE		4	0	0	0	0	0	0	0	0	0	0	4	0	0	0	0	0	0	0	0	0	0	0	0	0	0	0	0	0	0	0	0	0	0	0	0	0	0	0	0	0	0	0	0	0	0	0	0	0	0	0	0	0	0	0	0	0	0	0	0	0	0	0	0	0	0	23.37	FALSE	FALSE	FALSE	587	0.029
DDX4p.Arg587Cys	DDX4	0.0287421	0.0207943	0.00718552	0.0574842	0.539827	0.465116							Cys	Arg	TRUE		4	0	0	0	0	0	0	0	0	0	0	4	0	0	0	0	0	0	0	0	0	0	0	0	0	0	0	0	0	0	0	0	0	0	0	0	0	0	0	0	0	0	0	0	0	0	0	0	0	0	0	0	0	0	0	0	0	0	0	0	0	0	0	0	0	0	23.7	FALSE	FALSE	FALSE	587	0.029
DDX60p.Arg831Cys	DDX60	0.0287421	0.0207943	0.00718552	0.0574842	0.539827	0.465116							Cys	Arg	TRUE		4	0	0	0	0	0	0	0	0	0	0	4	0	0	0	0	0	0	0	0	0	0	0	0	0	0	0	0	0	0	0	0	0	0	0	0	0	0	0	0	0	0	0	0	0	0	0	0	0	0	0	0	0	0	0	0	0	0	0	0	0	0	0	0	0	0	23.46	FALSE	FALSE	FALSE	587	0.029
DGKBp.Glu5Lys	DGKB	0.0287421	0.0207943	0.00718552	0.0574842	0.539827	0.465116							Lys	Glu	TRUE		4	0	0	0	0	0	0	0	0	0	0	4	0	0	0	0	0	0	0	0	0	0	0	0	0	0	0	0	0	0	0	0	0	0	0	0	0	0	0	0	0	0	0	0	0	0	0	0	0	0	0	0	0	0	0	0	0	0	0	0	0	0	0	0	0	0	23.69	FALSE	FALSE	FALSE	587	0.029
DMDp.Arg1459Ter	DMD	0.0287421	0.0207943	0.00718552	0.0574842	0.539827	0.465116							Ter	Arg	FALSE		4	0	0	0	0	0	0	0	0	0	0	4	0	0	0	0	0	0	0	0	0	0	0	0	0	0	0	0	0	0	0	0	0	0	0	0	0	0	0	0	0	0	0	0	0	0	0	0	0	0	0	0	0	0	0	0	0	0	0	0	0	0	0	0	0	0	23.6	FALSE	FALSE	FALSE	587	0.029
DNAH11p.Glu1766Lys	DNAH11	0.0287421	0.0207943	0.00718552	0.0574842	0.539827	0.465116							Lys	Glu	TRUE		4	0	0	0	0	0	0	0	0	0	0	4	0	0	0	0	0	0	0	0	0	0	0	0	0	0	0	0	0	0	0	0	0	0	0	0	0	0	0	0	0	0	0	0	0	0	0	0	0	0	0	0	0	0	0	0	0	0	0	0	0	0	0	0	0	0	24.49	FALSE	FALSE	FALSE	587	0.029
DNAH3p.Gly3831Glu	DNAH3	0.0287421	0.0207943	0.00718552	0.0646697	0.539827	0.465116							Glu	Gly	FALSE		4	0	0	0	0	0	0	0	0	0	0	4	0	0	0	0	0	0	0	0	0	0	0	0	0	0	0	0	0	0	0	0	0	0	0	0	0	0	0	0	0	0	0	0	0	0	0	0	0	0	0	0	0	0	0	0	0	0	0	0	0	0	0	0	0	0	23.58	FALSE	FALSE	FALSE	587	0.029
DNAH5p.Glu3738Lys	DNAH5	0.0287421	0.0207943	0.00718552	0.0574842	0.539827	0.465116							Lys	Glu	TRUE		4	0	0	0	0	0	0	0	0	0	0	4	0	0	0	0	0	0	0	0	0	0	0	0	0	0	0	0	0	0	0	0	0	0	0	0	0	0	0	0	0	0	0	0	0	0	0	0	0	0	0	0	0	0	0	0	0	0	0	0	0	0	0	0	0	0	24.73	FALSE	FALSE	FALSE	587	0.029
DNAH5p.Glu4498Lys	DNAH5	0.0287421	0.0207943	0.00718552	0.0574842	0.539827	0.465116							Lys	Glu	TRUE		4	0	0	0	0	0	0	0	0	0	0	4	0	0	0	0	0	0	0	0	0	0	0	0	0	0	0	0	0	0	0	0	0	0	0	0	0	0	0	0	0	0	0	0	0	0	0	0	0	0	0	0	0	0	0	0	0	0	0	0	0	0	0	0	0	0	23.26	FALSE	FALSE	FALSE	587	0.029
DNAH5p.Gly4490Glu	DNAH5	0.0287421	0.0207943	0.00718552	0.0574842	0.539827	0.465116							Glu	Gly	FALSE		4	0	0	0	0	0	0	0	0	0	0	4	0	0	0	0	0	0	0	0	0	0	0	0	0	0	0	0	0	0	0	0	0	0	0	0	0	0	0	0	0	0	0	0	0	0	0	0	0	0	0	0	0	0	0	0	0	0	0	0	0	0	0	0	0	0	23.93	FALSE	FALSE	FALSE	587	0.029
DNAH6p.Ser558Leu	DNAH6	0.0287421	0.0207943	0.00718552	0.0574842	0.539827	0.465116							Leu	Ser	FALSE		4	0	0	0	0	0	0	0	0	0	0	4	0	0	0	0	0	0	0	0	0	0	0	0	0	0	0	0	0	0	0	0	0	0	0	0	0	0	0	0	0	0	0	0	0	0	0	0	0	0	0	0	0	0	0	0	0	0	0	0	0	0	0	0	0	0	24.35	FALSE	FALSE	FALSE	587	0.029
DNAH9p.Arg4065Gln	DNAH9	0.0287421	0.0207943	0.00718552	0.0574842	0.539827	0.465116							Gln	Arg	FALSE		4	0	0	0	0	0	0	0	0	0	0	4	0	0	0	0	0	0	0	0	0	0	0	0	0	0	0	0	0	0	0	0	0	0	0	0	0	0	0	0	0	0	0	0	0	0	0	0	0	0	0	0	0	0	0	0	0	0	0	0	0	0	0	0	0	0	23.3	FALSE	FALSE	FALSE	587	0.029
DNERp.Gly404Arg	DNER	0.0287421	0.0207943	0.00718552	0.0574842	0.539827	0.465116							Arg	Gly	TRUE		4	0	0	0	0	0	0	0	0	0	0	4	0	0	0	0	0	0	0	0	0	0	0	0	0	0	0	0	0	0	0	0	0	0	0	0	0	0	0	0	0	0	0	0	0	0	0	0	0	0	0	0	0	0	0	0	0	0	0	0	0	0	0	0	0	0	23.65	FALSE	FALSE	FALSE	587	0.029
DNERp.Trp622Ter	DNER	0.0287421	0.0207943	0.00718552	0.0574842	0.539827	0.465116							Ter	Trp	FALSE		4	0	0	0	0	0	0	0	0	0	0	4	0	0	0	0	0	0	0	0	0	0	0	0	0	0	0	0	0	0	0	0	0	0	0	0	0	0	0	0	0	0	0	0	0	0	0	0	0	0	0	0	0	0	0	0	0	0	0	0	0	0	0	0	0	0	22.45	FALSE	FALSE	FALSE	587	0.029
DOCK3p.Met283Ile	DOCK3	0.0287421	0.0207943	0.00718552	0.0574842	0.539827	0.465116							Ile	Met	FALSE		4	0	0	0	0	0	0	0	0	0	0	4	0	0	0	0	0	0	0	0	0	0	0	0	0	0	0	0	0	0	0	0	0	0	0	0	0	0	0	0	0	0	0	0	0	0	0	0	0	0	0	0	0	0	0	0	0	0	0	0	0	0	0	0	0	0	23.34	FALSE	FALSE	FALSE	587	0.029
DPP10p.Glu21Lys	DPP10	0.0287421	0.0207943	0.00718552	0.0574842	0.539827	0.465116							Lys	Glu	TRUE		4	0	0	0	0	0	0	0	0	0	0	4	0	0	0	0	0	0	0	0	0	0	0	0	0	0	0	0	0	0	0	0	0	0	0	0	0	0	0	0	0	0	0	0	0	0	0	0	0	0	0	0	0	0	0	0	0	0	0	0	0	0	0	0	0	0	24.32	FALSE	FALSE	FALSE	587	0.029
DPPA2p.Glu17Lys	DPPA2	0.0287421	0.0207943	0.00718552	0.0574842	0.539827	0.465116							Lys	Glu	TRUE		4	0	0	0	0	0	0	0	0	0	0	4	0	0	0	0	0	0	0	0	0	0	0	0	0	0	0	0	0	0	0	0	0	0	0	0	0	0	0	0	0	0	0	0	0	0	0	0	0	0	0	0	0	0	0	0	0	0	0	0	0	0	0	0	0	0	24.37	FALSE	FALSE	FALSE	587	0.029
DSCAMp.Asp771Asn	DSCAM	0.0287421	0.0207943	0.00718552	0.0574842	0.539827	0.465116							Asn	Asp	FALSE		4	0	0	0	0	0	0	0	0	0	0	4	0	0	0	0	0	0	0	0	0	0	0	0	0	0	0	0	0	0	0	0	0	0	0	0	0	0	0	0	0	0	0	0	0	0	0	0	0	0	0	0	0	0	0	0	0	0	0	0	0	0	0	0	0	0	24.47	FALSE	FALSE	FALSE	587	0.029
DSG4p.Glu108Lys	DSG4	0.0287421	0.0207943	0.00718552	0.0574842	0.539827	0.465116							Lys	Glu	TRUE		4	0	0	0	0	0	0	0	0	0	0	4	0	0	0	0	0	0	0	0	0	0	0	0	0	0	0	0	0	0	0	0	0	0	0	0	0	0	0	0	0	0	0	0	0	0	0	0	0	0	0	0	0	0	0	0	0	0	0	0	0	0	0	0	0	0	24.28	FALSE	FALSE	FALSE	587	0.029
DTNAp.Arg255Cys	DTNA	0.0287421	0.0207943	0.00718552	0.0574842	0.539827	0.465116							Cys	Arg	TRUE		4	0	0	0	0	0	0	0	0	0	0	4	0	0	0	0	0	0	0	0	0	0	0	0	0	0	0	0	0	0	0	0	0	0	0	0	0	0	0	0	0	0	0	0	0	0	0	0	0	0	0	0	0	0	0	0	0	0	0	0	0	0	0	0	0	0	23.35	FALSE	FALSE	FALSE	587	0.029
DUSP27p.Glu835Lys	DUSP27	0.0287421	0.0207943	0.00718552	0.0574842	0.539827	0.465116							Lys	Glu	TRUE		4	0	0	0	0	0	0	0	0	0	0	4	0	0	0	0	0	0	0	0	0	0	0	0	0	0	0	0	0	0	0	0	0	0	0	0	0	0	0	0	0	0	0	0	0	0	0	0	0	0	0	0	0	0	0	0	0	0	0	0	0	0	0	0	0	0	23.32	FALSE	FALSE	FALSE	587	0.029
EDIL3p.Met325Ile	EDIL3	0.0287421	0.0207943	0.00718552	0.0574842	0.539827	0.465116							Ile	Met	FALSE		4	0	0	0	0	0	0	0	0	0	0	4	0	0	0	0	0	0	0	0	0	0	0	0	0	0	0	0	0	0	0	0	0	0	0	0	0	0	0	0	0	0	0	0	0	0	0	0	0	0	0	0	0	0	0	0	0	0	0	0	0	0	0	0	0	0	24.21	FALSE	FALSE	FALSE	587	0.029
EFCAB2p.Glu210Lys	EFCAB2	0.0287421	0.0207943	0.00718552	0.0574842	0.539827	0.465116							Lys	Glu	TRUE		4	0	0	0	0	0	0	0	0	0	0	4	0	0	0	0	0	0	0	0	0	0	0	0	0	0	0	0	0	0	0	0	0	0	0	0	0	0	0	0	0	0	0	0	0	0	0	0	0	0	0	0	0	0	0	0	0	0	0	0	0	0	0	0	0	0	23.75	FALSE	FALSE	FALSE	587	0.029
EMILIN2p.Arg137Gln	EMILIN2	0.0287421	0.0207943	0.00718552	0.0574842	0.539827	0.465116							Gln	Arg	FALSE		4	0	0	0	0	0	0	0	0	0	0	4	0	0	0	0	0	0	0	0	0	0	0	0	0	0	0	0	0	0	0	0	0	0	0	0	0	0	0	0	0	0	0	0	0	0	0	0	0	0	0	0	0	0	0	0	0	0	0	0	0	0	0	0	0	0	23.92	FALSE	FALSE	FALSE	587	0.029
EML1p.Arg157Cys	EML1	0.0287421	0.0207943	0.00718552	0.0574842	0.539827	0.465116							Cys	Arg	TRUE		4	0	0	0	0	0	0	0	0	0	0	4	0	0	0	0	0	0	0	0	0	0	0	0	0	0	0	0	0	0	0	0	0	0	0	0	0	0	0	0	0	0	0	0	0	0	0	0	0	0	0	0	0	0	0	0	0	0	0	0	0	0	0	0	0	0	24.59	FALSE	FALSE	FALSE	587	0.029
ERC2p.Arg233Gln	ERC2	0.0287421	0.0207943	0.00718552	0.0574842	0.539827	0.465116							Gln	Arg	FALSE		4	0	0	0	0	0	0	0	0	0	0	4	0	0	0	0	0	0	0	0	0	0	0	0	0	0	0	0	0	0	0	0	0	0	0	0	0	0	0	0	0	0	0	0	0	0	0	0	0	0	0	0	0	0	0	0	0	0	0	0	0	0	0	0	0	0	23.36	FALSE	FALSE	FALSE	587	0.029
ERCC3p.Ser614Leu	ERCC3	0.0287421	0.0207943	0.00718552	0.0574842	0.539827	0.465116							Leu	Ser	FALSE	1	4	0	0	0	0	0	0	0	0	0	0	4	0	0	0	0	0	0	0	0	0	0	0	0	0	0	0	0	0	0	0	0	0	0	0	0	0	0	0	0	0	0	0	0	0	0	0	0	0	0	0	0	0	0	0	0	0	0	0	0	0	0	0	0	0	0	24.53	FALSE	FALSE	FALSE	587	0.029
ESRRGp.Glu334Lys	ESRRG	0.0287421	0.0207943	0.00718552	0.0574842	0.539827	0.465116							Lys	Glu	TRUE		4	0	0	0	0	0	0	0	0	0	0	4	0	0	0	0	0	0	0	0	0	0	0	0	0	0	0	0	0	0	0	0	0	0	0	0	0	0	0	0	0	0	0	0	0	0	0	0	0	0	0	0	0	0	0	0	0	0	0	0	0	0	0	0	0	0	23.42	FALSE	FALSE	FALSE	587	0.029
ESX1p.Arg196Gln	ESX1	0.0287421	0.0207943	0.00718552	0.0574842	0.539827	0.465116							Gln	Arg	FALSE		4	0	0	0	0	0	0	0	0	0	0	4	0	0	0	0	0	0	0	0	0	0	0	0	0	0	0	0	0	0	0	0	0	0	0	0	0	0	0	0	0	0	0	0	0	0	0	0	0	0	0	0	0	0	0	0	0	0	0	0	0	0	0	0	0	0	23.47	FALSE	FALSE	FALSE	587	0.029
FAM135Bp.Met1345Ile	FAM135B	0.0287421	0.0207943	0.00718552	0.0574842	0.539827	0.465116							Ile	Met	FALSE	2	4	0	0	0	0	0	0	0	0	0	0	4	0	0	0	0	0	0	0	0	0	0	0	0	0	0	0	0	0	0	0	0	0	0	0	0	0	0	0	0	0	0	0	0	0	0	0	0	0	0	0	0	0	0	0	0	0	0	0	0	0	0	0	0	0	0	23.77	FALSE	FALSE	FALSE	587	0.029
FAM71Bp.Glu169Lys	FAM71B	0.0287421	0.0207943	0.00718552	0.0574842	0.539827	0.465116							Lys	Glu	TRUE		4	0	0	0	0	0	0	0	0	0	0	4	0	0	0	0	0	0	0	0	0	0	0	0	0	0	0	0	0	0	0	0	0	0	0	0	0	0	0	0	0	0	0	0	0	0	0	0	0	0	0	0	0	0	0	0	0	0	0	0	0	0	0	0	0	0	23.55	FALSE	FALSE	FALSE	587	0.029
FAM83Bp.Arg51Gln	FAM83B	0.0287421	0.0207943	0.00718552	0.0574842	0.539827	0.465116							Gln	Arg	FALSE		4	0	0	0	0	0	0	0	0	0	0	4	0	0	0	0	0	0	0	0	0	0	0	0	0	0	0	0	0	0	0	0	0	0	0	0	0	0	0	0	0	0	0	0	0	0	0	0	0	0	0	0	0	0	0	0	0	0	0	0	0	0	0	0	0	0	24.28	FALSE	FALSE	FALSE	587	0.029
FAM90A1p.Glu77Lys	FAM90A1	0.0287421	0.0207943	0.00718552	0.0574842	0.539827	0.465116							Lys	Glu	TRUE		4	0	0	0	0	0	0	0	0	0	0	4	0	0	0	0	0	0	0	0	0	0	0	0	0	0	0	0	0	0	0	0	0	0	0	0	0	0	0	0	0	0	0	0	0	0	0	0	0	0	0	0	0	0	0	0	0	0	0	0	0	0	0	0	0	0	24.1	FALSE	FALSE	FALSE	587	0.029
FAT4p.Asp2149Asn	FAT4	0.0287421	0.0207943	0.00718552	0.0574842	0.539827	0.465116							Asn	Asp	FALSE	1	4	0	0	0	0	0	0	0	0	0	0	4	0	0	0	0	0	0	0	0	0	0	0	0	0	0	0	0	0	0	0	0	0	0	0	0	0	0	0	0	0	0	0	0	0	0	0	0	0	0	0	0	0	0	0	0	0	0	0	0	0	0	0	0	0	0	24.15	FALSE	FALSE	FALSE	587	0.029
FBLIM1p.Glu288Lys	FBLIM1	0.0287421	0.0207943	0.00718552	0.0574842	0.539827	0.465116							Lys	Glu	TRUE		4	0	0	0	0	0	0	0	0	0	0	4	0	0	0	0	0	0	0	0	0	0	0	0	0	0	0	0	0	0	0	0	0	0	0	0	0	0	0	0	0	0	0	0	0	0	0	0	0	0	0	0	0	0	0	0	0	0	0	0	0	0	0	0	0	0	23.94	FALSE	FALSE	FALSE	587	0.029
FCER1Ap.Gly221Glu	FCER1A	0.0287421	0.0207943	0.00718552	0.0574842	0.539827	0.465116							Glu	Gly	FALSE		4	0	0	0	0	0	0	0	0	0	0	4	0	0	0	0	0	0	0	0	0	0	0	0	0	0	0	0	0	0	0	0	0	0	0	0	0	0	0	0	0	0	0	0	0	0	0	0	0	0	0	0	0	0	0	0	0	0	0	0	0	0	0	0	0	0	23.79	FALSE	FALSE	FALSE	587	0.029
FCER1Ap.Pro250Ser	FCER1A	0.0287421	0.0207943	0.00718552	0.0574842	0.539827	0.465116							Ser	Pro	TRUE		4	0	0	0	0	0	0	0	0	0	0	4	0	0	0	0	0	0	0	0	0	0	0	0	0	0	0	0	0	0	0	0	0	0	0	0	0	0	0	0	0	0	0	0	0	0	0	0	0	0	0	0	0	0	0	0	0	0	0	0	0	0	0	0	0	0	23.53	FALSE	FALSE	FALSE	587	0.029
FCRL5p.Arg658Cys	FCRL5	0.0287421	0.0207943	0.00718552	0.0574842	0.539827	0.465116							Cys	Arg	TRUE		4	0	0	0	0	0	0	0	0	0	0	4	0	0	0	0	0	0	0	0	0	0	0	0	0	0	0	0	0	0	0	0	0	0	0	0	0	0	0	0	0	0	0	0	0	0	0	0	0	0	0	0	0	0	0	0	0	0	0	0	0	0	0	0	0	0	23.92	FALSE	FALSE	FALSE	587	0.029
FCRL5p.Glu171Lys	FCRL5	0.0287421	0.0207943	0.00718552	0.0574842	0.539827	0.465116							Lys	Glu	TRUE		4	0	0	0	0	0	0	0	0	0	0	4	0	0	0	0	0	0	0	0	0	0	0	0	0	0	0	0	0	0	0	0	0	0	0	0	0	0	0	0	0	0	0	0	0	0	0	0	0	0	0	0	0	0	0	0	0	0	0	0	0	0	0	0	0	0	24.2	FALSE	FALSE	FALSE	587	0.029
FCRL5p.His695Tyr	FCRL5	0.0287421	0.0207943	0.00718552	0.0574842	0.539827	0.465116							Tyr	His	TRUE		4	0	0	0	0	0	0	0	0	0	0	4	0	0	0	0	0	0	0	0	0	0	0	0	0	0	0	0	0	0	0	0	0	0	0	0	0	0	0	0	0	0	0	0	0	0	0	0	0	0	0	0	0	0	0	0	0	0	0	0	0	0	0	0	0	0	24.13	FALSE	FALSE	FALSE	587	0.029
FCRLAp.His342Tyr	FCRLA	0.0287421	0.0207943	0.00718552	0.0574842	0.539827	0.465116							Tyr	His	TRUE		4	0	0	0	0	0	0	0	0	0	0	4	0	0	0	0	0	0	0	0	0	0	0	0	0	0	0	0	0	0	0	0	0	0	0	0	0	0	0	0	0	0	0	0	0	0	0	0	0	0	0	0	0	0	0	0	0	0	0	0	0	0	0	0	0	0	23.71	FALSE	FALSE	FALSE	587	0.029
FGAp.Glu139Lys	FGA	0.0287421	0.0207943	0.00718552	0.0574842	0.539827	0.465116							Lys	Glu	TRUE		4	0	0	0	0	0	0	0	0	0	0	4	0	0	0	0	0	0	0	0	0	0	0	0	0	0	0	0	0	0	0	0	0	0	0	0	0	0	0	0	0	0	0	0	0	0	0	0	0	0	0	0	0	0	0	0	0	0	0	0	0	0	0	0	0	0	24	FALSE	FALSE	FALSE	587	0.029
FGAp.Ser104Leu	FGA	0.0287421	0.0207943	0.00718552	0.0574842	0.539827	0.465116							Leu	Ser	FALSE		4	0	0	0	0	0	0	0	0	0	0	4	0	0	0	0	0	0	0	0	0	0	0	0	0	0	0	0	0	0	0	0	0	0	0	0	0	0	0	0	0	0	0	0	0	0	0	0	0	0	0	0	0	0	0	0	0	0	0	0	0	0	0	0	0	0	24.04	FALSE	FALSE	FALSE	587	0.029
FILIP1p.Arg67Gln	FILIP1	0.0287421	0.0207943	0.00718552	0.0574842	0.539827	0.465116							Gln	Arg	FALSE		4	0	0	0	0	0	0	0	0	0	0	4	0	0	0	0	0	0	0	0	0	0	0	0	0	0	0	0	0	0	0	0	0	0	0	0	0	0	0	0	0	0	0	0	0	0	0	0	0	0	0	0	0	0	0	0	0	0	0	0	0	0	0	0	0	0	24.68	FALSE	FALSE	FALSE	587	0.029
FLRT2p.Pro104Ser	FLRT2	0.0287421	0.0207943	0.00718552	0.0574842	0.539827	0.465116							Ser	Pro	TRUE		4	0	0	0	0	0	0	0	0	0	0	4	0	0	0	0	0	0	0	0	0	0	0	0	0	0	0	0	0	0	0	0	0	0	0	0	0	0	0	0	0	0	0	0	0	0	0	0	0	0	0	0	0	0	0	0	0	0	0	0	0	0	0	0	0	0	23.57	FALSE	FALSE	FALSE	587	0.029
FMO2p.Pro457Ser	FMO2	0.0287421	0.0207943	0.00718552	0.0574842	0.539827	0.465116							Ser	Pro	TRUE		4	0	0	0	0	0	0	0	0	0	0	4	0	0	0	0	0	0	0	0	0	0	0	0	0	0	0	0	0	0	0	0	0	0	0	0	0	0	0	0	0	0	0	0	0	0	0	0	0	0	0	0	0	0	0	0	0	0	0	0	0	0	0	0	0	0	23.04	FALSE	FALSE	FALSE	587	0.029
FPR1p.Arg163Cys	FPR1	0.0287421	0.0207943	0.00718552	0.0574842	0.539827	0.465116							Cys	Arg	TRUE		4	0	0	0	0	0	0	0	0	0	0	4	0	0	0	0	0	0	0	0	0	0	0	0	0	0	0	0	0	0	0	0	0	0	0	0	0	0	0	0	0	0	0	0	0	0	0	0	0	0	0	0	0	0	0	0	0	0	0	0	0	0	0	0	0	0	23.62	FALSE	FALSE	FALSE	587	0.029
FPR2p.Pro256Ser	FPR2	0.0287421	0.0207943	0.00718552	0.0574842	0.539827	0.465116							Ser	Pro	TRUE		4	0	0	0	0	0	0	0	0	0	0	4	0	0	0	0	0	0	0	0	0	0	0	0	0	0	0	0	0	0	0	0	0	0	0	0	0	0	0	0	0	0	0	0	0	0	0	0	0	0	0	0	0	0	0	0	0	0	0	0	0	0	0	0	0	0	23.9	FALSE	FALSE	FALSE	587	0.029
FREM2p.Arg1166Cys	FREM2	0.0287421	0.0207943	0.00718552	0.0574842	0.539827	0.465116							Cys	Arg	TRUE		4	0	0	0	0	0	0	0	0	0	0	4	0	0	0	0	0	0	0	0	0	0	0	0	0	0	0	0	0	0	0	0	0	0	0	0	0	0	0	0	0	0	0	0	0	0	0	0	0	0	0	0	0	0	0	0	0	0	0	0	0	0	0	0	0	0	24.69	FALSE	FALSE	FALSE	587	0.029
GABRA1p.Gly185Glu	GABRA1	0.0287421	0.0207943	0.00718552	0.0574842	0.539827	0.465116							Glu	Gly	FALSE		4	0	0	0	0	0	0	0	0	0	0	4	0	0	0	0	0	0	0	0	0	0	0	0	0	0	0	0	0	0	0	0	0	0	0	0	0	0	0	0	0	0	0	0	0	0	0	0	0	0	0	0	0	0	0	0	0	0	0	0	0	0	0	0	0	0	22.83	FALSE	FALSE	FALSE	587	0.029
GABRA6p.Glu22Lys	GABRA6	0.0287421	0.0207943	0.00718552	0.0574842	0.539827	0.465116							Lys	Glu	TRUE		4	0	0	0	0	0	0	0	0	0	0	4	0	0	0	0	0	0	0	0	0	0	0	0	0	0	0	0	0	0	0	0	0	0	0	0	0	0	0	0	0	0	0	0	0	0	0	0	0	0	0	0	0	0	0	0	0	0	0	0	0	0	0	0	0	0	23.48	FALSE	FALSE	FALSE	587	0.029
GABRA6p.Pro164Ser	GABRA6	0.0287421	0.0207943	0.00718552	0.0574842	0.539827	0.465116							Ser	Pro	TRUE		4	0	0	0	0	0	0	0	0	0	0	4	0	0	0	0	0	0	0	0	0	0	0	0	0	0	0	0	0	0	0	0	0	0	0	0	0	0	0	0	0	0	0	0	0	0	0	0	0	0	0	0	0	0	0	0	0	0	0	0	0	0	0	0	0	0	24	FALSE	FALSE	FALSE	587	0.029
GABRG1p.Glu205Lys	GABRG1	0.0287421	0.0207943	0.00718552	0.0574842	0.539827	0.465116							Lys	Glu	TRUE		4	0	0	0	0	0	0	0	0	0	0	4	0	0	0	0	0	0	0	0	0	0	0	0	0	0	0	0	0	0	0	0	0	0	0	0	0	0	0	0	0	0	0	0	0	0	0	0	0	0	0	0	0	0	0	0	0	0	0	0	0	0	0	0	0	0	24.19	FALSE	FALSE	FALSE	587	0.029
GABRG1p.Gly425Glu	GABRG1	0.0287421	0.0207943	0.00718552	0.0574842	0.539827	0.465116							Glu	Gly	FALSE		4	0	0	0	0	0	0	0	0	0	0	4	0	0	0	0	0	0	0	0	0	0	0	0	0	0	0	0	0	0	0	0	0	0	0	0	0	0	0	0	0	0	0	0	0	0	0	0	0	0	0	0	0	0	0	0	0	0	0	0	0	0	0	0	0	0	23.99	FALSE	FALSE	FALSE	587	0.029
GABRQp.Pro479Ser	GABRQ	0.0287421	0.0207943	0.00718552	0.0574842	0.539827	0.465116							Ser	Pro	TRUE		4	0	0	0	0	0	0	0	0	0	0	4	0	0	0	0	0	0	0	0	0	0	0	0	0	0	0	0	0	0	0	0	0	0	0	0	0	0	0	0	0	0	0	0	0	0	0	0	0	0	0	0	0	0	0	0	0	0	0	0	0	0	0	0	0	0	23.56	FALSE	FALSE	FALSE	587	0.029
GALNT13p.Pro354Ser	GALNT13	0.0287421	0.0207943	0.00718552	0.0574842	0.539827	0.465116							Ser	Pro	TRUE		4	0	0	0	0	0	0	0	0	0	0	4	0	0	0	0	0	0	0	0	0	0	0	0	0	0	0	0	0	0	0	0	0	0	0	0	0	0	0	0	0	0	0	0	0	0	0	0	0	0	0	0	0	0	0	0	0	0	0	0	0	0	0	0	0	0	23.84	FALSE	FALSE	FALSE	587	0.029
GALNTL6p.Glu326Lys	GALNTL6	0.0287421	0.0207943	0.00718552	0.0574842	0.539827	0.465116							Lys	Glu	TRUE		4	0	0	0	0	0	0	0	0	0	0	4	0	0	0	0	0	0	0	0	0	0	0	0	0	0	0	0	0	0	0	0	0	0	0	0	0	0	0	0	0	0	0	0	0	0	0	0	0	0	0	0	0	0	0	0	0	0	0	0	0	0	0	0	0	0	24.56	FALSE	FALSE	FALSE	587	0.029
GEMp.Arg116Gln	GEM	0.0287421	0.0207943	0.00718552	0.0574842	0.539827	0.465116							Gln	Arg	FALSE		4	0	0	0	0	0	0	0	0	0	0	4	0	0	0	0	0	0	0	0	0	0	0	0	0	0	0	0	0	0	0	0	0	0	0	0	0	0	0	0	0	0	0	0	0	0	0	0	0	0	0	0	0	0	0	0	0	0	0	0	0	0	0	0	0	0	23.09	FALSE	FALSE	FALSE	587	0.029
GFRALp.Glu16Lys	GFRAL	0.0287421	0.0207943	0.00718552	0.0574842	0.539827	0.465116							Lys	Glu	TRUE		4	0	0	0	0	0	0	0	0	0	0	4	0	0	0	0	0	0	0	0	0	0	0	0	0	0	0	0	0	0	0	0	0	0	0	0	0	0	0	0	0	0	0	0	0	0	0	0	0	0	0	0	0	0	0	0	0	0	0	0	0	0	0	0	0	0	23.37	FALSE	FALSE	FALSE	587	0.029
GIMAP1p.Pro96Ser	GIMAP1	0.0287421	0.0207943	0.00718552	0.0574842	0.539827	0.465116							Ser	Pro	TRUE		4	0	0	0	0	0	0	0	0	0	0	4	0	0	0	0	0	0	0	0	0	0	0	0	0	0	0	0	0	0	0	0	0	0	0	0	0	0	0	0	0	0	0	0	0	0	0	0	0	0	0	0	0	0	0	0	0	0	0	0	0	0	0	0	0	0	23.21	FALSE	FALSE	FALSE	587	0.029
GIMAP2p.Glu197Lys	GIMAP2	0.0287421	0.0207943	0.00718552	0.0574842	0.539827	0.465116							Lys	Glu	TRUE		4	0	0	0	0	0	0	0	0	0	0	4	0	0	0	0	0	0	0	0	0	0	0	0	0	0	0	0	0	0	0	0	0	0	0	0	0	0	0	0	0	0	0	0	0	0	0	0	0	0	0	0	0	0	0	0	0	0	0	0	0	0	0	0	0	0	23.42	FALSE	FALSE	FALSE	587	0.029
GIMAP4p.Gly42Glu	GIMAP4	0.0287421	0.0207943	0.00718552	0.0574842	0.539827	0.465116							Glu	Gly	FALSE		4	0	0	0	0	0	0	0	0	0	0	4	0	0	0	0	0	0	0	0	0	0	0	0	0	0	0	0	0	0	0	0	0	0	0	0	0	0	0	0	0	0	0	0	0	0	0	0	0	0	0	0	0	0	0	0	0	0	0	0	0	0	0	0	0	0	24.42	FALSE	FALSE	FALSE	587	0.029
GLRBp.Pro191Ser	GLRB	0.0287421	0.0207943	0.00718552	0.0574842	0.539827	0.465116							Ser	Pro	TRUE		4	0	0	0	0	0	0	0	0	0	0	4	0	0	0	0	0	0	0	0	0	0	0	0	0	0	0	0	0	0	0	0	0	0	0	0	0	0	0	0	0	0	0	0	0	0	0	0	0	0	0	0	0	0	0	0	0	0	0	0	0	0	0	0	0	0	24.08	FALSE	FALSE	FALSE	587	0.029
GLYATL1p.Glu165Lys	GLYATL1	0.0287421	0.0207943	0.00718552	0.0574842	0.539827	0.465116							Lys	Glu	TRUE		4	0	0	0	0	0	0	0	0	0	0	4	0	0	0	0	0	0	0	0	0	0	0	0	0	0	0	0	0	0	0	0	0	0	0	0	0	0	0	0	0	0	0	0	0	0	0	0	0	0	0	0	0	0	0	0	0	0	0	0	0	0	0	0	0	0	23.7	FALSE	FALSE	FALSE	587	0.029
GPRASP2p.Arg813Cys	GPRASP2	0.0287421	0.0207943	0.00718552	0.0574842	0.539827	0.465116							Cys	Arg	TRUE		4	0	0	0	0	0	0	0	0	0	0	4	0	0	0	0	0	0	0	0	0	0	0	0	0	0	0	0	0	0	0	0	0	0	0	0	0	0	0	0	0	0	0	0	0	0	0	0	0	0	0	0	0	0	0	0	0	0	0	0	0	0	0	0	0	0	24.2	FALSE	FALSE	FALSE	587	0.029
GRIA1p.Gly184Glu	GRIA1	0.0287421	0.0207943	0.00718552	0.0574842	0.539827	0.465116							Glu	Gly	FALSE		4	0	0	0	0	0	0	0	0	0	0	4	0	0	0	0	0	0	0	0	0	0	0	0	0	0	0	0	0	0	0	0	0	0	0	0	0	0	0	0	0	0	0	0	0	0	0	0	0	0	0	0	0	0	0	0	0	0	0	0	0	0	0	0	0	0	24.18	FALSE	FALSE	FALSE	587	0.029
GTSF1p.Pro31Ser	GTSF1	0.0287421	0.0207943	0.00718552	0.0574842	0.539827	0.465116							Ser	Pro	TRUE		4	0	0	0	0	0	0	0	0	0	0	4	0	0	0	0	0	0	0	0	0	0	0	0	0	0	0	0	0	0	0	0	0	0	0	0	0	0	0	0	0	0	0	0	0	0	0	0	0	0	0	0	0	0	0	0	0	0	0	0	0	0	0	0	0	0	23.67	FALSE	FALSE	FALSE	587	0.029
GUCY1A2p.Ser712Leu	GUCY1A2	0.0287421	0.0207943	0.00718552	0.0574842	0.539827	0.465116							Leu	Ser	FALSE		4	0	0	0	0	0	0	0	0	0	0	4	0	0	0	0	0	0	0	0	0	0	0	0	0	0	0	0	0	0	0	0	0	0	0	0	0	0	0	0	0	0	0	0	0	0	0	0	0	0	0	0	0	0	0	0	0	0	0	0	0	0	0	0	0	0	24.03	FALSE	FALSE	FALSE	587	0.029
GUCY1A3p.Arg614Gln	GUCY1A3	0.0287421	0.0207943	0.00718552	0.0574842	0.539827	0.465116							Gln	Arg	FALSE		4	0	0	0	0	0	0	0	0	0	0	4	0	0	0	0	0	0	0	0	0	0	0	0	0	0	0	0	0	0	0	0	0	0	0	0	0	0	0	0	0	0	0	0	0	0	0	0	0	0	0	0	0	0	0	0	0	0	0	0	0	0	0	0	0	0	23.66	FALSE	FALSE	FALSE	587	0.029
GYS2p.Asp418Asn	GYS2	0.0287421	0.0207943	0.00718552	0.0574842	0.539827	0.465116							Asn	Asp	FALSE		4	0	0	0	0	0	0	0	0	0	0	4	0	0	0	0	0	0	0	0	0	0	0	0	0	0	0	0	0	0	0	0	0	0	0	0	0	0	0	0	0	0	0	0	0	0	0	0	0	0	0	0	0	0	0	0	0	0	0	0	0	0	0	0	0	0	24.38	FALSE	FALSE	FALSE	587	0.029
HCN1p.Glu620Lys	HCN1	0.0287421	0.0207943	0.00718552	0.0574842	0.539827	0.465116							Lys	Glu	TRUE		4	0	0	0	0	0	0	0	0	0	0	4	0	0	0	0	0	0	0	0	0	0	0	0	0	0	0	0	0	0	0	0	0	0	0	0	0	0	0	0	0	0	0	0	0	0	0	0	0	0	0	0	0	0	0	0	0	0	0	0	0	0	0	0	0	0	23.51	FALSE	FALSE	FALSE	587	0.029
HDCp.Arg358Cys	HDC	0.0287421	0.0207943	0.00718552	0.0574842	0.539827	0.465116							Cys	Arg	TRUE		4	0	0	0	0	0	0	0	0	0	0	4	0	0	0	0	0	0	0	0	0	0	0	0	0	0	0	0	0	0	0	0	0	0	0	0	0	0	0	0	0	0	0	0	0	0	0	0	0	0	0	0	0	0	0	0	0	0	0	0	0	0	0	0	0	0	23.8	FALSE	FALSE	FALSE	587	0.029
HDCp.Arg63Gln	HDC	0.0287421	0.0207943	0.00718552	0.0574842	0.539827	0.465116							Gln	Arg	FALSE		4	0	0	0	0	0	0	0	0	0	0	4	0	0	0	0	0	0	0	0	0	0	0	0	0	0	0	0	0	0	0	0	0	0	0	0	0	0	0	0	0	0	0	0	0	0	0	0	0	0	0	0	0	0	0	0	0	0	0	0	0	0	0	0	0	0	24.78	FALSE	FALSE	FALSE	587	0.029
HDCp.Glu426Lys	HDC	0.0287421	0.0207943	0.00718552	0.0574842	0.539827	0.465116							Lys	Glu	TRUE		4	0	0	0	0	0	0	0	0	0	0	4	0	0	0	0	0	0	0	0	0	0	0	0	0	0	0	0	0	0	0	0	0	0	0	0	0	0	0	0	0	0	0	0	0	0	0	0	0	0	0	0	0	0	0	0	0	0	0	0	0	0	0	0	0	0	23.99	FALSE	FALSE	FALSE	587	0.029
HEPHp.Glu938Lys	HEPH	0.0287421	0.0207943	0.00718552	0.0574842	0.539827	0.465116							Lys	Glu	TRUE		4	0	0	0	0	0	0	0	0	0	0	4	0	0	0	0	0	0	0	0	0	0	0	0	0	0	0	0	0	0	0	0	0	0	0	0	0	0	0	0	0	0	0	0	0	0	0	0	0	0	0	0	0	0	0	0	0	0	0	0	0	0	0	0	0	0	23	FALSE	FALSE	FALSE	587	0.029
HHLA2p.Gly117Glu	HHLA2	0.0287421	0.0207943	0.00718552	0.0574842	0.539827	0.465116							Glu	Gly	FALSE		4	0	0	0	0	0	0	0	0	0	0	4	0	0	0	0	0	0	0	0	0	0	0	0	0	0	0	0	0	0	0	0	0	0	0	0	0	0	0	0	0	0	0	0	0	0	0	0	0	0	0	0	0	0	0	0	0	0	0	0	0	0	0	0	0	0	23.72	FALSE	FALSE	FALSE	587	0.029
HIST1H2AAp.Arg4Gln	HIST1H2AA	0.0287421	0.0207943	0.00718552	0.0574842	0.539827	0.465116							Gln	Arg	FALSE		4	0	0	0	0	0	0	0	0	0	0	4	0	0	0	0	0	0	0	0	0	0	0	0	0	0	0	0	0	0	0	0	0	0	0	0	0	0	0	0	0	0	0	0	0	0	0	0	0	0	0	0	0	0	0	0	0	0	0	0	0	0	0	0	0	0	24.35	FALSE	FALSE	FALSE	587	0.029
HMGCLL1p.Gly193Glu	HMGCLL1	0.0287421	0.0207943	0.00718552	0.0574842	0.539827	0.465116							Glu	Gly	FALSE		4	0	0	0	0	0	0	0	0	0	0	4	0	0	0	0	0	0	0	0	0	0	0	0	0	0	0	0	0	0	0	0	0	0	0	0	0	0	0	0	0	0	0	0	0	0	0	0	0	0	0	0	0	0	0	0	0	0	0	0	0	0	0	0	0	0	23.7	FALSE	FALSE	FALSE	587	0.029
HNRNPCL1p.Asp58Asn	HNRNPCL1	0.0287421	0.0207943	0.00718552	0.0574842	0.539827	0.465116							Asn	Asp	FALSE		4	0	0	0	0	0	0	0	0	0	0	4	0	0	0	0	0	0	0	0	0	0	0	0	0	0	0	0	0	0	0	0	0	0	0	0	0	0	0	0	0	0	0	0	0	0	0	0	0	0	0	0	0	0	0	0	0	0	0	0	0	0	0	0	0	0	23.62	FALSE	FALSE	FALSE	587	0.029
HPGDSp.Arg193Gln	HPGDS	0.0287421	0.0207943	0.00718552	0.0574842	0.539827	0.465116							Gln	Arg	FALSE		4	0	0	0	0	0	0	0	0	0	0	4	0	0	0	0	0	0	0	0	0	0	0	0	0	0	0	0	0	0	0	0	0	0	0	0	0	0	0	0	0	0	0	0	0	0	0	0	0	0	0	0	0	0	0	0	0	0	0	0	0	0	0	0	0	0	23.01	FALSE	FALSE	FALSE	587	0.029
HS3ST4p.Asp373Asn	HS3ST4	0.0287421	0.0207943	0.00718552	0.0574842	0.539827	0.465116							Asn	Asp	FALSE		4	0	0	0	0	0	0	0	0	0	0	4	0	0	0	0	0	0	0	0	0	0	0	0	0	0	0	0	0	0	0	0	0	0	0	0	0	0	0	0	0	0	0	0	0	0	0	0	0	0	0	0	0	0	0	0	0	0	0	0	0	0	0	0	0	0	23.41	FALSE	FALSE	FALSE	587	0.029
HS3ST4p.Gln448Ter	HS3ST4	0.0287421	0.0207943	0.00718552	0.0574842	0.539827	0.465116							Ter	Gln	FALSE		4	0	0	0	0	0	0	0	0	0	0	4	0	0	0	0	0	0	0	0	0	0	0	0	0	0	0	0	0	0	0	0	0	0	0	0	0	0	0	0	0	0	0	0	0	0	0	0	0	0	0	0	0	0	0	0	0	0	0	0	0	0	0	0	0	0	23.56	FALSE	FALSE	FALSE	587	0.029
HTR6p.Pro438His	HTR6	0.0287421	0.0207943	0.00718552	0.0574842	0.539827	0.465116							His	Pro	TRUE		4	0	0	0	0	0	0	0	0	0	0	4	0	0	0	0	0	0	0	0	0	0	0	0	0	0	0	0	0	0	0	0	0	0	0	0	0	0	0	0	0	0	0	0	0	0	0	0	0	0	0	0	0	0	0	0	0	0	0	0	0	0	0	0	0	0	23.69	FALSE	FALSE	FALSE	587	0.029
IDO1p.Glu258Lys	IDO1	0.0287421	0.0207943	0.00718552	0.0574842	0.539827	0.465116							Lys	Glu	TRUE		4	0	0	0	0	0	0	0	0	0	0	4	0	0	0	0	0	0	0	0	0	0	0	0	0	0	0	0	0	0	0	0	0	0	0	0	0	0	0	0	0	0	0	0	0	0	0	0	0	0	0	0	0	0	0	0	0	0	0	0	0	0	0	0	0	0	23.15	FALSE	FALSE	FALSE	587	0.029
IGHG3p.Met182Ile	IGHG3	0.0287421	0.0207943	0.00718552	0.0574842	0.539827	0.465116							Ile	Met	FALSE		4	0	0	0	0	0	0	0	0	0	0	4	0	0	0	0	0	0	0	0	0	0	0	0	0	0	0	0	0	0	0	0	0	0	0	0	0	0	0	0	0	0	0	0	0	0	0	0	0	0	0	0	0	0	0	0	0	0	0	0	0	0	0	0	0	0	23.3	FALSE	FALSE	FALSE	587	0.029
IGHV6-1p.Arg90Gln	IGHV6-1	0.0287421	0.0207943	0.00718552	0.0574842	0.539827	0.465116							Gln	Arg	FALSE		4	0	0	0	0	0	0	0	0	0	0	4	0	0	0	0	0	0	0	0	0	0	0	0	0	0	0	0	0	0	0	0	0	0	0	0	0	0	0	0	0	0	0	0	0	0	0	0	0	0	0	0	0	0	0	0	0	0	0	0	0	0	0	0	0	0	23.71	FALSE	FALSE	FALSE	587	0.029
IGKV1-27p.Pro66Ser	IGKV1-27	0.0287421	0.0207943	0.00718552	0.0574842	0.539827	0.465116							Ser	Pro	TRUE		4	0	0	0	0	0	0	0	0	0	0	4	0	0	0	0	0	0	0	0	0	0	0	0	0	0	0	0	0	0	0	0	0	0	0	0	0	0	0	0	0	0	0	0	0	0	0	0	0	0	0	0	0	0	0	0	0	0	0	0	0	0	0	0	0	0	23.62	FALSE	FALSE	FALSE	587	0.029
IL18RAPp.Asp78Asn	IL18RAP	0.0287421	0.0207943	0.00718552	0.0574842	0.539827	0.465116							Asn	Asp	FALSE		4	0	0	0	0	0	0	0	0	0	0	4	0	0	0	0	0	0	0	0	0	0	0	0	0	0	0	0	0	0	0	0	0	0	0	0	0	0	0	0	0	0	0	0	0	0	0	0	0	0	0	0	0	0	0	0	0	0	0	0	0	0	0	0	0	0	24.11	FALSE	FALSE	FALSE	587	0.029
IL1R2p.Arg31Cys	IL1R2	0.0287421	0.0207943	0.00718552	0.0574842	0.539827	0.465116							Cys	Arg	TRUE		4	0	0	0	0	0	0	0	0	0	0	4	0	0	0	0	0	0	0	0	0	0	0	0	0	0	0	0	0	0	0	0	0	0	0	0	0	0	0	0	0	0	0	0	0	0	0	0	0	0	0	0	0	0	0	0	0	0	0	0	0	0	0	0	0	0	24.29	FALSE	FALSE	FALSE	587	0.029
IL1RL1p.Gly40Glu	IL1RL1	0.0287421	0.0207943	0.00718552	0.0574842	0.539827	0.465116							Glu	Gly	FALSE		4	0	0	0	0	0	0	0	0	0	0	4	0	0	0	0	0	0	0	0	0	0	0	0	0	0	0	0	0	0	0	0	0	0	0	0	0	0	0	0	0	0	0	0	0	0	0	0	0	0	0	0	0	0	0	0	0	0	0	0	0	0	0	0	0	0	23.7	FALSE	FALSE	FALSE	587	0.029
IL5RAp.Trp50Ter	IL5RA	0.0287421	0.0207943	0.00718552	0.0574842	0.539827	0.465116							Ter	Trp	FALSE		4	0	0	0	0	0	0	0	0	0	0	4	0	0	0	0	0	0	0	0	0	0	0	0	0	0	0	0	0	0	0	0	0	0	0	0	0	0	0	0	0	0	0	0	0	0	0	0	0	0	0	0	0	0	0	0	0	0	0	0	0	0	0	0	0	0	23.32	FALSE	FALSE	FALSE	587	0.029
IMPACTp.Pro178Ser	IMPACT	0.0287421	0.0207943	0.00718552	0.0574842	0.539827	0.465116							Ser	Pro	TRUE		4	0	0	0	0	0	0	0	0	0	0	4	0	0	0	0	0	0	0	0	0	0	0	0	0	0	0	0	0	0	0	0	0	0	0	0	0	0	0	0	0	0	0	0	0	0	0	0	0	0	0	0	0	0	0	0	0	0	0	0	0	0	0	0	0	0	23.6	FALSE	FALSE	FALSE	587	0.029
ITGA4p.Met612Ile	ITGA4	0.0287421	0.0207943	0.00718552	0.0574842	0.539827	0.465116							Ile	Met	FALSE		4	0	0	0	0	0	0	0	0	0	0	4	0	0	0	0	0	0	0	0	0	0	0	0	0	0	0	0	0	0	0	0	0	0	0	0	0	0	0	0	0	0	0	0	0	0	0	0	0	0	0	0	0	0	0	0	0	0	0	0	0	0	0	0	0	0	23.54	FALSE	FALSE	FALSE	587	0.029
ITGA8p.Met717Ile	ITGA8	0.0287421	0.0207943	0.00718552	0.0574842	0.539827	0.465116							Ile	Met	FALSE		4	0	0	0	0	0	0	0	0	0	0	4	0	0	0	0	0	0	0	0	0	0	0	0	0	0	0	0	0	0	0	0	0	0	0	0	0	0	0	0	0	0	0	0	0	0	0	0	0	0	0	0	0	0	0	0	0	0	0	0	0	0	0	0	0	0	24.11	FALSE	FALSE	FALSE	587	0.029
IVLp.Arg141Lys	IVL	0.0287421	0.0207943	0.00718552	0.0574842	0.539827	0.465116							Lys	Arg	TRUE		4	0	0	0	0	0	0	0	0	0	0	4	0	0	0	0	0	0	0	0	0	0	0	0	0	0	0	0	0	0	0	0	0	0	0	0	0	0	0	0	0	0	0	0	0	0	0	0	0	0	0	0	0	0	0	0	0	0	0	0	0	0	0	0	0	0	23.76	FALSE	FALSE	FALSE	587	0.029
IVLp.Met147Ile	IVL	0.0287421	0.0207943	0.00718552	0.0574842	0.539827	0.465116							Ile	Met	FALSE		4	0	0	0	0	0	0	0	0	0	0	4	0	0	0	0	0	0	0	0	0	0	0	0	0	0	0	0	0	0	0	0	0	0	0	0	0	0	0	0	0	0	0	0	0	0	0	0	0	0	0	0	0	0	0	0	0	0	0	0	0	0	0	0	0	0	24.07	FALSE	FALSE	FALSE	587	0.029
KCNA6p.Asp403Asn	KCNA6	0.0287421	0.0207943	0.00718552	0.0574842	0.539827	0.465116							Asn	Asp	FALSE		4	0	0	0	0	0	0	0	0	0	0	4	0	0	0	0	0	0	0	0	0	0	0	0	0	0	0	0	0	0	0	0	0	0	0	0	0	0	0	0	0	0	0	0	0	0	0	0	0	0	0	0	0	0	0	0	0	0	0	0	0	0	0	0	0	0	22.76	FALSE	FALSE	FALSE	587	0.029
KCNH6p.Glu203Lys	KCNH6	0.0287421	0.0207943	0.00718552	0.0574842	0.539827	0.465116							Lys	Glu	TRUE		4	0	0	0	0	0	0	0	0	0	0	4	0	0	0	0	0	0	0	0	0	0	0	0	0	0	0	0	0	0	0	0	0	0	0	0	0	0	0	0	0	0	0	0	0	0	0	0	0	0	0	0	0	0	0	0	0	0	0	0	0	0	0	0	0	0	23.87	FALSE	FALSE	FALSE	587	0.029
KCNH7p.Pro506Ser	KCNH7	0.0287421	0.0207943	0.00718552	0.0574842	0.539827	0.465116							Ser	Pro	TRUE		4	0	0	0	0	0	0	0	0	0	0	4	0	0	0	0	0	0	0	0	0	0	0	0	0	0	0	0	0	0	0	0	0	0	0	0	0	0	0	0	0	0	0	0	0	0	0	0	0	0	0	0	0	0	0	0	0	0	0	0	0	0	0	0	0	0	23.79	FALSE	FALSE	FALSE	587	0.029
KCNK13p.Gly123Glu	KCNK13	0.0287421	0.0207943	0.00718552	0.0574842	0.539827	0.465116							Glu	Gly	FALSE		4	0	0	0	0	0	0	0	0	0	0	4	0	0	0	0	0	0	0	0	0	0	0	0	0	0	0	0	0	0	0	0	0	0	0	0	0	0	0	0	0	0	0	0	0	0	0	0	0	0	0	0	0	0	0	0	0	0	0	0	0	0	0	0	0	0	23.72	FALSE	FALSE	FALSE	587	0.029
KDRp.Gly509Glu	KDR	0.0287421	0.0207943	0.00718552	0.0574842	0.539827	0.465116							Glu	Gly	FALSE	1	4	0	0	0	0	0	0	0	0	0	0	4	0	0	0	0	0	0	0	0	0	0	0	0	0	0	0	0	0	0	0	0	0	0	0	0	0	0	0	0	0	0	0	0	0	0	0	0	0	0	0	0	0	0	0	0	0	0	0	0	0	0	0	0	0	0	23.23	FALSE	FALSE	FALSE	587	0.029
KIAA0319p.Glu412Lys	KIAA0319	0.0287421	0.0207943	0.00718552	0.0574842	0.539827	0.465116							Lys	Glu	TRUE		4	0	0	0	0	0	0	0	0	0	0	4	0	0	0	0	0	0	0	0	0	0	0	0	0	0	0	0	0	0	0	0	0	0	0	0	0	0	0	0	0	0	0	0	0	0	0	0	0	0	0	0	0	0	0	0	0	0	0	0	0	0	0	0	0	0	23.42	FALSE	FALSE	FALSE	587	0.029
KIAA2022p.Arg628Gln	KIAA2022	0.0287421	0.0207943	0.00718552	0.0574842	0.539827	0.465116							Gln	Arg	FALSE		4	0	0	0	0	0	0	0	0	0	0	4	0	0	0	0	0	0	0	0	0	0	0	0	0	0	0	0	0	0	0	0	0	0	0	0	0	0	0	0	0	0	0	0	0	0	0	0	0	0	0	0	0	0	0	0	0	0	0	0	0	0	0	0	0	0	24.22	FALSE	FALSE	FALSE	587	0.029
KIAA2022p.Pro339Ser	KIAA2022	0.0287421	0.0207943	0.00718552	0.0574842	0.539827	0.465116							Ser	Pro	TRUE		4	0	0	0	0	0	0	0	0	0	0	4	0	0	0	0	0	0	0	0	0	0	0	0	0	0	0	0	0	0	0	0	0	0	0	0	0	0	0	0	0	0	0	0	0	0	0	0	0	0	0	0	0	0	0	0	0	0	0	0	0	0	0	0	0	0	23.88	FALSE	FALSE	FALSE	587	0.029
KITp.Val559Ala	KIT	0.0287421	0.0207943	0.00718552	0.0574842	0.539827	0.465116							Ala	Val	FALSE	1	4	0	0	0	0	0	0	0	0	0	0	4	0	0	0	0	0	0	0	0	0	0	0	0	0	0	0	0	0	0	0	0	0	0	0	0	0	0	0	0	0	0	0	0	0	0	0	0	0	0	0	0	0	0	0	0	0	0	0	0	0	0	0	0	0	0	23.45	TRUE	FALSE	FALSE	587	0.029
KLHL13p.Ser371Leu	KLHL13	0.0287421	0.0207943	0.00718552	0.0574842	0.539827	0.465116							Leu	Ser	FALSE		4	0	0	0	0	0	0	0	0	0	0	4	0	0	0	0	0	0	0	0	0	0	0	0	0	0	0	0	0	0	0	0	0	0	0	0	0	0	0	0	0	0	0	0	0	0	0	0	0	0	0	0	0	0	0	0	0	0	0	0	0	0	0	0	0	0	24.05	FALSE	FALSE	FALSE	587	0.029
KLHL20p.Pro91Leu	KLHL20	0.0287421	0.0207943	0.00718552	0.0574842	0.539827	0.465116							Leu	Pro	FALSE		4	0	0	0	0	0	0	0	0	0	0	4	0	0	0	0	0	0	0	0	0	0	0	0	0	0	0	0	0	0	0	0	0	0	0	0	0	0	0	0	0	0	0	0	0	0	0	0	0	0	0	0	0	0	0	0	0	0	0	0	0	0	0	0	0	0	23.33	FALSE	FALSE	FALSE	587	0.029
KLRC1p.Arg179Cys	KLRC1	0.0287421	0.0207943	0.00718552	0.0574842	0.539827	0.465116							Cys	Arg	TRUE		4	0	0	0	0	0	0	0	0	0	0	4	0	0	0	0	0	0	0	0	0	0	0	0	0	0	0	0	0	0	0	0	0	0	0	0	0	0	0	0	0	0	0	0	0	0	0	0	0	0	0	0	0	0	0	0	0	0	0	0	0	0	0	0	0	0	24.48	FALSE	FALSE	FALSE	587	0.029
KLRF1p.Glu214Lys	KLRF1	0.0287421	0.0207943	0.00718552	0.0574842	0.539827	0.465116							Lys	Glu	TRUE		4	0	0	0	0	0	0	0	0	0	0	4	0	0	0	0	0	0	0	0	0	0	0	0	0	0	0	0	0	0	0	0	0	0	0	0	0	0	0	0	0	0	0	0	0	0	0	0	0	0	0	0	0	0	0	0	0	0	0	0	0	0	0	0	0	0	23.84	FALSE	FALSE	FALSE	587	0.029
KLp.Pro520Ser	KL	0.0287421	0.0207943	0.00718552	0.0574842	0.539827	0.465116							Ser	Pro	TRUE		4	0	0	0	0	0	0	0	0	0	0	4	0	0	0	0	0	0	0	0	0	0	0	0	0	0	0	0	0	0	0	0	0	0	0	0	0	0	0	0	0	0	0	0	0	0	0	0	0	0	0	0	0	0	0	0	0	0	0	0	0	0	0	0	0	0	24.6	FALSE	FALSE	FALSE	587	0.029
KRT32p.Glu98Lys	KRT32	0.0287421	0.0207943	0.00718552	0.0574842	0.539827	0.465116							Lys	Glu	TRUE		4	0	0	0	0	0	0	0	0	0	0	4	0	0	0	0	0	0	0	0	0	0	0	0	0	0	0	0	0	0	0	0	0	0	0	0	0	0	0	0	0	0	0	0	0	0	0	0	0	0	0	0	0	0	0	0	0	0	0	0	0	0	0	0	0	0	24.59	FALSE	FALSE	FALSE	587	0.029
KRT3p.Arg363Cys	KRT3	0.0287421	0.0207943	0.00718552	0.0574842	0.539827	0.465116							Cys	Arg	TRUE		4	0	0	0	0	0	0	0	0	0	0	4	0	0	0	0	0	0	0	0	0	0	0	0	0	0	0	0	0	0	0	0	0	0	0	0	0	0	0	0	0	0	0	0	0	0	0	0	0	0	0	0	0	0	0	0	0	0	0	0	0	0	0	0	0	0	24.35	FALSE	FALSE	FALSE	587	0.029
KSR2p.Gly604Glu	KSR2	0.0287421	0.0207943	0.00718552	0.0574842	0.539827	0.465116							Glu	Gly	FALSE		4	0	0	0	0	0	0	0	0	0	0	4	0	0	0	0	0	0	0	0	0	0	0	0	0	0	0	0	0	0	0	0	0	0	0	0	0	0	0	0	0	0	0	0	0	0	0	0	0	0	0	0	0	0	0	0	0	0	0	0	0	0	0	0	0	0	24.17	TRUE	FALSE	FALSE	587	0.029
LELP1p.Glu45Lys	LELP1	0.0287421	0.0207943	0.00718552	0.0574842	0.539827	0.465116							Lys	Glu	TRUE		4	0	0	0	0	0	0	0	0	0	0	4	0	0	0	0	0	0	0	0	0	0	0	0	0	0	0	0	0	0	0	0	0	0	0	0	0	0	0	0	0	0	0	0	0	0	0	0	0	0	0	0	0	0	0	0	0	0	0	0	0	0	0	0	0	0	23.88	FALSE	FALSE	FALSE	587	0.029
LEPRp.Gly1065Glu	LEPR	0.0287421	0.0207943	0.00718552	0.0574842	0.539827	0.465116							Glu	Gly	FALSE		4	0	0	0	0	0	0	0	0	0	0	4	0	0	0	0	0	0	0	0	0	0	0	0	0	0	0	0	0	0	0	0	0	0	0	0	0	0	0	0	0	0	0	0	0	0	0	0	0	0	0	0	0	0	0	0	0	0	0	0	0	0	0	0	0	0	23.74	FALSE	FALSE	FALSE	587	0.029
LGALS13p.Met44Ile	LGALS13	0.0287421	0.0207943	0.00718552	0.0574842	0.539827	0.465116							Ile	Met	FALSE		4	0	0	0	0	0	0	0	0	0	0	4	0	0	0	0	0	0	0	0	0	0	0	0	0	0	0	0	0	0	0	0	0	0	0	0	0	0	0	0	0	0	0	0	0	0	0	0	0	0	0	0	0	0	0	0	0	0	0	0	0	0	0	0	0	0	23.88	FALSE	FALSE	FALSE	587	0.029
LILRB4p.Glu382Lys	LILRB4	0.0287421	0.0207943	0.00718552	0.0574842	0.539827	0.465116							Lys	Glu	TRUE		4	0	0	0	0	0	0	0	0	0	0	4	0	0	0	0	0	0	0	0	0	0	0	0	0	0	0	0	0	0	0	0	0	0	0	0	0	0	0	0	0	0	0	0	0	0	0	0	0	0	0	0	0	0	0	0	0	0	0	0	0	0	0	0	0	0	24.09	FALSE	FALSE	FALSE	587	0.029
LILRB5p.Gly138Glu	LILRB5	0.0287421	0.0207943	0.00718552	0.0574842	0.539827	0.465116							Glu	Gly	FALSE		4	0	0	0	0	0	0	0	0	0	0	4	0	0	0	0	0	0	0	0	0	0	0	0	0	0	0	0	0	0	0	0	0	0	0	0	0	0	0	0	0	0	0	0	0	0	0	0	0	0	0	0	0	0	0	0	0	0	0	0	0	0	0	0	0	0	23.48	FALSE	FALSE	FALSE	587	0.029
LIPIp.Asp247Asn	LIPI	0.0287421	0.0207943	0.00718552	0.0574842	0.539827	0.465116							Asn	Asp	FALSE		4	0	0	0	0	0	0	0	0	0	0	4	0	0	0	0	0	0	0	0	0	0	0	0	0	0	0	0	0	0	0	0	0	0	0	0	0	0	0	0	0	0	0	0	0	0	0	0	0	0	0	0	0	0	0	0	0	0	0	0	0	0	0	0	0	0	23.82	FALSE	FALSE	FALSE	587	0.029
LONP2p.Pro321Ser	LONP2	0.0287421	0.0207943	0.00718552	0.0574842	0.539827	0.465116							Ser	Pro	TRUE		4	0	0	0	0	0	0	0	0	0	0	4	0	0	0	0	0	0	0	0	0	0	0	0	0	0	0	0	0	0	0	0	0	0	0	0	0	0	0	0	0	0	0	0	0	0	0	0	0	0	0	0	0	0	0	0	0	0	0	0	0	0	0	0	0	0	24.34	FALSE	FALSE	FALSE	587	0.029
LPHN2p.Arg879Gln	LPHN2	0.0287421	0.0207943	0.00718552	0.0574842	0.539827	0.465116							Gln	Arg	FALSE		4	0	0	0	0	0	0	0	0	0	0	4	0	0	0	0	0	0	0	0	0	0	0	0	0	0	0	0	0	0	0	0	0	0	0	0	0	0	0	0	0	0	0	0	0	0	0	0	0	0	0	0	0	0	0	0	0	0	0	0	0	0	0	0	0	0	23.71	FALSE	FALSE	FALSE	587	0.029
LRP2p.Gly3965Glu	LRP2	0.0287421	0.0207943	0.00718552	0.0574842	0.539827	0.465116							Glu	Gly	FALSE		4	0	0	0	0	0	0	0	0	0	0	4	0	0	0	0	0	0	0	0	0	0	0	0	0	0	0	0	0	0	0	0	0	0	0	0	0	0	0	0	0	0	0	0	0	0	0	0	0	0	0	0	0	0	0	0	0	0	0	0	0	0	0	0	0	0	24.21	FALSE	FALSE	FALSE	587	0.029
LRRC4Cp.Glu211Lys	LRRC4C	0.0287421	0.0207943	0.00718552	0.0574842	0.539827	0.465116							Lys	Glu	TRUE		4	0	0	0	0	0	0	0	0	0	0	4	0	0	0	0	0	0	0	0	0	0	0	0	0	0	0	0	0	0	0	0	0	0	0	0	0	0	0	0	0	0	0	0	0	0	0	0	0	0	0	0	0	0	0	0	0	0	0	0	0	0	0	0	0	0	23.63	FALSE	FALSE	FALSE	587	0.029
LRRIQ3p.Glu339Lys	LRRIQ3	0.0287421	0.0207943	0.00718552	0.0574842	0.539827	0.465116							Lys	Glu	TRUE		4	0	0	0	0	0	0	0	0	0	0	4	0	0	0	0	0	0	0	0	0	0	0	0	0	0	0	0	0	0	0	0	0	0	0	0	0	0	0	0	0	0	0	0	0	0	0	0	0	0	0	0	0	0	0	0	0	0	0	0	0	0	0	0	0	0	24.01	FALSE	FALSE	FALSE	587	0.029
MAGEA10p.Pro53Ser	MAGEA10	0.0287421	0.0207943	0.00718552	0.0574842	0.539827	0.465116							Ser	Pro	TRUE		4	0	0	0	0	0	0	0	0	0	0	4	0	0	0	0	0	0	0	0	0	0	0	0	0	0	0	0	0	0	0	0	0	0	0	0	0	0	0	0	0	0	0	0	0	0	0	0	0	0	0	0	0	0	0	0	0	0	0	0	0	0	0	0	0	0	24.66	FALSE	FALSE	FALSE	587	0.029
MAGEA11p.Ser208Leu	MAGEA11	0.0287421	0.0207943	0.00718552	0.0574842	0.539827	0.465116							Leu	Ser	FALSE		4	0	0	0	0	0	0	0	0	0	0	4	0	0	0	0	0	0	0	0	0	0	0	0	0	0	0	0	0	0	0	0	0	0	0	0	0	0	0	0	0	0	0	0	0	0	0	0	0	0	0	0	0	0	0	0	0	0	0	0	0	0	0	0	0	0	23.69	FALSE	FALSE	FALSE	587	0.029
MAGEA12p.Arg125Gln	MAGEA12	0.0287421	0.0207943	0.00718552	0.0574842	0.539827	0.465116							Gln	Arg	FALSE		4	0	0	0	0	0	0	0	0	0	0	4	0	0	0	0	0	0	0	0	0	0	0	0	0	0	0	0	0	0	0	0	0	0	0	0	0	0	0	0	0	0	0	0	0	0	0	0	0	0	0	0	0	0	0	0	0	0	0	0	0	0	0	0	0	0	24.4	FALSE	FALSE	FALSE	587	0.029
MAGEB1p.Glu287Lys	MAGEB1	0.0287421	0.0207943	0.00718552	0.0574842	0.539827	0.465116							Lys	Glu	TRUE		4	0	0	0	0	0	0	0	0	0	0	4	0	0	0	0	0	0	0	0	0	0	0	0	0	0	0	0	0	0	0	0	0	0	0	0	0	0	0	0	0	0	0	0	0	0	0	0	0	0	0	0	0	0	0	0	0	0	0	0	0	0	0	0	0	0	23.97	FALSE	FALSE	FALSE	587	0.029
MAGEB6p.Pro61Ser	MAGEB6	0.0287421	0.0207943	0.00718552	0.0574842	0.539827	0.465116							Ser	Pro	TRUE		4	0	0	0	0	0	0	0	0	0	0	4	0	0	0	0	0	0	0	0	0	0	0	0	0	0	0	0	0	0	0	0	0	0	0	0	0	0	0	0	0	0	0	0	0	0	0	0	0	0	0	0	0	0	0	0	0	0	0	0	0	0	0	0	0	0	23.35	FALSE	FALSE	FALSE	587	0.029
MCMBPp.Arg69Cys	MCMBP	0.0287421	0.0207943	0.00718552	0.0574842	0.539827	0.465116							Cys	Arg	TRUE		4	0	0	0	0	0	0	0	0	0	0	4	0	0	0	0	0	0	0	0	0	0	0	0	0	0	0	0	0	0	0	0	0	0	0	0	0	0	0	0	0	0	0	0	0	0	0	0	0	0	0	0	0	0	0	0	0	0	0	0	0	0	0	0	0	0	23.58	FALSE	FALSE	FALSE	587	0.029
MECOMp.Gly611Glu	MECOM	0.0287421	0.0207943	0.00718552	0.0574842	0.539827	0.465116							Glu	Gly	FALSE	1	4	0	0	0	0	0	0	0	0	0	0	4	0	0	0	0	0	0	0	0	0	0	0	0	0	0	0	0	0	0	0	0	0	0	0	0	0	0	0	0	0	0	0	0	0	0	0	0	0	0	0	0	0	0	0	0	0	0	0	0	0	0	0	0	0	0	24.24	FALSE	FALSE	FALSE	587	0.029
MECOMp.Pro308Ser	MECOM	0.0287421	0.0207943	0.00718552	0.0574842	0.539827	0.465116							Ser	Pro	TRUE	1	4	0	0	0	0	0	0	0	0	0	0	4	0	0	0	0	0	0	0	0	0	0	0	0	0	0	0	0	0	0	0	0	0	0	0	0	0	0	0	0	0	0	0	0	0	0	0	0	0	0	0	0	0	0	0	0	0	0	0	0	0	0	0	0	0	0	23.52	FALSE	FALSE	FALSE	587	0.029
MEPEp.Asp340Asn	MEPE	0.0287421	0.0207943	0.00718552	0.0574842	0.539827	0.465116							Asn	Asp	FALSE		4	0	0	0	0	0	0	0	0	0	0	4	0	0	0	0	0	0	0	0	0	0	0	0	0	0	0	0	0	0	0	0	0	0	0	0	0	0	0	0	0	0	0	0	0	0	0	0	0	0	0	0	0	0	0	0	0	0	0	0	0	0	0	0	0	0	23.51	FALSE	FALSE	FALSE	587	0.029
MORC1p.Glu55Lys	MORC1	0.0287421	0.0207943	0.00718552	0.0574842	0.539827	0.465116							Lys	Glu	TRUE		4	0	0	0	0	0	0	0	0	0	0	4	0	0	0	0	0	0	0	0	0	0	0	0	0	0	0	0	0	0	0	0	0	0	0	0	0	0	0	0	0	0	0	0	0	0	0	0	0	0	0	0	0	0	0	0	0	0	0	0	0	0	0	0	0	0	24.22	FALSE	FALSE	FALSE	587	0.029
MRGPRX1p.Glu311Lys	MRGPRX1	0.0287421	0.0207943	0.00718552	0.0574842	0.539827	0.465116							Lys	Glu	TRUE		4	0	0	0	0	0	0	0	0	0	0	4	0	0	0	0	0	0	0	0	0	0	0	0	0	0	0	0	0	0	0	0	0	0	0	0	0	0	0	0	0	0	0	0	0	0	0	0	0	0	0	0	0	0	0	0	0	0	0	0	0	0	0	0	0	0	24.49	FALSE	FALSE	FALSE	587	0.029
MROH2Bp.Arg834Trp	MROH2B	0.0287421	0.0207943	0.00718552	0.0574842	0.539827	0.465116							Trp	Arg	FALSE		4	0	0	0	0	0	0	0	0	0	0	4	0	0	0	0	0	0	0	0	0	0	0	0	0	0	0	0	0	0	0	0	0	0	0	0	0	0	0	0	0	0	0	0	0	0	0	0	0	0	0	0	0	0	0	0	0	0	0	0	0	0	0	0	0	0	24.9	FALSE	FALSE	FALSE	587	0.029
MYBPC1p.Gly483Glu	MYBPC1	0.0287421	0.0207943	0.00718552	0.0574842	0.539827	0.465116							Glu	Gly	FALSE		4	0	0	0	0	0	0	0	0	0	0	4	0	0	0	0	0	0	0	0	0	0	0	0	0	0	0	0	0	0	0	0	0	0	0	0	0	0	0	0	0	0	0	0	0	0	0	0	0	0	0	0	0	0	0	0	0	0	0	0	0	0	0	0	0	0	23.5	FALSE	FALSE	FALSE	587	0.029
MYLKp.Arg954Cys	MYLK	0.0287421	0.0207943	0.00718552	0.0574842	0.539827	0.465116							Cys	Arg	TRUE		4	0	0	0	0	0	0	0	0	0	0	4	0	0	0	0	0	0	0	0	0	0	0	0	0	0	0	0	0	0	0	0	0	0	0	0	0	0	0	0	0	0	0	0	0	0	0	0	0	0	0	0	0	0	0	0	0	0	0	0	0	0	0	0	0	0	23.72	FALSE	FALSE	FALSE	587	0.029
MYO18Bp.Asp2393Asn	MYO18B	0.0287421	0.0207943	0.00718552	0.0574842	0.539827	0.465116							Asn	Asp	FALSE		4	0	0	0	0	0	0	0	0	0	0	4	0	0	0	0	0	0	0	0	0	0	0	0	0	0	0	0	0	0	0	0	0	0	0	0	0	0	0	0	0	0	0	0	0	0	0	0	0	0	0	0	0	0	0	0	0	0	0	0	0	0	0	0	0	0	23.58	FALSE	FALSE	FALSE	587	0.029
MYO18Bp.Gly227Glu	MYO18B	0.0287421	0.0207943	0.00718552	0.0574842	0.539827	0.465116							Glu	Gly	FALSE		4	0	0	0	0	0	0	0	0	0	0	4	0	0	0	0	0	0	0	0	0	0	0	0	0	0	0	0	0	0	0	0	0	0	0	0	0	0	0	0	0	0	0	0	0	0	0	0	0	0	0	0	0	0	0	0	0	0	0	0	0	0	0	0	0	0	24.35	FALSE	FALSE	FALSE	587	0.029
MYOCDp.Glu573Lys	MYOCD	0.0287421	0.0207943	0.00718552	0.0574842	0.539827	0.465116							Lys	Glu	TRUE		4	0	0	0	0	0	0	0	0	0	0	4	0	0	0	0	0	0	0	0	0	0	0	0	0	0	0	0	0	0	0	0	0	0	0	0	0	0	0	0	0	0	0	0	0	0	0	0	0	0	0	0	0	0	0	0	0	0	0	0	0	0	0	0	0	0	23.36	FALSE	FALSE	FALSE	587	0.029
MYT1Lp.Glu587Lys	MYT1L	0.0287421	0.0207943	0.00718552	0.0574842	0.539827	0.465116							Lys	Glu	TRUE		4	0	0	0	0	0	0	0	0	0	0	4	0	0	0	0	0	0	0	0	0	0	0	0	0	0	0	0	0	0	0	0	0	0	0	0	0	0	0	0	0	0	0	0	0	0	0	0	0	0	0	0	0	0	0	0	0	0	0	0	0	0	0	0	0	0	24.29	FALSE	FALSE	FALSE	587	0.029
NACA2p.Trp97Ter	NACA2	0.0287421	0.0207943	0.00718552	0.0574842	0.539827	0.465116							Ter	Trp	FALSE		4	0	0	0	0	0	0	0	0	0	0	4	0	0	0	0	0	0	0	0	0	0	0	0	0	0	0	0	0	0	0	0	0	0	0	0	0	0	0	0	0	0	0	0	0	0	0	0	0	0	0	0	0	0	0	0	0	0	0	0	0	0	0	0	0	0	24.26	FALSE	FALSE	FALSE	587	0.029
NDST4p.Arg12Ter	NDST4	0.0287421	0.0207943	0.00718552	0.0574842	0.539827	0.465116							Ter	Arg	FALSE		4	0	0	0	0	0	0	0	0	0	0	4	0	0	0	0	0	0	0	0	0	0	0	0	0	0	0	0	0	0	0	0	0	0	0	0	0	0	0	0	0	0	0	0	0	0	0	0	0	0	0	0	0	0	0	0	0	0	0	0	0	0	0	0	0	0	23.32	FALSE	FALSE	FALSE	587	0.029
NDST4p.Gly644Glu	NDST4	0.0287421	0.0207943	0.00718552	0.0574842	0.539827	0.465116							Glu	Gly	FALSE		4	0	0	0	0	0	0	0	0	0	0	4	0	0	0	0	0	0	0	0	0	0	0	0	0	0	0	0	0	0	0	0	0	0	0	0	0	0	0	0	0	0	0	0	0	0	0	0	0	0	0	0	0	0	0	0	0	0	0	0	0	0	0	0	0	0	23.81	FALSE	FALSE	FALSE	587	0.029
NELL2p.Glu776Lys	NELL2	0.0287421	0.0207943	0.00718552	0.0574842	0.539827	0.465116							Lys	Glu	TRUE		4	0	0	0	0	0	0	0	0	0	0	4	0	0	0	0	0	0	0	0	0	0	0	0	0	0	0	0	0	0	0	0	0	0	0	0	0	0	0	0	0	0	0	0	0	0	0	0	0	0	0	0	0	0	0	0	0	0	0	0	0	0	0	0	0	0	23.21	FALSE	FALSE	FALSE	587	0.029
NLRP10p.Glu648Lys	NLRP10	0.0287421	0.0207943	0.00718552	0.0574842	0.539827	0.465116							Lys	Glu	TRUE		4	0	0	0	0	0	0	0	0	0	0	4	0	0	0	0	0	0	0	0	0	0	0	0	0	0	0	0	0	0	0	0	0	0	0	0	0	0	0	0	0	0	0	0	0	0	0	0	0	0	0	0	0	0	0	0	0	0	0	0	0	0	0	0	0	0	24.04	FALSE	FALSE	FALSE	587	0.029
NLRP11p.Arg665Cys	NLRP11	0.0287421	0.0207943	0.00718552	0.0574842	0.539827	0.465116							Cys	Arg	TRUE		4	0	0	0	0	0	0	0	0	0	0	4	0	0	0	0	0	0	0	0	0	0	0	0	0	0	0	0	0	0	0	0	0	0	0	0	0	0	0	0	0	0	0	0	0	0	0	0	0	0	0	0	0	0	0	0	0	0	0	0	0	0	0	0	0	0	23.99	FALSE	FALSE	FALSE	587	0.029
NLRP11p.Glu190Lys	NLRP11	0.0287421	0.0207943	0.00718552	0.0574842	0.539827	0.465116							Lys	Glu	TRUE		4	0	0	0	0	0	0	0	0	0	0	4	0	0	0	0	0	0	0	0	0	0	0	0	0	0	0	0	0	0	0	0	0	0	0	0	0	0	0	0	0	0	0	0	0	0	0	0	0	0	0	0	0	0	0	0	0	0	0	0	0	0	0	0	0	0	24.71	FALSE	FALSE	FALSE	587	0.029
NLRP11p.Pro254Ser	NLRP11	0.0287421	0.0207943	0.00718552	0.0574842	0.539827	0.465116							Ser	Pro	TRUE		4	0	0	0	0	0	0	0	0	0	0	4	0	0	0	0	0	0	0	0	0	0	0	0	0	0	0	0	0	0	0	0	0	0	0	0	0	0	0	0	0	0	0	0	0	0	0	0	0	0	0	0	0	0	0	0	0	0	0	0	0	0	0	0	0	0	23.78	FALSE	FALSE	FALSE	587	0.029
NLRP13p.Asp444Asn	NLRP13	0.0287421	0.0207943	0.00718552	0.0574842	0.539827	0.465116							Asn	Asp	FALSE		4	0	0	0	0	0	0	0	0	0	0	4	0	0	0	0	0	0	0	0	0	0	0	0	0	0	0	0	0	0	0	0	0	0	0	0	0	0	0	0	0	0	0	0	0	0	0	0	0	0	0	0	0	0	0	0	0	0	0	0	0	0	0	0	0	0	23.94	FALSE	FALSE	FALSE	587	0.029
NLRP4p.Glu242Lys	NLRP4	0.0287421	0.0207943	0.00718552	0.0574842	0.539827	0.465116							Lys	Glu	TRUE		4	0	0	0	0	0	0	0	0	0	0	4	0	0	0	0	0	0	0	0	0	0	0	0	0	0	0	0	0	0	0	0	0	0	0	0	0	0	0	0	0	0	0	0	0	0	0	0	0	0	0	0	0	0	0	0	0	0	0	0	0	0	0	0	0	0	24.6	FALSE	FALSE	FALSE	587	0.029
NLRP4p.Glu511Lys	NLRP4	0.0287421	0.0207943	0.00718552	0.0574842	0.539827	0.465116							Lys	Glu	TRUE		4	0	0	0	0	0	0	0	0	0	0	4	0	0	0	0	0	0	0	0	0	0	0	0	0	0	0	0	0	0	0	0	0	0	0	0	0	0	0	0	0	0	0	0	0	0	0	0	0	0	0	0	0	0	0	0	0	0	0	0	0	0	0	0	0	0	23.57	FALSE	FALSE	FALSE	587	0.029
NLRP5p.Glu102Lys	NLRP5	0.0287421	0.0207943	0.00718552	0.0574842	0.539827	0.465116							Lys	Glu	TRUE		4	0	0	0	0	0	0	0	0	0	0	4	0	0	0	0	0	0	0	0	0	0	0	0	0	0	0	0	0	0	0	0	0	0	0	0	0	0	0	0	0	0	0	0	0	0	0	0	0	0	0	0	0	0	0	0	0	0	0	0	0	0	0	0	0	0	23.44	FALSE	FALSE	FALSE	587	0.029
NLRP8p.Asp703Asn	NLRP8	0.0287421	0.0207943	0.00718552	0.0574842	0.539827	0.465116							Asn	Asp	FALSE		4	0	0	0	0	0	0	0	0	0	0	4	0	0	0	0	0	0	0	0	0	0	0	0	0	0	0	0	0	0	0	0	0	0	0	0	0	0	0	0	0	0	0	0	0	0	0	0	0	0	0	0	0	0	0	0	0	0	0	0	0	0	0	0	0	0	23.02	FALSE	FALSE	FALSE	587	0.029
NLRP8p.Gly1038Glu	NLRP8	0.0287421	0.0207943	0.00718552	0.0574842	0.539827	0.465116							Glu	Gly	FALSE		4	0	0	0	0	0	0	0	0	0	0	4	0	0	0	0	0	0	0	0	0	0	0	0	0	0	0	0	0	0	0	0	0	0	0	0	0	0	0	0	0	0	0	0	0	0	0	0	0	0	0	0	0	0	0	0	0	0	0	0	0	0	0	0	0	0	24.11	FALSE	FALSE	FALSE	587	0.029
NMNAT3p.Arg4Gln	NMNAT3	0.0287421	0.0207943	0.00718552	0.0574842	0.539827	0.465116							Gln	Arg	FALSE		4	0	0	0	0	0	0	0	0	0	0	4	0	0	0	0	0	0	0	0	0	0	0	0	0	0	0	0	0	0	0	0	0	0	0	0	0	0	0	0	0	0	0	0	0	0	0	0	0	0	0	0	0	0	0	0	0	0	0	0	0	0	0	0	0	0	23.83	FALSE	FALSE	FALSE	587	0.029
NMUR2p.Glu5Lys	NMUR2	0.0287421	0.0207943	0.00718552	0.0574842	0.539827	0.465116							Lys	Glu	TRUE		4	0	0	0	0	0	0	0	0	0	0	4	0	0	0	0	0	0	0	0	0	0	0	0	0	0	0	0	0	0	0	0	0	0	0	0	0	0	0	0	0	0	0	0	0	0	0	0	0	0	0	0	0	0	0	0	0	0	0	0	0	0	0	0	0	0	24.22	FALSE	FALSE	FALSE	587	0.029
NOS1APp.Glu246Lys	NOS1AP	0.0287421	0.0207943	0.00718552	0.0574842	0.539827	0.465116							Lys	Glu	TRUE		4	0	0	0	0	0	0	0	0	0	0	4	0	0	0	0	0	0	0	0	0	0	0	0	0	0	0	0	0	0	0	0	0	0	0	0	0	0	0	0	0	0	0	0	0	0	0	0	0	0	0	0	0	0	0	0	0	0	0	0	0	0	0	0	0	0	23.37	FALSE	FALSE	FALSE	587	0.029
NOS1p.Glu832Lys	NOS1	0.0287421	0.0207943	0.00718552	0.0574842	0.539827	0.465116							Lys	Glu	TRUE		4	0	0	0	0	0	0	0	0	0	0	4	0	0	0	0	0	0	0	0	0	0	0	0	0	0	0	0	0	0	0	0	0	0	0	0	0	0	0	0	0	0	0	0	0	0	0	0	0	0	0	0	0	0	0	0	0	0	0	0	0	0	0	0	0	0	23.81	FALSE	FALSE	FALSE	587	0.029
NOX3p.Trp441Ter	NOX3	0.0287421	0.0207943	0.00718552	0.0574842	0.539827	0.465116							Ter	Trp	FALSE		4	0	0	0	0	0	0	0	0	0	0	4	0	0	0	0	0	0	0	0	0	0	0	0	0	0	0	0	0	0	0	0	0	0	0	0	0	0	0	0	0	0	0	0	0	0	0	0	0	0	0	0	0	0	0	0	0	0	0	0	0	0	0	0	0	0	23.69	FALSE	FALSE	FALSE	587	0.029
NRG3p.Arg562Gln	NRG3	0.0287421	0.0207943	0.00718552	0.0574842	0.539827	0.465116							Gln	Arg	FALSE		4	0	0	0	0	0	0	0	0	0	0	4	0	0	0	0	0	0	0	0	0	0	0	0	0	0	0	0	0	0	0	0	0	0	0	0	0	0	0	0	0	0	0	0	0	0	0	0	0	0	0	0	0	0	0	0	0	0	0	0	0	0	0	0	0	0	23.48	FALSE	FALSE	FALSE	587	0.029
NTRK3p.Asp576Asn	NTRK3	0.0287421	0.0207943	0.00718552	0.0574842	0.539827	0.465116							Asn	Asp	FALSE	1	4	0	0	0	0	0	0	0	0	0	0	4	0	0	0	0	0	0	0	0	0	0	0	0	0	0	0	0	0	0	0	0	0	0	0	0	0	0	0	0	0	0	0	0	0	0	0	0	0	0	0	0	0	0	0	0	0	0	0	0	0	0	0	0	0	0	23.94	TRUE	FALSE	FALSE	587	0.029
OGDHLp.Gly983Glu	OGDHL	0.0287421	0.0207943	0.00718552	0.0574842	0.539827	0.465116							Glu	Gly	FALSE		4	0	0	0	0	0	0	0	0	0	0	4	0	0	0	0	0	0	0	0	0	0	0	0	0	0	0	0	0	0	0	0	0	0	0	0	0	0	0	0	0	0	0	0	0	0	0	0	0	0	0	0	0	0	0	0	0	0	0	0	0	0	0	0	0	0	23.88	FALSE	FALSE	FALSE	587	0.029
OIP5p.Gly141Trp	OIP5	0.0287421	0.0207943	0.00718552	0.0574842	0.539827	0.465116							Trp	Gly	FALSE		4	0	0	0	0	0	0	0	0	0	0	4	0	0	0	0	0	0	0	0	0	0	0	0	0	0	0	0	0	0	0	0	0	0	0	0	0	0	0	0	0	0	0	0	0	0	0	0	0	0	0	0	0	0	0	0	0	0	0	0	0	0	0	0	0	0	24.08	FALSE	FALSE	FALSE	587	0.029
OR10A3p.Glu173Lys	OR10A3	0.0287421	0.0207943	0.00718552	0.0574842	0.539827	0.465116							Lys	Glu	TRUE		4	0	0	0	0	0	0	0	0	0	0	4	0	0	0	0	0	0	0	0	0	0	0	0	0	0	0	0	0	0	0	0	0	0	0	0	0	0	0	0	0	0	0	0	0	0	0	0	0	0	0	0	0	0	0	0	0	0	0	0	0	0	0	0	0	0	23.74	FALSE	FALSE	FALSE	587	0.029
OR10K1p.Glu296Lys	OR10K1	0.0287421	0.0207943	0.00718552	0.0574842	0.539827	0.465116							Lys	Glu	TRUE		4	0	0	0	0	0	0	0	0	0	0	4	0	0	0	0	0	0	0	0	0	0	0	0	0	0	0	0	0	0	0	0	0	0	0	0	0	0	0	0	0	0	0	0	0	0	0	0	0	0	0	0	0	0	0	0	0	0	0	0	0	0	0	0	0	0	23.84	FALSE	FALSE	FALSE	587	0.029
OR10K2p.Pro229Ser	OR10K2	0.0287421	0.0207943	0.00718552	0.0574842	0.539827	0.465116							Ser	Pro	TRUE		4	0	0	0	0	0	0	0	0	0	0	4	0	0	0	0	0	0	0	0	0	0	0	0	0	0	0	0	0	0	0	0	0	0	0	0	0	0	0	0	0	0	0	0	0	0	0	0	0	0	0	0	0	0	0	0	0	0	0	0	0	0	0	0	0	0	23.2	FALSE	FALSE	FALSE	587	0.029
OR11H6p.Arg252Gln	OR11H6	0.0287421	0.0207943	0.00718552	0.0574842	0.539827	0.465116							Gln	Arg	FALSE		4	0	0	0	0	0	0	0	0	0	0	4	0	0	0	0	0	0	0	0	0	0	0	0	0	0	0	0	0	0	0	0	0	0	0	0	0	0	0	0	0	0	0	0	0	0	0	0	0	0	0	0	0	0	0	0	0	0	0	0	0	0	0	0	0	0	23.74	FALSE	FALSE	FALSE	587	0.029
OR13C9p.Met185Ile	OR13C9	0.0287421	0.0207943	0.00718552	0.0574842	0.539827	0.465116							Ile	Met	FALSE		4	0	0	0	0	0	0	0	0	0	0	4	0	0	0	0	0	0	0	0	0	0	0	0	0	0	0	0	0	0	0	0	0	0	0	0	0	0	0	0	0	0	0	0	0	0	0	0	0	0	0	0	0	0	0	0	0	0	0	0	0	0	0	0	0	0	23.89	FALSE	FALSE	FALSE	587	0.029
OR13G1p.Glu293Lys	OR13G1	0.0287421	0.0207943	0.00718552	0.0574842	0.539827	0.465116							Lys	Glu	TRUE		4	0	0	0	0	0	0	0	0	0	0	4	0	0	0	0	0	0	0	0	0	0	0	0	0	0	0	0	0	0	0	0	0	0	0	0	0	0	0	0	0	0	0	0	0	0	0	0	0	0	0	0	0	0	0	0	0	0	0	0	0	0	0	0	0	0	23.49	FALSE	FALSE	FALSE	587	0.029
OR13G1p.Gly22Glu	OR13G1	0.0287421	0.0207943	0.00718552	0.0574842	0.539827	0.465116							Glu	Gly	FALSE		4	0	0	0	0	0	0	0	0	0	0	4	0	0	0	0	0	0	0	0	0	0	0	0	0	0	0	0	0	0	0	0	0	0	0	0	0	0	0	0	0	0	0	0	0	0	0	0	0	0	0	0	0	0	0	0	0	0	0	0	0	0	0	0	0	0	23.7	FALSE	FALSE	FALSE	587	0.029
OR14A16p.Glu230Lys	OR14A16	0.0287421	0.0207943	0.00718552	0.0574842	0.539827	0.465116							Lys	Glu	TRUE		4	0	0	0	0	0	0	0	0	0	0	4	0	0	0	0	0	0	0	0	0	0	0	0	0	0	0	0	0	0	0	0	0	0	0	0	0	0	0	0	0	0	0	0	0	0	0	0	0	0	0	0	0	0	0	0	0	0	0	0	0	0	0	0	0	0	23.84	FALSE	FALSE	FALSE	587	0.029
OR1D2p.Gly41Glu	OR1D2	0.0287421	0.0207943	0.00718552	0.0574842	0.539827	0.465116							Glu	Gly	FALSE		4	0	0	0	0	0	0	0	0	0	0	4	0	0	0	0	0	0	0	0	0	0	0	0	0	0	0	0	0	0	0	0	0	0	0	0	0	0	0	0	0	0	0	0	0	0	0	0	0	0	0	0	0	0	0	0	0	0	0	0	0	0	0	0	0	0	23.85	FALSE	FALSE	FALSE	587	0.029
OR1D5p.Gly41Glu	OR1D5	0.0287421	0.0207943	0.00718552	0.0574842	0.539827	0.465116							Glu	Gly	FALSE		4	0	0	0	0	0	0	0	0	0	0	4	0	0	0	0	0	0	0	0	0	0	0	0	0	0	0	0	0	0	0	0	0	0	0	0	0	0	0	0	0	0	0	0	0	0	0	0	0	0	0	0	0	0	0	0	0	0	0	0	0	0	0	0	0	0	24.09	FALSE	FALSE	FALSE	587	0.029
OR2A12p.Gly40Glu	OR2A12	0.0287421	0.0207943	0.00718552	0.0574842	0.539827	0.465116							Glu	Gly	FALSE		4	0	0	0	0	0	0	0	0	0	0	4	0	0	0	0	0	0	0	0	0	0	0	0	0	0	0	0	0	0	0	0	0	0	0	0	0	0	0	0	0	0	0	0	0	0	0	0	0	0	0	0	0	0	0	0	0	0	0	0	0	0	0	0	0	0	23.89	FALSE	FALSE	FALSE	587	0.029
OR2A25p.Glu295Lys	OR2A25	0.0287421	0.0207943	0.00718552	0.0574842	0.539827	0.465116							Lys	Glu	TRUE		4	0	0	0	0	0	0	0	0	0	0	4	0	0	0	0	0	0	0	0	0	0	0	0	0	0	0	0	0	0	0	0	0	0	0	0	0	0	0	0	0	0	0	0	0	0	0	0	0	0	0	0	0	0	0	0	0	0	0	0	0	0	0	0	0	0	24.73	FALSE	FALSE	FALSE	587	0.029
OR2A25p.Gly3Glu	OR2A25	0.0287421	0.0207943	0.00718552	0.0574842	0.539827	0.465116							Glu	Gly	FALSE		4	0	0	0	0	0	0	0	0	0	0	4	0	0	0	0	0	0	0	0	0	0	0	0	0	0	0	0	0	0	0	0	0	0	0	0	0	0	0	0	0	0	0	0	0	0	0	0	0	0	0	0	0	0	0	0	0	0	0	0	0	0	0	0	0	0	23.57	FALSE	FALSE	FALSE	587	0.029
OR2A25p.Pro17Ser	OR2A25	0.0287421	0.0207943	0.00718552	0.0574842	0.539827	0.465116							Ser	Pro	TRUE		4	0	0	0	0	0	0	0	0	0	0	4	0	0	0	0	0	0	0	0	0	0	0	0	0	0	0	0	0	0	0	0	0	0	0	0	0	0	0	0	0	0	0	0	0	0	0	0	0	0	0	0	0	0	0	0	0	0	0	0	0	0	0	0	0	0	23.81	FALSE	FALSE	FALSE	587	0.029
OR2AG2p.Arg227Cys	OR2AG2	0.0287421	0.0207943	0.00718552	0.0574842	0.539827	0.465116							Cys	Arg	TRUE		4	0	0	0	0	0	0	0	0	0	0	4	0	0	0	0	0	0	0	0	0	0	0	0	0	0	0	0	0	0	0	0	0	0	0	0	0	0	0	0	0	0	0	0	0	0	0	0	0	0	0	0	0	0	0	0	0	0	0	0	0	0	0	0	0	0	23.26	FALSE	FALSE	FALSE	587	0.029
OR2C3p.Glu181Lys	OR2C3	0.0287421	0.0207943	0.00718552	0.0574842	0.539827	0.465116							Lys	Glu	TRUE		4	0	0	0	0	0	0	0	0	0	0	4	0	0	0	0	0	0	0	0	0	0	0	0	0	0	0	0	0	0	0	0	0	0	0	0	0	0	0	0	0	0	0	0	0	0	0	0	0	0	0	0	0	0	0	0	0	0	0	0	0	0	0	0	0	0	24.09	FALSE	FALSE	FALSE	587	0.029
OR2F1p.Trp306Ter	OR2F1	0.0287421	0.0207943	0.00718552	0.0574842	0.539827	0.465116							Ter	Trp	FALSE		4	0	0	0	0	0	0	0	0	0	0	4	0	0	0	0	0	0	0	0	0	0	0	0	0	0	0	0	0	0	0	0	0	0	0	0	0	0	0	0	0	0	0	0	0	0	0	0	0	0	0	0	0	0	0	0	0	0	0	0	0	0	0	0	0	0	23.79	FALSE	FALSE	FALSE	587	0.029
OR2L13p.Pro166Ser	OR2L13	0.0287421	0.0207943	0.00718552	0.0574842	0.539827	0.465116							Ser	Pro	TRUE		4	0	0	0	0	0	0	0	0	0	0	4	0	0	0	0	0	0	0	0	0	0	0	0	0	0	0	0	0	0	0	0	0	0	0	0	0	0	0	0	0	0	0	0	0	0	0	0	0	0	0	0	0	0	0	0	0	0	0	0	0	0	0	0	0	0	23.48	FALSE	FALSE	FALSE	587	0.029
OR2L2p.Arg121Cys	OR2L2	0.0287421	0.0207943	0.00718552	0.0574842	0.539827	0.465116							Cys	Arg	TRUE		4	0	0	0	0	0	0	0	0	0	0	4	0	0	0	0	0	0	0	0	0	0	0	0	0	0	0	0	0	0	0	0	0	0	0	0	0	0	0	0	0	0	0	0	0	0	0	0	0	0	0	0	0	0	0	0	0	0	0	0	0	0	0	0	0	0	23.51	FALSE	FALSE	FALSE	587	0.029
OR2M5p.Glu173Lys	OR2M5	0.0287421	0.0207943	0.00718552	0.0574842	0.539827	0.465116							Lys	Glu	TRUE		4	0	0	0	0	0	0	0	0	0	0	4	0	0	0	0	0	0	0	0	0	0	0	0	0	0	0	0	0	0	0	0	0	0	0	0	0	0	0	0	0	0	0	0	0	0	0	0	0	0	0	0	0	0	0	0	0	0	0	0	0	0	0	0	0	0	23.35	FALSE	FALSE	FALSE	587	0.029
OR2T4p.Met19Leu	OR2T4	0.0287421	0.0207943	0.00718552	0.0574842	0.539827	0.465116							Leu	Met	FALSE		4	0	0	0	0	0	0	0	0	0	0	4	0	0	0	0	0	0	0	0	0	0	0	0	0	0	0	0	0	0	0	0	0	0	0	0	0	0	0	0	0	0	0	0	0	0	0	0	0	0	0	0	0	0	0	0	0	0	0	0	0	0	0	0	0	0	23.59	FALSE	FALSE	FALSE	587	0.029
OR4A16p.Met292Ile	OR4A16	0.0287421	0.0207943	0.00718552	0.0574842	0.539827	0.465116							Ile	Met	FALSE		4	0	0	0	0	0	0	0	0	0	0	4	0	0	0	0	0	0	0	0	0	0	0	0	0	0	0	0	0	0	0	0	0	0	0	0	0	0	0	0	0	0	0	0	0	0	0	0	0	0	0	0	0	0	0	0	0	0	0	0	0	0	0	0	0	0	23.69	FALSE	FALSE	FALSE	587	0.029
OR4C15p.Glu77Lys	OR4C15	0.0287421	0.0207943	0.00718552	0.0574842	0.539827	0.465116							Lys	Glu	TRUE		4	0	0	0	0	0	0	0	0	0	0	4	0	0	0	0	0	0	0	0	0	0	0	0	0	0	0	0	0	0	0	0	0	0	0	0	0	0	0	0	0	0	0	0	0	0	0	0	0	0	0	0	0	0	0	0	0	0	0	0	0	0	0	0	0	0	23.72	FALSE	FALSE	FALSE	587	0.029
OR4C15p.Gly53Glu	OR4C15	0.0287421	0.0207943	0.00718552	0.0574842	0.539827	0.465116							Glu	Gly	FALSE		4	0	0	0	0	0	0	0	0	0	0	4	0	0	0	0	0	0	0	0	0	0	0	0	0	0	0	0	0	0	0	0	0	0	0	0	0	0	0	0	0	0	0	0	0	0	0	0	0	0	0	0	0	0	0	0	0	0	0	0	0	0	0	0	0	0	23.45	FALSE	FALSE	FALSE	587	0.029
OR4D2p.Arg64Gln	OR4D2	0.0287421	0.0207943	0.00718552	0.0574842	0.539827	0.465116							Gln	Arg	FALSE		4	0	0	0	0	0	0	0	0	0	0	4	0	0	0	0	0	0	0	0	0	0	0	0	0	0	0	0	0	0	0	0	0	0	0	0	0	0	0	0	0	0	0	0	0	0	0	0	0	0	0	0	0	0	0	0	0	0	0	0	0	0	0	0	0	0	23.08	FALSE	FALSE	FALSE	587	0.029
OR4K2p.Met199Ile	OR4K2	0.0287421	0.0207943	0.00718552	0.0574842	0.539827	0.465116							Ile	Met	FALSE		4	0	0	0	0	0	0	0	0	0	0	4	0	0	0	0	0	0	0	0	0	0	0	0	0	0	0	0	0	0	0	0	0	0	0	0	0	0	0	0	0	0	0	0	0	0	0	0	0	0	0	0	0	0	0	0	0	0	0	0	0	0	0	0	0	0	23.86	FALSE	FALSE	FALSE	587	0.029
OR4K2p.Ser217Leu	OR4K2	0.0287421	0.0207943	0.00718552	0.0574842	0.539827	0.465116							Leu	Ser	FALSE		4	0	0	0	0	0	0	0	0	0	0	4	0	0	0	0	0	0	0	0	0	0	0	0	0	0	0	0	0	0	0	0	0	0	0	0	0	0	0	0	0	0	0	0	0	0	0	0	0	0	0	0	0	0	0	0	0	0	0	0	0	0	0	0	0	0	23.89	FALSE	FALSE	FALSE	587	0.029
OR4M1p.Pro167Ser	OR4M1	0.0287421	0.0207943	0.00718552	0.0574842	0.539827	0.465116							Ser	Pro	TRUE		4	0	0	0	0	0	0	0	0	0	0	4	0	0	0	0	0	0	0	0	0	0	0	0	0	0	0	0	0	0	0	0	0	0	0	0	0	0	0	0	0	0	0	0	0	0	0	0	0	0	0	0	0	0	0	0	0	0	0	0	0	0	0	0	0	0	23.73	FALSE	FALSE	FALSE	587	0.029
OR4Q3p.Pro59Ser	OR4Q3	0.0287421	0.0207943	0.00718552	0.0574842	0.539827	0.465116							Ser	Pro	TRUE		4	0	0	0	0	0	0	0	0	0	0	4	0	0	0	0	0	0	0	0	0	0	0	0	0	0	0	0	0	0	0	0	0	0	0	0	0	0	0	0	0	0	0	0	0	0	0	0	0	0	0	0	0	0	0	0	0	0	0	0	0	0	0	0	0	0	23.2	FALSE	FALSE	FALSE	587	0.029
OR4S1p.Pro181Ser	OR4S1	0.0287421	0.0207943	0.00718552	0.0574842	0.539827	0.465116							Ser	Pro	TRUE		4	0	0	0	0	0	0	0	0	0	0	4	0	0	0	0	0	0	0	0	0	0	0	0	0	0	0	0	0	0	0	0	0	0	0	0	0	0	0	0	0	0	0	0	0	0	0	0	0	0	0	0	0	0	0	0	0	0	0	0	0	0	0	0	0	0	24.04	FALSE	FALSE	FALSE	587	0.029
OR4S2p.Glu2Lys	OR4S2	0.0287421	0.0207943	0.00718552	0.0574842	0.539827	0.465116							Lys	Glu	TRUE		4	0	0	0	0	0	0	0	0	0	0	4	0	0	0	0	0	0	0	0	0	0	0	0	0	0	0	0	0	0	0	0	0	0	0	0	0	0	0	0	0	0	0	0	0	0	0	0	0	0	0	0	0	0	0	0	0	0	0	0	0	0	0	0	0	0	22.99	FALSE	FALSE	FALSE	587	0.029
OR51A4p.Glu103Lys	OR51A4	0.0287421	0.0207943	0.00718552	0.0574842	0.539827	0.465116							Lys	Glu	TRUE		4	0	0	0	0	0	0	0	0	0	0	4	0	0	0	0	0	0	0	0	0	0	0	0	0	0	0	0	0	0	0	0	0	0	0	0	0	0	0	0	0	0	0	0	0	0	0	0	0	0	0	0	0	0	0	0	0	0	0	0	0	0	0	0	0	0	23.57	FALSE	FALSE	FALSE	587	0.029
OR51A7p.Pro160Ser	OR51A7	0.0287421	0.0207943	0.00718552	0.0574842	0.539827	0.465116							Ser	Pro	TRUE		4	0	0	0	0	0	0	0	0	0	0	4	0	0	0	0	0	0	0	0	0	0	0	0	0	0	0	0	0	0	0	0	0	0	0	0	0	0	0	0	0	0	0	0	0	0	0	0	0	0	0	0	0	0	0	0	0	0	0	0	0	0	0	0	0	0	23.74	FALSE	FALSE	FALSE	587	0.029
OR51B5p.Glu49Lys	OR51B5	0.0287421	0.0207943	0.00718552	0.0574842	0.539827	0.465116							Lys	Glu	TRUE		4	0	0	0	0	0	0	0	0	0	0	4	0	0	0	0	0	0	0	0	0	0	0	0	0	0	0	0	0	0	0	0	0	0	0	0	0	0	0	0	0	0	0	0	0	0	0	0	0	0	0	0	0	0	0	0	0	0	0	0	0	0	0	0	0	0	24.84	FALSE	FALSE	FALSE	587	0.029
OR51B6p.Arg303Cys	OR51B6	0.0287421	0.0207943	0.00718552	0.0574842	0.539827	0.465116							Cys	Arg	TRUE		4	0	0	0	0	0	0	0	0	0	0	4	0	0	0	0	0	0	0	0	0	0	0	0	0	0	0	0	0	0	0	0	0	0	0	0	0	0	0	0	0	0	0	0	0	0	0	0	0	0	0	0	0	0	0	0	0	0	0	0	0	0	0	0	0	0	23.65	FALSE	FALSE	FALSE	587	0.029
OR51E2p.Met184Ile	OR51E2	0.0287421	0.0207943	0.00718552	0.0574842	0.539827	0.465116							Ile	Met	FALSE		4	0	0	0	0	0	0	0	0	0	0	4	0	0	0	0	0	0	0	0	0	0	0	0	0	0	0	0	0	0	0	0	0	0	0	0	0	0	0	0	0	0	0	0	0	0	0	0	0	0	0	0	0	0	0	0	0	0	0	0	0	0	0	0	0	0	23.57	FALSE	FALSE	FALSE	587	0.029
OR51I2p.Glu298Lys	OR51I2	0.0287421	0.0207943	0.00718552	0.0574842	0.539827	0.465116							Lys	Glu	TRUE		4	0	0	0	0	0	0	0	0	0	0	4	0	0	0	0	0	0	0	0	0	0	0	0	0	0	0	0	0	0	0	0	0	0	0	0	0	0	0	0	0	0	0	0	0	0	0	0	0	0	0	0	0	0	0	0	0	0	0	0	0	0	0	0	0	0	23.7	FALSE	FALSE	FALSE	587	0.029
OR52M1p.Met223Ile	OR52M1	0.0287421	0.0207943	0.00718552	0.0574842	0.539827	0.465116							Ile	Met	FALSE		4	0	0	0	0	0	0	0	0	0	0	4	0	0	0	0	0	0	0	0	0	0	0	0	0	0	0	0	0	0	0	0	0	0	0	0	0	0	0	0	0	0	0	0	0	0	0	0	0	0	0	0	0	0	0	0	0	0	0	0	0	0	0	0	0	0	23.65	FALSE	FALSE	FALSE	587	0.029
OR5AC2p.Gly6Glu	OR5AC2	0.0287421	0.0207943	0.00718552	0.0574842	0.539827	0.465116							Glu	Gly	FALSE		4	0	0	0	0	0	0	0	0	0	0	4	0	0	0	0	0	0	0	0	0	0	0	0	0	0	0	0	0	0	0	0	0	0	0	0	0	0	0	0	0	0	0	0	0	0	0	0	0	0	0	0	0	0	0	0	0	0	0	0	0	0	0	0	0	0	24.79	FALSE	FALSE	FALSE	587	0.029
OR5AK2p.Gly204Glu	OR5AK2	0.0287421	0.0207943	0.00718552	0.0574842	0.539827	0.465116							Glu	Gly	FALSE		4	0	0	0	0	0	0	0	0	0	0	4	0	0	0	0	0	0	0	0	0	0	0	0	0	0	0	0	0	0	0	0	0	0	0	0	0	0	0	0	0	0	0	0	0	0	0	0	0	0	0	0	0	0	0	0	0	0	0	0	0	0	0	0	0	0	23.16	FALSE	FALSE	FALSE	587	0.029
OR5AS1p.Arg318Cys	OR5AS1	0.0287421	0.0207943	0.00718552	0.0574842	0.539827	0.465116							Cys	Arg	TRUE		4	0	0	0	0	0	0	0	0	0	0	4	0	0	0	0	0	0	0	0	0	0	0	0	0	0	0	0	0	0	0	0	0	0	0	0	0	0	0	0	0	0	0	0	0	0	0	0	0	0	0	0	0	0	0	0	0	0	0	0	0	0	0	0	0	0	22.85	FALSE	FALSE	FALSE	587	0.029
OR5D14p.His58Tyr	OR5D14	0.0287421	0.0207943	0.00718552	0.0574842	0.539827	0.465116							Tyr	His	TRUE		4	0	0	0	0	0	0	0	0	0	0	4	0	0	0	0	0	0	0	0	0	0	0	0	0	0	0	0	0	0	0	0	0	0	0	0	0	0	0	0	0	0	0	0	0	0	0	0	0	0	0	0	0	0	0	0	0	0	0	0	0	0	0	0	0	0	23.73	FALSE	FALSE	FALSE	587	0.029
OR5D16p.Ser95Leu	OR5D16	0.0287421	0.0207943	0.00718552	0.0574842	0.539827	0.465116							Leu	Ser	FALSE		4	0	0	0	0	0	0	0	0	0	0	4	0	0	0	0	0	0	0	0	0	0	0	0	0	0	0	0	0	0	0	0	0	0	0	0	0	0	0	0	0	0	0	0	0	0	0	0	0	0	0	0	0	0	0	0	0	0	0	0	0	0	0	0	0	0	23.88	FALSE	FALSE	FALSE	587	0.029
OR5H15p.Gly16Glu	OR5H15	0.0287421	0.0207943	0.00718552	0.0574842	0.539827	0.465116							Glu	Gly	FALSE		4	0	0	0	0	0	0	0	0	0	0	4	0	0	0	0	0	0	0	0	0	0	0	0	0	0	0	0	0	0	0	0	0	0	0	0	0	0	0	0	0	0	0	0	0	0	0	0	0	0	0	0	0	0	0	0	0	0	0	0	0	0	0	0	0	0	23.51	FALSE	FALSE	FALSE	587	0.029
OR5M1p.Met45Ile	OR5M1	0.0287421	0.0207943	0.00718552	0.0574842	0.539827	0.465116							Ile	Met	FALSE		4	0	0	0	0	0	0	0	0	0	0	4	0	0	0	0	0	0	0	0	0	0	0	0	0	0	0	0	0	0	0	0	0	0	0	0	0	0	0	0	0	0	0	0	0	0	0	0	0	0	0	0	0	0	0	0	0	0	0	0	0	0	0	0	0	0	23.43	FALSE	FALSE	FALSE	587	0.029
OR5M8p.Pro94Ser	OR5M8	0.0287421	0.0207943	0.00718552	0.0574842	0.539827	0.465116							Ser	Pro	TRUE		4	0	0	0	0	0	0	0	0	0	0	4	0	0	0	0	0	0	0	0	0	0	0	0	0	0	0	0	0	0	0	0	0	0	0	0	0	0	0	0	0	0	0	0	0	0	0	0	0	0	0	0	0	0	0	0	0	0	0	0	0	0	0	0	0	0	23.96	FALSE	FALSE	FALSE	587	0.029
OR5T3p.His152Tyr	OR5T3	0.0287421	0.0207943	0.00718552	0.0574842	0.539827	0.465116							Tyr	His	TRUE		4	0	0	0	0	0	0	0	0	0	0	4	0	0	0	0	0	0	0	0	0	0	0	0	0	0	0	0	0	0	0	0	0	0	0	0	0	0	0	0	0	0	0	0	0	0	0	0	0	0	0	0	0	0	0	0	0	0	0	0	0	0	0	0	0	0	23.82	FALSE	FALSE	FALSE	587	0.029
OR6C65p.Pro156Ser	OR6C65	0.0287421	0.0207943	0.00718552	0.0574842	0.539827	0.465116							Ser	Pro	TRUE		4	0	0	0	0	0	0	0	0	0	0	4	0	0	0	0	0	0	0	0	0	0	0	0	0	0	0	0	0	0	0	0	0	0	0	0	0	0	0	0	0	0	0	0	0	0	0	0	0	0	0	0	0	0	0	0	0	0	0	0	0	0	0	0	0	0	23.67	FALSE	FALSE	FALSE	587	0.029
OR6K3p.Arg147Cys	OR6K3	0.0287421	0.0207943	0.00718552	0.0574842	0.539827	0.465116							Cys	Arg	TRUE		4	0	0	0	0	0	0	0	0	0	0	4	0	0	0	0	0	0	0	0	0	0	0	0	0	0	0	0	0	0	0	0	0	0	0	0	0	0	0	0	0	0	0	0	0	0	0	0	0	0	0	0	0	0	0	0	0	0	0	0	0	0	0	0	0	0	24.23	FALSE	FALSE	FALSE	587	0.029
OR6V1p.Glu194Lys	OR6V1	0.0287421	0.0207943	0.00718552	0.0574842	0.539827	0.465116							Lys	Glu	TRUE		4	0	0	0	0	0	0	0	0	0	0	4	0	0	0	0	0	0	0	0	0	0	0	0	0	0	0	0	0	0	0	0	0	0	0	0	0	0	0	0	0	0	0	0	0	0	0	0	0	0	0	0	0	0	0	0	0	0	0	0	0	0	0	0	0	0	23.58	FALSE	FALSE	FALSE	587	0.029
OR8D2p.Glu269Lys	OR8D2	0.0287421	0.0207943	0.00718552	0.0574842	0.539827	0.465116							Lys	Glu	TRUE		4	0	0	0	0	0	0	0	0	0	0	4	0	0	0	0	0	0	0	0	0	0	0	0	0	0	0	0	0	0	0	0	0	0	0	0	0	0	0	0	0	0	0	0	0	0	0	0	0	0	0	0	0	0	0	0	0	0	0	0	0	0	0	0	0	0	24.38	FALSE	FALSE	FALSE	587	0.029
OXA1Lp.Pro58Ser	OXA1L	0.0287421	0.0207943	0.00718552	0.0574842	0.539827	0.465116							Ser	Pro	TRUE		4	0	0	0	0	0	0	0	0	0	0	4	0	0	0	0	0	0	0	0	0	0	0	0	0	0	0	0	0	0	0	0	0	0	0	0	0	0	0	0	0	0	0	0	0	0	0	0	0	0	0	0	0	0	0	0	0	0	0	0	0	0	0	0	0	0	24.03	FALSE	FALSE	FALSE	587	0.029
PACRGp.Arg73Ter	PACRG	0.0287421	0.0207943	0.00718552	0.0574842	0.539827	0.465116							Ter	Arg	FALSE		4	0	0	0	0	0	0	0	0	0	0	4	0	0	0	0	0	0	0	0	0	0	0	0	0	0	0	0	0	0	0	0	0	0	0	0	0	0	0	0	0	0	0	0	0	0	0	0	0	0	0	0	0	0	0	0	0	0	0	0	0	0	0	0	0	0	23.11	FALSE	FALSE	FALSE	587	0.029
PAHp.Glu78Lys	PAH	0.0287421	0.0207943	0.00718552	0.0574842	0.539827	0.465116							Lys	Glu	TRUE		4	0	0	0	0	0	0	0	0	0	0	4	0	0	0	0	0	0	0	0	0	0	0	0	0	0	0	0	0	0	0	0	0	0	0	0	0	0	0	0	0	0	0	0	0	0	0	0	0	0	0	0	0	0	0	0	0	0	0	0	0	0	0	0	0	0	23.85	FALSE	FALSE	FALSE	587	0.029
PAPPA2p.Glu113Lys	PAPPA2	0.0287421	0.0207943	0.00718552	0.0574842	0.539827	0.465116							Lys	Glu	TRUE		4	0	0	0	0	0	0	0	0	0	0	4	0	0	0	0	0	0	0	0	0	0	0	0	0	0	0	0	0	0	0	0	0	0	0	0	0	0	0	0	0	0	0	0	0	0	0	0	0	0	0	0	0	0	0	0	0	0	0	0	0	0	0	0	0	0	23.07	FALSE	FALSE	FALSE	587	0.029
PAPPAp.Pro772Ser	PAPPA	0.0287421	0.0207943	0.00718552	0.0574842	0.539827	0.465116							Ser	Pro	TRUE		4	0	0	0	0	0	0	0	0	0	0	4	0	0	0	0	0	0	0	0	0	0	0	0	0	0	0	0	0	0	0	0	0	0	0	0	0	0	0	0	0	0	0	0	0	0	0	0	0	0	0	0	0	0	0	0	0	0	0	0	0	0	0	0	0	0	23.81	FALSE	FALSE	FALSE	587	0.029
PASD1p.Met338Ile	PASD1	0.0287421	0.0207943	0.00718552	0.0574842	0.539827	0.465116							Ile	Met	FALSE		4	0	0	0	0	0	0	0	0	0	0	4	0	0	0	0	0	0	0	0	0	0	0	0	0	0	0	0	0	0	0	0	0	0	0	0	0	0	0	0	0	0	0	0	0	0	0	0	0	0	0	0	0	0	0	0	0	0	0	0	0	0	0	0	0	0	24.01	FALSE	FALSE	FALSE	587	0.029
PCDH18p.Asp886Asn	PCDH18	0.0287421	0.0207943	0.00718552	0.0574842	0.539827	0.465116							Asn	Asp	FALSE		4	0	0	0	0	0	0	0	0	0	0	4	0	0	0	0	0	0	0	0	0	0	0	0	0	0	0	0	0	0	0	0	0	0	0	0	0	0	0	0	0	0	0	0	0	0	0	0	0	0	0	0	0	0	0	0	0	0	0	0	0	0	0	0	0	0	23.97	FALSE	FALSE	FALSE	587	0.029
PCDHA11p.Asp344Asn	PCDHA11	0.0287421	0.0207943	0.00718552	0.0574842	0.539827	0.465116							Asn	Asp	FALSE		4	0	0	0	0	0	0	0	0	0	0	4	0	0	0	0	0	0	0	0	0	0	0	0	0	0	0	0	0	0	0	0	0	0	0	0	0	0	0	0	0	0	0	0	0	0	0	0	0	0	0	0	0	0	0	0	0	0	0	0	0	0	0	0	0	0	24.15	FALSE	FALSE	FALSE	587	0.029
PCDHA2p.Glu301Lys	PCDHA2	0.0287421	0.0207943	0.00718552	0.0574842	0.539827	0.465116							Lys	Glu	TRUE		4	0	0	0	0	0	0	0	0	0	0	4	0	0	0	0	0	0	0	0	0	0	0	0	0	0	0	0	0	0	0	0	0	0	0	0	0	0	0	0	0	0	0	0	0	0	0	0	0	0	0	0	0	0	0	0	0	0	0	0	0	0	0	0	0	0	23.21	FALSE	FALSE	FALSE	587	0.029
PCDHA3p.Gly326Glu	PCDHA3	0.0287421	0.0207943	0.00718552	0.0574842	0.539827	0.465116							Glu	Gly	FALSE		4	0	0	0	0	0	0	0	0	0	0	4	0	0	0	0	0	0	0	0	0	0	0	0	0	0	0	0	0	0	0	0	0	0	0	0	0	0	0	0	0	0	0	0	0	0	0	0	0	0	0	0	0	0	0	0	0	0	0	0	0	0	0	0	0	0	23.93	FALSE	FALSE	FALSE	587	0.029
PCDHB3p.Gly272Glu	PCDHB3	0.0287421	0.0207943	0.00718552	0.0574842	0.539827	0.465116							Glu	Gly	FALSE		4	0	0	0	0	0	0	0	0	0	0	4	0	0	0	0	0	0	0	0	0	0	0	0	0	0	0	0	0	0	0	0	0	0	0	0	0	0	0	0	0	0	0	0	0	0	0	0	0	0	0	0	0	0	0	0	0	0	0	0	0	0	0	0	0	0	23.57	FALSE	FALSE	FALSE	587	0.029
PCDHB3p.Ser704Leu	PCDHB3	0.0287421	0.0207943	0.00718552	0.0574842	0.539827	0.465116							Leu	Ser	FALSE		4	0	0	0	0	0	0	0	0	0	0	4	0	0	0	0	0	0	0	0	0	0	0	0	0	0	0	0	0	0	0	0	0	0	0	0	0	0	0	0	0	0	0	0	0	0	0	0	0	0	0	0	0	0	0	0	0	0	0	0	0	0	0	0	0	0	23.76	FALSE	FALSE	FALSE	587	0.029
PCDHB6p.Glu309Lys	PCDHB6	0.0287421	0.0207943	0.00718552	0.0574842	0.539827	0.465116							Lys	Glu	TRUE		4	0	0	0	0	0	0	0	0	0	0	4	0	0	0	0	0	0	0	0	0	0	0	0	0	0	0	0	0	0	0	0	0	0	0	0	0	0	0	0	0	0	0	0	0	0	0	0	0	0	0	0	0	0	0	0	0	0	0	0	0	0	0	0	0	0	23.67	FALSE	FALSE	FALSE	587	0.029
PCDHB7p.Asp342Asn	PCDHB7	0.0287421	0.0207943	0.00718552	0.0574842	0.539827	0.465116							Asn	Asp	FALSE		4	0	0	0	0	0	0	0	0	0	0	4	0	0	0	0	0	0	0	0	0	0	0	0	0	0	0	0	0	0	0	0	0	0	0	0	0	0	0	0	0	0	0	0	0	0	0	0	0	0	0	0	0	0	0	0	0	0	0	0	0	0	0	0	0	0	24.31	FALSE	FALSE	FALSE	587	0.029
PCDHB7p.Glu276Lys	PCDHB7	0.0287421	0.0207943	0.00718552	0.0574842	0.539827	0.465116							Lys	Glu	TRUE		4	0	0	0	0	0	0	0	0	0	0	4	0	0	0	0	0	0	0	0	0	0	0	0	0	0	0	0	0	0	0	0	0	0	0	0	0	0	0	0	0	0	0	0	0	0	0	0	0	0	0	0	0	0	0	0	0	0	0	0	0	0	0	0	0	0	24.32	FALSE	FALSE	FALSE	587	0.029
PCED1Bp.Glu171Lys	PCED1B	0.0287421	0.0207943	0.00718552	0.0574842	0.539827	0.465116							Lys	Glu	TRUE		4	0	0	0	0	0	0	0	0	0	0	4	0	0	0	0	0	0	0	0	0	0	0	0	0	0	0	0	0	0	0	0	0	0	0	0	0	0	0	0	0	0	0	0	0	0	0	0	0	0	0	0	0	0	0	0	0	0	0	0	0	0	0	0	0	0	23.56	FALSE	FALSE	FALSE	587	0.029
PCED1Bp.Glu192Lys	PCED1B	0.0287421	0.0207943	0.00718552	0.0574842	0.539827	0.465116							Lys	Glu	TRUE		4	0	0	0	0	0	0	0	0	0	0	4	0	0	0	0	0	0	0	0	0	0	0	0	0	0	0	0	0	0	0	0	0	0	0	0	0	0	0	0	0	0	0	0	0	0	0	0	0	0	0	0	0	0	0	0	0	0	0	0	0	0	0	0	0	0	23.89	FALSE	FALSE	FALSE	587	0.029
PCLOp.Arg3831Cys	PCLO	0.0287421	0.0207943	0.00718552	0.0574842	0.539827	0.465116							Cys	Arg	TRUE		4	0	0	0	0	0	0	0	0	0	0	4	0	0	0	0	0	0	0	0	0	0	0	0	0	0	0	0	0	0	0	0	0	0	0	0	0	0	0	0	0	0	0	0	0	0	0	0	0	0	0	0	0	0	0	0	0	0	0	0	0	0	0	0	0	0	24.43	FALSE	FALSE	FALSE	587	0.029
PCOLCE2p.Gly345Glu	PCOLCE2	0.0287421	0.0207943	0.00718552	0.0574842	0.539827	0.465116							Glu	Gly	FALSE		4	0	0	0	0	0	0	0	0	0	0	4	0	0	0	0	0	0	0	0	0	0	0	0	0	0	0	0	0	0	0	0	0	0	0	0	0	0	0	0	0	0	0	0	0	0	0	0	0	0	0	0	0	0	0	0	0	0	0	0	0	0	0	0	0	0	24	FALSE	FALSE	FALSE	587	0.029
PDCD10p.Arg82Cys	PDCD10	0.0287421	0.0207943	0.00718552	0.0574842	0.539827	0.465116							Cys	Arg	TRUE		4	0	0	0	0	0	0	0	0	0	0	4	0	0	0	0	0	0	0	0	0	0	0	0	0	0	0	0	0	0	0	0	0	0	0	0	0	0	0	0	0	0	0	0	0	0	0	0	0	0	0	0	0	0	0	0	0	0	0	0	0	0	0	0	0	0	24.08	FALSE	FALSE	FALSE	587	0.029
PDE1Cp.Pro226Ser	PDE1C	0.0287421	0.0207943	0.00718552	0.0574842	0.539827	0.465116							Ser	Pro	TRUE		4	0	0	0	0	0	0	0	0	0	0	4	0	0	0	0	0	0	0	0	0	0	0	0	0	0	0	0	0	0	0	0	0	0	0	0	0	0	0	0	0	0	0	0	0	0	0	0	0	0	0	0	0	0	0	0	0	0	0	0	0	0	0	0	0	0	23.72	FALSE	FALSE	FALSE	587	0.029
PDE3Ap.Glu734Lys	PDE3A	0.0287421	0.0207943	0.00718552	0.0574842	0.539827	0.465116							Lys	Glu	TRUE		4	0	0	0	0	0	0	0	0	0	0	4	0	0	0	0	0	0	0	0	0	0	0	0	0	0	0	0	0	0	0	0	0	0	0	0	0	0	0	0	0	0	0	0	0	0	0	0	0	0	0	0	0	0	0	0	0	0	0	0	0	0	0	0	0	0	23.32	FALSE	FALSE	FALSE	587	0.029
PDE6Bp.Glu206Lys	PDE6B	0.0287421	0.0207943	0.00718552	0.0574842	0.539827	0.465116							Lys	Glu	TRUE		4	0	0	0	0	0	0	0	0	0	0	4	0	0	0	0	0	0	0	0	0	0	0	0	0	0	0	0	0	0	0	0	0	0	0	0	0	0	0	0	0	0	0	0	0	0	0	0	0	0	0	0	0	0	0	0	0	0	0	0	0	0	0	0	0	0	24.21	FALSE	FALSE	FALSE	587	0.029
PDGFRLp.Pro50Ser	PDGFRL	0.0287421	0.0207943	0.00718552	0.0574842	0.539827	0.465116							Ser	Pro	TRUE		4	0	0	0	0	0	0	0	0	0	0	4	0	0	0	0	0	0	0	0	0	0	0	0	0	0	0	0	0	0	0	0	0	0	0	0	0	0	0	0	0	0	0	0	0	0	0	0	0	0	0	0	0	0	0	0	0	0	0	0	0	0	0	0	0	0	23.91	FALSE	FALSE	FALSE	587	0.029
PDZRN4p.Asp451Asn	PDZRN4	0.0287421	0.0207943	0.00718552	0.0574842	0.539827	0.465116							Asn	Asp	FALSE		4	0	0	0	0	0	0	0	0	0	0	4	0	0	0	0	0	0	0	0	0	0	0	0	0	0	0	0	0	0	0	0	0	0	0	0	0	0	0	0	0	0	0	0	0	0	0	0	0	0	0	0	0	0	0	0	0	0	0	0	0	0	0	0	0	0	23.61	FALSE	FALSE	FALSE	587	0.029
PEG3p.Glu570Lys	PEG3	0.0287421	0.0207943	0.00718552	0.0574842	0.539827	0.465116							Lys	Glu	TRUE		4	0	0	0	0	0	0	0	0	0	0	4	0	0	0	0	0	0	0	0	0	0	0	0	0	0	0	0	0	0	0	0	0	0	0	0	0	0	0	0	0	0	0	0	0	0	0	0	0	0	0	0	0	0	0	0	0	0	0	0	0	0	0	0	0	0	23.66	FALSE	FALSE	FALSE	587	0.029
PGK2p.Glu193Lys	PGK2	0.0287421	0.0207943	0.00718552	0.0574842	0.539827	0.465116							Lys	Glu	TRUE		4	0	0	0	0	0	0	0	0	0	0	4	0	0	0	0	0	0	0	0	0	0	0	0	0	0	0	0	0	0	0	0	0	0	0	0	0	0	0	0	0	0	0	0	0	0	0	0	0	0	0	0	0	0	0	0	0	0	0	0	0	0	0	0	0	0	23.95	FALSE	FALSE	FALSE	587	0.029
PKP2p.Glu667Lys	PKP2	0.0287421	0.0207943	0.00718552	0.0574842	0.539827	0.465116							Lys	Glu	TRUE		4	0	0	0	0	0	0	0	0	0	0	4	0	0	0	0	0	0	0	0	0	0	0	0	0	0	0	0	0	0	0	0	0	0	0	0	0	0	0	0	0	0	0	0	0	0	0	0	0	0	0	0	0	0	0	0	0	0	0	0	0	0	0	0	0	0	23.79	FALSE	FALSE	FALSE	587	0.029
PLCB1p.Glu279Lys	PLCB1	0.0287421	0.0207943	0.00718552	0.0574842	0.539827	0.465116							Lys	Glu	TRUE		4	0	0	0	0	0	0	0	0	0	0	4	0	0	0	0	0	0	0	0	0	0	0	0	0	0	0	0	0	0	0	0	0	0	0	0	0	0	0	0	0	0	0	0	0	0	0	0	0	0	0	0	0	0	0	0	0	0	0	0	0	0	0	0	0	0	23.61	FALSE	FALSE	FALSE	587	0.029
PLCB4p.Gly876Glu	PLCB4	0.0287421	0.0207943	0.00718552	0.0574842	0.539827	0.465116							Glu	Gly	FALSE		4	0	0	0	0	0	0	0	0	0	0	4	0	0	0	0	0	0	0	0	0	0	0	0	0	0	0	0	0	0	0	0	0	0	0	0	0	0	0	0	0	0	0	0	0	0	0	0	0	0	0	0	0	0	0	0	0	0	0	0	0	0	0	0	0	0	23.6	FALSE	FALSE	FALSE	587	0.029
PLCE1p.Gly167Glu	PLCE1	0.0287421	0.0207943	0.00718552	0.0574842	0.539827	0.465116							Glu	Gly	FALSE		4	0	0	0	0	0	0	0	0	0	0	4	0	0	0	0	0	0	0	0	0	0	0	0	0	0	0	0	0	0	0	0	0	0	0	0	0	0	0	0	0	0	0	0	0	0	0	0	0	0	0	0	0	0	0	0	0	0	0	0	0	0	0	0	0	0	24.15	FALSE	FALSE	FALSE	587	0.029
PLCH1p.Gly410Glu	PLCH1	0.0287421	0.0207943	0.00718552	0.0574842	0.539827	0.465116							Glu	Gly	FALSE		4	0	0	0	0	0	0	0	0	0	0	4	0	0	0	0	0	0	0	0	0	0	0	0	0	0	0	0	0	0	0	0	0	0	0	0	0	0	0	0	0	0	0	0	0	0	0	0	0	0	0	0	0	0	0	0	0	0	0	0	0	0	0	0	0	0	23.88	FALSE	FALSE	FALSE	587	0.029
PLGp.Glu5Lys	PLG	0.0287421	0.0207943	0.00718552	0.0574842	0.539827	0.465116							Lys	Glu	TRUE		4	0	0	0	0	0	0	0	0	0	0	4	0	0	0	0	0	0	0	0	0	0	0	0	0	0	0	0	0	0	0	0	0	0	0	0	0	0	0	0	0	0	0	0	0	0	0	0	0	0	0	0	0	0	0	0	0	0	0	0	0	0	0	0	0	0	24.4	FALSE	FALSE	FALSE	587	0.029
PLXDC2p.Arg361Cys	PLXDC2	0.0287421	0.0207943	0.00718552	0.0574842	0.539827	0.465116							Cys	Arg	TRUE		4	0	0	0	0	0	0	0	0	0	0	4	0	0	0	0	0	0	0	0	0	0	0	0	0	0	0	0	0	0	0	0	0	0	0	0	0	0	0	0	0	0	0	0	0	0	0	0	0	0	0	0	0	0	0	0	0	0	0	0	0	0	0	0	0	0	23.36	FALSE	FALSE	FALSE	587	0.029
PMFBP1p.Met582Ile	PMFBP1	0.0287421	0.0207943	0.00718552	0.0574842	0.539827	0.465116							Ile	Met	FALSE		4	0	0	0	0	0	0	0	0	0	0	4	0	0	0	0	0	0	0	0	0	0	0	0	0	0	0	0	0	0	0	0	0	0	0	0	0	0	0	0	0	0	0	0	0	0	0	0	0	0	0	0	0	0	0	0	0	0	0	0	0	0	0	0	0	0	24.7	FALSE	FALSE	FALSE	587	0.029
PORp.Ser35Leu	POR	0.0287421	0.0207943	0.00718552	0.0574842	0.539827	0.465116							Leu	Ser	FALSE		4	0	0	0	0	0	0	0	0	0	0	4	0	0	0	0	0	0	0	0	0	0	0	0	0	0	0	0	0	0	0	0	0	0	0	0	0	0	0	0	0	0	0	0	0	0	0	0	0	0	0	0	0	0	0	0	0	0	0	0	0	0	0	0	0	0	23.89	FALSE	FALSE	FALSE	587	0.029
PPAP2Bp.Arg245Cys	PPAP2B	0.0287421	0.0207943	0.00718552	0.0574842	0.539827	0.465116							Cys	Arg	TRUE		4	0	0	0	0	0	0	0	0	0	0	4	0	0	0	0	0	0	0	0	0	0	0	0	0	0	0	0	0	0	0	0	0	0	0	0	0	0	0	0	0	0	0	0	0	0	0	0	0	0	0	0	0	0	0	0	0	0	0	0	0	0	0	0	0	0	23.43	FALSE	FALSE	FALSE	587	0.029
PPAP2Bp.Glu294Lys	PPAP2B	0.0287421	0.0207943	0.00718552	0.0574842	0.539827	0.465116							Lys	Glu	TRUE		4	0	0	0	0	0	0	0	0	0	0	4	0	0	0	0	0	0	0	0	0	0	0	0	0	0	0	0	0	0	0	0	0	0	0	0	0	0	0	0	0	0	0	0	0	0	0	0	0	0	0	0	0	0	0	0	0	0	0	0	0	0	0	0	0	0	23.82	FALSE	FALSE	FALSE	587	0.029
PPP6Cp.Ser270Leu	PPP6C	0.0287421	0.0207943	0.00718552	0.0574842	0.539827	0.465116							Leu	Ser	FALSE	1	4	0	0	0	0	0	0	0	0	0	0	4	0	0	0	0	0	0	0	0	0	0	0	0	0	0	0	0	0	0	0	0	0	0	0	0	0	0	0	0	0	0	0	0	0	0	0	0	0	0	0	0	0	0	0	0	0	0	0	0	0	0	0	0	0	0	23.17	FALSE	FALSE	FALSE	587	0.029
PRAMEF1p.Glu157Lys	PRAMEF1	0.0287421	0.0207943	0.00718552	0.0574842	0.539827	0.465116							Lys	Glu	TRUE		4	0	0	0	0	0	0	0	0	0	0	4	0	0	0	0	0	0	0	0	0	0	0	0	0	0	0	0	0	0	0	0	0	0	0	0	0	0	0	0	0	0	0	0	0	0	0	0	0	0	0	0	0	0	0	0	0	0	0	0	0	0	0	0	0	0	24.47	FALSE	FALSE	FALSE	587	0.029
PRB3p.Gly86Glu	PRB3	0.0287421	0.0207943	0.00718552	0.0574842	0.539827	0.465116							Glu	Gly	FALSE		4	0	0	0	0	0	0	0	0	0	0	4	0	0	0	0	0	0	0	0	0	0	0	0	0	0	0	0	0	0	0	0	0	0	0	0	0	0	0	0	0	0	0	0	0	0	0	0	0	0	0	0	0	0	0	0	0	0	0	0	0	0	0	0	0	0	24.22	FALSE	FALSE	FALSE	587	0.029
PRB4p.Gly107Glu	PRB4	0.0287421	0.0207943	0.00718552	0.0574842	0.539827	0.465116							Glu	Gly	FALSE		4	0	0	0	0	0	0	0	0	0	0	4	0	0	0	0	0	0	0	0	0	0	0	0	0	0	0	0	0	0	0	0	0	0	0	0	0	0	0	0	0	0	0	0	0	0	0	0	0	0	0	0	0	0	0	0	0	0	0	0	0	0	0	0	0	0	23.92	FALSE	FALSE	FALSE	587	0.029
PRDM7p.Met387Leu	PRDM7	0.0287421	0.0207943	0.00718552	0.0574842	0.539827	0.465116							Leu	Met	FALSE		4	0	0	0	0	0	0	0	0	0	0	4	0	0	0	0	0	0	0	0	0	0	0	0	0	0	0	0	0	0	0	0	0	0	0	0	0	0	0	0	0	0	0	0	0	0	0	0	0	0	0	0	0	0	0	0	0	0	0	0	0	0	0	0	0	0	23.58	FALSE	FALSE	FALSE	587	0.029
PRKAA2p.Glu168Lys	PRKAA2	0.0287421	0.0207943	0.00718552	0.0574842	0.539827	0.465116							Lys	Glu	TRUE		4	0	0	0	0	0	0	0	0	0	0	4	0	0	0	0	0	0	0	0	0	0	0	0	0	0	0	0	0	0	0	0	0	0	0	0	0	0	0	0	0	0	0	0	0	0	0	0	0	0	0	0	0	0	0	0	0	0	0	0	0	0	0	0	0	0	23.64	FALSE	FALSE	FALSE	587	0.029
PRKCBp.Arg361Gln	PRKCB	0.0287421	0.0207943	0.00718552	0.0574842	0.539827	0.465116							Gln	Arg	FALSE	2	4	0	0	0	0	0	0	0	0	0	0	4	0	0	0	0	0	0	0	0	0	0	0	0	0	0	0	0	0	0	0	0	0	0	0	0	0	0	0	0	0	0	0	0	0	0	0	0	0	0	0	0	0	0	0	0	0	0	0	0	0	0	0	0	0	0	23.87	FALSE	FALSE	FALSE	587	0.029
PRKRIRp.Pro675Ser	PRKRIR	0.0287421	0.0207943	0.00718552	0.0574842	0.539827	0.465116							Ser	Pro	TRUE		4	0	0	0	0	0	0	0	0	0	0	4	0	0	0	0	0	0	0	0	0	0	0	0	0	0	0	0	0	0	0	0	0	0	0	0	0	0	0	0	0	0	0	0	0	0	0	0	0	0	0	0	0	0	0	0	0	0	0	0	0	0	0	0	0	0	24.26	FALSE	FALSE	FALSE	587	0.029
PROX2p.Gly301Glu	PROX2	0.0287421	0.0207943	0.00718552	0.0574842	0.539827	0.465116							Glu	Gly	FALSE		4	0	0	0	0	0	0	0	0	0	0	4	0	0	0	0	0	0	0	0	0	0	0	0	0	0	0	0	0	0	0	0	0	0	0	0	0	0	0	0	0	0	0	0	0	0	0	0	0	0	0	0	0	0	0	0	0	0	0	0	0	0	0	0	0	0	23.61	FALSE	FALSE	FALSE	587	0.029
PRPS1L1p.Arg214Cys	PRPS1L1	0.0287421	0.0207943	0.00718552	0.0574842	0.539827	0.465116							Cys	Arg	TRUE		4	0	0	0	0	0	0	0	0	0	0	4	0	0	0	0	0	0	0	0	0	0	0	0	0	0	0	0	0	0	0	0	0	0	0	0	0	0	0	0	0	0	0	0	0	0	0	0	0	0	0	0	0	0	0	0	0	0	0	0	0	0	0	0	0	0	24.35	FALSE	FALSE	FALSE	587	0.029
PRSS16p.Arg75Gln	PRSS16	0.0287421	0.0207943	0.00718552	0.0574842	0.539827	0.465116							Gln	Arg	FALSE		4	0	0	0	0	0	0	0	0	0	0	4	0	0	0	0	0	0	0	0	0	0	0	0	0	0	0	0	0	0	0	0	0	0	0	0	0	0	0	0	0	0	0	0	0	0	0	0	0	0	0	0	0	0	0	0	0	0	0	0	0	0	0	0	0	0	23.61	FALSE	FALSE	FALSE	587	0.029
PRSS58p.Gly207Glu	PRSS58	0.0287421	0.0207943	0.00718552	0.0574842	0.539827	0.465116							Glu	Gly	FALSE		4	0	0	0	0	0	0	0	0	0	0	4	0	0	0	0	0	0	0	0	0	0	0	0	0	0	0	0	0	0	0	0	0	0	0	0	0	0	0	0	0	0	0	0	0	0	0	0	0	0	0	0	0	0	0	0	0	0	0	0	0	0	0	0	0	0	23.66	FALSE	FALSE	FALSE	587	0.029
PSG1p.Glu253Lys	PSG1	0.0287421	0.0207943	0.00718552	0.0574842	0.539827	0.465116							Lys	Glu	TRUE		4	0	0	0	0	0	0	0	0	0	0	4	0	0	0	0	0	0	0	0	0	0	0	0	0	0	0	0	0	0	0	0	0	0	0	0	0	0	0	0	0	0	0	0	0	0	0	0	0	0	0	0	0	0	0	0	0	0	0	0	0	0	0	0	0	0	23.99	FALSE	FALSE	FALSE	587	0.029
PSMB8p.Arg102Leu	PSMB8	0.0287421	0.0207943	0.00718552	0.0574842	0.539827	0.465116							Leu	Arg	FALSE		4	0	0	0	0	0	0	0	0	0	0	4	0	0	0	0	0	0	0	0	0	0	0	0	0	0	0	0	0	0	0	0	0	0	0	0	0	0	0	0	0	0	0	0	0	0	0	0	0	0	0	0	0	0	0	0	0	0	0	0	0	0	0	0	0	0	23.65	FALSE	FALSE	FALSE	587	0.029
PTPN22p.Arg690Cys	PTPN22	0.0287421	0.0207943	0.00718552	0.0574842	0.539827	0.465116							Cys	Arg	TRUE		4	0	0	0	0	0	0	0	0	0	0	4	0	0	0	0	0	0	0	0	0	0	0	0	0	0	0	0	0	0	0	0	0	0	0	0	0	0	0	0	0	0	0	0	0	0	0	0	0	0	0	0	0	0	0	0	0	0	0	0	0	0	0	0	0	0	23.73	FALSE	FALSE	FALSE	587	0.029
PTPRBp.Arg529Gln	PTPRB	0.0287421	0.0207943	0.00718552	0.0574842	0.539827	0.465116							Gln	Arg	FALSE	1	4	0	0	0	0	0	0	0	0	0	0	4	0	0	0	0	0	0	0	0	0	0	0	0	0	0	0	0	0	0	0	0	0	0	0	0	0	0	0	0	0	0	0	0	0	0	0	0	0	0	0	0	0	0	0	0	0	0	0	0	0	0	0	0	0	0	23.71	FALSE	FALSE	FALSE	587	0.029
PTPRTp.Glu1425Lys	PTPRT	0.0287421	0.0207943	0.00718552	0.0574842	0.539827	0.465116							Lys	Glu	TRUE	1	4	0	0	0	0	0	0	0	0	0	0	4	0	0	0	0	0	0	0	0	0	0	0	0	0	0	0	0	0	0	0	0	0	0	0	0	0	0	0	0	0	0	0	0	0	0	0	0	0	0	0	0	0	0	0	0	0	0	0	0	0	0	0	0	0	0	23.48	FALSE	FALSE	FALSE	587	0.029
PTPRTp.Glu324Lys	PTPRT	0.0287421	0.0207943	0.00718552	0.0646697	0.539827	0.465116							Lys	Glu	TRUE	1	4	0	0	0	0	0	0	0	0	0	0	4	0	0	0	0	0	0	0	0	0	0	0	0	0	0	0	0	0	0	0	0	0	0	0	0	0	0	0	0	0	0	0	0	0	0	0	0	0	0	0	0	0	0	0	0	0	0	0	0	0	0	0	0	0	0	23.85	FALSE	FALSE	FALSE	587	0.029
PZPp.Arg446Cys	PZP	0.0287421	0.0207943	0.00718552	0.0574842	0.539827	0.465116							Cys	Arg	TRUE		4	0	0	0	0	0	0	0	0	0	0	4	0	0	0	0	0	0	0	0	0	0	0	0	0	0	0	0	0	0	0	0	0	0	0	0	0	0	0	0	0	0	0	0	0	0	0	0	0	0	0	0	0	0	0	0	0	0	0	0	0	0	0	0	0	0	23.8	FALSE	FALSE	FALSE	587	0.029
RBBP6p.Pro575Ser	RBBP6	0.0287421	0.0207943	0.00718552	0.0574842	0.539827	0.465116							Ser	Pro	TRUE		4	0	0	0	0	0	0	0	0	0	0	4	0	0	0	0	0	0	0	0	0	0	0	0	0	0	0	0	0	0	0	0	0	0	0	0	0	0	0	0	0	0	0	0	0	0	0	0	0	0	0	0	0	0	0	0	0	0	0	0	0	0	0	0	0	0	24.22	FALSE	FALSE	FALSE	587	0.029
RGPD4p.Gly931Glu	RGPD4	0.0287421	0.0207943	0.00718552	0.0574842	0.539827	0.465116							Glu	Gly	FALSE		4	0	0	0	0	0	0	0	0	0	0	4	0	0	0	0	0	0	0	0	0	0	0	0	0	0	0	0	0	0	0	0	0	0	0	0	0	0	0	0	0	0	0	0	0	0	0	0	0	0	0	0	0	0	0	0	0	0	0	0	0	0	0	0	0	0	23.83	FALSE	FALSE	FALSE	587	0.029
RGS4p.Gly190Glu	RGS4	0.0287421	0.0207943	0.00718552	0.0574842	0.539827	0.465116							Glu	Gly	FALSE		4	0	0	0	0	0	0	0	0	0	0	4	0	0	0	0	0	0	0	0	0	0	0	0	0	0	0	0	0	0	0	0	0	0	0	0	0	0	0	0	0	0	0	0	0	0	0	0	0	0	0	0	0	0	0	0	0	0	0	0	0	0	0	0	0	0	24.03	FALSE	FALSE	FALSE	587	0.029
RGS7p.Arg416Gln	RGS7	0.0287421	0.0207943	0.00718552	0.0574842	0.539827	0.465116							Gln	Arg	FALSE	2	4	0	0	0	0	0	0	0	0	0	0	4	0	0	0	0	0	0	0	0	0	0	0	0	0	0	0	0	0	0	0	0	0	0	0	0	0	0	0	0	0	0	0	0	0	0	0	0	0	0	0	0	0	0	0	0	0	0	0	0	0	0	0	0	0	0	23.11	FALSE	FALSE	FALSE	587	0.029
RGS7p.Glu383Lys	RGS7	0.0287421	0.0207943	0.00718552	0.0574842	0.539827	0.465116							Lys	Glu	TRUE	2	4	0	0	0	0	0	0	0	0	0	0	4	0	0	0	0	0	0	0	0	0	0	0	0	0	0	0	0	0	0	0	0	0	0	0	0	0	0	0	0	0	0	0	0	0	0	0	0	0	0	0	0	0	0	0	0	0	0	0	0	0	0	0	0	0	0	23.82	FALSE	FALSE	FALSE	587	0.029
RIMS2p.Asp295Asn	RIMS2	0.0287421	0.0207943	0.00718552	0.0574842	0.539827	0.465116							Asn	Asp	FALSE		4	0	0	0	0	0	0	0	0	0	0	4	0	0	0	0	0	0	0	0	0	0	0	0	0	0	0	0	0	0	0	0	0	0	0	0	0	0	0	0	0	0	0	0	0	0	0	0	0	0	0	0	0	0	0	0	0	0	0	0	0	0	0	0	0	0	23.85	FALSE	FALSE	FALSE	587	0.029
RIPPLY2p.Ser110Leu	RIPPLY2	0.0287421	0.0207943	0.00718552	0.0574842	0.539827	0.465116							Leu	Ser	FALSE		4	0	0	0	0	0	0	0	0	0	0	4	0	0	0	0	0	0	0	0	0	0	0	0	0	0	0	0	0	0	0	0	0	0	0	0	0	0	0	0	0	0	0	0	0	0	0	0	0	0	0	0	0	0	0	0	0	0	0	0	0	0	0	0	0	0	23.69	FALSE	FALSE	FALSE	587	0.029
RIPPLY3p.Glu145Lys	RIPPLY3	0.0287421	0.0207943	0.00718552	0.0574842	0.539827	0.465116							Lys	Glu	TRUE		4	0	0	0	0	0	0	0	0	0	0	4	0	0	0	0	0	0	0	0	0	0	0	0	0	0	0	0	0	0	0	0	0	0	0	0	0	0	0	0	0	0	0	0	0	0	0	0	0	0	0	0	0	0	0	0	0	0	0	0	0	0	0	0	0	0	23.51	FALSE	FALSE	FALSE	587	0.029
RNF217p.Arg477Cys	RNF217	0.0287421	0.0207943	0.00718552	0.0574842	0.539827	0.465116							Cys	Arg	TRUE		4	0	0	0	0	0	0	0	0	0	0	4	0	0	0	0	0	0	0	0	0	0	0	0	0	0	0	0	0	0	0	0	0	0	0	0	0	0	0	0	0	0	0	0	0	0	0	0	0	0	0	0	0	0	0	0	0	0	0	0	0	0	0	0	0	0	24.2	FALSE	FALSE	FALSE	587	0.029
RP1p.Glu536Lys	RP1	0.0287421	0.0207943	0.00718552	0.0574842	0.539827	0.465116							Lys	Glu	TRUE		4	0	0	0	0	0	0	0	0	0	0	4	0	0	0	0	0	0	0	0	0	0	0	0	0	0	0	0	0	0	0	0	0	0	0	0	0	0	0	0	0	0	0	0	0	0	0	0	0	0	0	0	0	0	0	0	0	0	0	0	0	0	0	0	0	0	23.38	FALSE	FALSE	FALSE	587	0.029
RP1p.His1118Tyr	RP1	0.0287421	0.0207943	0.00718552	0.0574842	0.539827	0.465116							Tyr	His	TRUE		4	0	0	0	0	0	0	0	0	0	0	4	0	0	0	0	0	0	0	0	0	0	0	0	0	0	0	0	0	0	0	0	0	0	0	0	0	0	0	0	0	0	0	0	0	0	0	0	0	0	0	0	0	0	0	0	0	0	0	0	0	0	0	0	0	0	23.52	FALSE	FALSE	FALSE	587	0.029
RP1p.Pro240Ser	RP1	0.0287421	0.0207943	0.00718552	0.0574842	0.539827	0.465116							Ser	Pro	TRUE		4	0	0	0	0	0	0	0	0	0	0	4	0	0	0	0	0	0	0	0	0	0	0	0	0	0	0	0	0	0	0	0	0	0	0	0	0	0	0	0	0	0	0	0	0	0	0	0	0	0	0	0	0	0	0	0	0	0	0	0	0	0	0	0	0	0	24.28	FALSE	FALSE	FALSE	587	0.029
RPAP1p.Arg137Leu	RPAP1	0.0287421	0.0207943	0.00718552	0.0574842	0.539827	0.465116							Leu	Arg	FALSE		4	0	0	0	0	0	0	0	0	0	0	4	0	0	0	0	0	0	0	0	0	0	0	0	0	0	0	0	0	0	0	0	0	0	0	0	0	0	0	0	0	0	0	0	0	0	0	0	0	0	0	0	0	0	0	0	0	0	0	0	0	0	0	0	0	0	23.63	FALSE	FALSE	FALSE	587	0.029
RTL1p.Glu87Lys	RTL1	0.0287421	0.0207943	0.00718552	0.0574842	0.539827	0.465116							Lys	Glu	TRUE		4	0	0	0	0	0	0	0	0	0	0	4	0	0	0	0	0	0	0	0	0	0	0	0	0	0	0	0	0	0	0	0	0	0	0	0	0	0	0	0	0	0	0	0	0	0	0	0	0	0	0	0	0	0	0	0	0	0	0	0	0	0	0	0	0	0	23.85	FALSE	FALSE	FALSE	587	0.029
RUNDC3Bp.Pro213Ser	RUNDC3B	0.0287421	0.0207943	0.00718552	0.0574842	0.539827	0.465116							Ser	Pro	TRUE		4	0	0	0	0	0	0	0	0	0	0	4	0	0	0	0	0	0	0	0	0	0	0	0	0	0	0	0	0	0	0	0	0	0	0	0	0	0	0	0	0	0	0	0	0	0	0	0	0	0	0	0	0	0	0	0	0	0	0	0	0	0	0	0	0	0	23.52	FALSE	FALSE	FALSE	587	0.029
RUNX1T1p.Glu238Lys	RUNX1T1	0.0287421	0.0207943	0.00718552	0.0574842	0.539827	0.465116							Lys	Glu	TRUE	1	4	0	0	0	0	0	0	0	0	0	0	4	0	0	0	0	0	0	0	0	0	0	0	0	0	0	0	0	0	0	0	0	0	0	0	0	0	0	0	0	0	0	0	0	0	0	0	0	0	0	0	0	0	0	0	0	0	0	0	0	0	0	0	0	0	0	24.13	FALSE	FALSE	FALSE	587	0.029
S100A7L2p.Gly110Glu	S100A7L2	0.0287421	0.0207943	0.00718552	0.0574842	0.539827	0.465116							Glu	Gly	FALSE		4	0	0	0	0	0	0	0	0	0	0	4	0	0	0	0	0	0	0	0	0	0	0	0	0	0	0	0	0	0	0	0	0	0	0	0	0	0	0	0	0	0	0	0	0	0	0	0	0	0	0	0	0	0	0	0	0	0	0	0	0	0	0	0	0	0	23.76	FALSE	FALSE	FALSE	587	0.029
SAMD7p.Pro436Ser	SAMD7	0.0287421	0.0207943	0.00718552	0.0646697	0.539827	0.465116							Ser	Pro	TRUE		4	0	0	0	0	0	0	0	0	0	0	4	0	0	0	0	0	0	0	0	0	0	0	0	0	0	0	0	0	0	0	0	0	0	0	0	0	0	0	0	0	0	0	0	0	0	0	0	0	0	0	0	0	0	0	0	0	0	0	0	0	0	0	0	0	0	23.65	FALSE	FALSE	FALSE	587	0.029
SBK1p.Glu54Lys	SBK1	0.0287421	0.0207943	0.00718552	0.0574842	0.539827	0.465116							Lys	Glu	TRUE		4	0	0	0	0	0	0	0	0	0	0	4	0	0	0	0	0	0	0	0	0	0	0	0	0	0	0	0	0	0	0	0	0	0	0	0	0	0	0	0	0	0	0	0	0	0	0	0	0	0	0	0	0	0	0	0	0	0	0	0	0	0	0	0	0	0	23.79	FALSE	FALSE	FALSE	587	0.029
SCAND3p.His1050Tyr	SCAND3	0.0287421	0.0207943	0.00718552	0.0574842	0.539827	0.465116							Tyr	His	TRUE		4	0	0	0	0	0	0	0	0	0	0	4	0	0	0	0	0	0	0	0	0	0	0	0	0	0	0	0	0	0	0	0	0	0	0	0	0	0	0	0	0	0	0	0	0	0	0	0	0	0	0	0	0	0	0	0	0	0	0	0	0	0	0	0	0	0	23.5	FALSE	FALSE	FALSE	587	0.029
SCAPp.Arg116Cys	SCAP	0.0287421	0.0207943	0.00718552	0.0574842	0.539827	0.465116							Cys	Arg	TRUE		4	0	0	0	0	0	0	0	0	0	0	4	0	0	0	0	0	0	0	0	0	0	0	0	0	0	0	0	0	0	0	0	0	0	0	0	0	0	0	0	0	0	0	0	0	0	0	0	0	0	0	0	0	0	0	0	0	0	0	0	0	0	0	0	0	0	24.67	FALSE	FALSE	FALSE	587	0.029
SCN10Ap.Glu811Lys	SCN10A	0.0287421	0.0207943	0.00718552	0.0574842	0.539827	0.465116							Lys	Glu	TRUE		4	0	0	0	0	0	0	0	0	0	0	4	0	0	0	0	0	0	0	0	0	0	0	0	0	0	0	0	0	0	0	0	0	0	0	0	0	0	0	0	0	0	0	0	0	0	0	0	0	0	0	0	0	0	0	0	0	0	0	0	0	0	0	0	0	0	24.23	FALSE	FALSE	FALSE	587	0.029
SCN11Ap.Glu1631Lys	SCN11A	0.0287421	0.0207943	0.00718552	0.0574842	0.539827	0.465116							Lys	Glu	TRUE		4	0	0	0	0	0	0	0	0	0	0	4	0	0	0	0	0	0	0	0	0	0	0	0	0	0	0	0	0	0	0	0	0	0	0	0	0	0	0	0	0	0	0	0	0	0	0	0	0	0	0	0	0	0	0	0	0	0	0	0	0	0	0	0	0	0	23.58	FALSE	FALSE	FALSE	587	0.029
SCN11Ap.Pro1456Ser	SCN11A	0.0287421	0.0207943	0.00718552	0.0574842	0.539827	0.465116							Ser	Pro	TRUE		4	0	0	0	0	0	0	0	0	0	0	4	0	0	0	0	0	0	0	0	0	0	0	0	0	0	0	0	0	0	0	0	0	0	0	0	0	0	0	0	0	0	0	0	0	0	0	0	0	0	0	0	0	0	0	0	0	0	0	0	0	0	0	0	0	0	23.23	FALSE	FALSE	FALSE	587	0.029
SCN7Ap.Asp184Asn	SCN7A	0.0287421	0.0207943	0.00718552	0.0574842	0.539827	0.465116							Asn	Asp	FALSE		4	0	0	0	0	0	0	0	0	0	0	4	0	0	0	0	0	0	0	0	0	0	0	0	0	0	0	0	0	0	0	0	0	0	0	0	0	0	0	0	0	0	0	0	0	0	0	0	0	0	0	0	0	0	0	0	0	0	0	0	0	0	0	0	0	0	24.18	FALSE	FALSE	FALSE	587	0.029
SCN9Ap.Arg1861Cys	SCN9A	0.0287421	0.0207943	0.00718552	0.0574842	0.539827	0.465116							Cys	Arg	TRUE		4	0	0	0	0	0	0	0	0	0	0	4	0	0	0	0	0	0	0	0	0	0	0	0	0	0	0	0	0	0	0	0	0	0	0	0	0	0	0	0	0	0	0	0	0	0	0	0	0	0	0	0	0	0	0	0	0	0	0	0	0	0	0	0	0	0	23.74	FALSE	FALSE	FALSE	587	0.029
SEMG2p.Glu403Lys	SEMG2	0.0287421	0.0207943	0.00718552	0.0574842	0.539827	0.465116							Lys	Glu	TRUE		4	0	0	0	0	0	0	0	0	0	0	4	0	0	0	0	0	0	0	0	0	0	0	0	0	0	0	0	0	0	0	0	0	0	0	0	0	0	0	0	0	0	0	0	0	0	0	0	0	0	0	0	0	0	0	0	0	0	0	0	0	0	0	0	0	0	24.06	FALSE	FALSE	FALSE	587	0.029
SERPINA10p.Ser28Leu	SERPINA10	0.0287421	0.0207943	0.00718552	0.0574842	0.539827	0.465116							Leu	Ser	FALSE		4	0	0	0	0	0	0	0	0	0	0	4	0	0	0	0	0	0	0	0	0	0	0	0	0	0	0	0	0	0	0	0	0	0	0	0	0	0	0	0	0	0	0	0	0	0	0	0	0	0	0	0	0	0	0	0	0	0	0	0	0	0	0	0	0	0	23.67	FALSE	FALSE	FALSE	587	0.029
SERPINB2p.Gly206Glu	SERPINB2	0.0287421	0.0207943	0.00718552	0.0574842	0.539827	0.465116							Glu	Gly	FALSE		4	0	0	0	0	0	0	0	0	0	0	4	0	0	0	0	0	0	0	0	0	0	0	0	0	0	0	0	0	0	0	0	0	0	0	0	0	0	0	0	0	0	0	0	0	0	0	0	0	0	0	0	0	0	0	0	0	0	0	0	0	0	0	0	0	0	24.06	FALSE	FALSE	FALSE	587	0.029
SERPINI2p.Gly319Glu	SERPINI2	0.0287421	0.0207943	0.00718552	0.0574842	0.539827	0.465116							Glu	Gly	FALSE		4	0	0	0	0	0	0	0	0	0	0	4	0	0	0	0	0	0	0	0	0	0	0	0	0	0	0	0	0	0	0	0	0	0	0	0	0	0	0	0	0	0	0	0	0	0	0	0	0	0	0	0	0	0	0	0	0	0	0	0	0	0	0	0	0	0	23.68	FALSE	FALSE	FALSE	587	0.029
SFTA3p.Glu50Lys	SFTA3	0.0287421	0.0207943	0.00718552	0.0574842	0.539827	0.465116							Lys	Glu	TRUE		4	0	0	0	0	0	0	0	0	0	0	4	0	0	0	0	0	0	0	0	0	0	0	0	0	0	0	0	0	0	0	0	0	0	0	0	0	0	0	0	0	0	0	0	0	0	0	0	0	0	0	0	0	0	0	0	0	0	0	0	0	0	0	0	0	0	22.89	FALSE	FALSE	FALSE	587	0.029
SIGLEC7p.Trp132Ter	SIGLEC7	0.0287421	0.0207943	0.00718552	0.0574842	0.539827	0.465116							Ter	Trp	FALSE		4	0	0	0	0	0	0	0	0	0	0	4	0	0	0	0	0	0	0	0	0	0	0	0	0	0	0	0	0	0	0	0	0	0	0	0	0	0	0	0	0	0	0	0	0	0	0	0	0	0	0	0	0	0	0	0	0	0	0	0	0	0	0	0	0	0	23.86	FALSE	FALSE	FALSE	587	0.029
SIX4p.Arg712Cys	SIX4	0.0287421	0.0207943	0.00718552	0.0574842	0.539827	0.465116							Cys	Arg	TRUE		4	0	0	0	0	0	0	0	0	0	0	4	0	0	0	0	0	0	0	0	0	0	0	0	0	0	0	0	0	0	0	0	0	0	0	0	0	0	0	0	0	0	0	0	0	0	0	0	0	0	0	0	0	0	0	0	0	0	0	0	0	0	0	0	0	0	24.34	FALSE	FALSE	FALSE	587	0.029
SIp.Pro579Ser	SI	0.0287421	0.0207943	0.00718552	0.0574842	0.539827	0.465116							Ser	Pro	TRUE		4	0	0	0	0	0	0	0	0	0	0	4	0	0	0	0	0	0	0	0	0	0	0	0	0	0	0	0	0	0	0	0	0	0	0	0	0	0	0	0	0	0	0	0	0	0	0	0	0	0	0	0	0	0	0	0	0	0	0	0	0	0	0	0	0	0	23.78	FALSE	FALSE	FALSE	587	0.029
SLAMF9p.Glu43Lys	SLAMF9	0.0287421	0.0207943	0.00718552	0.0574842	0.539827	0.465116							Lys	Glu	TRUE		4	0	0	0	0	0	0	0	0	0	0	4	0	0	0	0	0	0	0	0	0	0	0	0	0	0	0	0	0	0	0	0	0	0	0	0	0	0	0	0	0	0	0	0	0	0	0	0	0	0	0	0	0	0	0	0	0	0	0	0	0	0	0	0	0	0	23.33	FALSE	FALSE	FALSE	587	0.029
SLC12A5p.Glu47Lys	SLC12A5	0.0287421	0.0207943	0.00718552	0.0574842	0.539827	0.465116							Lys	Glu	TRUE		4	0	0	0	0	0	0	0	0	0	0	4	0	0	0	0	0	0	0	0	0	0	0	0	0	0	0	0	0	0	0	0	0	0	0	0	0	0	0	0	0	0	0	0	0	0	0	0	0	0	0	0	0	0	0	0	0	0	0	0	0	0	0	0	0	0	24.71	FALSE	FALSE	FALSE	587	0.029
SLC12A8p.Arg698Cys	SLC12A8	0.0287421	0.0207943	0.00718552	0.0574842	0.539827	0.465116							Cys	Arg	TRUE		4	0	0	0	0	0	0	0	0	0	0	4	0	0	0	0	0	0	0	0	0	0	0	0	0	0	0	0	0	0	0	0	0	0	0	0	0	0	0	0	0	0	0	0	0	0	0	0	0	0	0	0	0	0	0	0	0	0	0	0	0	0	0	0	0	0	24.63	FALSE	FALSE	FALSE	587	0.029
SLC13A1p.Ser541Leu	SLC13A1	0.0287421	0.0207943	0.00718552	0.0574842	0.539827	0.465116							Leu	Ser	FALSE		4	0	0	0	0	0	0	0	0	0	0	4	0	0	0	0	0	0	0	0	0	0	0	0	0	0	0	0	0	0	0	0	0	0	0	0	0	0	0	0	0	0	0	0	0	0	0	0	0	0	0	0	0	0	0	0	0	0	0	0	0	0	0	0	0	0	24.26	FALSE	FALSE	FALSE	587	0.029
SLC16A14p.Asp11Asn	SLC16A14	0.0287421	0.0207943	0.00718552	0.0574842	0.539827	0.465116							Asn	Asp	FALSE		4	0	0	0	0	0	0	0	0	0	0	4	0	0	0	0	0	0	0	0	0	0	0	0	0	0	0	0	0	0	0	0	0	0	0	0	0	0	0	0	0	0	0	0	0	0	0	0	0	0	0	0	0	0	0	0	0	0	0	0	0	0	0	0	0	0	23.47	FALSE	FALSE	FALSE	587	0.029
SLC16A9p.Gly49Glu	SLC16A9	0.0287421	0.0207943	0.00718552	0.0574842	0.539827	0.465116							Glu	Gly	FALSE		4	0	0	0	0	0	0	0	0	0	0	4	0	0	0	0	0	0	0	0	0	0	0	0	0	0	0	0	0	0	0	0	0	0	0	0	0	0	0	0	0	0	0	0	0	0	0	0	0	0	0	0	0	0	0	0	0	0	0	0	0	0	0	0	0	0	24.05	FALSE	FALSE	FALSE	587	0.029
SLC17A6p.Glu510Lys	SLC17A6	0.0287421	0.0207943	0.00718552	0.0574842	0.539827	0.465116							Lys	Glu	TRUE		4	0	0	0	0	0	0	0	0	0	0	4	0	0	0	0	0	0	0	0	0	0	0	0	0	0	0	0	0	0	0	0	0	0	0	0	0	0	0	0	0	0	0	0	0	0	0	0	0	0	0	0	0	0	0	0	0	0	0	0	0	0	0	0	0	0	24.06	FALSE	FALSE	FALSE	587	0.029
SLC31A2p.Pro81His	SLC31A2	0.0287421	0.0207943	0.00718552	0.0574842	0.539827	0.465116							His	Pro	TRUE		4	0	0	0	0	0	0	0	0	0	0	4	0	0	0	0	0	0	0	0	0	0	0	0	0	0	0	0	0	0	0	0	0	0	0	0	0	0	0	0	0	0	0	0	0	0	0	0	0	0	0	0	0	0	0	0	0	0	0	0	0	0	0	0	0	0	22.83	FALSE	FALSE	FALSE	587	0.029
SLC38A1p.Gln242Ter	SLC38A1	0.0287421	0.0207943	0.00718552	0.0574842	0.539827	0.465116							Ter	Gln	FALSE		4	0	0	0	0	0	0	0	0	0	0	4	0	0	0	0	0	0	0	0	0	0	0	0	0	0	0	0	0	0	0	0	0	0	0	0	0	0	0	0	0	0	0	0	0	0	0	0	0	0	0	0	0	0	0	0	0	0	0	0	0	0	0	0	0	0	23.92	FALSE	FALSE	FALSE	587	0.029
SLC45A1p.Arg57Cys	SLC45A1	0.0287421	0.0207943	0.00718552	0.0574842	0.539827	0.465116							Cys	Arg	TRUE		4	0	0	0	0	0	0	0	0	0	0	4	0	0	0	0	0	0	0	0	0	0	0	0	0	0	0	0	0	0	0	0	0	0	0	0	0	0	0	0	0	0	0	0	0	0	0	0	0	0	0	0	0	0	0	0	0	0	0	0	0	0	0	0	0	0	24.45	FALSE	FALSE	FALSE	587	0.029
SLC7A13p.Glu268Lys	SLC7A13	0.0287421	0.0207943	0.00718552	0.0574842	0.539827	0.465116							Lys	Glu	TRUE		4	0	0	0	0	0	0	0	0	0	0	4	0	0	0	0	0	0	0	0	0	0	0	0	0	0	0	0	0	0	0	0	0	0	0	0	0	0	0	0	0	0	0	0	0	0	0	0	0	0	0	0	0	0	0	0	0	0	0	0	0	0	0	0	0	0	23.42	FALSE	FALSE	FALSE	587	0.029
SLC9A2p.Glu195Lys	SLC9A2	0.0287421	0.0207943	0.00718552	0.0574842	0.539827	0.465116							Lys	Glu	TRUE		4	0	0	0	0	0	0	0	0	0	0	4	0	0	0	0	0	0	0	0	0	0	0	0	0	0	0	0	0	0	0	0	0	0	0	0	0	0	0	0	0	0	0	0	0	0	0	0	0	0	0	0	0	0	0	0	0	0	0	0	0	0	0	0	0	0	23.9	FALSE	FALSE	FALSE	587	0.029
SLC9A2p.Met263Ile	SLC9A2	0.0287421	0.0207943	0.00718552	0.0574842	0.539827	0.465116							Ile	Met	FALSE		4	0	0	0	0	0	0	0	0	0	0	4	0	0	0	0	0	0	0	0	0	0	0	0	0	0	0	0	0	0	0	0	0	0	0	0	0	0	0	0	0	0	0	0	0	0	0	0	0	0	0	0	0	0	0	0	0	0	0	0	0	0	0	0	0	0	23.84	FALSE	FALSE	FALSE	587	0.029
SLC9A4p.Asp681Asn	SLC9A4	0.0287421	0.0207943	0.00718552	0.0574842	0.539827	0.465116							Asn	Asp	FALSE		4	0	0	0	0	0	0	0	0	0	0	4	0	0	0	0	0	0	0	0	0	0	0	0	0	0	0	0	0	0	0	0	0	0	0	0	0	0	0	0	0	0	0	0	0	0	0	0	0	0	0	0	0	0	0	0	0	0	0	0	0	0	0	0	0	0	22.46	FALSE	FALSE	FALSE	587	0.029
SLC9A4p.His752Tyr	SLC9A4	0.0287421	0.0207943	0.00718552	0.0574842	0.539827	0.465116							Tyr	His	TRUE		4	0	0	0	0	0	0	0	0	0	0	4	0	0	0	0	0	0	0	0	0	0	0	0	0	0	0	0	0	0	0	0	0	0	0	0	0	0	0	0	0	0	0	0	0	0	0	0	0	0	0	0	0	0	0	0	0	0	0	0	0	0	0	0	0	0	23.42	FALSE	FALSE	FALSE	587	0.029
SLC9C2p.Arg203Trp	SLC9C2	0.0287421	0.0207943	0.00718552	0.0574842	0.539827	0.465116							Trp	Arg	FALSE		4	0	0	0	0	0	0	0	0	0	0	4	0	0	0	0	0	0	0	0	0	0	0	0	0	0	0	0	0	0	0	0	0	0	0	0	0	0	0	0	0	0	0	0	0	0	0	0	0	0	0	0	0	0	0	0	0	0	0	0	0	0	0	0	0	0	24.3	FALSE	FALSE	FALSE	587	0.029
SLCO1A2p.Glu648Lys	SLCO1A2	0.0287421	0.0207943	0.00718552	0.0574842	0.539827	0.465116							Lys	Glu	TRUE		4	0	0	0	0	0	0	0	0	0	0	4	0	0	0	0	0	0	0	0	0	0	0	0	0	0	0	0	0	0	0	0	0	0	0	0	0	0	0	0	0	0	0	0	0	0	0	0	0	0	0	0	0	0	0	0	0	0	0	0	0	0	0	0	0	0	23.62	FALSE	FALSE	FALSE	587	0.029
SLIT2p.Gly715Glu	SLIT2	0.0287421	0.0207943	0.00718552	0.0574842	0.539827	0.465116							Glu	Gly	FALSE		4	0	0	0	0	0	0	0	0	0	0	4	0	0	0	0	0	0	0	0	0	0	0	0	0	0	0	0	0	0	0	0	0	0	0	0	0	0	0	0	0	0	0	0	0	0	0	0	0	0	0	0	0	0	0	0	0	0	0	0	0	0	0	0	0	0	23.91	FALSE	FALSE	FALSE	587	0.029
SLIT3p.Pro302Ser	SLIT3	0.0287421	0.0207943	0.00718552	0.0574842	0.539827	0.465116							Ser	Pro	TRUE		4	0	0	0	0	0	0	0	0	0	0	4	0	0	0	0	0	0	0	0	0	0	0	0	0	0	0	0	0	0	0	0	0	0	0	0	0	0	0	0	0	0	0	0	0	0	0	0	0	0	0	0	0	0	0	0	0	0	0	0	0	0	0	0	0	0	23.84	FALSE	FALSE	FALSE	587	0.029
SLITRK1p.Arg391Gln	SLITRK1	0.0287421	0.0207943	0.00718552	0.0574842	0.539827	0.465116							Gln	Arg	FALSE		4	0	0	0	0	0	0	0	0	0	0	4	0	0	0	0	0	0	0	0	0	0	0	0	0	0	0	0	0	0	0	0	0	0	0	0	0	0	0	0	0	0	0	0	0	0	0	0	0	0	0	0	0	0	0	0	0	0	0	0	0	0	0	0	0	0	23.8	FALSE	FALSE	FALSE	587	0.029
SMOC1p.Arg84Gln	SMOC1	0.0287421	0.0207943	0.00718552	0.0574842	0.539827	0.465116							Gln	Arg	FALSE		4	0	0	0	0	0	0	0	0	0	0	4	0	0	0	0	0	0	0	0	0	0	0	0	0	0	0	0	0	0	0	0	0	0	0	0	0	0	0	0	0	0	0	0	0	0	0	0	0	0	0	0	0	0	0	0	0	0	0	0	0	0	0	0	0	0	23.32	FALSE	FALSE	FALSE	587	0.029
SNCAIPp.Glu40Lys	SNCAIP	0.0287421	0.0207943	0.00718552	0.0574842	0.539827	0.465116							Lys	Glu	TRUE		4	0	0	0	0	0	0	0	0	0	0	4	0	0	0	0	0	0	0	0	0	0	0	0	0	0	0	0	0	0	0	0	0	0	0	0	0	0	0	0	0	0	0	0	0	0	0	0	0	0	0	0	0	0	0	0	0	0	0	0	0	0	0	0	0	0	23.44	FALSE	FALSE	FALSE	587	0.029
SORL1p.Arg1084Cys	SORL1	0.0287421	0.0207943	0.00718552	0.0574842	0.539827	0.465116							Cys	Arg	TRUE		4	0	0	0	0	0	0	0	0	0	0	4	0	0	0	0	0	0	0	0	0	0	0	0	0	0	0	0	0	0	0	0	0	0	0	0	0	0	0	0	0	0	0	0	0	0	0	0	0	0	0	0	0	0	0	0	0	0	0	0	0	0	0	0	0	0	23.44	FALSE	FALSE	FALSE	587	0.029
SORL1p.Arg1124Cys	SORL1	0.0287421	0.0207943	0.00718552	0.0574842	0.539827	0.465116							Cys	Arg	TRUE		4	0	0	0	0	0	0	0	0	0	0	4	0	0	0	0	0	0	0	0	0	0	0	0	0	0	0	0	0	0	0	0	0	0	0	0	0	0	0	0	0	0	0	0	0	0	0	0	0	0	0	0	0	0	0	0	0	0	0	0	0	0	0	0	0	0	23.3	FALSE	FALSE	FALSE	587	0.029
SPAG17p.Glu1946Lys	SPAG17	0.0287421	0.0207943	0.00718552	0.0574842	0.539827	0.465116							Lys	Glu	TRUE		4	0	0	0	0	0	0	0	0	0	0	4	0	0	0	0	0	0	0	0	0	0	0	0	0	0	0	0	0	0	0	0	0	0	0	0	0	0	0	0	0	0	0	0	0	0	0	0	0	0	0	0	0	0	0	0	0	0	0	0	0	0	0	0	0	0	24.32	FALSE	FALSE	FALSE	587	0.029
SPAG17p.Glu594Lys	SPAG17	0.0287421	0.0207943	0.00718552	0.0574842	0.539827	0.465116							Lys	Glu	TRUE		4	0	0	0	0	0	0	0	0	0	0	4	0	0	0	0	0	0	0	0	0	0	0	0	0	0	0	0	0	0	0	0	0	0	0	0	0	0	0	0	0	0	0	0	0	0	0	0	0	0	0	0	0	0	0	0	0	0	0	0	0	0	0	0	0	0	22.96	FALSE	FALSE	FALSE	587	0.029
SPAG17p.Gly1588Glu	SPAG17	0.0287421	0.0207943	0.00718552	0.0574842	0.539827	0.465116							Glu	Gly	FALSE		4	0	0	0	0	0	0	0	0	0	0	4	0	0	0	0	0	0	0	0	0	0	0	0	0	0	0	0	0	0	0	0	0	0	0	0	0	0	0	0	0	0	0	0	0	0	0	0	0	0	0	0	0	0	0	0	0	0	0	0	0	0	0	0	0	0	23.34	FALSE	FALSE	FALSE	587	0.029
SPANXCp.Glu66Lys	SPANXC	0.0287421	0.0207943	0.00718552	0.0574842	0.539827	0.465116							Lys	Glu	TRUE		4	0	0	0	0	0	0	0	0	0	0	4	0	0	0	0	0	0	0	0	0	0	0	0	0	0	0	0	0	0	0	0	0	0	0	0	0	0	0	0	0	0	0	0	0	0	0	0	0	0	0	0	0	0	0	0	0	0	0	0	0	0	0	0	0	0	23.12	FALSE	FALSE	FALSE	587	0.029
SPHKAPp.Arg1542Gln	SPHKAP	0.0287421	0.0207943	0.00718552	0.0574842	0.539827	0.465116							Gln	Arg	FALSE		4	0	0	0	0	0	0	0	0	0	0	4	0	0	0	0	0	0	0	0	0	0	0	0	0	0	0	0	0	0	0	0	0	0	0	0	0	0	0	0	0	0	0	0	0	0	0	0	0	0	0	0	0	0	0	0	0	0	0	0	0	0	0	0	0	0	24.37	FALSE	FALSE	FALSE	587	0.029
SPHKAPp.Glu1138Lys	SPHKAP	0.0287421	0.0207943	0.00718552	0.0574842	0.539827	0.465116							Lys	Glu	TRUE		4	0	0	0	0	0	0	0	0	0	0	4	0	0	0	0	0	0	0	0	0	0	0	0	0	0	0	0	0	0	0	0	0	0	0	0	0	0	0	0	0	0	0	0	0	0	0	0	0	0	0	0	0	0	0	0	0	0	0	0	0	0	0	0	0	0	23.32	FALSE	FALSE	FALSE	587	0.029
SPHKAPp.Glu832Lys	SPHKAP	0.0287421	0.0207943	0.00718552	0.0574842	0.539827	0.465116							Lys	Glu	TRUE		4	0	0	0	0	0	0	0	0	0	0	4	0	0	0	0	0	0	0	0	0	0	0	0	0	0	0	0	0	0	0	0	0	0	0	0	0	0	0	0	0	0	0	0	0	0	0	0	0	0	0	0	0	0	0	0	0	0	0	0	0	0	0	0	0	0	23.87	FALSE	FALSE	FALSE	587	0.029
SPOCK3p.Gly366Glu	SPOCK3	0.0287421	0.0207943	0.00718552	0.0574842	0.539827	0.465116							Glu	Gly	FALSE		4	0	0	0	0	0	0	0	0	0	0	4	0	0	0	0	0	0	0	0	0	0	0	0	0	0	0	0	0	0	0	0	0	0	0	0	0	0	0	0	0	0	0	0	0	0	0	0	0	0	0	0	0	0	0	0	0	0	0	0	0	0	0	0	0	0	23.11	FALSE	FALSE	FALSE	587	0.029
SPRR2Bp.Pro55Ser	SPRR2B	0.0287421	0.0207943	0.00718552	0.0574842	0.539827	0.465116							Ser	Pro	TRUE		4	0	0	0	0	0	0	0	0	0	0	4	0	0	0	0	0	0	0	0	0	0	0	0	0	0	0	0	0	0	0	0	0	0	0	0	0	0	0	0	0	0	0	0	0	0	0	0	0	0	0	0	0	0	0	0	0	0	0	0	0	0	0	0	0	0	22.83	FALSE	FALSE	FALSE	587	0.029
SPRR2Dp.Pro55Ser	SPRR2D	0.0287421	0.0207943	0.00718552	0.0574842	0.539827	0.465116							Ser	Pro	TRUE		4	0	0	0	0	0	0	0	0	0	0	4	0	0	0	0	0	0	0	0	0	0	0	0	0	0	0	0	0	0	0	0	0	0	0	0	0	0	0	0	0	0	0	0	0	0	0	0	0	0	0	0	0	0	0	0	0	0	0	0	0	0	0	0	0	0	24.08	FALSE	FALSE	FALSE	587	0.029
ST8SIA3p.Gly279Glu	ST8SIA3	0.0287421	0.0207943	0.00718552	0.0574842	0.539827	0.465116							Glu	Gly	FALSE		4	0	0	0	0	0	0	0	0	0	0	4	0	0	0	0	0	0	0	0	0	0	0	0	0	0	0	0	0	0	0	0	0	0	0	0	0	0	0	0	0	0	0	0	0	0	0	0	0	0	0	0	0	0	0	0	0	0	0	0	0	0	0	0	0	0	23.7	FALSE	FALSE	FALSE	587	0.029
STK31p.Gly902Glu	STK31	0.0287421	0.0207943	0.00718552	0.0574842	0.539827	0.465116							Glu	Gly	FALSE		4	0	0	0	0	0	0	0	0	0	0	4	0	0	0	0	0	0	0	0	0	0	0	0	0	0	0	0	0	0	0	0	0	0	0	0	0	0	0	0	0	0	0	0	0	0	0	0	0	0	0	0	0	0	0	0	0	0	0	0	0	0	0	0	0	0	24.71	FALSE	FALSE	FALSE	587	0.029
SULT1C3p.Pro95Ser	SULT1C3	0.0287421	0.0207943	0.00718552	0.0574842	0.539827	0.465116							Ser	Pro	TRUE		4	0	0	0	0	0	0	0	0	0	0	4	0	0	0	0	0	0	0	0	0	0	0	0	0	0	0	0	0	0	0	0	0	0	0	0	0	0	0	0	0	0	0	0	0	0	0	0	0	0	0	0	0	0	0	0	0	0	0	0	0	0	0	0	0	0	24.59	FALSE	FALSE	FALSE	587	0.029
SUN5p.Glu154Lys	SUN5	0.0287421	0.0207943	0.00718552	0.0574842	0.539827	0.465116							Lys	Glu	TRUE		4	0	0	0	0	0	0	0	0	0	0	4	0	0	0	0	0	0	0	0	0	0	0	0	0	0	0	0	0	0	0	0	0	0	0	0	0	0	0	0	0	0	0	0	0	0	0	0	0	0	0	0	0	0	0	0	0	0	0	0	0	0	0	0	0	0	23.95	FALSE	FALSE	FALSE	587	0.029
SV2Bp.Glu44Lys	SV2B	0.0287421	0.0207943	0.00718552	0.0574842	0.539827	0.465116							Lys	Glu	TRUE		4	0	0	0	0	0	0	0	0	0	0	4	0	0	0	0	0	0	0	0	0	0	0	0	0	0	0	0	0	0	0	0	0	0	0	0	0	0	0	0	0	0	0	0	0	0	0	0	0	0	0	0	0	0	0	0	0	0	0	0	0	0	0	0	0	0	24.13	FALSE	FALSE	FALSE	587	0.029
SYCP1p.Ser374Leu	SYCP1	0.0287421	0.0207943	0.00718552	0.0574842	0.539827	0.465116							Leu	Ser	FALSE		4	0	0	0	0	0	0	0	0	0	0	4	0	0	0	0	0	0	0	0	0	0	0	0	0	0	0	0	0	0	0	0	0	0	0	0	0	0	0	0	0	0	0	0	0	0	0	0	0	0	0	0	0	0	0	0	0	0	0	0	0	0	0	0	0	0	24.42	FALSE	FALSE	FALSE	587	0.029
SYCP2Lp.Pro486Ser	SYCP2L	0.0287421	0.0207943	0.00718552	0.0574842	0.539827	0.465116							Ser	Pro	TRUE		4	0	0	0	0	0	0	0	0	0	0	4	0	0	0	0	0	0	0	0	0	0	0	0	0	0	0	0	0	0	0	0	0	0	0	0	0	0	0	0	0	0	0	0	0	0	0	0	0	0	0	0	0	0	0	0	0	0	0	0	0	0	0	0	0	0	24.01	FALSE	FALSE	FALSE	587	0.029
SYT10p.Glu227Lys	SYT10	0.0287421	0.0207943	0.00718552	0.0574842	0.539827	0.465116							Lys	Glu	TRUE		4	0	0	0	0	0	0	0	0	0	0	4	0	0	0	0	0	0	0	0	0	0	0	0	0	0	0	0	0	0	0	0	0	0	0	0	0	0	0	0	0	0	0	0	0	0	0	0	0	0	0	0	0	0	0	0	0	0	0	0	0	0	0	0	0	0	23.51	FALSE	FALSE	FALSE	587	0.029
TAS2R41p.Pro192Ser	TAS2R41	0.0287421	0.0207943	0.00718552	0.0574842	0.539827	0.465116							Ser	Pro	TRUE		4	0	0	0	0	0	0	0	0	0	0	4	0	0	0	0	0	0	0	0	0	0	0	0	0	0	0	0	0	0	0	0	0	0	0	0	0	0	0	0	0	0	0	0	0	0	0	0	0	0	0	0	0	0	0	0	0	0	0	0	0	0	0	0	0	0	24.67	FALSE	FALSE	FALSE	587	0.029
TBX18p.His401Tyr	TBX18	0.0287421	0.0207943	0.00718552	0.0574842	0.539827	0.465116							Tyr	His	TRUE		4	0	0	0	0	0	0	0	0	0	0	4	0	0	0	0	0	0	0	0	0	0	0	0	0	0	0	0	0	0	0	0	0	0	0	0	0	0	0	0	0	0	0	0	0	0	0	0	0	0	0	0	0	0	0	0	0	0	0	0	0	0	0	0	0	0	24.07	FALSE	FALSE	FALSE	587	0.029
TDRD5p.Gly752Glu	TDRD5	0.0287421	0.0207943	0.00718552	0.0574842	0.539827	0.465116							Glu	Gly	FALSE		4	0	0	0	0	0	0	0	0	0	0	4	0	0	0	0	0	0	0	0	0	0	0	0	0	0	0	0	0	0	0	0	0	0	0	0	0	0	0	0	0	0	0	0	0	0	0	0	0	0	0	0	0	0	0	0	0	0	0	0	0	0	0	0	0	0	23.96	FALSE	FALSE	FALSE	587	0.029
TEKp.Gly196Glu	TEK	0.0287421	0.0207943	0.00718552	0.0574842	0.539827	0.465116							Glu	Gly	FALSE		4	0	0	0	0	0	0	0	0	0	0	4	0	0	0	0	0	0	0	0	0	0	0	0	0	0	0	0	0	0	0	0	0	0	0	0	0	0	0	0	0	0	0	0	0	0	0	0	0	0	0	0	0	0	0	0	0	0	0	0	0	0	0	0	0	0	23.94	FALSE	FALSE	FALSE	587	0.029
TEX15p.Glu511Lys	TEX15	0.0287421	0.0207943	0.00718552	0.0574842	0.539827	0.465116							Lys	Glu	TRUE		4	0	0	0	0	0	0	0	0	0	0	4	0	0	0	0	0	0	0	0	0	0	0	0	0	0	0	0	0	0	0	0	0	0	0	0	0	0	0	0	0	0	0	0	0	0	0	0	0	0	0	0	0	0	0	0	0	0	0	0	0	0	0	0	0	0	23.97	FALSE	FALSE	FALSE	587	0.029
TFp.Glu394Lys	TF	0.0287421	0.0207943	0.00718552	0.0574842	0.539827	0.465116							Lys	Glu	TRUE		4	0	0	0	0	0	0	0	0	0	0	4	0	0	0	0	0	0	0	0	0	0	0	0	0	0	0	0	0	0	0	0	0	0	0	0	0	0	0	0	0	0	0	0	0	0	0	0	0	0	0	0	0	0	0	0	0	0	0	0	0	0	0	0	0	0	23.66	FALSE	FALSE	FALSE	587	0.029
TGM4p.Glu574Lys	TGM4	0.0287421	0.0207943	0.00718552	0.0574842	0.539827	0.465116							Lys	Glu	TRUE		4	0	0	0	0	0	0	0	0	0	0	4	0	0	0	0	0	0	0	0	0	0	0	0	0	0	0	0	0	0	0	0	0	0	0	0	0	0	0	0	0	0	0	0	0	0	0	0	0	0	0	0	0	0	0	0	0	0	0	0	0	0	0	0	0	0	23.59	FALSE	FALSE	FALSE	587	0.029
THEMISp.Pro505Ser	THEMIS	0.0287421	0.0207943	0.00718552	0.0574842	0.539827	0.465116							Ser	Pro	TRUE		4	0	0	0	0	0	0	0	0	0	0	4	0	0	0	0	0	0	0	0	0	0	0	0	0	0	0	0	0	0	0	0	0	0	0	0	0	0	0	0	0	0	0	0	0	0	0	0	0	0	0	0	0	0	0	0	0	0	0	0	0	0	0	0	0	0	23.3	FALSE	FALSE	FALSE	587	0.029
THSD7Bp.Pro1117Ser	THSD7B	0.0287421	0.0207943	0.00718552	0.0574842	0.539827	0.465116							Ser	Pro	TRUE		4	0	0	0	0	0	0	0	0	0	0	4	0	0	0	0	0	0	0	0	0	0	0	0	0	0	0	0	0	0	0	0	0	0	0	0	0	0	0	0	0	0	0	0	0	0	0	0	0	0	0	0	0	0	0	0	0	0	0	0	0	0	0	0	0	0	24.25	FALSE	FALSE	FALSE	587	0.029
TLDC1p.Ser271Leu	TLDC1	0.0287421	0.0207943	0.00718552	0.0574842	0.539827	0.465116							Leu	Ser	FALSE		4	0	0	0	0	0	0	0	0	0	0	4	0	0	0	0	0	0	0	0	0	0	0	0	0	0	0	0	0	0	0	0	0	0	0	0	0	0	0	0	0	0	0	0	0	0	0	0	0	0	0	0	0	0	0	0	0	0	0	0	0	0	0	0	0	0	23.83	FALSE	FALSE	FALSE	587	0.029
TLL1p.Gly220Glu	TLL1	0.0287421	0.0207943	0.00718552	0.0574842	0.539827	0.465116							Glu	Gly	FALSE		4	0	0	0	0	0	0	0	0	0	0	4	0	0	0	0	0	0	0	0	0	0	0	0	0	0	0	0	0	0	0	0	0	0	0	0	0	0	0	0	0	0	0	0	0	0	0	0	0	0	0	0	0	0	0	0	0	0	0	0	0	0	0	0	0	0	24	FALSE	FALSE	FALSE	587	0.029
TMEFF2p.Glu220Lys	TMEFF2	0.0287421	0.0207943	0.00718552	0.0574842	0.539827	0.465116							Lys	Glu	TRUE		4	0	0	0	0	0	0	0	0	0	0	4	0	0	0	0	0	0	0	0	0	0	0	0	0	0	0	0	0	0	0	0	0	0	0	0	0	0	0	0	0	0	0	0	0	0	0	0	0	0	0	0	0	0	0	0	0	0	0	0	0	0	0	0	0	0	23.77	FALSE	FALSE	FALSE	587	0.029
TMEM132Bp.Pro115Ser	TMEM132B	0.0287421	0.0207943	0.00718552	0.0574842	0.539827	0.465116							Ser	Pro	TRUE		4	0	0	0	0	0	0	0	0	0	0	4	0	0	0	0	0	0	0	0	0	0	0	0	0	0	0	0	0	0	0	0	0	0	0	0	0	0	0	0	0	0	0	0	0	0	0	0	0	0	0	0	0	0	0	0	0	0	0	0	0	0	0	0	0	0	23.83	FALSE	FALSE	FALSE	587	0.029
TMEM176Bp.Arg166Cys	TMEM176B	0.0287421	0.0207943	0.00718552	0.0574842	0.539827	0.465116							Cys	Arg	TRUE		4	0	0	0	0	0	0	0	0	0	0	4	0	0	0	0	0	0	0	0	0	0	0	0	0	0	0	0	0	0	0	0	0	0	0	0	0	0	0	0	0	0	0	0	0	0	0	0	0	0	0	0	0	0	0	0	0	0	0	0	0	0	0	0	0	0	23.32	FALSE	FALSE	FALSE	587	0.029
TMEM200Ap.Glu101Lys	TMEM200A	0.0287421	0.0207943	0.00718552	0.0574842	0.539827	0.465116							Lys	Glu	TRUE		4	0	0	0	0	0	0	0	0	0	0	4	0	0	0	0	0	0	0	0	0	0	0	0	0	0	0	0	0	0	0	0	0	0	0	0	0	0	0	0	0	0	0	0	0	0	0	0	0	0	0	0	0	0	0	0	0	0	0	0	0	0	0	0	0	0	23.79	FALSE	FALSE	FALSE	587	0.029
TMEM225p.Glu183Lys	TMEM225	0.0287421	0.0207943	0.00718552	0.0574842	0.539827	0.465116							Lys	Glu	TRUE		4	0	0	0	0	0	0	0	0	0	0	4	0	0	0	0	0	0	0	0	0	0	0	0	0	0	0	0	0	0	0	0	0	0	0	0	0	0	0	0	0	0	0	0	0	0	0	0	0	0	0	0	0	0	0	0	0	0	0	0	0	0	0	0	0	0	23.76	FALSE	FALSE	FALSE	587	0.029
TNFSF10p.Glu252Lys	TNFSF10	0.0287421	0.0207943	0.00718552	0.0574842	0.539827	0.465116							Lys	Glu	TRUE		4	0	0	0	0	0	0	0	0	0	0	4	0	0	0	0	0	0	0	0	0	0	0	0	0	0	0	0	0	0	0	0	0	0	0	0	0	0	0	0	0	0	0	0	0	0	0	0	0	0	0	0	0	0	0	0	0	0	0	0	0	0	0	0	0	0	23.25	FALSE	FALSE	FALSE	587	0.029
TOP2Bp.Arg67Cys	TOP2B	0.0287421	0.0207943	0.00718552	0.0574842	0.539827	0.465116							Cys	Arg	TRUE		4	0	0	0	0	0	0	0	0	0	0	4	0	0	0	0	0	0	0	0	0	0	0	0	0	0	0	0	0	0	0	0	0	0	0	0	0	0	0	0	0	0	0	0	0	0	0	0	0	0	0	0	0	0	0	0	0	0	0	0	0	0	0	0	0	0	23.28	FALSE	FALSE	FALSE	587	0.029
TPTEp.Asp291Asn	TPTE	0.0287421	0.0207943	0.00718552	0.0574842	0.539827	0.465116							Asn	Asp	FALSE		4	0	0	0	0	0	0	0	0	0	0	4	0	0	0	0	0	0	0	0	0	0	0	0	0	0	0	0	0	0	0	0	0	0	0	0	0	0	0	0	0	0	0	0	0	0	0	0	0	0	0	0	0	0	0	0	0	0	0	0	0	0	0	0	0	0	24.37	FALSE	FALSE	FALSE	587	0.029
TPTEp.Asp430Asn	TPTE	0.0287421	0.0207943	0.00718552	0.0574842	0.539827	0.465116							Asn	Asp	FALSE		4	0	0	0	0	0	0	0	0	0	0	4	0	0	0	0	0	0	0	0	0	0	0	0	0	0	0	0	0	0	0	0	0	0	0	0	0	0	0	0	0	0	0	0	0	0	0	0	0	0	0	0	0	0	0	0	0	0	0	0	0	0	0	0	0	0	23.97	FALSE	FALSE	FALSE	587	0.029
TPX2p.His458Tyr	TPX2	0.0287421	0.0207943	0.00718552	0.0574842	0.539827	0.465116							Tyr	His	TRUE		4	0	0	0	0	0	0	0	0	0	0	4	0	0	0	0	0	0	0	0	0	0	0	0	0	0	0	0	0	0	0	0	0	0	0	0	0	0	0	0	0	0	0	0	0	0	0	0	0	0	0	0	0	0	0	0	0	0	0	0	0	0	0	0	0	0	23.41	FALSE	FALSE	FALSE	587	0.029
TRANK1p.Glu1752Lys	TRANK1	0.0287421	0.0207943	0.00718552	0.0574842	0.539827	0.465116							Lys	Glu	TRUE		4	0	0	0	0	0	0	0	0	0	0	4	0	0	0	0	0	0	0	0	0	0	0	0	0	0	0	0	0	0	0	0	0	0	0	0	0	0	0	0	0	0	0	0	0	0	0	0	0	0	0	0	0	0	0	0	0	0	0	0	0	0	0	0	0	0	23.76	FALSE	FALSE	FALSE	587	0.029
TRAV12-3p.Asp88Asn	TRAV12-3	0.0287421	0.0207943	0.00718552	0.0574842	0.539827	0.465116							Asn	Asp	FALSE		4	0	0	0	0	0	0	0	0	0	0	4	0	0	0	0	0	0	0	0	0	0	0	0	0	0	0	0	0	0	0	0	0	0	0	0	0	0	0	0	0	0	0	0	0	0	0	0	0	0	0	0	0	0	0	0	0	0	0	0	0	0	0	0	0	0	23.44	FALSE	FALSE	FALSE	587	0.029
TRBV28p.Arg55Ter	TRBV28	0.0287421	0.0207943	0.00718552	0.0574842	0.539827	0.465116							Ter	Arg	FALSE		4	0	0	0	0	0	0	0	0	0	0	4	0	0	0	0	0	0	0	0	0	0	0	0	0	0	0	0	0	0	0	0	0	0	0	0	0	0	0	0	0	0	0	0	0	0	0	0	0	0	0	0	0	0	0	0	0	0	0	0	0	0	0	0	0	0	24.02	FALSE	FALSE	FALSE	587	0.029
TRBV7-1p.Pro80Ser	TRBV7-1	0.0287421	0.0207943	0.00718552	0.0574842	0.539827	0.465116							Ser	Pro	TRUE		4	0	0	0	0	0	0	0	0	0	0	4	0	0	0	0	0	0	0	0	0	0	0	0	0	0	0	0	0	0	0	0	0	0	0	0	0	0	0	0	0	0	0	0	0	0	0	0	0	0	0	0	0	0	0	0	0	0	0	0	0	0	0	0	0	0	22.74	FALSE	FALSE	FALSE	587	0.029
TRBV7-7p.Ser46Leu	TRBV7-7	0.0287421	0.0207943	0.00718552	0.0574842	0.539827	0.465116							Leu	Ser	FALSE		4	0	0	0	0	0	0	0	0	0	0	4	0	0	0	0	0	0	0	0	0	0	0	0	0	0	0	0	0	0	0	0	0	0	0	0	0	0	0	0	0	0	0	0	0	0	0	0	0	0	0	0	0	0	0	0	0	0	0	0	0	0	0	0	0	0	24.48	FALSE	FALSE	FALSE	587	0.029
TRDV1p.Glu46Lys	TRDV1	0.0287421	0.0207943	0.00718552	0.0574842	0.539827	0.465116							Lys	Glu	TRUE		4	0	0	0	0	0	0	0	0	0	0	4	0	0	0	0	0	0	0	0	0	0	0	0	0	0	0	0	0	0	0	0	0	0	0	0	0	0	0	0	0	0	0	0	0	0	0	0	0	0	0	0	0	0	0	0	0	0	0	0	0	0	0	0	0	0	24.39	FALSE	FALSE	FALSE	587	0.029
TRERF1p.Gly247Glu	TRERF1	0.0287421	0.0207943	0.00718552	0.0574842	0.539827	0.465116							Glu	Gly	FALSE		4	0	0	0	0	0	0	0	0	0	0	4	0	0	0	0	0	0	0	0	0	0	0	0	0	0	0	0	0	0	0	0	0	0	0	0	0	0	0	0	0	0	0	0	0	0	0	0	0	0	0	0	0	0	0	0	0	0	0	0	0	0	0	0	0	0	23.57	FALSE	FALSE	FALSE	587	0.029
TRHRp.Glu2Lys	TRHR	0.0287421	0.0207943	0.00718552	0.0574842	0.539827	0.465116							Lys	Glu	TRUE		4	0	0	0	0	0	0	0	0	0	0	4	0	0	0	0	0	0	0	0	0	0	0	0	0	0	0	0	0	0	0	0	0	0	0	0	0	0	0	0	0	0	0	0	0	0	0	0	0	0	0	0	0	0	0	0	0	0	0	0	0	0	0	0	0	0	22.93	FALSE	FALSE	FALSE	587	0.029
TRIM55p.Glu323Lys	TRIM55	0.0287421	0.0207943	0.00718552	0.0574842	0.539827	0.465116							Lys	Glu	TRUE		4	0	0	0	0	0	0	0	0	0	0	4	0	0	0	0	0	0	0	0	0	0	0	0	0	0	0	0	0	0	0	0	0	0	0	0	0	0	0	0	0	0	0	0	0	0	0	0	0	0	0	0	0	0	0	0	0	0	0	0	0	0	0	0	0	0	23.25	FALSE	FALSE	FALSE	587	0.029
TRIM58p.Gly467Glu	TRIM58	0.0287421	0.0207943	0.00718552	0.0574842	0.539827	0.465116							Glu	Gly	FALSE		4	0	0	0	0	0	0	0	0	0	0	4	0	0	0	0	0	0	0	0	0	0	0	0	0	0	0	0	0	0	0	0	0	0	0	0	0	0	0	0	0	0	0	0	0	0	0	0	0	0	0	0	0	0	0	0	0	0	0	0	0	0	0	0	0	0	22.73	FALSE	FALSE	FALSE	587	0.029
TRIML1p.Glu13Lys	TRIML1	0.0287421	0.0207943	0.00718552	0.0574842	0.539827	0.465116							Lys	Glu	TRUE		4	0	0	0	0	0	0	0	0	0	0	4	0	0	0	0	0	0	0	0	0	0	0	0	0	0	0	0	0	0	0	0	0	0	0	0	0	0	0	0	0	0	0	0	0	0	0	0	0	0	0	0	0	0	0	0	0	0	0	0	0	0	0	0	0	0	23.97	FALSE	FALSE	FALSE	587	0.029
TROAPp.Cys559Tyr	TROAP	0.0287421	0.0207943	0.00718552	0.0574842	0.539827	0.465116							Tyr	Cys	TRUE		4	0	0	0	0	0	0	0	0	0	0	4	0	0	0	0	0	0	0	0	0	0	0	0	0	0	0	0	0	0	0	0	0	0	0	0	0	0	0	0	0	0	0	0	0	0	0	0	0	0	0	0	0	0	0	0	0	0	0	0	0	0	0	0	0	0	23.75	FALSE	FALSE	FALSE	587	0.029
TRPC6p.Glu733Lys	TRPC6	0.0287421	0.0207943	0.00718552	0.0574842	0.539827	0.465116							Lys	Glu	TRUE		4	0	0	0	0	0	0	0	0	0	0	4	0	0	0	0	0	0	0	0	0	0	0	0	0	0	0	0	0	0	0	0	0	0	0	0	0	0	0	0	0	0	0	0	0	0	0	0	0	0	0	0	0	0	0	0	0	0	0	0	0	0	0	0	0	0	23.93	FALSE	FALSE	FALSE	587	0.029
TRPV6p.Arg134Gln	TRPV6	0.0287421	0.0207943	0.00718552	0.0574842	0.539827	0.465116							Gln	Arg	FALSE		4	0	0	0	0	0	0	0	0	0	0	4	0	0	0	0	0	0	0	0	0	0	0	0	0	0	0	0	0	0	0	0	0	0	0	0	0	0	0	0	0	0	0	0	0	0	0	0	0	0	0	0	0	0	0	0	0	0	0	0	0	0	0	0	0	0	23.77	FALSE	FALSE	FALSE	587	0.029
TUBA3Cp.Asp396Asn	TUBA3C	0.0287421	0.0207943	0.00718552	0.0574842	0.539827	0.465116							Asn	Asp	FALSE		4	0	0	0	0	0	0	0	0	0	0	4	0	0	0	0	0	0	0	0	0	0	0	0	0	0	0	0	0	0	0	0	0	0	0	0	0	0	0	0	0	0	0	0	0	0	0	0	0	0	0	0	0	0	0	0	0	0	0	0	0	0	0	0	0	0	24.11	FALSE	FALSE	FALSE	587	0.029
TULP1p.Glu278Lys	TULP1	0.0287421	0.0207943	0.00718552	0.0574842	0.539827	0.465116							Lys	Glu	TRUE		4	0	0	0	0	0	0	0	0	0	0	4	0	0	0	0	0	0	0	0	0	0	0	0	0	0	0	0	0	0	0	0	0	0	0	0	0	0	0	0	0	0	0	0	0	0	0	0	0	0	0	0	0	0	0	0	0	0	0	0	0	0	0	0	0	0	23.96	FALSE	FALSE	FALSE	587	0.029
UGGT2p.Arg1371Cys	UGGT2	0.0287421	0.0207943	0.00718552	0.0574842	0.539827	0.465116							Cys	Arg	TRUE		4	0	0	0	0	0	0	0	0	0	0	4	0	0	0	0	0	0	0	0	0	0	0	0	0	0	0	0	0	0	0	0	0	0	0	0	0	0	0	0	0	0	0	0	0	0	0	0	0	0	0	0	0	0	0	0	0	0	0	0	0	0	0	0	0	0	24.46	FALSE	FALSE	FALSE	587	0.029
UGT1A4p.Glu88Lys	UGT1A4	0.0287421	0.0207943	0.00718552	0.0574842	0.539827	0.465116							Lys	Glu	TRUE		4	0	0	0	0	0	0	0	0	0	0	4	0	0	0	0	0	0	0	0	0	0	0	0	0	0	0	0	0	0	0	0	0	0	0	0	0	0	0	0	0	0	0	0	0	0	0	0	0	0	0	0	0	0	0	0	0	0	0	0	0	0	0	0	0	0	23.66	FALSE	FALSE	FALSE	587	0.029
UGT2B11p.Trp517Ter	UGT2B11	0.0287421	0.0207943	0.00718552	0.0574842	0.539827	0.465116							Ter	Trp	FALSE		4	0	0	0	0	0	0	0	0	0	0	4	0	0	0	0	0	0	0	0	0	0	0	0	0	0	0	0	0	0	0	0	0	0	0	0	0	0	0	0	0	0	0	0	0	0	0	0	0	0	0	0	0	0	0	0	0	0	0	0	0	0	0	0	0	0	24.12	FALSE	FALSE	FALSE	587	0.029
UGT2B7p.Pro155Ser	UGT2B7	0.0287421	0.0207943	0.00718552	0.0574842	0.539827	0.465116							Ser	Pro	TRUE		4	0	0	0	0	0	0	0	0	0	0	4	0	0	0	0	0	0	0	0	0	0	0	0	0	0	0	0	0	0	0	0	0	0	0	0	0	0	0	0	0	0	0	0	0	0	0	0	0	0	0	0	0	0	0	0	0	0	0	0	0	0	0	0	0	0	24.37	FALSE	FALSE	FALSE	587	0.029
UGT3A2p.Glu174Lys	UGT3A2	0.0287421	0.0207943	0.00718552	0.0574842	0.539827	0.465116							Lys	Glu	TRUE		4	0	0	0	0	0	0	0	0	0	0	4	0	0	0	0	0	0	0	0	0	0	0	0	0	0	0	0	0	0	0	0	0	0	0	0	0	0	0	0	0	0	0	0	0	0	0	0	0	0	0	0	0	0	0	0	0	0	0	0	0	0	0	0	0	0	23.35	FALSE	FALSE	FALSE	587	0.029
UGT3A2p.Gly105Glu	UGT3A2	0.0287421	0.0207943	0.00718552	0.0574842	0.539827	0.465116							Glu	Gly	FALSE		4	0	0	0	0	0	0	0	0	0	0	4	0	0	0	0	0	0	0	0	0	0	0	0	0	0	0	0	0	0	0	0	0	0	0	0	0	0	0	0	0	0	0	0	0	0	0	0	0	0	0	0	0	0	0	0	0	0	0	0	0	0	0	0	0	0	24	FALSE	FALSE	FALSE	587	0.029
UNC13Cp.Gly27Glu	UNC13C	0.0287421	0.0207943	0.00718552	0.0574842	0.539827	0.465116							Glu	Gly	FALSE		4	0	0	0	0	0	0	0	0	0	0	4	0	0	0	0	0	0	0	0	0	0	0	0	0	0	0	0	0	0	0	0	0	0	0	0	0	0	0	0	0	0	0	0	0	0	0	0	0	0	0	0	0	0	0	0	0	0	0	0	0	0	0	0	0	0	23.3	FALSE	FALSE	FALSE	587	0.029
USP29p.Asp858Asn	USP29	0.0287421	0.0207943	0.00718552	0.0574842	0.539827	0.465116							Asn	Asp	FALSE		4	0	0	0	0	0	0	0	0	0	0	4	0	0	0	0	0	0	0	0	0	0	0	0	0	0	0	0	0	0	0	0	0	0	0	0	0	0	0	0	0	0	0	0	0	0	0	0	0	0	0	0	0	0	0	0	0	0	0	0	0	0	0	0	0	0	23.93	FALSE	FALSE	FALSE	587	0.029
USP29p.Gln52Ter	USP29	0.0287421	0.0207943	0.00718552	0.0574842	0.539827	0.465116							Ter	Gln	FALSE		4	0	0	0	0	0	0	0	0	0	0	4	0	0	0	0	0	0	0	0	0	0	0	0	0	0	0	0	0	0	0	0	0	0	0	0	0	0	0	0	0	0	0	0	0	0	0	0	0	0	0	0	0	0	0	0	0	0	0	0	0	0	0	0	0	0	23.74	FALSE	FALSE	FALSE	587	0.029
USP29p.Gly291Glu	USP29	0.0287421	0.0207943	0.00718552	0.0574842	0.539827	0.465116							Glu	Gly	FALSE		4	0	0	0	0	0	0	0	0	0	0	4	0	0	0	0	0	0	0	0	0	0	0	0	0	0	0	0	0	0	0	0	0	0	0	0	0	0	0	0	0	0	0	0	0	0	0	0	0	0	0	0	0	0	0	0	0	0	0	0	0	0	0	0	0	0	24.62	FALSE	FALSE	FALSE	587	0.029
VAT1Lp.Asp369Asn	VAT1L	0.0287421	0.0207943	0.00718552	0.0574842	0.539827	0.465116							Asn	Asp	FALSE		4	0	0	0	0	0	0	0	0	0	0	4	0	0	0	0	0	0	0	0	0	0	0	0	0	0	0	0	0	0	0	0	0	0	0	0	0	0	0	0	0	0	0	0	0	0	0	0	0	0	0	0	0	0	0	0	0	0	0	0	0	0	0	0	0	0	23.98	FALSE	FALSE	FALSE	587	0.029
VAT1Lp.Glu362Lys	VAT1L	0.0287421	0.0207943	0.00718552	0.0574842	0.539827	0.465116							Lys	Glu	TRUE		4	0	0	0	0	0	0	0	0	0	0	4	0	0	0	0	0	0	0	0	0	0	0	0	0	0	0	0	0	0	0	0	0	0	0	0	0	0	0	0	0	0	0	0	0	0	0	0	0	0	0	0	0	0	0	0	0	0	0	0	0	0	0	0	0	0	24.09	FALSE	FALSE	FALSE	587	0.029
VAT1Lp.Gly119Glu	VAT1L	0.0287421	0.0207943	0.00718552	0.0574842	0.539827	0.465116							Glu	Gly	FALSE		4	0	0	0	0	0	0	0	0	0	0	4	0	0	0	0	0	0	0	0	0	0	0	0	0	0	0	0	0	0	0	0	0	0	0	0	0	0	0	0	0	0	0	0	0	0	0	0	0	0	0	0	0	0	0	0	0	0	0	0	0	0	0	0	0	0	23.66	FALSE	FALSE	FALSE	587	0.029
VIPR2p.His28Tyr	VIPR2	0.0287421	0.0207943	0.00718552	0.0574842	0.539827	0.465116							Tyr	His	TRUE		4	0	0	0	0	0	0	0	0	0	0	4	0	0	0	0	0	0	0	0	0	0	0	0	0	0	0	0	0	0	0	0	0	0	0	0	0	0	0	0	0	0	0	0	0	0	0	0	0	0	0	0	0	0	0	0	0	0	0	0	0	0	0	0	0	0	24.49	FALSE	FALSE	FALSE	587	0.029
VWA3Bp.Ser745Leu	VWA3B	0.0287421	0.0207943	0.00718552	0.0574842	0.539827	0.465116							Leu	Ser	FALSE		4	0	0	0	0	0	0	0	0	0	0	4	0	0	0	0	0	0	0	0	0	0	0	0	0	0	0	0	0	0	0	0	0	0	0	0	0	0	0	0	0	0	0	0	0	0	0	0	0	0	0	0	0	0	0	0	0	0	0	0	0	0	0	0	0	0	23.37	FALSE	FALSE	FALSE	587	0.029
VWC2p.Glu258Lys	VWC2	0.0287421	0.0207943	0.00718552	0.0574842	0.539827	0.465116							Lys	Glu	TRUE		4	0	0	0	0	0	0	0	0	0	0	4	0	0	0	0	0	0	0	0	0	0	0	0	0	0	0	0	0	0	0	0	0	0	0	0	0	0	0	0	0	0	0	0	0	0	0	0	0	0	0	0	0	0	0	0	0	0	0	0	0	0	0	0	0	0	24.18	FALSE	FALSE	FALSE	587	0.029
XKR4p.Glu467Lys	XKR4	0.0287421	0.0207943	0.00718552	0.0574842	0.539827	0.465116							Lys	Glu	TRUE		4	0	0	0	0	0	0	0	0	0	0	4	0	0	0	0	0	0	0	0	0	0	0	0	0	0	0	0	0	0	0	0	0	0	0	0	0	0	0	0	0	0	0	0	0	0	0	0	0	0	0	0	0	0	0	0	0	0	0	0	0	0	0	0	0	0	23.23	FALSE	FALSE	FALSE	587	0.029
ZANp.Glu1051Lys	ZAN	0.0287421	0.0207943	0.00718552	0.0574842	0.539827	0.465116							Lys	Glu	TRUE		4	0	0	0	0	0	0	0	0	0	0	4	0	0	0	0	0	0	0	0	0	0	0	0	0	0	0	0	0	0	0	0	0	0	0	0	0	0	0	0	0	0	0	0	0	0	0	0	0	0	0	0	0	0	0	0	0	0	0	0	0	0	0	0	0	0	23.58	FALSE	FALSE	FALSE	587	0.029
ZBBXp.Glu439Lys	ZBBX	0.0287421	0.0207943	0.00718552	0.0574842	0.539827	0.465116							Lys	Glu	TRUE		4	0	0	0	0	0	0	0	0	0	0	4	0	0	0	0	0	0	0	0	0	0	0	0	0	0	0	0	0	0	0	0	0	0	0	0	0	0	0	0	0	0	0	0	0	0	0	0	0	0	0	0	0	0	0	0	0	0	0	0	0	0	0	0	0	0	23.97	FALSE	FALSE	FALSE	587	0.029
ZBBXp.Glu757Lys	ZBBX	0.0287421	0.0207943	0.00718552	0.0574842	0.539827	0.465116							Lys	Glu	TRUE		4	0	0	0	0	0	0	0	0	0	0	4	0	0	0	0	0	0	0	0	0	0	0	0	0	0	0	0	0	0	0	0	0	0	0	0	0	0	0	0	0	0	0	0	0	0	0	0	0	0	0	0	0	0	0	0	0	0	0	0	0	0	0	0	0	0	23.65	FALSE	FALSE	FALSE	587	0.029
ZCCHC5p.Asp93Asn	ZCCHC5	0.0287421	0.0207943	0.00718552	0.0574842	0.539827	0.465116							Asn	Asp	FALSE		4	0	0	0	0	0	0	0	0	0	0	4	0	0	0	0	0	0	0	0	0	0	0	0	0	0	0	0	0	0	0	0	0	0	0	0	0	0	0	0	0	0	0	0	0	0	0	0	0	0	0	0	0	0	0	0	0	0	0	0	0	0	0	0	0	0	23.85	FALSE	FALSE	FALSE	587	0.029
ZFPM2p.Glu286Lys	ZFPM2	0.0287421	0.0207943	0.00718552	0.0574842	0.539827	0.465116							Lys	Glu	TRUE		4	0	0	0	0	0	0	0	0	0	0	4	0	0	0	0	0	0	0	0	0	0	0	0	0	0	0	0	0	0	0	0	0	0	0	0	0	0	0	0	0	0	0	0	0	0	0	0	0	0	0	0	0	0	0	0	0	0	0	0	0	0	0	0	0	0	24.14	FALSE	FALSE	FALSE	587	0.029
ZNF229p.Gly680Glu	ZNF229	0.0287421	0.0207943	0.00718552	0.0574842	0.539827	0.465116							Glu	Gly	FALSE		4	0	0	0	0	0	0	0	0	0	0	4	0	0	0	0	0	0	0	0	0	0	0	0	0	0	0	0	0	0	0	0	0	0	0	0	0	0	0	0	0	0	0	0	0	0	0	0	0	0	0	0	0	0	0	0	0	0	0	0	0	0	0	0	0	0	23.73	FALSE	FALSE	FALSE	587	0.029
ZNF320p.Pro491Ser	ZNF320	0.0287421	0.0207943	0.00718552	0.0574842	0.539827	0.465116							Ser	Pro	TRUE		4	0	0	0	0	0	0	0	0	0	0	4	0	0	0	0	0	0	0	0	0	0	0	0	0	0	0	0	0	0	0	0	0	0	0	0	0	0	0	0	0	0	0	0	0	0	0	0	0	0	0	0	0	0	0	0	0	0	0	0	0	0	0	0	0	0	24.2	FALSE	FALSE	FALSE	587	0.029
ZNF329p.Ser174Leu	ZNF329	0.0287421	0.0207943	0.00718552	0.0574842	0.539827	0.465116							Leu	Ser	FALSE		4	0	0	0	0	0	0	0	0	0	0	4	0	0	0	0	0	0	0	0	0	0	0	0	0	0	0	0	0	0	0	0	0	0	0	0	0	0	0	0	0	0	0	0	0	0	0	0	0	0	0	0	0	0	0	0	0	0	0	0	0	0	0	0	0	0	24.08	FALSE	FALSE	FALSE	587	0.029
ZNF415p.Ser201Leu	ZNF415	0.0287421	0.0207943	0.00718552	0.0574842	0.539827	0.465116							Leu	Ser	FALSE		4	0	0	0	0	0	0	0	0	0	0	4	0	0	0	0	0	0	0	0	0	0	0	0	0	0	0	0	0	0	0	0	0	0	0	0	0	0	0	0	0	0	0	0	0	0	0	0	0	0	0	0	0	0	0	0	0	0	0	0	0	0	0	0	0	0	23.68	FALSE	FALSE	FALSE	587	0.029
ZNF493p.Pro208Leu	ZNF493	0.0287421	0.0207943	0.00718552	0.0574842	0.539827	0.465116							Leu	Pro	FALSE		4	0	0	0	0	0	0	0	0	0	0	4	0	0	0	0	0	0	0	0	0	0	0	0	0	0	0	0	0	0	0	0	0	0	0	0	0	0	0	0	0	0	0	0	0	0	0	0	0	0	0	0	0	0	0	0	0	0	0	0	0	0	0	0	0	0	23.27	FALSE	FALSE	FALSE	587	0.029
ZNF512p.Arg207Cys	ZNF512	0.0287421	0.0207943	0.00718552	0.0574842	0.539827	0.465116							Cys	Arg	TRUE		4	0	0	0	0	0	0	0	0	0	0	4	0	0	0	0	0	0	0	0	0	0	0	0	0	0	0	0	0	0	0	0	0	0	0	0	0	0	0	0	0	0	0	0	0	0	0	0	0	0	0	0	0	0	0	0	0	0	0	0	0	0	0	0	0	0	24	FALSE	FALSE	FALSE	587	0.029
ZNF536p.Asp606Asn	ZNF536	0.0287421	0.0207943	0.00718552	0.0574842	0.539827	0.465116							Asn	Asp	FALSE		4	0	0	0	0	0	0	0	0	0	0	4	0	0	0	0	0	0	0	0	0	0	0	0	0	0	0	0	0	0	0	0	0	0	0	0	0	0	0	0	0	0	0	0	0	0	0	0	0	0	0	0	0	0	0	0	0	0	0	0	0	0	0	0	0	0	24.21	FALSE	FALSE	FALSE	587	0.029
ZNF555p.Pro380Leu	ZNF555	0.0287421	0.0207943	0.00718552	0.0574842	0.539827	0.465116							Leu	Pro	FALSE		4	0	0	0	0	0	0	0	0	0	0	4	0	0	0	0	0	0	0	0	0	0	0	0	0	0	0	0	0	0	0	0	0	0	0	0	0	0	0	0	0	0	0	0	0	0	0	0	0	0	0	0	0	0	0	0	0	0	0	0	0	0	0	0	0	0	24.92	FALSE	FALSE	FALSE	587	0.029
ZNF560p.Gly690Glu	ZNF560	0.0287421	0.0207943	0.00718552	0.0574842	0.539827	0.465116							Glu	Gly	FALSE		4	0	0	0	0	0	0	0	0	0	0	4	0	0	0	0	0	0	0	0	0	0	0	0	0	0	0	0	0	0	0	0	0	0	0	0	0	0	0	0	0	0	0	0	0	0	0	0	0	0	0	0	0	0	0	0	0	0	0	0	0	0	0	0	0	0	23.76	FALSE	FALSE	FALSE	587	0.029
ZNF780Ap.Gln599His	ZNF780A	0.0287421	0.0207943	0.00718552	0.0574842	0.539827	0.465116							His	Gln	TRUE		4	0	0	0	0	0	0	0	0	0	0	4	0	0	0	0	0	0	0	0	0	0	0	0	0	0	0	0	0	0	0	0	0	0	0	0	0	0	0	0	0	0	0	0	0	0	0	0	0	0	0	0	0	0	0	0	0	0	0	0	0	0	0	0	0	0	24.06	FALSE	FALSE	FALSE	587	0.029
ZNF804Ap.Glu150Lys	ZNF804A	0.0287421	0.0207943	0.00718552	0.0574842	0.539827	0.465116							Lys	Glu	TRUE		4	0	0	0	0	0	0	0	0	0	0	4	0	0	0	0	0	0	0	0	0	0	0	0	0	0	0	0	0	0	0	0	0	0	0	0	0	0	0	0	0	0	0	0	0	0	0	0	0	0	0	0	0	0	0	0	0	0	0	0	0	0	0	0	0	0	23.25	FALSE	FALSE	FALSE	587	0.029
ZNF812p.Glu135Lys	ZNF812	0.0287421	0.0207943	0.00718552	0.0574842	0.539827	0.465116							Lys	Glu	TRUE		4	0	0	0	0	0	0	0	0	0	0	4	0	0	0	0	0	0	0	0	0	0	0	0	0	0	0	0	0	0	0	0	0	0	0	0	0	0	0	0	0	0	0	0	0	0	0	0	0	0	0	0	0	0	0	0	0	0	0	0	0	0	0	0	0	0	24.23	FALSE	FALSE	FALSE	587	0.029
ZNF90p.Gly59Glu	ZNF90	0.0287421	0.0207943	0.00718552	0.0574842	0.539827	0.465116							Glu	Gly	FALSE		4	0	0	0	0	0	0	0	0	0	0	4	0	0	0	0	0	0	0	0	0	0	0	0	0	0	0	0	0	0	0	0	0	0	0	0	0	0	0	0	0	0	0	0	0	0	0	0	0	0	0	0	0	0	0	0	0	0	0	0	0	0	0	0	0	0	24.34	FALSE	FALSE	FALSE	587	0.029
ZPLD1p.Pro35Ser	ZPLD1	0.0287421	0.0207943	0.00718552	0.0574842	0.539827	0.465116							Ser	Pro	TRUE		4	0	0	0	0	0	0	0	0	0	0	4	0	0	0	0	0	0	0	0	0	0	0	0	0	0	0	0	0	0	0	0	0	0	0	0	0	0	0	0	0	0	0	0	0	0	0	0	0	0	0	0	0	0	0	0	0	0	0	0	0	0	0	0	0	0	24.63	FALSE	FALSE	FALSE	587	0.029
WBP4p.Ser285Leu	WBP4	0.0287406	0.0259929	0.00554213	0.0574811	0.134957	0.116279					0.0239667	0.0287936	Leu	Ser	FALSE		5	0	0	0	0	0	0	0	3	0	0	1	0	0	0	0	0	0	0	0	0	0	0	0	0	0	0	0	0	0	0	0	0	0	0	1	0	0	0	0	0	0	0	0	0	0	0	0	0	0	0	0	0	0	0	0	0	0	0	0	0	0	0	0	0	0	44.08	FALSE	FALSE	FALSE	587	0.029
KMT2Dp.Arg1702Ter	KMT2D	0.0287388	0.0311915	0.00259299	0.0623415			0.0147136	0.0569801			0.0375423	0.0287936	Ter	Arg	FALSE	1	6	0	0	0	1	2	0	0	1	0	0	0	0	0	0	0	0	0	0	0	0	0	0	0	1	0	1	0	0	0	0	0	0	0	0	0	0	0	0	0	0	0	0	0	0	0	0	0	0	0	0	0	0	0	0	0	0	0	0	0	0	0	0	0	0	0	60.42	FALSE	FALSE	FALSE	587	0.029
MYO9Ap.Arg2179Gln	MYO9A	0.0287204	0.0259929	0.00554213	0.0605187							0.0412097	0.0383914	Gln	Arg	FALSE		5	0	0	2	0	0	0	0	2	0	0	0	0	0	0	0	0	0	0	0	0	0	0	0	1	0	0	0	0	0	0	0	0	0	0	0	0	0	0	0	0	0	0	0	0	0	0	0	0	0	0	0	0	0	0	0	0	0	0	0	0	0	0	0	0	0	46.51	FALSE	FALSE	FALSE	586	0.029
WDR35p.Arg113Gln	WDR35	0.0287204	0.0259929	0.00554213	0.0606508							0.0412097	0.0383914	Gln	Arg	FALSE		5	0	0	2	0	0	0	0	2	0	0	0	0	0	0	0	0	0	0	0	0	0	0	0	1	0	0	0	0	0	0	0	0	0	0	0	0	0	0	0	0	0	0	0	0	0	0	0	0	0	0	0	0	0	0	0	0	0	0	0	0	0	0	0	0	0	46.88	FALSE	FALSE	FALSE	586	0.029
WNT10Bp.Arg320Ter	WNT10B	0.0287177	0.0207943	0.00417255	0.0623584							0.0413962	0.0383914	Ter	Arg	FALSE		4	0	0	1	0	1	0	0	1	0	0	0	0	0	0	0	0	0	0	0	0	0	0	0	0	0	0	0	0	0	0	0	0	0	0	0	0	0	0	0	0	0	0	0	0	0	0	0	1	0	0	0	0	0	0	0	0	0	0	0	0	0	0	0	0	0	33.31	FALSE	TRUE	FALSE	586	0.029
CRABP2p.Arg60Cys	CRABP2	0.0287158	0.0207943	0.0046293	0.0635075			0.105074	0.11396			0.0280473	0.0191957	Cys	Arg	TRUE		4	0	1	1	0	0	0	0	0	0	0	0	0	0	0	2	0	0	0	0	0	0	0	0	0	0	0	0	0	0	0	0	0	0	0	0	0	0	0	0	0	0	0	0	0	0	0	0	0	0	0	0	0	0	0	0	0	0	0	0	0	0	0	0	0	0	33.24	FALSE	FALSE	FALSE	586	0.029
KRT13p.Arg201Cys	KRT13	0.028712	0.0363901	0.00418546	0.0615255							0.0353985	0.0383914	Cys	Arg	TRUE		7	2	0	0	0	2	0	0	0	0	0	0	0	0	0	0	0	0	0	0	0	0	0	0	0	0	0	0	0	1	0	0	0	0	0	0	0	0	0	0	0	0	0	2	0	0	0	0	0	0	0	0	0	0	0	0	0	0	0	0	0	0	0	0	0	0	71.56	FALSE	FALSE	FALSE	586	0.029
PCDHB1p.Val445Ile	PCDHB1	0.0287065	0.0207943	0.00255429	0.0643959							0.0242868	0.0287936	Ile	Val	FALSE		4	0	0	1	0	0	0	0	1	0	0	0	0	0	0	0	1	0	0	0	0	0	0	0	0	0	0	0	0	0	0	0	0	0	0	0	0	0	0	0	0	0	0	0	0	0	0	0	0	0	0	0	0	0	0	0	1	0	0	0	0	0	0	0	0	0	35.15	FALSE	FALSE	FALSE	586	0.029
AAGABp.Arg161Gln	AAGAB	0.0286982	0.0207943	0.00425129	0.0603307	0.134957	0.116279	0.0965712	0.0569801			0.0187441	0.0191957	Gln	Arg	FALSE		4	0	0	1	0	0	0	0	0	0	1	1	0	0	0	0	0	0	0	0	0	0	0	0	0	0	0	0	1	0	0	0	0	0	0	0	0	0	0	0	0	0	0	0	0	0	0	0	0	0	0	0	0	0	0	0	0	0	0	0	0	0	0	0	0	0	31.82	FALSE	FALSE	FALSE	586	0.029
TP53p.Tyr220Ser	TP53	0.0286977	0.0207943	0.00425129	0.0622255							0.0342627	0.0287936	Ser	Tyr	TRUE	1	4	0	0	0	0	0	0	0	0	2	0	0	0	0	0	0	0	0	0	0	0	0	0	0	0	0	0	0	1	0	0	0	0	0	0	1	0	0	0	0	0	0	0	0	0	0	0	0	0	0	0	0	0	0	0	0	0	0	0	0	0	0	0	0	0	0	34.55	FALSE	FALSE	FALSE	586	0.029
CSPG5p.Asp119Asn	CSPG5	0.0286946	0.0207943	0.00300665	0.0629451			0.0341219	0.0569801	0.509338	0.509338			Asn	Asp	FALSE		4	0	0	0	0	0	3	0	0	0	0	0	0	0	0	0	0	0	0	0	0	0	0	0	0	0	0	0	0	0	0	0	0	0	0	0	0	0	0	0	1	0	0	0	0	0	0	0	0	0	0	0	0	0	0	0	0	0	0	0	0	0	0	0	0	0	36.92	FALSE	FALSE	FALSE	586	0.029
DHX30p.Glu340Lys	DHX30	0.0286946	0.0207943	0.00300665	0.0603958			0.0341219	0.0569801	0.509338	0.509338			Lys	Glu	TRUE		4	0	0	0	0	0	3	0	0	0	0	0	0	0	0	0	0	0	0	0	0	0	0	0	0	0	0	0	0	0	0	0	0	0	0	0	0	0	0	0	1	0	0	0	0	0	0	0	0	0	0	0	0	0	0	0	0	0	0	0	0	0	0	0	0	0	36.16	FALSE	FALSE	FALSE	586	0.029
IMPG1p.Ala708Val	IMPG1	0.0286912	0.0207943	0.00554213	0.0610138							0.041358	0.0383914	Val	Ala	FALSE		4	0	0	0	0	0	0	0	2	1	0	0	0	0	0	0	0	0	0	0	0	0	0	0	0	0	0	0	0	0	0	0	1	0	0	0	0	0	0	0	0	0	0	0	0	0	0	0	0	0	0	0	0	0	0	0	0	0	0	0	0	0	0	0	0	0	29.76	FALSE	FALSE	FALSE	586	0.029
CCDC170p.Arg457Trp	CCDC170	0.028691	0.0207943	0.00556796	0.0605662	0.269913	0.232558					0.0206421	0.0191957	Trp	Arg	FALSE		4	0	0	1	0	0	0	0	0	0	0	2	0	0	0	0	0	0	0	0	0	0	0	0	0	0	0	0	0	0	0	0	0	0	0	0	0	0	0	0	0	0	0	0	0	0	0	0	0	0	1	0	0	0	0	0	0	0	0	0	0	0	0	0	0	0	30.36	FALSE	FALSE	FALSE	586	0.029
IGF2Rp.Arg1260Trp	IGF2R	0.0286823	0.0207943	0.0046293	0.0615893			0.0525369	0.0569801			0.0346721	0.0287936	Trp	Arg	FALSE		4	0	0	1	0	0	0	0	1	1	0	0	0	0	0	1	0	0	0	0	0	0	0	0	0	0	0	0	0	0	0	0	0	0	0	0	0	0	0	0	0	0	0	0	0	0	0	0	0	0	0	0	0	0	0	0	0	0	0	0	0	0	0	0	0	0	33.19	FALSE	FALSE	FALSE	586	0.029
KANSL1p.Thr887Met	KANSL1	0.0286823	0.0207943	0.0046293	0.0619023			0.0525369	0.0569801			0.0346721	0.0287936	Met	Thr	FALSE		4	0	0	1	0	0	0	0	1	1	0	0	0	0	0	1	0	0	0	0	0	0	0	0	0	0	0	0	0	0	0	0	0	0	0	0	0	0	0	0	0	0	0	0	0	0	0	0	0	0	0	0	0	0	0	0	0	0	0	0	0	0	0	0	0	0	33.16	FALSE	FALSE	FALSE	586	0.029
KIF2Bp.Thr113Met	KIF2B	0.0286823	0.0207943	0.0046293	0.0610811			0.0525369	0.0569801			0.0346721	0.0287936	Met	Thr	FALSE		4	0	0	1	0	0	0	0	1	1	0	0	0	0	0	1	0	0	0	0	0	0	0	0	0	0	0	0	0	0	0	0	0	0	0	0	0	0	0	0	0	0	0	0	0	0	0	0	0	0	0	0	0	0	0	0	0	0	0	0	0	0	0	0	0	0	33.99	FALSE	FALSE	FALSE	586	0.029
OR1N1p.Val245Ile	OR1N1	0.0286823	0.0207943	0.0046293	0.0624004			0.0525369	0.0569801			0.0346721	0.0287936	Ile	Val	FALSE		4	0	0	1	0	0	0	0	1	1	0	0	0	0	0	1	0	0	0	0	0	0	0	0	0	0	0	0	0	0	0	0	0	0	0	0	0	0	0	0	0	0	0	0	0	0	0	0	0	0	0	0	0	0	0	0	0	0	0	0	0	0	0	0	0	0	32.89	FALSE	FALSE	FALSE	586	0.029
PARP11p.Thr160Met	PARP11	0.0286823	0.0207943	0.0046293	0.0624942			0.0525369	0.0569801			0.0346721	0.0287936	Met	Thr	FALSE		4	0	0	1	0	0	0	0	1	1	0	0	0	0	0	1	0	0	0	0	0	0	0	0	0	0	0	0	0	0	0	0	0	0	0	0	0	0	0	0	0	0	0	0	0	0	0	0	0	0	0	0	0	0	0	0	0	0	0	0	0	0	0	0	0	0	32.9	FALSE	FALSE	FALSE	586	0.029
PCDHGB2p.Arg499Trp	PCDHGB2	0.0286823	0.0207943	0.0046293	0.0609871			0.0525369	0.0569801			0.0346721	0.0287936	Trp	Arg	FALSE		4	0	0	1	0	0	0	0	1	1	0	0	0	0	0	1	0	0	0	0	0	0	0	0	0	0	0	0	0	0	0	0	0	0	0	0	0	0	0	0	0	0	0	0	0	0	0	0	0	0	0	0	0	0	0	0	0	0	0	0	0	0	0	0	0	0	33.91	FALSE	FALSE	FALSE	586	0.029
LCTp.Glu1273Lys	LCT	0.0286721	0.0259929	0.00554213	0.0578945	0.134957	0.116279					0.0309727	0.0383914	Lys	Glu	TRUE		5	0	0	0	0	0	0	0	2	0	0	1	0	0	0	0	1	0	0	0	0	0	0	0	0	0	0	0	0	0	0	0	1	0	0	0	0	0	0	0	0	0	0	0	0	0	0	0	0	0	0	0	0	0	0	0	0	0	0	0	0	0	0	0	0	0	44.26	FALSE	FALSE	FALSE	585	0.029
CD34p.Glu326Lys	CD34	0.0286681	0.0207943	0.00360825	0.0626253							0.0413246	0.0383914	Lys	Glu	TRUE		4	0	0	0	0	0	0	0	1	2	0	0	0	0	0	0	0	0	0	0	0	0	0	1	0	0	0	0	0	0	0	0	0	0	0	0	0	0	0	0	0	0	0	0	0	0	0	0	0	0	0	0	0	0	0	0	0	0	0	0	0	0	0	0	0	0	33.42	FALSE	FALSE	FALSE	585	0.029
LRRIQ3p.Ser509Phe	LRRIQ3	0.0286652	0.0207943	0.00554213	0.0606172	0.269913	0.232558					0.0206048	0.0191957	Phe	Ser	FALSE		4	0	0	1	0	0	0	0	1	0	0	2	0	0	0	0	0	0	0	0	0	0	0	0	0	0	0	0	0	0	0	0	0	0	0	0	0	0	0	0	0	0	0	0	0	0	0	0	0	0	0	0	0	0	0	0	0	0	0	0	0	0	0	0	0	0	30.79	FALSE	FALSE	FALSE	585	0.029
ACTN2p.Arg298Cys	ACTN2	0.0286652	0.0207943	0.00554213	0.0606172	0.269913	0.232558					0.0206048	0.0191957	Cys	Arg	TRUE		4	0	0	1	0	0	0	0	1	0	0	2	0	0	0	0	0	0	0	0	0	0	0	0	0	0	0	0	0	0	0	0	0	0	0	0	0	0	0	0	0	0	0	0	0	0	0	0	0	0	0	0	0	0	0	0	0	0	0	0	0	0	0	0	0	0	30.97	FALSE	FALSE	FALSE	585	0.029
ADAM29p.Arg174Gln	ADAM29	0.0286652	0.0207943	0.00554213	0.0605403	0.269913	0.232558					0.0206048	0.0191957	Gln	Arg	FALSE		4	0	0	1	0	0	0	0	1	0	0	2	0	0	0	0	0	0	0	0	0	0	0	0	0	0	0	0	0	0	0	0	0	0	0	0	0	0	0	0	0	0	0	0	0	0	0	0	0	0	0	0	0	0	0	0	0	0	0	0	0	0	0	0	0	0	30.93	FALSE	FALSE	FALSE	585	0.029
ADAMTS18p.Glu778Lys	ADAMTS18	0.0286652	0.0207943	0.00554213	0.0605403	0.269913	0.232558					0.0206048	0.0191957	Lys	Glu	TRUE		4	0	0	1	0	0	0	0	1	0	0	2	0	0	0	0	0	0	0	0	0	0	0	0	0	0	0	0	0	0	0	0	0	0	0	0	0	0	0	0	0	0	0	0	0	0	0	0	0	0	0	0	0	0	0	0	0	0	0	0	0	0	0	0	0	0	30.61	FALSE	FALSE	FALSE	585	0.029
AGBL1p.Asp464Asn	AGBL1	0.0286652	0.0207943	0.00554213	0.0596645	0.269913	0.232558					0.0206048	0.0191957	Asn	Asp	FALSE		4	0	0	1	0	0	0	0	1	0	0	2	0	0	0	0	0	0	0	0	0	0	0	0	0	0	0	0	0	0	0	0	0	0	0	0	0	0	0	0	0	0	0	0	0	0	0	0	0	0	0	0	0	0	0	0	0	0	0	0	0	0	0	0	0	0	30.23	FALSE	FALSE	FALSE	585	0.029
ALBp.Ser216Leu	ALB	0.0286652	0.0207943	0.00554213	0.0606172	0.269913	0.232558					0.0206048	0.0191957	Leu	Ser	FALSE		4	0	0	1	0	0	0	0	1	0	0	2	0	0	0	0	0	0	0	0	0	0	0	0	0	0	0	0	0	0	0	0	0	0	0	0	0	0	0	0	0	0	0	0	0	0	0	0	0	0	0	0	0	0	0	0	0	0	0	0	0	0	0	0	0	0	30.89	FALSE	FALSE	FALSE	585	0.029
ALPK1p.Arg546Ter	ALPK1	0.0286652	0.0207943	0.00554213	0.0612291	0.269913	0.232558					0.0206048	0.0191957	Ter	Arg	FALSE		4	0	0	1	0	0	0	0	1	0	0	2	0	0	0	0	0	0	0	0	0	0	0	0	0	0	0	0	0	0	0	0	0	0	0	0	0	0	0	0	0	0	0	0	0	0	0	0	0	0	0	0	0	0	0	0	0	0	0	0	0	0	0	0	0	0	31.28	FALSE	FALSE	FALSE	585	0.029
ARMCX2p.Glu306Lys	ARMCX2	0.0286652	0.0207943	0.00554213	0.0605403	0.269913	0.232558					0.0206048	0.0191957	Lys	Glu	TRUE		4	0	0	1	0	0	0	0	1	0	0	2	0	0	0	0	0	0	0	0	0	0	0	0	0	0	0	0	0	0	0	0	0	0	0	0	0	0	0	0	0	0	0	0	0	0	0	0	0	0	0	0	0	0	0	0	0	0	0	0	0	0	0	0	0	0	30.18	FALSE	FALSE	FALSE	585	0.029
ATG9Bp.Arg234Ter	ATG9B	0.0286652	0.0207943	0.00554213	0.0604635	0.269913	0.232558					0.0206048	0.0191957	Ter	Arg	FALSE		4	0	0	1	0	0	0	0	1	0	0	2	0	0	0	0	0	0	0	0	0	0	0	0	0	0	0	0	0	0	0	0	0	0	0	0	0	0	0	0	0	0	0	0	0	0	0	0	0	0	0	0	0	0	0	0	0	0	0	0	0	0	0	0	0	0	30.53	FALSE	FALSE	FALSE	585	0.029
BABAM1p.Arg85Trp	BABAM1	0.0286652	0.0207943	0.00554213	0.0595877	0.269913	0.232558					0.0206048	0.0191957	Trp	Arg	FALSE		4	0	0	1	0	0	0	0	1	0	0	2	0	0	0	0	0	0	0	0	0	0	0	0	0	0	0	0	0	0	0	0	0	0	0	0	0	0	0	0	0	0	0	0	0	0	0	0	0	0	0	0	0	0	0	0	0	0	0	0	0	0	0	0	0	0	30.14	FALSE	FALSE	FALSE	585	0.029
BACH2p.Pro461Leu	BACH2	0.0286652	0.0207943	0.00554213	0.06203	0.269913	0.232558					0.0206048	0.0191957	Leu	Pro	FALSE		4	0	0	1	0	0	0	0	1	0	0	2	0	0	0	0	0	0	0	0	0	0	0	0	0	0	0	0	0	0	0	0	0	0	0	0	0	0	0	0	0	0	0	0	0	0	0	0	0	0	0	0	0	0	0	0	0	0	0	0	0	0	0	0	0	0	31.07	FALSE	FALSE	FALSE	585	0.029
BDKRB1p.Arg176Gln	BDKRB1	0.0286652	0.0207943	0.00554213	0.0605403	0.269913	0.232558					0.0206048	0.0191957	Gln	Arg	FALSE		4	0	0	1	0	0	0	0	1	0	0	2	0	0	0	0	0	0	0	0	0	0	0	0	0	0	0	0	0	0	0	0	0	0	0	0	0	0	0	0	0	0	0	0	0	0	0	0	0	0	0	0	0	0	0	0	0	0	0	0	0	0	0	0	0	0	30.97	FALSE	FALSE	FALSE	585	0.029
BIRC8p.Arg120Gln	BIRC8	0.0286652	0.0207943	0.00554213	0.0605403	0.269913	0.232558					0.0206048	0.0191957	Gln	Arg	FALSE		4	0	0	1	0	0	0	0	1	0	0	2	0	0	0	0	0	0	0	0	0	0	0	0	0	0	0	0	0	0	0	0	0	0	0	0	0	0	0	0	0	0	0	0	0	0	0	0	0	0	0	0	0	0	0	0	0	0	0	0	0	0	0	0	0	0	30.45	FALSE	FALSE	FALSE	585	0.029
C17ORF74p.Arg125Cys	C17ORF74	0.0286652	0.0207943	0.00554213	0.0605403	0.269913	0.232558					0.0206048	0.0191957	Cys	Arg	TRUE		4	0	0	1	0	0	0	0	1	0	0	2	0	0	0	0	0	0	0	0	0	0	0	0	0	0	0	0	0	0	0	0	0	0	0	0	0	0	0	0	0	0	0	0	0	0	0	0	0	0	0	0	0	0	0	0	0	0	0	0	0	0	0	0	0	0	30.49	FALSE	FALSE	FALSE	585	0.029
C5ORF46p.Glu62Lys	C5ORF46	0.0286652	0.0207943	0.00554213	0.0597576	0.269913	0.232558					0.0206048	0.0191957	Lys	Glu	TRUE		4	0	0	1	0	0	0	0	1	0	0	2	0	0	0	0	0	0	0	0	0	0	0	0	0	0	0	0	0	0	0	0	0	0	0	0	0	0	0	0	0	0	0	0	0	0	0	0	0	0	0	0	0	0	0	0	0	0	0	0	0	0	0	0	0	0	30.3	FALSE	FALSE	FALSE	585	0.029
C9p.Glu218Lys	C9	0.0286652	0.0207943	0.00554213	0.0605403	0.269913	0.232558					0.0206048	0.0191957	Lys	Glu	TRUE		4	0	0	1	0	0	0	0	1	0	0	2	0	0	0	0	0	0	0	0	0	0	0	0	0	0	0	0	0	0	0	0	0	0	0	0	0	0	0	0	0	0	0	0	0	0	0	0	0	0	0	0	0	0	0	0	0	0	0	0	0	0	0	0	0	0	30.05	FALSE	FALSE	FALSE	585	0.029
CASZ1p.Ala598Thr	CASZ1	0.0286652	0.0207943	0.00554213	0.0606172	0.269913	0.232558					0.0206048	0.0191957	Thr	Ala	TRUE		4	0	0	1	0	0	0	0	1	0	0	2	0	0	0	0	0	0	0	0	0	0	0	0	0	0	0	0	0	0	0	0	0	0	0	0	0	0	0	0	0	0	0	0	0	0	0	0	0	0	0	0	0	0	0	0	0	0	0	0	0	0	0	0	0	0	30.76	FALSE	FALSE	FALSE	585	0.029
CCDC102Bp.Arg110Ter	CCDC102B	0.0286652	0.0207943	0.00554213	0.0604654	0.269913	0.232558					0.0206048	0.0191957	Ter	Arg	FALSE		4	0	0	1	0	0	0	0	1	0	0	2	0	0	0	0	0	0	0	0	0	0	0	0	0	0	0	0	0	0	0	0	0	0	0	0	0	0	0	0	0	0	0	0	0	0	0	0	0	0	0	0	0	0	0	0	0	0	0	0	0	0	0	0	0	0	31.01	FALSE	FALSE	FALSE	585	0.029
CDH2p.Arg526Ter	CDH2	0.0286652	0.0207943	0.00554213	0.0605403	0.269913	0.232558					0.0206048	0.0191957	Ter	Arg	FALSE		4	0	0	1	0	0	0	0	1	0	0	2	0	0	0	0	0	0	0	0	0	0	0	0	0	0	0	0	0	0	0	0	0	0	0	0	0	0	0	0	0	0	0	0	0	0	0	0	0	0	0	0	0	0	0	0	0	0	0	0	0	0	0	0	0	0	30.35	FALSE	FALSE	FALSE	585	0.029
CDH6p.Ser439Leu	CDH6	0.0286652	0.0207943	0.00554213	0.0604635	0.269913	0.232558					0.0206048	0.0191957	Leu	Ser	FALSE		4	0	0	1	0	0	0	0	1	0	0	2	0	0	0	0	0	0	0	0	0	0	0	0	0	0	0	0	0	0	0	0	0	0	0	0	0	0	0	0	0	0	0	0	0	0	0	0	0	0	0	0	0	0	0	0	0	0	0	0	0	0	0	0	0	0	31.3	FALSE	FALSE	FALSE	585	0.029
CFIp.Arg336Ter	CFI	0.0286652	0.0207943	0.00554213	0.0606172	0.269913	0.232558					0.0206048	0.0191957	Ter	Arg	FALSE		4	0	0	1	0	0	0	0	1	0	0	2	0	0	0	0	0	0	0	0	0	0	0	0	0	0	0	0	0	0	0	0	0	0	0	0	0	0	0	0	0	0	0	0	0	0	0	0	0	0	0	0	0	0	0	0	0	0	0	0	0	0	0	0	0	0	30.69	FALSE	FALSE	FALSE	585	0.029
CHST15p.Arg46Cys	CHST15	0.0286652	0.0207943	0.00554213	0.0604635	0.269913	0.232558					0.0206048	0.0191957	Cys	Arg	TRUE		4	0	0	1	0	0	0	0	1	0	0	2	0	0	0	0	0	0	0	0	0	0	0	0	0	0	0	0	0	0	0	0	0	0	0	0	0	0	0	0	0	0	0	0	0	0	0	0	0	0	0	0	0	0	0	0	0	0	0	0	0	0	0	0	0	0	30.85	FALSE	FALSE	FALSE	585	0.029
CLDN17p.Glu112Lys	CLDN17	0.0286652	0.0207943	0.00554213	0.0605403	0.269913	0.232558					0.0206048	0.0191957	Lys	Glu	TRUE		4	0	0	1	0	0	0	0	1	0	0	2	0	0	0	0	0	0	0	0	0	0	0	0	0	0	0	0	0	0	0	0	0	0	0	0	0	0	0	0	0	0	0	0	0	0	0	0	0	0	0	0	0	0	0	0	0	0	0	0	0	0	0	0	0	0	31.41	FALSE	FALSE	FALSE	585	0.029
CLIC2p.Pro71Leu	CLIC2	0.0286652	0.0207943	0.00554213	0.0605403	0.269913	0.232558					0.0206048	0.0191957	Leu	Pro	FALSE		4	0	0	1	0	0	0	0	1	0	0	2	0	0	0	0	0	0	0	0	0	0	0	0	0	0	0	0	0	0	0	0	0	0	0	0	0	0	0	0	0	0	0	0	0	0	0	0	0	0	0	0	0	0	0	0	0	0	0	0	0	0	0	0	0	0	30.24	FALSE	FALSE	FALSE	585	0.029
CNGA3p.Arg27Cys	CNGA3	0.0286652	0.0207943	0.00554213	0.0605403	0.269913	0.232558					0.0206048	0.0191957	Cys	Arg	TRUE		4	0	0	1	0	0	0	0	1	0	0	2	0	0	0	0	0	0	0	0	0	0	0	0	0	0	0	0	0	0	0	0	0	0	0	0	0	0	0	0	0	0	0	0	0	0	0	0	0	0	0	0	0	0	0	0	0	0	0	0	0	0	0	0	0	0	30.62	FALSE	FALSE	FALSE	585	0.029
CNOT7p.Arg28Cys	CNOT7	0.0286652	0.0207943	0.00554213	0.0605403	0.269913	0.232558					0.0206048	0.0191957	Cys	Arg	TRUE		4	0	0	1	0	0	0	0	1	0	0	2	0	0	0	0	0	0	0	0	0	0	0	0	0	0	0	0	0	0	0	0	0	0	0	0	0	0	0	0	0	0	0	0	0	0	0	0	0	0	0	0	0	0	0	0	0	0	0	0	0	0	0	0	0	0	31.21	FALSE	FALSE	FALSE	585	0.029
COLEC10p.Arg9Gln	COLEC10	0.0286652	0.0207943	0.00554213	0.0612311	0.269913	0.232558					0.0206048	0.0191957	Gln	Arg	FALSE		4	0	0	1	0	0	0	0	1	0	0	2	0	0	0	0	0	0	0	0	0	0	0	0	0	0	0	0	0	0	0	0	0	0	0	0	0	0	0	0	0	0	0	0	0	0	0	0	0	0	0	0	0	0	0	0	0	0	0	0	0	0	0	0	0	0	30.55	FALSE	FALSE	FALSE	585	0.029
DIP2Cp.Ser593Leu	DIP2C	0.0286652	0.0207943	0.00554213	0.0605403	0.269913	0.232558					0.0206048	0.0191957	Leu	Ser	FALSE		4	0	0	1	0	0	0	0	1	0	0	2	0	0	0	0	0	0	0	0	0	0	0	0	0	0	0	0	0	0	0	0	0	0	0	0	0	0	0	0	0	0	0	0	0	0	0	0	0	0	0	0	0	0	0	0	0	0	0	0	0	0	0	0	0	0	30.28	FALSE	FALSE	FALSE	585	0.029
DPYSp.Glu177Lys	DPYS	0.0286652	0.0207943	0.00554213	0.0604635	0.269913	0.232558					0.0206048	0.0191957	Lys	Glu	TRUE		4	0	0	1	0	0	0	0	1	0	0	2	0	0	0	0	0	0	0	0	0	0	0	0	0	0	0	0	0	0	0	0	0	0	0	0	0	0	0	0	0	0	0	0	0	0	0	0	0	0	0	0	0	0	0	0	0	0	0	0	0	0	0	0	0	0	30.8	FALSE	FALSE	FALSE	585	0.029
DRD5p.Arg223Gln	DRD5	0.0286652	0.0207943	0.00554213	0.0604635	0.269913	0.232558					0.0206048	0.0191957	Gln	Arg	FALSE		4	0	0	1	0	0	0	0	1	0	0	2	0	0	0	0	0	0	0	0	0	0	0	0	0	0	0	0	0	0	0	0	0	0	0	0	0	0	0	0	0	0	0	0	0	0	0	0	0	0	0	0	0	0	0	0	0	0	0	0	0	0	0	0	0	0	30.19	FALSE	FALSE	FALSE	585	0.029
DSC2p.Arg183Trp	DSC2	0.0286652	0.0207943	0.00554213	0.0605403	0.269913	0.232558					0.0206048	0.0191957	Trp	Arg	FALSE		4	0	0	1	0	0	0	0	1	0	0	2	0	0	0	0	0	0	0	0	0	0	0	0	0	0	0	0	0	0	0	0	0	0	0	0	0	0	0	0	0	0	0	0	0	0	0	0	0	0	0	0	0	0	0	0	0	0	0	0	0	0	0	0	0	0	29.8	FALSE	FALSE	FALSE	585	0.029
EFCAB14p.Arg110Ter	EFCAB14	0.0286652	0.0207943	0.00554213	0.0605403	0.269913	0.232558					0.0206048	0.0191957	Ter	Arg	FALSE		4	0	0	1	0	0	0	0	1	0	0	2	0	0	0	0	0	0	0	0	0	0	0	0	0	0	0	0	0	0	0	0	0	0	0	0	0	0	0	0	0	0	0	0	0	0	0	0	0	0	0	0	0	0	0	0	0	0	0	0	0	0	0	0	0	0	30.83	FALSE	FALSE	FALSE	585	0.029
EFEMP1p.Arg362Gln	EFEMP1	0.0286652	0.0207943	0.00554213	0.0604635	0.269913	0.232558					0.0206048	0.0191957	Gln	Arg	FALSE		4	0	0	1	0	0	0	0	1	0	0	2	0	0	0	0	0	0	0	0	0	0	0	0	0	0	0	0	0	0	0	0	0	0	0	0	0	0	0	0	0	0	0	0	0	0	0	0	0	0	0	0	0	0	0	0	0	0	0	0	0	0	0	0	0	0	30.54	FALSE	FALSE	FALSE	585	0.029
EIF4Bp.Arg227Cys	EIF4B	0.0286652	0.0207943	0.00554213	0.0605403	0.269913	0.232558					0.0206048	0.0191957	Cys	Arg	TRUE		4	0	0	1	0	0	0	0	1	0	0	2	0	0	0	0	0	0	0	0	0	0	0	0	0	0	0	0	0	0	0	0	0	0	0	0	0	0	0	0	0	0	0	0	0	0	0	0	0	0	0	0	0	0	0	0	0	0	0	0	0	0	0	0	0	0	30.38	FALSE	FALSE	FALSE	585	0.029
ENPP6p.Asp245Asn	ENPP6	0.0286652	0.0207943	0.00554213	0.0605403	0.269913	0.232558					0.0206048	0.0191957	Asn	Asp	FALSE		4	0	0	1	0	0	0	0	1	0	0	2	0	0	0	0	0	0	0	0	0	0	0	0	0	0	0	0	0	0	0	0	0	0	0	0	0	0	0	0	0	0	0	0	0	0	0	0	0	0	0	0	0	0	0	0	0	0	0	0	0	0	0	0	0	0	30.09	FALSE	FALSE	FALSE	585	0.029
ERBB4p.Arg992Cys	ERBB4	0.0286652	0.0207943	0.00554213	0.0605403	0.269913	0.232558					0.0206048	0.0191957	Cys	Arg	TRUE	1	4	0	0	1	0	0	0	0	1	0	0	2	0	0	0	0	0	0	0	0	0	0	0	0	0	0	0	0	0	0	0	0	0	0	0	0	0	0	0	0	0	0	0	0	0	0	0	0	0	0	0	0	0	0	0	0	0	0	0	0	0	0	0	0	0	0	30.91	TRUE	FALSE	FALSE	585	0.029
FAAH2p.Arg232Ter	FAAH2	0.0286652	0.0207943	0.00554213	0.0605403	0.269913	0.232558					0.0206048	0.0191957	Ter	Arg	FALSE		4	0	0	1	0	0	0	0	1	0	0	2	0	0	0	0	0	0	0	0	0	0	0	0	0	0	0	0	0	0	0	0	0	0	0	0	0	0	0	0	0	0	0	0	0	0	0	0	0	0	0	0	0	0	0	0	0	0	0	0	0	0	0	0	0	0	31.46	FALSE	FALSE	FALSE	585	0.029
FAM49Ap.Glu133Lys	FAM49A	0.0286652	0.0207943	0.00554213	0.0605403	0.269913	0.232558					0.0206048	0.0191957	Lys	Glu	TRUE		4	0	0	1	0	0	0	0	1	0	0	2	0	0	0	0	0	0	0	0	0	0	0	0	0	0	0	0	0	0	0	0	0	0	0	0	0	0	0	0	0	0	0	0	0	0	0	0	0	0	0	0	0	0	0	0	0	0	0	0	0	0	0	0	0	0	30.88	FALSE	FALSE	FALSE	585	0.029
FGD2p.Asp335Asn	FGD2	0.0286652	0.0207943	0.00554213	0.0605403	0.269913	0.232558					0.0206048	0.0191957	Asn	Asp	FALSE		4	0	0	1	0	0	0	0	1	0	0	2	0	0	0	0	0	0	0	0	0	0	0	0	0	0	0	0	0	0	0	0	0	0	0	0	0	0	0	0	0	0	0	0	0	0	0	0	0	0	0	0	0	0	0	0	0	0	0	0	0	0	0	0	0	0	30.02	FALSE	FALSE	FALSE	585	0.029
FLRT2p.Arg52Gln	FLRT2	0.0286652	0.0207943	0.00554213	0.0605403	0.269913	0.232558					0.0206048	0.0191957	Gln	Arg	FALSE		4	0	0	1	0	0	0	0	1	0	0	2	0	0	0	0	0	0	0	0	0	0	0	0	0	0	0	0	0	0	0	0	0	0	0	0	0	0	0	0	0	0	0	0	0	0	0	0	0	0	0	0	0	0	0	0	0	0	0	0	0	0	0	0	0	0	31.04	FALSE	FALSE	FALSE	585	0.029
GAPTp.Ser17Leu	GAPT	0.0286652	0.0207943	0.00554213	0.0605403	0.269913	0.232558					0.0206048	0.0191957	Leu	Ser	FALSE		4	0	0	1	0	0	0	0	1	0	0	2	0	0	0	0	0	0	0	0	0	0	0	0	0	0	0	0	0	0	0	0	0	0	0	0	0	0	0	0	0	0	0	0	0	0	0	0	0	0	0	0	0	0	0	0	0	0	0	0	0	0	0	0	0	0	29.33	FALSE	FALSE	FALSE	585	0.029
GLDNp.Arg414Gln	GLDN	0.0286652	0.0207943	0.00554213	0.0605403	0.269913	0.232558					0.0206048	0.0191957	Gln	Arg	FALSE		4	0	0	1	0	0	0	0	1	0	0	2	0	0	0	0	0	0	0	0	0	0	0	0	0	0	0	0	0	0	0	0	0	0	0	0	0	0	0	0	0	0	0	0	0	0	0	0	0	0	0	0	0	0	0	0	0	0	0	0	0	0	0	0	0	0	30.59	FALSE	FALSE	FALSE	585	0.029
GRID2p.Arg45Cys	GRID2	0.0286652	0.0207943	0.00554213	0.0604635	0.269913	0.232558					0.0206048	0.0191957	Cys	Arg	TRUE		4	0	0	1	0	0	0	0	1	0	0	2	0	0	0	0	0	0	0	0	0	0	0	0	0	0	0	0	0	0	0	0	0	0	0	0	0	0	0	0	0	0	0	0	0	0	0	0	0	0	0	0	0	0	0	0	0	0	0	0	0	0	0	0	0	0	30.96	FALSE	FALSE	FALSE	585	0.029
GRIN2Ap.Glu962Lys	GRIN2A	0.0286652	0.0207943	0.00554213	0.0604635	0.269913	0.232558					0.0206048	0.0191957	Lys	Glu	TRUE	1	4	0	0	1	0	0	0	0	1	0	0	2	0	0	0	0	0	0	0	0	0	0	0	0	0	0	0	0	0	0	0	0	0	0	0	0	0	0	0	0	0	0	0	0	0	0	0	0	0	0	0	0	0	0	0	0	0	0	0	0	0	0	0	0	0	0	30.32	FALSE	FALSE	FALSE	585	0.029
HHLA2p.Ser321Leu	HHLA2	0.0286652	0.0207943	0.00554213	0.0605403	0.269913	0.232558					0.0206048	0.0191957	Leu	Ser	FALSE		4	0	0	1	0	0	0	0	1	0	0	2	0	0	0	0	0	0	0	0	0	0	0	0	0	0	0	0	0	0	0	0	0	0	0	0	0	0	0	0	0	0	0	0	0	0	0	0	0	0	0	0	0	0	0	0	0	0	0	0	0	0	0	0	0	0	30.72	FALSE	FALSE	FALSE	585	0.029
HYDINp.Arg2147Cys	HYDIN	0.0286652	0.0207943	0.00554213	0.0604635	0.269913	0.232558					0.0206048	0.0191957	Cys	Arg	TRUE		4	0	0	1	0	0	0	0	1	0	0	2	0	0	0	0	0	0	0	0	0	0	0	0	0	0	0	0	0	0	0	0	0	0	0	0	0	0	0	0	0	0	0	0	0	0	0	0	0	0	0	0	0	0	0	0	0	0	0	0	0	0	0	0	0	0	30.62	FALSE	FALSE	FALSE	585	0.029
IL10p.Arg177Gln	IL10	0.0286652	0.0207943	0.00554213	0.0590507	0.269913	0.232558					0.0206048	0.0191957	Gln	Arg	FALSE		4	0	0	1	0	0	0	0	1	0	0	2	0	0	0	0	0	0	0	0	0	0	0	0	0	0	0	0	0	0	0	0	0	0	0	0	0	0	0	0	0	0	0	0	0	0	0	0	0	0	0	0	0	0	0	0	0	0	0	0	0	0	0	0	0	0	30.75	FALSE	FALSE	FALSE	585	0.029
ITLN2p.Glu40Lys	ITLN2	0.0286652	0.0207943	0.00554213	0.0604635	0.269913	0.232558					0.0206048	0.0191957	Lys	Glu	TRUE		4	0	0	1	0	0	0	0	1	0	0	2	0	0	0	0	0	0	0	0	0	0	0	0	0	0	0	0	0	0	0	0	0	0	0	0	0	0	0	0	0	0	0	0	0	0	0	0	0	0	0	0	0	0	0	0	0	0	0	0	0	0	0	0	0	0	29.84	FALSE	FALSE	FALSE	585	0.029
KIF5Cp.Glu679Lys	KIF5C	0.0286652	0.0207943	0.00554213	0.0590507	0.269913	0.232558					0.0206048	0.0191957	Lys	Glu	TRUE		4	0	0	1	0	0	0	0	1	0	0	2	0	0	0	0	0	0	0	0	0	0	0	0	0	0	0	0	0	0	0	0	0	0	0	0	0	0	0	0	0	0	0	0	0	0	0	0	0	0	0	0	0	0	0	0	0	0	0	0	0	0	0	0	0	0	30.7	FALSE	FALSE	FALSE	585	0.029
KLRD1p.Arg171Cys	KLRD1	0.0286652	0.0207943	0.00554213	0.0604635	0.269913	0.232558					0.0206048	0.0191957	Cys	Arg	TRUE		4	0	0	1	0	0	0	0	1	0	0	2	0	0	0	0	0	0	0	0	0	0	0	0	0	0	0	0	0	0	0	0	0	0	0	0	0	0	0	0	0	0	0	0	0	0	0	0	0	0	0	0	0	0	0	0	0	0	0	0	0	0	0	0	0	0	30.24	FALSE	FALSE	FALSE	585	0.029
LBPp.Glu199Lys	LBP	0.0286652	0.0207943	0.00554213	0.0604635	0.269913	0.232558					0.0206048	0.0191957	Lys	Glu	TRUE		4	0	0	1	0	0	0	0	1	0	0	2	0	0	0	0	0	0	0	0	0	0	0	0	0	0	0	0	0	0	0	0	0	0	0	0	0	0	0	0	0	0	0	0	0	0	0	0	0	0	0	0	0	0	0	0	0	0	0	0	0	0	0	0	0	0	30	FALSE	FALSE	FALSE	585	0.029
LGR4p.Arg304Cys	LGR4	0.0286652	0.0207943	0.00554213	0.0606172	0.269913	0.232558					0.0206048	0.0191957	Cys	Arg	TRUE		4	0	0	1	0	0	0	0	1	0	0	2	0	0	0	0	0	0	0	0	0	0	0	0	0	0	0	0	0	0	0	0	0	0	0	0	0	0	0	0	0	0	0	0	0	0	0	0	0	0	0	0	0	0	0	0	0	0	0	0	0	0	0	0	0	0	31.57	FALSE	TRUE	FALSE	585	0.029
LIPKp.Arg248Gln	LIPK	0.0286652	0.0207943	0.00554213	0.0605403	0.269913	0.232558					0.0206048	0.0191957	Gln	Arg	FALSE		4	0	0	1	0	0	0	0	1	0	0	2	0	0	0	0	0	0	0	0	0	0	0	0	0	0	0	0	0	0	0	0	0	0	0	0	0	0	0	0	0	0	0	0	0	0	0	0	0	0	0	0	0	0	0	0	0	0	0	0	0	0	0	0	0	0	30.97	FALSE	FALSE	FALSE	585	0.029
LPAp.Arg1397Ter	LPA	0.0286652	0.0207943	0.00554213	0.0604635	0.269913	0.232558					0.0206048	0.0191957	Ter	Arg	FALSE		4	0	0	1	0	0	0	0	1	0	0	2	0	0	0	0	0	0	0	0	0	0	0	0	0	0	0	0	0	0	0	0	0	0	0	0	0	0	0	0	0	0	0	0	0	0	0	0	0	0	0	0	0	0	0	0	0	0	0	0	0	0	0	0	0	0	30.71	FALSE	FALSE	FALSE	585	0.029
LRRFIP1p.Ser66Leu	LRRFIP1	0.0286652	0.0207943	0.00554213	0.0605403	0.269913	0.232558					0.0206048	0.0191957	Leu	Ser	FALSE		4	0	0	1	0	0	0	0	1	0	0	2	0	0	0	0	0	0	0	0	0	0	0	0	0	0	0	0	0	0	0	0	0	0	0	0	0	0	0	0	0	0	0	0	0	0	0	0	0	0	0	0	0	0	0	0	0	0	0	0	0	0	0	0	0	0	30.04	FALSE	FALSE	FALSE	585	0.029
MED17p.Arg197Ter	MED17	0.0286652	0.0207943	0.00554213	0.0595858	0.269913	0.232558					0.0206048	0.0191957	Ter	Arg	FALSE		4	0	0	1	0	0	0	0	1	0	0	2	0	0	0	0	0	0	0	0	0	0	0	0	0	0	0	0	0	0	0	0	0	0	0	0	0	0	0	0	0	0	0	0	0	0	0	0	0	0	0	0	0	0	0	0	0	0	0	0	0	0	0	0	0	0	31.01	FALSE	FALSE	FALSE	585	0.029
MUSKp.Arg724Gln	MUSK	0.0286652	0.0207943	0.00554213	0.0612291	0.269913	0.232558					0.0206048	0.0191957	Gln	Arg	FALSE		4	0	0	1	0	0	0	0	1	0	0	2	0	0	0	0	0	0	0	0	0	0	0	0	0	0	0	0	0	0	0	0	0	0	0	0	0	0	0	0	0	0	0	0	0	0	0	0	0	0	0	0	0	0	0	0	0	0	0	0	0	0	0	0	0	0	30.61	FALSE	FALSE	FALSE	585	0.029
NBASp.Arg2225Cys	NBAS	0.0286652	0.0207943	0.00554213	0.0612291	0.269913	0.232558					0.0206048	0.0191957	Cys	Arg	TRUE		4	0	0	1	0	0	0	0	1	0	0	2	0	0	0	0	0	0	0	0	0	0	0	0	0	0	0	0	0	0	0	0	0	0	0	0	0	0	0	0	0	0	0	0	0	0	0	0	0	0	0	0	0	0	0	0	0	0	0	0	0	0	0	0	0	0	29.79	FALSE	FALSE	FALSE	585	0.029
NCANp.Glu34Lys	NCAN	0.0286652	0.0207943	0.00554213	0.0612291	0.269913	0.232558					0.0206048	0.0191957	Lys	Glu	TRUE		4	0	0	1	0	0	0	0	1	0	0	2	0	0	0	0	0	0	0	0	0	0	0	0	0	0	0	0	0	0	0	0	0	0	0	0	0	0	0	0	0	0	0	0	0	0	0	0	0	0	0	0	0	0	0	0	0	0	0	0	0	0	0	0	0	0	30.31	FALSE	FALSE	FALSE	585	0.029
NEU2p.Glu355Lys	NEU2	0.0286652	0.0207943	0.00554213	0.0597395	0.269913	0.232558					0.0206048	0.0191957	Lys	Glu	TRUE		4	0	0	1	0	0	0	0	1	0	0	2	0	0	0	0	0	0	0	0	0	0	0	0	0	0	0	0	0	0	0	0	0	0	0	0	0	0	0	0	0	0	0	0	0	0	0	0	0	0	0	0	0	0	0	0	0	0	0	0	0	0	0	0	0	0	30.05	FALSE	FALSE	FALSE	585	0.029
NEUROD1p.Glu62Lys	NEUROD1	0.0286652	0.0207943	0.00554213	0.0604654	0.269913	0.232558					0.0206048	0.0191957	Lys	Glu	TRUE		4	0	0	1	0	0	0	0	1	0	0	2	0	0	0	0	0	0	0	0	0	0	0	0	0	0	0	0	0	0	0	0	0	0	0	0	0	0	0	0	0	0	0	0	0	0	0	0	0	0	0	0	0	0	0	0	0	0	0	0	0	0	0	0	0	0	30.3	FALSE	FALSE	FALSE	585	0.029
NT5C1Bp.Glu328Lys	NT5C1B	0.0286652	0.0207943	0.00554213	0.0606172	0.269913	0.232558					0.0206048	0.0191957	Lys	Glu	TRUE		4	0	0	1	0	0	0	0	1	0	0	2	0	0	0	0	0	0	0	0	0	0	0	0	0	0	0	0	0	0	0	0	0	0	0	0	0	0	0	0	0	0	0	0	0	0	0	0	0	0	0	0	0	0	0	0	0	0	0	0	0	0	0	0	0	0	30.22	FALSE	FALSE	FALSE	585	0.029
OR13H1p.Arg219Gln	OR13H1	0.0286652	0.0207943	0.00554213	0.0606172	0.269913	0.232558					0.0206048	0.0191957	Gln	Arg	FALSE		4	0	0	1	0	0	0	0	1	0	0	2	0	0	0	0	0	0	0	0	0	0	0	0	0	0	0	0	0	0	0	0	0	0	0	0	0	0	0	0	0	0	0	0	0	0	0	0	0	0	0	0	0	0	0	0	0	0	0	0	0	0	0	0	0	0	30.31	FALSE	FALSE	FALSE	585	0.029
OR1J4p.Asp121Asn	OR1J4	0.0286652	0.0207943	0.00554213	0.0589738	0.269913	0.232558					0.0206048	0.0191957	Asn	Asp	FALSE		4	0	0	1	0	0	0	0	1	0	0	2	0	0	0	0	0	0	0	0	0	0	0	0	0	0	0	0	0	0	0	0	0	0	0	0	0	0	0	0	0	0	0	0	0	0	0	0	0	0	0	0	0	0	0	0	0	0	0	0	0	0	0	0	0	0	29.73	FALSE	FALSE	FALSE	585	0.029
OR4M1p.Arg165Ter	OR4M1	0.0286652	0.0207943	0.00554213	0.061306	0.269913	0.232558					0.0206048	0.0191957	Ter	Arg	FALSE		4	0	0	1	0	0	0	0	1	0	0	2	0	0	0	0	0	0	0	0	0	0	0	0	0	0	0	0	0	0	0	0	0	0	0	0	0	0	0	0	0	0	0	0	0	0	0	0	0	0	0	0	0	0	0	0	0	0	0	0	0	0	0	0	0	0	30.25	FALSE	FALSE	FALSE	585	0.029
OR4N4p.Arg290Cys	OR4N4	0.0286652	0.0207943	0.00554213	0.0606172	0.269913	0.232558					0.0206048	0.0191957	Cys	Arg	TRUE		4	0	0	1	0	0	0	0	1	0	0	2	0	0	0	0	0	0	0	0	0	0	0	0	0	0	0	0	0	0	0	0	0	0	0	0	0	0	0	0	0	0	0	0	0	0	0	0	0	0	0	0	0	0	0	0	0	0	0	0	0	0	0	0	0	0	30.37	FALSE	FALSE	FALSE	585	0.029
OR52H1p.Arg159Gln	OR52H1	0.0286652	0.0207943	0.00554213	0.0589738	0.269913	0.232558					0.0206048	0.0191957	Gln	Arg	FALSE		4	0	0	1	0	0	0	0	1	0	0	2	0	0	0	0	0	0	0	0	0	0	0	0	0	0	0	0	0	0	0	0	0	0	0	0	0	0	0	0	0	0	0	0	0	0	0	0	0	0	0	0	0	0	0	0	0	0	0	0	0	0	0	0	0	0	31.36	FALSE	FALSE	FALSE	585	0.029
OR6C4p.Ser278Leu	OR6C4	0.0286652	0.0207943	0.00554213	0.0590641	0.269913	0.232558					0.0206048	0.0191957	Leu	Ser	FALSE		4	0	0	1	0	0	0	0	1	0	0	2	0	0	0	0	0	0	0	0	0	0	0	0	0	0	0	0	0	0	0	0	0	0	0	0	0	0	0	0	0	0	0	0	0	0	0	0	0	0	0	0	0	0	0	0	0	0	0	0	0	0	0	0	0	0	30.23	FALSE	FALSE	FALSE	585	0.029
OR6F1p.Arg293Cys	OR6F1	0.0286652	0.0207943	0.00554213	0.0597395	0.269913	0.232558					0.0206048	0.0191957	Cys	Arg	TRUE		4	0	0	1	0	0	0	0	1	0	0	2	0	0	0	0	0	0	0	0	0	0	0	0	0	0	0	0	0	0	0	0	0	0	0	0	0	0	0	0	0	0	0	0	0	0	0	0	0	0	0	0	0	0	0	0	0	0	0	0	0	0	0	0	0	0	30.82	FALSE	FALSE	FALSE	585	0.029
PACS1p.Arg270Cys	PACS1	0.0286652	0.0207943	0.00554213	0.0596626	0.269913	0.232558					0.0206048	0.0191957	Cys	Arg	TRUE		4	0	0	1	0	0	0	0	1	0	0	2	0	0	0	0	0	0	0	0	0	0	0	0	0	0	0	0	0	0	0	0	0	0	0	0	0	0	0	0	0	0	0	0	0	0	0	0	0	0	0	0	0	0	0	0	0	0	0	0	0	0	0	0	0	0	30.96	FALSE	FALSE	FALSE	585	0.029
PCDHGA4p.Arg222Cys	PCDHGA4	0.0286652	0.0207943	0.00554213	0.0606172	0.269913	0.232558					0.0206048	0.0191957	Cys	Arg	TRUE		4	0	0	1	0	0	0	0	1	0	0	2	0	0	0	0	0	0	0	0	0	0	0	0	0	0	0	0	0	0	0	0	0	0	0	0	0	0	0	0	0	0	0	0	0	0	0	0	0	0	0	0	0	0	0	0	0	0	0	0	0	0	0	0	0	0	30.09	FALSE	FALSE	FALSE	585	0.029
PCLOp.Ser5079Leu	PCLO	0.0286652	0.0207943	0.00554213	0.0606172	0.269913	0.232558					0.0206048	0.0191957	Leu	Ser	FALSE		4	0	0	1	0	0	0	0	1	0	0	2	0	0	0	0	0	0	0	0	0	0	0	0	0	0	0	0	0	0	0	0	0	0	0	0	0	0	0	0	0	0	0	0	0	0	0	0	0	0	0	0	0	0	0	0	0	0	0	0	0	0	0	0	0	0	29.89	FALSE	FALSE	FALSE	585	0.029
PDE8Bp.Arg436Cys	PDE8B	0.0286652	0.0207943	0.00554213	0.0605403	0.269913	0.232558					0.0206048	0.0191957	Cys	Arg	TRUE		4	0	0	1	0	0	0	0	1	0	0	2	0	0	0	0	0	0	0	0	0	0	0	0	0	0	0	0	0	0	0	0	0	0	0	0	0	0	0	0	0	0	0	0	0	0	0	0	0	0	0	0	0	0	0	0	0	0	0	0	0	0	0	0	0	0	29.35	FALSE	FALSE	FALSE	585	0.029
PHF20L1p.Arg126Cys	PHF20L1	0.0286652	0.0207943	0.00554213	0.0604635	0.269913	0.232558					0.0206048	0.0191957	Cys	Arg	TRUE		4	0	0	1	0	0	0	0	1	0	0	2	0	0	0	0	0	0	0	0	0	0	0	0	0	0	0	0	0	0	0	0	0	0	0	0	0	0	0	0	0	0	0	0	0	0	0	0	0	0	0	0	0	0	0	0	0	0	0	0	0	0	0	0	0	0	30.62	FALSE	FALSE	FALSE	585	0.029
PIK3R5p.Arg741Gln	PIK3R5	0.0286652	0.0207943	0.00554213	0.0597395	0.269913	0.232558					0.0206048	0.0191957	Gln	Arg	FALSE		4	0	0	1	0	0	0	0	1	0	0	2	0	0	0	0	0	0	0	0	0	0	0	0	0	0	0	0	0	0	0	0	0	0	0	0	0	0	0	0	0	0	0	0	0	0	0	0	0	0	0	0	0	0	0	0	0	0	0	0	0	0	0	0	0	0	30.51	FALSE	FALSE	FALSE	585	0.029
POTEEp.Asp51Asn	POTEE	0.0286652	0.0207943	0.00554213	0.0605403	0.269913	0.232558					0.0206048	0.0191957	Asn	Asp	FALSE		4	0	0	1	0	0	0	0	1	0	0	2	0	0	0	0	0	0	0	0	0	0	0	0	0	0	0	0	0	0	0	0	0	0	0	0	0	0	0	0	0	0	0	0	0	0	0	0	0	0	0	0	0	0	0	0	0	0	0	0	0	0	0	0	0	0	29.99	FALSE	FALSE	FALSE	585	0.029
PRG4p.Glu79Lys	PRG4	0.0286652	0.0207943	0.00554213	0.0604654	0.269913	0.232558					0.0206048	0.0191957	Lys	Glu	TRUE		4	0	0	1	0	0	0	0	1	0	0	2	0	0	0	0	0	0	0	0	0	0	0	0	0	0	0	0	0	0	0	0	0	0	0	0	0	0	0	0	0	0	0	0	0	0	0	0	0	0	0	0	0	0	0	0	0	0	0	0	0	0	0	0	0	0	29.98	FALSE	FALSE	FALSE	585	0.029
PTCHD4p.Arg417Cys	PTCHD4	0.0286652	0.0207943	0.00554213	0.0612291	0.269913	0.232558					0.0206048	0.0191957	Cys	Arg	TRUE		4	0	0	1	0	0	0	0	1	0	0	2	0	0	0	0	0	0	0	0	0	0	0	0	0	0	0	0	0	0	0	0	0	0	0	0	0	0	0	0	0	0	0	0	0	0	0	0	0	0	0	0	0	0	0	0	0	0	0	0	0	0	0	0	0	0	29.93	FALSE	FALSE	FALSE	585	0.029
PTPRDp.Arg561Gln	PTPRD	0.0286652	0.0207943	0.00554213	0.0605403	0.269913	0.232558					0.0206048	0.0191957	Gln	Arg	FALSE	2	4	0	0	1	0	0	0	0	1	0	0	2	0	0	0	0	0	0	0	0	0	0	0	0	0	0	0	0	0	0	0	0	0	0	0	0	0	0	0	0	0	0	0	0	0	0	0	0	0	0	0	0	0	0	0	0	0	0	0	0	0	0	0	0	0	0	31.27	FALSE	FALSE	FALSE	585	0.029
PTPRN2p.Glu136Lys	PTPRN2	0.0286652	0.0207943	0.00554213	0.0611523	0.269913	0.232558					0.0206048	0.0191957	Lys	Glu	TRUE		4	0	0	1	0	0	0	0	1	0	0	2	0	0	0	0	0	0	0	0	0	0	0	0	0	0	0	0	0	0	0	0	0	0	0	0	0	0	0	0	0	0	0	0	0	0	0	0	0	0	0	0	0	0	0	0	0	0	0	0	0	0	0	0	0	0	30.16	FALSE	FALSE	FALSE	585	0.029
PTPRRp.Arg624Cys	PTPRR	0.0286652	0.0207943	0.00554213	0.0604635	0.269913	0.232558					0.0206048	0.0191957	Cys	Arg	TRUE		4	0	0	1	0	0	0	0	1	0	0	2	0	0	0	0	0	0	0	0	0	0	0	0	0	0	0	0	0	0	0	0	0	0	0	0	0	0	0	0	0	0	0	0	0	0	0	0	0	0	0	0	0	0	0	0	0	0	0	0	0	0	0	0	0	0	31.12	FALSE	FALSE	FALSE	585	0.029
RBL2p.Arg493Cys	RBL2	0.0286652	0.0207943	0.00554213	0.0605403	0.269913	0.232558					0.0206048	0.0191957	Cys	Arg	TRUE		4	0	0	1	0	0	0	0	1	0	0	2	0	0	0	0	0	0	0	0	0	0	0	0	0	0	0	0	0	0	0	0	0	0	0	0	0	0	0	0	0	0	0	0	0	0	0	0	0	0	0	0	0	0	0	0	0	0	0	0	0	0	0	0	0	0	30.33	FALSE	FALSE	FALSE	585	0.029
RC3H2p.Pro895Ser	RC3H2	0.0286652	0.0207943	0.00554213	0.0605403	0.269913	0.232558					0.0206048	0.0191957	Ser	Pro	TRUE		4	0	0	1	0	0	0	0	1	0	0	2	0	0	0	0	0	0	0	0	0	0	0	0	0	0	0	0	0	0	0	0	0	0	0	0	0	0	0	0	0	0	0	0	0	0	0	0	0	0	0	0	0	0	0	0	0	0	0	0	0	0	0	0	0	0	29.55	FALSE	FALSE	FALSE	585	0.029
RELp.Arg219Cys	REL	0.0286652	0.0207943	0.00554213	0.0606172	0.269913	0.232558					0.0206048	0.0191957	Cys	Arg	TRUE	1	4	0	0	1	0	0	0	0	1	0	0	2	0	0	0	0	0	0	0	0	0	0	0	0	0	0	0	0	0	0	0	0	0	0	0	0	0	0	0	0	0	0	0	0	0	0	0	0	0	0	0	0	0	0	0	0	0	0	0	0	0	0	0	0	0	0	29.64	FALSE	FALSE	FALSE	585	0.029
RORCp.Arg80Gln	RORC	0.0286652	0.0207943	0.00554213	0.0605403	0.269913	0.232558					0.0206048	0.0191957	Gln	Arg	FALSE		4	0	0	1	0	0	0	0	1	0	0	2	0	0	0	0	0	0	0	0	0	0	0	0	0	0	0	0	0	0	0	0	0	0	0	0	0	0	0	0	0	0	0	0	0	0	0	0	0	0	0	0	0	0	0	0	0	0	0	0	0	0	0	0	0	0	30.32	FALSE	FALSE	FALSE	585	0.029
RRADp.Arg296Cys	RRAD	0.0286652	0.0207943	0.00554213	0.0590641	0.269913	0.232558					0.0206048	0.0191957	Cys	Arg	TRUE		4	0	0	1	0	0	0	0	1	0	0	2	0	0	0	0	0	0	0	0	0	0	0	0	0	0	0	0	0	0	0	0	0	0	0	0	0	0	0	0	0	0	0	0	0	0	0	0	0	0	0	0	0	0	0	0	0	0	0	0	0	0	0	0	0	0	31.02	FALSE	FALSE	FALSE	585	0.029
RSPO2p.Arg161Cys	RSPO2	0.0286652	0.0207943	0.00554213	0.0611523	0.269913	0.232558					0.0206048	0.0191957	Cys	Arg	TRUE	1	4	0	0	1	0	0	0	0	1	0	0	2	0	0	0	0	0	0	0	0	0	0	0	0	0	0	0	0	0	0	0	0	0	0	0	0	0	0	0	0	0	0	0	0	0	0	0	0	0	0	0	0	0	0	0	0	0	0	0	0	0	0	0	0	0	0	29.86	FALSE	FALSE	FALSE	585	0.029
SERPINB13p.Asp142Asn	SERPINB13	0.0286652	0.0207943	0.00554213	0.0606172	0.269913	0.232558					0.0206048	0.0191957	Asn	Asp	FALSE		4	0	0	1	0	0	0	0	1	0	0	2	0	0	0	0	0	0	0	0	0	0	0	0	0	0	0	0	0	0	0	0	0	0	0	0	0	0	0	0	0	0	0	0	0	0	0	0	0	0	0	0	0	0	0	0	0	0	0	0	0	0	0	0	0	0	30.49	FALSE	FALSE	FALSE	585	0.029
SHROOM3p.Glu297Lys	SHROOM3	0.0286652	0.0207943	0.00554213	0.061306	0.269913	0.232558					0.0206048	0.0191957	Lys	Glu	TRUE		4	0	0	1	0	0	0	0	1	0	0	2	0	0	0	0	0	0	0	0	0	0	0	0	0	0	0	0	0	0	0	0	0	0	0	0	0	0	0	0	0	0	0	0	0	0	0	0	0	0	0	0	0	0	0	0	0	0	0	0	0	0	0	0	0	0	29.9	FALSE	FALSE	FALSE	585	0.029
SLC17A2p.Arg151Trp	SLC17A2	0.0286652	0.0207943	0.00554213	0.0605403	0.269913	0.232558					0.0206048	0.0191957	Trp	Arg	FALSE		4	0	0	1	0	0	0	0	1	0	0	2	0	0	0	0	0	0	0	0	0	0	0	0	0	0	0	0	0	0	0	0	0	0	0	0	0	0	0	0	0	0	0	0	0	0	0	0	0	0	0	0	0	0	0	0	0	0	0	0	0	0	0	0	0	0	30.36	FALSE	FALSE	FALSE	585	0.029
SLC4A8p.Val372Ile	SLC4A8	0.0286652	0.0207943	0.00554213	0.0605403	0.269913	0.232558					0.0206048	0.0191957	Ile	Val	FALSE		4	0	0	1	0	0	0	0	1	0	0	2	0	0	0	0	0	0	0	0	0	0	0	0	0	0	0	0	0	0	0	0	0	0	0	0	0	0	0	0	0	0	0	0	0	0	0	0	0	0	0	0	0	0	0	0	0	0	0	0	0	0	0	0	0	0	31.56	FALSE	FALSE	FALSE	585	0.029
SLCO1B3p.Ser415Leu	SLCO1B3	0.0286652	0.0207943	0.00554213	0.0605403	0.269913	0.232558					0.0206048	0.0191957	Leu	Ser	FALSE		4	0	0	1	0	0	0	0	1	0	0	2	0	0	0	0	0	0	0	0	0	0	0	0	0	0	0	0	0	0	0	0	0	0	0	0	0	0	0	0	0	0	0	0	0	0	0	0	0	0	0	0	0	0	0	0	0	0	0	0	0	0	0	0	0	0	30.59	FALSE	FALSE	FALSE	585	0.029
SNX31p.Arg202Gln	SNX31	0.0286652	0.0207943	0.00554213	0.0606172	0.269913	0.232558					0.0206048	0.0191957	Gln	Arg	FALSE		4	0	0	1	0	0	0	0	1	0	0	2	0	0	0	0	0	0	0	0	0	0	0	0	0	0	0	0	0	0	0	0	0	0	0	0	0	0	0	0	0	0	0	0	0	0	0	0	0	0	0	0	0	0	0	0	0	0	0	0	0	0	0	0	0	0	30.23	FALSE	FALSE	FALSE	585	0.029
SULF1p.Arg399Ter	SULF1	0.0286652	0.0207943	0.00554213	0.0605403	0.269913	0.232558					0.0206048	0.0191957	Ter	Arg	FALSE		4	0	0	1	0	0	0	0	1	0	0	2	0	0	0	0	0	0	0	0	0	0	0	0	0	0	0	0	0	0	0	0	0	0	0	0	0	0	0	0	0	0	0	0	0	0	0	0	0	0	0	0	0	0	0	0	0	0	0	0	0	0	0	0	0	0	30.77	FALSE	FALSE	FALSE	585	0.029
TAAR9p.Glu20Lys	TAAR9	0.0286652	0.0207943	0.00554213	0.0612291	0.269913	0.232558					0.0206048	0.0191957	Lys	Glu	TRUE		4	0	0	1	0	0	0	0	1	0	0	2	0	0	0	0	0	0	0	0	0	0	0	0	0	0	0	0	0	0	0	0	0	0	0	0	0	0	0	0	0	0	0	0	0	0	0	0	0	0	0	0	0	0	0	0	0	0	0	0	0	0	0	0	0	0	30.48	FALSE	FALSE	FALSE	585	0.029
TLL1p.Arg890Gln	TLL1	0.0286652	0.0207943	0.00554213	0.0605403	0.269913	0.232558					0.0206048	0.0191957	Gln	Arg	FALSE		4	0	0	1	0	0	0	0	1	0	0	2	0	0	0	0	0	0	0	0	0	0	0	0	0	0	0	0	0	0	0	0	0	0	0	0	0	0	0	0	0	0	0	0	0	0	0	0	0	0	0	0	0	0	0	0	0	0	0	0	0	0	0	0	0	0	30.72	FALSE	FALSE	FALSE	585	0.029
TMEM82p.Glu61Lys	TMEM82	0.0286652	0.0207943	0.00554213	0.0603542	0.269913	0.232558					0.0206048	0.0191957	Lys	Glu	TRUE		4	0	0	1	0	0	0	0	1	0	0	2	0	0	0	0	0	0	0	0	0	0	0	0	0	0	0	0	0	0	0	0	0	0	0	0	0	0	0	0	0	0	0	0	0	0	0	0	0	0	0	0	0	0	0	0	0	0	0	0	0	0	0	0	0	0	30.03	FALSE	FALSE	FALSE	585	0.029
TNFRSF8p.Arg417Trp	TNFRSF8	0.0286652	0.0207943	0.00554213	0.0604654	0.269913	0.232558					0.0206048	0.0191957	Trp	Arg	FALSE		4	0	0	1	0	0	0	0	1	0	0	2	0	0	0	0	0	0	0	0	0	0	0	0	0	0	0	0	0	0	0	0	0	0	0	0	0	0	0	0	0	0	0	0	0	0	0	0	0	0	0	0	0	0	0	0	0	0	0	0	0	0	0	0	0	0	30.19	FALSE	FALSE	FALSE	585	0.029
TRIM71p.Arg864Ter	TRIM71	0.0286652	0.0207943	0.00554213	0.0605403	0.269913	0.232558					0.0206048	0.0191957	Ter	Arg	FALSE		4	0	0	1	0	0	0	0	1	0	0	2	0	0	0	0	0	0	0	0	0	0	0	0	0	0	0	0	0	0	0	0	0	0	0	0	0	0	0	0	0	0	0	0	0	0	0	0	0	0	0	0	0	0	0	0	0	0	0	0	0	0	0	0	0	0	29.88	FALSE	FALSE	FALSE	585	0.029
TTC21Bp.Arg1053Cys	TTC21B	0.0286652	0.0207943	0.00554213	0.0604654	0.269913	0.232558					0.0206048	0.0191957	Cys	Arg	TRUE		4	0	0	1	0	0	0	0	1	0	0	2	0	0	0	0	0	0	0	0	0	0	0	0	0	0	0	0	0	0	0	0	0	0	0	0	0	0	0	0	0	0	0	0	0	0	0	0	0	0	0	0	0	0	0	0	0	0	0	0	0	0	0	0	0	0	30.09	FALSE	FALSE	FALSE	585	0.029
UBASH3Bp.Arg473Cys	UBASH3B	0.0286652	0.0207943	0.00554213	0.0605403	0.269913	0.232558					0.0206048	0.0191957	Cys	Arg	TRUE		4	0	0	1	0	0	0	0	1	0	0	2	0	0	0	0	0	0	0	0	0	0	0	0	0	0	0	0	0	0	0	0	0	0	0	0	0	0	0	0	0	0	0	0	0	0	0	0	0	0	0	0	0	0	0	0	0	0	0	0	0	0	0	0	0	0	30.03	FALSE	FALSE	FALSE	585	0.029
UGT2B7p.Asp482Asn	UGT2B7	0.0286652	0.0207943	0.00554213	0.0604635	0.269913	0.232558					0.0206048	0.0191957	Asn	Asp	FALSE		4	0	0	1	0	0	0	0	1	0	0	2	0	0	0	0	0	0	0	0	0	0	0	0	0	0	0	0	0	0	0	0	0	0	0	0	0	0	0	0	0	0	0	0	0	0	0	0	0	0	0	0	0	0	0	0	0	0	0	0	0	0	0	0	0	0	30.68	FALSE	FALSE	FALSE	585	0.029
WDR31p.Ser17Leu	WDR31	0.0286652	0.0207943	0.00554213	0.0605403	0.269913	0.232558					0.0206048	0.0191957	Leu	Ser	FALSE		4	0	0	1	0	0	0	0	1	0	0	2	0	0	0	0	0	0	0	0	0	0	0	0	0	0	0	0	0	0	0	0	0	0	0	0	0	0	0	0	0	0	0	0	0	0	0	0	0	0	0	0	0	0	0	0	0	0	0	0	0	0	0	0	0	0	31	FALSE	FALSE	FALSE	585	0.029
ZNF311p.Arg435Gln	ZNF311	0.0286652	0.0207943	0.00554213	0.0605403	0.269913	0.232558					0.0206048	0.0191957	Gln	Arg	FALSE		4	0	0	1	0	0	0	0	1	0	0	2	0	0	0	0	0	0	0	0	0	0	0	0	0	0	0	0	0	0	0	0	0	0	0	0	0	0	0	0	0	0	0	0	0	0	0	0	0	0	0	0	0	0	0	0	0	0	0	0	0	0	0	0	0	0	30.56	FALSE	FALSE	FALSE	585	0.029
ZNF645p.Arg142Gln	ZNF645	0.0286652	0.0207943	0.00554213	0.0606172	0.269913	0.232558					0.0206048	0.0191957	Gln	Arg	FALSE		4	0	0	1	0	0	0	0	1	0	0	2	0	0	0	0	0	0	0	0	0	0	0	0	0	0	0	0	0	0	0	0	0	0	0	0	0	0	0	0	0	0	0	0	0	0	0	0	0	0	0	0	0	0	0	0	0	0	0	0	0	0	0	0	0	0	29.76	FALSE	FALSE	FALSE	585	0.029
ZSCAN1p.Glu132Lys	ZSCAN1	0.0286652	0.0207943	0.00554213	0.0605403	0.269913	0.232558					0.0206048	0.0191957	Lys	Glu	TRUE		4	0	0	1	0	0	0	0	1	0	0	2	0	0	0	0	0	0	0	0	0	0	0	0	0	0	0	0	0	0	0	0	0	0	0	0	0	0	0	0	0	0	0	0	0	0	0	0	0	0	0	0	0	0	0	0	0	0	0	0	0	0	0	0	0	0	30.31	FALSE	FALSE	FALSE	585	0.029
ASIC5p.Arg61Cys	ASIC5	0.0286633	0.0259929	0.00554213	0.0579054	0.134957	0.116279	0.0525369	0.0569801			0.0242868	0.0287936	Cys	Arg	TRUE		5	0	0	1	0	0	0	0	1	0	0	1	0	0	0	1	1	0	0	0	0	0	0	0	0	0	0	0	0	0	0	0	0	0	0	0	0	0	0	0	0	0	0	0	0	0	0	0	0	0	0	0	0	0	0	0	0	0	0	0	0	0	0	0	0	0	44.48	FALSE	FALSE	FALSE	585	0.029
C6ORF165p.Glu7Lys	C6ORF165	0.0286633	0.0259929	0.00554213	0.0590423	0.134957	0.116279	0.0525369	0.0569801			0.0242868	0.0287936	Lys	Glu	TRUE		5	0	0	1	0	0	0	0	1	0	0	1	0	0	0	1	1	0	0	0	0	0	0	0	0	0	0	0	0	0	0	0	0	0	0	0	0	0	0	0	0	0	0	0	0	0	0	0	0	0	0	0	0	0	0	0	0	0	0	0	0	0	0	0	0	0	44.87	FALSE	FALSE	FALSE	585	0.029
KIAA1462p.Arg286Trp	KIAA1462	0.0286633	0.0259929	0.00554213	0.058931	0.134957	0.116279	0.0525369	0.0569801			0.0242868	0.0287936	Trp	Arg	FALSE		5	0	0	1	0	0	0	0	1	0	0	1	0	0	0	1	1	0	0	0	0	0	0	0	0	0	0	0	0	0	0	0	0	0	0	0	0	0	0	0	0	0	0	0	0	0	0	0	0	0	0	0	0	0	0	0	0	0	0	0	0	0	0	0	0	0	46.23	FALSE	FALSE	FALSE	585	0.029
UHRF1BP1Lp.Pro741Leu	UHRF1BP1L	0.0286633	0.0259929	0.00510857	0.0579859	0.134957	0.116279	0.0525369	0.0569801			0.0242868	0.0287936	Leu	Pro	FALSE		5	0	0	1	0	0	0	0	1	0	0	1	0	0	0	1	1	0	0	0	0	0	0	0	0	0	0	0	0	0	0	0	0	0	0	0	0	0	0	0	0	0	0	0	0	0	0	0	0	0	0	0	0	0	0	0	0	0	0	0	0	0	0	0	0	0	46.44	FALSE	FALSE	FALSE	585	0.029
FERD3Lp.Phe16Val	FERD3L	0.0286516	0.0259929	0.00510857	0.059948	0.134957	0.116279	0.0965712	0.0569801			0.0186768	0.0287936	Val	Phe	FALSE		5	0	0	0	0	0	0	0	0	0	1	1	0	0	0	0	2	0	0	0	0	0	0	0	0	0	0	0	0	0	0	0	1	0	0	0	0	0	0	0	0	0	0	0	0	0	0	0	0	0	0	0	0	0	0	0	0	0	0	0	0	0	0	0	0	0	45.86	FALSE	FALSE	FALSE	585	0.029
SMAD4p.Arg496His	SMAD4	0.0286476	0.0259929	0.00406843	0.0603105			0.0341219	0.0569801			0.036961	0.0383914	His	Arg	TRUE	1	5	0	0	2	0	0	0	0	0	0	0	0	0	2	0	0	0	0	0	0	0	0	0	0	0	0	0	0	0	0	0	0	0	0	0	0	0	0	0	0	1	0	0	0	0	0	0	0	0	0	0	0	0	0	0	0	0	0	0	0	0	0	0	0	0	0	47.61	FALSE	FALSE	FALSE	585	0.029
CNTNAP2p.Arg915His	CNTNAP2	0.0286447	0.0207943	0.00107899	0.0638882					0.169779	0.169779	0.0273926	0.0191957	His	Arg	TRUE	2	4	0	0	1	0	1	1	0	0	0	0	0	0	0	0	0	0	0	0	0	0	0	0	0	0	0	0	0	0	0	0	0	0	0	0	0	0	0	0	0	0	0	0	1	0	0	0	0	0	0	0	0	0	0	0	0	0	0	0	0	0	0	0	0	0	0	38.62	FALSE	FALSE	FALSE	585	0.029
FOXL2p.Glu118Lys	FOXL2	0.0286413	0.0207943	0.00300665	0.0627854			0.130693	0.11396	0.339559	0.339559			Lys	Glu	TRUE	1	4	0	0	0	0	0	2	0	0	0	1	0	0	0	0	0	0	0	0	0	0	0	0	0	0	0	0	0	0	0	0	0	0	0	0	0	0	0	0	0	1	0	0	0	0	0	0	0	0	0	0	0	0	0	0	0	0	0	0	0	0	0	0	0	0	0	36.43	FALSE	FALSE	FALSE	585	0.029
RB1p.Ser634Ter	RB1	0.0286413	0.0207943	0.00300665	0.0627321			0.130693	0.11396	0.339559	0.339559			Ter	Ser	FALSE	1	4	0	0	0	0	0	2	0	0	0	1	0	0	0	0	0	0	0	0	0	0	0	0	0	0	0	0	0	0	0	0	0	0	0	0	0	0	0	0	0	1	0	0	0	0	0	0	0	0	0	0	0	0	0	0	0	0	0	0	0	0	0	0	0	0	0	36.92	FALSE	FALSE	FALSE	585	0.029
NRP2p.Arg91Trp	NRP2	0.0286398	0.0207943	0.00199702	0.0627524	0.134957	0.116279					0.0280473	0.0191957	Trp	Arg	FALSE		4	0	1	1	0	0	0	0	0	0	0	1	0	0	0	0	0	0	0	0	0	0	0	0	0	0	0	0	0	1	0	0	0	0	0	0	0	0	0	0	0	0	0	0	0	0	0	0	0	0	0	0	0	0	0	0	0	0	0	0	0	0	0	0	0	0	34.43	FALSE	FALSE	FALSE	585	0.029
CLSTN2p.Ala669Thr	CLSTN2	0.0286389	0.0207943	0.00406843	0.0634604							0.0412825	0.0383914	Thr	Ala	TRUE		4	0	0	0	0	2	0	0	0	0	0	0	0	2	0	0	0	0	0	0	0	0	0	0	0	0	0	0	0	0	0	0	0	0	0	0	0	0	0	0	0	0	0	0	0	0	0	0	0	0	0	0	0	0	0	0	0	0	0	0	0	0	0	0	0	0	35.79	FALSE	FALSE	FALSE	585	0.029
TTNp.Val18971Met	TTN	0.0286332	0.0259929	0.00399405	0.0620357			0.0525369	0.0569801			0.0288439	0.0191957	Met	Val	FALSE		5	0	0	0	0	1	0	0	0	1	0	0	0	0	0	1	0	0	0	0	0	0	0	0	0	0	0	0	0	2	0	0	0	0	0	0	0	0	0	0	0	0	0	0	0	0	0	0	0	0	0	0	0	0	0	0	0	0	0	0	0	0	0	0	0	0	46.57	FALSE	FALSE	FALSE	585	0.029
ARMC3p.Arg817Cys	ARMC3	0.028621	0.0207943	0.00255429	0.0610749					0.169779	0.169779	0.0289139	0.0287936	Cys	Arg	TRUE		4	0	0	2	0	0	1	0	0	0	0	0	0	0	0	0	1	0	0	0	0	0	0	0	0	0	0	0	0	0	0	0	0	0	0	0	0	0	0	0	0	0	0	0	0	0	0	0	0	0	0	0	0	0	0	0	0	0	0	0	0	0	0	0	0	0	36.07	FALSE	FALSE	FALSE	584	0.029
CLK3p.Arg183Ter	CLK3	0.028621	0.0207943	0.00255429	0.0623506					0.169779	0.169779	0.0289139	0.0287936	Ter	Arg	FALSE		4	0	0	2	0	0	1	0	0	0	0	0	0	0	0	0	1	0	0	0	0	0	0	0	0	0	0	0	0	0	0	0	0	0	0	0	0	0	0	0	0	0	0	0	0	0	0	0	0	0	0	0	0	0	0	0	0	0	0	0	0	0	0	0	0	0	36.59	FALSE	FALSE	FALSE	584	0.029
CSMD1p.Arg1402His	CSMD1	0.028621	0.0207943	0.00255429	0.0632504					0.169779	0.169779	0.0289139	0.0287936	His	Arg	TRUE		4	0	0	2	0	0	1	0	0	0	0	0	0	0	0	0	1	0	0	0	0	0	0	0	0	0	0	0	0	0	0	0	0	0	0	0	0	0	0	0	0	0	0	0	0	0	0	0	0	0	0	0	0	0	0	0	0	0	0	0	0	0	0	0	0	0	37.01	FALSE	FALSE	FALSE	584	0.029
DPYSp.Phe425Val	DPYS	0.028621	0.0207943	0.00255429	0.0632504					0.169779	0.169779	0.0289139	0.0287936	Val	Phe	FALSE		4	0	0	2	0	0	1	0	0	0	0	0	0	0	0	0	1	0	0	0	0	0	0	0	0	0	0	0	0	0	0	0	0	0	0	0	0	0	0	0	0	0	0	0	0	0	0	0	0	0	0	0	0	0	0	0	0	0	0	0	0	0	0	0	0	0	36.51	FALSE	FALSE	FALSE	584	0.029
FBXW7p.Arg14Gln	FBXW7	0.028621	0.0207943	0.00255429	0.0632504					0.169779	0.169779	0.0289139	0.0287936	Gln	Arg	FALSE	1	4	0	0	2	0	0	1	0	0	0	0	0	0	0	0	0	1	0	0	0	0	0	0	0	0	0	0	0	0	0	0	0	0	0	0	0	0	0	0	0	0	0	0	0	0	0	0	0	0	0	0	0	0	0	0	0	0	0	0	0	0	0	0	0	0	0	36.55	FALSE	FALSE	FALSE	584	0.029
KRT39p.Arg407Cys	KRT39	0.028621	0.0207943	0.00255429	0.0628716					0.169779	0.169779	0.0289139	0.0287936	Cys	Arg	TRUE		4	0	0	2	0	0	1	0	0	0	0	0	0	0	0	0	1	0	0	0	0	0	0	0	0	0	0	0	0	0	0	0	0	0	0	0	0	0	0	0	0	0	0	0	0	0	0	0	0	0	0	0	0	0	0	0	0	0	0	0	0	0	0	0	0	0	36.16	FALSE	FALSE	FALSE	584	0.029
PHACTR1p.Glu110Lys	PHACTR1	0.028621	0.0207943	0.00255429	0.063061					0.169779	0.169779	0.0289139	0.0287936	Lys	Glu	TRUE		4	0	0	2	0	0	1	0	0	0	0	0	0	0	0	0	1	0	0	0	0	0	0	0	0	0	0	0	0	0	0	0	0	0	0	0	0	0	0	0	0	0	0	0	0	0	0	0	0	0	0	0	0	0	0	0	0	0	0	0	0	0	0	0	0	0	37.18	FALSE	FALSE	FALSE	584	0.029
PRG2p.Ala151Thr	PRG2	0.028621	0.0207943	0.00255429	0.0619765					0.169779	0.169779	0.0289139	0.0287936	Thr	Ala	TRUE		4	0	0	2	0	0	1	0	0	0	0	0	0	0	0	0	1	0	0	0	0	0	0	0	0	0	0	0	0	0	0	0	0	0	0	0	0	0	0	0	0	0	0	0	0	0	0	0	0	0	0	0	0	0	0	0	0	0	0	0	0	0	0	0	0	0	35.75	FALSE	FALSE	FALSE	584	0.029
SHANK1p.Ala2051Thr	SHANK1	0.028621	0.0207943	0.00255429	0.0634398					0.169779	0.169779	0.0289139	0.0287936	Thr	Ala	TRUE		4	0	0	2	0	0	1	0	0	0	0	0	0	0	0	0	1	0	0	0	0	0	0	0	0	0	0	0	0	0	0	0	0	0	0	0	0	0	0	0	0	0	0	0	0	0	0	0	0	0	0	0	0	0	0	0	0	0	0	0	0	0	0	0	0	0	37.3	FALSE	FALSE	FALSE	584	0.029
SUPT16Hp.Arg474Gln	SUPT16H	0.028621	0.0207943	0.00255429	0.063061					0.169779	0.169779	0.0289139	0.0287936	Gln	Arg	FALSE		4	0	0	2	0	0	1	0	0	0	0	0	0	0	0	0	1	0	0	0	0	0	0	0	0	0	0	0	0	0	0	0	0	0	0	0	0	0	0	0	0	0	0	0	0	0	0	0	0	0	0	0	0	0	0	0	0	0	0	0	0	0	0	0	0	0	36.34	FALSE	FALSE	FALSE	584	0.029
AIM1Lp.Ser67Phe	AIM1L	0.0286206	0.0103972	0	0.0857401	0.134957	0.116279	0.243261	0.0569801					Phe	Ser	FALSE		2	0	0	0	0	0	0	0	0	0	0	1	0	0	0	0	0	0	0	0	0	0	0	0	0	0	0	0	0	0	1	0	0	0	0	0	0	0	0	0	0	0	0	0	0	0	0	0	0	0	0	0	0	0	0	0	0	0	0	0	0	0	0	0	0	0	26.58	FALSE	FALSE	FALSE	584	0.029
KCNH8p.Ser689Phe	KCNH8	0.0286206	0.0103972	0	0.0786761	0.134957	0.116279	0.243261	0.0569801					Phe	Ser	FALSE		2	0	0	0	0	0	0	0	0	0	0	1	0	0	0	0	0	0	0	0	0	0	0	0	0	0	0	0	0	0	1	0	0	0	0	0	0	0	0	0	0	0	0	0	0	0	0	0	0	0	0	0	0	0	0	0	0	0	0	0	0	0	0	0	0	0	26.77	FALSE	FALSE	FALSE	584	0.029
AKAP13p.Pro1062Ala	AKAP13	0.0286205	0.0103972	0	0.0789712	0.134957	0.116279	0.243261	0.0569801					Ala	Pro	FALSE		2	0	0	0	0	0	0	0	0	0	0	1	0	0	0	0	0	0	0	0	0	0	0	0	0	0	0	0	0	0	1	0	0	0	0	0	0	0	0	0	0	0	0	0	0	0	0	0	0	0	0	0	0	0	0	0	0	0	0	0	0	0	0	0	0	0	27.8	FALSE	FALSE	FALSE	584	0.029
ATP8B2p.Arg1193Ser	ATP8B2	0.0286205	0.0103972	0	0.0857401	0.134957	0.116279	0.243261	0.0569801					Ser	Arg	TRUE		2	0	0	0	0	0	0	0	0	0	0	1	0	0	0	0	0	0	0	0	0	0	0	0	0	0	0	0	0	0	1	0	0	0	0	0	0	0	0	0	0	0	0	0	0	0	0	0	0	0	0	0	0	0	0	0	0	0	0	0	0	0	0	0	0	0	27.22	FALSE	FALSE	FALSE	584	0.029
BTBD10p.Arg101Gln	BTBD10	0.0286205	0.0103972	0	0.0786761	0.134957	0.116279	0.243261	0.0569801					Gln	Arg	FALSE		2	0	0	0	0	0	0	0	0	0	0	1	0	0	0	0	0	0	0	0	0	0	0	0	0	0	0	0	0	0	1	0	0	0	0	0	0	0	0	0	0	0	0	0	0	0	0	0	0	0	0	0	0	0	0	0	0	0	0	0	0	0	0	0	0	0	27.04	FALSE	FALSE	FALSE	584	0.029
C14ORF39p.Ser558Leu	C14ORF39	0.0286205	0.0103972	0	0.0857401	0.134957	0.116279	0.243261	0.0569801					Leu	Ser	FALSE		2	0	0	0	0	0	0	0	0	0	0	1	0	0	0	0	0	0	0	0	0	0	0	0	0	0	0	0	0	0	1	0	0	0	0	0	0	0	0	0	0	0	0	0	0	0	0	0	0	0	0	0	0	0	0	0	0	0	0	0	0	0	0	0	0	0	26.31	FALSE	FALSE	FALSE	584	0.029
CKAP2p.Arg627His	CKAP2	0.0286205	0.0103972	0	0.0857401	0.134957	0.116279	0.243261	0.0569801					His	Arg	TRUE		2	0	0	0	0	0	0	0	0	0	0	1	0	0	0	0	0	0	0	0	0	0	0	0	0	0	0	0	0	0	1	0	0	0	0	0	0	0	0	0	0	0	0	0	0	0	0	0	0	0	0	0	0	0	0	0	0	0	0	0	0	0	0	0	0	0	26.77	FALSE	FALSE	FALSE	584	0.029
CNBD1p.Glu429Lys	CNBD1	0.0286205	0.0103972	0	0.0787976	0.134957	0.116279	0.243261	0.0569801					Lys	Glu	TRUE	2	2	0	0	0	0	0	0	0	0	0	0	1	0	0	0	0	0	0	0	0	0	0	0	0	0	0	0	0	0	0	1	0	0	0	0	0	0	0	0	0	0	0	0	0	0	0	0	0	0	0	0	0	0	0	0	0	0	0	0	0	0	0	0	0	0	0	26.99	FALSE	FALSE	FALSE	584	0.029
COL14A1p.Gly402Glu	COL14A1	0.0286205	0.0103972	0	0.0786761	0.134957	0.116279	0.243261	0.0569801					Glu	Gly	FALSE		2	0	0	0	0	0	0	0	0	0	0	1	0	0	0	0	0	0	0	0	0	0	0	0	0	0	0	0	0	0	1	0	0	0	0	0	0	0	0	0	0	0	0	0	0	0	0	0	0	0	0	0	0	0	0	0	0	0	0	0	0	0	0	0	0	0	27.35	FALSE	FALSE	FALSE	584	0.029
CXCL3p.Glu98Lys	CXCL3	0.0286205	0.0103972	0	0.0857401	0.134957	0.116279	0.243261	0.0569801					Lys	Glu	TRUE		2	0	0	0	0	0	0	0	0	0	0	1	0	0	0	0	0	0	0	0	0	0	0	0	0	0	0	0	0	0	1	0	0	0	0	0	0	0	0	0	0	0	0	0	0	0	0	0	0	0	0	0	0	0	0	0	0	0	0	0	0	0	0	0	0	0	27.83	FALSE	FALSE	FALSE	584	0.029
CYP11A1p.Arg451Trp	CYP11A1	0.0286205	0.0103972	0	0.0857401	0.134957	0.116279	0.243261	0.0569801					Trp	Arg	FALSE		2	0	0	0	0	0	0	0	0	0	0	1	0	0	0	0	0	0	0	0	0	0	0	0	0	0	0	0	0	0	1	0	0	0	0	0	0	0	0	0	0	0	0	0	0	0	0	0	0	0	0	0	0	0	0	0	0	0	0	0	0	0	0	0	0	0	27.07	FALSE	FALSE	FALSE	584	0.029
DNAH17p.Glu2230Lys	DNAH17	0.0286205	0.0103972	0	0.0786761	0.134957	0.116279	0.243261	0.0569801					Lys	Glu	TRUE		2	0	0	0	0	0	0	0	0	0	0	1	0	0	0	0	0	0	0	0	0	0	0	0	0	0	0	0	0	0	1	0	0	0	0	0	0	0	0	0	0	0	0	0	0	0	0	0	0	0	0	0	0	0	0	0	0	0	0	0	0	0	0	0	0	0	26.7	FALSE	FALSE	FALSE	584	0.029
DYSFp.Asp1008Asn	DYSF	0.0286205	0.0103972	0	0.0786761	0.134957	0.116279	0.243261	0.0569801					Asn	Asp	FALSE		2	0	0	0	0	0	0	0	0	0	0	1	0	0	0	0	0	0	0	0	0	0	0	0	0	0	0	0	0	0	1	0	0	0	0	0	0	0	0	0	0	0	0	0	0	0	0	0	0	0	0	0	0	0	0	0	0	0	0	0	0	0	0	0	0	0	27.09	FALSE	FALSE	FALSE	584	0.029
EPB41L1p.Arg530Gln	EPB41L1	0.0286205	0.0103972	0	0.0786761	0.134957	0.116279	0.243261	0.0569801					Gln	Arg	FALSE		2	0	0	0	0	0	0	0	0	0	0	1	0	0	0	0	0	0	0	0	0	0	0	0	0	0	0	0	0	0	1	0	0	0	0	0	0	0	0	0	0	0	0	0	0	0	0	0	0	0	0	0	0	0	0	0	0	0	0	0	0	0	0	0	0	0	27.09	FALSE	FALSE	FALSE	584	0.029
EXOC6p.Arg749Trp	EXOC6	0.0286205	0.0103972	0	0.0786761	0.134957	0.116279	0.243261	0.0569801					Trp	Arg	FALSE		2	0	0	0	0	0	0	0	0	0	0	1	0	0	0	0	0	0	0	0	0	0	0	0	0	0	0	0	0	0	1	0	0	0	0	0	0	0	0	0	0	0	0	0	0	0	0	0	0	0	0	0	0	0	0	0	0	0	0	0	0	0	0	0	0	0	27.53	FALSE	FALSE	FALSE	584	0.029
GPR52p.Pro296Ser	GPR52	0.0286205	0.0103972	0	0.0786761	0.134957	0.116279	0.243261	0.0569801					Ser	Pro	TRUE		2	0	0	0	0	0	0	0	0	0	0	1	0	0	0	0	0	0	0	0	0	0	0	0	0	0	0	0	0	0	1	0	0	0	0	0	0	0	0	0	0	0	0	0	0	0	0	0	0	0	0	0	0	0	0	0	0	0	0	0	0	0	0	0	0	0	27.08	FALSE	FALSE	FALSE	584	0.029
GYS2p.Asp219Asn	GYS2	0.0286205	0.0103972	0	0.0786761	0.134957	0.116279	0.243261	0.0569801					Asn	Asp	FALSE		2	0	0	0	0	0	0	0	0	0	0	1	0	0	0	0	0	0	0	0	0	0	0	0	0	0	0	0	0	0	1	0	0	0	0	0	0	0	0	0	0	0	0	0	0	0	0	0	0	0	0	0	0	0	0	0	0	0	0	0	0	0	0	0	0	0	27.17	FALSE	FALSE	FALSE	584	0.029
HRNRp.Gly842Glu	HRNR	0.0286205	0.0103972	0	0.0786761	0.134957	0.116279	0.243261	0.0569801					Glu	Gly	FALSE		2	0	0	0	0	0	0	0	0	0	0	1	0	0	0	0	0	0	0	0	0	0	0	0	0	0	0	0	0	0	1	0	0	0	0	0	0	0	0	0	0	0	0	0	0	0	0	0	0	0	0	0	0	0	0	0	0	0	0	0	0	0	0	0	0	0	27.31	FALSE	FALSE	FALSE	584	0.029
IQSEC1p.Glu193Lys	IQSEC1	0.0286205	0.0103972	0	0.0786761	0.134957	0.116279	0.243261	0.0569801					Lys	Glu	TRUE		2	0	0	0	0	0	0	0	0	0	0	1	0	0	0	0	0	0	0	0	0	0	0	0	0	0	0	0	0	0	1	0	0	0	0	0	0	0	0	0	0	0	0	0	0	0	0	0	0	0	0	0	0	0	0	0	0	0	0	0	0	0	0	0	0	0	26.98	FALSE	FALSE	FALSE	584	0.029
MMP15p.Ser210Leu	MMP15	0.0286205	0.0103972	0	0.0787976	0.134957	0.116279	0.243261	0.0569801					Leu	Ser	FALSE		2	0	0	0	0	0	0	0	0	0	0	1	0	0	0	0	0	0	0	0	0	0	0	0	0	0	0	0	0	0	1	0	0	0	0	0	0	0	0	0	0	0	0	0	0	0	0	0	0	0	0	0	0	0	0	0	0	0	0	0	0	0	0	0	0	0	26.16	FALSE	FALSE	FALSE	584	0.029
NAALADL2p.Arg371Gln	NAALADL2	0.0286205	0.0103972	0	0.0857401	0.134957	0.116279	0.243261	0.0569801					Gln	Arg	FALSE		2	0	0	0	0	0	0	0	0	0	0	1	0	0	0	0	0	0	0	0	0	0	0	0	0	0	0	0	0	0	1	0	0	0	0	0	0	0	0	0	0	0	0	0	0	0	0	0	0	0	0	0	0	0	0	0	0	0	0	0	0	0	0	0	0	0	26.99	FALSE	FALSE	FALSE	584	0.029
NIPAL4p.Gly282Arg	NIPAL4	0.0286205	0.0103972	0	0.0786761	0.134957	0.116279	0.243261	0.0569801					Arg	Gly	TRUE		2	0	0	0	0	0	0	0	0	0	0	1	0	0	0	0	0	0	0	0	0	0	0	0	0	0	0	0	0	0	1	0	0	0	0	0	0	0	0	0	0	0	0	0	0	0	0	0	0	0	0	0	0	0	0	0	0	0	0	0	0	0	0	0	0	0	26.66	FALSE	FALSE	FALSE	584	0.029
NLGN3p.Glu270Ter	NLGN3	0.0286205	0.0103972	0	0.0786761	0.134957	0.116279	0.243261	0.0569801					Ter	Glu	FALSE		2	0	0	0	0	0	0	0	0	0	0	1	0	0	0	0	0	0	0	0	0	0	0	0	0	0	0	0	0	0	1	0	0	0	0	0	0	0	0	0	0	0	0	0	0	0	0	0	0	0	0	0	0	0	0	0	0	0	0	0	0	0	0	0	0	0	27.23	FALSE	FALSE	FALSE	584	0.029
NRG3p.Gly450Ser	NRG3	0.0286205	0.0103972	0	0.0786761	0.134957	0.116279	0.243261	0.0569801					Ser	Gly	TRUE		2	0	0	0	0	0	0	0	0	0	0	1	0	0	0	0	0	0	0	0	0	0	0	0	0	0	0	0	0	0	1	0	0	0	0	0	0	0	0	0	0	0	0	0	0	0	0	0	0	0	0	0	0	0	0	0	0	0	0	0	0	0	0	0	0	0	27.78	FALSE	FALSE	FALSE	584	0.029
OTUD5p.Arg294Cys	OTUD5	0.0286205	0.0103972	0	0.0786761	0.134957	0.116279	0.243261	0.0569801					Cys	Arg	TRUE		2	0	0	0	0	0	0	0	0	0	0	1	0	0	0	0	0	0	0	0	0	0	0	0	0	0	0	0	0	0	1	0	0	0	0	0	0	0	0	0	0	0	0	0	0	0	0	0	0	0	0	0	0	0	0	0	0	0	0	0	0	0	0	0	0	0	27.08	FALSE	FALSE	FALSE	584	0.029
PCDHB2p.Gly99Ser	PCDHB2	0.0286205	0.0103972	0	0.0786761	0.134957	0.116279	0.243261	0.0569801					Ser	Gly	TRUE		2	0	0	0	0	0	0	0	0	0	0	1	0	0	0	0	0	0	0	0	0	0	0	0	0	0	0	0	0	0	1	0	0	0	0	0	0	0	0	0	0	0	0	0	0	0	0	0	0	0	0	0	0	0	0	0	0	0	0	0	0	0	0	0	0	0	26.66	FALSE	FALSE	FALSE	584	0.029
PKD1L2p.Arg47Cys	PKD1L2	0.0286205	0.0103972	0	0.0857401	0.134957	0.116279	0.243261	0.0569801					Cys	Arg	TRUE		2	0	0	0	0	0	0	0	0	0	0	1	0	0	0	0	0	0	0	0	0	0	0	0	0	0	0	0	0	0	1	0	0	0	0	0	0	0	0	0	0	0	0	0	0	0	0	0	0	0	0	0	0	0	0	0	0	0	0	0	0	0	0	0	0	0	27.15	FALSE	FALSE	FALSE	584	0.029
PRDM9p.Arg629Thr	PRDM9	0.0286205	0.0103972	0	0.0786761	0.134957	0.116279	0.243261	0.0569801					Thr	Arg	TRUE		2	0	0	0	0	0	0	0	0	0	0	1	0	0	0	0	0	0	0	0	0	0	0	0	0	0	0	0	0	0	1	0	0	0	0	0	0	0	0	0	0	0	0	0	0	0	0	0	0	0	0	0	0	0	0	0	0	0	0	0	0	0	0	0	0	0	27.73	FALSE	FALSE	FALSE	584	0.029
RHBGp.Val143Asp	RHBG	0.0286205	0.0103972	0	0.0857401	0.134957	0.116279	0.243261	0.0569801					Asp	Val	FALSE		2	0	0	0	0	0	0	0	0	0	0	1	0	0	0	0	0	0	0	0	0	0	0	0	0	0	0	0	0	0	1	0	0	0	0	0	0	0	0	0	0	0	0	0	0	0	0	0	0	0	0	0	0	0	0	0	0	0	0	0	0	0	0	0	0	0	27.48	FALSE	FALSE	FALSE	584	0.029
SHDp.Glu175Lys	SHD	0.0286205	0.0103972	0	0.0786761	0.134957	0.116279	0.243261	0.0569801					Lys	Glu	TRUE		2	0	0	0	0	0	0	0	0	0	0	1	0	0	0	0	0	0	0	0	0	0	0	0	0	0	0	0	0	0	1	0	0	0	0	0	0	0	0	0	0	0	0	0	0	0	0	0	0	0	0	0	0	0	0	0	0	0	0	0	0	0	0	0	0	0	27.36	FALSE	FALSE	FALSE	584	0.029
SLCO1A2p.Glu285Lys	SLCO1A2	0.0286205	0.0103972	0	0.0787976	0.134957	0.116279	0.243261	0.0569801					Lys	Glu	TRUE		2	0	0	0	0	0	0	0	0	0	0	1	0	0	0	0	0	0	0	0	0	0	0	0	0	0	0	0	0	0	1	0	0	0	0	0	0	0	0	0	0	0	0	0	0	0	0	0	0	0	0	0	0	0	0	0	0	0	0	0	0	0	0	0	0	0	26.99	FALSE	FALSE	FALSE	584	0.029
SRPRBp.Val9Leu	SRPRB	0.0286205	0.0103972	0	0.0857401	0.134957	0.116279	0.243261	0.0569801					Leu	Val	FALSE		2	0	0	0	0	0	0	0	0	0	0	1	0	0	0	0	0	0	0	0	0	0	0	0	0	0	0	0	0	0	1	0	0	0	0	0	0	0	0	0	0	0	0	0	0	0	0	0	0	0	0	0	0	0	0	0	0	0	0	0	0	0	0	0	0	0	27.17	FALSE	FALSE	FALSE	584	0.029
STK36p.Arg583Gln	STK36	0.0286205	0.0103972	0	0.0787976	0.134957	0.116279	0.243261	0.0569801					Gln	Arg	FALSE		2	0	0	0	0	0	0	0	0	0	0	1	0	0	0	0	0	0	0	0	0	0	0	0	0	0	0	0	0	0	1	0	0	0	0	0	0	0	0	0	0	0	0	0	0	0	0	0	0	0	0	0	0	0	0	0	0	0	0	0	0	0	0	0	0	0	27.04	FALSE	FALSE	FALSE	584	0.029
SYCE1p.Glu38Lys	SYCE1	0.0286205	0.0103972	0	0.0786761	0.134957	0.116279	0.243261	0.0569801					Lys	Glu	TRUE		2	0	0	0	0	0	0	0	0	0	0	1	0	0	0	0	0	0	0	0	0	0	0	0	0	0	0	0	0	0	1	0	0	0	0	0	0	0	0	0	0	0	0	0	0	0	0	0	0	0	0	0	0	0	0	0	0	0	0	0	0	0	0	0	0	0	26.67	FALSE	FALSE	FALSE	584	0.029
SYNE1p.Arg5852Cys	SYNE1	0.0286205	0.0103972	0	0.0786761	0.134957	0.116279	0.243261	0.0569801					Cys	Arg	TRUE		2	0	0	0	0	0	0	0	0	0	0	1	0	0	0	0	0	0	0	0	0	0	0	0	0	0	0	0	0	0	1	0	0	0	0	0	0	0	0	0	0	0	0	0	0	0	0	0	0	0	0	0	0	0	0	0	0	0	0	0	0	0	0	0	0	0	26.92	FALSE	FALSE	FALSE	584	0.029
SYNE1p.Trp2037Ter	SYNE1	0.0286205	0.0103972	0	0.0786761	0.134957	0.116279	0.243261	0.0569801					Ter	Trp	FALSE		2	0	0	0	0	0	0	0	0	0	0	1	0	0	0	0	0	0	0	0	0	0	0	0	0	0	0	0	0	0	1	0	0	0	0	0	0	0	0	0	0	0	0	0	0	0	0	0	0	0	0	0	0	0	0	0	0	0	0	0	0	0	0	0	0	0	26.77	FALSE	FALSE	FALSE	584	0.029
ZC3HAV1p.Thr851Ile	ZC3HAV1	0.0286205	0.0103972	0	0.0786761	0.134957	0.116279	0.243261	0.0569801					Ile	Thr	FALSE		2	0	0	0	0	0	0	0	0	0	0	1	0	0	0	0	0	0	0	0	0	0	0	0	0	0	0	0	0	0	1	0	0	0	0	0	0	0	0	0	0	0	0	0	0	0	0	0	0	0	0	0	0	0	0	0	0	0	0	0	0	0	0	0	0	0	27.57	FALSE	FALSE	FALSE	584	0.029
B4GALNT1p.Arg239Trp	B4GALNT1	0.0286136	0.0207943	0.00406843	0.0619462							0.0412461	0.0383914	Trp	Arg	FALSE		4	0	0	1	0	1	0	0	1	0	0	0	0	1	0	0	0	0	0	0	0	0	0	0	0	0	0	0	0	0	0	0	0	0	0	0	0	0	0	0	0	0	0	0	0	0	0	0	0	0	0	0	0	0	0	0	0	0	0	0	0	0	0	0	0	0	33.9	FALSE	FALSE	FALSE	584	0.029
CORO2Bp.Arg9His	CORO2B	0.0286136	0.0207943	0.00406843	0.0634351							0.0412461	0.0383914	His	Arg	TRUE		4	0	0	1	0	1	0	0	1	0	0	0	0	1	0	0	0	0	0	0	0	0	0	0	0	0	0	0	0	0	0	0	0	0	0	0	0	0	0	0	0	0	0	0	0	0	0	0	0	0	0	0	0	0	0	0	0	0	0	0	0	0	0	0	0	0	34.11	FALSE	FALSE	FALSE	584	0.029
HNRNPUL1p.Arg526Cys	HNRNPUL1	0.0286136	0.0207943	0.00406843	0.0627441							0.0412461	0.0383914	Cys	Arg	TRUE		4	0	0	1	0	1	0	0	1	0	0	0	0	1	0	0	0	0	0	0	0	0	0	0	0	0	0	0	0	0	0	0	0	0	0	0	0	0	0	0	0	0	0	0	0	0	0	0	0	0	0	0	0	0	0	0	0	0	0	0	0	0	0	0	0	0	34.01	FALSE	FALSE	FALSE	584	0.029
KCNQ3p.Arg188Trp	KCNQ3	0.0286136	0.0207943	0.00406843	0.0619108							0.0412461	0.0383914	Trp	Arg	FALSE		4	0	0	1	0	1	0	0	1	0	0	0	0	1	0	0	0	0	0	0	0	0	0	0	0	0	0	0	0	0	0	0	0	0	0	0	0	0	0	0	0	0	0	0	0	0	0	0	0	0	0	0	0	0	0	0	0	0	0	0	0	0	0	0	0	0	33.31	FALSE	FALSE	FALSE	584	0.029
PRSS35p.Val387Ile	PRSS35	0.0286136	0.0207943	0.00406843	0.0625519							0.0412461	0.0383914	Ile	Val	FALSE		4	0	0	1	0	1	0	0	1	0	0	0	0	1	0	0	0	0	0	0	0	0	0	0	0	0	0	0	0	0	0	0	0	0	0	0	0	0	0	0	0	0	0	0	0	0	0	0	0	0	0	0	0	0	0	0	0	0	0	0	0	0	0	0	0	0	34.44	FALSE	FALSE	FALSE	584	0.029
CTNNB1p.Lys335Thr	CTNNB1	0.0286106	0.0363901	0.00608243	0.0580766							0.0406855	0.0575871	Thr	Lys	TRUE	1	7	3	0	1	0	0	0	0	1	0	0	0	1	0	0	0	0	0	0	0	0	0	0	0	0	0	0	0	0	0	0	0	1	0	0	0	0	0	0	0	0	0	0	0	0	0	0	0	0	0	0	0	0	0	0	0	0	0	0	0	0	0	0	0	0	0	73.49	FALSE	TRUE	FALSE	584	0.029
B2Mp.Glu56Ter	B2M	0.0286072	0.0259929	0.00554213	0.0599535			0.0341219	0.0569801			0.0369027	0.0383914	Ter	Glu	FALSE	1	5	0	0	2	0	0	0	0	1	0	0	0	0	0	0	0	1	0	0	0	0	0	0	0	0	0	0	0	0	0	0	0	0	0	0	0	0	0	0	0	1	0	0	0	0	0	0	0	0	0	0	0	0	0	0	0	0	0	0	0	0	0	0	0	0	0	47.49	FALSE	FALSE	FALSE	584	0.029
SEC14L1p.Ala700Thr	SEC14L1	0.0286072	0.0259929	0.00554213	0.0602021			0.0341219	0.0569801			0.0369027	0.0383914	Thr	Ala	TRUE		5	0	0	2	0	0	0	0	1	0	0	0	0	0	0	0	1	0	0	0	0	0	0	0	0	0	0	0	0	0	0	0	0	0	0	0	0	0	0	0	1	0	0	0	0	0	0	0	0	0	0	0	0	0	0	0	0	0	0	0	0	0	0	0	0	0	45.85	FALSE	FALSE	FALSE	584	0.029
PRR23Bp.Val136Ile	PRR23B	0.0286043	0.0259929	0.00455131	0.060983							0.0383541	0.0383914	Ile	Val	FALSE		5	0	0	1	0	0	0	0	1	1	0	0	0	0	0	0	1	0	0	0	0	0	0	0	0	0	0	0	0	1	0	0	0	0	0	0	0	0	0	0	0	0	0	0	0	0	0	0	0	0	0	0	0	0	0	0	0	0	0	0	0	0	0	0	0	0	47.12	FALSE	FALSE	FALSE	584	0.029
CLIC5p.Arg406Cys	CLIC5	0.028603	0.0259929	0.00450297	0.0599194			0.111285	0.11396			0.0206048	0.0191957	Cys	Arg	TRUE		5	0	0	1	0	0	0	0	1	0	1	0	0	0	0	0	0	0	0	0	0	0	0	0	0	0	1	0	0	0	0	0	0	0	0	0	0	0	0	0	0	0	0	0	0	0	0	0	0	0	0	0	0	0	0	0	0	0	0	0	0	0	0	0	1	0	46.95	FALSE	FALSE	FALSE	584	0.029
BTBD11p.Ala784Thr	BTBD11	0.0286009	0.0207943	0.00406843	0.063449							0.0412278	0.0383914	Thr	Ala	TRUE		4	0	1	0	0	0	0	0	0	1	0	0	0	2	0	0	0	0	0	0	0	0	0	0	0	0	0	0	0	0	0	0	0	0	0	0	0	0	0	0	0	0	0	0	0	0	0	0	0	0	0	0	0	0	0	0	0	0	0	0	0	0	0	0	0	0	33.73	FALSE	FALSE	FALSE	584	0.029
ABCF2p.Arg195Cys	ABCF2	0.0285984	0.0207943	0.00255429	0.062739							0.0412242	0.0383914	Cys	Arg	TRUE		4	0	0	0	0	2	0	0	1	0	0	0	0	0	0	0	1	0	0	0	0	0	0	0	0	0	0	0	0	0	0	0	0	0	0	0	0	0	0	0	0	0	0	0	0	0	0	0	0	0	0	0	0	0	0	0	0	0	0	0	0	0	0	0	0	0	34.31	FALSE	FALSE	FALSE	584	0.029
CADPSp.Arg959His	CADPS	0.0285984	0.0207943	0.00255429	0.0640604							0.0412242	0.0383914	His	Arg	TRUE		4	0	0	0	0	2	0	0	1	0	0	0	0	0	0	0	1	0	0	0	0	0	0	0	0	0	0	0	0	0	0	0	0	0	0	0	0	0	0	0	0	0	0	0	0	0	0	0	0	0	0	0	0	0	0	0	0	0	0	0	0	0	0	0	0	0	34.78	FALSE	FALSE	FALSE	584	0.029
DNAH17p.Arg3638Cys	DNAH17	0.0285984	0.0207943	0.00255429	0.062749							0.0412242	0.0383914	Cys	Arg	TRUE		4	0	0	0	0	2	0	0	1	0	0	0	0	0	0	0	1	0	0	0	0	0	0	0	0	0	0	0	0	0	0	0	0	0	0	0	0	0	0	0	0	0	0	0	0	0	0	0	0	0	0	0	0	0	0	0	0	0	0	0	0	0	0	0	0	0	33.61	FALSE	FALSE	FALSE	584	0.029
GDF2p.Val403Ile	GDF2	0.0285984	0.0207943	0.00255429	0.0640604							0.0412242	0.0383914	Ile	Val	FALSE		4	0	0	0	0	2	0	0	1	0	0	0	0	0	0	0	1	0	0	0	0	0	0	0	0	0	0	0	0	0	0	0	0	0	0	0	0	0	0	0	0	0	0	0	0	0	0	0	0	0	0	0	0	0	0	0	0	0	0	0	0	0	0	0	0	0	33.15	FALSE	FALSE	FALSE	584	0.029
LPCAT1p.Asp458Asn	LPCAT1	0.0285984	0.0207943	0.00255429	0.0631726							0.0412242	0.0383914	Asn	Asp	FALSE		4	0	0	0	0	2	0	0	1	0	0	0	0	0	0	0	1	0	0	0	0	0	0	0	0	0	0	0	0	0	0	0	0	0	0	0	0	0	0	0	0	0	0	0	0	0	0	0	0	0	0	0	0	0	0	0	0	0	0	0	0	0	0	0	0	0	33.77	FALSE	FALSE	FALSE	584	0.029
MAGEE1p.Val356Ile	MAGEE1	0.0285984	0.0207943	0.00255429	0.0640604							0.0412242	0.0383914	Ile	Val	FALSE		4	0	0	0	0	2	0	0	1	0	0	0	0	0	0	0	1	0	0	0	0	0	0	0	0	0	0	0	0	0	0	0	0	0	0	0	0	0	0	0	0	0	0	0	0	0	0	0	0	0	0	0	0	0	0	0	0	0	0	0	0	0	0	0	0	0	33.76	FALSE	FALSE	FALSE	584	0.029
MTMR6p.Arg121Ter	MTMR6	0.0285984	0.0207943	0.00255429	0.0640604							0.0412242	0.0383914	Ter	Arg	FALSE		4	0	0	0	0	2	0	0	1	0	0	0	0	0	0	0	1	0	0	0	0	0	0	0	0	0	0	0	0	0	0	0	0	0	0	0	0	0	0	0	0	0	0	0	0	0	0	0	0	0	0	0	0	0	0	0	0	0	0	0	0	0	0	0	0	0	33.91	FALSE	FALSE	FALSE	584	0.029
PCDHB5p.Val232Ile	PCDHB5	0.0285984	0.0207943	0.00255429	0.0623393							0.0412242	0.0383914	Ile	Val	FALSE		4	0	0	0	0	2	0	0	1	0	0	0	0	0	0	0	1	0	0	0	0	0	0	0	0	0	0	0	0	0	0	0	0	0	0	0	0	0	0	0	0	0	0	0	0	0	0	0	0	0	0	0	0	0	0	0	0	0	0	0	0	0	0	0	0	0	33.77	FALSE	FALSE	FALSE	584	0.029
PSMC4p.Gly90Arg	PSMC4	0.0285984	0.0207943	0.00255429	0.0623393							0.0412242	0.0383914	Arg	Gly	TRUE		4	0	0	0	0	2	0	0	1	0	0	0	0	0	0	0	1	0	0	0	0	0	0	0	0	0	0	0	0	0	0	0	0	0	0	0	0	0	0	0	0	0	0	0	0	0	0	0	0	0	0	0	0	0	0	0	0	0	0	0	0	0	0	0	0	0	33.94	FALSE	FALSE	FALSE	584	0.029
SH2D4Bp.Arg150His	SH2D4B	0.0285984	0.0207943	0.00255429	0.0640604							0.0412242	0.0383914	His	Arg	TRUE		4	0	0	0	0	2	0	0	1	0	0	0	0	0	0	0	1	0	0	0	0	0	0	0	0	0	0	0	0	0	0	0	0	0	0	0	0	0	0	0	0	0	0	0	0	0	0	0	0	0	0	0	0	0	0	0	0	0	0	0	0	0	0	0	0	0	33.64	FALSE	FALSE	FALSE	584	0.029
TMEM67p.Arg172Ter	TMEM67	0.0285984	0.0207943	0.00255429	0.0644601							0.0412242	0.0383914	Ter	Arg	FALSE		4	0	0	0	0	2	0	0	1	0	0	0	0	0	0	0	1	0	0	0	0	0	0	0	0	0	0	0	0	0	0	0	0	0	0	0	0	0	0	0	0	0	0	0	0	0	0	0	0	0	0	0	0	0	0	0	0	0	0	0	0	0	0	0	0	0	33.04	FALSE	FALSE	FALSE	584	0.029
RAB3GAP2p.Ala428Thr	RAB3GAP2	0.0285967	0.0363901	0.00653775	0.0556996			0.0525369	0.0569801			0.0329933	0.0479893	Thr	Ala	TRUE		7	0	0	1	0	0	0	0	2	0	0	0	0	0	0	1	1	0	0	0	1	0	0	0	0	0	0	0	0	0	0	0	0	0	0	0	0	0	0	0	0	0	0	1	0	0	0	0	0	0	0	0	0	0	0	0	0	0	0	0	0	0	0	0	0	0	74.73	FALSE	FALSE	FALSE	584	0.029
RYR2p.Leu3781Phe	RYR2	0.0285959	0.0155958	0	0.0643773	0.134957	0.116279					0.0308627	0.0191957	Phe	Leu	FALSE		3	0	2	0	0	0	0	0	0	0	0	1	0	0	0	0	0	0	0	0	0	0	0	0	0	0	0	0	0	0	0	0	0	0	0	0	0	0	0	0	0	0	0	0	0	0	0	0	0	0	0	0	0	0	0	0	0	0	0	0	0	0	0	0	0	0	22.23	FALSE	FALSE	FALSE	584	0.029
BAI2p.Gly50Trp	BAI2	0.0285959	0.0155958	0	0.067897	0.134957	0.116279					0.0308627	0.0191957	Trp	Gly	FALSE		3	0	2	0	0	0	0	0	0	0	0	1	0	0	0	0	0	0	0	0	0	0	0	0	0	0	0	0	0	0	0	0	0	0	0	0	0	0	0	0	0	0	0	0	0	0	0	0	0	0	0	0	0	0	0	0	0	0	0	0	0	0	0	0	0	0	21.46	FALSE	FALSE	FALSE	584	0.029
CARD11p.Glu162Lys	CARD11	0.0285959	0.0155958	0	0.0643773	0.134957	0.116279					0.0308627	0.0191957	Lys	Glu	TRUE	1	3	0	2	0	0	0	0	0	0	0	0	1	0	0	0	0	0	0	0	0	0	0	0	0	0	0	0	0	0	0	0	0	0	0	0	0	0	0	0	0	0	0	0	0	0	0	0	0	0	0	0	0	0	0	0	0	0	0	0	0	0	0	0	0	0	0	22.33	FALSE	FALSE	FALSE	584	0.029
CHSY3p.Trp466Cys	CHSY3	0.0285959	0.0155958	0	0.067897	0.134957	0.116279					0.0308627	0.0191957	Cys	Trp	TRUE		3	0	2	0	0	0	0	0	0	0	0	1	0	0	0	0	0	0	0	0	0	0	0	0	0	0	0	0	0	0	0	0	0	0	0	0	0	0	0	0	0	0	0	0	0	0	0	0	0	0	0	0	0	0	0	0	0	0	0	0	0	0	0	0	0	0	23.03	FALSE	FALSE	FALSE	584	0.029
CPXM2p.Arg305Gln	CPXM2	0.0285959	0.0155958	0	0.0643773	0.134957	0.116279					0.0308627	0.0191957	Gln	Arg	FALSE		3	0	2	0	0	0	0	0	0	0	0	1	0	0	0	0	0	0	0	0	0	0	0	0	0	0	0	0	0	0	0	0	0	0	0	0	0	0	0	0	0	0	0	0	0	0	0	0	0	0	0	0	0	0	0	0	0	0	0	0	0	0	0	0	0	0	22.47	FALSE	FALSE	FALSE	584	0.029
CRISPLD2p.Thr322Ser	CRISPLD2	0.0285959	0.0155958	0	0.067897	0.134957	0.116279					0.0308627	0.0191957	Ser	Thr	TRUE		3	0	2	0	0	0	0	0	0	0	0	1	0	0	0	0	0	0	0	0	0	0	0	0	0	0	0	0	0	0	0	0	0	0	0	0	0	0	0	0	0	0	0	0	0	0	0	0	0	0	0	0	0	0	0	0	0	0	0	0	0	0	0	0	0	0	22.72	FALSE	FALSE	FALSE	584	0.029
DMBT1p.Ser2263Leu	DMBT1	0.0285959	0.0155958	0	0.067897	0.134957	0.116279					0.0308627	0.0191957	Leu	Ser	FALSE		3	0	2	0	0	0	0	0	0	0	0	1	0	0	0	0	0	0	0	0	0	0	0	0	0	0	0	0	0	0	0	0	0	0	0	0	0	0	0	0	0	0	0	0	0	0	0	0	0	0	0	0	0	0	0	0	0	0	0	0	0	0	0	0	0	0	21.96	FALSE	FALSE	FALSE	584	0.029
GPR112p.Pro2881Gln	GPR112	0.0285959	0.0155958	0	0.067897	0.134957	0.116279					0.0308627	0.0191957	Gln	Pro	FALSE		3	0	2	0	0	0	0	0	0	0	0	1	0	0	0	0	0	0	0	0	0	0	0	0	0	0	0	0	0	0	0	0	0	0	0	0	0	0	0	0	0	0	0	0	0	0	0	0	0	0	0	0	0	0	0	0	0	0	0	0	0	0	0	0	0	0	22.26	FALSE	FALSE	FALSE	584	0.029
HTR6p.Arg216Ser	HTR6	0.0285959	0.0155958	0	0.0643773	0.134957	0.116279					0.0308627	0.0191957	Ser	Arg	TRUE		3	0	2	0	0	0	0	0	0	0	0	1	0	0	0	0	0	0	0	0	0	0	0	0	0	0	0	0	0	0	0	0	0	0	0	0	0	0	0	0	0	0	0	0	0	0	0	0	0	0	0	0	0	0	0	0	0	0	0	0	0	0	0	0	0	0	22.62	FALSE	FALSE	FALSE	584	0.029
KIAA1109p.Arg2614Leu	KIAA1109	0.0285959	0.0155958	0	0.067897	0.134957	0.116279					0.0308627	0.0191957	Leu	Arg	FALSE		3	0	2	0	0	0	0	0	0	0	0	1	0	0	0	0	0	0	0	0	0	0	0	0	0	0	0	0	0	0	0	0	0	0	0	0	0	0	0	0	0	0	0	0	0	0	0	0	0	0	0	0	0	0	0	0	0	0	0	0	0	0	0	0	0	0	22.68	FALSE	FALSE	FALSE	584	0.029
LRFN2p.Gly116Val	LRFN2	0.0285959	0.0155958	0	0.0643773	0.134957	0.116279					0.0308627	0.0191957	Val	Gly	FALSE		3	0	2	0	0	0	0	0	0	0	0	1	0	0	0	0	0	0	0	0	0	0	0	0	0	0	0	0	0	0	0	0	0	0	0	0	0	0	0	0	0	0	0	0	0	0	0	0	0	0	0	0	0	0	0	0	0	0	0	0	0	0	0	0	0	0	22.12	FALSE	FALSE	FALSE	584	0.029
MYH1p.Asp1712Asn	MYH1	0.0285959	0.0155958	0	0.0643773	0.134957	0.116279					0.0308627	0.0191957	Asn	Asp	FALSE		3	0	2	0	0	0	0	0	0	0	0	1	0	0	0	0	0	0	0	0	0	0	0	0	0	0	0	0	0	0	0	0	0	0	0	0	0	0	0	0	0	0	0	0	0	0	0	0	0	0	0	0	0	0	0	0	0	0	0	0	0	0	0	0	0	0	22.51	FALSE	FALSE	FALSE	584	0.029
MYT1Lp.Pro351Gln	MYT1L	0.0285959	0.0155958	0	0.0645235	0.134957	0.116279					0.0308627	0.0191957	Gln	Pro	FALSE		3	0	2	0	0	0	0	0	0	0	0	1	0	0	0	0	0	0	0	0	0	0	0	0	0	0	0	0	0	0	0	0	0	0	0	0	0	0	0	0	0	0	0	0	0	0	0	0	0	0	0	0	0	0	0	0	0	0	0	0	0	0	0	0	0	0	21.64	FALSE	FALSE	FALSE	584	0.029
OR4C3p.Arg251Met	OR4C3	0.0285959	0.0155958	0	0.0643773	0.134957	0.116279					0.0308627	0.0191957	Met	Arg	FALSE		3	0	2	0	0	0	0	0	0	0	0	1	0	0	0	0	0	0	0	0	0	0	0	0	0	0	0	0	0	0	0	0	0	0	0	0	0	0	0	0	0	0	0	0	0	0	0	0	0	0	0	0	0	0	0	0	0	0	0	0	0	0	0	0	0	0	21.55	FALSE	FALSE	FALSE	584	0.029
OR6N1p.Phe46Leu	OR6N1	0.0285959	0.0155958	0	0.067897	0.134957	0.116279					0.0308627	0.0191957	Leu	Phe	FALSE		3	0	2	0	0	0	0	0	0	0	0	1	0	0	0	0	0	0	0	0	0	0	0	0	0	0	0	0	0	0	0	0	0	0	0	0	0	0	0	0	0	0	0	0	0	0	0	0	0	0	0	0	0	0	0	0	0	0	0	0	0	0	0	0	0	0	22.28	FALSE	FALSE	FALSE	584	0.029
PABPC5p.Arg99Ser	PABPC5	0.0285959	0.0155958	0	0.067897	0.134957	0.116279					0.0308627	0.0191957	Ser	Arg	TRUE		3	0	2	0	0	0	0	0	0	0	0	1	0	0	0	0	0	0	0	0	0	0	0	0	0	0	0	0	0	0	0	0	0	0	0	0	0	0	0	0	0	0	0	0	0	0	0	0	0	0	0	0	0	0	0	0	0	0	0	0	0	0	0	0	0	0	22.41	FALSE	FALSE	FALSE	584	0.029
PCDH11Xp.Asp71Asn	PCDH11X	0.0285959	0.0155958	0	0.0643773	0.134957	0.116279					0.0308627	0.0191957	Asn	Asp	FALSE		3	0	2	0	0	0	0	0	0	0	0	1	0	0	0	0	0	0	0	0	0	0	0	0	0	0	0	0	0	0	0	0	0	0	0	0	0	0	0	0	0	0	0	0	0	0	0	0	0	0	0	0	0	0	0	0	0	0	0	0	0	0	0	0	0	0	22.41	FALSE	FALSE	FALSE	584	0.029
PTPRUp.Pro559Ser	PTPRU	0.0285959	0.0155958	0	0.0643773	0.134957	0.116279					0.0308627	0.0191957	Ser	Pro	TRUE		3	0	2	0	0	0	0	0	0	0	0	1	0	0	0	0	0	0	0	0	0	0	0	0	0	0	0	0	0	0	0	0	0	0	0	0	0	0	0	0	0	0	0	0	0	0	0	0	0	0	0	0	0	0	0	0	0	0	0	0	0	0	0	0	0	0	22.28	FALSE	FALSE	FALSE	584	0.029
REG3Ap.Ser150Leu	REG3A	0.0285959	0.0155958	0	0.0643773	0.134957	0.116279					0.0308627	0.0191957	Leu	Ser	FALSE		3	0	2	0	0	0	0	0	0	0	0	1	0	0	0	0	0	0	0	0	0	0	0	0	0	0	0	0	0	0	0	0	0	0	0	0	0	0	0	0	0	0	0	0	0	0	0	0	0	0	0	0	0	0	0	0	0	0	0	0	0	0	0	0	0	0	22.9	FALSE	FALSE	FALSE	584	0.029
PTCHD4p.Val692Ile	PTCHD4	0.0285914	0.0207943	0.00107899	0.0648559			0.0965712	0.0569801			0.0273926	0.0191957	Ile	Val	FALSE		4	0	0	1	0	1	0	0	0	0	1	0	0	0	0	0	0	0	0	0	0	0	0	0	0	0	0	0	0	0	0	0	0	0	0	0	0	0	0	0	0	0	0	1	0	0	0	0	0	0	0	0	0	0	0	0	0	0	0	0	0	0	0	0	0	0	37.99	FALSE	FALSE	FALSE	584	0.029
ACADSBp.Arg239Cys	ACADSB	0.0285883	0.0207943	0.00554213	0.0603866							0.0412097	0.0383914	Cys	Arg	TRUE		4	0	0	2	0	0	0	0	2	0	0	0	0	0	0	0	0	0	0	0	0	0	0	0	0	0	0	0	0	0	0	0	0	0	0	0	0	0	0	0	0	0	0	0	0	0	0	0	0	0	0	0	0	0	0	0	0	0	0	0	0	0	0	0	0	0	33.28	FALSE	FALSE	FALSE	584	0.029
ACE2p.Phe683Leu	ACE2	0.0285883	0.0207943	0.00554213	0.0603866							0.0412097	0.0383914	Leu	Phe	FALSE		4	0	0	2	0	0	0	0	2	0	0	0	0	0	0	0	0	0	0	0	0	0	0	0	0	0	0	0	0	0	0	0	0	0	0	0	0	0	0	0	0	0	0	0	0	0	0	0	0	0	0	0	0	0	0	0	0	0	0	0	0	0	0	0	0	0	34.51	FALSE	FALSE	FALSE	584	0.029
ACTR5p.Lys177Asn	ACTR5	0.0285883	0.0207943	0.00554213	0.0604085							0.0412097	0.0383914	Asn	Lys	FALSE		4	0	0	2	0	0	0	0	2	0	0	0	0	0	0	0	0	0	0	0	0	0	0	0	0	0	0	0	0	0	0	0	0	0	0	0	0	0	0	0	0	0	0	0	0	0	0	0	0	0	0	0	0	0	0	0	0	0	0	0	0	0	0	0	0	0	33.53	FALSE	FALSE	FALSE	584	0.029
ADCY1p.Arg716His	ADCY1	0.0285883	0.0207943	0.00554213	0.0603866							0.0412097	0.0383914	His	Arg	TRUE		4	0	0	2	0	0	0	0	2	0	0	0	0	0	0	0	0	0	0	0	0	0	0	0	0	0	0	0	0	0	0	0	0	0	0	0	0	0	0	0	0	0	0	0	0	0	0	0	0	0	0	0	0	0	0	0	0	0	0	0	0	0	0	0	0	0	34.31	FALSE	FALSE	FALSE	584	0.029
ALG8p.Ser443Leu	ALG8	0.0285883	0.0207943	0.00554213	0.0603866							0.0412097	0.0383914	Leu	Ser	FALSE		4	0	0	2	0	0	0	0	2	0	0	0	0	0	0	0	0	0	0	0	0	0	0	0	0	0	0	0	0	0	0	0	0	0	0	0	0	0	0	0	0	0	0	0	0	0	0	0	0	0	0	0	0	0	0	0	0	0	0	0	0	0	0	0	0	0	33.88	FALSE	FALSE	FALSE	584	0.029
AMBNp.Ser73Tyr	AMBN	0.0285883	0.0207943	0.00554213	0.0603866							0.0412097	0.0383914	Tyr	Ser	TRUE		4	0	0	2	0	0	0	0	2	0	0	0	0	0	0	0	0	0	0	0	0	0	0	0	0	0	0	0	0	0	0	0	0	0	0	0	0	0	0	0	0	0	0	0	0	0	0	0	0	0	0	0	0	0	0	0	0	0	0	0	0	0	0	0	0	0	33.3	FALSE	FALSE	FALSE	584	0.029
APLP1p.Arg429His	APLP1	0.0285883	0.0207943	0.00554213	0.0603866							0.0412097	0.0383914	His	Arg	TRUE		4	0	0	2	0	0	0	0	2	0	0	0	0	0	0	0	0	0	0	0	0	0	0	0	0	0	0	0	0	0	0	0	0	0	0	0	0	0	0	0	0	0	0	0	0	0	0	0	0	0	0	0	0	0	0	0	0	0	0	0	0	0	0	0	0	0	33.85	FALSE	FALSE	FALSE	584	0.029
ARGLU1p.Arg210Gln	ARGLU1	0.0285883	0.0207943	0.00554213	0.0603866							0.0412097	0.0383914	Gln	Arg	FALSE		4	0	0	2	0	0	0	0	2	0	0	0	0	0	0	0	0	0	0	0	0	0	0	0	0	0	0	0	0	0	0	0	0	0	0	0	0	0	0	0	0	0	0	0	0	0	0	0	0	0	0	0	0	0	0	0	0	0	0	0	0	0	0	0	0	0	33.93	FALSE	FALSE	FALSE	584	0.029
ATG2Ap.Arg1916His	ATG2A	0.0285883	0.0207943	0.00554213	0.0603866							0.0412097	0.0383914	His	Arg	TRUE		4	0	0	2	0	0	0	0	2	0	0	0	0	0	0	0	0	0	0	0	0	0	0	0	0	0	0	0	0	0	0	0	0	0	0	0	0	0	0	0	0	0	0	0	0	0	0	0	0	0	0	0	0	0	0	0	0	0	0	0	0	0	0	0	0	0	33.47	FALSE	FALSE	FALSE	584	0.029
ATP8A2p.Arg581Gln	ATP8A2	0.0285883	0.0207943	0.00554213	0.0603866							0.0412097	0.0383914	Gln	Arg	FALSE		4	0	0	2	0	0	0	0	2	0	0	0	0	0	0	0	0	0	0	0	0	0	0	0	0	0	0	0	0	0	0	0	0	0	0	0	0	0	0	0	0	0	0	0	0	0	0	0	0	0	0	0	0	0	0	0	0	0	0	0	0	0	0	0	0	0	32.58	FALSE	FALSE	FALSE	584	0.029
ATXN2Lp.Arg365Ter	ATXN2L	0.0285883	0.0207943	0.00554213	0.0603866							0.0412097	0.0383914	Ter	Arg	FALSE		4	0	0	2	0	0	0	0	2	0	0	0	0	0	0	0	0	0	0	0	0	0	0	0	0	0	0	0	0	0	0	0	0	0	0	0	0	0	0	0	0	0	0	0	0	0	0	0	0	0	0	0	0	0	0	0	0	0	0	0	0	0	0	0	0	0	34.47	FALSE	FALSE	FALSE	584	0.029
AXDND1p.Arg318His	AXDND1	0.0285883	0.0207943	0.00554213	0.0603866							0.0412097	0.0383914	His	Arg	TRUE		4	0	0	2	0	0	0	0	2	0	0	0	0	0	0	0	0	0	0	0	0	0	0	0	0	0	0	0	0	0	0	0	0	0	0	0	0	0	0	0	0	0	0	0	0	0	0	0	0	0	0	0	0	0	0	0	0	0	0	0	0	0	0	0	0	0	33.65	FALSE	FALSE	FALSE	584	0.029
BBS9p.Arg587Gln	BBS9	0.0285883	0.0207943	0.00554213	0.0603866							0.0412097	0.0383914	Gln	Arg	FALSE		4	0	0	2	0	0	0	0	2	0	0	0	0	0	0	0	0	0	0	0	0	0	0	0	0	0	0	0	0	0	0	0	0	0	0	0	0	0	0	0	0	0	0	0	0	0	0	0	0	0	0	0	0	0	0	0	0	0	0	0	0	0	0	0	0	0	33.18	FALSE	FALSE	FALSE	584	0.029
BMP3p.Arg344Trp	BMP3	0.0285883	0.0207943	0.00554213	0.0603866							0.0412097	0.0383914	Trp	Arg	FALSE		4	0	0	2	0	0	0	0	2	0	0	0	0	0	0	0	0	0	0	0	0	0	0	0	0	0	0	0	0	0	0	0	0	0	0	0	0	0	0	0	0	0	0	0	0	0	0	0	0	0	0	0	0	0	0	0	0	0	0	0	0	0	0	0	0	0	33.82	FALSE	FALSE	FALSE	584	0.029
BNIP3Lp.Glu149Lys	BNIP3L	0.0285883	0.0207943	0.00554213	0.0603866							0.0412097	0.0383914	Lys	Glu	TRUE		4	0	0	2	0	0	0	0	2	0	0	0	0	0	0	0	0	0	0	0	0	0	0	0	0	0	0	0	0	0	0	0	0	0	0	0	0	0	0	0	0	0	0	0	0	0	0	0	0	0	0	0	0	0	0	0	0	0	0	0	0	0	0	0	0	0	33.45	FALSE	FALSE	FALSE	584	0.029
BROXp.Ser74Tyr	BROX	0.0285883	0.0207943	0.00554213	0.0603866							0.0412097	0.0383914	Tyr	Ser	TRUE		4	0	0	2	0	0	0	0	2	0	0	0	0	0	0	0	0	0	0	0	0	0	0	0	0	0	0	0	0	0	0	0	0	0	0	0	0	0	0	0	0	0	0	0	0	0	0	0	0	0	0	0	0	0	0	0	0	0	0	0	0	0	0	0	0	0	33.43	FALSE	FALSE	FALSE	584	0.029
C10ORF118p.Arg62Gln	C10ORF118	0.0285883	0.0207943	0.00554213	0.0603866							0.0412097	0.0383914	Gln	Arg	FALSE		4	0	0	2	0	0	0	0	2	0	0	0	0	0	0	0	0	0	0	0	0	0	0	0	0	0	0	0	0	0	0	0	0	0	0	0	0	0	0	0	0	0	0	0	0	0	0	0	0	0	0	0	0	0	0	0	0	0	0	0	0	0	0	0	0	0	33.74	FALSE	FALSE	FALSE	584	0.029
C10ORF90p.Glu683Lys	C10ORF90	0.0285883	0.0207943	0.00554213	0.0603866							0.0412097	0.0383914	Lys	Glu	TRUE		4	0	0	2	0	0	0	0	2	0	0	0	0	0	0	0	0	0	0	0	0	0	0	0	0	0	0	0	0	0	0	0	0	0	0	0	0	0	0	0	0	0	0	0	0	0	0	0	0	0	0	0	0	0	0	0	0	0	0	0	0	0	0	0	0	0	33.11	FALSE	FALSE	FALSE	584	0.029
C12ORF71p.Arg256Ile	C12ORF71	0.0285883	0.0207943	0.00554213	0.0603866							0.0412097	0.0383914	Ile	Arg	FALSE		4	0	0	2	0	0	0	0	2	0	0	0	0	0	0	0	0	0	0	0	0	0	0	0	0	0	0	0	0	0	0	0	0	0	0	0	0	0	0	0	0	0	0	0	0	0	0	0	0	0	0	0	0	0	0	0	0	0	0	0	0	0	0	0	0	0	33.98	FALSE	FALSE	FALSE	584	0.029
C16ORF45p.Thr106Asn	C16ORF45	0.0285883	0.0207943	0.00554213	0.0603866							0.0412097	0.0383914	Asn	Thr	FALSE		4	0	0	2	0	0	0	0	2	0	0	0	0	0	0	0	0	0	0	0	0	0	0	0	0	0	0	0	0	0	0	0	0	0	0	0	0	0	0	0	0	0	0	0	0	0	0	0	0	0	0	0	0	0	0	0	0	0	0	0	0	0	0	0	0	0	33.32	FALSE	FALSE	FALSE	584	0.029
C17ORF58p.Arg82Gln	C17ORF58	0.0285883	0.0207943	0.00554213	0.0603866							0.0412097	0.0383914	Gln	Arg	FALSE		4	0	0	2	0	0	0	0	2	0	0	0	0	0	0	0	0	0	0	0	0	0	0	0	0	0	0	0	0	0	0	0	0	0	0	0	0	0	0	0	0	0	0	0	0	0	0	0	0	0	0	0	0	0	0	0	0	0	0	0	0	0	0	0	0	0	34.38	FALSE	FALSE	FALSE	584	0.029
C5ORF28p.Glu79Ter	C5ORF28	0.0285883	0.0207943	0.00554213	0.0603866							0.0412097	0.0383914	Ter	Glu	FALSE		4	0	0	2	0	0	0	0	2	0	0	0	0	0	0	0	0	0	0	0	0	0	0	0	0	0	0	0	0	0	0	0	0	0	0	0	0	0	0	0	0	0	0	0	0	0	0	0	0	0	0	0	0	0	0	0	0	0	0	0	0	0	0	0	0	0	33.48	FALSE	FALSE	FALSE	584	0.029
CAB39Lp.Arg151Gln	CAB39L	0.0285883	0.0207943	0.00554213	0.0603866							0.0412097	0.0383914	Gln	Arg	FALSE		4	0	0	2	0	0	0	0	2	0	0	0	0	0	0	0	0	0	0	0	0	0	0	0	0	0	0	0	0	0	0	0	0	0	0	0	0	0	0	0	0	0	0	0	0	0	0	0	0	0	0	0	0	0	0	0	0	0	0	0	0	0	0	0	0	0	33.49	FALSE	FALSE	FALSE	584	0.029
CCDC129p.Arg276Gln	CCDC129	0.0285883	0.0207943	0.00554213	0.0603866							0.0412097	0.0383914	Gln	Arg	FALSE		4	0	0	2	0	0	0	0	2	0	0	0	0	0	0	0	0	0	0	0	0	0	0	0	0	0	0	0	0	0	0	0	0	0	0	0	0	0	0	0	0	0	0	0	0	0	0	0	0	0	0	0	0	0	0	0	0	0	0	0	0	0	0	0	0	0	33.49	FALSE	FALSE	FALSE	584	0.029
CCDC19p.Arg236Gln	CCDC19	0.0285883	0.0207943	0.00554213	0.0603866							0.0412097	0.0383914	Gln	Arg	FALSE		4	0	0	2	0	0	0	0	2	0	0	0	0	0	0	0	0	0	0	0	0	0	0	0	0	0	0	0	0	0	0	0	0	0	0	0	0	0	0	0	0	0	0	0	0	0	0	0	0	0	0	0	0	0	0	0	0	0	0	0	0	0	0	0	0	0	34.21	FALSE	FALSE	FALSE	584	0.029
CCDC25p.Arg53Ter	CCDC25	0.0285883	0.0207943	0.00554213	0.0603866							0.0412097	0.0383914	Ter	Arg	FALSE		4	0	0	2	0	0	0	0	2	0	0	0	0	0	0	0	0	0	0	0	0	0	0	0	0	0	0	0	0	0	0	0	0	0	0	0	0	0	0	0	0	0	0	0	0	0	0	0	0	0	0	0	0	0	0	0	0	0	0	0	0	0	0	0	0	0	33.57	FALSE	FALSE	FALSE	584	0.029
CCDC6p.Glu110Ter	CCDC6	0.0285883	0.0207943	0.00554213	0.0603866							0.0412097	0.0383914	Ter	Glu	FALSE	1	4	0	0	2	0	0	0	0	2	0	0	0	0	0	0	0	0	0	0	0	0	0	0	0	0	0	0	0	0	0	0	0	0	0	0	0	0	0	0	0	0	0	0	0	0	0	0	0	0	0	0	0	0	0	0	0	0	0	0	0	0	0	0	0	0	0	33.22	FALSE	FALSE	FALSE	584	0.029
CDK19p.Arg254Trp	CDK19	0.0285883	0.0207943	0.00554213	0.0603866							0.0412097	0.0383914	Trp	Arg	FALSE		4	0	0	2	0	0	0	0	2	0	0	0	0	0	0	0	0	0	0	0	0	0	0	0	0	0	0	0	0	0	0	0	0	0	0	0	0	0	0	0	0	0	0	0	0	0	0	0	0	0	0	0	0	0	0	0	0	0	0	0	0	0	0	0	0	0	34.58	FALSE	FALSE	FALSE	584	0.029
CEP135p.Ser997Leu	CEP135	0.0285883	0.0207943	0.00554213	0.0603866							0.0412097	0.0383914	Leu	Ser	FALSE		4	0	0	2	0	0	0	0	2	0	0	0	0	0	0	0	0	0	0	0	0	0	0	0	0	0	0	0	0	0	0	0	0	0	0	0	0	0	0	0	0	0	0	0	0	0	0	0	0	0	0	0	0	0	0	0	0	0	0	0	0	0	0	0	0	0	34.39	FALSE	FALSE	FALSE	584	0.029
CEP89p.Glu598Lys	CEP89	0.0285883	0.0207943	0.00554213	0.0603866							0.0412097	0.0383914	Lys	Glu	TRUE	2	4	0	0	2	0	0	0	0	2	0	0	0	0	0	0	0	0	0	0	0	0	0	0	0	0	0	0	0	0	0	0	0	0	0	0	0	0	0	0	0	0	0	0	0	0	0	0	0	0	0	0	0	0	0	0	0	0	0	0	0	0	0	0	0	0	0	34.18	FALSE	FALSE	FALSE	584	0.029
CHRNA1p.Asp363Asn	CHRNA1	0.0285883	0.0207943	0.00554213	0.0603866							0.0412097	0.0383914	Asn	Asp	FALSE		4	0	0	2	0	0	0	0	2	0	0	0	0	0	0	0	0	0	0	0	0	0	0	0	0	0	0	0	0	0	0	0	0	0	0	0	0	0	0	0	0	0	0	0	0	0	0	0	0	0	0	0	0	0	0	0	0	0	0	0	0	0	0	0	0	0	33.94	FALSE	FALSE	FALSE	584	0.029
CLVS2p.Arg311His	CLVS2	0.0285883	0.0207943	0.00554213	0.0603866							0.0412097	0.0383914	His	Arg	TRUE		4	0	0	2	0	0	0	0	2	0	0	0	0	0	0	0	0	0	0	0	0	0	0	0	0	0	0	0	0	0	0	0	0	0	0	0	0	0	0	0	0	0	0	0	0	0	0	0	0	0	0	0	0	0	0	0	0	0	0	0	0	0	0	0	0	0	34.06	FALSE	FALSE	FALSE	584	0.029
CMASp.Arg110Gln	CMAS	0.0285883	0.0207943	0.00554213	0.0618411							0.0412097	0.0383914	Gln	Arg	FALSE		4	0	0	2	0	0	0	0	2	0	0	0	0	0	0	0	0	0	0	0	0	0	0	0	0	0	0	0	0	0	0	0	0	0	0	0	0	0	0	0	0	0	0	0	0	0	0	0	0	0	0	0	0	0	0	0	0	0	0	0	0	0	0	0	0	0	32.95	FALSE	FALSE	FALSE	584	0.029
CNGB3p.Arg696Ter	CNGB3	0.0285883	0.0207943	0.00554213	0.0603866							0.0412097	0.0383914	Ter	Arg	FALSE		4	0	0	2	0	0	0	0	2	0	0	0	0	0	0	0	0	0	0	0	0	0	0	0	0	0	0	0	0	0	0	0	0	0	0	0	0	0	0	0	0	0	0	0	0	0	0	0	0	0	0	0	0	0	0	0	0	0	0	0	0	0	0	0	0	0	32.89	FALSE	FALSE	FALSE	584	0.029
CNKSR1p.Glu77Asp	CNKSR1	0.0285883	0.0207943	0.00554213	0.0603866							0.0412097	0.0383914	Asp	Glu	FALSE		4	0	0	2	0	0	0	0	2	0	0	0	0	0	0	0	0	0	0	0	0	0	0	0	0	0	0	0	0	0	0	0	0	0	0	0	0	0	0	0	0	0	0	0	0	0	0	0	0	0	0	0	0	0	0	0	0	0	0	0	0	0	0	0	0	0	33.52	FALSE	FALSE	FALSE	584	0.029
CNPPD1p.Glu64Lys	CNPPD1	0.0285883	0.0207943	0.00554213	0.0603866							0.0412097	0.0383914	Lys	Glu	TRUE		4	0	0	2	0	0	0	0	2	0	0	0	0	0	0	0	0	0	0	0	0	0	0	0	0	0	0	0	0	0	0	0	0	0	0	0	0	0	0	0	0	0	0	0	0	0	0	0	0	0	0	0	0	0	0	0	0	0	0	0	0	0	0	0	0	0	33.5	FALSE	FALSE	FALSE	584	0.029
COL23A1p.Ser444Leu	COL23A1	0.0285883	0.0207943	0.00554213	0.0603866							0.0412097	0.0383914	Leu	Ser	FALSE		4	0	0	2	0	0	0	0	2	0	0	0	0	0	0	0	0	0	0	0	0	0	0	0	0	0	0	0	0	0	0	0	0	0	0	0	0	0	0	0	0	0	0	0	0	0	0	0	0	0	0	0	0	0	0	0	0	0	0	0	0	0	0	0	0	0	34.09	FALSE	FALSE	FALSE	584	0.029
COPB1p.Arg930Cys	COPB1	0.0285883	0.0207943	0.00554213	0.0603866							0.0412097	0.0383914	Cys	Arg	TRUE		4	0	0	2	0	0	0	0	2	0	0	0	0	0	0	0	0	0	0	0	0	0	0	0	0	0	0	0	0	0	0	0	0	0	0	0	0	0	0	0	0	0	0	0	0	0	0	0	0	0	0	0	0	0	0	0	0	0	0	0	0	0	0	0	0	0	32.98	FALSE	FALSE	FALSE	584	0.029
COQ10Bp.Arg62Gln	COQ10B	0.0285883	0.0207943	0.00554213	0.0603866							0.0412097	0.0383914	Gln	Arg	FALSE		4	0	0	2	0	0	0	0	2	0	0	0	0	0	0	0	0	0	0	0	0	0	0	0	0	0	0	0	0	0	0	0	0	0	0	0	0	0	0	0	0	0	0	0	0	0	0	0	0	0	0	0	0	0	0	0	0	0	0	0	0	0	0	0	0	0	33.03	FALSE	FALSE	FALSE	584	0.029
CORO1Cp.Arg68Gln	CORO1C	0.0285883	0.0207943	0.00554213	0.0603866							0.0412097	0.0383914	Gln	Arg	FALSE		4	0	0	2	0	0	0	0	2	0	0	0	0	0	0	0	0	0	0	0	0	0	0	0	0	0	0	0	0	0	0	0	0	0	0	0	0	0	0	0	0	0	0	0	0	0	0	0	0	0	0	0	0	0	0	0	0	0	0	0	0	0	0	0	0	0	34.3	FALSE	FALSE	FALSE	584	0.029
CSNK2A3p.Arg134Gln	CSNK2A3	0.0285883	0.0207943	0.00554213	0.0603866							0.0412097	0.0383914	Gln	Arg	FALSE		4	0	0	2	0	0	0	0	2	0	0	0	0	0	0	0	0	0	0	0	0	0	0	0	0	0	0	0	0	0	0	0	0	0	0	0	0	0	0	0	0	0	0	0	0	0	0	0	0	0	0	0	0	0	0	0	0	0	0	0	0	0	0	0	0	0	32.92	FALSE	FALSE	FALSE	584	0.029
CUL2p.Arg268Ter	CUL2	0.0285883	0.0207943	0.00554213	0.0603866							0.0412097	0.0383914	Ter	Arg	FALSE		4	0	0	2	0	0	0	0	2	0	0	0	0	0	0	0	0	0	0	0	0	0	0	0	0	0	0	0	0	0	0	0	0	0	0	0	0	0	0	0	0	0	0	0	0	0	0	0	0	0	0	0	0	0	0	0	0	0	0	0	0	0	0	0	0	0	33.43	FALSE	FALSE	FALSE	584	0.029
CWC22p.Ser829Tyr	CWC22	0.0285883	0.0207943	0.00554213	0.0603866							0.0412097	0.0383914	Tyr	Ser	TRUE		4	0	0	2	0	0	0	0	2	0	0	0	0	0	0	0	0	0	0	0	0	0	0	0	0	0	0	0	0	0	0	0	0	0	0	0	0	0	0	0	0	0	0	0	0	0	0	0	0	0	0	0	0	0	0	0	0	0	0	0	0	0	0	0	0	0	33.12	FALSE	FALSE	FALSE	584	0.029
CYP2R1p.Glu104Lys	CYP2R1	0.0285883	0.0207943	0.00554213	0.0603866							0.0412097	0.0383914	Lys	Glu	TRUE		4	0	0	2	0	0	0	0	2	0	0	0	0	0	0	0	0	0	0	0	0	0	0	0	0	0	0	0	0	0	0	0	0	0	0	0	0	0	0	0	0	0	0	0	0	0	0	0	0	0	0	0	0	0	0	0	0	0	0	0	0	0	0	0	0	0	33.53	FALSE	FALSE	FALSE	584	0.029
DNAJB9p.Glu19Ter	DNAJB9	0.0285883	0.0207943	0.00554213	0.0603866							0.0412097	0.0383914	Ter	Glu	FALSE		4	0	0	2	0	0	0	0	2	0	0	0	0	0	0	0	0	0	0	0	0	0	0	0	0	0	0	0	0	0	0	0	0	0	0	0	0	0	0	0	0	0	0	0	0	0	0	0	0	0	0	0	0	0	0	0	0	0	0	0	0	0	0	0	0	0	33.6	FALSE	FALSE	FALSE	584	0.029
DNAJC28p.Glu210Ter	DNAJC28	0.0285883	0.0207943	0.00554213	0.0603866							0.0412097	0.0383914	Ter	Glu	FALSE		4	0	0	2	0	0	0	0	2	0	0	0	0	0	0	0	0	0	0	0	0	0	0	0	0	0	0	0	0	0	0	0	0	0	0	0	0	0	0	0	0	0	0	0	0	0	0	0	0	0	0	0	0	0	0	0	0	0	0	0	0	0	0	0	0	0	34	FALSE	FALSE	FALSE	584	0.029
DOCK1p.Glu843Lys	DOCK1	0.0285883	0.0207943	0.00554213	0.0603866							0.0412097	0.0383914	Lys	Glu	TRUE		4	0	0	2	0	0	0	0	2	0	0	0	0	0	0	0	0	0	0	0	0	0	0	0	0	0	0	0	0	0	0	0	0	0	0	0	0	0	0	0	0	0	0	0	0	0	0	0	0	0	0	0	0	0	0	0	0	0	0	0	0	0	0	0	0	0	33.74	FALSE	FALSE	FALSE	584	0.029
DPP8p.Gly165Arg	DPP8	0.0285883	0.0207943	0.00554213	0.0627188							0.0412097	0.0383914	Arg	Gly	TRUE		4	0	0	2	0	0	0	0	2	0	0	0	0	0	0	0	0	0	0	0	0	0	0	0	0	0	0	0	0	0	0	0	0	0	0	0	0	0	0	0	0	0	0	0	0	0	0	0	0	0	0	0	0	0	0	0	0	0	0	0	0	0	0	0	0	0	33.58	FALSE	FALSE	FALSE	584	0.029
DYNC1H1p.Arg1226Trp	DYNC1H1	0.0285883	0.0207943	0.00554213	0.0603866							0.0412097	0.0383914	Trp	Arg	FALSE		4	0	0	2	0	0	0	0	2	0	0	0	0	0	0	0	0	0	0	0	0	0	0	0	0	0	0	0	0	0	0	0	0	0	0	0	0	0	0	0	0	0	0	0	0	0	0	0	0	0	0	0	0	0	0	0	0	0	0	0	0	0	0	0	0	0	33.93	FALSE	FALSE	FALSE	584	0.029
DYRK1Ap.Arg117Gln	DYRK1A	0.0285883	0.0207943	0.00554213	0.0603866							0.0412097	0.0383914	Gln	Arg	FALSE		4	0	0	2	0	0	0	0	2	0	0	0	0	0	0	0	0	0	0	0	0	0	0	0	0	0	0	0	0	0	0	0	0	0	0	0	0	0	0	0	0	0	0	0	0	0	0	0	0	0	0	0	0	0	0	0	0	0	0	0	0	0	0	0	0	0	32.82	FALSE	FALSE	FALSE	584	0.029
EIF3Lp.Glu298Lys	EIF3L	0.0285883	0.0207943	0.00554213	0.0603866							0.0412097	0.0383914	Lys	Glu	TRUE		4	0	0	2	0	0	0	0	2	0	0	0	0	0	0	0	0	0	0	0	0	0	0	0	0	0	0	0	0	0	0	0	0	0	0	0	0	0	0	0	0	0	0	0	0	0	0	0	0	0	0	0	0	0	0	0	0	0	0	0	0	0	0	0	0	0	33.54	FALSE	FALSE	FALSE	584	0.029
EIF5A2p.Arg109Cys	EIF5A2	0.0285883	0.0207943	0.00554213	0.0603866							0.0412097	0.0383914	Cys	Arg	TRUE		4	0	0	2	0	0	0	0	2	0	0	0	0	0	0	0	0	0	0	0	0	0	0	0	0	0	0	0	0	0	0	0	0	0	0	0	0	0	0	0	0	0	0	0	0	0	0	0	0	0	0	0	0	0	0	0	0	0	0	0	0	0	0	0	0	0	33.97	FALSE	FALSE	FALSE	584	0.029
EMP2p.Ala10Thr	EMP2	0.0285883	0.0207943	0.00554213	0.0603866							0.0412097	0.0383914	Thr	Ala	TRUE		4	0	0	2	0	0	0	0	2	0	0	0	0	0	0	0	0	0	0	0	0	0	0	0	0	0	0	0	0	0	0	0	0	0	0	0	0	0	0	0	0	0	0	0	0	0	0	0	0	0	0	0	0	0	0	0	0	0	0	0	0	0	0	0	0	0	32.89	FALSE	FALSE	FALSE	584	0.029
EVA1Ap.Ala115Val	EVA1A	0.0285883	0.0207943	0.00554213	0.0603866							0.0412097	0.0383914	Val	Ala	FALSE		4	0	0	2	0	0	0	0	2	0	0	0	0	0	0	0	0	0	0	0	0	0	0	0	0	0	0	0	0	0	0	0	0	0	0	0	0	0	0	0	0	0	0	0	0	0	0	0	0	0	0	0	0	0	0	0	0	0	0	0	0	0	0	0	0	0	34.12	FALSE	FALSE	FALSE	584	0.029
EXOC4p.Asp36Asn	EXOC4	0.0285883	0.0207943	0.00554213	0.0612643							0.0412097	0.0383914	Asn	Asp	FALSE		4	0	0	2	0	0	0	0	2	0	0	0	0	0	0	0	0	0	0	0	0	0	0	0	0	0	0	0	0	0	0	0	0	0	0	0	0	0	0	0	0	0	0	0	0	0	0	0	0	0	0	0	0	0	0	0	0	0	0	0	0	0	0	0	0	0	33.95	FALSE	FALSE	FALSE	584	0.029
FAM120Bp.Glu195Lys	FAM120B	0.0285883	0.0207943	0.00554213	0.0603866							0.0412097	0.0383914	Lys	Glu	TRUE		4	0	0	2	0	0	0	0	2	0	0	0	0	0	0	0	0	0	0	0	0	0	0	0	0	0	0	0	0	0	0	0	0	0	0	0	0	0	0	0	0	0	0	0	0	0	0	0	0	0	0	0	0	0	0	0	0	0	0	0	0	0	0	0	0	0	32.81	FALSE	FALSE	FALSE	584	0.029
FAM200Bp.Arg279Cys	FAM200B	0.0285883	0.0207943	0.00554213	0.0603866							0.0412097	0.0383914	Cys	Arg	TRUE		4	0	0	2	0	0	0	0	2	0	0	0	0	0	0	0	0	0	0	0	0	0	0	0	0	0	0	0	0	0	0	0	0	0	0	0	0	0	0	0	0	0	0	0	0	0	0	0	0	0	0	0	0	0	0	0	0	0	0	0	0	0	0	0	0	0	34.21	FALSE	FALSE	FALSE	584	0.029
FAM47Bp.Ala244Thr	FAM47B	0.0285883	0.0207943	0.00554213	0.0603866							0.0412097	0.0383914	Thr	Ala	TRUE		4	0	0	2	0	0	0	0	2	0	0	0	0	0	0	0	0	0	0	0	0	0	0	0	0	0	0	0	0	0	0	0	0	0	0	0	0	0	0	0	0	0	0	0	0	0	0	0	0	0	0	0	0	0	0	0	0	0	0	0	0	0	0	0	0	0	32.94	FALSE	FALSE	FALSE	584	0.029
FAM8A1p.Lys374Asn	FAM8A1	0.0285883	0.0207943	0.00554213	0.0603866							0.0412097	0.0383914	Asn	Lys	FALSE		4	0	0	2	0	0	0	0	2	0	0	0	0	0	0	0	0	0	0	0	0	0	0	0	0	0	0	0	0	0	0	0	0	0	0	0	0	0	0	0	0	0	0	0	0	0	0	0	0	0	0	0	0	0	0	0	0	0	0	0	0	0	0	0	0	0	33.1	FALSE	FALSE	FALSE	584	0.029
FBXL4p.Glu376Lys	FBXL4	0.0285883	0.0207943	0.00554213	0.0603866							0.0412097	0.0383914	Lys	Glu	TRUE		4	0	0	2	0	0	0	0	2	0	0	0	0	0	0	0	0	0	0	0	0	0	0	0	0	0	0	0	0	0	0	0	0	0	0	0	0	0	0	0	0	0	0	0	0	0	0	0	0	0	0	0	0	0	0	0	0	0	0	0	0	0	0	0	0	0	33.08	FALSE	FALSE	FALSE	584	0.029
FUT9p.Phe53Leu	FUT9	0.0285883	0.0207943	0.00554213	0.0603866							0.0412097	0.0383914	Leu	Phe	FALSE		4	0	0	2	0	0	0	0	2	0	0	0	0	0	0	0	0	0	0	0	0	0	0	0	0	0	0	0	0	0	0	0	0	0	0	0	0	0	0	0	0	0	0	0	0	0	0	0	0	0	0	0	0	0	0	0	0	0	0	0	0	0	0	0	0	0	33.57	FALSE	FALSE	FALSE	584	0.029
FYTTD1p.Arg42Gln	FYTTD1	0.0285883	0.0207943	0.00554213	0.0603866							0.0412097	0.0383914	Gln	Arg	FALSE		4	0	0	2	0	0	0	0	2	0	0	0	0	0	0	0	0	0	0	0	0	0	0	0	0	0	0	0	0	0	0	0	0	0	0	0	0	0	0	0	0	0	0	0	0	0	0	0	0	0	0	0	0	0	0	0	0	0	0	0	0	0	0	0	0	0	33.86	FALSE	FALSE	FALSE	584	0.029
GAD1p.Leu329Ile	GAD1	0.0285883	0.0207943	0.00554213	0.0603866							0.0412097	0.0383914	Ile	Leu	FALSE		4	0	0	2	0	0	0	0	2	0	0	0	0	0	0	0	0	0	0	0	0	0	0	0	0	0	0	0	0	0	0	0	0	0	0	0	0	0	0	0	0	0	0	0	0	0	0	0	0	0	0	0	0	0	0	0	0	0	0	0	0	0	0	0	0	0	33.58	FALSE	FALSE	FALSE	584	0.029
GFPT2p.Glu48Lys	GFPT2	0.0285883	0.0207943	0.00554213	0.0603866							0.0412097	0.0383914	Lys	Glu	TRUE		4	0	0	2	0	0	0	0	2	0	0	0	0	0	0	0	0	0	0	0	0	0	0	0	0	0	0	0	0	0	0	0	0	0	0	0	0	0	0	0	0	0	0	0	0	0	0	0	0	0	0	0	0	0	0	0	0	0	0	0	0	0	0	0	0	0	33.17	FALSE	FALSE	FALSE	584	0.029
GJC1p.Glu303Lys	GJC1	0.0285883	0.0207943	0.00554213	0.0603866							0.0412097	0.0383914	Lys	Glu	TRUE		4	0	0	2	0	0	0	0	2	0	0	0	0	0	0	0	0	0	0	0	0	0	0	0	0	0	0	0	0	0	0	0	0	0	0	0	0	0	0	0	0	0	0	0	0	0	0	0	0	0	0	0	0	0	0	0	0	0	0	0	0	0	0	0	0	0	34.16	FALSE	FALSE	FALSE	584	0.029
GLRBp.Asp429Tyr	GLRB	0.0285883	0.0207943	0.00554213	0.0603866							0.0412097	0.0383914	Tyr	Asp	TRUE		4	0	0	2	0	0	0	0	2	0	0	0	0	0	0	0	0	0	0	0	0	0	0	0	0	0	0	0	0	0	0	0	0	0	0	0	0	0	0	0	0	0	0	0	0	0	0	0	0	0	0	0	0	0	0	0	0	0	0	0	0	0	0	0	0	0	33.65	FALSE	FALSE	FALSE	584	0.029
GLT8D1p.Arg230Cys	GLT8D1	0.0285883	0.0207943	0.00554213	0.061863							0.0412097	0.0383914	Cys	Arg	TRUE		4	0	0	2	0	0	0	0	2	0	0	0	0	0	0	0	0	0	0	0	0	0	0	0	0	0	0	0	0	0	0	0	0	0	0	0	0	0	0	0	0	0	0	0	0	0	0	0	0	0	0	0	0	0	0	0	0	0	0	0	0	0	0	0	0	0	33.3	FALSE	FALSE	FALSE	584	0.029
GORASP1p.Ala182Thr	GORASP1	0.0285883	0.0207943	0.00554213	0.0603866							0.0412097	0.0383914	Thr	Ala	TRUE		4	0	0	2	0	0	0	0	2	0	0	0	0	0	0	0	0	0	0	0	0	0	0	0	0	0	0	0	0	0	0	0	0	0	0	0	0	0	0	0	0	0	0	0	0	0	0	0	0	0	0	0	0	0	0	0	0	0	0	0	0	0	0	0	0	0	32.96	FALSE	FALSE	FALSE	584	0.029
GPR111p.Arg376Ile	GPR111	0.0285883	0.0207943	0.00554213	0.0603866							0.0412097	0.0383914	Ile	Arg	FALSE		4	0	0	2	0	0	0	0	2	0	0	0	0	0	0	0	0	0	0	0	0	0	0	0	0	0	0	0	0	0	0	0	0	0	0	0	0	0	0	0	0	0	0	0	0	0	0	0	0	0	0	0	0	0	0	0	0	0	0	0	0	0	0	0	0	0	32.9	FALSE	FALSE	FALSE	584	0.029
GPR156p.Arg655Ter	GPR156	0.0285883	0.0207943	0.00554213	0.0603866							0.0412097	0.0383914	Ter	Arg	FALSE		4	0	0	2	0	0	0	0	2	0	0	0	0	0	0	0	0	0	0	0	0	0	0	0	0	0	0	0	0	0	0	0	0	0	0	0	0	0	0	0	0	0	0	0	0	0	0	0	0	0	0	0	0	0	0	0	0	0	0	0	0	0	0	0	0	0	35	FALSE	FALSE	FALSE	584	0.029
GPR18p.Arg78Ter	GPR18	0.0285883	0.0207943	0.00554213	0.0603866							0.0412097	0.0383914	Ter	Arg	FALSE		4	0	0	2	0	0	0	0	2	0	0	0	0	0	0	0	0	0	0	0	0	0	0	0	0	0	0	0	0	0	0	0	0	0	0	0	0	0	0	0	0	0	0	0	0	0	0	0	0	0	0	0	0	0	0	0	0	0	0	0	0	0	0	0	0	0	34.24	FALSE	FALSE	FALSE	584	0.029
GPRASP2p.Lys529Asn	GPRASP2	0.0285883	0.0207943	0.00554213	0.0603866							0.0412097	0.0383914	Asn	Lys	FALSE		4	0	0	2	0	0	0	0	2	0	0	0	0	0	0	0	0	0	0	0	0	0	0	0	0	0	0	0	0	0	0	0	0	0	0	0	0	0	0	0	0	0	0	0	0	0	0	0	0	0	0	0	0	0	0	0	0	0	0	0	0	0	0	0	0	0	34.11	FALSE	FALSE	FALSE	584	0.029
GPT2p.Ala98Thr	GPT2	0.0285883	0.0207943	0.00554213	0.0603866							0.0412097	0.0383914	Thr	Ala	TRUE		4	0	0	2	0	0	0	0	2	0	0	0	0	0	0	0	0	0	0	0	0	0	0	0	0	0	0	0	0	0	0	0	0	0	0	0	0	0	0	0	0	0	0	0	0	0	0	0	0	0	0	0	0	0	0	0	0	0	0	0	0	0	0	0	0	0	33.89	FALSE	FALSE	FALSE	584	0.029
GRIP1p.Arg210Trp	GRIP1	0.0285883	0.0207943	0.00554213	0.0603866							0.0412097	0.0383914	Trp	Arg	FALSE		4	0	0	2	0	0	0	0	2	0	0	0	0	0	0	0	0	0	0	0	0	0	0	0	0	0	0	0	0	0	0	0	0	0	0	0	0	0	0	0	0	0	0	0	0	0	0	0	0	0	0	0	0	0	0	0	0	0	0	0	0	0	0	0	0	0	34.22	FALSE	FALSE	FALSE	584	0.029
HBBp.Phe42Leu	HBB	0.0285883	0.0207943	0.00554213	0.0603866							0.0412097	0.0383914	Leu	Phe	FALSE		4	0	0	2	0	0	0	0	2	0	0	0	0	0	0	0	0	0	0	0	0	0	0	0	0	0	0	0	0	0	0	0	0	0	0	0	0	0	0	0	0	0	0	0	0	0	0	0	0	0	0	0	0	0	0	0	0	0	0	0	0	0	0	0	0	0	33.01	FALSE	FALSE	FALSE	584	0.029
HERC5p.Arg885Trp	HERC5	0.0285883	0.0207943	0.00554213	0.0603866							0.0412097	0.0383914	Trp	Arg	FALSE		4	0	0	2	0	0	0	0	2	0	0	0	0	0	0	0	0	0	0	0	0	0	0	0	0	0	0	0	0	0	0	0	0	0	0	0	0	0	0	0	0	0	0	0	0	0	0	0	0	0	0	0	0	0	0	0	0	0	0	0	0	0	0	0	0	0	33.89	FALSE	FALSE	FALSE	584	0.029
HGDp.Ser47Leu	HGD	0.0285883	0.0207943	0.00554213	0.0603866							0.0412097	0.0383914	Leu	Ser	FALSE		4	0	0	2	0	0	0	0	2	0	0	0	0	0	0	0	0	0	0	0	0	0	0	0	0	0	0	0	0	0	0	0	0	0	0	0	0	0	0	0	0	0	0	0	0	0	0	0	0	0	0	0	0	0	0	0	0	0	0	0	0	0	0	0	0	0	33.54	FALSE	FALSE	FALSE	584	0.029
HHIPL2p.Lys303Asn	HHIPL2	0.0285883	0.0207943	0.00554213	0.0603866							0.0412097	0.0383914	Asn	Lys	FALSE		4	0	0	2	0	0	0	0	2	0	0	0	0	0	0	0	0	0	0	0	0	0	0	0	0	0	0	0	0	0	0	0	0	0	0	0	0	0	0	0	0	0	0	0	0	0	0	0	0	0	0	0	0	0	0	0	0	0	0	0	0	0	0	0	0	0	33.02	FALSE	FALSE	FALSE	584	0.029
HIAT1p.Val43Ile	HIAT1	0.0285883	0.0207943	0.00554213	0.0603866							0.0412097	0.0383914	Ile	Val	FALSE		4	0	0	2	0	0	0	0	2	0	0	0	0	0	0	0	0	0	0	0	0	0	0	0	0	0	0	0	0	0	0	0	0	0	0	0	0	0	0	0	0	0	0	0	0	0	0	0	0	0	0	0	0	0	0	0	0	0	0	0	0	0	0	0	0	0	33.92	FALSE	FALSE	FALSE	584	0.029
IGHV5-51p.Ala5Thr	IGHV5-51	0.0285883	0.0207943	0.00554213	0.0603866							0.0412097	0.0383914	Thr	Ala	TRUE		4	0	0	2	0	0	0	0	2	0	0	0	0	0	0	0	0	0	0	0	0	0	0	0	0	0	0	0	0	0	0	0	0	0	0	0	0	0	0	0	0	0	0	0	0	0	0	0	0	0	0	0	0	0	0	0	0	0	0	0	0	0	0	0	0	0	33.69	FALSE	FALSE	FALSE	584	0.029
IL37p.Lys192Thr	IL37	0.0285883	0.0207943	0.00554213	0.0603866							0.0412097	0.0383914	Thr	Lys	TRUE		4	0	0	2	0	0	0	0	2	0	0	0	0	0	0	0	0	0	0	0	0	0	0	0	0	0	0	0	0	0	0	0	0	0	0	0	0	0	0	0	0	0	0	0	0	0	0	0	0	0	0	0	0	0	0	0	0	0	0	0	0	0	0	0	0	0	32.74	FALSE	FALSE	FALSE	584	0.029
IL6STp.Ser754Leu	IL6ST	0.0285883	0.0207943	0.00554213	0.0603866							0.0412097	0.0383914	Leu	Ser	FALSE	1	4	0	0	2	0	0	0	0	2	0	0	0	0	0	0	0	0	0	0	0	0	0	0	0	0	0	0	0	0	0	0	0	0	0	0	0	0	0	0	0	0	0	0	0	0	0	0	0	0	0	0	0	0	0	0	0	0	0	0	0	0	0	0	0	0	0	33.3	FALSE	FALSE	FALSE	584	0.029
INADLp.Arg1023Gln	INADL	0.0285883	0.0207943	0.00554213	0.0603866							0.0412097	0.0383914	Gln	Arg	FALSE		4	0	0	2	0	0	0	0	2	0	0	0	0	0	0	0	0	0	0	0	0	0	0	0	0	0	0	0	0	0	0	0	0	0	0	0	0	0	0	0	0	0	0	0	0	0	0	0	0	0	0	0	0	0	0	0	0	0	0	0	0	0	0	0	0	0	32.75	FALSE	FALSE	FALSE	584	0.029
INSL6p.Glu130Ter	INSL6	0.0285883	0.0207943	0.00554213	0.0603866							0.0412097	0.0383914	Ter	Glu	FALSE		4	0	0	2	0	0	0	0	2	0	0	0	0	0	0	0	0	0	0	0	0	0	0	0	0	0	0	0	0	0	0	0	0	0	0	0	0	0	0	0	0	0	0	0	0	0	0	0	0	0	0	0	0	0	0	0	0	0	0	0	0	0	0	0	0	0	32.76	FALSE	FALSE	FALSE	584	0.029
IRX4p.Arg211Trp	IRX4	0.0285883	0.0207943	0.00554213	0.0603866							0.0412097	0.0383914	Trp	Arg	FALSE		4	0	0	2	0	0	0	0	2	0	0	0	0	0	0	0	0	0	0	0	0	0	0	0	0	0	0	0	0	0	0	0	0	0	0	0	0	0	0	0	0	0	0	0	0	0	0	0	0	0	0	0	0	0	0	0	0	0	0	0	0	0	0	0	0	0	34.11	FALSE	FALSE	FALSE	584	0.029
ITKp.Glu196Lys	ITK	0.0285883	0.0207943	0.00554213	0.0603866							0.0412097	0.0383914	Lys	Glu	TRUE	1	4	0	0	2	0	0	0	0	2	0	0	0	0	0	0	0	0	0	0	0	0	0	0	0	0	0	0	0	0	0	0	0	0	0	0	0	0	0	0	0	0	0	0	0	0	0	0	0	0	0	0	0	0	0	0	0	0	0	0	0	0	0	0	0	0	0	34.66	FALSE	FALSE	FALSE	584	0.029
KCNAB3p.Glu129Lys	KCNAB3	0.0285883	0.0207943	0.00554213	0.0603866							0.0412097	0.0383914	Lys	Glu	TRUE		4	0	0	2	0	0	0	0	2	0	0	0	0	0	0	0	0	0	0	0	0	0	0	0	0	0	0	0	0	0	0	0	0	0	0	0	0	0	0	0	0	0	0	0	0	0	0	0	0	0	0	0	0	0	0	0	0	0	0	0	0	0	0	0	0	0	34.27	FALSE	FALSE	FALSE	584	0.029
KCNJ15p.Arg334Trp	KCNJ15	0.0285883	0.0207943	0.00554213	0.0603866							0.0412097	0.0383914	Trp	Arg	FALSE		4	0	0	2	0	0	0	0	2	0	0	0	0	0	0	0	0	0	0	0	0	0	0	0	0	0	0	0	0	0	0	0	0	0	0	0	0	0	0	0	0	0	0	0	0	0	0	0	0	0	0	0	0	0	0	0	0	0	0	0	0	0	0	0	0	0	33.6	FALSE	FALSE	FALSE	584	0.029
KIAA1107p.Arg68Cys	KIAA1107	0.0285883	0.0207943	0.00554213	0.0603866							0.0412097	0.0383914	Cys	Arg	TRUE		4	0	0	2	0	0	0	0	2	0	0	0	0	0	0	0	0	0	0	0	0	0	0	0	0	0	0	0	0	0	0	0	0	0	0	0	0	0	0	0	0	0	0	0	0	0	0	0	0	0	0	0	0	0	0	0	0	0	0	0	0	0	0	0	0	0	33.5	FALSE	FALSE	FALSE	584	0.029
KIAA1586p.Asp47Asn	KIAA1586	0.0285883	0.0207943	0.00554213	0.0603866							0.0412097	0.0383914	Asn	Asp	FALSE		4	0	0	2	0	0	0	0	2	0	0	0	0	0	0	0	0	0	0	0	0	0	0	0	0	0	0	0	0	0	0	0	0	0	0	0	0	0	0	0	0	0	0	0	0	0	0	0	0	0	0	0	0	0	0	0	0	0	0	0	0	0	0	0	0	0	33.3	FALSE	FALSE	FALSE	584	0.029
KIF14p.Arg598Gln	KIF14	0.0285883	0.0207943	0.00554213	0.0603866							0.0412097	0.0383914	Gln	Arg	FALSE		4	0	0	2	0	0	0	0	2	0	0	0	0	0	0	0	0	0	0	0	0	0	0	0	0	0	0	0	0	0	0	0	0	0	0	0	0	0	0	0	0	0	0	0	0	0	0	0	0	0	0	0	0	0	0	0	0	0	0	0	0	0	0	0	0	0	33.27	FALSE	FALSE	FALSE	584	0.029
KLHL34p.Arg347His	KLHL34	0.0285883	0.0207943	0.00554213	0.0603866							0.0412097	0.0383914	His	Arg	TRUE		4	0	0	2	0	0	0	0	2	0	0	0	0	0	0	0	0	0	0	0	0	0	0	0	0	0	0	0	0	0	0	0	0	0	0	0	0	0	0	0	0	0	0	0	0	0	0	0	0	0	0	0	0	0	0	0	0	0	0	0	0	0	0	0	0	0	33.54	FALSE	FALSE	FALSE	584	0.029
KLK4p.Val164Met	KLK4	0.0285883	0.0207943	0.00554213	0.0603866							0.0412097	0.0383914	Met	Val	FALSE		4	0	0	2	0	0	0	0	2	0	0	0	0	0	0	0	0	0	0	0	0	0	0	0	0	0	0	0	0	0	0	0	0	0	0	0	0	0	0	0	0	0	0	0	0	0	0	0	0	0	0	0	0	0	0	0	0	0	0	0	0	0	0	0	0	0	33.69	FALSE	FALSE	FALSE	584	0.029
KPRPp.Arg321His	KPRP	0.0285883	0.0207943	0.00554213	0.0603866							0.0412097	0.0383914	His	Arg	TRUE		4	0	0	2	0	0	0	0	2	0	0	0	0	0	0	0	0	0	0	0	0	0	0	0	0	0	0	0	0	0	0	0	0	0	0	0	0	0	0	0	0	0	0	0	0	0	0	0	0	0	0	0	0	0	0	0	0	0	0	0	0	0	0	0	0	0	33.23	FALSE	FALSE	FALSE	584	0.029
KRT35p.Arg281His	KRT35	0.0285883	0.0207943	0.00554213	0.0603866							0.0412097	0.0383914	His	Arg	TRUE		4	0	0	2	0	0	0	0	2	0	0	0	0	0	0	0	0	0	0	0	0	0	0	0	0	0	0	0	0	0	0	0	0	0	0	0	0	0	0	0	0	0	0	0	0	0	0	0	0	0	0	0	0	0	0	0	0	0	0	0	0	0	0	0	0	0	32.86	FALSE	FALSE	FALSE	584	0.029
LARP1Bp.Arg606Gln	LARP1B	0.0285883	0.0207943	0.00554213	0.0603866							0.0412097	0.0383914	Gln	Arg	FALSE		4	0	0	2	0	0	0	0	2	0	0	0	0	0	0	0	0	0	0	0	0	0	0	0	0	0	0	0	0	0	0	0	0	0	0	0	0	0	0	0	0	0	0	0	0	0	0	0	0	0	0	0	0	0	0	0	0	0	0	0	0	0	0	0	0	0	33.44	FALSE	FALSE	FALSE	584	0.029
LBPp.Ser282Leu	LBP	0.0285883	0.0207943	0.00554213	0.0603866							0.0412097	0.0383914	Leu	Ser	FALSE		4	0	0	2	0	0	0	0	2	0	0	0	0	0	0	0	0	0	0	0	0	0	0	0	0	0	0	0	0	0	0	0	0	0	0	0	0	0	0	0	0	0	0	0	0	0	0	0	0	0	0	0	0	0	0	0	0	0	0	0	0	0	0	0	0	0	34.14	FALSE	FALSE	FALSE	584	0.029
LBRp.Glu179Ter	LBR	0.0285883	0.0207943	0.00554213	0.0603866							0.0412097	0.0383914	Ter	Glu	FALSE		4	0	0	2	0	0	0	0	2	0	0	0	0	0	0	0	0	0	0	0	0	0	0	0	0	0	0	0	0	0	0	0	0	0	0	0	0	0	0	0	0	0	0	0	0	0	0	0	0	0	0	0	0	0	0	0	0	0	0	0	0	0	0	0	0	0	33.77	FALSE	FALSE	FALSE	584	0.029
LHX2p.Ala179Thr	LHX2	0.0285883	0.0207943	0.00554213	0.0603866							0.0412097	0.0383914	Thr	Ala	TRUE		4	0	0	2	0	0	0	0	2	0	0	0	0	0	0	0	0	0	0	0	0	0	0	0	0	0	0	0	0	0	0	0	0	0	0	0	0	0	0	0	0	0	0	0	0	0	0	0	0	0	0	0	0	0	0	0	0	0	0	0	0	0	0	0	0	0	33.6	FALSE	FALSE	FALSE	584	0.029
LIFRp.Arg597Ter	LIFR	0.0285883	0.0207943	0.00554213	0.0603866							0.0412097	0.0383914	Ter	Arg	FALSE	1	4	0	0	2	0	0	0	0	2	0	0	0	0	0	0	0	0	0	0	0	0	0	0	0	0	0	0	0	0	0	0	0	0	0	0	0	0	0	0	0	0	0	0	0	0	0	0	0	0	0	0	0	0	0	0	0	0	0	0	0	0	0	0	0	0	0	34.77	FALSE	FALSE	FALSE	584	0.029
LRRC14p.Glu29Lys	LRRC14	0.0285883	0.0207943	0.00554213	0.0603866							0.0412097	0.0383914	Lys	Glu	TRUE		4	0	0	2	0	0	0	0	2	0	0	0	0	0	0	0	0	0	0	0	0	0	0	0	0	0	0	0	0	0	0	0	0	0	0	0	0	0	0	0	0	0	0	0	0	0	0	0	0	0	0	0	0	0	0	0	0	0	0	0	0	0	0	0	0	0	33.23	FALSE	FALSE	FALSE	584	0.029
LRRC31p.Leu525Ile	LRRC31	0.0285883	0.0207943	0.00554213	0.0603866							0.0412097	0.0383914	Ile	Leu	FALSE		4	0	0	2	0	0	0	0	2	0	0	0	0	0	0	0	0	0	0	0	0	0	0	0	0	0	0	0	0	0	0	0	0	0	0	0	0	0	0	0	0	0	0	0	0	0	0	0	0	0	0	0	0	0	0	0	0	0	0	0	0	0	0	0	0	0	33.25	FALSE	FALSE	FALSE	584	0.029
LRRC6p.Arg367Ile	LRRC6	0.0285883	0.0207943	0.00554213	0.0603866							0.0412097	0.0383914	Ile	Arg	FALSE		4	0	0	2	0	0	0	0	2	0	0	0	0	0	0	0	0	0	0	0	0	0	0	0	0	0	0	0	0	0	0	0	0	0	0	0	0	0	0	0	0	0	0	0	0	0	0	0	0	0	0	0	0	0	0	0	0	0	0	0	0	0	0	0	0	0	33.42	FALSE	FALSE	FALSE	584	0.029
LRRC8Cp.Ala484Val	LRRC8C	0.0285883	0.0207943	0.00554213	0.0603866							0.0412097	0.0383914	Val	Ala	FALSE		4	0	0	2	0	0	0	0	2	0	0	0	0	0	0	0	0	0	0	0	0	0	0	0	0	0	0	0	0	0	0	0	0	0	0	0	0	0	0	0	0	0	0	0	0	0	0	0	0	0	0	0	0	0	0	0	0	0	0	0	0	0	0	0	0	0	33.9	FALSE	FALSE	FALSE	584	0.029
MAP3K4p.Glu262Lys	MAP3K4	0.0285883	0.0207943	0.00554213	0.0603866							0.0412097	0.0383914	Lys	Glu	TRUE		4	0	0	2	0	0	0	0	2	0	0	0	0	0	0	0	0	0	0	0	0	0	0	0	0	0	0	0	0	0	0	0	0	0	0	0	0	0	0	0	0	0	0	0	0	0	0	0	0	0	0	0	0	0	0	0	0	0	0	0	0	0	0	0	0	0	33.5	FALSE	FALSE	FALSE	584	0.029
MAPTp.Arg377Cys	MAPT	0.0285883	0.0207943	0.00554213	0.0603866							0.0412097	0.0383914	Cys	Arg	TRUE		4	0	0	2	0	0	0	0	2	0	0	0	0	0	0	0	0	0	0	0	0	0	0	0	0	0	0	0	0	0	0	0	0	0	0	0	0	0	0	0	0	0	0	0	0	0	0	0	0	0	0	0	0	0	0	0	0	0	0	0	0	0	0	0	0	0	33.2	FALSE	FALSE	FALSE	584	0.029
MDN1p.Ala5321Val	MDN1	0.0285883	0.0207943	0.00554213	0.0603866							0.0412097	0.0383914	Val	Ala	FALSE		4	0	0	2	0	0	0	0	2	0	0	0	0	0	0	0	0	0	0	0	0	0	0	0	0	0	0	0	0	0	0	0	0	0	0	0	0	0	0	0	0	0	0	0	0	0	0	0	0	0	0	0	0	0	0	0	0	0	0	0	0	0	0	0	0	0	33.34	FALSE	FALSE	FALSE	584	0.029
MEOX1p.Ala205Val	MEOX1	0.0285883	0.0207943	0.00554213	0.0603866							0.0412097	0.0383914	Val	Ala	FALSE		4	0	0	2	0	0	0	0	2	0	0	0	0	0	0	0	0	0	0	0	0	0	0	0	0	0	0	0	0	0	0	0	0	0	0	0	0	0	0	0	0	0	0	0	0	0	0	0	0	0	0	0	0	0	0	0	0	0	0	0	0	0	0	0	0	0	33.7	FALSE	FALSE	FALSE	584	0.029
METTL2Bp.Thr332Met	METTL2B	0.0285883	0.0207943	0.00554213	0.0603866							0.0412097	0.0383914	Met	Thr	FALSE		4	0	0	2	0	0	0	0	2	0	0	0	0	0	0	0	0	0	0	0	0	0	0	0	0	0	0	0	0	0	0	0	0	0	0	0	0	0	0	0	0	0	0	0	0	0	0	0	0	0	0	0	0	0	0	0	0	0	0	0	0	0	0	0	0	0	34.16	FALSE	FALSE	FALSE	584	0.029
MNS1p.Arg388Gln	MNS1	0.0285883	0.0207943	0.00554213	0.0603866							0.0412097	0.0383914	Gln	Arg	FALSE		4	0	0	2	0	0	0	0	2	0	0	0	0	0	0	0	0	0	0	0	0	0	0	0	0	0	0	0	0	0	0	0	0	0	0	0	0	0	0	0	0	0	0	0	0	0	0	0	0	0	0	0	0	0	0	0	0	0	0	0	0	0	0	0	0	0	33.73	FALSE	FALSE	FALSE	584	0.029
MOGSp.Arg535Gln	MOGS	0.0285883	0.0207943	0.00554213	0.0603866							0.0412097	0.0383914	Gln	Arg	FALSE		4	0	0	2	0	0	0	0	2	0	0	0	0	0	0	0	0	0	0	0	0	0	0	0	0	0	0	0	0	0	0	0	0	0	0	0	0	0	0	0	0	0	0	0	0	0	0	0	0	0	0	0	0	0	0	0	0	0	0	0	0	0	0	0	0	0	33.62	FALSE	FALSE	FALSE	584	0.029
MSH2p.Glu580Ter	MSH2	0.0285883	0.0207943	0.00554213	0.0603866							0.0412097	0.0383914	Ter	Glu	FALSE	1	4	0	0	2	0	0	0	0	2	0	0	0	0	0	0	0	0	0	0	0	0	0	0	0	0	0	0	0	0	0	0	0	0	0	0	0	0	0	0	0	0	0	0	0	0	0	0	0	0	0	0	0	0	0	0	0	0	0	0	0	0	0	0	0	0	0	33.85	FALSE	FALSE	FALSE	584	0.029
MUC2p.Arg1043His	MUC2	0.0285883	0.0207943	0.00554213	0.0603866							0.0412097	0.0383914	His	Arg	TRUE		4	0	0	2	0	0	0	0	2	0	0	0	0	0	0	0	0	0	0	0	0	0	0	0	0	0	0	0	0	0	0	0	0	0	0	0	0	0	0	0	0	0	0	0	0	0	0	0	0	0	0	0	0	0	0	0	0	0	0	0	0	0	0	0	0	0	33.72	FALSE	FALSE	FALSE	584	0.029
NAALADL2p.Ala676Val	NAALADL2	0.0285883	0.0207943	0.00554213	0.0603866							0.0412097	0.0383914	Val	Ala	FALSE		4	0	0	2	0	0	0	0	2	0	0	0	0	0	0	0	0	0	0	0	0	0	0	0	0	0	0	0	0	0	0	0	0	0	0	0	0	0	0	0	0	0	0	0	0	0	0	0	0	0	0	0	0	0	0	0	0	0	0	0	0	0	0	0	0	0	33.32	FALSE	FALSE	FALSE	584	0.029
NCAPD2p.Phe659Leu	NCAPD2	0.0285883	0.0207943	0.00554213	0.0603866							0.0412097	0.0383914	Leu	Phe	FALSE		4	0	0	2	0	0	0	0	2	0	0	0	0	0	0	0	0	0	0	0	0	0	0	0	0	0	0	0	0	0	0	0	0	0	0	0	0	0	0	0	0	0	0	0	0	0	0	0	0	0	0	0	0	0	0	0	0	0	0	0	0	0	0	0	0	0	33.4	FALSE	FALSE	FALSE	584	0.029
NCOA4p.Arg578Gln	NCOA4	0.0285883	0.0207943	0.00554213	0.0603866							0.0412097	0.0383914	Gln	Arg	FALSE	1	4	0	0	2	0	0	0	0	2	0	0	0	0	0	0	0	0	0	0	0	0	0	0	0	0	0	0	0	0	0	0	0	0	0	0	0	0	0	0	0	0	0	0	0	0	0	0	0	0	0	0	0	0	0	0	0	0	0	0	0	0	0	0	0	0	0	34.05	FALSE	FALSE	FALSE	584	0.029
NEFMp.Arg371Trp	NEFM	0.0285883	0.0207943	0.00554213	0.0603866							0.0412097	0.0383914	Trp	Arg	FALSE		4	0	0	2	0	0	0	0	2	0	0	0	0	0	0	0	0	0	0	0	0	0	0	0	0	0	0	0	0	0	0	0	0	0	0	0	0	0	0	0	0	0	0	0	0	0	0	0	0	0	0	0	0	0	0	0	0	0	0	0	0	0	0	0	0	0	33.84	FALSE	FALSE	FALSE	584	0.029
NELFEp.Arg144Ter	NELFE	0.0285883	0.0207943	0.00554213	0.0603866							0.0412097	0.0383914	Ter	Arg	FALSE		4	0	0	2	0	0	0	0	2	0	0	0	0	0	0	0	0	0	0	0	0	0	0	0	0	0	0	0	0	0	0	0	0	0	0	0	0	0	0	0	0	0	0	0	0	0	0	0	0	0	0	0	0	0	0	0	0	0	0	0	0	0	0	0	0	0	34.65	FALSE	FALSE	FALSE	584	0.029
NEURL1p.Arg548His	NEURL1	0.0285883	0.0207943	0.00554213	0.0603866							0.0412097	0.0383914	His	Arg	TRUE		4	0	0	2	0	0	0	0	2	0	0	0	0	0	0	0	0	0	0	0	0	0	0	0	0	0	0	0	0	0	0	0	0	0	0	0	0	0	0	0	0	0	0	0	0	0	0	0	0	0	0	0	0	0	0	0	0	0	0	0	0	0	0	0	0	0	33.51	FALSE	FALSE	FALSE	584	0.029
NPSp.Glu54Ter	NPS	0.0285883	0.0207943	0.00554213	0.0603866							0.0412097	0.0383914	Ter	Glu	FALSE		4	0	0	2	0	0	0	0	2	0	0	0	0	0	0	0	0	0	0	0	0	0	0	0	0	0	0	0	0	0	0	0	0	0	0	0	0	0	0	0	0	0	0	0	0	0	0	0	0	0	0	0	0	0	0	0	0	0	0	0	0	0	0	0	0	0	33.02	FALSE	FALSE	FALSE	584	0.029
OLFML2Bp.Arg512Gln	OLFML2B	0.0285883	0.0207943	0.00554213	0.0603866							0.0412097	0.0383914	Gln	Arg	FALSE		4	0	0	2	0	0	0	0	2	0	0	0	0	0	0	0	0	0	0	0	0	0	0	0	0	0	0	0	0	0	0	0	0	0	0	0	0	0	0	0	0	0	0	0	0	0	0	0	0	0	0	0	0	0	0	0	0	0	0	0	0	0	0	0	0	0	33.83	FALSE	FALSE	FALSE	584	0.029
OR11L1p.Ser275Tyr	OR11L1	0.0285883	0.0207943	0.00554213	0.0603866							0.0412097	0.0383914	Tyr	Ser	TRUE		4	0	0	2	0	0	0	0	2	0	0	0	0	0	0	0	0	0	0	0	0	0	0	0	0	0	0	0	0	0	0	0	0	0	0	0	0	0	0	0	0	0	0	0	0	0	0	0	0	0	0	0	0	0	0	0	0	0	0	0	0	0	0	0	0	0	32.94	FALSE	FALSE	FALSE	584	0.029
OR2H2p.Arg184Ter	OR2H2	0.0285883	0.0207943	0.00554213	0.0603866							0.0412097	0.0383914	Ter	Arg	FALSE		4	0	0	2	0	0	0	0	2	0	0	0	0	0	0	0	0	0	0	0	0	0	0	0	0	0	0	0	0	0	0	0	0	0	0	0	0	0	0	0	0	0	0	0	0	0	0	0	0	0	0	0	0	0	0	0	0	0	0	0	0	0	0	0	0	0	33.79	FALSE	FALSE	FALSE	584	0.029
OR5D13p.Leu16Ile	OR5D13	0.0285883	0.0207943	0.00554213	0.0604085							0.0412097	0.0383914	Ile	Leu	FALSE		4	0	0	2	0	0	0	0	2	0	0	0	0	0	0	0	0	0	0	0	0	0	0	0	0	0	0	0	0	0	0	0	0	0	0	0	0	0	0	0	0	0	0	0	0	0	0	0	0	0	0	0	0	0	0	0	0	0	0	0	0	0	0	0	0	0	32.01	FALSE	FALSE	FALSE	584	0.029
OR6C65p.Leu112Ile	OR6C65	0.0285883	0.0207943	0.00554213	0.0603866							0.0412097	0.0383914	Ile	Leu	FALSE		4	0	0	2	0	0	0	0	2	0	0	0	0	0	0	0	0	0	0	0	0	0	0	0	0	0	0	0	0	0	0	0	0	0	0	0	0	0	0	0	0	0	0	0	0	0	0	0	0	0	0	0	0	0	0	0	0	0	0	0	0	0	0	0	0	0	33	FALSE	FALSE	FALSE	584	0.029
OR7E24p.Phe195Leu	OR7E24	0.0285883	0.0207943	0.00554213	0.0603866							0.0412097	0.0383914	Leu	Phe	FALSE		4	0	0	2	0	0	0	0	2	0	0	0	0	0	0	0	0	0	0	0	0	0	0	0	0	0	0	0	0	0	0	0	0	0	0	0	0	0	0	0	0	0	0	0	0	0	0	0	0	0	0	0	0	0	0	0	0	0	0	0	0	0	0	0	0	0	33.46	FALSE	FALSE	FALSE	584	0.029
OR9G4p.Arg106His	OR9G4	0.0285883	0.0207943	0.00554213	0.0603866							0.0412097	0.0383914	His	Arg	TRUE		4	0	0	2	0	0	0	0	2	0	0	0	0	0	0	0	0	0	0	0	0	0	0	0	0	0	0	0	0	0	0	0	0	0	0	0	0	0	0	0	0	0	0	0	0	0	0	0	0	0	0	0	0	0	0	0	0	0	0	0	0	0	0	0	0	0	32.78	FALSE	FALSE	FALSE	584	0.029
PAIP1p.Pro449Leu	PAIP1	0.0285883	0.0207943	0.00554213	0.0603866							0.0412097	0.0383914	Leu	Pro	FALSE		4	0	0	2	0	0	0	0	2	0	0	0	0	0	0	0	0	0	0	0	0	0	0	0	0	0	0	0	0	0	0	0	0	0	0	0	0	0	0	0	0	0	0	0	0	0	0	0	0	0	0	0	0	0	0	0	0	0	0	0	0	0	0	0	0	0	34.37	FALSE	FALSE	FALSE	584	0.029
PAPLNp.Glu1041Lys	PAPLN	0.0285883	0.0207943	0.00554213	0.0603866							0.0412097	0.0383914	Lys	Glu	TRUE		4	0	0	2	0	0	0	0	2	0	0	0	0	0	0	0	0	0	0	0	0	0	0	0	0	0	0	0	0	0	0	0	0	0	0	0	0	0	0	0	0	0	0	0	0	0	0	0	0	0	0	0	0	0	0	0	0	0	0	0	0	0	0	0	0	0	33.45	FALSE	FALSE	FALSE	584	0.029
PCDHA3p.Arg184Ile	PCDHA3	0.0285883	0.0207943	0.00554213	0.0603866							0.0412097	0.0383914	Ile	Arg	FALSE		4	0	0	2	0	0	0	0	2	0	0	0	0	0	0	0	0	0	0	0	0	0	0	0	0	0	0	0	0	0	0	0	0	0	0	0	0	0	0	0	0	0	0	0	0	0	0	0	0	0	0	0	0	0	0	0	0	0	0	0	0	0	0	0	0	0	32.94	FALSE	FALSE	FALSE	584	0.029
PCDHGA5p.Ser289Leu	PCDHGA5	0.0285883	0.0207943	0.00554213	0.0603866							0.0412097	0.0383914	Leu	Ser	FALSE		4	0	0	2	0	0	0	0	2	0	0	0	0	0	0	0	0	0	0	0	0	0	0	0	0	0	0	0	0	0	0	0	0	0	0	0	0	0	0	0	0	0	0	0	0	0	0	0	0	0	0	0	0	0	0	0	0	0	0	0	0	0	0	0	0	0	33.36	FALSE	FALSE	FALSE	584	0.029
PDCD10p.Glu105Lys	PDCD10	0.0285883	0.0207943	0.00554213	0.0604085							0.0412097	0.0383914	Lys	Glu	TRUE		4	0	0	2	0	0	0	0	2	0	0	0	0	0	0	0	0	0	0	0	0	0	0	0	0	0	0	0	0	0	0	0	0	0	0	0	0	0	0	0	0	0	0	0	0	0	0	0	0	0	0	0	0	0	0	0	0	0	0	0	0	0	0	0	0	0	32.98	FALSE	FALSE	FALSE	584	0.029
PDS5Bp.Arg834Ter	PDS5B	0.0285883	0.0207943	0.00554213	0.0603866							0.0412097	0.0383914	Ter	Arg	FALSE		4	0	0	2	0	0	0	0	2	0	0	0	0	0	0	0	0	0	0	0	0	0	0	0	0	0	0	0	0	0	0	0	0	0	0	0	0	0	0	0	0	0	0	0	0	0	0	0	0	0	0	0	0	0	0	0	0	0	0	0	0	0	0	0	0	0	34.33	FALSE	FALSE	FALSE	584	0.029
PI15p.Arg78Trp	PI15	0.0285883	0.0207943	0.00554213	0.0603866							0.0412097	0.0383914	Trp	Arg	FALSE		4	0	0	2	0	0	0	0	2	0	0	0	0	0	0	0	0	0	0	0	0	0	0	0	0	0	0	0	0	0	0	0	0	0	0	0	0	0	0	0	0	0	0	0	0	0	0	0	0	0	0	0	0	0	0	0	0	0	0	0	0	0	0	0	0	0	33.85	FALSE	FALSE	FALSE	584	0.029
PLA2G4Cp.Arg546Gln	PLA2G4C	0.0285883	0.0207943	0.00554213	0.0603866							0.0412097	0.0383914	Gln	Arg	FALSE		4	0	0	2	0	0	0	0	2	0	0	0	0	0	0	0	0	0	0	0	0	0	0	0	0	0	0	0	0	0	0	0	0	0	0	0	0	0	0	0	0	0	0	0	0	0	0	0	0	0	0	0	0	0	0	0	0	0	0	0	0	0	0	0	0	0	34.4	FALSE	FALSE	FALSE	584	0.029
PLS3p.Ala421Val	PLS3	0.0285883	0.0207943	0.00554213	0.0603866							0.0412097	0.0383914	Val	Ala	FALSE		4	0	0	2	0	0	0	0	2	0	0	0	0	0	0	0	0	0	0	0	0	0	0	0	0	0	0	0	0	0	0	0	0	0	0	0	0	0	0	0	0	0	0	0	0	0	0	0	0	0	0	0	0	0	0	0	0	0	0	0	0	0	0	0	0	0	33.97	FALSE	FALSE	FALSE	584	0.029
PNMAL1p.Arg233Cys	PNMAL1	0.0285883	0.0207943	0.00554213	0.0603866							0.0412097	0.0383914	Cys	Arg	TRUE		4	0	0	2	0	0	0	0	2	0	0	0	0	0	0	0	0	0	0	0	0	0	0	0	0	0	0	0	0	0	0	0	0	0	0	0	0	0	0	0	0	0	0	0	0	0	0	0	0	0	0	0	0	0	0	0	0	0	0	0	0	0	0	0	0	0	34.36	FALSE	FALSE	FALSE	584	0.029
PPA2p.Arg84Gln	PPA2	0.0285883	0.0207943	0.00554213	0.0603866							0.0412097	0.0383914	Gln	Arg	FALSE		4	0	0	2	0	0	0	0	2	0	0	0	0	0	0	0	0	0	0	0	0	0	0	0	0	0	0	0	0	0	0	0	0	0	0	0	0	0	0	0	0	0	0	0	0	0	0	0	0	0	0	0	0	0	0	0	0	0	0	0	0	0	0	0	0	0	33.27	FALSE	FALSE	FALSE	584	0.029
PPM1Lp.Arg315Ter	PPM1L	0.0285883	0.0207943	0.00554213	0.0603866							0.0412097	0.0383914	Ter	Arg	FALSE		4	0	0	2	0	0	0	0	2	0	0	0	0	0	0	0	0	0	0	0	0	0	0	0	0	0	0	0	0	0	0	0	0	0	0	0	0	0	0	0	0	0	0	0	0	0	0	0	0	0	0	0	0	0	0	0	0	0	0	0	0	0	0	0	0	0	32.81	FALSE	FALSE	FALSE	584	0.029
PPP1R1Bp.Phe11Leu	PPP1R1B	0.0285883	0.0207943	0.00554213	0.0603866							0.0412097	0.0383914	Leu	Phe	FALSE		4	0	0	2	0	0	0	0	2	0	0	0	0	0	0	0	0	0	0	0	0	0	0	0	0	0	0	0	0	0	0	0	0	0	0	0	0	0	0	0	0	0	0	0	0	0	0	0	0	0	0	0	0	0	0	0	0	0	0	0	0	0	0	0	0	0	33.99	FALSE	FALSE	FALSE	584	0.029
PPP1R32p.Ser18Leu	PPP1R32	0.0285883	0.0207943	0.00554213	0.0603866							0.0412097	0.0383914	Leu	Ser	FALSE		4	0	0	2	0	0	0	0	2	0	0	0	0	0	0	0	0	0	0	0	0	0	0	0	0	0	0	0	0	0	0	0	0	0	0	0	0	0	0	0	0	0	0	0	0	0	0	0	0	0	0	0	0	0	0	0	0	0	0	0	0	0	0	0	0	0	35.11	FALSE	FALSE	FALSE	584	0.029
PRRC2Bp.Ala34Thr	PRRC2B	0.0285883	0.0207943	0.00554213	0.0603866							0.0412097	0.0383914	Thr	Ala	TRUE		4	0	0	2	0	0	0	0	2	0	0	0	0	0	0	0	0	0	0	0	0	0	0	0	0	0	0	0	0	0	0	0	0	0	0	0	0	0	0	0	0	0	0	0	0	0	0	0	0	0	0	0	0	0	0	0	0	0	0	0	0	0	0	0	0	0	33.26	FALSE	FALSE	FALSE	584	0.029
PYHIN1p.Pro142Thr	PYHIN1	0.0285883	0.0207943	0.00554213	0.0603866							0.0412097	0.0383914	Thr	Pro	TRUE		4	0	0	2	0	0	0	0	2	0	0	0	0	0	0	0	0	0	0	0	0	0	0	0	0	0	0	0	0	0	0	0	0	0	0	0	0	0	0	0	0	0	0	0	0	0	0	0	0	0	0	0	0	0	0	0	0	0	0	0	0	0	0	0	0	0	34.01	FALSE	FALSE	FALSE	584	0.029
PZPp.Thr736Met	PZP	0.0285883	0.0207943	0.00554213	0.0603866							0.0412097	0.0383914	Met	Thr	FALSE		4	0	0	2	0	0	0	0	2	0	0	0	0	0	0	0	0	0	0	0	0	0	0	0	0	0	0	0	0	0	0	0	0	0	0	0	0	0	0	0	0	0	0	0	0	0	0	0	0	0	0	0	0	0	0	0	0	0	0	0	0	0	0	0	0	0	33.43	FALSE	FALSE	FALSE	584	0.029
QKIp.Glu92Ter	QKI	0.0285883	0.0207943	0.00554213	0.0603866							0.0412097	0.0383914	Ter	Glu	FALSE	1	4	0	0	2	0	0	0	0	2	0	0	0	0	0	0	0	0	0	0	0	0	0	0	0	0	0	0	0	0	0	0	0	0	0	0	0	0	0	0	0	0	0	0	0	0	0	0	0	0	0	0	0	0	0	0	0	0	0	0	0	0	0	0	0	0	0	33.1	FALSE	FALSE	FALSE	584	0.029
RAD51AP1p.Ser260Leu	RAD51AP1	0.0285883	0.0207943	0.00554213	0.0603866							0.0412097	0.0383914	Leu	Ser	FALSE		4	0	0	2	0	0	0	0	2	0	0	0	0	0	0	0	0	0	0	0	0	0	0	0	0	0	0	0	0	0	0	0	0	0	0	0	0	0	0	0	0	0	0	0	0	0	0	0	0	0	0	0	0	0	0	0	0	0	0	0	0	0	0	0	0	0	33.95	FALSE	FALSE	FALSE	584	0.029
RAD54Lp.Arg75Gln	RAD54L	0.0285883	0.0207943	0.00554213	0.0627188							0.0412097	0.0383914	Gln	Arg	FALSE		4	0	0	2	0	0	0	0	2	0	0	0	0	0	0	0	0	0	0	0	0	0	0	0	0	0	0	0	0	0	0	0	0	0	0	0	0	0	0	0	0	0	0	0	0	0	0	0	0	0	0	0	0	0	0	0	0	0	0	0	0	0	0	0	0	0	33.78	FALSE	FALSE	FALSE	584	0.029
RASGRF2p.Glu934Lys	RASGRF2	0.0285883	0.0207943	0.00554213	0.0603866							0.0412097	0.0383914	Lys	Glu	TRUE		4	0	0	2	0	0	0	0	2	0	0	0	0	0	0	0	0	0	0	0	0	0	0	0	0	0	0	0	0	0	0	0	0	0	0	0	0	0	0	0	0	0	0	0	0	0	0	0	0	0	0	0	0	0	0	0	0	0	0	0	0	0	0	0	0	0	33.75	TRUE	FALSE	FALSE	584	0.029
RCAN3p.Ala163Val	RCAN3	0.0285883	0.0207943	0.00554213	0.0603866							0.0412097	0.0383914	Val	Ala	FALSE		4	0	0	2	0	0	0	0	2	0	0	0	0	0	0	0	0	0	0	0	0	0	0	0	0	0	0	0	0	0	0	0	0	0	0	0	0	0	0	0	0	0	0	0	0	0	0	0	0	0	0	0	0	0	0	0	0	0	0	0	0	0	0	0	0	0	33.71	FALSE	FALSE	FALSE	584	0.029
REG1Ap.Ser69Leu	REG1A	0.0285883	0.0207943	0.00554213	0.0603866							0.0412097	0.0383914	Leu	Ser	FALSE		4	0	0	2	0	0	0	0	2	0	0	0	0	0	0	0	0	0	0	0	0	0	0	0	0	0	0	0	0	0	0	0	0	0	0	0	0	0	0	0	0	0	0	0	0	0	0	0	0	0	0	0	0	0	0	0	0	0	0	0	0	0	0	0	0	0	33.44	FALSE	FALSE	FALSE	584	0.029
RELNp.Phe2722Leu	RELN	0.0285883	0.0207943	0.00554213	0.0603866							0.0412097	0.0383914	Leu	Phe	FALSE		4	0	0	2	0	0	0	0	2	0	0	0	0	0	0	0	0	0	0	0	0	0	0	0	0	0	0	0	0	0	0	0	0	0	0	0	0	0	0	0	0	0	0	0	0	0	0	0	0	0	0	0	0	0	0	0	0	0	0	0	0	0	0	0	0	0	32.99	FALSE	FALSE	FALSE	584	0.029
RLFp.Lys617Asn	RLF	0.0285883	0.0207943	0.00554213	0.0603866							0.0412097	0.0383914	Asn	Lys	FALSE		4	0	0	2	0	0	0	0	2	0	0	0	0	0	0	0	0	0	0	0	0	0	0	0	0	0	0	0	0	0	0	0	0	0	0	0	0	0	0	0	0	0	0	0	0	0	0	0	0	0	0	0	0	0	0	0	0	0	0	0	0	0	0	0	0	0	33.85	FALSE	FALSE	FALSE	584	0.029
RNF181p.Arg132Gln	RNF181	0.0285883	0.0207943	0.00554213	0.0627188							0.0412097	0.0383914	Gln	Arg	FALSE		4	0	0	2	0	0	0	0	2	0	0	0	0	0	0	0	0	0	0	0	0	0	0	0	0	0	0	0	0	0	0	0	0	0	0	0	0	0	0	0	0	0	0	0	0	0	0	0	0	0	0	0	0	0	0	0	0	0	0	0	0	0	0	0	0	0	33.3	FALSE	FALSE	FALSE	584	0.029
RNMTp.Arg272Cys	RNMT	0.0285883	0.0207943	0.00554213	0.0627188							0.0412097	0.0383914	Cys	Arg	TRUE		4	0	0	2	0	0	0	0	2	0	0	0	0	0	0	0	0	0	0	0	0	0	0	0	0	0	0	0	0	0	0	0	0	0	0	0	0	0	0	0	0	0	0	0	0	0	0	0	0	0	0	0	0	0	0	0	0	0	0	0	0	0	0	0	0	0	34.57	FALSE	FALSE	FALSE	584	0.029
RPL10Lp.Arg139His	RPL10L	0.0285883	0.0207943	0.00554213	0.0603866							0.0412097	0.0383914	His	Arg	TRUE		4	0	0	2	0	0	0	0	2	0	0	0	0	0	0	0	0	0	0	0	0	0	0	0	0	0	0	0	0	0	0	0	0	0	0	0	0	0	0	0	0	0	0	0	0	0	0	0	0	0	0	0	0	0	0	0	0	0	0	0	0	0	0	0	0	0	34.03	FALSE	FALSE	FALSE	584	0.029
RPS6KA5p.Arg627Gln	RPS6KA5	0.0285883	0.0207943	0.00554213	0.0612643							0.0412097	0.0383914	Gln	Arg	FALSE		4	0	0	2	0	0	0	0	2	0	0	0	0	0	0	0	0	0	0	0	0	0	0	0	0	0	0	0	0	0	0	0	0	0	0	0	0	0	0	0	0	0	0	0	0	0	0	0	0	0	0	0	0	0	0	0	0	0	0	0	0	0	0	0	0	0	34.33	FALSE	FALSE	FALSE	584	0.029
RPTNp.Arg230Trp	RPTN	0.0285883	0.0207943	0.00554213	0.0612643							0.0412097	0.0383914	Trp	Arg	FALSE		4	0	0	2	0	0	0	0	2	0	0	0	0	0	0	0	0	0	0	0	0	0	0	0	0	0	0	0	0	0	0	0	0	0	0	0	0	0	0	0	0	0	0	0	0	0	0	0	0	0	0	0	0	0	0	0	0	0	0	0	0	0	0	0	0	0	33.67	FALSE	FALSE	FALSE	584	0.029
S100A5p.Asp68Asn	S100A5	0.0285883	0.0207943	0.00554213	0.0603866							0.0412097	0.0383914	Asn	Asp	FALSE		4	0	0	2	0	0	0	0	2	0	0	0	0	0	0	0	0	0	0	0	0	0	0	0	0	0	0	0	0	0	0	0	0	0	0	0	0	0	0	0	0	0	0	0	0	0	0	0	0	0	0	0	0	0	0	0	0	0	0	0	0	0	0	0	0	0	34.67	FALSE	FALSE	FALSE	584	0.029
SACSp.Arg4386Gln	SACS	0.0285883	0.0207943	0.00554213	0.0603866							0.0412097	0.0383914	Gln	Arg	FALSE		4	0	0	2	0	0	0	0	2	0	0	0	0	0	0	0	0	0	0	0	0	0	0	0	0	0	0	0	0	0	0	0	0	0	0	0	0	0	0	0	0	0	0	0	0	0	0	0	0	0	0	0	0	0	0	0	0	0	0	0	0	0	0	0	0	0	33.59	FALSE	FALSE	FALSE	584	0.029
SDHDp.Arg22Gln	SDHD	0.0285883	0.0207943	0.00554213	0.0603866							0.0412097	0.0383914	Gln	Arg	FALSE	1	4	0	0	2	0	0	0	0	2	0	0	0	0	0	0	0	0	0	0	0	0	0	0	0	0	0	0	0	0	0	0	0	0	0	0	0	0	0	0	0	0	0	0	0	0	0	0	0	0	0	0	0	0	0	0	0	0	0	0	0	0	0	0	0	0	0	33.52	FALSE	FALSE	FALSE	584	0.029
SDK1p.Arg121His	SDK1	0.0285883	0.0207943	0.00554213	0.0603866							0.0412097	0.0383914	His	Arg	TRUE		4	0	0	2	0	0	0	0	2	0	0	0	0	0	0	0	0	0	0	0	0	0	0	0	0	0	0	0	0	0	0	0	0	0	0	0	0	0	0	0	0	0	0	0	0	0	0	0	0	0	0	0	0	0	0	0	0	0	0	0	0	0	0	0	0	0	33.8	FALSE	FALSE	FALSE	584	0.029
SEC23Bp.Glu109Lys	SEC23B	0.0285883	0.0207943	0.00554213	0.0603866							0.0412097	0.0383914	Lys	Glu	TRUE		4	0	0	2	0	0	0	0	2	0	0	0	0	0	0	0	0	0	0	0	0	0	0	0	0	0	0	0	0	0	0	0	0	0	0	0	0	0	0	0	0	0	0	0	0	0	0	0	0	0	0	0	0	0	0	0	0	0	0	0	0	0	0	0	0	0	33.39	FALSE	FALSE	FALSE	584	0.029
SEL1L2p.Ser227Leu	SEL1L2	0.0285883	0.0207943	0.00554213	0.0603866							0.0412097	0.0383914	Leu	Ser	FALSE		4	0	0	2	0	0	0	0	2	0	0	0	0	0	0	0	0	0	0	0	0	0	0	0	0	0	0	0	0	0	0	0	0	0	0	0	0	0	0	0	0	0	0	0	0	0	0	0	0	0	0	0	0	0	0	0	0	0	0	0	0	0	0	0	0	0	33.2	FALSE	FALSE	FALSE	584	0.029
SEPT5p.Ala245Thr	SEPT5	0.0285883	0.0207943	0.00554213	0.0603866							0.0412097	0.0383914	Thr	Ala	TRUE	2	4	0	0	2	0	0	0	0	2	0	0	0	0	0	0	0	0	0	0	0	0	0	0	0	0	0	0	0	0	0	0	0	0	0	0	0	0	0	0	0	0	0	0	0	0	0	0	0	0	0	0	0	0	0	0	0	0	0	0	0	0	0	0	0	0	0	33.12	FALSE	FALSE	FALSE	584	0.029
SESTD1p.Glu656Lys	SESTD1	0.0285883	0.0207943	0.00554213	0.0627188							0.0412097	0.0383914	Lys	Glu	TRUE		4	0	0	2	0	0	0	0	2	0	0	0	0	0	0	0	0	0	0	0	0	0	0	0	0	0	0	0	0	0	0	0	0	0	0	0	0	0	0	0	0	0	0	0	0	0	0	0	0	0	0	0	0	0	0	0	0	0	0	0	0	0	0	0	0	0	33.04	FALSE	FALSE	FALSE	584	0.029
SGPP1p.Arg403Gln	SGPP1	0.0285883	0.0207943	0.00554213	0.0603866							0.0412097	0.0383914	Gln	Arg	FALSE		4	0	0	2	0	0	0	0	2	0	0	0	0	0	0	0	0	0	0	0	0	0	0	0	0	0	0	0	0	0	0	0	0	0	0	0	0	0	0	0	0	0	0	0	0	0	0	0	0	0	0	0	0	0	0	0	0	0	0	0	0	0	0	0	0	0	33.5	FALSE	FALSE	FALSE	584	0.029
SLBPp.Asp152Asn	SLBP	0.0285883	0.0207943	0.00554213	0.0603866							0.0412097	0.0383914	Asn	Asp	FALSE		4	0	0	2	0	0	0	0	2	0	0	0	0	0	0	0	0	0	0	0	0	0	0	0	0	0	0	0	0	0	0	0	0	0	0	0	0	0	0	0	0	0	0	0	0	0	0	0	0	0	0	0	0	0	0	0	0	0	0	0	0	0	0	0	0	0	33.23	FALSE	FALSE	FALSE	584	0.029
SLC20A2p.Arg71Cys	SLC20A2	0.0285883	0.0207943	0.00554213	0.0603866							0.0412097	0.0383914	Cys	Arg	TRUE		4	0	0	2	0	0	0	0	2	0	0	0	0	0	0	0	0	0	0	0	0	0	0	0	0	0	0	0	0	0	0	0	0	0	0	0	0	0	0	0	0	0	0	0	0	0	0	0	0	0	0	0	0	0	0	0	0	0	0	0	0	0	0	0	0	0	33.23	FALSE	FALSE	FALSE	584	0.029
SLC22A1p.Arg399His	SLC22A1	0.0285883	0.0207943	0.00554213	0.0603866							0.0412097	0.0383914	His	Arg	TRUE		4	0	0	2	0	0	0	0	2	0	0	0	0	0	0	0	0	0	0	0	0	0	0	0	0	0	0	0	0	0	0	0	0	0	0	0	0	0	0	0	0	0	0	0	0	0	0	0	0	0	0	0	0	0	0	0	0	0	0	0	0	0	0	0	0	0	32.93	FALSE	FALSE	FALSE	584	0.029
SLC25A33p.Arg38Trp	SLC25A33	0.0285883	0.0207943	0.00554213	0.0603866							0.0412097	0.0383914	Trp	Arg	FALSE		4	0	0	2	0	0	0	0	2	0	0	0	0	0	0	0	0	0	0	0	0	0	0	0	0	0	0	0	0	0	0	0	0	0	0	0	0	0	0	0	0	0	0	0	0	0	0	0	0	0	0	0	0	0	0	0	0	0	0	0	0	0	0	0	0	0	33.42	FALSE	FALSE	FALSE	584	0.029
SLC45A3p.Ala333Thr	SLC45A3	0.0285883	0.0207943	0.00554213	0.0603866							0.0412097	0.0383914	Thr	Ala	TRUE	1	4	0	0	2	0	0	0	0	2	0	0	0	0	0	0	0	0	0	0	0	0	0	0	0	0	0	0	0	0	0	0	0	0	0	0	0	0	0	0	0	0	0	0	0	0	0	0	0	0	0	0	0	0	0	0	0	0	0	0	0	0	0	0	0	0	0	33.67	FALSE	FALSE	FALSE	584	0.029
SLC5A4p.Arg300Cys	SLC5A4	0.0285883	0.0207943	0.00554213	0.0603866							0.0412097	0.0383914	Cys	Arg	TRUE		4	0	0	2	0	0	0	0	2	0	0	0	0	0	0	0	0	0	0	0	0	0	0	0	0	0	0	0	0	0	0	0	0	0	0	0	0	0	0	0	0	0	0	0	0	0	0	0	0	0	0	0	0	0	0	0	0	0	0	0	0	0	0	0	0	0	33.91	FALSE	FALSE	FALSE	584	0.029
SLC6A6p.Arg601His	SLC6A6	0.0285883	0.0207943	0.00554213	0.0603866							0.0412097	0.0383914	His	Arg	TRUE		4	0	0	2	0	0	0	0	2	0	0	0	0	0	0	0	0	0	0	0	0	0	0	0	0	0	0	0	0	0	0	0	0	0	0	0	0	0	0	0	0	0	0	0	0	0	0	0	0	0	0	0	0	0	0	0	0	0	0	0	0	0	0	0	0	0	33.3	FALSE	FALSE	FALSE	584	0.029
SLC9C1p.Glu810Ter	SLC9C1	0.0285883	0.0207943	0.00554213	0.0603866							0.0412097	0.0383914	Ter	Glu	FALSE		4	0	0	2	0	0	0	0	2	0	0	0	0	0	0	0	0	0	0	0	0	0	0	0	0	0	0	0	0	0	0	0	0	0	0	0	0	0	0	0	0	0	0	0	0	0	0	0	0	0	0	0	0	0	0	0	0	0	0	0	0	0	0	0	0	0	34.39	FALSE	FALSE	FALSE	584	0.029
SMARCA4p.Arg381Gln	SMARCA4	0.0285883	0.0207943	0.00554213	0.0603866							0.0412097	0.0383914	Gln	Arg	FALSE	1	4	0	0	2	0	0	0	0	2	0	0	0	0	0	0	0	0	0	0	0	0	0	0	0	0	0	0	0	0	0	0	0	0	0	0	0	0	0	0	0	0	0	0	0	0	0	0	0	0	0	0	0	0	0	0	0	0	0	0	0	0	0	0	0	0	0	34.14	FALSE	FALSE	FALSE	584	0.029
SPACA1p.Glu281Ter	SPACA1	0.0285883	0.0207943	0.00554213	0.0603866							0.0412097	0.0383914	Ter	Glu	FALSE		4	0	0	2	0	0	0	0	2	0	0	0	0	0	0	0	0	0	0	0	0	0	0	0	0	0	0	0	0	0	0	0	0	0	0	0	0	0	0	0	0	0	0	0	0	0	0	0	0	0	0	0	0	0	0	0	0	0	0	0	0	0	0	0	0	0	33.56	FALSE	FALSE	FALSE	584	0.029
SPDL1p.Arg318Trp	SPDL1	0.0285883	0.0207943	0.00554213	0.0603866							0.0412097	0.0383914	Trp	Arg	FALSE		4	0	0	2	0	0	0	0	2	0	0	0	0	0	0	0	0	0	0	0	0	0	0	0	0	0	0	0	0	0	0	0	0	0	0	0	0	0	0	0	0	0	0	0	0	0	0	0	0	0	0	0	0	0	0	0	0	0	0	0	0	0	0	0	0	0	34.68	FALSE	FALSE	FALSE	584	0.029
SPRED1p.Arg117Gln	SPRED1	0.0285883	0.0207943	0.00554213	0.0618411							0.0412097	0.0383914	Gln	Arg	FALSE		4	0	0	2	0	0	0	0	2	0	0	0	0	0	0	0	0	0	0	0	0	0	0	0	0	0	0	0	0	0	0	0	0	0	0	0	0	0	0	0	0	0	0	0	0	0	0	0	0	0	0	0	0	0	0	0	0	0	0	0	0	0	0	0	0	0	33.26	TRUE	FALSE	FALSE	584	0.029
SRFBP1p.Arg160Cys	SRFBP1	0.0285883	0.0207943	0.00554213	0.0603866							0.0412097	0.0383914	Cys	Arg	TRUE		4	0	0	2	0	0	0	0	2	0	0	0	0	0	0	0	0	0	0	0	0	0	0	0	0	0	0	0	0	0	0	0	0	0	0	0	0	0	0	0	0	0	0	0	0	0	0	0	0	0	0	0	0	0	0	0	0	0	0	0	0	0	0	0	0	0	33.79	FALSE	FALSE	FALSE	584	0.029
STARD4p.Glu115Ter	STARD4	0.0285883	0.0207943	0.00554213	0.0603866							0.0412097	0.0383914	Ter	Glu	FALSE		4	0	0	2	0	0	0	0	2	0	0	0	0	0	0	0	0	0	0	0	0	0	0	0	0	0	0	0	0	0	0	0	0	0	0	0	0	0	0	0	0	0	0	0	0	0	0	0	0	0	0	0	0	0	0	0	0	0	0	0	0	0	0	0	0	0	33.55	FALSE	FALSE	FALSE	584	0.029
STEAP4p.Arg318Ter	STEAP4	0.0285883	0.0207943	0.00554213	0.0603866							0.0412097	0.0383914	Ter	Arg	FALSE		4	0	0	2	0	0	0	0	2	0	0	0	0	0	0	0	0	0	0	0	0	0	0	0	0	0	0	0	0	0	0	0	0	0	0	0	0	0	0	0	0	0	0	0	0	0	0	0	0	0	0	0	0	0	0	0	0	0	0	0	0	0	0	0	0	0	33.28	FALSE	FALSE	FALSE	584	0.029
STXBP1p.Val391Ile	STXBP1	0.0285883	0.0207943	0.00554213	0.0603866							0.0412097	0.0383914	Ile	Val	FALSE		4	0	0	2	0	0	0	0	2	0	0	0	0	0	0	0	0	0	0	0	0	0	0	0	0	0	0	0	0	0	0	0	0	0	0	0	0	0	0	0	0	0	0	0	0	0	0	0	0	0	0	0	0	0	0	0	0	0	0	0	0	0	0	0	0	0	33.58	FALSE	FALSE	FALSE	584	0.029
SYNE1p.Ser8017Tyr	SYNE1	0.0285883	0.0207943	0.00554213	0.0603866							0.0412097	0.0383914	Tyr	Ser	TRUE		4	0	0	2	0	0	0	0	2	0	0	0	0	0	0	0	0	0	0	0	0	0	0	0	0	0	0	0	0	0	0	0	0	0	0	0	0	0	0	0	0	0	0	0	0	0	0	0	0	0	0	0	0	0	0	0	0	0	0	0	0	0	0	0	0	0	33.26	FALSE	FALSE	FALSE	584	0.029
TBC1D17p.Pro178Leu	TBC1D17	0.0285883	0.0207943	0.00554213	0.0603866							0.0412097	0.0383914	Leu	Pro	FALSE		4	0	0	2	0	0	0	0	2	0	0	0	0	0	0	0	0	0	0	0	0	0	0	0	0	0	0	0	0	0	0	0	0	0	0	0	0	0	0	0	0	0	0	0	0	0	0	0	0	0	0	0	0	0	0	0	0	0	0	0	0	0	0	0	0	0	34.87	FALSE	FALSE	FALSE	584	0.029
TBC1D19p.Arg442Cys	TBC1D19	0.0285883	0.0207943	0.00554213	0.0603866							0.0412097	0.0383914	Cys	Arg	TRUE		4	0	0	2	0	0	0	0	2	0	0	0	0	0	0	0	0	0	0	0	0	0	0	0	0	0	0	0	0	0	0	0	0	0	0	0	0	0	0	0	0	0	0	0	0	0	0	0	0	0	0	0	0	0	0	0	0	0	0	0	0	0	0	0	0	0	33.89	FALSE	FALSE	FALSE	584	0.029
TERF2IPp.Arg397Gln	TERF2IP	0.0285883	0.0207943	0.00554213	0.0603866							0.0412097	0.0383914	Gln	Arg	FALSE		4	0	0	2	0	0	0	0	2	0	0	0	0	0	0	0	0	0	0	0	0	0	0	0	0	0	0	0	0	0	0	0	0	0	0	0	0	0	0	0	0	0	0	0	0	0	0	0	0	0	0	0	0	0	0	0	0	0	0	0	0	0	0	0	0	0	33.11	FALSE	FALSE	FALSE	584	0.029
TFAP2Dp.Ala119Val	TFAP2D	0.0285883	0.0207943	0.00554213	0.0603866							0.0412097	0.0383914	Val	Ala	FALSE		4	0	0	2	0	0	0	0	2	0	0	0	0	0	0	0	0	0	0	0	0	0	0	0	0	0	0	0	0	0	0	0	0	0	0	0	0	0	0	0	0	0	0	0	0	0	0	0	0	0	0	0	0	0	0	0	0	0	0	0	0	0	0	0	0	0	33.63	FALSE	FALSE	FALSE	584	0.029
TIMELESSp.Arg1065Cys	TIMELESS	0.0285883	0.0207943	0.00554213	0.0603866							0.0412097	0.0383914	Cys	Arg	TRUE		4	0	0	2	0	0	0	0	2	0	0	0	0	0	0	0	0	0	0	0	0	0	0	0	0	0	0	0	0	0	0	0	0	0	0	0	0	0	0	0	0	0	0	0	0	0	0	0	0	0	0	0	0	0	0	0	0	0	0	0	0	0	0	0	0	0	34.03	FALSE	FALSE	FALSE	584	0.029
TLN1p.Ala2363Val	TLN1	0.0285883	0.0207943	0.00554213	0.0603866							0.0412097	0.0383914	Val	Ala	FALSE		4	0	0	2	0	0	0	0	2	0	0	0	0	0	0	0	0	0	0	0	0	0	0	0	0	0	0	0	0	0	0	0	0	0	0	0	0	0	0	0	0	0	0	0	0	0	0	0	0	0	0	0	0	0	0	0	0	0	0	0	0	0	0	0	0	0	33.4	FALSE	FALSE	FALSE	584	0.029
TMCO1p.Arg138Gln	TMCO1	0.0285883	0.0207943	0.00554213	0.0603866							0.0412097	0.0383914	Gln	Arg	FALSE		4	0	0	2	0	0	0	0	2	0	0	0	0	0	0	0	0	0	0	0	0	0	0	0	0	0	0	0	0	0	0	0	0	0	0	0	0	0	0	0	0	0	0	0	0	0	0	0	0	0	0	0	0	0	0	0	0	0	0	0	0	0	0	0	0	0	33.47	FALSE	FALSE	FALSE	584	0.029
TMEM173p.Arg180Gln	TMEM173	0.0285883	0.0207943	0.00554213	0.0603866							0.0412097	0.0383914	Gln	Arg	FALSE		4	0	0	2	0	0	0	0	2	0	0	0	0	0	0	0	0	0	0	0	0	0	0	0	0	0	0	0	0	0	0	0	0	0	0	0	0	0	0	0	0	0	0	0	0	0	0	0	0	0	0	0	0	0	0	0	0	0	0	0	0	0	0	0	0	0	33.35	FALSE	FALSE	FALSE	584	0.029
TMEM184Ap.Ala234Thr	TMEM184A	0.0285883	0.0207943	0.00554213	0.0603866							0.0412097	0.0383914	Thr	Ala	TRUE		4	0	0	2	0	0	0	0	2	0	0	0	0	0	0	0	0	0	0	0	0	0	0	0	0	0	0	0	0	0	0	0	0	0	0	0	0	0	0	0	0	0	0	0	0	0	0	0	0	0	0	0	0	0	0	0	0	0	0	0	0	0	0	0	0	0	32.76	FALSE	FALSE	FALSE	584	0.029
TMOD1p.Ala331Thr	TMOD1	0.0285883	0.0207943	0.00554213	0.0627188							0.0412097	0.0383914	Thr	Ala	TRUE		4	0	0	2	0	0	0	0	2	0	0	0	0	0	0	0	0	0	0	0	0	0	0	0	0	0	0	0	0	0	0	0	0	0	0	0	0	0	0	0	0	0	0	0	0	0	0	0	0	0	0	0	0	0	0	0	0	0	0	0	0	0	0	0	0	0	33.48	FALSE	FALSE	FALSE	584	0.029
TMPRSS12p.Arg281Ile	TMPRSS12	0.0285883	0.0207943	0.00554213	0.0603866							0.0412097	0.0383914	Ile	Arg	FALSE		4	0	0	2	0	0	0	0	2	0	0	0	0	0	0	0	0	0	0	0	0	0	0	0	0	0	0	0	0	0	0	0	0	0	0	0	0	0	0	0	0	0	0	0	0	0	0	0	0	0	0	0	0	0	0	0	0	0	0	0	0	0	0	0	0	0	33.42	FALSE	FALSE	FALSE	584	0.029
TNFSF9p.Glu243Lys	TNFSF9	0.0285883	0.0207943	0.00554213	0.0603866							0.0412097	0.0383914	Lys	Glu	TRUE		4	0	0	2	0	0	0	0	2	0	0	0	0	0	0	0	0	0	0	0	0	0	0	0	0	0	0	0	0	0	0	0	0	0	0	0	0	0	0	0	0	0	0	0	0	0	0	0	0	0	0	0	0	0	0	0	0	0	0	0	0	0	0	0	0	0	34.1	FALSE	FALSE	FALSE	584	0.029
TRIM6p.Arg267Cys	TRIM6	0.0285883	0.0207943	0.00554213	0.0603866							0.0412097	0.0383914	Cys	Arg	TRUE		4	0	0	2	0	0	0	0	2	0	0	0	0	0	0	0	0	0	0	0	0	0	0	0	0	0	0	0	0	0	0	0	0	0	0	0	0	0	0	0	0	0	0	0	0	0	0	0	0	0	0	0	0	0	0	0	0	0	0	0	0	0	0	0	0	0	32.86	FALSE	FALSE	FALSE	584	0.029
TRPC7p.Ser394Tyr	TRPC7	0.0285883	0.0207943	0.00554213	0.0603866							0.0412097	0.0383914	Tyr	Ser	TRUE		4	0	0	2	0	0	0	0	2	0	0	0	0	0	0	0	0	0	0	0	0	0	0	0	0	0	0	0	0	0	0	0	0	0	0	0	0	0	0	0	0	0	0	0	0	0	0	0	0	0	0	0	0	0	0	0	0	0	0	0	0	0	0	0	0	0	33.1	FALSE	FALSE	FALSE	584	0.029
TRPM3p.Arg1209Trp	TRPM3	0.0285883	0.0207943	0.00554213	0.0603866							0.0412097	0.0383914	Trp	Arg	FALSE		4	0	0	2	0	0	0	0	2	0	0	0	0	0	0	0	0	0	0	0	0	0	0	0	0	0	0	0	0	0	0	0	0	0	0	0	0	0	0	0	0	0	0	0	0	0	0	0	0	0	0	0	0	0	0	0	0	0	0	0	0	0	0	0	0	0	33.41	FALSE	FALSE	FALSE	584	0.029
TSPYL5p.Asp299Asn	TSPYL5	0.0285883	0.0207943	0.00554213	0.0603866							0.0412097	0.0383914	Asn	Asp	FALSE		4	0	0	2	0	0	0	0	2	0	0	0	0	0	0	0	0	0	0	0	0	0	0	0	0	0	0	0	0	0	0	0	0	0	0	0	0	0	0	0	0	0	0	0	0	0	0	0	0	0	0	0	0	0	0	0	0	0	0	0	0	0	0	0	0	0	32.57	FALSE	FALSE	FALSE	584	0.029
TTC39Ap.Arg556Gln	TTC39A	0.0285883	0.0207943	0.00554213	0.0603866							0.0412097	0.0383914	Gln	Arg	FALSE		4	0	0	2	0	0	0	0	2	0	0	0	0	0	0	0	0	0	0	0	0	0	0	0	0	0	0	0	0	0	0	0	0	0	0	0	0	0	0	0	0	0	0	0	0	0	0	0	0	0	0	0	0	0	0	0	0	0	0	0	0	0	0	0	0	0	33.39	FALSE	FALSE	FALSE	584	0.029
TTLL9p.Lys20Asn	TTLL9	0.0285883	0.0207943	0.00554213	0.0603866							0.0412097	0.0383914	Asn	Lys	FALSE		4	0	0	2	0	0	0	0	2	0	0	0	0	0	0	0	0	0	0	0	0	0	0	0	0	0	0	0	0	0	0	0	0	0	0	0	0	0	0	0	0	0	0	0	0	0	0	0	0	0	0	0	0	0	0	0	0	0	0	0	0	0	0	0	0	0	33.96	FALSE	FALSE	FALSE	584	0.029
TUBB1p.Arg77Gln	TUBB1	0.0285883	0.0207943	0.00554213	0.0603866							0.0412097	0.0383914	Gln	Arg	FALSE		4	0	0	2	0	0	0	0	2	0	0	0	0	0	0	0	0	0	0	0	0	0	0	0	0	0	0	0	0	0	0	0	0	0	0	0	0	0	0	0	0	0	0	0	0	0	0	0	0	0	0	0	0	0	0	0	0	0	0	0	0	0	0	0	0	0	33.1	FALSE	FALSE	FALSE	584	0.029
TYW1Bp.Arg131Gln	TYW1B	0.0285883	0.0207943	0.00554213	0.0603866							0.0412097	0.0383914	Gln	Arg	FALSE		4	0	0	2	0	0	0	0	2	0	0	0	0	0	0	0	0	0	0	0	0	0	0	0	0	0	0	0	0	0	0	0	0	0	0	0	0	0	0	0	0	0	0	0	0	0	0	0	0	0	0	0	0	0	0	0	0	0	0	0	0	0	0	0	0	0	34.17	FALSE	FALSE	FALSE	584	0.029
UACAp.Glu1309Ter	UACA	0.0285883	0.0207943	0.00554213	0.0603866							0.0412097	0.0383914	Ter	Glu	FALSE		4	0	0	2	0	0	0	0	2	0	0	0	0	0	0	0	0	0	0	0	0	0	0	0	0	0	0	0	0	0	0	0	0	0	0	0	0	0	0	0	0	0	0	0	0	0	0	0	0	0	0	0	0	0	0	0	0	0	0	0	0	0	0	0	0	0	33.74	FALSE	FALSE	FALSE	584	0.029
UBP1p.Arg416Trp	UBP1	0.0285883	0.0207943	0.00554213	0.0603866							0.0412097	0.0383914	Trp	Arg	FALSE		4	0	0	2	0	0	0	0	2	0	0	0	0	0	0	0	0	0	0	0	0	0	0	0	0	0	0	0	0	0	0	0	0	0	0	0	0	0	0	0	0	0	0	0	0	0	0	0	0	0	0	0	0	0	0	0	0	0	0	0	0	0	0	0	0	0	33.46	FALSE	FALSE	FALSE	584	0.029
UBQLN4p.Arg216Cys	UBQLN4	0.0285883	0.0207943	0.00554213	0.0603866							0.0412097	0.0383914	Cys	Arg	TRUE		4	0	0	2	0	0	0	0	2	0	0	0	0	0	0	0	0	0	0	0	0	0	0	0	0	0	0	0	0	0	0	0	0	0	0	0	0	0	0	0	0	0	0	0	0	0	0	0	0	0	0	0	0	0	0	0	0	0	0	0	0	0	0	0	0	0	33.67	FALSE	FALSE	FALSE	584	0.029
UPK1Ap.Thr194Met	UPK1A	0.0285883	0.0207943	0.00554213	0.0603866							0.0412097	0.0383914	Met	Thr	FALSE		4	0	0	2	0	0	0	0	2	0	0	0	0	0	0	0	0	0	0	0	0	0	0	0	0	0	0	0	0	0	0	0	0	0	0	0	0	0	0	0	0	0	0	0	0	0	0	0	0	0	0	0	0	0	0	0	0	0	0	0	0	0	0	0	0	0	33.88	FALSE	FALSE	FALSE	584	0.029
USP29p.Phe81Leu	USP29	0.0285883	0.0207943	0.00554213	0.0603866							0.0412097	0.0383914	Leu	Phe	FALSE		4	0	0	2	0	0	0	0	2	0	0	0	0	0	0	0	0	0	0	0	0	0	0	0	0	0	0	0	0	0	0	0	0	0	0	0	0	0	0	0	0	0	0	0	0	0	0	0	0	0	0	0	0	0	0	0	0	0	0	0	0	0	0	0	0	0	33.57	FALSE	FALSE	FALSE	584	0.029
USP48p.Arg458Cys	USP48	0.0285883	0.0207943	0.00554213	0.0603866							0.0412097	0.0383914	Cys	Arg	TRUE		4	0	0	2	0	0	0	0	2	0	0	0	0	0	0	0	0	0	0	0	0	0	0	0	0	0	0	0	0	0	0	0	0	0	0	0	0	0	0	0	0	0	0	0	0	0	0	0	0	0	0	0	0	0	0	0	0	0	0	0	0	0	0	0	0	0	33.09	FALSE	FALSE	FALSE	584	0.029
UTP6p.Arg74His	UTP6	0.0285883	0.0207943	0.00554213	0.0603866							0.0412097	0.0383914	His	Arg	TRUE		4	0	0	2	0	0	0	0	2	0	0	0	0	0	0	0	0	0	0	0	0	0	0	0	0	0	0	0	0	0	0	0	0	0	0	0	0	0	0	0	0	0	0	0	0	0	0	0	0	0	0	0	0	0	0	0	0	0	0	0	0	0	0	0	0	0	33.1	FALSE	FALSE	FALSE	584	0.029
WDR72p.Ser928Tyr	WDR72	0.0285883	0.0207943	0.00554213	0.0603866							0.0412097	0.0383914	Tyr	Ser	TRUE		4	0	0	2	0	0	0	0	2	0	0	0	0	0	0	0	0	0	0	0	0	0	0	0	0	0	0	0	0	0	0	0	0	0	0	0	0	0	0	0	0	0	0	0	0	0	0	0	0	0	0	0	0	0	0	0	0	0	0	0	0	0	0	0	0	0	33.45	FALSE	FALSE	FALSE	584	0.029
XKR4p.Arg279Ter	XKR4	0.0285883	0.0207943	0.00554213	0.0603866							0.0412097	0.0383914	Ter	Arg	FALSE		4	0	0	2	0	0	0	0	2	0	0	0	0	0	0	0	0	0	0	0	0	0	0	0	0	0	0	0	0	0	0	0	0	0	0	0	0	0	0	0	0	0	0	0	0	0	0	0	0	0	0	0	0	0	0	0	0	0	0	0	0	0	0	0	0	0	34.43	FALSE	FALSE	FALSE	584	0.029
XPOTp.Arg144Ter	XPOT	0.0285883	0.0207943	0.00554213	0.0603866							0.0412097	0.0383914	Ter	Arg	FALSE		4	0	0	2	0	0	0	0	2	0	0	0	0	0	0	0	0	0	0	0	0	0	0	0	0	0	0	0	0	0	0	0	0	0	0	0	0	0	0	0	0	0	0	0	0	0	0	0	0	0	0	0	0	0	0	0	0	0	0	0	0	0	0	0	0	0	34.02	FALSE	FALSE	FALSE	584	0.029
XRN2p.Glu28Ter	XRN2	0.0285883	0.0207943	0.00554213	0.0603866							0.0412097	0.0383914	Ter	Glu	FALSE		4	0	0	2	0	0	0	0	2	0	0	0	0	0	0	0	0	0	0	0	0	0	0	0	0	0	0	0	0	0	0	0	0	0	0	0	0	0	0	0	0	0	0	0	0	0	0	0	0	0	0	0	0	0	0	0	0	0	0	0	0	0	0	0	0	0	34.13	FALSE	FALSE	FALSE	584	0.029
ZBBXp.Asp803Tyr	ZBBX	0.0285883	0.0207943	0.00554213	0.0603866							0.0412097	0.0383914	Tyr	Asp	TRUE		4	0	0	2	0	0	0	0	2	0	0	0	0	0	0	0	0	0	0	0	0	0	0	0	0	0	0	0	0	0	0	0	0	0	0	0	0	0	0	0	0	0	0	0	0	0	0	0	0	0	0	0	0	0	0	0	0	0	0	0	0	0	0	0	0	0	33.17	FALSE	FALSE	FALSE	584	0.029
ZBTB24p.Leu607Ile	ZBTB24	0.0285883	0.0207943	0.00554213	0.0603866							0.0412097	0.0383914	Ile	Leu	FALSE		4	0	0	2	0	0	0	0	2	0	0	0	0	0	0	0	0	0	0	0	0	0	0	0	0	0	0	0	0	0	0	0	0	0	0	0	0	0	0	0	0	0	0	0	0	0	0	0	0	0	0	0	0	0	0	0	0	0	0	0	0	0	0	0	0	0	33.54	FALSE	FALSE	FALSE	584	0.029
ZCCHC17p.Arg46Gln	ZCCHC17	0.0285883	0.0207943	0.00554213	0.0603866							0.0412097	0.0383914	Gln	Arg	FALSE		4	0	0	2	0	0	0	0	2	0	0	0	0	0	0	0	0	0	0	0	0	0	0	0	0	0	0	0	0	0	0	0	0	0	0	0	0	0	0	0	0	0	0	0	0	0	0	0	0	0	0	0	0	0	0	0	0	0	0	0	0	0	0	0	0	0	33.49	FALSE	FALSE	FALSE	584	0.029
ZDHHC2p.Phe171Leu	ZDHHC2	0.0285883	0.0207943	0.00554213	0.0603866							0.0412097	0.0383914	Leu	Phe	FALSE		4	0	0	2	0	0	0	0	2	0	0	0	0	0	0	0	0	0	0	0	0	0	0	0	0	0	0	0	0	0	0	0	0	0	0	0	0	0	0	0	0	0	0	0	0	0	0	0	0	0	0	0	0	0	0	0	0	0	0	0	0	0	0	0	0	0	32.65	FALSE	FALSE	FALSE	584	0.029
ZFHX3p.Asp2630Asn	ZFHX3	0.0285883	0.0207943	0.00554213	0.0603866							0.0412097	0.0383914	Asn	Asp	FALSE	1	4	0	0	2	0	0	0	0	2	0	0	0	0	0	0	0	0	0	0	0	0	0	0	0	0	0	0	0	0	0	0	0	0	0	0	0	0	0	0	0	0	0	0	0	0	0	0	0	0	0	0	0	0	0	0	0	0	0	0	0	0	0	0	0	0	0	34.03	FALSE	FALSE	FALSE	584	0.029
ZFP14p.Arg500Ile	ZFP14	0.0285883	0.0207943	0.00554213	0.0603866							0.0412097	0.0383914	Ile	Arg	FALSE		4	0	0	2	0	0	0	0	2	0	0	0	0	0	0	0	0	0	0	0	0	0	0	0	0	0	0	0	0	0	0	0	0	0	0	0	0	0	0	0	0	0	0	0	0	0	0	0	0	0	0	0	0	0	0	0	0	0	0	0	0	0	0	0	0	0	32.79	FALSE	FALSE	FALSE	584	0.029
ZHX2p.Ser552Tyr	ZHX2	0.0285883	0.0207943	0.00554213	0.0603866							0.0412097	0.0383914	Tyr	Ser	TRUE		4	0	0	2	0	0	0	0	2	0	0	0	0	0	0	0	0	0	0	0	0	0	0	0	0	0	0	0	0	0	0	0	0	0	0	0	0	0	0	0	0	0	0	0	0	0	0	0	0	0	0	0	0	0	0	0	0	0	0	0	0	0	0	0	0	0	33.63	FALSE	FALSE	FALSE	584	0.029
ZNF132p.Phe579Leu	ZNF132	0.0285883	0.0207943	0.00554213	0.0603866							0.0412097	0.0383914	Leu	Phe	FALSE		4	0	0	2	0	0	0	0	2	0	0	0	0	0	0	0	0	0	0	0	0	0	0	0	0	0	0	0	0	0	0	0	0	0	0	0	0	0	0	0	0	0	0	0	0	0	0	0	0	0	0	0	0	0	0	0	0	0	0	0	0	0	0	0	0	0	33.35	FALSE	FALSE	FALSE	584	0.029
ZNF267p.Arg207Gln	ZNF267	0.0285883	0.0207943	0.00554213	0.0603866							0.0412097	0.0383914	Gln	Arg	FALSE		4	0	0	2	0	0	0	0	2	0	0	0	0	0	0	0	0	0	0	0	0	0	0	0	0	0	0	0	0	0	0	0	0	0	0	0	0	0	0	0	0	0	0	0	0	0	0	0	0	0	0	0	0	0	0	0	0	0	0	0	0	0	0	0	0	0	33.95	FALSE	FALSE	FALSE	584	0.029
ZNF286Ap.Leu297Ile	ZNF286A	0.0285883	0.0207943	0.00554213	0.0627188							0.0412097	0.0383914	Ile	Leu	FALSE		4	0	0	2	0	0	0	0	2	0	0	0	0	0	0	0	0	0	0	0	0	0	0	0	0	0	0	0	0	0	0	0	0	0	0	0	0	0	0	0	0	0	0	0	0	0	0	0	0	0	0	0	0	0	0	0	0	0	0	0	0	0	0	0	0	0	33.24	FALSE	FALSE	FALSE	584	0.029
ZNF433p.Ser518Leu	ZNF433	0.0285883	0.0207943	0.00554213	0.0603866							0.0412097	0.0383914	Leu	Ser	FALSE		4	0	0	2	0	0	0	0	2	0	0	0	0	0	0	0	0	0	0	0	0	0	0	0	0	0	0	0	0	0	0	0	0	0	0	0	0	0	0	0	0	0	0	0	0	0	0	0	0	0	0	0	0	0	0	0	0	0	0	0	0	0	0	0	0	0	34.15	FALSE	FALSE	FALSE	584	0.029
ZNF471p.Arg395Ile	ZNF471	0.0285883	0.0207943	0.00554213	0.0603866							0.0412097	0.0383914	Ile	Arg	FALSE		4	0	0	2	0	0	0	0	2	0	0	0	0	0	0	0	0	0	0	0	0	0	0	0	0	0	0	0	0	0	0	0	0	0	0	0	0	0	0	0	0	0	0	0	0	0	0	0	0	0	0	0	0	0	0	0	0	0	0	0	0	0	0	0	0	0	33.52	FALSE	FALSE	FALSE	584	0.029
ZNF473p.Lys81Asn	ZNF473	0.0285883	0.0207943	0.00554213	0.0603866							0.0412097	0.0383914	Asn	Lys	FALSE		4	0	0	2	0	0	0	0	2	0	0	0	0	0	0	0	0	0	0	0	0	0	0	0	0	0	0	0	0	0	0	0	0	0	0	0	0	0	0	0	0	0	0	0	0	0	0	0	0	0	0	0	0	0	0	0	0	0	0	0	0	0	0	0	0	0	34.06	FALSE	FALSE	FALSE	584	0.029
ZNF563p.Arg437Gln	ZNF563	0.0285883	0.0207943	0.00554213	0.0603866							0.0412097	0.0383914	Gln	Arg	FALSE		4	0	0	2	0	0	0	0	2	0	0	0	0	0	0	0	0	0	0	0	0	0	0	0	0	0	0	0	0	0	0	0	0	0	0	0	0	0	0	0	0	0	0	0	0	0	0	0	0	0	0	0	0	0	0	0	0	0	0	0	0	0	0	0	0	0	34.25	FALSE	FALSE	FALSE	584	0.029
ZNF568p.Arg438Gln	ZNF568	0.0285883	0.0207943	0.00554213	0.0603866							0.0412097	0.0383914	Gln	Arg	FALSE		4	0	0	2	0	0	0	0	2	0	0	0	0	0	0	0	0	0	0	0	0	0	0	0	0	0	0	0	0	0	0	0	0	0	0	0	0	0	0	0	0	0	0	0	0	0	0	0	0	0	0	0	0	0	0	0	0	0	0	0	0	0	0	0	0	0	33.13	FALSE	FALSE	FALSE	584	0.029
ZNF625p.Arg235Gln	ZNF625	0.0285883	0.0207943	0.00554213	0.0627188							0.0412097	0.0383914	Gln	Arg	FALSE		4	0	0	2	0	0	0	0	2	0	0	0	0	0	0	0	0	0	0	0	0	0	0	0	0	0	0	0	0	0	0	0	0	0	0	0	0	0	0	0	0	0	0	0	0	0	0	0	0	0	0	0	0	0	0	0	0	0	0	0	0	0	0	0	0	0	34.15	FALSE	FALSE	FALSE	584	0.029
ZNF638p.Arg485Gln	ZNF638	0.0285883	0.0207943	0.00554213	0.0603866							0.0412097	0.0383914	Gln	Arg	FALSE		4	0	0	2	0	0	0	0	2	0	0	0	0	0	0	0	0	0	0	0	0	0	0	0	0	0	0	0	0	0	0	0	0	0	0	0	0	0	0	0	0	0	0	0	0	0	0	0	0	0	0	0	0	0	0	0	0	0	0	0	0	0	0	0	0	0	34.28	FALSE	FALSE	FALSE	584	0.029
ZNF678p.Arg229Ile	ZNF678	0.0285883	0.0207943	0.00554213	0.0603866							0.0412097	0.0383914	Ile	Arg	FALSE		4	0	0	2	0	0	0	0	2	0	0	0	0	0	0	0	0	0	0	0	0	0	0	0	0	0	0	0	0	0	0	0	0	0	0	0	0	0	0	0	0	0	0	0	0	0	0	0	0	0	0	0	0	0	0	0	0	0	0	0	0	0	0	0	0	0	33.96	FALSE	FALSE	FALSE	584	0.029
ZNF727p.Arg388Ile	ZNF727	0.0285883	0.0207943	0.00554213	0.0603866							0.0412097	0.0383914	Ile	Arg	FALSE		4	0	0	2	0	0	0	0	2	0	0	0	0	0	0	0	0	0	0	0	0	0	0	0	0	0	0	0	0	0	0	0	0	0	0	0	0	0	0	0	0	0	0	0	0	0	0	0	0	0	0	0	0	0	0	0	0	0	0	0	0	0	0	0	0	0	33.96	FALSE	FALSE	FALSE	584	0.029
ZNF814p.Arg764Gln	ZNF814	0.0285883	0.0207943	0.00554213	0.0603866							0.0412097	0.0383914	Gln	Arg	FALSE		4	0	0	2	0	0	0	0	2	0	0	0	0	0	0	0	0	0	0	0	0	0	0	0	0	0	0	0	0	0	0	0	0	0	0	0	0	0	0	0	0	0	0	0	0	0	0	0	0	0	0	0	0	0	0	0	0	0	0	0	0	0	0	0	0	0	33.43	FALSE	FALSE	FALSE	584	0.029
ZNF830p.Phe209Leu	ZNF830	0.0285883	0.0207943	0.00554213	0.0603866							0.0412097	0.0383914	Leu	Phe	FALSE		4	0	0	2	0	0	0	0	2	0	0	0	0	0	0	0	0	0	0	0	0	0	0	0	0	0	0	0	0	0	0	0	0	0	0	0	0	0	0	0	0	0	0	0	0	0	0	0	0	0	0	0	0	0	0	0	0	0	0	0	0	0	0	0	0	0	32.77	FALSE	FALSE	FALSE	584	0.029
ZNF836p.Arg602Ile	ZNF836	0.0285883	0.0207943	0.00554213	0.0603866							0.0412097	0.0383914	Ile	Arg	FALSE		4	0	0	2	0	0	0	0	2	0	0	0	0	0	0	0	0	0	0	0	0	0	0	0	0	0	0	0	0	0	0	0	0	0	0	0	0	0	0	0	0	0	0	0	0	0	0	0	0	0	0	0	0	0	0	0	0	0	0	0	0	0	0	0	0	0	33.36	FALSE	FALSE	FALSE	584	0.029
ZSCAN30p.Arg321Ile	ZSCAN30	0.0285883	0.0207943	0.00554213	0.0603866							0.0412097	0.0383914	Ile	Arg	FALSE		4	0	0	2	0	0	0	0	2	0	0	0	0	0	0	0	0	0	0	0	0	0	0	0	0	0	0	0	0	0	0	0	0	0	0	0	0	0	0	0	0	0	0	0	0	0	0	0	0	0	0	0	0	0	0	0	0	0	0	0	0	0	0	0	0	0	33.52	FALSE	FALSE	FALSE	584	0.029
FAT1p.Ser2450Ter	FAT1	0.0285881	0.0207943	0.00300665	0.0626256			0.227264	0.17094	0.169779	0.169779			Ter	Ser	FALSE	1	4	0	0	0	0	0	1	0	0	0	2	0	0	0	0	0	0	0	0	0	0	0	0	0	0	0	0	0	0	0	0	0	0	0	0	0	0	0	0	0	1	0	0	0	0	0	0	0	0	0	0	0	0	0	0	0	0	0	0	0	0	0	0	0	0	0	36.8	FALSE	FALSE	FALSE	584	0.029
COL14A1p.Ala1186Thr	COL14A1	0.0285856	0.0259929	0.00429497	0.0602313					0.169779	0.169779	0.0162979	0.0191957	Thr	Ala	TRUE		5	0	0	1	0	0	1	0	0	0	0	0	0	0	0	0	1	1	0	1	0	0	0	0	0	0	0	0	0	0	0	0	0	0	0	0	0	0	0	0	0	0	0	0	0	0	0	0	0	0	0	0	0	0	0	0	0	0	0	0	0	0	0	0	0	0	45.88	FALSE	FALSE	FALSE	584	0.029
CRYGNp.Gly136Trp	CRYGN	0.0285765	0.0207943	0.00202748	0.0643386	0.269913	0.232558					0.00292258	0.00959785	Trp	Gly	FALSE		4	1	0	0	0	0	0	1	0	0	0	2	0	0	0	0	0	0	0	0	0	0	0	0	0	0	0	0	0	0	0	0	0	0	0	0	0	0	0	0	0	0	0	0	0	0	0	0	0	0	0	0	0	0	0	0	0	0	0	0	0	0	0	0	0	0	33.54	FALSE	FALSE	FALSE	584	0.029
CES1p.Ala149Val	CES1	0.0285725	0.0155958	0	0.0657077					0.169779	0.169779	0.0288439	0.0191957	Val	Ala	FALSE		3	0	0	0	0	1	1	0	0	1	0	0	0	0	0	0	0	0	0	0	0	0	0	0	0	0	0	0	0	0	0	0	0	0	0	0	0	0	0	0	0	0	0	0	0	0	0	0	0	0	0	0	0	0	0	0	0	0	0	0	0	0	0	0	0	0	20.26	FALSE	FALSE	FALSE	583	0.029
KRT28p.Ala346Val	KRT28	0.0285725	0.0155958	0	0.0661998					0.169779	0.169779	0.0288439	0.0191957	Val	Ala	FALSE		3	0	0	0	0	1	1	0	0	1	0	0	0	0	0	0	0	0	0	0	0	0	0	0	0	0	0	0	0	0	0	0	0	0	0	0	0	0	0	0	0	0	0	0	0	0	0	0	0	0	0	0	0	0	0	0	0	0	0	0	0	0	0	0	0	0	19.8	FALSE	FALSE	FALSE	583	0.029
RXRAp.Pro231Leu	RXRA	0.0285725	0.0155958	0	0.0664117					0.169779	0.169779	0.0288439	0.0191957	Leu	Pro	FALSE	1	3	0	0	0	0	1	1	0	0	1	0	0	0	0	0	0	0	0	0	0	0	0	0	0	0	0	0	0	0	0	0	0	0	0	0	0	0	0	0	0	0	0	0	0	0	0	0	0	0	0	0	0	0	0	0	0	0	0	0	0	0	0	0	0	0	0	19.56	FALSE	FALSE	FALSE	583	0.029
SCAF11p.Ile1391Met	SCAF11	0.0285725	0.0155958	0	0.0669039					0.169779	0.169779	0.0288439	0.0191957	Met	Ile	FALSE		3	0	0	0	0	1	1	0	0	1	0	0	0	0	0	0	0	0	0	0	0	0	0	0	0	0	0	0	0	0	0	0	0	0	0	0	0	0	0	0	0	0	0	0	0	0	0	0	0	0	0	0	0	0	0	0	0	0	0	0	0	0	0	0	0	0	20.05	FALSE	FALSE	FALSE	583	0.029
SCML4p.Arg291Cys	SCML4	0.0285725	0.0155958	0	0.0664117					0.169779	0.169779	0.0288439	0.0191957	Cys	Arg	TRUE		3	0	0	0	0	1	1	0	0	1	0	0	0	0	0	0	0	0	0	0	0	0	0	0	0	0	0	0	0	0	0	0	0	0	0	0	0	0	0	0	0	0	0	0	0	0	0	0	0	0	0	0	0	0	0	0	0	0	0	0	0	0	0	0	0	0	20.03	FALSE	FALSE	FALSE	583	0.029
SLC25A47p.Ser139Leu	SLC25A47	0.0285725	0.0155958	0	0.0657077					0.169779	0.169779	0.0288439	0.0191957	Leu	Ser	FALSE		3	0	0	0	0	1	1	0	0	1	0	0	0	0	0	0	0	0	0	0	0	0	0	0	0	0	0	0	0	0	0	0	0	0	0	0	0	0	0	0	0	0	0	0	0	0	0	0	0	0	0	0	0	0	0	0	0	0	0	0	0	0	0	0	0	0	21.3	FALSE	FALSE	FALSE	583	0.029
CREB5p.Thr63Met	CREB5	0.0285697	0.0259929	0.00399405	0.0620368							0.0383041	0.0383914	Met	Thr	FALSE		5	1	0	1	0	1	0	0	1	0	0	0	0	0	0	0	0	0	0	0	0	0	0	0	0	0	0	0	0	1	0	0	0	0	0	0	0	0	0	0	0	0	0	0	0	0	0	0	0	0	0	0	0	0	0	0	0	0	0	0	0	0	0	0	0	0	46.65	FALSE	FALSE	FALSE	583	0.029
OR10A3p.Arg293Ter	OR10A3	0.0285697	0.0259929	0.0040245	0.0613384							0.0383041	0.0383914	Ter	Arg	FALSE		5	1	0	1	0	1	0	0	1	0	0	0	0	0	0	0	0	0	0	0	0	0	0	0	0	0	0	0	0	1	0	0	0	0	0	0	0	0	0	0	0	0	0	0	0	0	0	0	0	0	0	0	0	0	0	0	0	0	0	0	0	0	0	0	0	0	47.08	FALSE	FALSE	FALSE	583	0.029
ATP8B4p.Arg361Gln	ATP8B4	0.0285678	0.0207943	0.00255429	0.062848			0.0965712	0.0569801			0.0289139	0.0287936	Gln	Arg	FALSE		4	0	0	2	0	0	0	0	0	0	1	0	0	0	0	0	1	0	0	0	0	0	0	0	0	0	0	0	0	0	0	0	0	0	0	0	0	0	0	0	0	0	0	0	0	0	0	0	0	0	0	0	0	0	0	0	0	0	0	0	0	0	0	0	0	0	37.18	FALSE	FALSE	FALSE	583	0.029
DPF3p.Arg175Trp	DPF3	0.0285678	0.0207943	0.00255429	0.0630906			0.0965712	0.0569801			0.0289139	0.0287936	Trp	Arg	FALSE		4	0	0	2	0	0	0	0	0	0	1	0	0	0	0	0	1	0	0	0	0	0	0	0	0	0	0	0	0	0	0	0	0	0	0	0	0	0	0	0	0	0	0	0	0	0	0	0	0	0	0	0	0	0	0	0	0	0	0	0	0	0	0	0	0	0	36.34	FALSE	FALSE	FALSE	583	0.029
GRM5p.Arg727Ter	GRM5	0.0285678	0.0207943	0.00255429	0.0630906			0.0965712	0.0569801			0.0289139	0.0287936	Ter	Arg	FALSE		4	0	0	2	0	0	0	0	0	0	1	0	0	0	0	0	1	0	0	0	0	0	0	0	0	0	0	0	0	0	0	0	0	0	0	0	0	0	0	0	0	0	0	0	0	0	0	0	0	0	0	0	0	0	0	0	0	0	0	0	0	0	0	0	0	0	35.83	FALSE	FALSE	FALSE	583	0.029
HTR2Cp.Arg152Trp	HTR2C	0.0285678	0.0207943	0.00255429	0.0626053			0.0965712	0.0569801			0.0289139	0.0287936	Trp	Arg	FALSE		4	0	0	2	0	0	0	0	0	0	1	0	0	0	0	0	1	0	0	0	0	0	0	0	0	0	0	0	0	0	0	0	0	0	0	0	0	0	0	0	0	0	0	0	0	0	0	0	0	0	0	0	0	0	0	0	0	0	0	0	0	0	0	0	0	0	36.58	FALSE	FALSE	FALSE	583	0.029
MYCNp.Arg373Gln	MYCN	0.0285678	0.0207943	0.00255429	0.0630906			0.0965712	0.0569801			0.0289139	0.0287936	Gln	Arg	FALSE	1	4	0	0	2	0	0	0	0	0	0	1	0	0	0	0	0	1	0	0	0	0	0	0	0	0	0	0	0	0	0	0	0	0	0	0	0	0	0	0	0	0	0	0	0	0	0	0	0	0	0	0	0	0	0	0	0	0	0	0	0	0	0	0	0	0	0	36.56	FALSE	FALSE	FALSE	583	0.029
MYPNp.Arg206Ter	MYPN	0.0285678	0.0207943	0.00255429	0.0610216			0.0965712	0.0569801			0.0289139	0.0287936	Ter	Arg	FALSE		4	0	0	2	0	0	0	0	0	0	1	0	0	0	0	0	1	0	0	0	0	0	0	0	0	0	0	0	0	0	0	0	0	0	0	0	0	0	0	0	0	0	0	0	0	0	0	0	0	0	0	0	0	0	0	0	0	0	0	0	0	0	0	0	0	0	36.2	FALSE	FALSE	FALSE	583	0.029
PRDM9p.Glu132Ter	PRDM9	0.0285678	0.0207943	0.00255429	0.0630906			0.0965712	0.0569801			0.0289139	0.0287936	Ter	Glu	FALSE		4	0	0	2	0	0	0	0	0	0	1	0	0	0	0	0	1	0	0	0	0	0	0	0	0	0	0	0	0	0	0	0	0	0	0	0	0	0	0	0	0	0	0	0	0	0	0	0	0	0	0	0	0	0	0	0	0	0	0	0	0	0	0	0	0	0	36.11	FALSE	FALSE	FALSE	583	0.029
PTPRRp.Arg531Ter	PTPRR	0.0285678	0.0207943	0.00255429	0.0622441			0.0965712	0.0569801			0.0289139	0.0287936	Ter	Arg	FALSE		4	0	0	2	0	0	0	0	0	0	1	0	0	0	0	0	1	0	0	0	0	0	0	0	0	0	0	0	0	0	0	0	0	0	0	0	0	0	0	0	0	0	0	0	0	0	0	0	0	0	0	0	0	0	0	0	0	0	0	0	0	0	0	0	0	0	35.89	FALSE	FALSE	FALSE	583	0.029
PXDNLp.Ala945Val	PXDNL	0.0285678	0.0207943	0.00255429	0.0610216			0.0965712	0.0569801			0.0289139	0.0287936	Val	Ala	FALSE		4	0	0	2	0	0	0	0	0	0	1	0	0	0	0	0	1	0	0	0	0	0	0	0	0	0	0	0	0	0	0	0	0	0	0	0	0	0	0	0	0	0	0	0	0	0	0	0	0	0	0	0	0	0	0	0	0	0	0	0	0	0	0	0	0	0	36.19	FALSE	FALSE	FALSE	583	0.029
CDH17p.Arg774Trp	CDH17	0.0285641	0.0259929	0.00237549	0.0621808	0.134957	0.116279	0.0147136	0.0569801			0.0273926	0.0191957	Trp	Arg	FALSE	2	5	0	0	1	0	1	0	0	0	0	0	1	0	0	0	0	0	0	0	0	0	0	0	0	0	0	1	0	0	0	0	0	0	0	0	0	0	0	0	0	0	0	0	1	0	0	0	0	0	0	0	0	0	0	0	0	0	0	0	0	0	0	0	0	0	0	45.98	FALSE	FALSE	FALSE	583	0.029
ARHGEF15p.Arg48Gln	ARHGEF15	0.028561	0.0207943	0.0046293	0.061452			0.0525369	0.0569801			0.0273926	0.0191957	Gln	Arg	FALSE		4	0	0	1	0	1	0	0	0	0	0	0	0	0	0	1	0	0	0	0	0	0	0	0	0	0	0	0	0	0	0	0	0	0	0	1	0	0	0	0	0	0	0	0	0	0	0	0	0	0	0	0	0	0	0	0	0	0	0	0	0	0	0	0	0	0	35.4	FALSE	FALSE	FALSE	583	0.029
CPNE5p.Arg564Cys	CPNE5	0.0285605	0.0207943	0.00255429	0.0632303							0.0411695	0.0383914	Cys	Arg	TRUE		4	0	1	0	0	0	0	0	1	1	0	0	0	0	0	0	1	0	0	0	0	0	0	0	0	0	0	0	0	0	0	0	0	0	0	0	0	0	0	0	0	0	0	0	0	0	0	0	0	0	0	0	0	0	0	0	0	0	0	0	0	0	0	0	0	0	34.27	FALSE	FALSE	FALSE	583	0.029
PTPLAp.Ala223Thr	PTPLA	0.0285605	0.0207943	0.00255429	0.0632303							0.0411695	0.0383914	Thr	Ala	TRUE		4	0	1	0	0	0	0	0	1	1	0	0	0	0	0	0	1	0	0	0	0	0	0	0	0	0	0	0	0	0	0	0	0	0	0	0	0	0	0	0	0	0	0	0	0	0	0	0	0	0	0	0	0	0	0	0	0	0	0	0	0	0	0	0	0	0	33.95	FALSE	FALSE	FALSE	583	0.029
RBFOX1p.Val181Ile	RBFOX1	0.0285605	0.0207943	0.00255429	0.0632872							0.0411695	0.0383914	Ile	Val	FALSE		4	0	1	0	0	0	0	0	1	1	0	0	0	0	0	0	1	0	0	0	0	0	0	0	0	0	0	0	0	0	0	0	0	0	0	0	0	0	0	0	0	0	0	0	0	0	0	0	0	0	0	0	0	0	0	0	0	0	0	0	0	0	0	0	0	0	34.07	FALSE	FALSE	FALSE	583	0.029
OR2G6p.Glu196Lys	OR2G6	0.0285461	0.0207943	0.00199702	0.0642777	0.269913	0.232558							Lys	Glu	TRUE		4	0	0	0	0	0	0	1	0	0	0	2	0	0	0	0	0	0	0	0	0	0	0	0	0	0	0	0	0	1	0	0	0	0	0	0	0	0	0	0	0	0	0	0	0	0	0	0	0	0	0	0	0	0	0	0	0	0	0	0	0	0	0	0	0	0	33.81	FALSE	FALSE	FALSE	583	0.029
MAPK4p.Arg114Cys	MAPK4	0.0285326	0.0259929	0.00408564	0.0614889	0.134957	0.116279	0.130693	0.11396			0.0126159	0.00959785	Cys	Arg	TRUE		5	0	0	1	0	0	0	0	0	0	1	1	0	0	0	0	0	0	0	0	0	0	0	0	0	0	0	0	0	0	0	0	0	0	0	0	0	0	0	0	1	0	0	1	0	0	0	0	0	0	0	0	0	0	0	0	0	0	0	0	0	0	0	0	0	0	46.32	FALSE	FALSE	FALSE	583	0.029
SLIT2p.Arg1500Gln	SLIT2	0.0285325	0.0207943	0.00697593	0.0574842	0.40487	0.348837							Gln	Arg	FALSE		4	0	0	0	0	0	0	0	0	0	0	3	0	0	0	0	0	1	0	0	0	0	0	0	0	0	0	0	0	0	0	0	0	0	0	0	0	0	0	0	0	0	0	0	0	0	0	0	0	0	0	0	0	0	0	0	0	0	0	0	0	0	0	0	0	0	24.12	FALSE	FALSE	FALSE	583	0.029
SLC24A2p.Val659Ile	SLC24A2	0.0285269	0.0259929	0.00443153	0.0604704							0.0384151	0.0383914	Ile	Val	FALSE		5	0	1	0	0	0	0	0	1	0	0	0	0	0	0	0	1	0	0	0	0	0	0	0	0	0	0	0	0	0	0	0	1	0	0	0	0	0	0	0	0	0	0	0	0	0	0	0	0	0	0	1	0	0	0	0	0	0	0	0	0	0	0	0	0	0	47.33	FALSE	FALSE	FALSE	582	0.029
C2ORF40p.Glu94Lys	C2ORF40	0.0285208	0.0207943	0.00554213	0.0617736	0.134957	0.116279					0.0307545	0.0287936	Lys	Glu	TRUE		4	0	0	0	0	1	0	0	2	0	0	1	0	0	0	0	0	0	0	0	0	0	0	0	0	0	0	0	0	0	0	0	0	0	0	0	0	0	0	0	0	0	0	0	0	0	0	0	0	0	0	0	0	0	0	0	0	0	0	0	0	0	0	0	0	0	30.81	FALSE	FALSE	FALSE	582	0.029
CYP4Z1p.Arg137Cys	CYP4Z1	0.0285208	0.0207943	0.00554213	0.0611763	0.134957	0.116279					0.0307545	0.0287936	Cys	Arg	TRUE		4	0	0	0	0	1	0	0	2	0	0	1	0	0	0	0	0	0	0	0	0	0	0	0	0	0	0	0	0	0	0	0	0	0	0	0	0	0	0	0	0	0	0	0	0	0	0	0	0	0	0	0	0	0	0	0	0	0	0	0	0	0	0	0	0	0	31.44	FALSE	FALSE	FALSE	582	0.029
FMN2p.Pro956Leu	FMN2	0.0285208	0.0207943	0.00554213	0.0617505	0.134957	0.116279					0.0307545	0.0287936	Leu	Pro	FALSE		4	0	0	0	0	1	0	0	2	0	0	1	0	0	0	0	0	0	0	0	0	0	0	0	0	0	0	0	0	0	0	0	0	0	0	0	0	0	0	0	0	0	0	0	0	0	0	0	0	0	0	0	0	0	0	0	0	0	0	0	0	0	0	0	0	0	32.69	FALSE	FALSE	FALSE	582	0.029
RBBP6p.Pro1067Leu	RBBP6	0.0285208	0.0207943	0.00554213	0.0603656	0.134957	0.116279					0.0307545	0.0287936	Leu	Pro	FALSE		4	0	0	0	0	1	0	0	2	0	0	1	0	0	0	0	0	0	0	0	0	0	0	0	0	0	0	0	0	0	0	0	0	0	0	0	0	0	0	0	0	0	0	0	0	0	0	0	0	0	0	0	0	0	0	0	0	0	0	0	0	0	0	0	0	0	32	FALSE	FALSE	FALSE	582	0.029
TKTL2p.Asp184Asn	TKTL2	0.0285208	0.0207943	0.00554213	0.0609172	0.134957	0.116279					0.0307545	0.0287936	Asn	Asp	FALSE		4	0	0	0	0	1	0	0	2	0	0	1	0	0	0	0	0	0	0	0	0	0	0	0	0	0	0	0	0	0	0	0	0	0	0	0	0	0	0	0	0	0	0	0	0	0	0	0	0	0	0	0	0	0	0	0	0	0	0	0	0	0	0	0	0	0	32.22	FALSE	FALSE	FALSE	582	0.029
WDR78p.Arg567Trp	WDR78	0.0285208	0.0207943	0.00554213	0.0617505	0.134957	0.116279					0.0307545	0.0287936	Trp	Arg	FALSE		4	0	0	0	0	1	0	0	2	0	0	1	0	0	0	0	0	0	0	0	0	0	0	0	0	0	0	0	0	0	0	0	0	0	0	0	0	0	0	0	0	0	0	0	0	0	0	0	0	0	0	0	0	0	0	0	0	0	0	0	0	0	0	0	0	0	30.86	FALSE	FALSE	FALSE	582	0.029
EPPK1p.Arg2365His	EPPK1	0.0285193	0.0155958	0	0.0660401			0.0965712	0.0569801			0.0288439	0.0191957	His	Arg	TRUE		3	0	0	0	0	1	0	0	0	1	1	0	0	0	0	0	0	0	0	0	0	0	0	0	0	0	0	0	0	0	0	0	0	0	0	0	0	0	0	0	0	0	0	0	0	0	0	0	0	0	0	0	0	0	0	0	0	0	0	0	0	0	0	0	0	0	20.61	FALSE	FALSE	FALSE	582	0.029
GDF9p.Arg115Trp	GDF9	0.0285193	0.0155958	0	0.0655479			0.0965712	0.0569801			0.0288439	0.0191957	Trp	Arg	FALSE		3	0	0	0	0	1	0	0	0	1	1	0	0	0	0	0	0	0	0	0	0	0	0	0	0	0	0	0	0	0	0	0	0	0	0	0	0	0	0	0	0	0	0	0	0	0	0	0	0	0	0	0	0	0	0	0	0	0	0	0	0	0	0	0	0	0	20.18	FALSE	FALSE	FALSE	582	0.029
PCNTp.Arg636His	PCNT	0.0285193	0.0155958	0	0.0663052			0.0965712	0.0569801			0.0288439	0.0191957	His	Arg	TRUE		3	0	0	0	0	1	0	0	0	1	1	0	0	0	0	0	0	0	0	0	0	0	0	0	0	0	0	0	0	0	0	0	0	0	0	0	0	0	0	0	0	0	0	0	0	0	0	0	0	0	0	0	0	0	0	0	0	0	0	0	0	0	0	0	0	0	20.22	FALSE	FALSE	FALSE	582	0.029
REG3Gp.Ala46Ser	REG3G	0.0285193	0.0155958	0	0.0655545			0.0965712	0.0569801			0.0288439	0.0191957	Ser	Ala	TRUE		3	0	0	0	0	1	0	0	0	1	1	0	0	0	0	0	0	0	0	0	0	0	0	0	0	0	0	0	0	0	0	0	0	0	0	0	0	0	0	0	0	0	0	0	0	0	0	0	0	0	0	0	0	0	0	0	0	0	0	0	0	0	0	0	0	0	19.81	FALSE	FALSE	FALSE	582	0.029
FNDC1p.Arg593Gln	FNDC1	0.0285189	0.0259929	0.00554213	0.0601051			0.0525369	0.0569801			0.0344365	0.0383914	Gln	Arg	FALSE		5	0	0	0	0	1	0	0	2	0	0	0	0	0	0	1	1	0	0	0	0	0	0	0	0	0	0	0	0	0	0	0	0	0	0	0	0	0	0	0	0	0	0	0	0	0	0	0	0	0	0	0	0	0	0	0	0	0	0	0	0	0	0	0	0	0	46.73	FALSE	FALSE	FALSE	582	0.029
SLC7A9p.Arg9Trp	SLC7A9	0.0285183	0.0207943	0.00125533	0.0652916							0.0392991	0.0287936	Trp	Arg	FALSE		4	0	0	2	0	0	0	0	0	1	0	0	0	0	0	0	0	0	0	0	0	0	0	0	0	0	0	0	0	0	0	0	0	0	0	0	0	0	0	0	0	0	0	0	0	0	0	0	0	0	0	0	0	0	0	0	0	0	0	0	0	0	0	0	0	1	38.13	FALSE	FALSE	FALSE	582	0.029
ITGA10p.Glu1163Asp	ITGA10	0.0285176	0.0207943	0.00547144	0.0603159							0.0332208	0.0287936	Asp	Glu	FALSE		4	0	0	2	0	0	0	0	1	0	0	0	0	0	0	0	0	0	0	0	0	0	0	0	0	0	0	0	0	0	0	0	0	0	0	0	0	0	0	0	0	0	0	0	0	0	1	0	0	0	0	0	0	0	0	0	0	0	0	0	0	0	0	0	0	0	34.01	FALSE	FALSE	FALSE	582	0.029
PSG2p.Ala263Val	PSG2	0.0285176	0.0207943	0.00547144	0.0603159							0.0332208	0.0287936	Val	Ala	FALSE		4	0	0	2	0	0	0	0	1	0	0	0	0	0	0	0	0	0	0	0	0	0	0	0	0	0	0	0	0	0	0	0	0	0	0	0	0	0	0	0	0	0	0	0	0	0	1	0	0	0	0	0	0	0	0	0	0	0	0	0	0	0	0	0	0	0	33.7	FALSE	FALSE	FALSE	582	0.029
SLC22A24p.Arg347Ter	SLC22A24	0.0285176	0.0207943	0.00547144	0.0602452							0.0332208	0.0287936	Ter	Arg	FALSE		4	0	0	2	0	0	0	0	1	0	0	0	0	0	0	0	0	0	0	0	0	0	0	0	0	0	0	0	0	0	0	0	0	0	0	0	0	0	0	0	0	0	0	0	0	0	1	0	0	0	0	0	0	0	0	0	0	0	0	0	0	0	0	0	0	0	33.81	FALSE	FALSE	FALSE	582	0.029
HIST1H3Gp.Arg132Cys	HIST1H3G	0.0285137	0.0207943	0.00300665	0.0623327	0.134957	0.116279	0.0341219	0.0569801	0.169779	0.169779	0.0140673	0.00959785	Cys	Arg	TRUE		4	0	0	0	0	0	1	0	0	1	0	1	0	0	0	0	0	0	0	0	0	0	0	0	0	0	0	0	0	0	0	0	0	0	0	0	0	0	0	0	1	0	0	0	0	0	0	0	0	0	0	0	0	0	0	0	0	0	0	0	0	0	0	0	0	0	33.4	FALSE	FALSE	FALSE	582	0.029
KRT28p.Glu367Lys	KRT28	0.0285137	0.0207943	0.00300665	0.0619931	0.134957	0.116279	0.0341219	0.0569801	0.169779	0.169779	0.0140673	0.00959785	Lys	Glu	TRUE		4	0	0	0	0	0	1	0	0	1	0	1	0	0	0	0	0	0	0	0	0	0	0	0	0	0	0	0	0	0	0	0	0	0	0	0	0	0	0	0	1	0	0	0	0	0	0	0	0	0	0	0	0	0	0	0	0	0	0	0	0	0	0	0	0	0	34.86	FALSE	FALSE	FALSE	582	0.029
MMP10p.Arg315Ter	MMP10	0.0284954	0.0207943	0.00199702	0.0637019							0.038197	0.0287936	Ter	Arg	FALSE		4	0	1	0	0	1	0	0	1	0	0	0	0	0	0	0	0	0	0	0	0	0	0	0	0	0	0	0	0	1	0	0	0	0	0	0	0	0	0	0	0	0	0	0	0	0	0	0	0	0	0	0	0	0	0	0	0	0	0	0	0	0	0	0	0	0	33.23	FALSE	FALSE	FALSE	582	0.029
SKAP2p.Arg126Cys	SKAP2	0.028487	0.0259929	0.00399405	0.0592477	0.134957	0.116279					0.027827	0.0287936	Cys	Arg	TRUE		5	0	0	0	0	0	0	0	0	0	0	1	0	0	0	0	0	0	0	0	0	0	0	1	0	0	0	0	0	1	0	0	2	0	0	0	0	0	0	0	0	0	0	0	0	0	0	0	0	0	0	0	0	0	0	0	0	0	0	0	0	0	0	0	0	0	46.09	FALSE	FALSE	FALSE	582	0.029
PTPN4p.Arg400Gln	PTPN4	0.0284845	0.0207943	0.00554213	0.0632849							0.0239667	0.0287936	Gln	Arg	FALSE		4	0	0	0	0	0	0	0	3	0	0	0	0	0	0	0	0	0	0	0	0	0	0	0	0	0	0	0	0	0	0	0	0	0	0	0	0	0	0	0	0	0	0	0	0	0	0	0	0	0	0	0	0	0	0	0	1	0	0	0	0	0	0	0	0	0	31	FALSE	FALSE	FALSE	582	0.029
ACSM2Bp.Arg560Gln	ACSM2B	0.0284758	0.0207943	0.00554213	0.0599721	0.269913	0.232558			0.169779	0.169779	0.0079889	0.00959785	Gln	Arg	FALSE		4	0	0	0	0	0	1	0	1	0	0	2	0	0	0	0	0	0	0	0	0	0	0	0	0	0	0	0	0	0	0	0	0	0	0	0	0	0	0	0	0	0	0	0	0	0	0	0	0	0	0	0	0	0	0	0	0	0	0	0	0	0	0	0	0	0	30.26	FALSE	FALSE	FALSE	581	0.028
CARD11p.Glu588Lys	CARD11	0.0284758	0.0207943	0.00554213	0.0597395	0.269913	0.232558			0.169779	0.169779	0.0079889	0.00959785	Lys	Glu	TRUE	1	4	0	0	0	0	0	1	0	1	0	0	2	0	0	0	0	0	0	0	0	0	0	0	0	0	0	0	0	0	0	0	0	0	0	0	0	0	0	0	0	0	0	0	0	0	0	0	0	0	0	0	0	0	0	0	0	0	0	0	0	0	0	0	0	0	0	30.48	FALSE	FALSE	FALSE	581	0.028
CYLC2p.Arg71Cys	CYLC2	0.0284758	0.0207943	0.00554213	0.0599721	0.269913	0.232558			0.169779	0.169779	0.0079889	0.00959785	Cys	Arg	TRUE		4	0	0	0	0	0	1	0	1	0	0	2	0	0	0	0	0	0	0	0	0	0	0	0	0	0	0	0	0	0	0	0	0	0	0	0	0	0	0	0	0	0	0	0	0	0	0	0	0	0	0	0	0	0	0	0	0	0	0	0	0	0	0	0	0	0	30.59	FALSE	FALSE	FALSE	581	0.028
GYS2p.Arg309Ter	GYS2	0.0284758	0.0207943	0.00554213	0.0599721	0.269913	0.232558			0.169779	0.169779	0.0079889	0.00959785	Ter	Arg	FALSE		4	0	0	0	0	0	1	0	1	0	0	2	0	0	0	0	0	0	0	0	0	0	0	0	0	0	0	0	0	0	0	0	0	0	0	0	0	0	0	0	0	0	0	0	0	0	0	0	0	0	0	0	0	0	0	0	0	0	0	0	0	0	0	0	0	0	30.54	FALSE	FALSE	FALSE	581	0.028
HRASp.Gly13Asp	HRAS	0.0284758	0.0207943	0.00554213	0.0599788	0.269913	0.232558			0.169779	0.169779	0.0079889	0.00959785	Asp	Gly	FALSE	1	4	0	0	0	0	0	1	0	1	0	0	2	0	0	0	0	0	0	0	0	0	0	0	0	0	0	0	0	0	0	0	0	0	0	0	0	0	0	0	0	0	0	0	0	0	0	0	0	0	0	0	0	0	0	0	0	0	0	0	0	0	0	0	0	0	0	30.36	TRUE	FALSE	FALSE	581	0.028
KCNH7p.Arg366Ter	KCNH7	0.0284758	0.0207943	0.00554213	0.0599721	0.269913	0.232558			0.169779	0.169779	0.0079889	0.00959785	Ter	Arg	FALSE		4	0	0	0	0	0	1	0	1	0	0	2	0	0	0	0	0	0	0	0	0	0	0	0	0	0	0	0	0	0	0	0	0	0	0	0	0	0	0	0	0	0	0	0	0	0	0	0	0	0	0	0	0	0	0	0	0	0	0	0	0	0	0	0	0	0	30.9	FALSE	FALSE	FALSE	581	0.028
OR10A6p.Arg306Gln	OR10A6	0.0284758	0.0207943	0.00554213	0.0599721	0.269913	0.232558			0.169779	0.169779	0.0079889	0.00959785	Gln	Arg	FALSE		4	0	0	0	0	0	1	0	1	0	0	2	0	0	0	0	0	0	0	0	0	0	0	0	0	0	0	0	0	0	0	0	0	0	0	0	0	0	0	0	0	0	0	0	0	0	0	0	0	0	0	0	0	0	0	0	0	0	0	0	0	0	0	0	0	0	29.85	FALSE	FALSE	FALSE	581	0.028
ROR2p.Asp615Asn	ROR2	0.0284758	0.0207943	0.00554213	0.0599721	0.269913	0.232558			0.169779	0.169779	0.0079889	0.00959785	Asn	Asp	FALSE		4	0	0	0	0	0	1	0	1	0	0	2	0	0	0	0	0	0	0	0	0	0	0	0	0	0	0	0	0	0	0	0	0	0	0	0	0	0	0	0	0	0	0	0	0	0	0	0	0	0	0	0	0	0	0	0	0	0	0	0	0	0	0	0	0	0	29.42	FALSE	FALSE	FALSE	581	0.028
SHANK1p.Glu824Lys	SHANK1	0.0284758	0.0207943	0.00554213	0.0602384	0.269913	0.232558			0.169779	0.169779	0.0079889	0.00959785	Lys	Glu	TRUE		4	0	0	0	0	0	1	0	1	0	0	2	0	0	0	0	0	0	0	0	0	0	0	0	0	0	0	0	0	0	0	0	0	0	0	0	0	0	0	0	0	0	0	0	0	0	0	0	0	0	0	0	0	0	0	0	0	0	0	0	0	0	0	0	0	0	30.79	FALSE	FALSE	FALSE	581	0.028
TRIM48p.Met17Ile	TRIM48	0.0284758	0.0207943	0.00554213	0.0602384	0.269913	0.232558			0.169779	0.169779	0.0079889	0.00959785	Ile	Met	FALSE		4	0	0	0	0	0	1	0	1	0	0	2	0	0	0	0	0	0	0	0	0	0	0	0	0	0	0	0	0	0	0	0	0	0	0	0	0	0	0	0	0	0	0	0	0	0	0	0	0	0	0	0	0	0	0	0	0	0	0	0	0	0	0	0	0	0	29.94	FALSE	FALSE	FALSE	581	0.028
CALCRp.Arg450His	CALCR	0.0284644	0.0259929	0.00406843	0.0615678	0.0229205	0.116279					0.0392719	0.0383914	His	Arg	TRUE		5	0	0	1	0	1	0	0	0	0	0	0	0	1	0	0	0	0	0	0	0	0	0	0	0	1	0	0	0	0	0	0	0	0	0	0	0	0	0	0	0	0	0	0	0	0	0	0	1	0	0	0	0	0	0	0	0	0	0	0	0	0	0	0	0	0	47.62	FALSE	FALSE	FALSE	581	0.028
OXGR1p.Val252Ile	OXGR1	0.0284621	0.0259929	0.00550342	0.0602808					0.169779	0.169779	0.0258061	0.0287936	Ile	Val	FALSE		5	0	0	1	0	0	1	0	1	0	0	0	0	0	0	0	0	0	0	0	0	0	0	1	0	0	0	0	0	1	0	0	0	0	0	0	0	0	0	0	0	0	0	0	0	0	0	0	0	0	0	0	0	0	0	0	0	0	0	0	0	0	0	0	0	0	46.3	FALSE	FALSE	FALSE	581	0.028
ROBO2p.Arg189Ter	ROBO2	0.0284601	0.0311915	0.00606947	0.0575757							0.0410248	0.0575871	Ter	Arg	FALSE	2	6	0	0	1	0	0	0	0	3	0	0	0	0	0	0	0	1	0	0	0	0	0	0	0	0	0	0	0	0	0	0	0	0	1	0	0	0	0	0	0	0	0	0	0	0	0	0	0	0	0	0	0	0	0	0	0	0	0	0	0	0	0	0	0	0	0	61.98	FALSE	FALSE	FALSE	581	0.028
NOTCH3p.Arg1837His	NOTCH3	0.0284556	0.0207943	0.00554213	0.0596998	0.134957	0.116279					0.0206048	0.0191957	His	Arg	TRUE		4	0	0	1	0	0	0	0	1	0	0	1	0	0	0	0	0	1	0	0	0	0	0	0	0	0	0	0	0	0	0	0	0	0	0	0	0	0	0	0	0	0	0	0	0	0	0	0	0	0	0	0	0	0	0	0	0	0	0	0	0	0	0	0	0	0	31.14	FALSE	FALSE	FALSE	581	0.028
OGDHLp.Arg440Gln	OGDHL	0.0284556	0.0207943	0.00554213	0.060198	0.134957	0.116279					0.0206048	0.0191957	Gln	Arg	FALSE		4	0	0	1	0	0	0	0	1	0	0	1	0	0	0	0	0	1	0	0	0	0	0	0	0	0	0	0	0	0	0	0	0	0	0	0	0	0	0	0	0	0	0	0	0	0	0	0	0	0	0	0	0	0	0	0	0	0	0	0	0	0	0	0	0	0	30.03	FALSE	FALSE	FALSE	581	0.028
CEP55p.Asp239Asn	CEP55	0.0284544	0.0311915	0.00662112	0.057378							0.0365826	0.0383914	Asn	Asp	FALSE		6	0	0	1	0	0	0	0	3	0	0	0	0	0	0	0	0	0	0	0	0	0	0	0	0	0	0	0	0	1	0	0	0	0	0	0	0	0	0	0	0	0	0	1	0	0	0	0	0	0	0	0	0	0	0	0	0	0	0	0	0	0	0	0	0	0	62.07	FALSE	FALSE	FALSE	581	0.028
CYBBp.Arg73Gln	CYBB	0.0284543	0.0207943	0.00406843	0.0629426							0.0339119	0.0287936	Gln	Arg	FALSE		4	0	1	1	0	0	0	0	0	0	0	0	0	1	0	0	0	0	0	0	0	0	0	0	0	0	0	0	0	0	0	0	0	0	0	1	0	0	0	0	0	0	0	0	0	0	0	0	0	0	0	0	0	0	0	0	0	0	0	0	0	0	0	0	0	0	33.57	FALSE	FALSE	FALSE	581	0.028
IGHV1-58p.Arg63Cys	IGHV1-58	0.0284543	0.0207943	0.00406843	0.0633004							0.0339119	0.0287936	Cys	Arg	TRUE		4	0	1	1	0	0	0	0	0	0	0	0	0	1	0	0	0	0	0	0	0	0	0	0	0	0	0	0	0	0	0	0	0	0	0	1	0	0	0	0	0	0	0	0	0	0	0	0	0	0	0	0	0	0	0	0	0	0	0	0	0	0	0	0	0	0	33.5	FALSE	FALSE	FALSE	581	0.028
IDH2p.Arg172Ser	IDH2	0.0284464	0.0311915	0.00531208	0.0594449							0.0401838	0.0479893	Ser	Arg	TRUE	1	6	1	0	2	0	0	0	0	0	0	0	0	0	0	0	0	0	0	0	0	0	0	0	0	0	0	0	0	0	0	0	0	0	0	0	0	0	0	0	0	0	0	0	0	0	0	0	0	2	1	0	0	0	0	0	0	0	0	0	0	0	0	0	0	0	0	61.5	FALSE	FALSE	FALSE	581	0.028
TEX14p.Glu627Lys	TEX14	0.0284397	0.0207943	0.0046293	0.061172			0.149108	0.11396			0.0220562	0.0191957	Lys	Glu	TRUE		4	0	0	0	0	0	0	0	1	1	1	0	0	0	0	1	0	0	0	0	0	0	0	0	0	0	0	0	0	0	0	0	0	0	0	0	0	0	0	0	0	0	0	0	0	0	0	0	0	0	0	0	0	0	0	0	0	0	0	0	0	0	0	0	0	0	33.98	FALSE	FALSE	FALSE	581	0.028
PARD3p.Ser428Leu	PARD3	0.0284316	0.0207943	0.00255429	0.0626822					0.339559	0.339559	0.0162979	0.0191957	Leu	Ser	FALSE		4	0	0	1	0	0	2	0	0	0	0	0	0	0	0	0	1	0	0	0	0	0	0	0	0	0	0	0	0	0	0	0	0	0	0	0	0	0	0	0	0	0	0	0	0	0	0	0	0	0	0	0	0	0	0	0	0	0	0	0	0	0	0	0	0	0	36.32	FALSE	FALSE	FALSE	581	0.028
CSMD3p.Ala3634Val	CSMD3	0.0284253	0.0155958	0	0.0664322							0.0234203	0.0191957	Val	Ala	FALSE	2	3	0	1	0	0	0	0	1	1	0	0	0	0	0	0	0	0	0	0	0	0	0	0	0	0	0	0	0	0	0	0	0	0	0	0	0	0	0	0	0	0	0	0	0	0	0	0	0	0	0	0	0	0	0	0	0	0	0	0	0	0	0	0	0	0	0	21.51	FALSE	FALSE	FALSE	580	0.028
DMBT1p.Asp520Asn	DMBT1	0.0284253	0.0155958	0	0.0671768							0.0234203	0.0191957	Asn	Asp	FALSE		3	0	1	0	0	0	0	1	1	0	0	0	0	0	0	0	0	0	0	0	0	0	0	0	0	0	0	0	0	0	0	0	0	0	0	0	0	0	0	0	0	0	0	0	0	0	0	0	0	0	0	0	0	0	0	0	0	0	0	0	0	0	0	0	0	0	22.4	FALSE	FALSE	FALSE	580	0.028
IAPPp.Arg44Cys	IAPP	0.0284253	0.0155958	0	0.066083							0.0234203	0.0191957	Cys	Arg	TRUE		3	0	1	0	0	0	0	1	1	0	0	0	0	0	0	0	0	0	0	0	0	0	0	0	0	0	0	0	0	0	0	0	0	0	0	0	0	0	0	0	0	0	0	0	0	0	0	0	0	0	0	0	0	0	0	0	0	0	0	0	0	0	0	0	0	0	22.02	FALSE	FALSE	FALSE	580	0.028
CIDEAp.Val115Phe	CIDEA	0.0284245	0.0155958	0	0.0690269							0.00586458	0.00959785	Phe	Val	FALSE		3	0	0	0	0	0	0	2	0	0	0	0	0	1	0	0	0	0	0	0	0	0	0	0	0	0	0	0	0	0	0	0	0	0	0	0	0	0	0	0	0	0	0	0	0	0	0	0	0	0	0	0	0	0	0	0	0	0	0	0	0	0	0	0	0	0	23.91	FALSE	FALSE	FALSE	580	0.028
AGBL2p.Arg349His	AGBL2	0.0284244	0.0155958	0	0.0690269							0.00586458	0.00959785	His	Arg	TRUE		3	0	0	0	0	0	0	2	0	0	0	0	0	1	0	0	0	0	0	0	0	0	0	0	0	0	0	0	0	0	0	0	0	0	0	0	0	0	0	0	0	0	0	0	0	0	0	0	0	0	0	0	0	0	0	0	0	0	0	0	0	0	0	0	0	0	23.48	FALSE	FALSE	FALSE	580	0.028
CIB3p.Gly139Glu	CIB3	0.0284244	0.0155958	0	0.0690269							0.00586458	0.00959785	Glu	Gly	FALSE		3	0	0	0	0	0	0	2	0	0	0	0	0	1	0	0	0	0	0	0	0	0	0	0	0	0	0	0	0	0	0	0	0	0	0	0	0	0	0	0	0	0	0	0	0	0	0	0	0	0	0	0	0	0	0	0	0	0	0	0	0	0	0	0	0	0	23.4	FALSE	FALSE	FALSE	580	0.028
CPAMD8p.His593Arg	CPAMD8	0.0284244	0.0155958	0	0.0649857							0.00586458	0.00959785	Arg	His	TRUE		3	0	0	0	0	0	0	2	0	0	0	0	0	1	0	0	0	0	0	0	0	0	0	0	0	0	0	0	0	0	0	0	0	0	0	0	0	0	0	0	0	0	0	0	0	0	0	0	0	0	0	0	0	0	0	0	0	0	0	0	0	0	0	0	0	0	23.37	FALSE	FALSE	FALSE	580	0.028
CYP4F2p.Thr472Ala	CYP4F2	0.0284244	0.0155958	0	0.0690269							0.00586458	0.00959785	Ala	Thr	FALSE		3	0	0	0	0	0	0	2	0	0	0	0	0	1	0	0	0	0	0	0	0	0	0	0	0	0	0	0	0	0	0	0	0	0	0	0	0	0	0	0	0	0	0	0	0	0	0	0	0	0	0	0	0	0	0	0	0	0	0	0	0	0	0	0	0	0	22.89	FALSE	FALSE	FALSE	580	0.028
FAT1p.Ser3554Ala	FAT1	0.0284244	0.0155958	0	0.0690269							0.00586458	0.00959785	Ala	Ser	FALSE	1	3	0	0	0	0	0	0	2	0	0	0	0	0	1	0	0	0	0	0	0	0	0	0	0	0	0	0	0	0	0	0	0	0	0	0	0	0	0	0	0	0	0	0	0	0	0	0	0	0	0	0	0	0	0	0	0	0	0	0	0	0	0	0	0	0	0	22.75	FALSE	FALSE	FALSE	580	0.028
MUTp.Arg532His	MUT	0.0284244	0.0155958	0	0.0690269							0.00586458	0.00959785	His	Arg	TRUE		3	0	0	0	0	0	0	2	0	0	0	0	0	1	0	0	0	0	0	0	0	0	0	0	0	0	0	0	0	0	0	0	0	0	0	0	0	0	0	0	0	0	0	0	0	0	0	0	0	0	0	0	0	0	0	0	0	0	0	0	0	0	0	0	0	0	23.15	FALSE	FALSE	FALSE	580	0.028
PARP12p.Val293Ile	PARP12	0.0284244	0.0155958	0	0.0649857							0.00586458	0.00959785	Ile	Val	FALSE		3	0	0	0	0	0	0	2	0	0	0	0	0	1	0	0	0	0	0	0	0	0	0	0	0	0	0	0	0	0	0	0	0	0	0	0	0	0	0	0	0	0	0	0	0	0	0	0	0	0	0	0	0	0	0	0	0	0	0	0	0	0	0	0	0	0	23.11	FALSE	FALSE	FALSE	580	0.028
PRAG1p.Arg402Gln	PRAG1	0.0284244	0.0155958	0	0.0690269							0.00586458	0.00959785	Gln	Arg	FALSE		3	0	0	0	0	0	0	2	0	0	0	0	0	1	0	0	0	0	0	0	0	0	0	0	0	0	0	0	0	0	0	0	0	0	0	0	0	0	0	0	0	0	0	0	0	0	0	0	0	0	0	0	0	0	0	0	0	0	0	0	0	0	0	0	0	0	23.04	FALSE	FALSE	FALSE	580	0.028
SAMD9p.Val549Leu	SAMD9	0.0284244	0.0155958	0	0.0690269							0.00586458	0.00959785	Leu	Val	FALSE		3	0	0	0	0	0	0	2	0	0	0	0	0	1	0	0	0	0	0	0	0	0	0	0	0	0	0	0	0	0	0	0	0	0	0	0	0	0	0	0	0	0	0	0	0	0	0	0	0	0	0	0	0	0	0	0	0	0	0	0	0	0	0	0	0	0	23.28	FALSE	FALSE	FALSE	580	0.028
SLC2A9p.Pro350Leu	SLC2A9	0.0284244	0.0155958	0	0.0690269							0.00586458	0.00959785	Leu	Pro	FALSE		3	0	0	0	0	0	0	2	0	0	0	0	0	1	0	0	0	0	0	0	0	0	0	0	0	0	0	0	0	0	0	0	0	0	0	0	0	0	0	0	0	0	0	0	0	0	0	0	0	0	0	0	0	0	0	0	0	0	0	0	0	0	0	0	0	0	23.65	FALSE	FALSE	FALSE	580	0.028
TLR10p.Ile369Leu	TLR10	0.0284244	0.0155958	0	0.0690269							0.00586458	0.00959785	Leu	Ile	FALSE		3	0	0	0	0	0	0	2	0	0	0	0	0	1	0	0	0	0	0	0	0	0	0	0	0	0	0	0	0	0	0	0	0	0	0	0	0	0	0	0	0	0	0	0	0	0	0	0	0	0	0	0	0	0	0	0	0	0	0	0	0	0	0	0	0	0	23.46	FALSE	FALSE	FALSE	580	0.028
TMPRSS6p.Val736Ala	TMPRSS6	0.0284244	0.0155958	0	0.0690269							0.00586458	0.00959785	Ala	Val	FALSE		3	0	0	0	0	0	0	2	0	0	0	0	0	1	0	0	0	0	0	0	0	0	0	0	0	0	0	0	0	0	0	0	0	0	0	0	0	0	0	0	0	0	0	0	0	0	0	0	0	0	0	0	0	0	0	0	0	0	0	0	0	0	0	0	0	0	23.74	FALSE	FALSE	FALSE	580	0.028
MYH1p.Arg1845His	MYH1	0.0284242	0.0207943	0.00406843	0.0628216					0.169779	0.169779	0.0286302	0.0287936	His	Arg	TRUE		4	0	0	0	0	1	1	0	1	0	0	0	0	1	0	0	0	0	0	0	0	0	0	0	0	0	0	0	0	0	0	0	0	0	0	0	0	0	0	0	0	0	0	0	0	0	0	0	0	0	0	0	0	0	0	0	0	0	0	0	0	0	0	0	0	0	33.93	FALSE	FALSE	FALSE	580	0.028
HAO2p.Arg14Gln	HAO2	0.0284226	0.0207943	0.00554213	0.0584885	0.269913	0.232558	0.0965712	0.0569801			0.0079889	0.00959785	Gln	Arg	FALSE		4	0	0	0	0	0	0	0	1	0	1	2	0	0	0	0	0	0	0	0	0	0	0	0	0	0	0	0	0	0	0	0	0	0	0	0	0	0	0	0	0	0	0	0	0	0	0	0	0	0	0	0	0	0	0	0	0	0	0	0	0	0	0	0	0	0	30.64	FALSE	FALSE	FALSE	580	0.028
LRRC40p.Arg516Cys	LRRC40	0.0284226	0.0207943	0.00554213	0.0598124	0.269913	0.232558	0.0965712	0.0569801			0.0079889	0.00959785	Cys	Arg	TRUE		4	0	0	0	0	0	0	0	1	0	1	2	0	0	0	0	0	0	0	0	0	0	0	0	0	0	0	0	0	0	0	0	0	0	0	0	0	0	0	0	0	0	0	0	0	0	0	0	0	0	0	0	0	0	0	0	0	0	0	0	0	0	0	0	0	0	30.55	FALSE	FALSE	FALSE	580	0.028
MUM1L1p.Arg415Gln	MUM1L1	0.0284226	0.0207943	0.00554213	0.0598124	0.269913	0.232558	0.0965712	0.0569801			0.0079889	0.00959785	Gln	Arg	FALSE		4	0	0	0	0	0	0	0	1	0	1	2	0	0	0	0	0	0	0	0	0	0	0	0	0	0	0	0	0	0	0	0	0	0	0	0	0	0	0	0	0	0	0	0	0	0	0	0	0	0	0	0	0	0	0	0	0	0	0	0	0	0	0	0	0	0	30.52	FALSE	FALSE	FALSE	580	0.028
STK31p.Arg124Gln	STK31	0.0284226	0.0207943	0.00554213	0.0607438	0.269913	0.232558	0.0965712	0.0569801			0.0079889	0.00959785	Gln	Arg	FALSE		4	0	0	0	0	0	0	0	1	0	1	2	0	0	0	0	0	0	0	0	0	0	0	0	0	0	0	0	0	0	0	0	0	0	0	0	0	0	0	0	0	0	0	0	0	0	0	0	0	0	0	0	0	0	0	0	0	0	0	0	0	0	0	0	0	0	30.17	FALSE	FALSE	FALSE	580	0.028
KIF9p.Arg379His	KIF9	0.0284177	0.0259929	0.00554213	0.0595742			0.0341219	0.0569801	0.169779	0.169779	0.0242868	0.0287936	His	Arg	TRUE		5	0	0	1	0	0	1	0	1	0	0	0	0	0	0	0	1	0	0	0	0	0	0	0	0	0	0	0	0	0	0	0	0	0	0	0	0	0	0	0	1	0	0	0	0	0	0	0	0	0	0	0	0	0	0	0	0	0	0	0	0	0	0	0	0	0	47.26	FALSE	FALSE	FALSE	580	0.028
RXRAp.Ser427Tyr	RXRA	0.0284164	0.0207943	0.0027285	0.0599385					0.509338	0.509338			Tyr	Ser	TRUE	1	4	0	0	0	0	0	3	0	0	0	0	0	0	0	0	0	0	0	0	0	0	0	0	0	0	0	0	0	0	0	0	0	0	0	0	0	1	0	0	0	0	0	0	0	0	0	0	0	0	0	0	0	0	0	0	0	0	0	0	0	0	0	0	0	0	0	36.29	FALSE	FALSE	FALSE	580	0.028
KCND3p.Arg86Trp	KCND3	0.0284043	0.0259929	0.00255429	0.060452							0.0409443	0.0479893	Trp	Arg	FALSE		5	0	0	2	0	0	0	0	0	0	0	0	0	0	0	0	1	0	0	0	1	0	0	0	0	0	0	0	0	0	0	0	1	0	0	0	0	0	0	0	0	0	0	0	0	0	0	0	0	0	0	0	0	0	0	0	0	0	0	0	0	0	0	0	0	0	46.87	FALSE	FALSE	FALSE	580	0.028
POT1p.Arg273Trp	POT1	0.0284024	0.0207943	0.00174068	0.0629123					0.169779	0.169779	0.0260896	0.0191957	Trp	Arg	FALSE	1	4	0	0	0	0	1	1	0	0	0	0	0	0	0	0	0	0	0	0	1	0	0	0	0	0	0	0	0	0	0	0	0	1	0	0	0	0	0	0	0	0	0	0	0	0	0	0	0	0	0	0	0	0	0	0	0	0	0	0	0	0	0	0	0	0	0	37.35	FALSE	FALSE	FALSE	580	0.028
PTPRZ1p.Arg286Ter	PTPRZ1	0.0283991	0.0259929	0.00255429	0.0626995	0.134957	0.116279					0.0303652	0.0287936	Ter	Arg	FALSE		5	0	0	1	0	0	0	0	0	1	0	1	0	0	0	0	1	0	0	0	0	0	0	0	0	0	0	0	0	0	0	0	0	0	0	0	0	0	0	0	0	0	0	0	0	0	0	0	0	0	0	0	0	1	0	0	0	0	0	0	0	0	0	0	0	0	47	FALSE	FALSE	FALSE	580	0.028
AKAP12p.Glu147Lys	AKAP12	0.0283989	0.0207943	0.00554213	0.0600078					0.169779	0.169779	0.0285937	0.0287936	Lys	Glu	TRUE		4	0	0	1	0	0	1	0	2	0	0	0	0	0	0	0	0	0	0	0	0	0	0	0	0	0	0	0	0	0	0	0	0	0	0	0	0	0	0	0	0	0	0	0	0	0	0	0	0	0	0	0	0	0	0	0	0	0	0	0	0	0	0	0	0	0	33.84	FALSE	FALSE	FALSE	580	0.028
ANKRD42p.Arg119Gln	ANKRD42	0.0283989	0.0207943	0.00554213	0.0598184					0.169779	0.169779	0.0285937	0.0287936	Gln	Arg	FALSE		4	0	0	1	0	0	1	0	2	0	0	0	0	0	0	0	0	0	0	0	0	0	0	0	0	0	0	0	0	0	0	0	0	0	0	0	0	0	0	0	0	0	0	0	0	0	0	0	0	0	0	0	0	0	0	0	0	0	0	0	0	0	0	0	0	0	33.37	FALSE	FALSE	FALSE	580	0.028
ARL13Bp.Arg79Trp	ARL13B	0.0283989	0.0207943	0.00554213	0.0598184					0.169779	0.169779	0.0285937	0.0287936	Trp	Arg	FALSE		4	0	0	1	0	0	1	0	2	0	0	0	0	0	0	0	0	0	0	0	0	0	0	0	0	0	0	0	0	0	0	0	0	0	0	0	0	0	0	0	0	0	0	0	0	0	0	0	0	0	0	0	0	0	0	0	0	0	0	0	0	0	0	0	0	0	33.47	FALSE	FALSE	FALSE	580	0.028
ATF6p.Arg572Ter	ATF6	0.0283989	0.0207943	0.00554213	0.0600125					0.169779	0.169779	0.0285937	0.0287936	Ter	Arg	FALSE		4	0	0	1	0	0	1	0	2	0	0	0	0	0	0	0	0	0	0	0	0	0	0	0	0	0	0	0	0	0	0	0	0	0	0	0	0	0	0	0	0	0	0	0	0	0	0	0	0	0	0	0	0	0	0	0	0	0	0	0	0	0	0	0	0	0	34.14	FALSE	FALSE	FALSE	580	0.028
BAMBIp.Arg177Gln	BAMBI	0.0283989	0.0207943	0.00554213	0.0601972					0.169779	0.169779	0.0285937	0.0287936	Gln	Arg	FALSE		4	0	0	1	0	0	1	0	2	0	0	0	0	0	0	0	0	0	0	0	0	0	0	0	0	0	0	0	0	0	0	0	0	0	0	0	0	0	0	0	0	0	0	0	0	0	0	0	0	0	0	0	0	0	0	0	0	0	0	0	0	0	0	0	0	0	33.68	FALSE	FALSE	FALSE	580	0.028
BLZF1p.Glu108Ter	BLZF1	0.0283989	0.0207943	0.00554213	0.0600078					0.169779	0.169779	0.0285937	0.0287936	Ter	Glu	FALSE		4	0	0	1	0	0	1	0	2	0	0	0	0	0	0	0	0	0	0	0	0	0	0	0	0	0	0	0	0	0	0	0	0	0	0	0	0	0	0	0	0	0	0	0	0	0	0	0	0	0	0	0	0	0	0	0	0	0	0	0	0	0	0	0	0	0	33.73	FALSE	FALSE	FALSE	580	0.028
BRI3BPp.Val106Ile	BRI3BP	0.0283989	0.0207943	0.00554213	0.0600078					0.169779	0.169779	0.0285937	0.0287936	Ile	Val	FALSE		4	0	0	1	0	0	1	0	2	0	0	0	0	0	0	0	0	0	0	0	0	0	0	0	0	0	0	0	0	0	0	0	0	0	0	0	0	0	0	0	0	0	0	0	0	0	0	0	0	0	0	0	0	0	0	0	0	0	0	0	0	0	0	0	0	0	33.43	FALSE	FALSE	FALSE	580	0.028
CACNB4p.Arg74Ter	CACNB4	0.0283989	0.0207943	0.00554213	0.0601972					0.169779	0.169779	0.0285937	0.0287936	Ter	Arg	FALSE		4	0	0	1	0	0	1	0	2	0	0	0	0	0	0	0	0	0	0	0	0	0	0	0	0	0	0	0	0	0	0	0	0	0	0	0	0	0	0	0	0	0	0	0	0	0	0	0	0	0	0	0	0	0	0	0	0	0	0	0	0	0	0	0	0	0	33.27	FALSE	FALSE	FALSE	580	0.028
CAPZA3p.Arg16Cys	CAPZA3	0.0283989	0.0207943	0.00554213	0.0600078					0.169779	0.169779	0.0285937	0.0287936	Cys	Arg	TRUE		4	0	0	1	0	0	1	0	2	0	0	0	0	0	0	0	0	0	0	0	0	0	0	0	0	0	0	0	0	0	0	0	0	0	0	0	0	0	0	0	0	0	0	0	0	0	0	0	0	0	0	0	0	0	0	0	0	0	0	0	0	0	0	0	0	0	33.44	FALSE	FALSE	FALSE	580	0.028
CYTL1p.Thr129Met	CYTL1	0.0283989	0.0207943	0.00554213	0.0598184					0.169779	0.169779	0.0285937	0.0287936	Met	Thr	FALSE		4	0	0	1	0	0	1	0	2	0	0	0	0	0	0	0	0	0	0	0	0	0	0	0	0	0	0	0	0	0	0	0	0	0	0	0	0	0	0	0	0	0	0	0	0	0	0	0	0	0	0	0	0	0	0	0	0	0	0	0	0	0	0	0	0	0	33.25	FALSE	FALSE	FALSE	580	0.028
DACT1p.Ala707Thr	DACT1	0.0283989	0.0207943	0.00554213	0.0600078					0.169779	0.169779	0.0285937	0.0287936	Thr	Ala	TRUE		4	0	0	1	0	0	1	0	2	0	0	0	0	0	0	0	0	0	0	0	0	0	0	0	0	0	0	0	0	0	0	0	0	0	0	0	0	0	0	0	0	0	0	0	0	0	0	0	0	0	0	0	0	0	0	0	0	0	0	0	0	0	0	0	0	0	33.42	FALSE	FALSE	FALSE	580	0.028
FERMT1p.Arg98Cys	FERMT1	0.0283989	0.0207943	0.00554213	0.0600078					0.169779	0.169779	0.0285937	0.0287936	Cys	Arg	TRUE		4	0	0	1	0	0	1	0	2	0	0	0	0	0	0	0	0	0	0	0	0	0	0	0	0	0	0	0	0	0	0	0	0	0	0	0	0	0	0	0	0	0	0	0	0	0	0	0	0	0	0	0	0	0	0	0	0	0	0	0	0	0	0	0	0	0	33.71	FALSE	FALSE	FALSE	580	0.028
HACE1p.Arg332Gln	HACE1	0.0283989	0.0207943	0.00554213	0.0600078					0.169779	0.169779	0.0285937	0.0287936	Gln	Arg	FALSE		4	0	0	1	0	0	1	0	2	0	0	0	0	0	0	0	0	0	0	0	0	0	0	0	0	0	0	0	0	0	0	0	0	0	0	0	0	0	0	0	0	0	0	0	0	0	0	0	0	0	0	0	0	0	0	0	0	0	0	0	0	0	0	0	0	0	34.36	FALSE	FALSE	FALSE	580	0.028
KDM2Ap.Arg1020Trp	KDM2A	0.0283989	0.0207943	0.00554213	0.0600078					0.169779	0.169779	0.0285937	0.0287936	Trp	Arg	FALSE		4	0	0	1	0	0	1	0	2	0	0	0	0	0	0	0	0	0	0	0	0	0	0	0	0	0	0	0	0	0	0	0	0	0	0	0	0	0	0	0	0	0	0	0	0	0	0	0	0	0	0	0	0	0	0	0	0	0	0	0	0	0	0	0	0	0	33.11	FALSE	FALSE	FALSE	580	0.028
LRRC66p.Arg312His	LRRC66	0.0283989	0.0207943	0.00554213	0.0600078					0.169779	0.169779	0.0285937	0.0287936	His	Arg	TRUE		4	0	0	1	0	0	1	0	2	0	0	0	0	0	0	0	0	0	0	0	0	0	0	0	0	0	0	0	0	0	0	0	0	0	0	0	0	0	0	0	0	0	0	0	0	0	0	0	0	0	0	0	0	0	0	0	0	0	0	0	0	0	0	0	0	0	33.79	FALSE	FALSE	FALSE	580	0.028
NEGR1p.Pro251Leu	NEGR1	0.0283989	0.0207943	0.00554213	0.0600078					0.169779	0.169779	0.0285937	0.0287936	Leu	Pro	FALSE		4	0	0	1	0	0	1	0	2	0	0	0	0	0	0	0	0	0	0	0	0	0	0	0	0	0	0	0	0	0	0	0	0	0	0	0	0	0	0	0	0	0	0	0	0	0	0	0	0	0	0	0	0	0	0	0	0	0	0	0	0	0	0	0	0	0	33.9	FALSE	FALSE	FALSE	580	0.028
NIPSNAP3Bp.Arg224Trp	NIPSNAP3B	0.0283989	0.0207943	0.00554213	0.0600078					0.169779	0.169779	0.0285937	0.0287936	Trp	Arg	FALSE		4	0	0	1	0	0	1	0	2	0	0	0	0	0	0	0	0	0	0	0	0	0	0	0	0	0	0	0	0	0	0	0	0	0	0	0	0	0	0	0	0	0	0	0	0	0	0	0	0	0	0	0	0	0	0	0	0	0	0	0	0	0	0	0	0	0	34.35	FALSE	FALSE	FALSE	580	0.028
OGDHLp.Ala400Thr	OGDHL	0.0283989	0.0207943	0.00554213	0.0600078					0.169779	0.169779	0.0285937	0.0287936	Thr	Ala	TRUE		4	0	0	1	0	0	1	0	2	0	0	0	0	0	0	0	0	0	0	0	0	0	0	0	0	0	0	0	0	0	0	0	0	0	0	0	0	0	0	0	0	0	0	0	0	0	0	0	0	0	0	0	0	0	0	0	0	0	0	0	0	0	0	0	0	0	33.06	FALSE	FALSE	FALSE	580	0.028
PDS5Bp.Arg1440Gln	PDS5B	0.0283989	0.0207943	0.00554213	0.0600078					0.169779	0.169779	0.0285937	0.0287936	Gln	Arg	FALSE		4	0	0	1	0	0	1	0	2	0	0	0	0	0	0	0	0	0	0	0	0	0	0	0	0	0	0	0	0	0	0	0	0	0	0	0	0	0	0	0	0	0	0	0	0	0	0	0	0	0	0	0	0	0	0	0	0	0	0	0	0	0	0	0	0	0	33.43	FALSE	FALSE	FALSE	580	0.028
PPME1p.Arg68Ter	PPME1	0.0283989	0.0207943	0.00554213	0.0598184					0.169779	0.169779	0.0285937	0.0287936	Ter	Arg	FALSE		4	0	0	1	0	0	1	0	2	0	0	0	0	0	0	0	0	0	0	0	0	0	0	0	0	0	0	0	0	0	0	0	0	0	0	0	0	0	0	0	0	0	0	0	0	0	0	0	0	0	0	0	0	0	0	0	0	0	0	0	0	0	0	0	0	0	33.63	FALSE	FALSE	FALSE	580	0.028
PRKD3p.Arg674Gln	PRKD3	0.0283989	0.0207943	0.00554213	0.0600078					0.169779	0.169779	0.0285937	0.0287936	Gln	Arg	FALSE		4	0	0	1	0	0	1	0	2	0	0	0	0	0	0	0	0	0	0	0	0	0	0	0	0	0	0	0	0	0	0	0	0	0	0	0	0	0	0	0	0	0	0	0	0	0	0	0	0	0	0	0	0	0	0	0	0	0	0	0	0	0	0	0	0	0	33.79	FALSE	FALSE	FALSE	580	0.028
PRSS42p.Arg164Gln	PRSS42	0.0283989	0.0207943	0.00554213	0.0600078					0.169779	0.169779	0.0285937	0.0287936	Gln	Arg	FALSE		4	0	0	1	0	0	1	0	2	0	0	0	0	0	0	0	0	0	0	0	0	0	0	0	0	0	0	0	0	0	0	0	0	0	0	0	0	0	0	0	0	0	0	0	0	0	0	0	0	0	0	0	0	0	0	0	0	0	0	0	0	0	0	0	0	0	33.17	FALSE	FALSE	FALSE	580	0.028
RFTN2p.Ser112Leu	RFTN2	0.0283989	0.0207943	0.00554213	0.0601972					0.169779	0.169779	0.0285937	0.0287936	Leu	Ser	FALSE		4	0	0	1	0	0	1	0	2	0	0	0	0	0	0	0	0	0	0	0	0	0	0	0	0	0	0	0	0	0	0	0	0	0	0	0	0	0	0	0	0	0	0	0	0	0	0	0	0	0	0	0	0	0	0	0	0	0	0	0	0	0	0	0	0	0	33.56	FALSE	FALSE	FALSE	580	0.028
RPP38p.Arg14His	RPP38	0.0283989	0.0207943	0.00554213	0.0600078					0.169779	0.169779	0.0285937	0.0287936	His	Arg	TRUE		4	0	0	1	0	0	1	0	2	0	0	0	0	0	0	0	0	0	0	0	0	0	0	0	0	0	0	0	0	0	0	0	0	0	0	0	0	0	0	0	0	0	0	0	0	0	0	0	0	0	0	0	0	0	0	0	0	0	0	0	0	0	0	0	0	0	33.27	FALSE	FALSE	FALSE	580	0.028
SEMA6Dp.Arg687Ter	SEMA6D	0.0283989	0.0207943	0.00554213	0.0601972					0.169779	0.169779	0.0285937	0.0287936	Ter	Arg	FALSE		4	0	0	1	0	0	1	0	2	0	0	0	0	0	0	0	0	0	0	0	0	0	0	0	0	0	0	0	0	0	0	0	0	0	0	0	0	0	0	0	0	0	0	0	0	0	0	0	0	0	0	0	0	0	0	0	0	0	0	0	0	0	0	0	0	0	32.85	FALSE	FALSE	FALSE	580	0.028
SHC1p.Glu466Lys	SHC1	0.0283989	0.0207943	0.00554213	0.0600108					0.169779	0.169779	0.0285937	0.0287936	Lys	Glu	TRUE		4	0	0	1	0	0	1	0	2	0	0	0	0	0	0	0	0	0	0	0	0	0	0	0	0	0	0	0	0	0	0	0	0	0	0	0	0	0	0	0	0	0	0	0	0	0	0	0	0	0	0	0	0	0	0	0	0	0	0	0	0	0	0	0	0	0	33.01	TRUE	FALSE	FALSE	580	0.028
SLC43A1p.Asp190Asn	SLC43A1	0.0283989	0.0207943	0.00554213	0.0600078					0.169779	0.169779	0.0285937	0.0287936	Asn	Asp	FALSE		4	0	0	1	0	0	1	0	2	0	0	0	0	0	0	0	0	0	0	0	0	0	0	0	0	0	0	0	0	0	0	0	0	0	0	0	0	0	0	0	0	0	0	0	0	0	0	0	0	0	0	0	0	0	0	0	0	0	0	0	0	0	0	0	0	0	33.25	FALSE	FALSE	FALSE	580	0.028
TBC1D20p.Glu306Lys	TBC1D20	0.0283989	0.0207943	0.00554213	0.0598184					0.169779	0.169779	0.0285937	0.0287936	Lys	Glu	TRUE		4	0	0	1	0	0	1	0	2	0	0	0	0	0	0	0	0	0	0	0	0	0	0	0	0	0	0	0	0	0	0	0	0	0	0	0	0	0	0	0	0	0	0	0	0	0	0	0	0	0	0	0	0	0	0	0	0	0	0	0	0	0	0	0	0	0	33.1	FALSE	FALSE	FALSE	580	0.028
TGIF2LXp.Gly185Arg	TGIF2LX	0.0283989	0.0207943	0.00554213	0.0598184					0.169779	0.169779	0.0285937	0.0287936	Arg	Gly	TRUE		4	0	0	1	0	0	1	0	2	0	0	0	0	0	0	0	0	0	0	0	0	0	0	0	0	0	0	0	0	0	0	0	0	0	0	0	0	0	0	0	0	0	0	0	0	0	0	0	0	0	0	0	0	0	0	0	0	0	0	0	0	0	0	0	0	0	32.95	FALSE	FALSE	FALSE	580	0.028
UTP3p.Arg323Cys	UTP3	0.0283989	0.0207943	0.00554213	0.0598184					0.169779	0.169779	0.0285937	0.0287936	Cys	Arg	TRUE		4	0	0	1	0	0	1	0	2	0	0	0	0	0	0	0	0	0	0	0	0	0	0	0	0	0	0	0	0	0	0	0	0	0	0	0	0	0	0	0	0	0	0	0	0	0	0	0	0	0	0	0	0	0	0	0	0	0	0	0	0	0	0	0	0	0	32.79	FALSE	FALSE	FALSE	580	0.028
VPS13Cp.Glu2199Ter	VPS13C	0.0283989	0.0207943	0.00554213	0.0600078					0.169779	0.169779	0.0285937	0.0287936	Ter	Glu	FALSE		4	0	0	1	0	0	1	0	2	0	0	0	0	0	0	0	0	0	0	0	0	0	0	0	0	0	0	0	0	0	0	0	0	0	0	0	0	0	0	0	0	0	0	0	0	0	0	0	0	0	0	0	0	0	0	0	0	0	0	0	0	0	0	0	0	0	33.94	FALSE	FALSE	FALSE	580	0.028
ZNF479p.Arg345Ile	ZNF479	0.0283989	0.0207943	0.00554213	0.0601972					0.169779	0.169779	0.0285937	0.0287936	Ile	Arg	FALSE	2	4	0	0	1	0	0	1	0	2	0	0	0	0	0	0	0	0	0	0	0	0	0	0	0	0	0	0	0	0	0	0	0	0	0	0	0	0	0	0	0	0	0	0	0	0	0	0	0	0	0	0	0	0	0	0	0	0	0	0	0	0	0	0	0	0	0	33.51	FALSE	FALSE	FALSE	580	0.028
ZNF610p.Glu292Lys	ZNF610	0.0283989	0.0207943	0.00554213	0.0598231					0.169779	0.169779	0.0285937	0.0287936	Lys	Glu	TRUE		4	0	0	1	0	0	1	0	2	0	0	0	0	0	0	0	0	0	0	0	0	0	0	0	0	0	0	0	0	0	0	0	0	0	0	0	0	0	0	0	0	0	0	0	0	0	0	0	0	0	0	0	0	0	0	0	0	0	0	0	0	0	0	0	0	0	32.9	FALSE	FALSE	FALSE	580	0.028
APOHp.Glu321Lys	APOH	0.0283851	0.0259929	0.00554213	0.0569734			0.0341219	0.0569801			0.0365826	0.0383914	Lys	Glu	TRUE		5	0	0	1	0	0	0	0	3	0	0	0	0	0	0	0	0	0	0	0	0	0	0	0	0	0	0	0	0	0	0	0	0	0	0	0	0	0	0	0	1	0	0	0	0	0	0	0	0	0	0	0	0	0	0	0	0	0	0	0	0	0	0	0	0	0	47.86	FALSE	FALSE	FALSE	580	0.028
OCRLp.Arg318Cys	OCRL	0.0283851	0.0259929	0.00554213	0.0572413			0.0341219	0.0569801			0.0365826	0.0383914	Cys	Arg	TRUE		5	0	0	1	0	0	0	0	3	0	0	0	0	0	0	0	0	0	0	0	0	0	0	0	0	0	0	0	0	0	0	0	0	0	0	0	0	0	0	0	1	0	0	0	0	0	0	0	0	0	0	0	0	0	0	0	0	0	0	0	0	0	0	0	0	0	47.5	FALSE	FALSE	FALSE	580	0.028
ZNF502p.Arg221Ter	ZNF502	0.0283851	0.0259929	0.00554213	0.0569734			0.0341219	0.0569801			0.0365826	0.0383914	Ter	Arg	FALSE		5	0	0	1	0	0	0	0	3	0	0	0	0	0	0	0	0	0	0	0	0	0	0	0	0	0	0	0	0	0	0	0	0	0	0	0	0	0	0	0	1	0	0	0	0	0	0	0	0	0	0	0	0	0	0	0	0	0	0	0	0	0	0	0	0	0	47.3	FALSE	FALSE	FALSE	580	0.028
STARD7p.Arg232Trp	STARD7	0.0283823	0.0259929	0.00554213	0.0589842							0.0380339	0.0383914	Trp	Arg	FALSE		5	0	0	0	0	0	0	0	3	1	0	0	0	0	0	0	0	0	0	0	0	0	0	0	0	0	0	0	0	1	0	0	0	0	0	0	0	0	0	0	0	0	0	0	0	0	0	0	0	0	0	0	0	0	0	0	0	0	0	0	0	0	0	0	0	0	45.3	FALSE	FALSE	FALSE	580	0.028
STK31p.Asp381Asn	STK31	0.0283823	0.0259929	0.00554213	0.0589842							0.0380339	0.0383914	Asn	Asp	FALSE		5	0	0	0	0	0	0	0	3	1	0	0	0	0	0	0	0	0	0	0	0	0	0	0	0	0	0	0	0	1	0	0	0	0	0	0	0	0	0	0	0	0	0	0	0	0	0	0	0	0	0	0	0	0	0	0	0	0	0	0	0	0	0	0	0	0	44.05	FALSE	FALSE	FALSE	580	0.028
CCDC141p.Arg836Cys	CCDC141	0.0283819	0.0259929	0.0046293	0.0606106	0.134957	0.116279	0.0525369	0.0569801			0.0220562	0.0191957	Cys	Arg	TRUE		5	0	0	0	1	0	0	0	1	1	0	1	0	0	0	1	0	0	0	0	0	0	0	0	0	0	0	0	0	0	0	0	0	0	0	0	0	0	0	0	0	0	0	0	0	0	0	0	0	0	0	0	0	0	0	0	0	0	0	0	0	0	0	0	0	0	45.83	FALSE	FALSE	FALSE	580	0.028
CD163p.Arg584Cys	CD163	0.0283812	0.0207943	0.00425129	0.0610137	0.269913	0.232558					0.0201954	0.0191957	Cys	Arg	TRUE		4	0	0	0	0	0	0	0	0	1	0	2	0	0	0	0	0	0	0	0	0	0	0	0	0	0	0	0	1	0	0	0	0	0	0	0	0	0	0	0	0	0	0	0	0	0	0	0	0	0	0	0	0	0	0	0	0	0	0	0	0	0	0	0	0	0	30.88	FALSE	FALSE	FALSE	580	0.028
SLC35G5p.Arg90Cys	SLC35G5	0.0283708	0.0259929	0.00510857	0.0623506							0.0233417	0.0383914	Cys	Arg	TRUE		5	0	0	0	0	0	0	1	2	0	0	0	0	0	0	0	2	0	0	0	0	0	0	0	0	0	0	0	0	0	0	0	0	0	0	0	0	0	0	0	0	0	0	0	0	0	0	0	0	0	0	0	0	0	0	0	0	0	0	0	0	0	0	0	0	0	49.45	FALSE	FALSE	FALSE	579	0.028
COX7B2p.Glu64Gln	COX7B2	0.0283654	0.0103972	0	0.0743909							0.0154314	0.00959785	Gln	Glu	FALSE		2	0	1	0	0	0	0	0	0	0	0	0	0	0	0	0	0	0	0	0	0	0	0	0	0	0	0	0	0	0	0	0	0	0	0	0	0	0	0	0	0	0	0	0	1	0	0	0	0	0	0	0	0	0	0	0	0	0	0	0	0	0	0	0	0	0	13.85	FALSE	FALSE	FALSE	579	0.028
GJA10p.His476Asn	GJA10	0.0283654	0.0103972	0	0.0743909							0.0154314	0.00959785	Asn	His	FALSE		2	0	1	0	0	0	0	0	0	0	0	0	0	0	0	0	0	0	0	0	0	0	0	0	0	0	0	0	0	0	0	0	0	0	0	0	0	0	0	0	0	0	0	0	1	0	0	0	0	0	0	0	0	0	0	0	0	0	0	0	0	0	0	0	0	0	13.25	FALSE	FALSE	FALSE	579	0.028
KIAA1755p.Arg286Lys	KIAA1755	0.0283654	0.0103972	0	0.0743909							0.0154314	0.00959785	Lys	Arg	TRUE		2	0	1	0	0	0	0	0	0	0	0	0	0	0	0	0	0	0	0	0	0	0	0	0	0	0	0	0	0	0	0	0	0	0	0	0	0	0	0	0	0	0	0	0	1	0	0	0	0	0	0	0	0	0	0	0	0	0	0	0	0	0	0	0	0	0	13.16	FALSE	FALSE	FALSE	579	0.028
PLXNA3p.Val879Met	PLXNA3	0.0283654	0.0103972	0	0.0743909							0.0154314	0.00959785	Met	Val	FALSE		2	0	1	0	0	0	0	0	0	0	0	0	0	0	0	0	0	0	0	0	0	0	0	0	0	0	0	0	0	0	0	0	0	0	0	0	0	0	0	0	0	0	0	0	1	0	0	0	0	0	0	0	0	0	0	0	0	0	0	0	0	0	0	0	0	0	14.03	FALSE	FALSE	FALSE	579	0.028
PTPN23p.Arg1100Cys	PTPN23	0.0283654	0.0103972	0	0.0743909							0.0154314	0.00959785	Cys	Arg	TRUE		2	0	1	0	0	0	0	0	0	0	0	0	0	0	0	0	0	0	0	0	0	0	0	0	0	0	0	0	0	0	0	0	0	0	0	0	0	0	0	0	0	0	0	0	1	0	0	0	0	0	0	0	0	0	0	0	0	0	0	0	0	0	0	0	0	0	13.1	FALSE	FALSE	FALSE	579	0.028
SERPINA1p.Glu400Asp	SERPINA1	0.0283654	0.0103972	0	0.0743909							0.0154314	0.00959785	Asp	Glu	FALSE		2	0	1	0	0	0	0	0	0	0	0	0	0	0	0	0	0	0	0	0	0	0	0	0	0	0	0	0	0	0	0	0	0	0	0	0	0	0	0	0	0	0	0	0	1	0	0	0	0	0	0	0	0	0	0	0	0	0	0	0	0	0	0	0	0	0	13.34	FALSE	FALSE	FALSE	579	0.028
TACC2p.Gln904Glu	TACC2	0.0283654	0.0103972	0	0.0743909							0.0154314	0.00959785	Glu	Gln	FALSE		2	0	1	0	0	0	0	0	0	0	0	0	0	0	0	0	0	0	0	0	0	0	0	0	0	0	0	0	0	0	0	0	0	0	0	0	0	0	0	0	0	0	0	0	1	0	0	0	0	0	0	0	0	0	0	0	0	0	0	0	0	0	0	0	0	0	13.58	FALSE	FALSE	FALSE	579	0.028
TAOK3p.Lys542Asn	TAOK3	0.0283654	0.0103972	0	0.0743909							0.0154314	0.00959785	Asn	Lys	FALSE		2	0	1	0	0	0	0	0	0	0	0	0	0	0	0	0	0	0	0	0	0	0	0	0	0	0	0	0	0	0	0	0	0	0	0	0	0	0	0	0	0	0	0	0	1	0	0	0	0	0	0	0	0	0	0	0	0	0	0	0	0	0	0	0	0	0	13.02	FALSE	FALSE	FALSE	579	0.028
ZSCAN5Ap.Val45Met	ZSCAN5A	0.0283654	0.0103972	0	0.0743909							0.0154314	0.00959785	Met	Val	FALSE		2	0	1	0	0	0	0	0	0	0	0	0	0	0	0	0	0	0	0	0	0	0	0	0	0	0	0	0	0	0	0	0	0	0	0	0	0	0	0	0	0	0	0	0	1	0	0	0	0	0	0	0	0	0	0	0	0	0	0	0	0	0	0	0	0	0	13.37	FALSE	FALSE	FALSE	579	0.028
GLCEp.Gly196Ser	GLCE	0.0283546	0.0155958	0	0.0674144							0.0154314	0.00959785	Ser	Gly	TRUE		3	0	1	0	0	0	0	1	0	0	0	0	0	0	0	0	0	0	0	0	0	0	0	0	0	0	0	0	0	0	0	0	0	0	0	0	0	0	0	0	0	0	0	0	0	0	1	0	0	0	0	0	0	0	0	0	0	0	0	0	0	0	0	0	0	0	21.86	FALSE	FALSE	FALSE	579	0.028
ATP1A2p.Arg763His	ATP1A2	0.0283501	0.0155958	0	0.0645483							0.0408663	0.0287936	His	Arg	TRUE		3	0	0	0	0	2	0	0	0	0	0	0	0	0	0	0	0	0	0	0	0	0	0	0	0	0	0	0	0	0	0	0	1	0	0	0	0	0	0	0	0	0	0	0	0	0	0	0	0	0	0	0	0	0	0	0	0	0	0	0	0	0	0	0	0	0	19.52	FALSE	FALSE	FALSE	579	0.028
C16ORF93p.Ala53Thr	C16ORF93	0.0283501	0.0155958	0	0.0645483							0.0408663	0.0287936	Thr	Ala	TRUE		3	0	0	0	0	2	0	0	0	0	0	0	0	0	0	0	0	0	0	0	0	0	0	0	0	0	0	0	0	0	0	0	1	0	0	0	0	0	0	0	0	0	0	0	0	0	0	0	0	0	0	0	0	0	0	0	0	0	0	0	0	0	0	0	0	0	19.92	FALSE	FALSE	FALSE	579	0.028
PHLPP1p.Arg638His	PHLPP1	0.0283501	0.0155958	0	0.0669513							0.0408663	0.0287936	His	Arg	TRUE		3	0	0	0	0	2	0	0	0	0	0	0	0	0	0	0	0	0	0	0	0	0	0	0	0	0	0	0	0	0	0	0	1	0	0	0	0	0	0	0	0	0	0	0	0	0	0	0	0	0	0	0	0	0	0	0	0	0	0	0	0	0	0	0	0	0	19.72	FALSE	FALSE	FALSE	579	0.028
PPP2R1Ap.Val575Ile	PPP2R1A	0.0283501	0.0155958	0	0.0652317							0.0408663	0.0287936	Ile	Val	FALSE	1	3	0	0	0	0	2	0	0	0	0	0	0	0	0	0	0	0	0	0	0	0	0	0	0	0	0	0	0	0	0	0	0	1	0	0	0	0	0	0	0	0	0	0	0	0	0	0	0	0	0	0	0	0	0	0	0	0	0	0	0	0	0	0	0	0	0	20.27	FALSE	FALSE	TRUE	579	0.028
SIGLEC6p.Thr218Met	SIGLEC6	0.0283501	0.0155958	0	0.0669513							0.0408663	0.0287936	Met	Thr	FALSE		3	0	0	0	0	2	0	0	0	0	0	0	0	0	0	0	0	0	0	0	0	0	0	0	0	0	0	0	0	0	0	0	1	0	0	0	0	0	0	0	0	0	0	0	0	0	0	0	0	0	0	0	0	0	0	0	0	0	0	0	0	0	0	0	0	0	19.56	FALSE	FALSE	FALSE	579	0.028
USP35p.Ala973Val	USP35	0.0283501	0.0155958	0	0.0669513							0.0408663	0.0287936	Val	Ala	FALSE		3	0	0	0	0	2	0	0	0	0	0	0	0	0	0	0	0	0	0	0	0	0	0	0	0	0	0	0	0	0	0	0	1	0	0	0	0	0	0	0	0	0	0	0	0	0	0	0	0	0	0	0	0	0	0	0	0	0	0	0	0	0	0	0	0	0	21.09	FALSE	FALSE	FALSE	579	0.028
NLGN4Xp.Arg436Trp	NLGN4X	0.0283473	0.0311915	0.00579563	0.0586719			0.0341219	0.0569801			0.034019	0.0383914	Trp	Arg	FALSE		6	1	0	2	0	0	0	0	0	0	0	0	0	1	0	0	0	0	0	1	0	0	0	0	0	0	0	0	0	0	0	0	0	0	0	0	0	0	0	0	1	0	0	0	0	0	0	0	0	0	0	0	0	0	0	0	0	0	0	0	0	0	0	0	0	0	62.28	FALSE	FALSE	FALSE	579	0.028
ACKR2p.Thr274Met	ACKR2	0.0283457	0.0207943	0.00554213	0.059416			0.0965712	0.0569801			0.0285937	0.0287936	Met	Thr	FALSE		4	0	0	1	0	0	0	0	2	0	1	0	0	0	0	0	0	0	0	0	0	0	0	0	0	0	0	0	0	0	0	0	0	0	0	0	0	0	0	0	0	0	0	0	0	0	0	0	0	0	0	0	0	0	0	0	0	0	0	0	0	0	0	0	0	0	33.89	FALSE	FALSE	FALSE	579	0.028
AL022328.1p.Arg52Cys	AL02232	0.0283457	0.0207943	0.00554213	0.0599013			0.0965712	0.0569801			0.0285937	0.0287936	Cys	Arg	TRUE		4	0	0	1	0	0	0	0	2	0	1	0	0	0	0	0	0	0	0	0	0	0	0	0	0	0	0	0	0	0	0	0	0	0	0	0	0	0	0	0	0	0	0	0	0	0	0	0	0	0	0	0	0	0	0	0	0	0	0	0	0	0	0	0	0	0	33.69	FALSE	FALSE	FALSE	579	0.028
C2ORF40p.Val53Ile	C2ORF40	0.0283457	0.0207943	0.00554213	0.0600533			0.0965712	0.0569801			0.0285937	0.0287936	Ile	Val	FALSE		4	0	0	1	0	0	0	0	2	0	1	0	0	0	0	0	0	0	0	0	0	0	0	0	0	0	0	0	0	0	0	0	0	0	0	0	0	0	0	0	0	0	0	0	0	0	0	0	0	0	0	0	0	0	0	0	0	0	0	0	0	0	0	0	0	0	33.42	FALSE	FALSE	FALSE	579	0.028
CACNA1Hp.Arg257Trp	CACNA1H	0.0283457	0.0207943	0.00554213	0.0596586			0.0965712	0.0569801			0.0285937	0.0287936	Trp	Arg	FALSE		4	0	0	1	0	0	0	0	2	0	1	0	0	0	0	0	0	0	0	0	0	0	0	0	0	0	0	0	0	0	0	0	0	0	0	0	0	0	0	0	0	0	0	0	0	0	0	0	0	0	0	0	0	0	0	0	0	0	0	0	0	0	0	0	0	0	33.41	FALSE	FALSE	FALSE	579	0.028
DCBLD1p.Ser238Leu	DCBLD1	0.0283457	0.0207943	0.00554213	0.0596586			0.0965712	0.0569801			0.0285937	0.0287936	Leu	Ser	FALSE		4	0	0	1	0	0	0	0	2	0	1	0	0	0	0	0	0	0	0	0	0	0	0	0	0	0	0	0	0	0	0	0	0	0	0	0	0	0	0	0	0	0	0	0	0	0	0	0	0	0	0	0	0	0	0	0	0	0	0	0	0	0	0	0	0	0	34.33	FALSE	FALSE	FALSE	579	0.028
EPDR1p.Arg190Trp	EPDR1	0.0283457	0.0207943	0.00554213	0.0596586			0.0965712	0.0569801			0.0285937	0.0287936	Trp	Arg	FALSE		4	0	0	1	0	0	0	0	2	0	1	0	0	0	0	0	0	0	0	0	0	0	0	0	0	0	0	0	0	0	0	0	0	0	0	0	0	0	0	0	0	0	0	0	0	0	0	0	0	0	0	0	0	0	0	0	0	0	0	0	0	0	0	0	0	0	33.27	FALSE	FALSE	FALSE	579	0.028
ERASp.Val188Met	ERAS	0.0283457	0.0207943	0.00554213	0.0616022			0.0965712	0.0569801			0.0285937	0.0287936	Met	Val	FALSE		4	0	0	1	0	0	0	0	2	0	1	0	0	0	0	0	0	0	0	0	0	0	0	0	0	0	0	0	0	0	0	0	0	0	0	0	0	0	0	0	0	0	0	0	0	0	0	0	0	0	0	0	0	0	0	0	0	0	0	0	0	0	0	0	0	0	32.38	FALSE	FALSE	FALSE	579	0.028
IL17Bp.Arg159His	IL17B	0.0283457	0.0207943	0.00554213	0.0601439			0.0965712	0.0569801			0.0285937	0.0287936	His	Arg	TRUE		4	0	0	1	0	0	0	0	2	0	1	0	0	0	0	0	0	0	0	0	0	0	0	0	0	0	0	0	0	0	0	0	0	0	0	0	0	0	0	0	0	0	0	0	0	0	0	0	0	0	0	0	0	0	0	0	0	0	0	0	0	0	0	0	0	0	33.37	FALSE	FALSE	FALSE	579	0.028
OR6K2p.Glu297Ter	OR6K2	0.0283457	0.0207943	0.00554213	0.0596586			0.0965712	0.0569801			0.0285937	0.0287936	Ter	Glu	FALSE		4	0	0	1	0	0	0	0	2	0	1	0	0	0	0	0	0	0	0	0	0	0	0	0	0	0	0	0	0	0	0	0	0	0	0	0	0	0	0	0	0	0	0	0	0	0	0	0	0	0	0	0	0	0	0	0	0	0	0	0	0	0	0	0	0	0	33.03	FALSE	FALSE	FALSE	579	0.028
USP7p.Asp643Asn	USP7	0.0283457	0.0207943	0.00554213	0.0599013			0.0965712	0.0569801			0.0285937	0.0287936	Asn	Asp	FALSE		4	0	0	1	0	0	0	0	2	0	1	0	0	0	0	0	0	0	0	0	0	0	0	0	0	0	0	0	0	0	0	0	0	0	0	0	0	0	0	0	0	0	0	0	0	0	0	0	0	0	0	0	0	0	0	0	0	0	0	0	0	0	0	0	0	0	33.92	FALSE	FALSE	FALSE	579	0.028
ZYXp.Glu300Lys	ZYX	0.0283457	0.0207943	0.00554213	0.0599013			0.0965712	0.0569801			0.0285937	0.0287936	Lys	Glu	TRUE		4	0	0	1	0	0	0	0	2	0	1	0	0	0	0	0	0	0	0	0	0	0	0	0	0	0	0	0	0	0	0	0	0	0	0	0	0	0	0	0	0	0	0	0	0	0	0	0	0	0	0	0	0	0	0	0	0	0	0	0	0	0	0	0	0	0	34	FALSE	FALSE	FALSE	579	0.028
LAMA5p.Arg1573His	LAMA5	0.0283414	0.0207943	0.000132086	0.0653027							0.0406633	0.0287936	His	Arg	TRUE		4	0	1	2	0	0	0	0	0	0	0	0	0	0	0	0	0	0	0	0	0	0	0	0	1	0	0	0	0	0	0	0	0	0	0	0	0	0	0	0	0	0	0	0	0	0	0	0	0	0	0	0	0	0	0	0	0	0	0	0	0	0	0	0	0	0	39.74	FALSE	FALSE	FALSE	579	0.028
CACNA1Cp.Ala1723Thr	CACNA1C	0.0283282	0.0207943	0.00547144	0.0601972					0.169779	0.169779	0.0206048	0.0191957	Thr	Ala	TRUE		4	0	0	1	0	0	1	0	1	0	0	0	0	0	0	0	0	0	0	0	0	0	0	0	0	0	0	0	0	0	0	0	0	0	0	0	0	0	0	0	0	0	0	0	0	0	1	0	0	0	0	0	0	0	0	0	0	0	0	0	0	0	0	0	0	0	32.87	FALSE	FALSE	FALSE	578	0.028
RARAp.Arg192Cys	RARA	0.0283266	0.0363901	0.00506438	0.061239							0.0159778	0.0191957	Cys	Arg	TRUE	1	7	0	0	0	4	0	0	1	2	0	0	0	0	0	0	0	0	0	0	0	0	0	0	0	0	0	0	0	0	0	0	0	0	0	0	0	0	0	0	0	0	0	0	0	0	0	0	0	0	0	0	0	0	0	0	0	0	0	0	0	0	0	0	0	0	0	73.09	FALSE	FALSE	FALSE	578	0.028
KCTD9p.Arg153Cys	KCTD9	0.0283251	0.0207943	0.00255429	0.0623627			0.193142	0.11396			0.0162979	0.0191957	Cys	Arg	TRUE		4	0	0	1	0	0	0	0	0	0	2	0	0	0	0	0	1	0	0	0	0	0	0	0	0	0	0	0	0	0	0	0	0	0	0	0	0	0	0	0	0	0	0	0	0	0	0	0	0	0	0	0	0	0	0	0	0	0	0	0	0	0	0	0	0	0	36.51	FALSE	FALSE	FALSE	578	0.028
IL31RAp.Arg161His	IL31RA	0.0283249	0.0207943	0.000569764	0.0642622							0.0400086	0.0287936	His	Arg	TRUE		4	0	0	2	0	1	0	0	0	0	0	0	0	0	0	0	0	0	0	0	0	0	0	0	0	0	0	0	0	0	0	0	0	0	0	0	0	0	0	0	0	0	0	0	0	0	0	0	0	1	0	0	0	0	0	0	0	0	0	0	0	0	0	0	0	0	40.51	FALSE	FALSE	FALSE	578	0.028
DNAH3p.Gln3878Lys	DNAH3	0.0283121	0.0155958	0	0.0654368							0.0408115	0.0287936	Lys	Gln	TRUE		3	0	1	0	0	0	0	0	0	1	0	0	0	0	0	0	0	0	0	0	0	0	0	0	0	0	0	0	0	0	0	0	1	0	0	0	0	0	0	0	0	0	0	0	0	0	0	0	0	0	0	0	0	0	0	0	0	0	0	0	0	0	0	0	0	0	19.88	FALSE	FALSE	FALSE	578	0.028
TP53p.Gly325Ter	TP53	0.0283121	0.0155958	0	0.0644724							0.0408115	0.0287936	Ter	Gly	FALSE	1	3	0	1	0	0	0	0	0	0	1	0	0	0	0	0	0	0	0	0	0	0	0	0	0	0	0	0	0	0	0	0	0	1	0	0	0	0	0	0	0	0	0	0	0	0	0	0	0	0	0	0	0	0	0	0	0	0	0	0	0	0	0	0	0	0	0	20.21	FALSE	FALSE	FALSE	578	0.028
PCDHA5p.Glu220Lys	PCDHA5	0.0282979	0.0207943	0.00360825	0.0612643	0.134957	0.116279					0.0304331	0.0287936	Lys	Glu	TRUE		4	0	0	2	0	0	0	0	0	0	0	1	0	0	0	0	0	0	0	0	0	0	0	1	0	0	0	0	0	0	0	0	0	0	0	0	0	0	0	0	0	0	0	0	0	0	0	0	0	0	0	0	0	0	0	0	0	0	0	0	0	0	0	0	0	0	33.09	FALSE	FALSE	FALSE	578	0.028
PCSK2p.Arg419Trp	PCSK2	0.0282979	0.0207943	0.00360825	0.060173	0.134957	0.116279					0.0304331	0.0287936	Trp	Arg	FALSE		4	0	0	2	0	0	0	0	0	0	0	1	0	0	0	0	0	0	0	0	0	0	0	1	0	0	0	0	0	0	0	0	0	0	0	0	0	0	0	0	0	0	0	0	0	0	0	0	0	0	0	0	0	0	0	0	0	0	0	0	0	0	0	0	0	0	32.67	FALSE	FALSE	FALSE	578	0.028
DAAM2p.Arg990Cys	DAAM2	0.0282874	0.0207943	0.00162569	0.0622996					0.169779	0.169779	0.0260896	0.0191957	Cys	Arg	TRUE		4	0	0	0	0	1	1	0	0	0	0	0	0	0	1	0	0	0	0	0	0	0	0	0	0	0	0	0	0	0	0	0	1	0	0	0	0	0	0	0	0	0	0	0	0	0	0	0	0	0	0	0	0	0	0	0	0	0	0	0	0	0	0	0	0	0	37.58	FALSE	FALSE	FALSE	578	0.028
SCN7Ap.Arg903His	SCN7A	0.0282864	0.0207943	0.0012661	0.0635568			0.0965712	0.0569801			0.0266832	0.0191957	His	Arg	TRUE		4	0	0	1	1	0	0	0	0	1	1	0	0	0	0	0	0	0	0	0	0	0	0	0	0	0	0	0	0	0	0	0	0	0	0	0	0	0	0	0	0	0	0	0	0	0	0	0	0	0	0	0	0	0	0	0	0	0	0	0	0	0	0	0	0	0	38.31	FALSE	FALSE	FALSE	578	0.028
ACVR2Ap.Arg255Ter	ACVR2A	0.0282836	0.0207943	0.00202748	0.0612643							0.0407704	0.0383914	Ter	Arg	FALSE	1	4	1	0	3	0	0	0	0	0	0	0	0	0	0	0	0	0	0	0	0	0	0	0	0	0	0	0	0	0	0	0	0	0	0	0	0	0	0	0	0	0	0	0	0	0	0	0	0	0	0	0	0	0	0	0	0	0	0	0	0	0	0	0	0	0	0	37.3	FALSE	FALSE	FALSE	578	0.028
EFEMP2p.Val87Ile	EFEMP2	0.0282836	0.0207943	0.00202748	0.0632918							0.0407704	0.0383914	Ile	Val	FALSE		4	1	0	3	0	0	0	0	0	0	0	0	0	0	0	0	0	0	0	0	0	0	0	0	0	0	0	0	0	0	0	0	0	0	0	0	0	0	0	0	0	0	0	0	0	0	0	0	0	0	0	0	0	0	0	0	0	0	0	0	0	0	0	0	0	0	36.39	FALSE	FALSE	FALSE	578	0.028
EIF4G2p.Arg714His	EIF4G2	0.0282836	0.0207943	0.00202748	0.0632918							0.0407704	0.0383914	His	Arg	TRUE		4	1	0	3	0	0	0	0	0	0	0	0	0	0	0	0	0	0	0	0	0	0	0	0	0	0	0	0	0	0	0	0	0	0	0	0	0	0	0	0	0	0	0	0	0	0	0	0	0	0	0	0	0	0	0	0	0	0	0	0	0	0	0	0	0	0	36.21	FALSE	FALSE	FALSE	578	0.028
MUC6p.Thr2342Met	MUC6	0.0282836	0.0207943	0.00202748	0.0612643							0.0407704	0.0383914	Met	Thr	FALSE	2	4	1	0	3	0	0	0	0	0	0	0	0	0	0	0	0	0	0	0	0	0	0	0	0	0	0	0	0	0	0	0	0	0	0	0	0	0	0	0	0	0	0	0	0	0	0	0	0	0	0	0	0	0	0	0	0	0	0	0	0	0	0	0	0	0	0	37	FALSE	FALSE	FALSE	578	0.028
PCDHGB1p.Arg368Ter	PCDHGB1	0.0282836	0.0207943	0.00202748	0.0632918							0.0407704	0.0383914	Ter	Arg	FALSE		4	1	0	3	0	0	0	0	0	0	0	0	0	0	0	0	0	0	0	0	0	0	0	0	0	0	0	0	0	0	0	0	0	0	0	0	0	0	0	0	0	0	0	0	0	0	0	0	0	0	0	0	0	0	0	0	0	0	0	0	0	0	0	0	0	0	36.32	FALSE	FALSE	FALSE	578	0.028
SEMA3Gp.Arg225Gln	SEMA3G	0.0282836	0.0207943	0.00202748	0.0626496							0.0407704	0.0383914	Gln	Arg	FALSE		4	1	0	3	0	0	0	0	0	0	0	0	0	0	0	0	0	0	0	0	0	0	0	0	0	0	0	0	0	0	0	0	0	0	0	0	0	0	0	0	0	0	0	0	0	0	0	0	0	0	0	0	0	0	0	0	0	0	0	0	0	0	0	0	0	0	36.63	FALSE	FALSE	FALSE	578	0.028
TP53p.Ser215Asn	TP53	0.0282836	0.0207943	0.00202748	0.0632918							0.0407704	0.0383914	Asn	Ser	FALSE	1	4	1	0	3	0	0	0	0	0	0	0	0	0	0	0	0	0	0	0	0	0	0	0	0	0	0	0	0	0	0	0	0	0	0	0	0	0	0	0	0	0	0	0	0	0	0	0	0	0	0	0	0	0	0	0	0	0	0	0	0	0	0	0	0	0	0	36.56	FALSE	FALSE	FALSE	578	0.028
ARAFp.Ala601Thr	ARAF	0.0282698	0.0155958	0	0.0652916							0.0407505	0.0287936	Thr	Ala	TRUE	2	3	0	0	1	0	0	0	0	0	2	0	0	0	0	0	0	0	0	0	0	0	0	0	0	0	0	0	0	0	0	0	0	0	0	0	0	0	0	0	0	0	0	0	0	0	0	0	0	0	0	0	0	0	0	0	0	0	0	0	0	0	0	0	0	0	0	20.27	TRUE	FALSE	FALSE	577	0.028
CCT8L2p.Arg91Trp	CCT8L2	0.0282698	0.0155958	0	0.0652916							0.0407505	0.0287936	Trp	Arg	FALSE		3	0	0	1	0	0	0	0	0	2	0	0	0	0	0	0	0	0	0	0	0	0	0	0	0	0	0	0	0	0	0	0	0	0	0	0	0	0	0	0	0	0	0	0	0	0	0	0	0	0	0	0	0	0	0	0	0	0	0	0	0	0	0	0	0	0	19.23	FALSE	FALSE	FALSE	577	0.028
CHD5p.Arg949Trp	CHD5	0.0282698	0.0155958	0	0.0652916							0.0407505	0.0287936	Trp	Arg	FALSE		3	0	0	1	0	0	0	0	0	2	0	0	0	0	0	0	0	0	0	0	0	0	0	0	0	0	0	0	0	0	0	0	0	0	0	0	0	0	0	0	0	0	0	0	0	0	0	0	0	0	0	0	0	0	0	0	0	0	0	0	0	0	0	0	0	0	20.01	FALSE	FALSE	FALSE	577	0.028
DENND2Cp.Glu820Lys	DENND2C	0.0282698	0.0155958	0	0.0652916							0.0407505	0.0287936	Lys	Glu	TRUE		3	0	0	1	0	0	0	0	0	2	0	0	0	0	0	0	0	0	0	0	0	0	0	0	0	0	0	0	0	0	0	0	0	0	0	0	0	0	0	0	0	0	0	0	0	0	0	0	0	0	0	0	0	0	0	0	0	0	0	0	0	0	0	0	0	0	20.29	FALSE	FALSE	FALSE	577	0.028
ESYT1p.Arg816Trp	ESYT1	0.0282698	0.0155958	0	0.0662984							0.0407505	0.0287936	Trp	Arg	FALSE		3	0	0	1	0	0	0	0	0	2	0	0	0	0	0	0	0	0	0	0	0	0	0	0	0	0	0	0	0	0	0	0	0	0	0	0	0	0	0	0	0	0	0	0	0	0	0	0	0	0	0	0	0	0	0	0	0	0	0	0	0	0	0	0	0	0	19.65	FALSE	FALSE	FALSE	577	0.028
IBSPp.Arg24Ter	IBSP	0.0282698	0.0155958	0	0.0652916							0.0407505	0.0287936	Ter	Arg	FALSE		3	0	0	1	0	0	0	0	0	2	0	0	0	0	0	0	0	0	0	0	0	0	0	0	0	0	0	0	0	0	0	0	0	0	0	0	0	0	0	0	0	0	0	0	0	0	0	0	0	0	0	0	0	0	0	0	0	0	0	0	0	0	0	0	0	0	19.88	FALSE	FALSE	FALSE	577	0.028
IL17Bp.Arg34Trp	IL17B	0.0282698	0.0155958	0	0.0662984							0.0407505	0.0287936	Trp	Arg	FALSE		3	0	0	1	0	0	0	0	0	2	0	0	0	0	0	0	0	0	0	0	0	0	0	0	0	0	0	0	0	0	0	0	0	0	0	0	0	0	0	0	0	0	0	0	0	0	0	0	0	0	0	0	0	0	0	0	0	0	0	0	0	0	0	0	0	0	19.72	FALSE	FALSE	FALSE	577	0.028
INADLp.Arg617Cys	INADL	0.0282698	0.0155958	0	0.0652916							0.0407505	0.0287936	Cys	Arg	TRUE		3	0	0	1	0	0	0	0	0	2	0	0	0	0	0	0	0	0	0	0	0	0	0	0	0	0	0	0	0	0	0	0	0	0	0	0	0	0	0	0	0	0	0	0	0	0	0	0	0	0	0	0	0	0	0	0	0	0	0	0	0	0	0	0	0	0	19.48	FALSE	FALSE	FALSE	577	0.028
KLHL5p.Arg115Gln	KLHL5	0.0282698	0.0155958	0	0.0662984							0.0407505	0.0287936	Gln	Arg	FALSE		3	0	0	1	0	0	0	0	0	2	0	0	0	0	0	0	0	0	0	0	0	0	0	0	0	0	0	0	0	0	0	0	0	0	0	0	0	0	0	0	0	0	0	0	0	0	0	0	0	0	0	0	0	0	0	0	0	0	0	0	0	0	0	0	0	0	20.13	FALSE	FALSE	FALSE	577	0.028
KRT79p.Arg139His	KRT79	0.0282698	0.0155958	0	0.0652916							0.0407505	0.0287936	His	Arg	TRUE		3	0	0	1	0	0	0	0	0	2	0	0	0	0	0	0	0	0	0	0	0	0	0	0	0	0	0	0	0	0	0	0	0	0	0	0	0	0	0	0	0	0	0	0	0	0	0	0	0	0	0	0	0	0	0	0	0	0	0	0	0	0	0	0	0	0	20.06	FALSE	FALSE	FALSE	577	0.028
MAGEA4p.Arg269Cys	MAGEA4	0.0282698	0.0155958	0	0.0662984							0.0407505	0.0287936	Cys	Arg	TRUE		3	0	0	1	0	0	0	0	0	2	0	0	0	0	0	0	0	0	0	0	0	0	0	0	0	0	0	0	0	0	0	0	0	0	0	0	0	0	0	0	0	0	0	0	0	0	0	0	0	0	0	0	0	0	0	0	0	0	0	0	0	0	0	0	0	0	19.98	FALSE	FALSE	FALSE	577	0.028
MIA2p.Glu559Lys	MIA2	0.0282698	0.0155958	0	0.0662984							0.0407505	0.0287936	Lys	Glu	TRUE		3	0	0	1	0	0	0	0	0	2	0	0	0	0	0	0	0	0	0	0	0	0	0	0	0	0	0	0	0	0	0	0	0	0	0	0	0	0	0	0	0	0	0	0	0	0	0	0	0	0	0	0	0	0	0	0	0	0	0	0	0	0	0	0	0	0	20.34	FALSE	FALSE	FALSE	577	0.028
OR13G1p.Arg258His	OR13G1	0.0282698	0.0155958	0	0.0652916							0.0407505	0.0287936	His	Arg	TRUE		3	0	0	1	0	0	0	0	0	2	0	0	0	0	0	0	0	0	0	0	0	0	0	0	0	0	0	0	0	0	0	0	0	0	0	0	0	0	0	0	0	0	0	0	0	0	0	0	0	0	0	0	0	0	0	0	0	0	0	0	0	0	0	0	0	0	20.14	FALSE	FALSE	FALSE	577	0.028
RGS7p.Leu360Val	RGS7	0.0282698	0.0155958	0	0.0652916							0.0407505	0.0287936	Val	Leu	FALSE	2	3	0	0	1	0	0	0	0	0	2	0	0	0	0	0	0	0	0	0	0	0	0	0	0	0	0	0	0	0	0	0	0	0	0	0	0	0	0	0	0	0	0	0	0	0	0	0	0	0	0	0	0	0	0	0	0	0	0	0	0	0	0	0	0	0	0	19.85	FALSE	FALSE	FALSE	577	0.028
SLC25A28p.Arg213Trp	SLC25A28	0.0282698	0.0155958	0	0.0652916							0.0407505	0.0287936	Trp	Arg	FALSE		3	0	0	1	0	0	0	0	0	2	0	0	0	0	0	0	0	0	0	0	0	0	0	0	0	0	0	0	0	0	0	0	0	0	0	0	0	0	0	0	0	0	0	0	0	0	0	0	0	0	0	0	0	0	0	0	0	0	0	0	0	0	0	0	0	0	19.81	FALSE	FALSE	FALSE	577	0.028
SLC25A2p.Ala199Val	SLC25A2	0.0282698	0.0155958	0	0.0662984							0.0407505	0.0287936	Val	Ala	FALSE		3	0	0	1	0	0	0	0	0	2	0	0	0	0	0	0	0	0	0	0	0	0	0	0	0	0	0	0	0	0	0	0	0	0	0	0	0	0	0	0	0	0	0	0	0	0	0	0	0	0	0	0	0	0	0	0	0	0	0	0	0	0	0	0	0	0	19.56	FALSE	FALSE	FALSE	577	0.028
SPANXCp.Arg54His	SPANXC	0.0282698	0.0155958	0	0.0652916							0.0407505	0.0287936	His	Arg	TRUE		3	0	0	1	0	0	0	0	0	2	0	0	0	0	0	0	0	0	0	0	0	0	0	0	0	0	0	0	0	0	0	0	0	0	0	0	0	0	0	0	0	0	0	0	0	0	0	0	0	0	0	0	0	0	0	0	0	0	0	0	0	0	0	0	0	0	19.24	FALSE	FALSE	FALSE	577	0.028
TP53p.Cys176Ter	TP53	0.0282698	0.0155958	0	0.0652916							0.0407505	0.0287936	Ter	Cys	FALSE	1	3	0	0	1	0	0	0	0	0	2	0	0	0	0	0	0	0	0	0	0	0	0	0	0	0	0	0	0	0	0	0	0	0	0	0	0	0	0	0	0	0	0	0	0	0	0	0	0	0	0	0	0	0	0	0	0	0	0	0	0	0	0	0	0	0	0	19.31	FALSE	FALSE	FALSE	577	0.028
TRPV5p.Val348Ile	TRPV5	0.0282698	0.0155958	0	0.0652916							0.0407505	0.0287936	Ile	Val	FALSE		3	0	0	1	0	0	0	0	0	2	0	0	0	0	0	0	0	0	0	0	0	0	0	0	0	0	0	0	0	0	0	0	0	0	0	0	0	0	0	0	0	0	0	0	0	0	0	0	0	0	0	0	0	0	0	0	0	0	0	0	0	0	0	0	0	0	20.24	FALSE	FALSE	FALSE	577	0.028
VPS13Cp.Thr3732Met	VPS13C	0.0282698	0.0155958	0	0.0652916							0.0407505	0.0287936	Met	Thr	FALSE		3	0	0	1	0	0	0	0	0	2	0	0	0	0	0	0	0	0	0	0	0	0	0	0	0	0	0	0	0	0	0	0	0	0	0	0	0	0	0	0	0	0	0	0	0	0	0	0	0	0	0	0	0	0	0	0	0	0	0	0	0	0	0	0	0	0	19.61	FALSE	FALSE	FALSE	577	0.028
VRTNp.Arg440Trp	VRTN	0.0282698	0.0155958	0	0.0662984							0.0407505	0.0287936	Trp	Arg	FALSE		3	0	0	1	0	0	0	0	0	2	0	0	0	0	0	0	0	0	0	0	0	0	0	0	0	0	0	0	0	0	0	0	0	0	0	0	0	0	0	0	0	0	0	0	0	0	0	0	0	0	0	0	0	0	0	0	0	0	0	0	0	0	0	0	0	0	19.65	FALSE	FALSE	FALSE	577	0.028
VWA3Ap.Val955Ile	VWA3A	0.0282698	0.0155958	0	0.0652916							0.0407505	0.0287936	Ile	Val	FALSE		3	0	0	1	0	0	0	0	0	2	0	0	0	0	0	0	0	0	0	0	0	0	0	0	0	0	0	0	0	0	0	0	0	0	0	0	0	0	0	0	0	0	0	0	0	0	0	0	0	0	0	0	0	0	0	0	0	0	0	0	0	0	0	0	0	0	20.09	FALSE	FALSE	FALSE	577	0.028
XPOTp.Glu249Gln	XPOT	0.0282698	0.0155958	0	0.0662984							0.0407505	0.0287936	Gln	Glu	FALSE		3	0	0	1	0	0	0	0	0	2	0	0	0	0	0	0	0	0	0	0	0	0	0	0	0	0	0	0	0	0	0	0	0	0	0	0	0	0	0	0	0	0	0	0	0	0	0	0	0	0	0	0	0	0	0	0	0	0	0	0	0	0	0	0	0	0	19.76	FALSE	FALSE	FALSE	577	0.028
ZC3H12Cp.Pro704Leu	ZC3H12C	0.0282698	0.0155958	0	0.0652916							0.0407505	0.0287936	Leu	Pro	FALSE		3	0	0	1	0	0	0	0	0	2	0	0	0	0	0	0	0	0	0	0	0	0	0	0	0	0	0	0	0	0	0	0	0	0	0	0	0	0	0	0	0	0	0	0	0	0	0	0	0	0	0	0	0	0	0	0	0	0	0	0	0	0	0	0	0	0	18.84	FALSE	FALSE	FALSE	577	0.028
ZNF423p.Ala434Val	ZNF423	0.0282698	0.0155958	0	0.0652916							0.0407505	0.0287936	Val	Ala	FALSE		3	0	0	1	0	0	0	0	0	2	0	0	0	0	0	0	0	0	0	0	0	0	0	0	0	0	0	0	0	0	0	0	0	0	0	0	0	0	0	0	0	0	0	0	0	0	0	0	0	0	0	0	0	0	0	0	0	0	0	0	0	0	0	0	0	0	19.54	FALSE	FALSE	FALSE	577	0.028
SCN1Ap.Arg500Gln	SCN1A	0.0282684	0.0207943	0.00162569	0.0624242	0.134957	0.116279					0.0280473	0.0191957	Gln	Arg	FALSE		4	0	1	1	0	0	0	0	0	0	0	1	0	0	1	0	0	0	0	0	0	0	0	0	0	0	0	0	0	0	0	0	0	0	0	0	0	0	0	0	0	0	0	0	0	0	0	0	0	0	0	0	0	0	0	0	0	0	0	0	0	0	0	0	0	0	33.54	FALSE	FALSE	FALSE	577	0.028
CRTAC1p.Arg178Cys	CRTAC1	0.0282662	0.0207943	0.00554213	0.059976	0.134957	0.116279			0.169779	0.169779	0.0079889	0.00959785	Cys	Arg	TRUE		4	0	0	0	0	0	1	0	1	0	0	1	0	0	0	0	0	1	0	0	0	0	0	0	0	0	0	0	0	0	0	0	0	0	0	0	0	0	0	0	0	0	0	0	0	0	0	0	0	0	0	0	0	0	0	0	0	0	0	0	0	0	0	0	0	0	30.07	FALSE	FALSE	FALSE	577	0.028
MYO15Ap.Arg3294Trp	MYO15A	0.0282617	0.0207943	0.0046293	0.0616592			0.105074	0.11396			0.0273926	0.0191957	Trp	Arg	FALSE		4	0	0	1	0	1	0	0	0	0	0	0	0	0	0	2	0	0	0	0	0	0	0	0	0	0	0	0	0	0	0	0	0	0	0	0	0	0	0	0	0	0	0	0	0	0	0	0	0	0	0	0	0	0	0	0	0	0	0	0	0	0	0	0	0	0	33.82	FALSE	FALSE	FALSE	577	0.028
ADAMTS12p.Glu1230Lys	ADAMTS12	0.0282531	0.0207943	0.00199702	0.0612643							0.0378478	0.0287936	Lys	Glu	TRUE		4	0	0	3	0	0	0	0	0	0	0	0	0	0	0	0	0	0	0	0	0	0	0	0	0	0	0	0	0	1	0	0	0	0	0	0	0	0	0	0	0	0	0	0	0	0	0	0	0	0	0	0	0	0	0	0	0	0	0	0	0	0	0	0	0	0	35.43	FALSE	FALSE	FALSE	577	0.028
ADRA2Bp.Ala105Thr	ADRA2B	0.0282531	0.0207943	0.00199702	0.0632613							0.0378478	0.0287936	Thr	Ala	TRUE		4	0	0	3	0	0	0	0	0	0	0	0	0	0	0	0	0	0	0	0	0	0	0	0	0	0	0	0	0	1	0	0	0	0	0	0	0	0	0	0	0	0	0	0	0	0	0	0	0	0	0	0	0	0	0	0	0	0	0	0	0	0	0	0	0	0	36.27	FALSE	FALSE	FALSE	577	0.028
AKT1p.Thr211Ile	AKT1	0.0282531	0.0207943	0.00199702	0.0612643							0.0378478	0.0287936	Ile	Thr	FALSE	1	4	0	0	3	0	0	0	0	0	0	0	0	0	0	0	0	0	0	0	0	0	0	0	0	0	0	0	0	0	1	0	0	0	0	0	0	0	0	0	0	0	0	0	0	0	0	0	0	0	0	0	0	0	0	0	0	0	0	0	0	0	0	0	0	0	0	36.47	FALSE	FALSE	TRUE	577	0.028
C9ORF9p.Arg9Cys	C9ORF9	0.0282531	0.0207943	0.00199702	0.0632613							0.0378478	0.0287936	Cys	Arg	TRUE		4	0	0	3	0	0	0	0	0	0	0	0	0	0	0	0	0	0	0	0	0	0	0	0	0	0	0	0	0	1	0	0	0	0	0	0	0	0	0	0	0	0	0	0	0	0	0	0	0	0	0	0	0	0	0	0	0	0	0	0	0	0	0	0	0	0	36.46	FALSE	FALSE	FALSE	577	0.028
GPR133p.Thr369Met	GPR133	0.0282531	0.0207943	0.00199702	0.0632613							0.0378478	0.0287936	Met	Thr	FALSE		4	0	0	3	0	0	0	0	0	0	0	0	0	0	0	0	0	0	0	0	0	0	0	0	0	0	0	0	0	1	0	0	0	0	0	0	0	0	0	0	0	0	0	0	0	0	0	0	0	0	0	0	0	0	0	0	0	0	0	0	0	0	0	0	0	0	37	FALSE	FALSE	FALSE	577	0.028
IGSF21p.Val270Met	IGSF21	0.0282531	0.0207943	0.00199702	0.0632613							0.0378478	0.0287936	Met	Val	FALSE		4	0	0	3	0	0	0	0	0	0	0	0	0	0	0	0	0	0	0	0	0	0	0	0	0	0	0	0	0	1	0	0	0	0	0	0	0	0	0	0	0	0	0	0	0	0	0	0	0	0	0	0	0	0	0	0	0	0	0	0	0	0	0	0	0	0	35.77	FALSE	FALSE	FALSE	577	0.028
KIF2Bp.Arg411Gln	KIF2B	0.0282531	0.0207943	0.00199702	0.0625165							0.0378478	0.0287936	Gln	Arg	FALSE		4	0	0	3	0	0	0	0	0	0	0	0	0	0	0	0	0	0	0	0	0	0	0	0	0	0	0	0	0	1	0	0	0	0	0	0	0	0	0	0	0	0	0	0	0	0	0	0	0	0	0	0	0	0	0	0	0	0	0	0	0	0	0	0	0	0	36.76	FALSE	FALSE	FALSE	577	0.028
LAMP3p.Asp357Asn	LAMP3	0.0282531	0.0207943	0.00199702	0.0625165							0.0378478	0.0287936	Asn	Asp	FALSE		4	0	0	3	0	0	0	0	0	0	0	0	0	0	0	0	0	0	0	0	0	0	0	0	0	0	0	0	0	1	0	0	0	0	0	0	0	0	0	0	0	0	0	0	0	0	0	0	0	0	0	0	0	0	0	0	0	0	0	0	0	0	0	0	0	0	36.33	FALSE	FALSE	FALSE	577	0.028
NPR1p.Arg798His	NPR1	0.0282531	0.0207943	0.00199702	0.0612643							0.0378478	0.0287936	His	Arg	TRUE		4	0	0	3	0	0	0	0	0	0	0	0	0	0	0	0	0	0	0	0	0	0	0	0	0	0	0	0	0	1	0	0	0	0	0	0	0	0	0	0	0	0	0	0	0	0	0	0	0	0	0	0	0	0	0	0	0	0	0	0	0	0	0	0	0	0	35.99	FALSE	FALSE	FALSE	577	0.028
PRKD1p.Glu493Lys	PRKD1	0.0282531	0.0207943	0.00199702	0.0632613							0.0378478	0.0287936	Lys	Glu	TRUE	2	4	0	0	3	0	0	0	0	0	0	0	0	0	0	0	0	0	0	0	0	0	0	0	0	0	0	0	0	0	1	0	0	0	0	0	0	0	0	0	0	0	0	0	0	0	0	0	0	0	0	0	0	0	0	0	0	0	0	0	0	0	0	0	0	0	0	36.87	FALSE	FALSE	FALSE	577	0.028
SDK1p.Arg820Trp	SDK1	0.0282531	0.0207943	0.00199702	0.0612643							0.0378478	0.0287936	Trp	Arg	FALSE		4	0	0	3	0	0	0	0	0	0	0	0	0	0	0	0	0	0	0	0	0	0	0	0	0	0	0	0	0	1	0	0	0	0	0	0	0	0	0	0	0	0	0	0	0	0	0	0	0	0	0	0	0	0	0	0	0	0	0	0	0	0	0	0	0	0	36.9	FALSE	FALSE	FALSE	577	0.028
SLC6A3p.Ala559Val	SLC6A3	0.0282531	0.0207943	0.00199702	0.0612643							0.0378478	0.0287936	Val	Ala	FALSE		4	0	0	3	0	0	0	0	0	0	0	0	0	0	0	0	0	0	0	0	0	0	0	0	0	0	0	0	0	1	0	0	0	0	0	0	0	0	0	0	0	0	0	0	0	0	0	0	0	0	0	0	0	0	0	0	0	0	0	0	0	0	0	0	0	0	36.72	FALSE	FALSE	FALSE	577	0.028
THOC2p.Arg454His	THOC2	0.0282531	0.0207943	0.00199702	0.0632613							0.0378478	0.0287936	His	Arg	TRUE		4	0	0	3	0	0	0	0	0	0	0	0	0	0	0	0	0	0	0	0	0	0	0	0	0	0	0	0	0	1	0	0	0	0	0	0	0	0	0	0	0	0	0	0	0	0	0	0	0	0	0	0	0	0	0	0	0	0	0	0	0	0	0	0	0	0	36.22	FALSE	FALSE	FALSE	577	0.028
TRBC2p.Ala68Thr	TRBC2	0.0282531	0.0207943	0.00199702	0.0632613							0.0378478	0.0287936	Thr	Ala	TRUE		4	0	0	3	0	0	0	0	0	0	0	0	0	0	0	0	0	0	0	0	0	0	0	0	0	0	0	0	0	1	0	0	0	0	0	0	0	0	0	0	0	0	0	0	0	0	0	0	0	0	0	0	0	0	0	0	0	0	0	0	0	0	0	0	0	0	37.33	FALSE	FALSE	FALSE	577	0.028
TP53p.His179Gln	TP53	0.0282526	0.0259929	0.00332397	0.0623957			0.0147136	0.0569801			0.0309699	0.0287936	Gln	His	FALSE	1	5	1	1	1	0	0	0	0	0	0	0	0	0	0	0	0	0	0	0	0	0	0	0	0	0	0	1	0	0	0	0	0	0	0	0	0	0	0	0	0	0	0	0	0	0	0	1	0	0	0	0	0	0	0	0	0	0	0	0	0	0	0	0	0	0	0	47.33	FALSE	FALSE	FALSE	577	0.028
LCMT2p.Arg82Cys	LCMT2	0.0282427	0.0207943	0.0046293	0.0602029			0.0525369	0.0569801	0.339559	0.339559	0.00935248	0.00959785	Cys	Arg	TRUE		4	0	0	0	0	0	2	0	0	0	0	0	0	0	0	1	0	0	0	0	0	0	0	0	0	0	0	0	0	0	0	0	0	0	0	0	0	0	0	0	0	0	0	0	0	0	0	0	0	0	0	0	1	0	0	0	0	0	0	0	0	0	0	0	0	0	32.04	FALSE	FALSE	FALSE	577	0.028
TP53p.Glu224Ter	TP53	0.0282418	0.0311915	0.00385078	0.0601023			0.0147136	0.0569801	0.169779	0.169779	0.0264983	0.0383914	Ter	Glu	FALSE	1	6	0	0	0	0	0	1	0	1	1	0	0	0	0	0	0	1	0	0	0	0	0	0	0	0	0	1	0	0	0	0	0	0	1	0	0	0	0	0	0	0	0	0	0	0	0	0	0	0	0	0	0	0	0	0	0	0	0	0	0	0	0	0	0	0	0	61.83	FALSE	FALSE	FALSE	577	0.028
DIDO1p.Ser1305Leu	DIDO1	0.0282317	0.0259929	0.00510857	0.0580298	0.269913	0.232558					0.0199799	0.0287936	Leu	Ser	FALSE		5	0	0	1	0	0	0	0	0	0	0	2	0	0	0	0	2	0	0	0	0	0	0	0	0	0	0	0	0	0	0	0	0	0	0	0	0	0	0	0	0	0	0	0	0	0	0	0	0	0	0	0	0	0	0	0	0	0	0	0	0	0	0	0	0	0	46.97	FALSE	FALSE	FALSE	576	0.028
PCDHA4p.Ser286Leu	PCDHA4	0.0282303	0.0207943	0.00360825	0.0605814	0.269913	0.232558					0.0199779	0.0191957	Leu	Ser	FALSE		4	0	0	0	0	1	0	0	0	0	0	2	0	0	0	0	0	0	0	0	0	0	0	1	0	0	0	0	0	0	0	0	0	0	0	0	0	0	0	0	0	0	0	0	0	0	0	0	0	0	0	0	0	0	0	0	0	0	0	0	0	0	0	0	0	0	30.7	FALSE	FALSE	FALSE	576	0.028
BTCp.Arg149His	BTC	0.0282286	0.0259929	0.00253219	0.061411	0.134957	0.116279					0.0266832	0.0191957	His	Arg	TRUE		5	0	0	1	2	0	0	0	0	1	0	1	0	0	0	0	0	0	0	0	0	0	0	0	0	0	0	0	0	0	0	0	0	0	0	0	0	0	0	0	0	0	0	0	0	0	0	0	0	0	0	0	0	0	0	0	0	0	0	0	0	0	0	0	0	0	47.52	FALSE	FALSE	FALSE	576	0.028
MFGE8p.Ala379Thr	MFGE8	0.0282265	0.0207943	0.00199702	0.0640592			0.0965712	0.0569801			0.0079889	0.00959785	Thr	Ala	TRUE		4	0	0	0	0	0	0	1	1	0	1	0	0	0	0	0	0	0	0	0	0	0	0	0	0	0	0	0	0	1	0	0	0	0	0	0	0	0	0	0	0	0	0	0	0	0	0	0	0	0	0	0	0	0	0	0	0	0	0	0	0	0	0	0	0	0	36.35	FALSE	FALSE	FALSE	576	0.028
FBXO10p.Thr185Met	FBXO10	0.0282161	0.0207943	0.00202748	0.0630892	0.134957	0.116279					0.0303152	0.0287936	Met	Thr	FALSE		4	1	0	1	0	1	0	0	0	0	0	1	0	0	0	0	0	0	0	0	0	0	0	0	0	0	0	0	0	0	0	0	0	0	0	0	0	0	0	0	0	0	0	0	0	0	0	0	0	0	0	0	0	0	0	0	0	0	0	0	0	0	0	0	0	0	35.23	FALSE	FALSE	FALSE	576	0.028
ZNF257p.His279Tyr	ZNF257	0.0282135	0.0259929	0.00554213	0.0580704	0.40487	0.348837					0.0079889	0.00959785	Tyr	His	TRUE		5	0	0	0	0	0	0	0	1	0	0	3	0	0	0	0	0	0	0	0	0	0	1	0	0	0	0	0	0	0	0	0	0	0	0	0	0	0	0	0	0	0	0	0	0	0	0	0	0	0	0	0	0	0	0	0	0	0	0	0	0	0	0	0	0	0	44.99	FALSE	FALSE	FALSE	576	0.028
A2ML1p.His722Tyr	A2ML1	0.0282093	0.0155958	0	0.0651706							0.0406633	0.0287936	Tyr	His	TRUE		3	0	1	2	0	0	0	0	0	0	0	0	0	0	0	0	0	0	0	0	0	0	0	0	0	0	0	0	0	0	0	0	0	0	0	0	0	0	0	0	0	0	0	0	0	0	0	0	0	0	0	0	0	0	0	0	0	0	0	0	0	0	0	0	0	0	20.15	FALSE	FALSE	FALSE	576	0.028
AARDp.Ala51Thr	AARD	0.0282093	0.0155958	0	0.0651706							0.0406633	0.0287936	Thr	Ala	TRUE		3	0	1	2	0	0	0	0	0	0	0	0	0	0	0	0	0	0	0	0	0	0	0	0	0	0	0	0	0	0	0	0	0	0	0	0	0	0	0	0	0	0	0	0	0	0	0	0	0	0	0	0	0	0	0	0	0	0	0	0	0	0	0	0	0	0	20.66	FALSE	FALSE	FALSE	576	0.028
ABCG4p.Ala438Thr	ABCG4	0.0282093	0.0155958	0	0.0651706							0.0406633	0.0287936	Thr	Ala	TRUE		3	0	1	2	0	0	0	0	0	0	0	0	0	0	0	0	0	0	0	0	0	0	0	0	0	0	0	0	0	0	0	0	0	0	0	0	0	0	0	0	0	0	0	0	0	0	0	0	0	0	0	0	0	0	0	0	0	0	0	0	0	0	0	0	0	0	19.8	FALSE	FALSE	FALSE	576	0.028
ACEp.Arg228Cys	ACE	0.0282093	0.0155958	0	0.0651706							0.0406633	0.0287936	Cys	Arg	TRUE		3	0	1	2	0	0	0	0	0	0	0	0	0	0	0	0	0	0	0	0	0	0	0	0	0	0	0	0	0	0	0	0	0	0	0	0	0	0	0	0	0	0	0	0	0	0	0	0	0	0	0	0	0	0	0	0	0	0	0	0	0	0	0	0	0	0	19.55	FALSE	FALSE	FALSE	576	0.028
AEBP1p.Pro142Leu	AEBP1	0.0282093	0.0155958	0	0.0651706							0.0406633	0.0287936	Leu	Pro	FALSE		3	0	1	2	0	0	0	0	0	0	0	0	0	0	0	0	0	0	0	0	0	0	0	0	0	0	0	0	0	0	0	0	0	0	0	0	0	0	0	0	0	0	0	0	0	0	0	0	0	0	0	0	0	0	0	0	0	0	0	0	0	0	0	0	0	0	19.43	FALSE	FALSE	FALSE	576	0.028
AP3B2p.Glu924Lys	AP3B2	0.0282093	0.0155958	0	0.0651706							0.0406633	0.0287936	Lys	Glu	TRUE		3	0	1	2	0	0	0	0	0	0	0	0	0	0	0	0	0	0	0	0	0	0	0	0	0	0	0	0	0	0	0	0	0	0	0	0	0	0	0	0	0	0	0	0	0	0	0	0	0	0	0	0	0	0	0	0	0	0	0	0	0	0	0	0	0	0	19.36	FALSE	FALSE	FALSE	576	0.028
AUTS2p.Arg199Trp	AUTS2	0.0282093	0.0155958	0	0.0651706							0.0406633	0.0287936	Trp	Arg	FALSE		3	0	1	2	0	0	0	0	0	0	0	0	0	0	0	0	0	0	0	0	0	0	0	0	0	0	0	0	0	0	0	0	0	0	0	0	0	0	0	0	0	0	0	0	0	0	0	0	0	0	0	0	0	0	0	0	0	0	0	0	0	0	0	0	0	0	20	FALSE	FALSE	FALSE	576	0.028
C17ORF74p.Arg330Gln	C17ORF74	0.0282093	0.0155958	0	0.0651706							0.0406633	0.0287936	Gln	Arg	FALSE		3	0	1	2	0	0	0	0	0	0	0	0	0	0	0	0	0	0	0	0	0	0	0	0	0	0	0	0	0	0	0	0	0	0	0	0	0	0	0	0	0	0	0	0	0	0	0	0	0	0	0	0	0	0	0	0	0	0	0	0	0	0	0	0	0	0	19.72	FALSE	FALSE	FALSE	576	0.028
CARD11p.Ala968Thr	CARD11	0.0282093	0.0155958	0	0.0651706							0.0406633	0.0287936	Thr	Ala	TRUE	1	3	0	1	2	0	0	0	0	0	0	0	0	0	0	0	0	0	0	0	0	0	0	0	0	0	0	0	0	0	0	0	0	0	0	0	0	0	0	0	0	0	0	0	0	0	0	0	0	0	0	0	0	0	0	0	0	0	0	0	0	0	0	0	0	0	0	19.84	FALSE	FALSE	FALSE	576	0.028
CD207p.Pro36Leu	CD207	0.0282093	0.0155958	0	0.0651706							0.0406633	0.0287936	Leu	Pro	FALSE		3	0	1	2	0	0	0	0	0	0	0	0	0	0	0	0	0	0	0	0	0	0	0	0	0	0	0	0	0	0	0	0	0	0	0	0	0	0	0	0	0	0	0	0	0	0	0	0	0	0	0	0	0	0	0	0	0	0	0	0	0	0	0	0	0	0	20.18	FALSE	FALSE	FALSE	576	0.028
CECR6p.Arg344Cys	CECR6	0.0282093	0.0155958	0	0.0651706							0.0406633	0.0287936	Cys	Arg	TRUE		3	0	1	2	0	0	0	0	0	0	0	0	0	0	0	0	0	0	0	0	0	0	0	0	0	0	0	0	0	0	0	0	0	0	0	0	0	0	0	0	0	0	0	0	0	0	0	0	0	0	0	0	0	0	0	0	0	0	0	0	0	0	0	0	0	0	19.28	FALSE	FALSE	FALSE	576	0.028
CHST2p.Arg225His	CHST2	0.0282093	0.0155958	0	0.0651706							0.0406633	0.0287936	His	Arg	TRUE		3	0	1	2	0	0	0	0	0	0	0	0	0	0	0	0	0	0	0	0	0	0	0	0	0	0	0	0	0	0	0	0	0	0	0	0	0	0	0	0	0	0	0	0	0	0	0	0	0	0	0	0	0	0	0	0	0	0	0	0	0	0	0	0	0	0	19.93	FALSE	FALSE	FALSE	576	0.028
CLCp.Gly86Asp	CLC	0.0282093	0.0155958	0	0.0651706							0.0406633	0.0287936	Asp	Gly	FALSE		3	0	1	2	0	0	0	0	0	0	0	0	0	0	0	0	0	0	0	0	0	0	0	0	0	0	0	0	0	0	0	0	0	0	0	0	0	0	0	0	0	0	0	0	0	0	0	0	0	0	0	0	0	0	0	0	0	0	0	0	0	0	0	0	0	0	19.63	FALSE	FALSE	FALSE	576	0.028
CLDN6p.Val220Ile	CLDN6	0.0282093	0.0155958	0	0.0651706							0.0406633	0.0287936	Ile	Val	FALSE		3	0	1	2	0	0	0	0	0	0	0	0	0	0	0	0	0	0	0	0	0	0	0	0	0	0	0	0	0	0	0	0	0	0	0	0	0	0	0	0	0	0	0	0	0	0	0	0	0	0	0	0	0	0	0	0	0	0	0	0	0	0	0	0	0	0	19.95	FALSE	FALSE	FALSE	576	0.028
COL4A6p.Arg1231Ter	COL4A6	0.0282093	0.0155958	0	0.0651706							0.0406633	0.0287936	Ter	Arg	FALSE		3	0	1	2	0	0	0	0	0	0	0	0	0	0	0	0	0	0	0	0	0	0	0	0	0	0	0	0	0	0	0	0	0	0	0	0	0	0	0	0	0	0	0	0	0	0	0	0	0	0	0	0	0	0	0	0	0	0	0	0	0	0	0	0	0	0	20.48	FALSE	FALSE	FALSE	576	0.028
CPAMD8p.Val922Ile	CPAMD8	0.0282093	0.0155958	0	0.0651706							0.0406633	0.0287936	Ile	Val	FALSE		3	0	1	2	0	0	0	0	0	0	0	0	0	0	0	0	0	0	0	0	0	0	0	0	0	0	0	0	0	0	0	0	0	0	0	0	0	0	0	0	0	0	0	0	0	0	0	0	0	0	0	0	0	0	0	0	0	0	0	0	0	0	0	0	0	0	20.66	FALSE	FALSE	FALSE	576	0.028
CPED1p.Arg12Ter	CPED1	0.0282093	0.0155958	0	0.0651706							0.0406633	0.0287936	Ter	Arg	FALSE		3	0	1	2	0	0	0	0	0	0	0	0	0	0	0	0	0	0	0	0	0	0	0	0	0	0	0	0	0	0	0	0	0	0	0	0	0	0	0	0	0	0	0	0	0	0	0	0	0	0	0	0	0	0	0	0	0	0	0	0	0	0	0	0	0	0	19.71	FALSE	FALSE	FALSE	576	0.028
CPQp.Gly249Trp	CPQ	0.0282093	0.0155958	0	0.0651706							0.0406633	0.0287936	Trp	Gly	FALSE		3	0	1	2	0	0	0	0	0	0	0	0	0	0	0	0	0	0	0	0	0	0	0	0	0	0	0	0	0	0	0	0	0	0	0	0	0	0	0	0	0	0	0	0	0	0	0	0	0	0	0	0	0	0	0	0	0	0	0	0	0	0	0	0	0	0	20.04	FALSE	FALSE	FALSE	576	0.028
CPSF1p.Arg520Trp	CPSF1	0.0282093	0.0155958	0	0.0651706							0.0406633	0.0287936	Trp	Arg	FALSE		3	0	1	2	0	0	0	0	0	0	0	0	0	0	0	0	0	0	0	0	0	0	0	0	0	0	0	0	0	0	0	0	0	0	0	0	0	0	0	0	0	0	0	0	0	0	0	0	0	0	0	0	0	0	0	0	0	0	0	0	0	0	0	0	0	0	20.06	FALSE	FALSE	FALSE	576	0.028
CSMD2p.Gly1404Ser	CSMD2	0.0282093	0.0155958	0	0.0651706							0.0406633	0.0287936	Ser	Gly	TRUE		3	0	1	2	0	0	0	0	0	0	0	0	0	0	0	0	0	0	0	0	0	0	0	0	0	0	0	0	0	0	0	0	0	0	0	0	0	0	0	0	0	0	0	0	0	0	0	0	0	0	0	0	0	0	0	0	0	0	0	0	0	0	0	0	0	0	20.21	FALSE	FALSE	FALSE	576	0.028
CSMD3p.Arg5Cys	CSMD3	0.0282093	0.0155958	0	0.0651706							0.0406633	0.0287936	Cys	Arg	TRUE	2	3	0	1	2	0	0	0	0	0	0	0	0	0	0	0	0	0	0	0	0	0	0	0	0	0	0	0	0	0	0	0	0	0	0	0	0	0	0	0	0	0	0	0	0	0	0	0	0	0	0	0	0	0	0	0	0	0	0	0	0	0	0	0	0	0	0	20.41	FALSE	FALSE	FALSE	576	0.028
CSNK1A1Lp.Arg282His	CSNK1A1L	0.0282093	0.0155958	0	0.0651706							0.0406633	0.0287936	His	Arg	TRUE		3	0	1	2	0	0	0	0	0	0	0	0	0	0	0	0	0	0	0	0	0	0	0	0	0	0	0	0	0	0	0	0	0	0	0	0	0	0	0	0	0	0	0	0	0	0	0	0	0	0	0	0	0	0	0	0	0	0	0	0	0	0	0	0	0	0	19.47	FALSE	FALSE	FALSE	576	0.028
CYYR1p.Arg9His	CYYR1	0.0282093	0.0155958	0	0.0651706							0.0406633	0.0287936	His	Arg	TRUE		3	0	1	2	0	0	0	0	0	0	0	0	0	0	0	0	0	0	0	0	0	0	0	0	0	0	0	0	0	0	0	0	0	0	0	0	0	0	0	0	0	0	0	0	0	0	0	0	0	0	0	0	0	0	0	0	0	0	0	0	0	0	0	0	0	0	19.8	FALSE	FALSE	FALSE	576	0.028
DMDp.Thr1535Met	DMD	0.0282093	0.0155958	0	0.0651706							0.0406633	0.0287936	Met	Thr	FALSE		3	0	1	2	0	0	0	0	0	0	0	0	0	0	0	0	0	0	0	0	0	0	0	0	0	0	0	0	0	0	0	0	0	0	0	0	0	0	0	0	0	0	0	0	0	0	0	0	0	0	0	0	0	0	0	0	0	0	0	0	0	0	0	0	0	0	19.95	FALSE	FALSE	FALSE	576	0.028
DMRT2p.Arg212His	DMRT2	0.0282093	0.0155958	0	0.0651706							0.0406633	0.0287936	His	Arg	TRUE		3	0	1	2	0	0	0	0	0	0	0	0	0	0	0	0	0	0	0	0	0	0	0	0	0	0	0	0	0	0	0	0	0	0	0	0	0	0	0	0	0	0	0	0	0	0	0	0	0	0	0	0	0	0	0	0	0	0	0	0	0	0	0	0	0	0	20.7	FALSE	FALSE	FALSE	576	0.028
DNAJB4p.Arg115Gln	DNAJB4	0.0282093	0.0155958	0	0.0651706							0.0406633	0.0287936	Gln	Arg	FALSE		3	0	1	2	0	0	0	0	0	0	0	0	0	0	0	0	0	0	0	0	0	0	0	0	0	0	0	0	0	0	0	0	0	0	0	0	0	0	0	0	0	0	0	0	0	0	0	0	0	0	0	0	0	0	0	0	0	0	0	0	0	0	0	0	0	0	19.88	FALSE	FALSE	FALSE	576	0.028
DPF2p.Arg60Ter	DPF2	0.0282093	0.0155958	0	0.0651706							0.0406633	0.0287936	Ter	Arg	FALSE		3	0	1	2	0	0	0	0	0	0	0	0	0	0	0	0	0	0	0	0	0	0	0	0	0	0	0	0	0	0	0	0	0	0	0	0	0	0	0	0	0	0	0	0	0	0	0	0	0	0	0	0	0	0	0	0	0	0	0	0	0	0	0	0	0	0	20.05	FALSE	FALSE	FALSE	576	0.028
DUOXA1p.Arg460His	DUOXA1	0.0282093	0.0155958	0	0.0651706							0.0406633	0.0287936	His	Arg	TRUE		3	0	1	2	0	0	0	0	0	0	0	0	0	0	0	0	0	0	0	0	0	0	0	0	0	0	0	0	0	0	0	0	0	0	0	0	0	0	0	0	0	0	0	0	0	0	0	0	0	0	0	0	0	0	0	0	0	0	0	0	0	0	0	0	0	0	20.32	FALSE	FALSE	FALSE	576	0.028
DUSP22p.Val96Met	DUSP22	0.0282093	0.0155958	0	0.0651706							0.0406633	0.0287936	Met	Val	FALSE		3	0	1	2	0	0	0	0	0	0	0	0	0	0	0	0	0	0	0	0	0	0	0	0	0	0	0	0	0	0	0	0	0	0	0	0	0	0	0	0	0	0	0	0	0	0	0	0	0	0	0	0	0	0	0	0	0	0	0	0	0	0	0	0	0	0	19.83	FALSE	FALSE	FALSE	576	0.028
EP300p.Arg1627Gln	EP300	0.0282093	0.0155958	0	0.0651706							0.0406633	0.0287936	Gln	Arg	FALSE	1	3	0	1	2	0	0	0	0	0	0	0	0	0	0	0	0	0	0	0	0	0	0	0	0	0	0	0	0	0	0	0	0	0	0	0	0	0	0	0	0	0	0	0	0	0	0	0	0	0	0	0	0	0	0	0	0	0	0	0	0	0	0	0	0	0	0	20.52	FALSE	FALSE	FALSE	576	0.028
EP400p.Arg1750Cys	EP400	0.0282093	0.0155958	0	0.0651706							0.0406633	0.0287936	Cys	Arg	TRUE		3	0	1	2	0	0	0	0	0	0	0	0	0	0	0	0	0	0	0	0	0	0	0	0	0	0	0	0	0	0	0	0	0	0	0	0	0	0	0	0	0	0	0	0	0	0	0	0	0	0	0	0	0	0	0	0	0	0	0	0	0	0	0	0	0	0	19.5	FALSE	FALSE	FALSE	576	0.028
FAM198Bp.Arg222Gln	FAM198B	0.0282093	0.0155958	0	0.0651706							0.0406633	0.0287936	Gln	Arg	FALSE		3	0	1	2	0	0	0	0	0	0	0	0	0	0	0	0	0	0	0	0	0	0	0	0	0	0	0	0	0	0	0	0	0	0	0	0	0	0	0	0	0	0	0	0	0	0	0	0	0	0	0	0	0	0	0	0	0	0	0	0	0	0	0	0	0	0	19.6	FALSE	FALSE	FALSE	576	0.028
FBXL7p.Ala383Thr	FBXL7	0.0282093	0.0155958	0	0.0651706							0.0406633	0.0287936	Thr	Ala	TRUE		3	0	1	2	0	0	0	0	0	0	0	0	0	0	0	0	0	0	0	0	0	0	0	0	0	0	0	0	0	0	0	0	0	0	0	0	0	0	0	0	0	0	0	0	0	0	0	0	0	0	0	0	0	0	0	0	0	0	0	0	0	0	0	0	0	0	20.08	FALSE	FALSE	FALSE	576	0.028
FLG2p.Glu563Gln	FLG2	0.0282093	0.0155958	0	0.0651706							0.0406633	0.0287936	Gln	Glu	FALSE		3	0	1	2	0	0	0	0	0	0	0	0	0	0	0	0	0	0	0	0	0	0	0	0	0	0	0	0	0	0	0	0	0	0	0	0	0	0	0	0	0	0	0	0	0	0	0	0	0	0	0	0	0	0	0	0	0	0	0	0	0	0	0	0	0	0	19.31	FALSE	FALSE	FALSE	576	0.028
FUT10p.Arg248Gln	FUT10	0.0282093	0.0155958	0	0.0651706							0.0406633	0.0287936	Gln	Arg	FALSE		3	0	1	2	0	0	0	0	0	0	0	0	0	0	0	0	0	0	0	0	0	0	0	0	0	0	0	0	0	0	0	0	0	0	0	0	0	0	0	0	0	0	0	0	0	0	0	0	0	0	0	0	0	0	0	0	0	0	0	0	0	0	0	0	0	0	20.01	FALSE	FALSE	FALSE	576	0.028
GALNT15p.Arg629His	GALNT15	0.0282093	0.0155958	0	0.0651706							0.0406633	0.0287936	His	Arg	TRUE		3	0	1	2	0	0	0	0	0	0	0	0	0	0	0	0	0	0	0	0	0	0	0	0	0	0	0	0	0	0	0	0	0	0	0	0	0	0	0	0	0	0	0	0	0	0	0	0	0	0	0	0	0	0	0	0	0	0	0	0	0	0	0	0	0	0	20.09	FALSE	FALSE	FALSE	576	0.028
GGNp.Ser267Leu	GGN	0.0282093	0.0155958	0	0.0651706							0.0406633	0.0287936	Leu	Ser	FALSE		3	0	1	2	0	0	0	0	0	0	0	0	0	0	0	0	0	0	0	0	0	0	0	0	0	0	0	0	0	0	0	0	0	0	0	0	0	0	0	0	0	0	0	0	0	0	0	0	0	0	0	0	0	0	0	0	0	0	0	0	0	0	0	0	0	0	19.55	FALSE	FALSE	FALSE	576	0.028
GPR152p.Ser311Leu	GPR152	0.0282093	0.0155958	0	0.0651706							0.0406633	0.0287936	Leu	Ser	FALSE		3	0	1	2	0	0	0	0	0	0	0	0	0	0	0	0	0	0	0	0	0	0	0	0	0	0	0	0	0	0	0	0	0	0	0	0	0	0	0	0	0	0	0	0	0	0	0	0	0	0	0	0	0	0	0	0	0	0	0	0	0	0	0	0	0	0	20.1	FALSE	FALSE	FALSE	576	0.028
GREB1p.Ser1427Leu	GREB1	0.0282093	0.0155958	0	0.0651706							0.0406633	0.0287936	Leu	Ser	FALSE		3	0	1	2	0	0	0	0	0	0	0	0	0	0	0	0	0	0	0	0	0	0	0	0	0	0	0	0	0	0	0	0	0	0	0	0	0	0	0	0	0	0	0	0	0	0	0	0	0	0	0	0	0	0	0	0	0	0	0	0	0	0	0	0	0	0	19.82	FALSE	FALSE	FALSE	576	0.028
HCN4p.Arg550His	HCN4	0.0282093	0.0155958	0	0.0651706							0.0406633	0.0287936	His	Arg	TRUE		3	0	1	2	0	0	0	0	0	0	0	0	0	0	0	0	0	0	0	0	0	0	0	0	0	0	0	0	0	0	0	0	0	0	0	0	0	0	0	0	0	0	0	0	0	0	0	0	0	0	0	0	0	0	0	0	0	0	0	0	0	0	0	0	0	0	19.79	FALSE	FALSE	FALSE	576	0.028
HOXC9p.Arg91Cys	HOXC9	0.0282093	0.0155958	0	0.0651706							0.0406633	0.0287936	Cys	Arg	TRUE		3	0	1	2	0	0	0	0	0	0	0	0	0	0	0	0	0	0	0	0	0	0	0	0	0	0	0	0	0	0	0	0	0	0	0	0	0	0	0	0	0	0	0	0	0	0	0	0	0	0	0	0	0	0	0	0	0	0	0	0	0	0	0	0	0	0	20.25	FALSE	FALSE	FALSE	576	0.028
HRNRp.Gly490Ser	HRNR	0.0282093	0.0155958	0	0.0651706							0.0406633	0.0287936	Ser	Gly	TRUE		3	0	1	2	0	0	0	0	0	0	0	0	0	0	0	0	0	0	0	0	0	0	0	0	0	0	0	0	0	0	0	0	0	0	0	0	0	0	0	0	0	0	0	0	0	0	0	0	0	0	0	0	0	0	0	0	0	0	0	0	0	0	0	0	0	0	20.24	FALSE	FALSE	FALSE	576	0.028
IL1RL1p.Ala161Val	IL1RL1	0.0282093	0.0155958	0	0.0651706							0.0406633	0.0287936	Val	Ala	FALSE		3	0	1	2	0	0	0	0	0	0	0	0	0	0	0	0	0	0	0	0	0	0	0	0	0	0	0	0	0	0	0	0	0	0	0	0	0	0	0	0	0	0	0	0	0	0	0	0	0	0	0	0	0	0	0	0	0	0	0	0	0	0	0	0	0	0	20.51	FALSE	FALSE	FALSE	576	0.028
ITGALp.Ser418Leu	ITGAL	0.0282093	0.0155958	0	0.0651706							0.0406633	0.0287936	Leu	Ser	FALSE		3	0	1	2	0	0	0	0	0	0	0	0	0	0	0	0	0	0	0	0	0	0	0	0	0	0	0	0	0	0	0	0	0	0	0	0	0	0	0	0	0	0	0	0	0	0	0	0	0	0	0	0	0	0	0	0	0	0	0	0	0	0	0	0	0	0	19.06	FALSE	FALSE	FALSE	576	0.028
IVNS1ABPp.Glu348Lys	IVNS1ABP	0.0282093	0.0155958	0	0.0651706							0.0406633	0.0287936	Lys	Glu	TRUE		3	0	1	2	0	0	0	0	0	0	0	0	0	0	0	0	0	0	0	0	0	0	0	0	0	0	0	0	0	0	0	0	0	0	0	0	0	0	0	0	0	0	0	0	0	0	0	0	0	0	0	0	0	0	0	0	0	0	0	0	0	0	0	0	0	0	20.4	FALSE	FALSE	FALSE	576	0.028
KCNA1p.Val388Met	KCNA1	0.0282093	0.0155958	0	0.0651706							0.0406633	0.0287936	Met	Val	FALSE		3	0	1	2	0	0	0	0	0	0	0	0	0	0	0	0	0	0	0	0	0	0	0	0	0	0	0	0	0	0	0	0	0	0	0	0	0	0	0	0	0	0	0	0	0	0	0	0	0	0	0	0	0	0	0	0	0	0	0	0	0	0	0	0	0	0	19.65	FALSE	FALSE	FALSE	576	0.028
KCNB2p.Arg330Trp	KCNB2	0.0282093	0.0155958	0	0.0651706							0.0406633	0.0287936	Trp	Arg	FALSE		3	0	1	2	0	0	0	0	0	0	0	0	0	0	0	0	0	0	0	0	0	0	0	0	0	0	0	0	0	0	0	0	0	0	0	0	0	0	0	0	0	0	0	0	0	0	0	0	0	0	0	0	0	0	0	0	0	0	0	0	0	0	0	0	0	0	19.71	FALSE	FALSE	FALSE	576	0.028
KCND3p.Arg293Cys	KCND3	0.0282093	0.0155958	0	0.0651706							0.0406633	0.0287936	Cys	Arg	TRUE		3	0	1	2	0	0	0	0	0	0	0	0	0	0	0	0	0	0	0	0	0	0	0	0	0	0	0	0	0	0	0	0	0	0	0	0	0	0	0	0	0	0	0	0	0	0	0	0	0	0	0	0	0	0	0	0	0	0	0	0	0	0	0	0	0	0	20.27	FALSE	FALSE	FALSE	576	0.028
KCNG4p.Val308Met	KCNG4	0.0282093	0.0155958	0	0.0651706							0.0406633	0.0287936	Met	Val	FALSE		3	0	1	2	0	0	0	0	0	0	0	0	0	0	0	0	0	0	0	0	0	0	0	0	0	0	0	0	0	0	0	0	0	0	0	0	0	0	0	0	0	0	0	0	0	0	0	0	0	0	0	0	0	0	0	0	0	0	0	0	0	0	0	0	0	0	19.5	FALSE	FALSE	FALSE	576	0.028
KCNJ9p.Glu316Lys	KCNJ9	0.0282093	0.0155958	0	0.0651706							0.0406633	0.0287936	Lys	Glu	TRUE		3	0	1	2	0	0	0	0	0	0	0	0	0	0	0	0	0	0	0	0	0	0	0	0	0	0	0	0	0	0	0	0	0	0	0	0	0	0	0	0	0	0	0	0	0	0	0	0	0	0	0	0	0	0	0	0	0	0	0	0	0	0	0	0	0	0	19.1	FALSE	FALSE	FALSE	576	0.028
KCNK13p.Arg168Ter	KCNK13	0.0282093	0.0155958	0	0.0651706							0.0406633	0.0287936	Ter	Arg	FALSE		3	0	1	2	0	0	0	0	0	0	0	0	0	0	0	0	0	0	0	0	0	0	0	0	0	0	0	0	0	0	0	0	0	0	0	0	0	0	0	0	0	0	0	0	0	0	0	0	0	0	0	0	0	0	0	0	0	0	0	0	0	0	0	0	0	0	20.45	FALSE	FALSE	FALSE	576	0.028
KLHL22p.Val511Met	KLHL22	0.0282093	0.0155958	0	0.0651706							0.0406633	0.0287936	Met	Val	FALSE		3	0	1	2	0	0	0	0	0	0	0	0	0	0	0	0	0	0	0	0	0	0	0	0	0	0	0	0	0	0	0	0	0	0	0	0	0	0	0	0	0	0	0	0	0	0	0	0	0	0	0	0	0	0	0	0	0	0	0	0	0	0	0	0	0	0	18.58	FALSE	FALSE	FALSE	576	0.028
KRASp.Asp33Glu	KRAS	0.0282093	0.0155958	0	0.0651706							0.0406633	0.0287936	Glu	Asp	FALSE	1	3	0	1	2	0	0	0	0	0	0	0	0	0	0	0	0	0	0	0	0	0	0	0	0	0	0	0	0	0	0	0	0	0	0	0	0	0	0	0	0	0	0	0	0	0	0	0	0	0	0	0	0	0	0	0	0	0	0	0	0	0	0	0	0	0	0	19.91	TRUE	FALSE	FALSE	576	0.028
KRT1p.Glu434Lys	KRT1	0.0282093	0.0155958	0	0.0651706							0.0406633	0.0287936	Lys	Glu	TRUE		3	0	1	2	0	0	0	0	0	0	0	0	0	0	0	0	0	0	0	0	0	0	0	0	0	0	0	0	0	0	0	0	0	0	0	0	0	0	0	0	0	0	0	0	0	0	0	0	0	0	0	0	0	0	0	0	0	0	0	0	0	0	0	0	0	0	20.61	FALSE	FALSE	FALSE	576	0.028
LAMB3p.Arg367His	LAMB3	0.0282093	0.0155958	0	0.0632428							0.0406633	0.0287936	His	Arg	TRUE		3	0	1	2	0	0	0	0	0	0	0	0	0	0	0	0	0	0	0	0	0	0	0	0	0	0	0	0	0	0	0	0	0	0	0	0	0	0	0	0	0	0	0	0	0	0	0	0	0	0	0	0	0	0	0	0	0	0	0	0	0	0	0	0	0	0	20.69	FALSE	FALSE	FALSE	576	0.028
LPAp.Ala868Val	LPA	0.0282093	0.0155958	0	0.0651706							0.0406633	0.0287936	Val	Ala	FALSE		3	0	1	2	0	0	0	0	0	0	0	0	0	0	0	0	0	0	0	0	0	0	0	0	0	0	0	0	0	0	0	0	0	0	0	0	0	0	0	0	0	0	0	0	0	0	0	0	0	0	0	0	0	0	0	0	0	0	0	0	0	0	0	0	0	0	19.74	FALSE	FALSE	FALSE	576	0.028
LRP10p.Arg305Trp	LRP10	0.0282093	0.0155958	0	0.0651706							0.0406633	0.0287936	Trp	Arg	FALSE		3	0	1	2	0	0	0	0	0	0	0	0	0	0	0	0	0	0	0	0	0	0	0	0	0	0	0	0	0	0	0	0	0	0	0	0	0	0	0	0	0	0	0	0	0	0	0	0	0	0	0	0	0	0	0	0	0	0	0	0	0	0	0	0	0	0	19.27	FALSE	FALSE	FALSE	576	0.028
MPDZp.Arg449Ter	MPDZ	0.0282093	0.0155958	0	0.0651706							0.0406633	0.0287936	Ter	Arg	FALSE		3	0	1	2	0	0	0	0	0	0	0	0	0	0	0	0	0	0	0	0	0	0	0	0	0	0	0	0	0	0	0	0	0	0	0	0	0	0	0	0	0	0	0	0	0	0	0	0	0	0	0	0	0	0	0	0	0	0	0	0	0	0	0	0	0	0	20.48	FALSE	FALSE	FALSE	576	0.028
MPRIPp.Ala340Val	MPRIP	0.0282093	0.0155958	0	0.0651706							0.0406633	0.0287936	Val	Ala	FALSE		3	0	1	2	0	0	0	0	0	0	0	0	0	0	0	0	0	0	0	0	0	0	0	0	0	0	0	0	0	0	0	0	0	0	0	0	0	0	0	0	0	0	0	0	0	0	0	0	0	0	0	0	0	0	0	0	0	0	0	0	0	0	0	0	0	0	21.01	FALSE	FALSE	FALSE	576	0.028
MRGPRX3p.Thr175Met	MRGPRX3	0.0282093	0.0155958	0	0.0651706							0.0406633	0.0287936	Met	Thr	FALSE		3	0	1	2	0	0	0	0	0	0	0	0	0	0	0	0	0	0	0	0	0	0	0	0	0	0	0	0	0	0	0	0	0	0	0	0	0	0	0	0	0	0	0	0	0	0	0	0	0	0	0	0	0	0	0	0	0	0	0	0	0	0	0	0	0	0	19.58	FALSE	FALSE	FALSE	576	0.028
MYCBPAPp.Arg247His	MYCBPAP	0.0282093	0.0155958	0	0.0651706							0.0406633	0.0287936	His	Arg	TRUE		3	0	1	2	0	0	0	0	0	0	0	0	0	0	0	0	0	0	0	0	0	0	0	0	0	0	0	0	0	0	0	0	0	0	0	0	0	0	0	0	0	0	0	0	0	0	0	0	0	0	0	0	0	0	0	0	0	0	0	0	0	0	0	0	0	0	20.16	FALSE	FALSE	FALSE	576	0.028
NRAPp.Arg1277His	NRAP	0.0282093	0.0155958	0	0.0651706							0.0406633	0.0287936	His	Arg	TRUE		3	0	1	2	0	0	0	0	0	0	0	0	0	0	0	0	0	0	0	0	0	0	0	0	0	0	0	0	0	0	0	0	0	0	0	0	0	0	0	0	0	0	0	0	0	0	0	0	0	0	0	0	0	0	0	0	0	0	0	0	0	0	0	0	0	0	20.22	FALSE	FALSE	FALSE	576	0.028
OGDHLp.Arg247His	OGDHL	0.0282093	0.0155958	0	0.0651706							0.0406633	0.0287936	His	Arg	TRUE		3	0	1	2	0	0	0	0	0	0	0	0	0	0	0	0	0	0	0	0	0	0	0	0	0	0	0	0	0	0	0	0	0	0	0	0	0	0	0	0	0	0	0	0	0	0	0	0	0	0	0	0	0	0	0	0	0	0	0	0	0	0	0	0	0	0	20.63	FALSE	FALSE	FALSE	576	0.028
OR6S1p.Val15Ile	OR6S1	0.0282093	0.0155958	0	0.0651706							0.0406633	0.0287936	Ile	Val	FALSE		3	0	1	2	0	0	0	0	0	0	0	0	0	0	0	0	0	0	0	0	0	0	0	0	0	0	0	0	0	0	0	0	0	0	0	0	0	0	0	0	0	0	0	0	0	0	0	0	0	0	0	0	0	0	0	0	0	0	0	0	0	0	0	0	0	0	20.29	FALSE	FALSE	FALSE	576	0.028
OR9A4p.Phe31Leu	OR9A4	0.0282093	0.0155958	0	0.0651706							0.0406633	0.0287936	Leu	Phe	FALSE		3	0	1	2	0	0	0	0	0	0	0	0	0	0	0	0	0	0	0	0	0	0	0	0	0	0	0	0	0	0	0	0	0	0	0	0	0	0	0	0	0	0	0	0	0	0	0	0	0	0	0	0	0	0	0	0	0	0	0	0	0	0	0	0	0	0	19.48	FALSE	FALSE	FALSE	576	0.028
OTX2p.Arg102His	OTX2	0.0282093	0.0155958	0	0.0651706							0.0406633	0.0287936	His	Arg	TRUE		3	0	1	2	0	0	0	0	0	0	0	0	0	0	0	0	0	0	0	0	0	0	0	0	0	0	0	0	0	0	0	0	0	0	0	0	0	0	0	0	0	0	0	0	0	0	0	0	0	0	0	0	0	0	0	0	0	0	0	0	0	0	0	0	0	0	19.56	FALSE	FALSE	FALSE	576	0.028
PAX1p.Gly163Arg	PAX1	0.0282093	0.0155958	0	0.0651706							0.0406633	0.0287936	Arg	Gly	TRUE		3	0	1	2	0	0	0	0	0	0	0	0	0	0	0	0	0	0	0	0	0	0	0	0	0	0	0	0	0	0	0	0	0	0	0	0	0	0	0	0	0	0	0	0	0	0	0	0	0	0	0	0	0	0	0	0	0	0	0	0	0	0	0	0	0	0	20.25	FALSE	FALSE	FALSE	576	0.028
PCDHA12p.Asp258Asn	PCDHA12	0.0282093	0.0155958	0	0.0651706							0.0406633	0.0287936	Asn	Asp	FALSE		3	0	1	2	0	0	0	0	0	0	0	0	0	0	0	0	0	0	0	0	0	0	0	0	0	0	0	0	0	0	0	0	0	0	0	0	0	0	0	0	0	0	0	0	0	0	0	0	0	0	0	0	0	0	0	0	0	0	0	0	0	0	0	0	0	0	19.89	FALSE	FALSE	FALSE	576	0.028
PCDHGA5p.Thr72Met	PCDHGA5	0.0282093	0.0155958	0	0.0651706							0.0406633	0.0287936	Met	Thr	FALSE		3	0	1	2	0	0	0	0	0	0	0	0	0	0	0	0	0	0	0	0	0	0	0	0	0	0	0	0	0	0	0	0	0	0	0	0	0	0	0	0	0	0	0	0	0	0	0	0	0	0	0	0	0	0	0	0	0	0	0	0	0	0	0	0	0	0	19.81	FALSE	FALSE	FALSE	576	0.028
PDCL3p.Arg225Trp	PDCL3	0.0282093	0.0155958	0	0.0651706							0.0406633	0.0287936	Trp	Arg	FALSE		3	0	1	2	0	0	0	0	0	0	0	0	0	0	0	0	0	0	0	0	0	0	0	0	0	0	0	0	0	0	0	0	0	0	0	0	0	0	0	0	0	0	0	0	0	0	0	0	0	0	0	0	0	0	0	0	0	0	0	0	0	0	0	0	0	0	19.66	FALSE	FALSE	FALSE	576	0.028
POSTNp.Arg829Ter	POSTN	0.0282093	0.0155958	0	0.0651706							0.0406633	0.0287936	Ter	Arg	FALSE		3	0	1	2	0	0	0	0	0	0	0	0	0	0	0	0	0	0	0	0	0	0	0	0	0	0	0	0	0	0	0	0	0	0	0	0	0	0	0	0	0	0	0	0	0	0	0	0	0	0	0	0	0	0	0	0	0	0	0	0	0	0	0	0	0	0	20.02	FALSE	FALSE	FALSE	576	0.028
PPFIA1p.Arg1003Ter	PPFIA1	0.0282093	0.0155958	0	0.0651706							0.0406633	0.0287936	Ter	Arg	FALSE		3	0	1	2	0	0	0	0	0	0	0	0	0	0	0	0	0	0	0	0	0	0	0	0	0	0	0	0	0	0	0	0	0	0	0	0	0	0	0	0	0	0	0	0	0	0	0	0	0	0	0	0	0	0	0	0	0	0	0	0	0	0	0	0	0	0	19.71	FALSE	FALSE	FALSE	576	0.028
PPP1R10p.Arg860Trp	PPP1R10	0.0282093	0.0155958	0	0.0651706							0.0406633	0.0287936	Trp	Arg	FALSE		3	0	1	2	0	0	0	0	0	0	0	0	0	0	0	0	0	0	0	0	0	0	0	0	0	0	0	0	0	0	0	0	0	0	0	0	0	0	0	0	0	0	0	0	0	0	0	0	0	0	0	0	0	0	0	0	0	0	0	0	0	0	0	0	0	0	20.08	FALSE	FALSE	FALSE	576	0.028
PRPF4Bp.Arg288Gln	PRPF4B	0.0282093	0.0155958	0	0.0651706							0.0406633	0.0287936	Gln	Arg	FALSE		3	0	1	2	0	0	0	0	0	0	0	0	0	0	0	0	0	0	0	0	0	0	0	0	0	0	0	0	0	0	0	0	0	0	0	0	0	0	0	0	0	0	0	0	0	0	0	0	0	0	0	0	0	0	0	0	0	0	0	0	0	0	0	0	0	0	19.57	FALSE	FALSE	FALSE	576	0.028
PTPRFp.Arg1115His	PTPRF	0.0282093	0.0155958	0	0.0632174							0.0406633	0.0287936	His	Arg	TRUE		3	0	1	2	0	0	0	0	0	0	0	0	0	0	0	0	0	0	0	0	0	0	0	0	0	0	0	0	0	0	0	0	0	0	0	0	0	0	0	0	0	0	0	0	0	0	0	0	0	0	0	0	0	0	0	0	0	0	0	0	0	0	0	0	0	0	20.6	FALSE	FALSE	FALSE	576	0.028
PZPp.Ala387Thr	PZP	0.0282093	0.0155958	0	0.0651706							0.0406633	0.0287936	Thr	Ala	TRUE		3	0	1	2	0	0	0	0	0	0	0	0	0	0	0	0	0	0	0	0	0	0	0	0	0	0	0	0	0	0	0	0	0	0	0	0	0	0	0	0	0	0	0	0	0	0	0	0	0	0	0	0	0	0	0	0	0	0	0	0	0	0	0	0	0	0	20.22	FALSE	FALSE	FALSE	576	0.028
RASGRF2p.Arg952Ter	RASGRF2	0.0282093	0.0155958	0	0.0651706							0.0406633	0.0287936	Ter	Arg	FALSE		3	0	1	2	0	0	0	0	0	0	0	0	0	0	0	0	0	0	0	0	0	0	0	0	0	0	0	0	0	0	0	0	0	0	0	0	0	0	0	0	0	0	0	0	0	0	0	0	0	0	0	0	0	0	0	0	0	0	0	0	0	0	0	0	0	0	19.93	TRUE	FALSE	FALSE	576	0.028
RBFOX1p.Val354Ile	RBFOX1	0.0282093	0.0155958	0	0.0651706							0.0406633	0.0287936	Ile	Val	FALSE		3	0	1	2	0	0	0	0	0	0	0	0	0	0	0	0	0	0	0	0	0	0	0	0	0	0	0	0	0	0	0	0	0	0	0	0	0	0	0	0	0	0	0	0	0	0	0	0	0	0	0	0	0	0	0	0	0	0	0	0	0	0	0	0	0	0	19.48	FALSE	FALSE	FALSE	576	0.028
RBL2p.Arg192Ter	RBL2	0.0282093	0.0155958	0	0.0651706							0.0406633	0.0287936	Ter	Arg	FALSE		3	0	1	2	0	0	0	0	0	0	0	0	0	0	0	0	0	0	0	0	0	0	0	0	0	0	0	0	0	0	0	0	0	0	0	0	0	0	0	0	0	0	0	0	0	0	0	0	0	0	0	0	0	0	0	0	0	0	0	0	0	0	0	0	0	0	19.99	FALSE	FALSE	FALSE	576	0.028
RGPD3p.Arg1146Ter	RGPD3	0.0282093	0.0155958	0	0.0651706							0.0406633	0.0287936	Ter	Arg	FALSE	2	3	0	1	2	0	0	0	0	0	0	0	0	0	0	0	0	0	0	0	0	0	0	0	0	0	0	0	0	0	0	0	0	0	0	0	0	0	0	0	0	0	0	0	0	0	0	0	0	0	0	0	0	0	0	0	0	0	0	0	0	0	0	0	0	0	0	20	FALSE	FALSE	FALSE	576	0.028
RPRD2p.Ser1070Cys	RPRD2	0.0282093	0.0155958	0	0.0651706							0.0406633	0.0287936	Cys	Ser	TRUE		3	0	1	2	0	0	0	0	0	0	0	0	0	0	0	0	0	0	0	0	0	0	0	0	0	0	0	0	0	0	0	0	0	0	0	0	0	0	0	0	0	0	0	0	0	0	0	0	0	0	0	0	0	0	0	0	0	0	0	0	0	0	0	0	0	0	20.22	FALSE	FALSE	FALSE	576	0.028
RPTORp.Glu247Lys	RPTOR	0.0282093	0.0155958	0	0.0651706							0.0406633	0.0287936	Lys	Glu	TRUE		3	0	1	2	0	0	0	0	0	0	0	0	0	0	0	0	0	0	0	0	0	0	0	0	0	0	0	0	0	0	0	0	0	0	0	0	0	0	0	0	0	0	0	0	0	0	0	0	0	0	0	0	0	0	0	0	0	0	0	0	0	0	0	0	0	0	20.13	FALSE	FALSE	TRUE	576	0.028
RSPO1p.Ala146Val	RSPO1	0.0282093	0.0155958	0	0.0651706							0.0406633	0.0287936	Val	Ala	FALSE		3	0	1	2	0	0	0	0	0	0	0	0	0	0	0	0	0	0	0	0	0	0	0	0	0	0	0	0	0	0	0	0	0	0	0	0	0	0	0	0	0	0	0	0	0	0	0	0	0	0	0	0	0	0	0	0	0	0	0	0	0	0	0	0	0	0	19.95	FALSE	TRUE	FALSE	576	0.028
RYR2p.Val4100Ile	RYR2	0.0282093	0.0155958	0	0.0651706							0.0406633	0.0287936	Ile	Val	FALSE		3	0	1	2	0	0	0	0	0	0	0	0	0	0	0	0	0	0	0	0	0	0	0	0	0	0	0	0	0	0	0	0	0	0	0	0	0	0	0	0	0	0	0	0	0	0	0	0	0	0	0	0	0	0	0	0	0	0	0	0	0	0	0	0	0	0	19.55	FALSE	FALSE	FALSE	576	0.028
SALL2p.Ala41Thr	SALL2	0.0282093	0.0155958	0	0.0651706							0.0406633	0.0287936	Thr	Ala	TRUE		3	0	1	2	0	0	0	0	0	0	0	0	0	0	0	0	0	0	0	0	0	0	0	0	0	0	0	0	0	0	0	0	0	0	0	0	0	0	0	0	0	0	0	0	0	0	0	0	0	0	0	0	0	0	0	0	0	0	0	0	0	0	0	0	0	0	20.47	FALSE	FALSE	FALSE	576	0.028
SCN10Ap.Arg1869His	SCN10A	0.0282093	0.0155958	0	0.0651706							0.0406633	0.0287936	His	Arg	TRUE		3	0	1	2	0	0	0	0	0	0	0	0	0	0	0	0	0	0	0	0	0	0	0	0	0	0	0	0	0	0	0	0	0	0	0	0	0	0	0	0	0	0	0	0	0	0	0	0	0	0	0	0	0	0	0	0	0	0	0	0	0	0	0	0	0	0	20.21	FALSE	FALSE	FALSE	576	0.028
SDK1p.Thr878Met	SDK1	0.0282093	0.0155958	0	0.0632174							0.0406633	0.0287936	Met	Thr	FALSE		3	0	1	2	0	0	0	0	0	0	0	0	0	0	0	0	0	0	0	0	0	0	0	0	0	0	0	0	0	0	0	0	0	0	0	0	0	0	0	0	0	0	0	0	0	0	0	0	0	0	0	0	0	0	0	0	0	0	0	0	0	0	0	0	0	0	19.57	FALSE	FALSE	FALSE	576	0.028
SERPINB13p.Arg145Gln	SERPINB13	0.0282093	0.0155958	0	0.0651706							0.0406633	0.0287936	Gln	Arg	FALSE		3	0	1	2	0	0	0	0	0	0	0	0	0	0	0	0	0	0	0	0	0	0	0	0	0	0	0	0	0	0	0	0	0	0	0	0	0	0	0	0	0	0	0	0	0	0	0	0	0	0	0	0	0	0	0	0	0	0	0	0	0	0	0	0	0	0	20.01	FALSE	FALSE	FALSE	576	0.028
SETD1Ap.Arg897Gln	SETD1A	0.0282093	0.0155958	0	0.0651706							0.0406633	0.0287936	Gln	Arg	FALSE		3	0	1	2	0	0	0	0	0	0	0	0	0	0	0	0	0	0	0	0	0	0	0	0	0	0	0	0	0	0	0	0	0	0	0	0	0	0	0	0	0	0	0	0	0	0	0	0	0	0	0	0	0	0	0	0	0	0	0	0	0	0	0	0	0	0	19.17	FALSE	FALSE	FALSE	576	0.028
SLC6A1p.Gly105Cys	SLC6A1	0.0282093	0.0155958	0	0.0651706							0.0406633	0.0287936	Cys	Gly	TRUE		3	0	1	2	0	0	0	0	0	0	0	0	0	0	0	0	0	0	0	0	0	0	0	0	0	0	0	0	0	0	0	0	0	0	0	0	0	0	0	0	0	0	0	0	0	0	0	0	0	0	0	0	0	0	0	0	0	0	0	0	0	0	0	0	0	0	19.47	FALSE	FALSE	FALSE	576	0.028
SLC8A1p.Arg431His	SLC8A1	0.0282093	0.0155958	0	0.0651706							0.0406633	0.0287936	His	Arg	TRUE		3	0	1	2	0	0	0	0	0	0	0	0	0	0	0	0	0	0	0	0	0	0	0	0	0	0	0	0	0	0	0	0	0	0	0	0	0	0	0	0	0	0	0	0	0	0	0	0	0	0	0	0	0	0	0	0	0	0	0	0	0	0	0	0	0	0	20.32	FALSE	FALSE	FALSE	576	0.028
SMAD3p.Arg268His	SMAD3	0.0282093	0.0155958	0	0.0651706							0.0406633	0.0287936	His	Arg	TRUE	1	3	0	1	2	0	0	0	0	0	0	0	0	0	0	0	0	0	0	0	0	0	0	0	0	0	0	0	0	0	0	0	0	0	0	0	0	0	0	0	0	0	0	0	0	0	0	0	0	0	0	0	0	0	0	0	0	0	0	0	0	0	0	0	0	0	0	19.96	FALSE	FALSE	FALSE	576	0.028
SMAD4p.Asp351Gly	SMAD4	0.0282093	0.0155958	0	0.0651706							0.0406633	0.0287936	Gly	Asp	FALSE	1	3	0	1	2	0	0	0	0	0	0	0	0	0	0	0	0	0	0	0	0	0	0	0	0	0	0	0	0	0	0	0	0	0	0	0	0	0	0	0	0	0	0	0	0	0	0	0	0	0	0	0	0	0	0	0	0	0	0	0	0	0	0	0	0	0	0	19.76	FALSE	FALSE	FALSE	576	0.028
SPASTp.Arg499Cys	SPAST	0.0282093	0.0155958	0	0.0651706							0.0406633	0.0287936	Cys	Arg	TRUE		3	0	1	2	0	0	0	0	0	0	0	0	0	0	0	0	0	0	0	0	0	0	0	0	0	0	0	0	0	0	0	0	0	0	0	0	0	0	0	0	0	0	0	0	0	0	0	0	0	0	0	0	0	0	0	0	0	0	0	0	0	0	0	0	0	0	19.91	FALSE	FALSE	FALSE	576	0.028
SPEF2p.Arg1115Cys	SPEF2	0.0282093	0.0155958	0	0.0651706							0.0406633	0.0287936	Cys	Arg	TRUE		3	0	1	2	0	0	0	0	0	0	0	0	0	0	0	0	0	0	0	0	0	0	0	0	0	0	0	0	0	0	0	0	0	0	0	0	0	0	0	0	0	0	0	0	0	0	0	0	0	0	0	0	0	0	0	0	0	0	0	0	0	0	0	0	0	0	20.19	FALSE	FALSE	FALSE	576	0.028
SPOCK2p.Arg283Cys	SPOCK2	0.0282093	0.0155958	0	0.0651706							0.0406633	0.0287936	Cys	Arg	TRUE		3	0	1	2	0	0	0	0	0	0	0	0	0	0	0	0	0	0	0	0	0	0	0	0	0	0	0	0	0	0	0	0	0	0	0	0	0	0	0	0	0	0	0	0	0	0	0	0	0	0	0	0	0	0	0	0	0	0	0	0	0	0	0	0	0	0	18.86	FALSE	FALSE	FALSE	576	0.028
SUGT1p.Arg326His	SUGT1	0.0282093	0.0155958	0	0.0651706							0.0406633	0.0287936	His	Arg	TRUE		3	0	1	2	0	0	0	0	0	0	0	0	0	0	0	0	0	0	0	0	0	0	0	0	0	0	0	0	0	0	0	0	0	0	0	0	0	0	0	0	0	0	0	0	0	0	0	0	0	0	0	0	0	0	0	0	0	0	0	0	0	0	0	0	0	0	20.23	FALSE	FALSE	FALSE	576	0.028
TAX1BP1p.Val170Ile	TAX1BP1	0.0282093	0.0155958	0	0.0651706							0.0406633	0.0287936	Ile	Val	FALSE		3	0	1	2	0	0	0	0	0	0	0	0	0	0	0	0	0	0	0	0	0	0	0	0	0	0	0	0	0	0	0	0	0	0	0	0	0	0	0	0	0	0	0	0	0	0	0	0	0	0	0	0	0	0	0	0	0	0	0	0	0	0	0	0	0	0	19.84	FALSE	FALSE	FALSE	576	0.028
TGp.Val1618Met	TG	0.0282093	0.0155958	0	0.0651706							0.0406633	0.0287936	Met	Val	FALSE		3	0	1	2	0	0	0	0	0	0	0	0	0	0	0	0	0	0	0	0	0	0	0	0	0	0	0	0	0	0	0	0	0	0	0	0	0	0	0	0	0	0	0	0	0	0	0	0	0	0	0	0	0	0	0	0	0	0	0	0	0	0	0	0	0	0	19.37	FALSE	FALSE	FALSE	576	0.028
THSD7Bp.Arg144His	THSD7B	0.0282093	0.0155958	0	0.0651706							0.0406633	0.0287936	His	Arg	TRUE		3	0	1	2	0	0	0	0	0	0	0	0	0	0	0	0	0	0	0	0	0	0	0	0	0	0	0	0	0	0	0	0	0	0	0	0	0	0	0	0	0	0	0	0	0	0	0	0	0	0	0	0	0	0	0	0	0	0	0	0	0	0	0	0	0	0	19.68	FALSE	FALSE	FALSE	576	0.028
TIE1p.Arg4Trp	TIE1	0.0282093	0.0155958	0	0.0651706							0.0406633	0.0287936	Trp	Arg	FALSE		3	0	1	2	0	0	0	0	0	0	0	0	0	0	0	0	0	0	0	0	0	0	0	0	0	0	0	0	0	0	0	0	0	0	0	0	0	0	0	0	0	0	0	0	0	0	0	0	0	0	0	0	0	0	0	0	0	0	0	0	0	0	0	0	0	0	19.69	FALSE	FALSE	FALSE	576	0.028
TMEM144p.Arg186Cys	TMEM144	0.0282093	0.0155958	0	0.0651706							0.0406633	0.0287936	Cys	Arg	TRUE		3	0	1	2	0	0	0	0	0	0	0	0	0	0	0	0	0	0	0	0	0	0	0	0	0	0	0	0	0	0	0	0	0	0	0	0	0	0	0	0	0	0	0	0	0	0	0	0	0	0	0	0	0	0	0	0	0	0	0	0	0	0	0	0	0	0	20.67	FALSE	FALSE	FALSE	576	0.028
TNRp.Val754Ile	TNR	0.0282093	0.0155958	0	0.0651706							0.0406633	0.0287936	Ile	Val	FALSE		3	0	1	2	0	0	0	0	0	0	0	0	0	0	0	0	0	0	0	0	0	0	0	0	0	0	0	0	0	0	0	0	0	0	0	0	0	0	0	0	0	0	0	0	0	0	0	0	0	0	0	0	0	0	0	0	0	0	0	0	0	0	0	0	0	0	19.35	FALSE	FALSE	FALSE	576	0.028
TOLLIPp.Arg72His	TOLLIP	0.0282093	0.0155958	0	0.0651706							0.0406633	0.0287936	His	Arg	TRUE		3	0	1	2	0	0	0	0	0	0	0	0	0	0	0	0	0	0	0	0	0	0	0	0	0	0	0	0	0	0	0	0	0	0	0	0	0	0	0	0	0	0	0	0	0	0	0	0	0	0	0	0	0	0	0	0	0	0	0	0	0	0	0	0	0	0	19.67	FALSE	FALSE	FALSE	576	0.028
TP53p.Thr155Ile	TP53	0.0282093	0.0155958	0	0.0651706							0.0406633	0.0287936	Ile	Thr	FALSE	1	3	0	1	2	0	0	0	0	0	0	0	0	0	0	0	0	0	0	0	0	0	0	0	0	0	0	0	0	0	0	0	0	0	0	0	0	0	0	0	0	0	0	0	0	0	0	0	0	0	0	0	0	0	0	0	0	0	0	0	0	0	0	0	0	0	0	20.11	FALSE	FALSE	FALSE	576	0.028
TPMTp.Arg226Gln	TPMT	0.0282093	0.0155958	0	0.0651706							0.0406633	0.0287936	Gln	Arg	FALSE		3	0	1	2	0	0	0	0	0	0	0	0	0	0	0	0	0	0	0	0	0	0	0	0	0	0	0	0	0	0	0	0	0	0	0	0	0	0	0	0	0	0	0	0	0	0	0	0	0	0	0	0	0	0	0	0	0	0	0	0	0	0	0	0	0	0	19.62	FALSE	FALSE	FALSE	576	0.028
TTLL9p.Arg119Gln	TTLL9	0.0282093	0.0155958	0	0.0651706							0.0406633	0.0287936	Gln	Arg	FALSE		3	0	1	2	0	0	0	0	0	0	0	0	0	0	0	0	0	0	0	0	0	0	0	0	0	0	0	0	0	0	0	0	0	0	0	0	0	0	0	0	0	0	0	0	0	0	0	0	0	0	0	0	0	0	0	0	0	0	0	0	0	0	0	0	0	0	20.37	FALSE	FALSE	FALSE	576	0.028
TUBGCP6p.Arg690Trp	TUBGCP6	0.0282093	0.0155958	0	0.0651706							0.0406633	0.0287936	Trp	Arg	FALSE		3	0	1	2	0	0	0	0	0	0	0	0	0	0	0	0	0	0	0	0	0	0	0	0	0	0	0	0	0	0	0	0	0	0	0	0	0	0	0	0	0	0	0	0	0	0	0	0	0	0	0	0	0	0	0	0	0	0	0	0	0	0	0	0	0	0	20.19	FALSE	FALSE	FALSE	576	0.028
TYRO3p.Val392Ile	TYRO3	0.0282093	0.0155958	0	0.0651706							0.0406633	0.0287936	Ile	Val	FALSE		3	0	1	2	0	0	0	0	0	0	0	0	0	0	0	0	0	0	0	0	0	0	0	0	0	0	0	0	0	0	0	0	0	0	0	0	0	0	0	0	0	0	0	0	0	0	0	0	0	0	0	0	0	0	0	0	0	0	0	0	0	0	0	0	0	0	20.06	FALSE	FALSE	FALSE	576	0.028
VPS13Bp.Ala3628Val	VPS13B	0.0282093	0.0155958	0	0.0651706							0.0406633	0.0287936	Val	Ala	FALSE		3	0	1	2	0	0	0	0	0	0	0	0	0	0	0	0	0	0	0	0	0	0	0	0	0	0	0	0	0	0	0	0	0	0	0	0	0	0	0	0	0	0	0	0	0	0	0	0	0	0	0	0	0	0	0	0	0	0	0	0	0	0	0	0	0	0	20.08	FALSE	FALSE	FALSE	576	0.028
WASp.Arg309Cys	WAS	0.0282093	0.0155958	0	0.0651706							0.0406633	0.0287936	Cys	Arg	TRUE	1	3	0	1	2	0	0	0	0	0	0	0	0	0	0	0	0	0	0	0	0	0	0	0	0	0	0	0	0	0	0	0	0	0	0	0	0	0	0	0	0	0	0	0	0	0	0	0	0	0	0	0	0	0	0	0	0	0	0	0	0	0	0	0	0	0	0	20.45	FALSE	FALSE	FALSE	576	0.028
XYLT1p.Val780Met	XYLT1	0.0282093	0.0155958	0	0.0651706							0.0406633	0.0287936	Met	Val	FALSE		3	0	1	2	0	0	0	0	0	0	0	0	0	0	0	0	0	0	0	0	0	0	0	0	0	0	0	0	0	0	0	0	0	0	0	0	0	0	0	0	0	0	0	0	0	0	0	0	0	0	0	0	0	0	0	0	0	0	0	0	0	0	0	0	0	0	20.23	FALSE	FALSE	FALSE	576	0.028
ZBED1p.Thr614Met	ZBED1	0.0282093	0.0155958	0	0.0651706							0.0406633	0.0287936	Met	Thr	FALSE		3	0	1	2	0	0	0	0	0	0	0	0	0	0	0	0	0	0	0	0	0	0	0	0	0	0	0	0	0	0	0	0	0	0	0	0	0	0	0	0	0	0	0	0	0	0	0	0	0	0	0	0	0	0	0	0	0	0	0	0	0	0	0	0	0	0	19.74	FALSE	FALSE	FALSE	576	0.028
ZCCHC14p.Arg309His	ZCCHC14	0.0282093	0.0155958	0	0.0651706							0.0406633	0.0287936	His	Arg	TRUE		3	0	1	2	0	0	0	0	0	0	0	0	0	0	0	0	0	0	0	0	0	0	0	0	0	0	0	0	0	0	0	0	0	0	0	0	0	0	0	0	0	0	0	0	0	0	0	0	0	0	0	0	0	0	0	0	0	0	0	0	0	0	0	0	0	0	20.35	FALSE	FALSE	FALSE	576	0.028
PRDM9p.Arg77Gln	PRDM9	0.0282028	0.0259929	0.0046293	0.0575217	0.134957	0.116279	0.139196	0.17094			0.0126159	0.00959785	Gln	Arg	FALSE		5	0	0	1	0	0	0	0	0	0	0	1	0	0	0	2	0	0	0	0	0	0	0	0	0	0	0	0	0	0	0	0	0	0	0	0	0	0	0	0	1	0	0	0	0	0	0	0	0	0	0	0	0	0	0	0	0	0	0	0	0	0	0	0	0	0	46.98	FALSE	FALSE	FALSE	576	0.028
APOBp.Glu2909Lys	APOB	0.0281983	0.0207943	0.00406843	0.0604651	0.269913	0.232558					0.0199318	0.0191957	Lys	Glu	TRUE		4	0	0	0	0	0	0	0	0	1	0	2	0	1	0	0	0	0	0	0	0	0	0	0	0	0	0	0	0	0	0	0	0	0	0	0	0	0	0	0	0	0	0	0	0	0	0	0	0	0	0	0	0	0	0	0	0	0	0	0	0	0	0	0	0	0	30.97	FALSE	FALSE	FALSE	576	0.028
HECW2p.Arg271His	HECW2	0.0281952	0.0259929	0.00406843	0.059135							0.040643	0.0479893	His	Arg	TRUE		5	0	0	2	0	0	0	0	0	0	0	0	0	2	0	0	1	0	0	0	0	0	0	0	0	0	0	0	0	0	0	0	0	0	0	0	0	0	0	0	0	0	0	0	0	0	0	0	0	0	0	0	0	0	0	0	0	0	0	0	0	0	0	0	0	0	47.75	FALSE	FALSE	FALSE	576	0.028
ABCG8p.Glu238Lys	ABCG8	0.0281856	0.0207943	0.00199702	0.0626957	0.134957	0.116279					0.0273926	0.0191957	Lys	Glu	TRUE		4	0	0	1	0	1	0	0	0	0	0	1	0	0	0	0	0	0	0	0	0	0	0	0	0	0	0	0	0	1	0	0	0	0	0	0	0	0	0	0	0	0	0	0	0	0	0	0	0	0	0	0	0	0	0	0	0	0	0	0	0	0	0	0	0	0	35.36	FALSE	FALSE	FALSE	576	0.028
DGKIp.Val185Ile	DGKI	0.0281856	0.0207943	0.00199702	0.0625035	0.134957	0.116279					0.0273926	0.0191957	Ile	Val	FALSE		4	0	0	1	0	1	0	0	0	0	0	1	0	0	0	0	0	0	0	0	0	0	0	0	0	0	0	0	0	1	0	0	0	0	0	0	0	0	0	0	0	0	0	0	0	0	0	0	0	0	0	0	0	0	0	0	0	0	0	0	0	0	0	0	0	0	35.13	FALSE	FALSE	FALSE	576	0.028
DOCK2p.Gly170Arg	DOCK2	0.0281856	0.0207943	0.00199702	0.0626299	0.134957	0.116279					0.0273926	0.0191957	Arg	Gly	TRUE		4	0	0	1	0	1	0	0	0	0	0	1	0	0	0	0	0	0	0	0	0	0	0	0	0	0	0	0	0	1	0	0	0	0	0	0	0	0	0	0	0	0	0	0	0	0	0	0	0	0	0	0	0	0	0	0	0	0	0	0	0	0	0	0	0	0	35.02	FALSE	FALSE	FALSE	576	0.028
SMIM8p.Arg35Cys	SMIM8	0.0281793	0.0259929	0.00662271	0.0569214	0.40487	0.348837					0.00954655	0.0191957	Cys	Arg	TRUE		5	0	0	0	0	0	0	0	0	0	0	3	0	1	0	0	1	0	0	0	0	0	0	0	0	0	0	0	0	0	0	0	0	0	0	0	0	0	0	0	0	0	0	0	0	0	0	0	0	0	0	0	0	0	0	0	0	0	0	0	0	0	0	0	0	0	47.63	FALSE	FALSE	FALSE	575	0.028
BLNKp.Thr253Met	BLNK	0.0281739	0.0259929	0.00554213	0.0597602			0.0147136	0.0569801			0.0387434	0.0383914	Met	Thr	FALSE		5	0	0	0	0	1	0	0	3	0	0	0	0	0	0	0	0	0	0	0	0	0	0	0	0	0	1	0	0	0	0	0	0	0	0	0	0	0	0	0	0	0	0	0	0	0	0	0	0	0	0	0	0	0	0	0	0	0	0	0	0	0	0	0	0	0	45.6	FALSE	FALSE	FALSE	575	0.028
PDYNp.Arg180Cys	PDYN	0.0281674	0.0311915	0.00665677	0.0551541			0.0525369	0.0569801			0.0339299	0.0479893	Cys	Arg	TRUE		6	1	0	1	0	0	0	0	1	0	0	0	0	0	0	1	0	0	0	0	0	0	0	2	0	0	0	0	0	0	0	0	0	0	0	0	0	0	0	0	0	0	0	0	0	0	0	0	0	0	0	0	0	0	0	0	0	0	0	0	0	0	0	0	0	0	62.85	FALSE	FALSE	FALSE	575	0.028
SPAM1p.Arg346Gln	SPAM1	0.0281585	0.0311915	0.00624831	0.056317	0.269913	0.232558					0.0141171	0.0191957	Gln	Arg	FALSE		6	0	0	0	0	0	0	0	1	0	0	2	0	0	0	0	0	0	0	0	0	0	0	0	0	0	0	0	1	2	0	0	0	0	0	0	0	0	0	0	0	0	0	0	0	0	0	0	0	0	0	0	0	0	0	0	0	0	0	0	0	0	0	0	0	0	63.24	FALSE	FALSE	FALSE	575	0.028
ATRNL1p.Gly630Arg	ATRNL1	0.0281563	0.0207943	0.00554213	0.0593331			0.0965712	0.0569801	0.169779	0.169779	0.0159778	0.0191957	Arg	Gly	TRUE		4	0	0	0	0	0	1	0	2	0	1	0	0	0	0	0	0	0	0	0	0	0	0	0	0	0	0	0	0	0	0	0	0	0	0	0	0	0	0	0	0	0	0	0	0	0	0	0	0	0	0	0	0	0	0	0	0	0	0	0	0	0	0	0	0	0	34.82	FALSE	FALSE	FALSE	575	0.028
AQP10p.Arg181Trp	AQP10	0.028155	0.0207943	0.00406843	0.0611027			0.0525369	0.0569801			0.0339119	0.0287936	Trp	Arg	FALSE		4	0	1	1	0	0	0	0	0	0	0	0	0	1	0	1	0	0	0	0	0	0	0	0	0	0	0	0	0	0	0	0	0	0	0	0	0	0	0	0	0	0	0	0	0	0	0	0	0	0	0	0	0	0	0	0	0	0	0	0	0	0	0	0	0	0	35.11	FALSE	FALSE	FALSE	575	0.028
SIGLEC5p.Thr181Met	SIGLEC5	0.028155	0.0207943	0.00406843	0.0610478			0.0525369	0.0569801			0.0339119	0.0287936	Met	Thr	FALSE		4	0	1	1	0	0	0	0	0	0	0	0	0	1	0	1	0	0	0	0	0	0	0	0	0	0	0	0	0	0	0	0	0	0	0	0	0	0	0	0	0	0	0	0	0	0	0	0	0	0	0	0	0	0	0	0	0	0	0	0	0	0	0	0	0	0	34.37	FALSE	FALSE	FALSE	575	0.028
ZNF423p.Arg229Cys	ZNF423	0.028155	0.0207943	0.00406843	0.0610478			0.0525369	0.0569801			0.0339119	0.0287936	Cys	Arg	TRUE		4	0	1	1	0	0	0	0	0	0	0	0	0	1	0	1	0	0	0	0	0	0	0	0	0	0	0	0	0	0	0	0	0	0	0	0	0	0	0	0	0	0	0	0	0	0	0	0	0	0	0	0	0	0	0	0	0	0	0	0	0	0	0	0	0	0	33.45	FALSE	FALSE	FALSE	575	0.028
ACTN2p.Arg298His	ACTN2	0.0281548	0.0259929	0.00510857	0.0592974							0.0405847	0.0479893	His	Arg	TRUE		5	0	0	2	0	0	0	0	1	0	0	0	0	0	0	0	2	0	0	0	0	0	0	0	0	0	0	0	0	0	0	0	0	0	0	0	0	0	0	0	0	0	0	0	0	0	0	0	0	0	0	0	0	0	0	0	0	0	0	0	0	0	0	0	0	0	47.99	FALSE	FALSE	FALSE	575	0.028
CNOT6Lp.Ala306Val	CNOT6L	0.0281548	0.0259929	0.00510857	0.0595195							0.0405847	0.0479893	Val	Ala	FALSE		5	0	0	2	0	0	0	0	1	0	0	0	0	0	0	0	2	0	0	0	0	0	0	0	0	0	0	0	0	0	0	0	0	0	0	0	0	0	0	0	0	0	0	0	0	0	0	0	0	0	0	0	0	0	0	0	0	0	0	0	0	0	0	0	0	0	47.99	FALSE	FALSE	FALSE	575	0.028
DNAH3p.Thr3337Met	DNAH3	0.0281548	0.0259929	0.00510857	0.059953							0.0405847	0.0479893	Met	Thr	FALSE		5	0	0	2	0	0	0	0	1	0	0	0	0	0	0	0	2	0	0	0	0	0	0	0	0	0	0	0	0	0	0	0	0	0	0	0	0	0	0	0	0	0	0	0	0	0	0	0	0	0	0	0	0	0	0	0	0	0	0	0	0	0	0	0	0	0	49.28	FALSE	FALSE	FALSE	575	0.028
GLYR1p.Ala419Val	GLYR1	0.0281548	0.0259929	0.00510857	0.0592974							0.0405847	0.0479893	Val	Ala	FALSE		5	0	0	2	0	0	0	0	1	0	0	0	0	0	0	0	2	0	0	0	0	0	0	0	0	0	0	0	0	0	0	0	0	0	0	0	0	0	0	0	0	0	0	0	0	0	0	0	0	0	0	0	0	0	0	0	0	0	0	0	0	0	0	0	0	0	49	FALSE	FALSE	FALSE	575	0.028
SMG8p.Ala830Val	SMG8	0.0281548	0.0259929	0.00510857	0.059953							0.0405847	0.0479893	Val	Ala	FALSE		5	0	0	2	0	0	0	0	1	0	0	0	0	0	0	0	2	0	0	0	0	0	0	0	0	0	0	0	0	0	0	0	0	0	0	0	0	0	0	0	0	0	0	0	0	0	0	0	0	0	0	0	0	0	0	0	0	0	0	0	0	0	0	0	0	0	48.67	FALSE	FALSE	FALSE	575	0.028
USP6NLp.Ala492Thr	USP6NL	0.0281548	0.0259929	0.00510857	0.0595195							0.0405847	0.0479893	Thr	Ala	TRUE		5	0	0	2	0	0	0	0	1	0	0	0	0	0	0	0	2	0	0	0	0	0	0	0	0	0	0	0	0	0	0	0	0	0	0	0	0	0	0	0	0	0	0	0	0	0	0	0	0	0	0	0	0	0	0	0	0	0	0	0	0	0	0	0	0	0	48.55	FALSE	FALSE	FALSE	575	0.028
RHOAp.Gly17Ala	RHOA	0.0281502	0.0207943	0.0012661	0.0635271					0.339559	0.339559	0.0140673	0.00959785	Ala	Gly	FALSE	1	4	0	0	0	1	0	2	0	0	1	0	0	0	0	0	0	0	0	0	0	0	0	0	0	0	0	0	0	0	0	0	0	0	0	0	0	0	0	0	0	0	0	0	0	0	0	0	0	0	0	0	0	0	0	0	0	0	0	0	0	0	0	0	0	0	0	38.55	FALSE	FALSE	FALSE	575	0.028
KIF21Bp.Arg1522Gln	KIF21B	0.0281417	0.0155958	0	0.0665345	0.134957	0.116279					0.0302081	0.0191957	Gln	Arg	FALSE		3	0	1	0	0	1	0	0	0	0	0	1	0	0	0	0	0	0	0	0	0	0	0	0	0	0	0	0	0	0	0	0	0	0	0	0	0	0	0	0	0	0	0	0	0	0	0	0	0	0	0	0	0	0	0	0	0	0	0	0	0	0	0	0	0	0	22.17	FALSE	FALSE	FALSE	575	0.028
PSMD11p.Ser230Leu	PSMD11	0.0281417	0.0155958	0	0.0660916	0.134957	0.116279					0.0302081	0.0191957	Leu	Ser	FALSE		3	0	1	0	0	1	0	0	0	0	0	1	0	0	0	0	0	0	0	0	0	0	0	0	0	0	0	0	0	0	0	0	0	0	0	0	0	0	0	0	0	0	0	0	0	0	0	0	0	0	0	0	0	0	0	0	0	0	0	0	0	0	0	0	0	0	22.1	FALSE	FALSE	FALSE	575	0.028
PKHD1p.Thr777Met	PKHD1	0.0281398	0.0207943	0.00255429	0.0628686			0.0525369	0.0569801			0.03389	0.0287936	Met	Thr	FALSE		4	0	1	0	0	1	0	0	0	0	0	0	0	0	0	1	1	0	0	0	0	0	0	0	0	0	0	0	0	0	0	0	0	0	0	0	0	0	0	0	0	0	0	0	0	0	0	0	0	0	0	0	0	0	0	0	0	0	0	0	0	0	0	0	0	0	35.11	FALSE	FALSE	FALSE	575	0.028
C11ORF63p.Thr671Met	C11ORF63	0.0281215	0.0207943	0.00406843	0.0609265							0.0405367	0.0383914	Met	Thr	FALSE		4	0	0	1	0	0	0	0	1	1	0	0	0	1	0	0	0	0	0	0	0	0	0	0	0	0	0	0	0	0	0	0	0	0	0	0	0	0	0	0	0	0	0	0	0	0	0	0	0	0	0	0	0	0	0	0	0	0	0	0	0	0	0	0	0	0	33.62	FALSE	FALSE	FALSE	574	0.028
PDE1Bp.Arg412His	PDE1B	0.0281215	0.0207943	0.00406843	0.0609265							0.0405367	0.0383914	His	Arg	TRUE		4	0	0	1	0	0	0	0	1	1	0	0	0	1	0	0	0	0	0	0	0	0	0	0	0	0	0	0	0	0	0	0	0	0	0	0	0	0	0	0	0	0	0	0	0	0	0	0	0	0	0	0	0	0	0	0	0	0	0	0	0	0	0	0	0	0	33.79	FALSE	FALSE	FALSE	574	0.028
THSD7Ap.Thr654Met	THSD7A	0.0281215	0.0207943	0.00406843	0.0607782							0.0405367	0.0383914	Met	Thr	FALSE		4	0	0	1	0	0	0	0	1	1	0	0	0	1	0	0	0	0	0	0	0	0	0	0	0	0	0	0	0	0	0	0	0	0	0	0	0	0	0	0	0	0	0	0	0	0	0	0	0	0	0	0	0	0	0	0	0	0	0	0	0	0	0	0	0	0	33.53	FALSE	FALSE	FALSE	574	0.028
ZNF521p.Val879Ile	ZNF521	0.0281215	0.0207943	0.00406843	0.0599197							0.0405367	0.0383914	Ile	Val	FALSE	1	4	0	0	1	0	0	0	0	1	1	0	0	0	1	0	0	0	0	0	0	0	0	0	0	0	0	0	0	0	0	0	0	0	0	0	0	0	0	0	0	0	0	0	0	0	0	0	0	0	0	0	0	0	0	0	0	0	0	0	0	0	0	0	0	0	0	33.9	FALSE	FALSE	FALSE	574	0.028
CDH19p.Asp365Asn	CDH19	0.0281156	0.0155958	0	0.0649905	0.134957	0.116279					0.0126159	0.00959785	Asn	Asp	FALSE		3	0	0	1	0	0	0	1	0	0	0	1	0	0	0	0	0	0	0	0	0	0	0	0	0	0	0	0	0	0	0	0	0	0	0	0	0	0	0	0	0	0	0	0	0	0	0	0	0	0	0	0	0	0	0	0	0	0	0	0	0	0	0	0	0	0	22.33	FALSE	FALSE	FALSE	574	0.028
COL25A1p.Glu437Lys	COL25A1	0.0281156	0.0155958	0	0.0649832	0.134957	0.116279					0.0126159	0.00959785	Lys	Glu	TRUE		3	0	0	1	0	0	0	1	0	0	0	1	0	0	0	0	0	0	0	0	0	0	0	0	0	0	0	0	0	0	0	0	0	0	0	0	0	0	0	0	0	0	0	0	0	0	0	0	0	0	0	0	0	0	0	0	0	0	0	0	0	0	0	0	0	0	22.54	FALSE	FALSE	FALSE	574	0.028
FOXR1p.Arg27Gln	FOXR1	0.0281156	0.0155958	0	0.0649905	0.134957	0.116279					0.0126159	0.00959785	Gln	Arg	FALSE	2	3	0	0	1	0	0	0	1	0	0	0	1	0	0	0	0	0	0	0	0	0	0	0	0	0	0	0	0	0	0	0	0	0	0	0	0	0	0	0	0	0	0	0	0	0	0	0	0	0	0	0	0	0	0	0	0	0	0	0	0	0	0	0	0	0	0	22.15	FALSE	FALSE	FALSE	574	0.028
INTS5p.Ala597Val	INTS5	0.0281156	0.0155958	0	0.0646496	0.134957	0.116279					0.0126159	0.00959785	Val	Ala	FALSE		3	0	0	1	0	0	0	1	0	0	0	1	0	0	0	0	0	0	0	0	0	0	0	0	0	0	0	0	0	0	0	0	0	0	0	0	0	0	0	0	0	0	0	0	0	0	0	0	0	0	0	0	0	0	0	0	0	0	0	0	0	0	0	0	0	0	22.35	FALSE	FALSE	FALSE	574	0.028
MAN1A2p.Arg439Cys	MAN1A2	0.0281156	0.0155958	0	0.0649832	0.134957	0.116279					0.0126159	0.00959785	Cys	Arg	TRUE		3	0	0	1	0	0	0	1	0	0	0	1	0	0	0	0	0	0	0	0	0	0	0	0	0	0	0	0	0	0	0	0	0	0	0	0	0	0	0	0	0	0	0	0	0	0	0	0	0	0	0	0	0	0	0	0	0	0	0	0	0	0	0	0	0	0	22.62	FALSE	FALSE	FALSE	574	0.028
PCDHA6p.Arg98Gln	PCDHA6	0.0281156	0.0155958	0	0.0662161	0.134957	0.116279					0.0126159	0.00959785	Gln	Arg	FALSE		3	0	0	1	0	0	0	1	0	0	0	1	0	0	0	0	0	0	0	0	0	0	0	0	0	0	0	0	0	0	0	0	0	0	0	0	0	0	0	0	0	0	0	0	0	0	0	0	0	0	0	0	0	0	0	0	0	0	0	0	0	0	0	0	0	0	21.85	FALSE	FALSE	FALSE	574	0.028
PTPROp.Pro635Leu	PTPRO	0.0281156	0.0155958	0	0.0649832	0.134957	0.116279					0.0126159	0.00959785	Leu	Pro	FALSE		3	0	0	1	0	0	0	1	0	0	0	1	0	0	0	0	0	0	0	0	0	0	0	0	0	0	0	0	0	0	0	0	0	0	0	0	0	0	0	0	0	0	0	0	0	0	0	0	0	0	0	0	0	0	0	0	0	0	0	0	0	0	0	0	0	0	22.81	FALSE	FALSE	FALSE	574	0.028
TMPRSS15p.Asp876Asn	TMPRSS15	0.0281156	0.0155958	0	0.0652844	0.134957	0.116279					0.0126159	0.00959785	Asn	Asp	FALSE		3	0	0	1	0	0	0	1	0	0	0	1	0	0	0	0	0	0	0	0	0	0	0	0	0	0	0	0	0	0	0	0	0	0	0	0	0	0	0	0	0	0	0	0	0	0	0	0	0	0	0	0	0	0	0	0	0	0	0	0	0	0	0	0	0	0	21.86	FALSE	FALSE	FALSE	574	0.028
TRAV12-1p.Arg22Gln	TRAV12-1	0.0281156	0.0155958	0	0.0649832	0.134957	0.116279					0.0126159	0.00959785	Gln	Arg	FALSE		3	0	0	1	0	0	0	1	0	0	0	1	0	0	0	0	0	0	0	0	0	0	0	0	0	0	0	0	0	0	0	0	0	0	0	0	0	0	0	0	0	0	0	0	0	0	0	0	0	0	0	0	0	0	0	0	0	0	0	0	0	0	0	0	0	0	23.06	FALSE	FALSE	FALSE	574	0.028
VSTM1p.Glu18Lys	VSTM1	0.0281156	0.0155958	0	0.0665497	0.134957	0.116279					0.0126159	0.00959785	Lys	Glu	TRUE		3	0	0	1	0	0	0	1	0	0	0	1	0	0	0	0	0	0	0	0	0	0	0	0	0	0	0	0	0	0	0	0	0	0	0	0	0	0	0	0	0	0	0	0	0	0	0	0	0	0	0	0	0	0	0	0	0	0	0	0	0	0	0	0	0	0	22.8	FALSE	FALSE	FALSE	574	0.028
BRWD1p.Arg1433Ter	BRWD1	0.0281069	0.0259929	0.00554213	0.0566953							0.0365826	0.0383914	Ter	Arg	FALSE		5	0	0	1	0	0	0	0	3	0	0	0	0	0	0	0	0	0	0	0	0	0	0	0	0	0	0	0	0	0	0	0	0	0	0	0	1	0	0	0	0	0	0	0	0	0	0	0	0	0	0	0	0	0	0	0	0	0	0	0	0	0	0	0	0	0	49.44	FALSE	FALSE	FALSE	574	0.028
PCSK1p.Glu205Lys	PCSK1	0.0281064	0.0207943	0.00187724	0.0633983	0.269913	0.232558							Lys	Glu	TRUE		4	0	0	0	0	0	0	0	0	0	0	2	0	0	0	0	0	0	0	0	0	0	0	0	0	0	0	0	0	0	0	0	0	0	0	0	0	0	0	0	0	0	0	0	0	0	0	0	0	0	0	1	0	0	0	0	1	0	0	0	0	0	0	0	0	0	32.39	FALSE	FALSE	FALSE	574	0.028
KDM6Ap.Arg1255Trp	KDM6A	0.0281063	0.0207943	0.00255429	0.0625839							0.0405148	0.0383914	Trp	Arg	FALSE	1	4	0	0	0	0	1	0	0	1	1	0	0	0	0	0	0	1	0	0	0	0	0	0	0	0	0	0	0	0	0	0	0	0	0	0	0	0	0	0	0	0	0	0	0	0	0	0	0	0	0	0	0	0	0	0	0	0	0	0	0	0	0	0	0	0	0	34.87	FALSE	FALSE	FALSE	574	0.028
RASGRP2p.Thr373Met	RASGRP2	0.0281063	0.0207943	0.00255429	0.0610139							0.0405148	0.0383914	Met	Thr	FALSE		4	0	0	0	0	1	0	0	1	1	0	0	0	0	0	0	1	0	0	0	0	0	0	0	0	0	0	0	0	0	0	0	0	0	0	0	0	0	0	0	0	0	0	0	0	0	0	0	0	0	0	0	0	0	0	0	0	0	0	0	0	0	0	0	0	0	35.24	TRUE	FALSE	FALSE	574	0.028
CACNA1Hp.Val869Ile	CACNA1H	0.0281054	0.0155958	0	0.066916							0.0234203	0.0191957	Ile	Val	FALSE		3	0	1	0	0	0	0	0	1	0	0	0	0	0	0	0	0	0	0	0	0	0	0	0	0	0	0	0	0	0	0	0	0	0	0	0	0	0	0	0	0	0	0	0	0	0	0	0	0	0	0	0	0	0	0	0	1	0	0	0	0	0	0	0	0	0	21.89	FALSE	FALSE	FALSE	574	0.028
RAD50p.Arg87Cys	RAD50	0.028103	0.0207943	0.00554213	0.0591733			0.193142	0.11396			0.0159778	0.0191957	Cys	Arg	TRUE	1	4	0	0	0	0	0	0	0	2	0	2	0	0	0	0	0	0	0	0	0	0	0	0	0	0	0	0	0	0	0	0	0	0	0	0	0	0	0	0	0	0	0	0	0	0	0	0	0	0	0	0	0	0	0	0	0	0	0	0	0	0	0	0	0	0	0	33.82	FALSE	FALSE	FALSE	574	0.028
GABRA6p.Val32Ile	GABRA6	0.0280993	0.0207943	0.00107899	0.0637036			0.0965712	0.0569801			0.0266832	0.0191957	Ile	Val	FALSE		4	0	0	1	0	0	0	0	0	1	1	0	0	0	0	0	0	0	0	0	0	0	0	0	0	0	0	0	0	0	0	0	0	0	0	0	0	0	0	0	0	0	0	1	0	0	0	0	0	0	0	0	0	0	0	0	0	0	0	0	0	0	0	0	0	0	41.51	FALSE	FALSE	FALSE	574	0.028
TBC1D22Ap.Arg103His	TBC1D22A	0.0280982	0.0207943	0.00184207	0.0631064							0.0405031	0.0383914	His	Arg	TRUE		4	0	0	3	0	0	0	0	0	0	0	0	0	0	0	0	0	0	0	0	0	0	0	0	0	0	0	0	0	0	0	0	0	0	0	0	0	0	0	0	0	0	0	0	0	1	0	0	0	0	0	0	0	0	0	0	0	0	0	0	0	0	0	0	0	0	35.56	FALSE	FALSE	FALSE	574	0.028
SNX19p.Glu240Lys	SNX19	0.0280963	0.0259929	0.00406843	0.059036							0.0310965	0.0287936	Lys	Glu	TRUE		5	0	0	2	0	0	0	0	0	0	0	0	0	1	0	0	0	0	0	0	0	0	0	0	1	0	0	0	0	0	0	1	0	0	0	0	0	0	0	0	0	0	0	0	0	0	0	0	0	0	0	0	0	0	0	0	0	0	0	0	0	0	0	0	0	0	48.61	FALSE	FALSE	FALSE	574	0.028
WASp.Arg309His	WAS	0.0280942	0.0207943	0.00202748	0.0625389					0.169779	0.169779	0.0281545	0.0287936	His	Arg	TRUE	1	4	1	0	2	0	0	1	0	0	0	0	0	0	0	0	0	0	0	0	0	0	0	0	0	0	0	0	0	0	0	0	0	0	0	0	0	0	0	0	0	0	0	0	0	0	0	0	0	0	0	0	0	0	0	0	0	0	0	0	0	0	0	0	0	0	0	36.89	FALSE	FALSE	FALSE	574	0.028
INSCp.Ala531Thr	INSC	0.0280873	0.0207943	0.000332247	0.0642622							0.0404875	0.0383914	Thr	Ala	TRUE		4	0	0	2	0	1	0	0	0	0	0	0	0	0	0	0	0	0	0	0	0	0	0	0	0	0	0	0	0	0	0	0	0	0	0	0	0	1	0	0	0	0	0	0	0	0	0	0	0	0	0	0	0	0	0	0	0	0	0	0	0	0	0	0	0	0	40.19	FALSE	FALSE	FALSE	574	0.028
COL4A5p.Glu1165Lys	COL4A5	0.0280829	0.0207943	0.00300665	0.0608576	0.269913	0.232558	0.0341219	0.0569801			0.0154314	0.00959785	Lys	Glu	TRUE		4	0	1	0	0	0	0	0	0	0	0	2	0	0	0	0	0	0	0	0	0	0	0	0	0	0	0	0	0	0	0	0	0	0	0	0	0	0	0	0	1	0	0	0	0	0	0	0	0	0	0	0	0	0	0	0	0	0	0	0	0	0	0	0	0	0	33.05	FALSE	FALSE	FALSE	573	0.028
COL12A1p.Ser395Leu	COL12A1	0.0280804	0.0155958	0	0.0647234					0.169779	0.169779	0.0281345	0.0191957	Leu	Ser	FALSE		3	0	0	0	0	0	1	0	0	2	0	0	0	0	0	0	0	0	0	0	0	0	0	0	0	0	0	0	0	0	0	0	0	0	0	0	0	0	0	0	0	0	0	0	0	0	0	0	0	0	0	0	0	0	0	0	0	0	0	0	0	0	0	0	0	0	19.22	FALSE	FALSE	FALSE	573	0.028
COL6A1p.Glu887Gln	COL6A1	0.0280804	0.0155958	0	0.0647234					0.169779	0.169779	0.0281345	0.0191957	Gln	Glu	FALSE		3	0	0	0	0	0	1	0	0	2	0	0	0	0	0	0	0	0	0	0	0	0	0	0	0	0	0	0	0	0	0	0	0	0	0	0	0	0	0	0	0	0	0	0	0	0	0	0	0	0	0	0	0	0	0	0	0	0	0	0	0	0	0	0	0	0	20.14	FALSE	FALSE	FALSE	573	0.028
COL7A1p.Glu492Lys	COL7A1	0.0280804	0.0155958	0	0.0647234					0.169779	0.169779	0.0281345	0.0191957	Lys	Glu	TRUE		3	0	0	0	0	0	1	0	0	2	0	0	0	0	0	0	0	0	0	0	0	0	0	0	0	0	0	0	0	0	0	0	0	0	0	0	0	0	0	0	0	0	0	0	0	0	0	0	0	0	0	0	0	0	0	0	0	0	0	0	0	0	0	0	0	0	19.87	FALSE	FALSE	FALSE	573	0.028
DENND4Bp.Arg968Gln	DENND4B	0.0280804	0.0155958	0	0.0659196					0.169779	0.169779	0.0281345	0.0191957	Gln	Arg	FALSE		3	0	0	0	0	0	1	0	0	2	0	0	0	0	0	0	0	0	0	0	0	0	0	0	0	0	0	0	0	0	0	0	0	0	0	0	0	0	0	0	0	0	0	0	0	0	0	0	0	0	0	0	0	0	0	0	0	0	0	0	0	0	0	0	0	0	19.6	FALSE	FALSE	FALSE	573	0.028
DIDO1p.Gln1803His	DIDO1	0.0280804	0.0155958	0	0.0659196					0.169779	0.169779	0.0281345	0.0191957	His	Gln	TRUE		3	0	0	0	0	0	1	0	0	2	0	0	0	0	0	0	0	0	0	0	0	0	0	0	0	0	0	0	0	0	0	0	0	0	0	0	0	0	0	0	0	0	0	0	0	0	0	0	0	0	0	0	0	0	0	0	0	0	0	0	0	0	0	0	0	0	19.87	FALSE	FALSE	FALSE	573	0.028
GON4Lp.Ser184Leu	GON4L	0.0280804	0.0155958	0	0.0647234					0.169779	0.169779	0.0281345	0.0191957	Leu	Ser	FALSE		3	0	0	0	0	0	1	0	0	2	0	0	0	0	0	0	0	0	0	0	0	0	0	0	0	0	0	0	0	0	0	0	0	0	0	0	0	0	0	0	0	0	0	0	0	0	0	0	0	0	0	0	0	0	0	0	0	0	0	0	0	0	0	0	0	0	19.19	FALSE	FALSE	FALSE	573	0.028
HIST1H2ADp.Glu122Gln	HIST1H2AD	0.0280804	0.0155958	0	0.0647234					0.169779	0.169779	0.0281345	0.0191957	Gln	Glu	FALSE		3	0	0	0	0	0	1	0	0	2	0	0	0	0	0	0	0	0	0	0	0	0	0	0	0	0	0	0	0	0	0	0	0	0	0	0	0	0	0	0	0	0	0	0	0	0	0	0	0	0	0	0	0	0	0	0	0	0	0	0	0	0	0	0	0	0	20.26	FALSE	FALSE	FALSE	573	0.028
NESp.Gln1236Ter	NES	0.0280804	0.0155958	0	0.0647234					0.169779	0.169779	0.0281345	0.0191957	Ter	Gln	FALSE		3	0	0	0	0	0	1	0	0	2	0	0	0	0	0	0	0	0	0	0	0	0	0	0	0	0	0	0	0	0	0	0	0	0	0	0	0	0	0	0	0	0	0	0	0	0	0	0	0	0	0	0	0	0	0	0	0	0	0	0	0	0	0	0	0	0	20.02	FALSE	FALSE	FALSE	573	0.028
PRCCp.Gln56Glu	PRCC	0.0280804	0.0155958	0	0.0647234					0.169779	0.169779	0.0281345	0.0191957	Glu	Gln	FALSE	1	3	0	0	0	0	0	1	0	0	2	0	0	0	0	0	0	0	0	0	0	0	0	0	0	0	0	0	0	0	0	0	0	0	0	0	0	0	0	0	0	0	0	0	0	0	0	0	0	0	0	0	0	0	0	0	0	0	0	0	0	0	0	0	0	0	0	19.73	FALSE	FALSE	FALSE	573	0.028
SLC25A2p.Pro69Leu	SLC25A2	0.0280804	0.0155958	0	0.0647234					0.169779	0.169779	0.0281345	0.0191957	Leu	Pro	FALSE		3	0	0	0	0	0	1	0	0	2	0	0	0	0	0	0	0	0	0	0	0	0	0	0	0	0	0	0	0	0	0	0	0	0	0	0	0	0	0	0	0	0	0	0	0	0	0	0	0	0	0	0	0	0	0	0	0	0	0	0	0	0	0	0	0	0	20.18	FALSE	FALSE	FALSE	573	0.028
SLC4A4p.Met415Ile	SLC4A4	0.0280804	0.0155958	0	0.0659196					0.169779	0.169779	0.0281345	0.0191957	Ile	Met	FALSE		3	0	0	0	0	0	1	0	0	2	0	0	0	0	0	0	0	0	0	0	0	0	0	0	0	0	0	0	0	0	0	0	0	0	0	0	0	0	0	0	0	0	0	0	0	0	0	0	0	0	0	0	0	0	0	0	0	0	0	0	0	0	0	0	0	0	19.32	FALSE	FALSE	FALSE	573	0.028
SYBUp.Ser151Leu	SYBU	0.0280804	0.0155958	0	0.0647234					0.169779	0.169779	0.0281345	0.0191957	Leu	Ser	FALSE		3	0	0	0	0	0	1	0	0	2	0	0	0	0	0	0	0	0	0	0	0	0	0	0	0	0	0	0	0	0	0	0	0	0	0	0	0	0	0	0	0	0	0	0	0	0	0	0	0	0	0	0	0	0	0	0	0	0	0	0	0	0	0	0	0	0	20.09	FALSE	FALSE	FALSE	573	0.028
TATDN2p.Arg209Trp	TATDN2	0.0280804	0.0155958	0	0.0647234					0.169779	0.169779	0.0281345	0.0191957	Trp	Arg	FALSE		3	0	0	0	0	0	1	0	0	2	0	0	0	0	0	0	0	0	0	0	0	0	0	0	0	0	0	0	0	0	0	0	0	0	0	0	0	0	0	0	0	0	0	0	0	0	0	0	0	0	0	0	0	0	0	0	0	0	0	0	0	0	0	0	0	0	19.44	FALSE	FALSE	FALSE	573	0.028
TP53BP2p.Ser775Ter	TP53BP2	0.0280804	0.0155958	0	0.0647234					0.169779	0.169779	0.0281345	0.0191957	Ter	Ser	FALSE		3	0	0	0	0	0	1	0	0	2	0	0	0	0	0	0	0	0	0	0	0	0	0	0	0	0	0	0	0	0	0	0	0	0	0	0	0	0	0	0	0	0	0	0	0	0	0	0	0	0	0	0	0	0	0	0	0	0	0	0	0	0	0	0	0	0	19.55	FALSE	FALSE	FALSE	573	0.028
ZRSR2p.Arg27Gln	ZRSR2	0.0280804	0.0155958	0	0.0647234					0.169779	0.169779	0.0281345	0.0191957	Gln	Arg	FALSE	1	3	0	0	0	0	0	1	0	0	2	0	0	0	0	0	0	0	0	0	0	0	0	0	0	0	0	0	0	0	0	0	0	0	0	0	0	0	0	0	0	0	0	0	0	0	0	0	0	0	0	0	0	0	0	0	0	0	0	0	0	0	0	0	0	0	0	19.86	FALSE	FALSE	FALSE	573	0.028
NRXN3p.Arg654Cys	NRXN3	0.0280752	0.0259929	0.00399405	0.0596699			0.0341219	0.0569801			0.0332572	0.0287936	Cys	Arg	TRUE		5	0	0	1	0	1	0	0	0	0	0	0	0	1	0	0	0	0	0	0	0	0	0	0	0	0	0	0	0	1	0	0	0	0	0	0	0	0	0	0	1	0	0	0	0	0	0	0	0	0	0	0	0	0	0	0	0	0	0	0	0	0	0	0	0	0	47.9	FALSE	FALSE	FALSE	573	0.028
TBPp.Arg186Cys	TBP	0.0280738	0.0259929	0.00554213	0.0570632			0.0525369	0.0569801			0.033795	0.0383914	Cys	Arg	TRUE		5	0	0	1	0	0	0	0	2	0	0	0	0	0	0	1	0	0	0	0	0	0	0	1	0	0	0	0	0	0	0	0	0	0	0	0	0	0	0	0	0	0	0	0	0	0	0	0	0	0	0	0	0	0	0	0	0	0	0	0	0	0	0	0	0	0	47.4	FALSE	FALSE	FALSE	573	0.028
CCDC41p.Arg378His	CCDC41	0.0280637	0.0207943	0.00199702	0.0610749					0.169779	0.169779	0.0252319	0.0191957	His	Arg	TRUE		4	0	0	2	0	0	1	0	0	0	0	0	0	0	0	0	0	0	0	0	0	0	0	0	0	0	0	0	0	1	0	0	0	0	0	0	0	0	0	0	0	0	0	0	0	0	0	0	0	0	0	0	0	0	0	0	0	0	0	0	0	0	0	0	0	0	35.84	FALSE	FALSE	FALSE	573	0.028
DYNC1I1p.Arg54Cys	DYNC1I1	0.0280637	0.0207943	0.00199702	0.0617445					0.169779	0.169779	0.0252319	0.0191957	Cys	Arg	TRUE		4	0	0	2	0	0	1	0	0	0	0	0	0	0	0	0	0	0	0	0	0	0	0	0	0	0	0	0	0	1	0	0	0	0	0	0	0	0	0	0	0	0	0	0	0	0	0	0	0	0	0	0	0	0	0	0	0	0	0	0	0	0	0	0	0	0	35.98	FALSE	FALSE	FALSE	573	0.028
TMEM132Dp.Arg285His	TMEM132D	0.0280637	0.0207943	0.00199702	0.0610749					0.169779	0.169779	0.0252319	0.0191957	His	Arg	TRUE		4	0	0	2	0	0	1	0	0	0	0	0	0	0	0	0	0	0	0	0	0	0	0	0	0	0	0	0	0	1	0	0	0	0	0	0	0	0	0	0	0	0	0	0	0	0	0	0	0	0	0	0	0	0	0	0	0	0	0	0	0	0	0	0	0	0	36.83	FALSE	FALSE	FALSE	573	0.028
ZNF280Bp.Glu400Lys	ZNF280B	0.0280637	0.0207943	0.00199702	0.0626931					0.169779	0.169779	0.0252319	0.0191957	Lys	Glu	TRUE		4	0	0	2	0	0	1	0	0	0	0	0	0	0	0	0	0	0	0	0	0	0	0	0	0	0	0	0	0	1	0	0	0	0	0	0	0	0	0	0	0	0	0	0	0	0	0	0	0	0	0	0	0	0	0	0	0	0	0	0	0	0	0	0	0	0	35.66	FALSE	FALSE	FALSE	573	0.028
DNAH5p.Gln3726Ter	DNAH5	0.0280631	0.0259929	0.0046293	0.0581993	0.40487	0.348837	0.0525369	0.0569801					Ter	Gln	FALSE		5	0	0	0	0	0	0	0	0	0	0	3	0	0	0	1	0	0	0	0	0	0	0	0	0	0	0	0	0	0	0	0	0	0	0	0	0	0	0	0	0	0	0	0	0	0	0	0	0	0	0	1	0	0	0	0	0	0	0	0	0	0	0	0	0	0	46.16	FALSE	FALSE	FALSE	573	0.028
SYCP2Lp.Pro486Leu	SYCP2L	0.0280621	0.0207943	0.0046293	0.0612873	0.134957	0.116279	0.0525369	0.0569801			0.0234203	0.0191957	Leu	Pro	FALSE		4	0	1	0	0	0	0	0	1	0	0	1	0	0	0	1	0	0	0	0	0	0	0	0	0	0	0	0	0	0	0	0	0	0	0	0	0	0	0	0	0	0	0	0	0	0	0	0	0	0	0	0	0	0	0	0	0	0	0	0	0	0	0	0	0	0	33.19	FALSE	FALSE	FALSE	573	0.028
ALCAMp.Arg374Ter	ALCAM	0.0280518	0.0207943	0.00492867	0.0583604	0.269913	0.232558					0.0126159	0.00959785	Ter	Arg	FALSE		4	0	0	1	0	0	0	0	0	0	0	2	0	0	0	0	0	0	0	0	0	0	0	0	0	0	0	0	0	0	0	0	0	0	0	1	0	0	0	0	0	0	0	0	0	0	0	0	0	0	0	0	0	0	0	0	0	0	0	0	0	0	0	0	0	0	30.87	FALSE	FALSE	FALSE	573	0.028
CUX2p.Ser134Leu	CUX2	0.0280518	0.0207943	0.00492867	0.0599269	0.269913	0.232558					0.0126159	0.00959785	Leu	Ser	FALSE		4	0	0	1	0	0	0	0	0	0	0	2	0	0	0	0	0	0	0	0	0	0	0	0	0	0	0	0	0	0	0	0	0	0	0	1	0	0	0	0	0	0	0	0	0	0	0	0	0	0	0	0	0	0	0	0	0	0	0	0	0	0	0	0	0	0	29.88	FALSE	FALSE	FALSE	573	0.028
FLNBp.Asp1021Asn	FLNB	0.0280518	0.0207943	0.00492867	0.0587753	0.269913	0.232558					0.0126159	0.00959785	Asn	Asp	FALSE		4	0	0	1	0	0	0	0	0	0	0	2	0	0	0	0	0	0	0	0	0	0	0	0	0	0	0	0	0	0	0	0	0	0	0	1	0	0	0	0	0	0	0	0	0	0	0	0	0	0	0	0	0	0	0	0	0	0	0	0	0	0	0	0	0	0	30.8	FALSE	FALSE	FALSE	573	0.028
GRM1p.Glu311Lys	GRM1	0.0280518	0.0207943	0.00492867	0.0592423	0.269913	0.232558					0.0126159	0.00959785	Lys	Glu	TRUE		4	0	0	1	0	0	0	0	0	0	0	2	0	0	0	0	0	0	0	0	0	0	0	0	0	0	0	0	0	0	0	0	0	0	0	1	0	0	0	0	0	0	0	0	0	0	0	0	0	0	0	0	0	0	0	0	0	0	0	0	0	0	0	0	0	0	30.54	FALSE	FALSE	FALSE	573	0.028
ZNF566p.Arg349Cys	ZNF566	0.0280518	0.0207943	0.00492867	0.0594657	0.269913	0.232558					0.0126159	0.00959785	Cys	Arg	TRUE		4	0	0	1	0	0	0	0	0	0	0	2	0	0	0	0	0	0	0	0	0	0	0	0	0	0	0	0	0	0	0	0	0	0	0	1	0	0	0	0	0	0	0	0	0	0	0	0	0	0	0	0	0	0	0	0	0	0	0	0	0	0	0	0	0	0	29.63	FALSE	FALSE	FALSE	573	0.028
POTEEp.Val166Met	POTEE	0.0280471	0.0259929	0.00399405	0.0603109							0.0346721	0.0287936	Met	Val	FALSE		5	0	0	1	0	0	0	0	1	1	0	0	0	0	0	0	0	0	0	0	0	0	0	0	0	0	0	0	0	2	0	0	0	0	0	0	0	0	0	0	0	0	0	0	0	0	0	0	0	0	0	0	0	0	0	0	0	0	0	0	0	0	0	0	0	0	48.22	FALSE	FALSE	FALSE	573	0.028
PPP2R1Ap.Ser256Tyr	PPP2R1A	0.0280431	0.0259929	0.00554213	0.0554728							0.0333192	0.0383914	Tyr	Ser	TRUE	1	5	0	0	0	0	0	0	0	3	0	0	0	0	0	0	0	0	0	0	0	0	0	0	0	0	0	0	0	0	0	0	0	0	0	0	1	0	0	0	0	0	0	0	0	0	0	0	0	0	0	0	0	1	0	0	0	0	0	0	0	0	0	0	0	0	0	45.21	FALSE	FALSE	TRUE	573	0.028
HIST1H3Ip.Arg132Pro	HIST1H3I	0.0280419	0.0155958	0	0.0646532					0.169779	0.169779	0.0280473	0.0191957	Pro	Arg	FALSE		3	0	1	1	0	0	1	0	0	0	0	0	0	0	0	0	0	0	0	0	0	0	0	0	0	0	0	0	0	0	0	0	0	0	0	0	0	0	0	0	0	0	0	0	0	0	0	0	0	0	0	0	0	0	0	0	0	0	0	0	0	0	0	0	0	0	20.53	FALSE	FALSE	FALSE	573	0.028
METp.Arg412Cys	MET	0.0280412	0.0207943	0.00199702	0.0627883							0.0375423	0.0287936	Cys	Arg	TRUE	1	4	0	0	0	0	2	0	0	1	0	0	0	0	0	0	0	0	0	0	0	0	0	0	0	0	0	0	0	0	1	0	0	0	0	0	0	0	0	0	0	0	0	0	0	0	0	0	0	0	0	0	0	0	0	0	0	0	0	0	0	0	0	0	0	0	0	35.49	TRUE	FALSE	FALSE	573	0.028
PREX2p.Arg155Trp	PREX2	0.0280411	0.0207943	0.00255429	0.0607325							0.0303652	0.0287936	Trp	Arg	FALSE	1	4	0	0	1	0	0	0	0	0	1	0	0	0	0	0	0	1	1	0	0	0	0	0	0	0	0	0	0	0	0	0	0	0	0	0	0	0	0	0	0	0	0	0	0	0	0	0	0	0	0	0	0	0	0	0	0	0	0	0	0	0	0	0	0	0	0	34.1	FALSE	FALSE	FALSE	573	0.028
MED13p.Gly1364Val	MED13	0.0280336	0.0207943	0.00202748	0.0627175							0.0404101	0.0383914	Val	Gly	FALSE		4	1	1	0	0	0	0	0	1	1	0	0	0	0	0	0	0	0	0	0	0	0	0	0	0	0	0	0	0	0	0	0	0	0	0	0	0	0	0	0	0	0	0	0	0	0	0	0	0	0	0	0	0	0	0	0	0	0	0	0	0	0	0	0	0	0	34.93	FALSE	FALSE	FALSE	572	0.028
EAF2p.Arg235Ter	EAF2	0.0280286	0.0207943	0.00554213	0.0612039	0.134957	0.116279					0.030045	0.0287936	Ter	Arg	FALSE		4	0	0	0	0	0	0	0	2	1	0	1	0	0	0	0	0	0	0	0	0	0	0	0	0	0	0	0	0	0	0	0	0	0	0	0	0	0	0	0	0	0	0	0	0	0	0	0	0	0	0	0	0	0	0	0	0	0	0	0	0	0	0	0	0	0	31.66	FALSE	FALSE	FALSE	572	0.028
FAM47Bp.Glu521Lys	FAM47B	0.0280286	0.0207943	0.00554213	0.0593574	0.134957	0.116279					0.030045	0.0287936	Lys	Glu	TRUE		4	0	0	0	0	0	0	0	2	1	0	1	0	0	0	0	0	0	0	0	0	0	0	0	0	0	0	0	0	0	0	0	0	0	0	0	0	0	0	0	0	0	0	0	0	0	0	0	0	0	0	0	0	0	0	0	0	0	0	0	0	0	0	0	0	0	31.4	FALSE	FALSE	FALSE	572	0.028
FLT4p.Glu829Lys	FLT4	0.0280286	0.0207943	0.00554213	0.060274	0.134957	0.116279					0.030045	0.0287936	Lys	Glu	TRUE	1	4	0	0	0	0	0	0	0	2	1	0	1	0	0	0	0	0	0	0	0	0	0	0	0	0	0	0	0	0	0	0	0	0	0	0	0	0	0	0	0	0	0	0	0	0	0	0	0	0	0	0	0	0	0	0	0	0	0	0	0	0	0	0	0	0	0	31.98	FALSE	FALSE	FALSE	572	0.028
GABRB2p.Arg489Trp	GABRB2	0.0280286	0.0207943	0.00554213	0.060274	0.134957	0.116279					0.030045	0.0287936	Trp	Arg	FALSE		4	0	0	0	0	0	0	0	2	1	0	1	0	0	0	0	0	0	0	0	0	0	0	0	0	0	0	0	0	0	0	0	0	0	0	0	0	0	0	0	0	0	0	0	0	0	0	0	0	0	0	0	0	0	0	0	0	0	0	0	0	0	0	0	0	0	31.56	FALSE	FALSE	FALSE	572	0.028
KIAA0196p.Ser447Leu	KIAA0196	0.0280286	0.0207943	0.00554213	0.0593441	0.134957	0.116279					0.030045	0.0287936	Leu	Ser	FALSE		4	0	0	0	0	0	0	0	2	1	0	1	0	0	0	0	0	0	0	0	0	0	0	0	0	0	0	0	0	0	0	0	0	0	0	0	0	0	0	0	0	0	0	0	0	0	0	0	0	0	0	0	0	0	0	0	0	0	0	0	0	0	0	0	0	0	32.35	FALSE	FALSE	FALSE	572	0.028
KRBA1p.Ser399Leu	KRBA1	0.0280286	0.0207943	0.00554213	0.0593574	0.134957	0.116279					0.030045	0.0287936	Leu	Ser	FALSE		4	0	0	0	0	0	0	0	2	1	0	1	0	0	0	0	0	0	0	0	0	0	0	0	0	0	0	0	0	0	0	0	0	0	0	0	0	0	0	0	0	0	0	0	0	0	0	0	0	0	0	0	0	0	0	0	0	0	0	0	0	0	0	0	0	0	32.32	FALSE	FALSE	FALSE	572	0.028
LCE3Dp.Arg62Gln	LCE3D	0.0280286	0.0207943	0.00554213	0.0593441	0.134957	0.116279					0.030045	0.0287936	Gln	Arg	FALSE		4	0	0	0	0	0	0	0	2	1	0	1	0	0	0	0	0	0	0	0	0	0	0	0	0	0	0	0	0	0	0	0	0	0	0	0	0	0	0	0	0	0	0	0	0	0	0	0	0	0	0	0	0	0	0	0	0	0	0	0	0	0	0	0	0	0	32.01	FALSE	FALSE	FALSE	572	0.028
MRGPRDp.Arg174Trp	MRGPRD	0.0280286	0.0207943	0.00554213	0.0586306	0.134957	0.116279					0.030045	0.0287936	Trp	Arg	FALSE		4	0	0	0	0	0	0	0	2	1	0	1	0	0	0	0	0	0	0	0	0	0	0	0	0	0	0	0	0	0	0	0	0	0	0	0	0	0	0	0	0	0	0	0	0	0	0	0	0	0	0	0	0	0	0	0	0	0	0	0	0	0	0	0	0	0	32.32	FALSE	FALSE	FALSE	572	0.028
PJA1p.Arg445Ter	PJA1	0.0280286	0.0207943	0.00554213	0.0598805	0.134957	0.116279					0.030045	0.0287936	Ter	Arg	FALSE		4	0	0	0	0	0	0	0	2	1	0	1	0	0	0	0	0	0	0	0	0	0	0	0	0	0	0	0	0	0	0	0	0	0	0	0	0	0	0	0	0	0	0	0	0	0	0	0	0	0	0	0	0	0	0	0	0	0	0	0	0	0	0	0	0	0	31.64	FALSE	FALSE	FALSE	572	0.028
PPBPp.Glu93Lys	PPBP	0.0280286	0.0207943	0.00554213	0.0593441	0.134957	0.116279					0.030045	0.0287936	Lys	Glu	TRUE		4	0	0	0	0	0	0	0	2	1	0	1	0	0	0	0	0	0	0	0	0	0	0	0	0	0	0	0	0	0	0	0	0	0	0	0	0	0	0	0	0	0	0	0	0	0	0	0	0	0	0	0	0	0	0	0	0	0	0	0	0	0	0	0	0	0	31.39	FALSE	FALSE	FALSE	572	0.028
SERPINF1p.Arg99Gln	SERPINF1	0.0280286	0.0207943	0.00554213	0.060274	0.134957	0.116279					0.030045	0.0287936	Gln	Arg	FALSE		4	0	0	0	0	0	0	0	2	1	0	1	0	0	0	0	0	0	0	0	0	0	0	0	0	0	0	0	0	0	0	0	0	0	0	0	0	0	0	0	0	0	0	0	0	0	0	0	0	0	0	0	0	0	0	0	0	0	0	0	0	0	0	0	0	0	32.34	FALSE	FALSE	FALSE	572	0.028
SLC1A6p.Arg55Gln	SLC1A6	0.0280286	0.0207943	0.00554213	0.060274	0.134957	0.116279					0.030045	0.0287936	Gln	Arg	FALSE		4	0	0	0	0	0	0	0	2	1	0	1	0	0	0	0	0	0	0	0	0	0	0	0	0	0	0	0	0	0	0	0	0	0	0	0	0	0	0	0	0	0	0	0	0	0	0	0	0	0	0	0	0	0	0	0	0	0	0	0	0	0	0	0	0	0	31.92	FALSE	FALSE	FALSE	572	0.028
UPF3Bp.Arg430Ter	UPF3B	0.0280286	0.0207943	0.00554213	0.060274	0.134957	0.116279					0.030045	0.0287936	Ter	Arg	FALSE		4	0	0	0	0	0	0	0	2	1	0	1	0	0	0	0	0	0	0	0	0	0	0	0	0	0	0	0	0	0	0	0	0	0	0	0	0	0	0	0	0	0	0	0	0	0	0	0	0	0	0	0	0	0	0	0	0	0	0	0	0	0	0	0	0	0	31.94	FALSE	FALSE	FALSE	572	0.028
ZNF608p.Ser1150Leu	ZNF608	0.0280286	0.0207943	0.00554213	0.0593441	0.134957	0.116279					0.030045	0.0287936	Leu	Ser	FALSE		4	0	0	0	0	0	0	0	2	1	0	1	0	0	0	0	0	0	0	0	0	0	0	0	0	0	0	0	0	0	0	0	0	0	0	0	0	0	0	0	0	0	0	0	0	0	0	0	0	0	0	0	0	0	0	0	0	0	0	0	0	0	0	0	0	0	32.18	FALSE	FALSE	FALSE	572	0.028
FN1p.Ser390Leu	FN1	0.0280278	0.0259929	0.00490474	0.0587814	0.269913	0.232558	0.0147136	0.0569801			0.0178172	0.0191957	Leu	Ser	FALSE		5	0	0	1	0	0	0	0	0	0	0	2	0	0	0	0	0	0	0	0	0	0	0	1	0	0	1	0	0	0	0	0	0	0	0	0	0	0	0	0	0	0	0	0	0	0	0	0	0	0	0	0	0	0	0	0	0	0	0	0	0	0	0	0	0	0	47.79	FALSE	FALSE	FALSE	572	0.028
NOTCH3p.Arg1893Gln	NOTCH3	0.0280275	0.0207943	0.0046293	0.0601778			0.0525369	0.0569801			0.0252319	0.0191957	Gln	Arg	FALSE		4	0	0	2	0	0	0	0	0	0	0	0	0	0	0	1	0	0	0	0	0	0	0	0	0	0	0	0	0	0	0	0	0	0	0	0	0	0	0	0	0	0	0	0	0	0	0	0	0	0	0	0	0	0	1	0	0	0	0	0	0	0	0	0	0	0	33.12	FALSE	FALSE	FALSE	572	0.028
DBN1p.Glu586Lys	DBN1	0.0280271	0.0155958	0	0.0658131			0.0965712	0.0569801			0.0281345	0.0191957	Lys	Glu	TRUE		3	0	0	0	0	0	0	0	0	2	1	0	0	0	0	0	0	0	0	0	0	0	0	0	0	0	0	0	0	0	0	0	0	0	0	0	0	0	0	0	0	0	0	0	0	0	0	0	0	0	0	0	0	0	0	0	0	0	0	0	0	0	0	0	0	0	19.27	FALSE	FALSE	FALSE	572	0.028
DCAF12L1p.Val207Ile	DCAF12L1	0.0280271	0.0155958	0	0.0645636			0.0965712	0.0569801			0.0281345	0.0191957	Ile	Val	FALSE		3	0	0	0	0	0	0	0	0	2	1	0	0	0	0	0	0	0	0	0	0	0	0	0	0	0	0	0	0	0	0	0	0	0	0	0	0	0	0	0	0	0	0	0	0	0	0	0	0	0	0	0	0	0	0	0	0	0	0	0	0	0	0	0	0	0	19.72	FALSE	FALSE	FALSE	572	0.028
OR2AK2p.Val45Ile	OR2AK2	0.0280271	0.0155958	0	0.0658131			0.0965712	0.0569801			0.0281345	0.0191957	Ile	Val	FALSE		3	0	0	0	0	0	0	0	0	2	1	0	0	0	0	0	0	0	0	0	0	0	0	0	0	0	0	0	0	0	0	0	0	0	0	0	0	0	0	0	0	0	0	0	0	0	0	0	0	0	0	0	0	0	0	0	0	0	0	0	0	0	0	0	0	0	20.27	FALSE	FALSE	FALSE	572	0.028
PCDHGA7p.Glu156Lys	PCDHGA7	0.0280271	0.0155958	0	0.0658131			0.0965712	0.0569801			0.0281345	0.0191957	Lys	Glu	TRUE		3	0	0	0	0	0	0	0	0	2	1	0	0	0	0	0	0	0	0	0	0	0	0	0	0	0	0	0	0	0	0	0	0	0	0	0	0	0	0	0	0	0	0	0	0	0	0	0	0	0	0	0	0	0	0	0	0	0	0	0	0	0	0	0	0	0	19.53	FALSE	FALSE	FALSE	572	0.028
TRIM58p.Arg70Cys	TRIM58	0.0280271	0.0155958	0	0.0645636			0.0965712	0.0569801			0.0281345	0.0191957	Cys	Arg	TRUE		3	0	0	0	0	0	0	0	0	2	1	0	0	0	0	0	0	0	0	0	0	0	0	0	0	0	0	0	0	0	0	0	0	0	0	0	0	0	0	0	0	0	0	0	0	0	0	0	0	0	0	0	0	0	0	0	0	0	0	0	0	0	0	0	0	0	19.99	FALSE	FALSE	FALSE	572	0.028
WDFY3p.Arg2593Thr	WDFY3	0.0280271	0.0155958	0	0.0658131			0.0965712	0.0569801			0.0281345	0.0191957	Thr	Arg	TRUE		3	0	0	0	0	0	0	0	0	2	1	0	0	0	0	0	0	0	0	0	0	0	0	0	0	0	0	0	0	0	0	0	0	0	0	0	0	0	0	0	0	0	0	0	0	0	0	0	0	0	0	0	0	0	0	0	0	0	0	0	0	0	0	0	0	0	19.82	FALSE	FALSE	FALSE	572	0.028
PIGGp.Leu563Phe	PIGG	0.0280199	0.0155958	0	0.0647918					0.169779	0.169779	0.0280473	0.0191957	Phe	Leu	FALSE		3	0	1	1	0	0	1	0	0	0	0	0	0	0	0	0	0	0	0	0	0	0	0	0	0	0	0	0	0	0	0	0	0	0	0	0	0	0	0	0	0	0	0	0	0	0	0	0	0	0	0	0	0	0	0	0	0	0	0	0	0	0	0	0	0	0	19.63	FALSE	FALSE	FALSE	572	0.028
CLDN18p.Val40Ile	CLDN18	0.0280199	0.0155958	0	0.0646024					0.169779	0.169779	0.0280473	0.0191957	Ile	Val	FALSE		3	0	1	1	0	0	1	0	0	0	0	0	0	0	0	0	0	0	0	0	0	0	0	0	0	0	0	0	0	0	0	0	0	0	0	0	0	0	0	0	0	0	0	0	0	0	0	0	0	0	0	0	0	0	0	0	0	0	0	0	0	0	0	0	0	0	20.25	FALSE	FALSE	FALSE	572	0.028
COL6A3p.Arg1064Trp	COL6A3	0.0280199	0.0155958	0	0.0646024					0.169779	0.169779	0.0280473	0.0191957	Trp	Arg	FALSE		3	0	1	1	0	0	1	0	0	0	0	0	0	0	0	0	0	0	0	0	0	0	0	0	0	0	0	0	0	0	0	0	0	0	0	0	0	0	0	0	0	0	0	0	0	0	0	0	0	0	0	0	0	0	0	0	0	0	0	0	0	0	0	0	0	0	19.76	FALSE	FALSE	FALSE	572	0.028
DBTp.Ala371Thr	DBT	0.0280199	0.0155958	0	0.0646024					0.169779	0.169779	0.0280473	0.0191957	Thr	Ala	TRUE		3	0	1	1	0	0	1	0	0	0	0	0	0	0	0	0	0	0	0	0	0	0	0	0	0	0	0	0	0	0	0	0	0	0	0	0	0	0	0	0	0	0	0	0	0	0	0	0	0	0	0	0	0	0	0	0	0	0	0	0	0	0	0	0	0	0	19.67	FALSE	FALSE	FALSE	572	0.028
FBXO43p.Arg570Trp	FBXO43	0.0280199	0.0155958	0	0.064413					0.169779	0.169779	0.0280473	0.0191957	Trp	Arg	FALSE		3	0	1	1	0	0	1	0	0	0	0	0	0	0	0	0	0	0	0	0	0	0	0	0	0	0	0	0	0	0	0	0	0	0	0	0	0	0	0	0	0	0	0	0	0	0	0	0	0	0	0	0	0	0	0	0	0	0	0	0	0	0	0	0	0	0	20.1	FALSE	FALSE	FALSE	572	0.028
FSCN3p.Ala170Thr	FSCN3	0.0280199	0.0155958	0	0.0646024					0.169779	0.169779	0.0280473	0.0191957	Thr	Ala	TRUE		3	0	1	1	0	0	1	0	0	0	0	0	0	0	0	0	0	0	0	0	0	0	0	0	0	0	0	0	0	0	0	0	0	0	0	0	0	0	0	0	0	0	0	0	0	0	0	0	0	0	0	0	0	0	0	0	0	0	0	0	0	0	0	0	0	0	19.84	FALSE	FALSE	FALSE	572	0.028
GPR31p.Ala130Val	GPR31	0.0280199	0.0155958	0	0.0646024					0.169779	0.169779	0.0280473	0.0191957	Val	Ala	FALSE		3	0	1	1	0	0	1	0	0	0	0	0	0	0	0	0	0	0	0	0	0	0	0	0	0	0	0	0	0	0	0	0	0	0	0	0	0	0	0	0	0	0	0	0	0	0	0	0	0	0	0	0	0	0	0	0	0	0	0	0	0	0	0	0	0	0	19.52	FALSE	FALSE	FALSE	572	0.028
JPH3p.Gly143Ser	JPH3	0.0280199	0.0155958	0	0.0646024					0.169779	0.169779	0.0280473	0.0191957	Ser	Gly	TRUE		3	0	1	1	0	0	1	0	0	0	0	0	0	0	0	0	0	0	0	0	0	0	0	0	0	0	0	0	0	0	0	0	0	0	0	0	0	0	0	0	0	0	0	0	0	0	0	0	0	0	0	0	0	0	0	0	0	0	0	0	0	0	0	0	0	0	20.02	FALSE	FALSE	FALSE	572	0.028
MIOXp.Arg14Ter	MIOX	0.0280199	0.0155958	0	0.0647918					0.169779	0.169779	0.0280473	0.0191957	Ter	Arg	FALSE		3	0	1	1	0	0	1	0	0	0	0	0	0	0	0	0	0	0	0	0	0	0	0	0	0	0	0	0	0	0	0	0	0	0	0	0	0	0	0	0	0	0	0	0	0	0	0	0	0	0	0	0	0	0	0	0	0	0	0	0	0	0	0	0	0	0	19.17	FALSE	FALSE	FALSE	572	0.028
NAV3p.Ser984Leu	NAV3	0.0280199	0.0155958	0	0.0646024					0.169779	0.169779	0.0280473	0.0191957	Leu	Ser	FALSE		3	0	1	1	0	0	1	0	0	0	0	0	0	0	0	0	0	0	0	0	0	0	0	0	0	0	0	0	0	0	0	0	0	0	0	0	0	0	0	0	0	0	0	0	0	0	0	0	0	0	0	0	0	0	0	0	0	0	0	0	0	0	0	0	0	0	19.93	FALSE	FALSE	FALSE	572	0.028
NLRP3p.Val52Ala	NLRP3	0.0280199	0.0155958	0	0.0646071					0.169779	0.169779	0.0280473	0.0191957	Ala	Val	FALSE		3	0	1	1	0	0	1	0	0	0	0	0	0	0	0	0	0	0	0	0	0	0	0	0	0	0	0	0	0	0	0	0	0	0	0	0	0	0	0	0	0	0	0	0	0	0	0	0	0	0	0	0	0	0	0	0	0	0	0	0	0	0	0	0	0	0	19.54	FALSE	FALSE	FALSE	572	0.028
NPAP1p.Gly247Arg	NPAP1	0.0280199	0.0155958	0	0.0647918					0.169779	0.169779	0.0280473	0.0191957	Arg	Gly	TRUE		3	0	1	1	0	0	1	0	0	0	0	0	0	0	0	0	0	0	0	0	0	0	0	0	0	0	0	0	0	0	0	0	0	0	0	0	0	0	0	0	0	0	0	0	0	0	0	0	0	0	0	0	0	0	0	0	0	0	0	0	0	0	0	0	0	0	19.8	FALSE	FALSE	FALSE	572	0.028
OR10H5p.Asp84Asn	OR10H5	0.0280199	0.0155958	0	0.0646024					0.169779	0.169779	0.0280473	0.0191957	Asn	Asp	FALSE		3	0	1	1	0	0	1	0	0	0	0	0	0	0	0	0	0	0	0	0	0	0	0	0	0	0	0	0	0	0	0	0	0	0	0	0	0	0	0	0	0	0	0	0	0	0	0	0	0	0	0	0	0	0	0	0	0	0	0	0	0	0	0	0	0	0	19.86	FALSE	FALSE	FALSE	572	0.028
OR6F1p.Thr291Met	OR6F1	0.0280199	0.0155958	0	0.0647918					0.169779	0.169779	0.0280473	0.0191957	Met	Thr	FALSE		3	0	1	1	0	0	1	0	0	0	0	0	0	0	0	0	0	0	0	0	0	0	0	0	0	0	0	0	0	0	0	0	0	0	0	0	0	0	0	0	0	0	0	0	0	0	0	0	0	0	0	0	0	0	0	0	0	0	0	0	0	0	0	0	0	0	20.03	FALSE	FALSE	FALSE	572	0.028
PCDHGB4p.Ala542Val	PCDHGB4	0.0280199	0.0155958	0	0.0646024					0.169779	0.169779	0.0280473	0.0191957	Val	Ala	FALSE		3	0	1	1	0	0	1	0	0	0	0	0	0	0	0	0	0	0	0	0	0	0	0	0	0	0	0	0	0	0	0	0	0	0	0	0	0	0	0	0	0	0	0	0	0	0	0	0	0	0	0	0	0	0	0	0	0	0	0	0	0	0	0	0	0	0	20.06	FALSE	FALSE	FALSE	572	0.028
PKD1L1p.Arg303Trp	PKD1L1	0.0280199	0.0155958	0	0.0646024					0.169779	0.169779	0.0280473	0.0191957	Trp	Arg	FALSE		3	0	1	1	0	0	1	0	0	0	0	0	0	0	0	0	0	0	0	0	0	0	0	0	0	0	0	0	0	0	0	0	0	0	0	0	0	0	0	0	0	0	0	0	0	0	0	0	0	0	0	0	0	0	0	0	0	0	0	0	0	0	0	0	0	0	19.75	FALSE	FALSE	FALSE	572	0.028
PROX2p.Arg184Cys	PROX2	0.0280199	0.0155958	0	0.064413					0.169779	0.169779	0.0280473	0.0191957	Cys	Arg	TRUE		3	0	1	1	0	0	1	0	0	0	0	0	0	0	0	0	0	0	0	0	0	0	0	0	0	0	0	0	0	0	0	0	0	0	0	0	0	0	0	0	0	0	0	0	0	0	0	0	0	0	0	0	0	0	0	0	0	0	0	0	0	0	0	0	0	0	20.31	FALSE	FALSE	FALSE	572	0.028
SYT10p.Glu194Ter	SYT10	0.0280199	0.0155958	0	0.0646024					0.169779	0.169779	0.0280473	0.0191957	Ter	Glu	FALSE		3	0	1	1	0	0	1	0	0	0	0	0	0	0	0	0	0	0	0	0	0	0	0	0	0	0	0	0	0	0	0	0	0	0	0	0	0	0	0	0	0	0	0	0	0	0	0	0	0	0	0	0	0	0	0	0	0	0	0	0	0	0	0	0	0	0	20.04	FALSE	FALSE	FALSE	572	0.028
TSHZ2p.Arg635His	TSHZ2	0.0280199	0.0155958	0	0.0646024					0.169779	0.169779	0.0280473	0.0191957	His	Arg	TRUE		3	0	1	1	0	0	1	0	0	0	0	0	0	0	0	0	0	0	0	0	0	0	0	0	0	0	0	0	0	0	0	0	0	0	0	0	0	0	0	0	0	0	0	0	0	0	0	0	0	0	0	0	0	0	0	0	0	0	0	0	0	0	0	0	0	0	20.01	FALSE	FALSE	FALSE	572	0.028
TYW1p.Ser16Leu	TYW1	0.0280199	0.0155958	0	0.0647918					0.169779	0.169779	0.0280473	0.0191957	Leu	Ser	FALSE		3	0	1	1	0	0	1	0	0	0	0	0	0	0	0	0	0	0	0	0	0	0	0	0	0	0	0	0	0	0	0	0	0	0	0	0	0	0	0	0	0	0	0	0	0	0	0	0	0	0	0	0	0	0	0	0	0	0	0	0	0	0	0	0	0	0	20.66	FALSE	FALSE	FALSE	572	0.028
USH2Ap.Arg310Trp	USH2A	0.0280199	0.0155958	0	0.064413					0.169779	0.169779	0.0280473	0.0191957	Trp	Arg	FALSE		3	0	1	1	0	0	1	0	0	0	0	0	0	0	0	0	0	0	0	0	0	0	0	0	0	0	0	0	0	0	0	0	0	0	0	0	0	0	0	0	0	0	0	0	0	0	0	0	0	0	0	0	0	0	0	0	0	0	0	0	0	0	0	0	0	0	19.76	FALSE	FALSE	FALSE	572	0.028
ZMYND10p.Ala265Thr	ZMYND10	0.0280199	0.0155958	0	0.0647918					0.169779	0.169779	0.0280473	0.0191957	Thr	Ala	TRUE		3	0	1	1	0	0	1	0	0	0	0	0	0	0	0	0	0	0	0	0	0	0	0	0	0	0	0	0	0	0	0	0	0	0	0	0	0	0	0	0	0	0	0	0	0	0	0	0	0	0	0	0	0	0	0	0	0	0	0	0	0	0	0	0	0	0	20.74	FALSE	FALSE	FALSE	572	0.028
ZNF436p.Arg155Gln	ZNF436	0.0280199	0.0155958	0	0.0646024					0.169779	0.169779	0.0280473	0.0191957	Gln	Arg	FALSE		3	0	1	1	0	0	1	0	0	0	0	0	0	0	0	0	0	0	0	0	0	0	0	0	0	0	0	0	0	0	0	0	0	0	0	0	0	0	0	0	0	0	0	0	0	0	0	0	0	0	0	0	0	0	0	0	0	0	0	0	0	0	0	0	0	0	20.09	FALSE	FALSE	FALSE	572	0.028
ASPMp.Arg3198Cys	ASPM	0.0280198	0.0207943	0.000332247	0.0632251	0.134957	0.116279					0.0300323	0.0287936	Cys	Arg	TRUE	2	4	0	0	0	0	2	0	0	0	0	0	1	0	0	0	0	0	0	0	0	0	0	0	0	0	0	0	0	0	0	0	0	0	0	0	0	0	1	0	0	0	0	0	0	0	0	0	0	0	0	0	0	0	0	0	0	0	0	0	0	0	0	0	0	0	0	36.64	FALSE	FALSE	FALSE	572	0.028
RECQL5p.Arg872His	RECQL5	0.0280105	0.0207943	0.00199702	0.0625334			0.0965712	0.0569801			0.0252319	0.0191957	His	Arg	TRUE		4	0	0	2	0	0	0	0	0	0	1	0	0	0	0	0	0	0	0	0	0	0	0	0	0	0	0	0	0	1	0	0	0	0	0	0	0	0	0	0	0	0	0	0	0	0	0	0	0	0	0	0	0	0	0	0	0	0	0	0	0	0	0	0	0	0	36.83	FALSE	FALSE	FALSE	572	0.028
ACOT12p.Arg405Cys	ACOT12	0.0280096	0.0259929	0.00554213	0.0560192	0.269913	0.232558					0.0196598	0.0287936	Cys	Arg	TRUE		5	0	0	0	0	0	0	0	2	0	0	2	0	0	0	0	1	0	0	0	0	0	0	0	0	0	0	0	0	0	0	0	0	0	0	0	0	0	0	0	0	0	0	0	0	0	0	0	0	0	0	0	0	0	0	0	0	0	0	0	0	0	0	0	0	0	47.29	FALSE	FALSE	FALSE	572	0.028
KIF2Bp.Glu186Lys	KIF2B	0.0280096	0.0259929	0.00554213	0.0560192	0.269913	0.232558					0.0196598	0.0287936	Lys	Glu	TRUE		5	0	0	0	0	0	0	0	2	0	0	2	0	0	0	0	1	0	0	0	0	0	0	0	0	0	0	0	0	0	0	0	0	0	0	0	0	0	0	0	0	0	0	0	0	0	0	0	0	0	0	0	0	0	0	0	0	0	0	0	0	0	0	0	0	0	47.28	FALSE	FALSE	FALSE	572	0.028
MEFVp.Arg278Gln	MEFV	0.0280096	0.0259929	0.00554213	0.0560192	0.269913	0.232558					0.0196598	0.0287936	Gln	Arg	FALSE		5	0	0	0	0	0	0	0	2	0	0	2	0	0	0	0	1	0	0	0	0	0	0	0	0	0	0	0	0	0	0	0	0	0	0	0	0	0	0	0	0	0	0	0	0	0	0	0	0	0	0	0	0	0	0	0	0	0	0	0	0	0	0	0	0	0	47.69	FALSE	FALSE	FALSE	572	0.028
OCA2p.Ser641Leu	OCA2	0.0280096	0.0259929	0.00554213	0.0564527	0.269913	0.232558					0.0196598	0.0287936	Leu	Ser	FALSE		5	0	0	0	0	0	0	0	2	0	0	2	0	0	0	0	1	0	0	0	0	0	0	0	0	0	0	0	0	0	0	0	0	0	0	0	0	0	0	0	0	0	0	0	0	0	0	0	0	0	0	0	0	0	0	0	0	0	0	0	0	0	0	0	0	0	47.44	FALSE	FALSE	FALSE	572	0.028
SYNJ1p.Arg573Ter	SYNJ1	0.0280096	0.0259929	0.00554213	0.0560192	0.269913	0.232558					0.0196598	0.0287936	Ter	Arg	FALSE		5	0	0	0	0	0	0	0	2	0	0	2	0	0	0	0	1	0	0	0	0	0	0	0	0	0	0	0	0	0	0	0	0	0	0	0	0	0	0	0	0	0	0	0	0	0	0	0	0	0	0	0	0	0	0	0	0	0	0	0	0	0	0	0	0	0	47.49	FALSE	FALSE	FALSE	572	0.028
SDHAp.Val525Met	SDHA	0.028006	0.0207943	0.00300665	0.0605006			0.0341219	0.0569801			0.0360362	0.0287936	Met	Val	FALSE	1	4	0	1	1	0	0	0	0	1	0	0	0	0	0	0	0	0	0	0	0	0	0	0	0	0	0	0	0	0	0	0	0	0	0	0	0	0	0	0	0	1	0	0	0	0	0	0	0	0	0	0	0	0	0	0	0	0	0	0	0	0	0	0	0	0	0	35.96	FALSE	FALSE	FALSE	572	0.028
MYOM2p.Arg456Ter	MYOM2	0.0279968	0.0207943	0.00174068	0.063005							0.0378478	0.0287936	Ter	Arg	FALSE		4	0	0	3	0	0	0	0	0	0	0	0	0	0	0	0	0	0	0	1	0	0	0	0	0	0	0	0	0	0	0	0	0	0	0	0	0	0	0	0	0	0	0	0	0	0	0	0	0	0	0	0	0	0	0	0	0	0	0	0	0	0	0	0	0	0	36.58	FALSE	FALSE	FALSE	572	0.028
RP11-113D6.10p.Ala54Thr	RP11-113D	0.0279959	0.0311915	0.0071056	0.0559917							0.0374769	0.0479893	Thr	Ala	TRUE		6	0	0	1	0	0	0	0	2	0	0	0	0	0	0	0	1	0	0	0	0	0	0	1	0	0	0	0	0	1	0	0	0	0	0	0	0	0	0	0	0	0	0	0	0	0	0	0	0	0	0	0	0	0	0	0	0	0	0	0	0	0	0	0	0	0	63.79	FALSE	FALSE	FALSE	572	0.028
HCN1p.Arg843Ter	HCN1	0.0279951	0.0259929	0.00554213	0.0561851	0.134957	0.116279					0.0272907	0.0287936	Ter	Arg	FALSE		5	0	0	0	0	0	0	0	2	0	0	1	0	0	0	0	0	0	0	0	0	0	0	0	0	0	0	0	0	0	0	0	1	0	0	0	0	0	0	0	0	0	0	0	0	0	0	0	0	0	0	1	0	0	0	0	0	0	0	0	0	0	0	0	0	0	46.35	FALSE	FALSE	FALSE	572	0.028
SYNPO2p.Asp662Asn	SYNPO2	0.0279875	0.0311915	0.00680822	0.0563548	0.269913	0.232558					0.0159778	0.0191957	Asn	Asp	FALSE		6	0	0	0	2	0	0	0	2	0	0	2	0	0	0	0	0	0	0	0	0	0	0	0	0	0	0	0	0	0	0	0	0	0	0	0	0	0	0	0	0	0	0	0	0	0	0	0	0	0	0	0	0	0	0	0	0	0	0	0	0	0	0	0	0	0	63	FALSE	FALSE	FALSE	571	0.028
GLRA2p.Ala288Thr	GLRA2	0.027987	0.0207943	0.00360825	0.0608008	0.134957	0.116279					0.0299851	0.0287936	Thr	Ala	TRUE		4	0	1	0	0	0	0	0	0	0	0	1	0	0	0	0	0	0	0	0	0	0	0	1	0	0	0	0	0	0	0	0	0	0	0	0	0	0	0	0	0	0	0	0	0	0	0	0	0	0	0	0	1	0	0	0	0	0	0	0	0	0	0	0	0	0	32.46	FALSE	FALSE	FALSE	571	0.028
OR5D13p.Ala121Thr	OR5D13	0.027985	0.0207943	0.00255429	0.0636667							0.0332354	0.0287936	Thr	Ala	TRUE		4	0	0	0	0	2	0	0	0	0	0	0	0	0	0	0	1	0	0	0	0	0	0	0	0	0	0	0	0	0	0	0	0	0	0	1	0	0	0	0	0	0	0	0	0	0	0	0	0	0	0	0	0	0	0	0	0	0	0	0	0	0	0	0	0	0	38.08	FALSE	FALSE	FALSE	571	0.028
ADAMTS4p.Arg290Cys	ADAMTS4	0.0279749	0.0207943	0.00492867	0.0597731							0.0332208	0.0287936	Cys	Arg	TRUE		4	0	0	2	0	0	0	0	1	0	0	0	0	0	0	0	0	0	0	0	0	0	0	0	0	0	0	0	0	0	0	0	0	0	0	1	0	0	0	0	0	0	0	0	0	0	0	0	0	0	0	0	0	0	0	0	0	0	0	0	0	0	0	0	0	0	33.81	FALSE	FALSE	FALSE	571	0.028
AKAP9p.Arg421Gln	AKAP9	0.0279749	0.0207943	0.00492867	0.0585462							0.0332208	0.0287936	Gln	Arg	FALSE	2	4	0	0	2	0	0	0	0	1	0	0	0	0	0	0	0	0	0	0	0	0	0	0	0	0	0	0	0	0	0	0	0	0	0	0	1	0	0	0	0	0	0	0	0	0	0	0	0	0	0	0	0	0	0	0	0	0	0	0	0	0	0	0	0	0	0	33.69	FALSE	FALSE	FALSE	571	0.028
ALS2CLp.Ser869Leu	ALS2CL	0.0279749	0.0207943	0.00492867	0.0591597							0.0332208	0.0287936	Leu	Ser	FALSE		4	0	0	2	0	0	0	0	1	0	0	0	0	0	0	0	0	0	0	0	0	0	0	0	0	0	0	0	0	0	0	0	0	0	0	1	0	0	0	0	0	0	0	0	0	0	0	0	0	0	0	0	0	0	0	0	0	0	0	0	0	0	0	0	0	0	34.31	FALSE	FALSE	FALSE	571	0.028
ATP6V1G1p.Glu54Ter	ATP6V1G1	0.0279749	0.0207943	0.00492867	0.0597731							0.0332208	0.0287936	Ter	Glu	FALSE		4	0	0	2	0	0	0	0	1	0	0	0	0	0	0	0	0	0	0	0	0	0	0	0	0	0	0	0	0	0	0	0	0	0	0	1	0	0	0	0	0	0	0	0	0	0	0	0	0	0	0	0	0	0	0	0	0	0	0	0	0	0	0	0	0	0	34.28	FALSE	FALSE	FALSE	571	0.028
BREp.Arg9Gln	BRE	0.0279749	0.0207943	0.00492867	0.0597731							0.0332208	0.0287936	Gln	Arg	FALSE		4	0	0	2	0	0	0	0	1	0	0	0	0	0	0	0	0	0	0	0	0	0	0	0	0	0	0	0	0	0	0	0	0	0	0	1	0	0	0	0	0	0	0	0	0	0	0	0	0	0	0	0	0	0	0	0	0	0	0	0	0	0	0	0	0	0	33.78	FALSE	FALSE	FALSE	571	0.028
CTNNBL1p.Arg17Cys	CTNNBL1	0.0279749	0.0207943	0.00492867	0.0597731							0.0332208	0.0287936	Cys	Arg	TRUE		4	0	0	2	0	0	0	0	1	0	0	0	0	0	0	0	0	0	0	0	0	0	0	0	0	0	0	0	0	0	0	0	0	0	0	1	0	0	0	0	0	0	0	0	0	0	0	0	0	0	0	0	0	0	0	0	0	0	0	0	0	0	0	0	0	0	33.73	FALSE	FALSE	FALSE	571	0.028
CYP1A1p.Arg134His	CYP1A1	0.0279749	0.0207943	0.00492867	0.0591597							0.0332208	0.0287936	His	Arg	TRUE		4	0	0	2	0	0	0	0	1	0	0	0	0	0	0	0	0	0	0	0	0	0	0	0	0	0	0	0	0	0	0	0	0	0	0	1	0	0	0	0	0	0	0	0	0	0	0	0	0	0	0	0	0	0	0	0	0	0	0	0	0	0	0	0	0	0	34.08	FALSE	FALSE	FALSE	571	0.028
DUSP27p.Ser39Leu	DUSP27	0.0279749	0.0207943	0.00492867	0.0597731							0.0332208	0.0287936	Leu	Ser	FALSE		4	0	0	2	0	0	0	0	1	0	0	0	0	0	0	0	0	0	0	0	0	0	0	0	0	0	0	0	0	0	0	0	0	0	0	1	0	0	0	0	0	0	0	0	0	0	0	0	0	0	0	0	0	0	0	0	0	0	0	0	0	0	0	0	0	0	32.49	FALSE	FALSE	FALSE	571	0.028
KIAA1432p.Arg1265Trp	KIAA1432	0.0279749	0.0207943	0.00492867	0.0597731							0.0332208	0.0287936	Trp	Arg	FALSE		4	0	0	2	0	0	0	0	1	0	0	0	0	0	0	0	0	0	0	0	0	0	0	0	0	0	0	0	0	0	0	0	0	0	0	1	0	0	0	0	0	0	0	0	0	0	0	0	0	0	0	0	0	0	0	0	0	0	0	0	0	0	0	0	0	0	34.49	FALSE	FALSE	FALSE	571	0.028
N6AMT2p.Ser98Leu	N6AMT2	0.0279749	0.0207943	0.00492867	0.0597731							0.0332208	0.0287936	Leu	Ser	FALSE		4	0	0	2	0	0	0	0	1	0	0	0	0	0	0	0	0	0	0	0	0	0	0	0	0	0	0	0	0	0	0	0	0	0	0	1	0	0	0	0	0	0	0	0	0	0	0	0	0	0	0	0	0	0	0	0	0	0	0	0	0	0	0	0	0	0	34.43	FALSE	FALSE	FALSE	571	0.028
PAQR8p.Ala4Thr	PAQR8	0.0279749	0.0207943	0.00492867	0.0591597							0.0332208	0.0287936	Thr	Ala	TRUE		4	0	0	2	0	0	0	0	1	0	0	0	0	0	0	0	0	0	0	0	0	0	0	0	0	0	0	0	0	0	0	0	0	0	0	1	0	0	0	0	0	0	0	0	0	0	0	0	0	0	0	0	0	0	0	0	0	0	0	0	0	0	0	0	0	0	34.1	FALSE	FALSE	FALSE	571	0.028
PCDHA8p.Glu243Lys	PCDHA8	0.0279749	0.0207943	0.00492867	0.0597731							0.0332208	0.0287936	Lys	Glu	TRUE		4	0	0	2	0	0	0	0	1	0	0	0	0	0	0	0	0	0	0	0	0	0	0	0	0	0	0	0	0	0	0	0	0	0	0	1	0	0	0	0	0	0	0	0	0	0	0	0	0	0	0	0	0	0	0	0	0	0	0	0	0	0	0	0	0	0	34.65	FALSE	FALSE	FALSE	571	0.028
PRKCHp.Ser317Tyr	PRKCH	0.0279749	0.0207943	0.00492867	0.0597731							0.0332208	0.0287936	Tyr	Ser	TRUE		4	0	0	2	0	0	0	0	1	0	0	0	0	0	0	0	0	0	0	0	0	0	0	0	0	0	0	0	0	0	0	0	0	0	0	1	0	0	0	0	0	0	0	0	0	0	0	0	0	0	0	0	0	0	0	0	0	0	0	0	0	0	0	0	0	0	33.14	FALSE	FALSE	FALSE	571	0.028
TMEM99p.Arg90Gln	TMEM99	0.0279749	0.0207943	0.00492867	0.0591597							0.0332208	0.0287936	Gln	Arg	FALSE		4	0	0	2	0	0	0	0	1	0	0	0	0	0	0	0	0	0	0	0	0	0	0	0	0	0	0	0	0	0	0	0	0	0	0	1	0	0	0	0	0	0	0	0	0	0	0	0	0	0	0	0	0	0	0	0	0	0	0	0	0	0	0	0	0	0	34.75	FALSE	FALSE	FALSE	571	0.028
ZFP30p.Arg206Ile	ZFP30	0.0279749	0.0207943	0.00492867	0.0603866							0.0332208	0.0287936	Ile	Arg	FALSE		4	0	0	2	0	0	0	0	1	0	0	0	0	0	0	0	0	0	0	0	0	0	0	0	0	0	0	0	0	0	0	0	0	0	0	1	0	0	0	0	0	0	0	0	0	0	0	0	0	0	0	0	0	0	0	0	0	0	0	0	0	0	0	0	0	0	33.35	FALSE	FALSE	FALSE	571	0.028
ZNF143p.Arg238Ter	ZNF143	0.0279749	0.0207943	0.00492867	0.0597731							0.0332208	0.0287936	Ter	Arg	FALSE		4	0	0	2	0	0	0	0	1	0	0	0	0	0	0	0	0	0	0	0	0	0	0	0	0	0	0	0	0	0	0	0	0	0	0	1	0	0	0	0	0	0	0	0	0	0	0	0	0	0	0	0	0	0	0	0	0	0	0	0	0	0	0	0	0	0	33.03	FALSE	FALSE	FALSE	571	0.028
ZNF19p.Arg349Ile	ZNF19	0.0279749	0.0207943	0.00492867	0.0597731							0.0332208	0.0287936	Ile	Arg	FALSE		4	0	0	2	0	0	0	0	1	0	0	0	0	0	0	0	0	0	0	0	0	0	0	0	0	0	0	0	0	0	0	0	0	0	0	1	0	0	0	0	0	0	0	0	0	0	0	0	0	0	0	0	0	0	0	0	0	0	0	0	0	0	0	0	0	0	34.72	FALSE	FALSE	FALSE	571	0.028
ZNF713p.Arg422Cys	ZNF713	0.0279749	0.0207943	0.00492867	0.0591597							0.0332208	0.0287936	Cys	Arg	TRUE		4	0	0	2	0	0	0	0	1	0	0	0	0	0	0	0	0	0	0	0	0	0	0	0	0	0	0	0	0	0	0	0	0	0	0	1	0	0	0	0	0	0	0	0	0	0	0	0	0	0	0	0	0	0	0	0	0	0	0	0	0	0	0	0	0	0	33.78	FALSE	FALSE	FALSE	571	0.028
KCNA4p.Arg216His	KCNA4	0.0279731	0.0259929	0.00554213	0.0565615							0.0403229	0.0479893	His	Arg	TRUE		5	0	0	1	0	0	0	0	2	0	0	0	0	2	0	0	0	0	0	0	0	0	0	0	0	0	0	0	0	0	0	0	0	0	0	0	0	0	0	0	0	0	0	0	0	0	0	0	0	0	0	0	0	0	0	0	0	0	0	0	0	0	0	0	0	0	46.69	FALSE	FALSE	FALSE	571	0.028
APBA2p.Glu316Lys	APBA2	0.0279712	0.0155958	0	0.0653601							0.0227656	0.0191957	Lys	Glu	TRUE		3	0	0	0	0	1	0	1	1	0	0	0	0	0	0	0	0	0	0	0	0	0	0	0	0	0	0	0	0	0	0	0	0	0	0	0	0	0	0	0	0	0	0	0	0	0	0	0	0	0	0	0	0	0	0	0	0	0	0	0	0	0	0	0	0	0	22.73	FALSE	FALSE	FALSE	571	0.028
C20ORF194p.Arg1082Trp	C20ORF194	0.0279712	0.0155958	0	0.0653601							0.0227656	0.0191957	Trp	Arg	FALSE		3	0	0	0	0	1	0	1	1	0	0	0	0	0	0	0	0	0	0	0	0	0	0	0	0	0	0	0	0	0	0	0	0	0	0	0	0	0	0	0	0	0	0	0	0	0	0	0	0	0	0	0	0	0	0	0	0	0	0	0	0	0	0	0	0	0	22.24	FALSE	FALSE	FALSE	571	0.028
FRMPD2p.Ser858Phe	FRMPD2	0.0279666	0.0155958	0	0.0644427			0.0965712	0.0569801			0.0280473	0.0191957	Phe	Ser	FALSE		3	0	1	1	0	0	0	0	0	0	1	0	0	0	0	0	0	0	0	0	0	0	0	0	0	0	0	0	0	0	0	0	0	0	0	0	0	0	0	0	0	0	0	0	0	0	0	0	0	0	0	0	0	0	0	0	0	0	0	0	0	0	0	0	0	0	19.72	FALSE	FALSE	FALSE	571	0.028
A1CFp.Arg587Gln	A1CF	0.0279666	0.0155958	0	0.0642			0.0965712	0.0569801			0.0280473	0.0191957	Gln	Arg	FALSE	2	3	0	1	1	0	0	0	0	0	0	1	0	0	0	0	0	0	0	0	0	0	0	0	0	0	0	0	0	0	0	0	0	0	0	0	0	0	0	0	0	0	0	0	0	0	0	0	0	0	0	0	0	0	0	0	0	0	0	0	0	0	0	0	0	0	0	19.3	FALSE	FALSE	FALSE	571	0.028
ACACBp.Arg499His	ACACB	0.0279666	0.0155958	0	0.0644426			0.0965712	0.0569801			0.0280473	0.0191957	His	Arg	TRUE		3	0	1	1	0	0	0	0	0	0	1	0	0	0	0	0	0	0	0	0	0	0	0	0	0	0	0	0	0	0	0	0	0	0	0	0	0	0	0	0	0	0	0	0	0	0	0	0	0	0	0	0	0	0	0	0	0	0	0	0	0	0	0	0	0	0	20.27	FALSE	FALSE	FALSE	571	0.028
CDH10p.Thr694Met	CDH10	0.0279666	0.0155958	0	0.0644426			0.0965712	0.0569801			0.0280473	0.0191957	Met	Thr	FALSE	2	3	0	1	1	0	0	0	0	0	0	1	0	0	0	0	0	0	0	0	0	0	0	0	0	0	0	0	0	0	0	0	0	0	0	0	0	0	0	0	0	0	0	0	0	0	0	0	0	0	0	0	0	0	0	0	0	0	0	0	0	0	0	0	0	0	0	19.42	FALSE	FALSE	FALSE	571	0.028
CSPG4p.Arg502His	CSPG4	0.0279666	0.0155958	0	0.0644426			0.0965712	0.0569801			0.0280473	0.0191957	His	Arg	TRUE		3	0	1	1	0	0	0	0	0	0	1	0	0	0	0	0	0	0	0	0	0	0	0	0	0	0	0	0	0	0	0	0	0	0	0	0	0	0	0	0	0	0	0	0	0	0	0	0	0	0	0	0	0	0	0	0	0	0	0	0	0	0	0	0	0	0	20.17	FALSE	FALSE	FALSE	571	0.028
DNERp.Arg707Trp	DNER	0.0279666	0.0155958	0	0.0646853			0.0965712	0.0569801			0.0280473	0.0191957	Trp	Arg	FALSE		3	0	1	1	0	0	0	0	0	0	1	0	0	0	0	0	0	0	0	0	0	0	0	0	0	0	0	0	0	0	0	0	0	0	0	0	0	0	0	0	0	0	0	0	0	0	0	0	0	0	0	0	0	0	0	0	0	0	0	0	0	0	0	0	0	0	19.78	FALSE	FALSE	FALSE	571	0.028
FAT1p.Arg881His	FAT1	0.0279666	0.0155958	0	0.0644426			0.0965712	0.0569801			0.0280473	0.0191957	His	Arg	TRUE	1	3	0	1	1	0	0	0	0	0	0	1	0	0	0	0	0	0	0	0	0	0	0	0	0	0	0	0	0	0	0	0	0	0	0	0	0	0	0	0	0	0	0	0	0	0	0	0	0	0	0	0	0	0	0	0	0	0	0	0	0	0	0	0	0	0	0	19.57	FALSE	FALSE	FALSE	571	0.028
FGF22p.Arg150Trp	FGF22	0.0279666	0.0155958	0	0.0644426			0.0965712	0.0569801			0.0280473	0.0191957	Trp	Arg	FALSE		3	0	1	1	0	0	0	0	0	0	1	0	0	0	0	0	0	0	0	0	0	0	0	0	0	0	0	0	0	0	0	0	0	0	0	0	0	0	0	0	0	0	0	0	0	0	0	0	0	0	0	0	0	0	0	0	0	0	0	0	0	0	0	0	0	0	19.87	FALSE	FALSE	FALSE	571	0.028
FSTL5p.Val648Ile	FSTL5	0.0279666	0.0155958	0	0.0644426			0.0965712	0.0569801			0.0280473	0.0191957	Ile	Val	FALSE		3	0	1	1	0	0	0	0	0	0	1	0	0	0	0	0	0	0	0	0	0	0	0	0	0	0	0	0	0	0	0	0	0	0	0	0	0	0	0	0	0	0	0	0	0	0	0	0	0	0	0	0	0	0	0	0	0	0	0	0	0	0	0	0	0	0	19.32	FALSE	FALSE	FALSE	571	0.028
GABRG1p.Ser377Ter	GABRG1	0.0279666	0.0155958	0	0.0644426			0.0965712	0.0569801			0.0280473	0.0191957	Ter	Ser	FALSE		3	0	1	1	0	0	0	0	0	0	1	0	0	0	0	0	0	0	0	0	0	0	0	0	0	0	0	0	0	0	0	0	0	0	0	0	0	0	0	0	0	0	0	0	0	0	0	0	0	0	0	0	0	0	0	0	0	0	0	0	0	0	0	0	0	0	19.3	FALSE	FALSE	FALSE	571	0.028
HIST1H1Cp.Asp72Asn	HIST1H1C	0.0279666	0.0155958	0	0.0629748			0.0965712	0.0569801			0.0280473	0.0191957	Asn	Asp	FALSE		3	0	1	1	0	0	0	0	0	0	1	0	0	0	0	0	0	0	0	0	0	0	0	0	0	0	0	0	0	0	0	0	0	0	0	0	0	0	0	0	0	0	0	0	0	0	0	0	0	0	0	0	0	0	0	0	0	0	0	0	0	0	0	0	0	0	19.85	FALSE	FALSE	FALSE	571	0.028
HYDINp.Pro4928Leu	HYDIN	0.0279666	0.0155958	0	0.0644426			0.0965712	0.0569801			0.0280473	0.0191957	Leu	Pro	FALSE		3	0	1	1	0	0	0	0	0	0	1	0	0	0	0	0	0	0	0	0	0	0	0	0	0	0	0	0	0	0	0	0	0	0	0	0	0	0	0	0	0	0	0	0	0	0	0	0	0	0	0	0	0	0	0	0	0	0	0	0	0	0	0	0	0	0	20.22	FALSE	FALSE	FALSE	571	0.028
LILRB5p.Ala586Ser	LILRB5	0.0279666	0.0155958	0	0.0644426			0.0965712	0.0569801			0.0280473	0.0191957	Ser	Ala	TRUE		3	0	1	1	0	0	0	0	0	0	1	0	0	0	0	0	0	0	0	0	0	0	0	0	0	0	0	0	0	0	0	0	0	0	0	0	0	0	0	0	0	0	0	0	0	0	0	0	0	0	0	0	0	0	0	0	0	0	0	0	0	0	0	0	0	0	19.42	FALSE	FALSE	FALSE	571	0.028
LPPR4p.Ala119Glu	LPPR4	0.0279666	0.0155958	0	0.0642			0.0965712	0.0569801			0.0280473	0.0191957	Glu	Ala	FALSE		3	0	1	1	0	0	0	0	0	0	1	0	0	0	0	0	0	0	0	0	0	0	0	0	0	0	0	0	0	0	0	0	0	0	0	0	0	0	0	0	0	0	0	0	0	0	0	0	0	0	0	0	0	0	0	0	0	0	0	0	0	0	0	0	0	0	20.08	FALSE	FALSE	FALSE	571	0.028
LRFN5p.Pro47Gln	LRFN5	0.0279666	0.0155958	0	0.0646853			0.0965712	0.0569801			0.0280473	0.0191957	Gln	Pro	FALSE		3	0	1	1	0	0	0	0	0	0	1	0	0	0	0	0	0	0	0	0	0	0	0	0	0	0	0	0	0	0	0	0	0	0	0	0	0	0	0	0	0	0	0	0	0	0	0	0	0	0	0	0	0	0	0	0	0	0	0	0	0	0	0	0	0	0	19.67	FALSE	FALSE	FALSE	571	0.028
MED18p.Arg40Cys	MED18	0.0279666	0.0155958	0	0.0644426			0.0965712	0.0569801			0.0280473	0.0191957	Cys	Arg	TRUE		3	0	1	1	0	0	0	0	0	0	1	0	0	0	0	0	0	0	0	0	0	0	0	0	0	0	0	0	0	0	0	0	0	0	0	0	0	0	0	0	0	0	0	0	0	0	0	0	0	0	0	0	0	0	0	0	0	0	0	0	0	0	0	0	0	0	19.49	FALSE	FALSE	FALSE	571	0.028
OLFM3p.Pro413Thr	OLFM3	0.0279666	0.0155958	0	0.0646853			0.0965712	0.0569801			0.0280473	0.0191957	Thr	Pro	TRUE		3	0	1	1	0	0	0	0	0	0	1	0	0	0	0	0	0	0	0	0	0	0	0	0	0	0	0	0	0	0	0	0	0	0	0	0	0	0	0	0	0	0	0	0	0	0	0	0	0	0	0	0	0	0	0	0	0	0	0	0	0	0	0	0	0	0	19.8	FALSE	FALSE	FALSE	571	0.028
OR5L2p.Thr38Met	OR5L2	0.0279666	0.0155958	0	0.0644426			0.0965712	0.0569801			0.0280473	0.0191957	Met	Thr	FALSE		3	0	1	1	0	0	0	0	0	0	1	0	0	0	0	0	0	0	0	0	0	0	0	0	0	0	0	0	0	0	0	0	0	0	0	0	0	0	0	0	0	0	0	0	0	0	0	0	0	0	0	0	0	0	0	0	0	0	0	0	0	0	0	0	0	0	19.29	FALSE	FALSE	FALSE	571	0.028
P2RY6p.Arg124Cys	P2RY6	0.0279654	0.0259929	0.00510857	0.0589186					0.169779	0.169779	0.0279688	0.0383914	Cys	Arg	TRUE		5	0	0	1	0	0	1	0	1	0	0	0	0	0	0	0	2	0	0	0	0	0	0	0	0	0	0	0	0	0	0	0	0	0	0	0	0	0	0	0	0	0	0	0	0	0	0	0	0	0	0	0	0	0	0	0	0	0	0	0	0	0	0	0	0	0	48.66	FALSE	FALSE	FALSE	571	0.028
SLC22A18p.Trp324Cys	SLC22A18	0.0279534	0.0259929	0.00406843	0.0568582	0.134957	0.116279			0.169779	0.169779	0.0175937	0.0287936	Cys	Trp	TRUE		5	0	0	0	0	0	1	0	0	0	0	1	0	3	0	0	0	0	0	0	0	0	0	0	0	0	0	0	0	0	0	0	0	0	0	0	0	0	0	0	0	0	0	0	0	0	0	0	0	0	0	0	0	0	0	0	0	0	0	0	0	0	0	0	0	0	47.59	FALSE	FALSE	FALSE	571	0.028
TEKT5p.Thr363Met	TEKT5	0.0279429	0.0207943	0.00199702	0.0617257	0.134957	0.116279	0.0965712	0.0569801			0.0147767	0.00959785	Met	Thr	FALSE		4	0	0	0	0	1	0	0	0	0	1	1	0	0	0	0	0	0	0	0	0	0	0	0	0	0	0	0	0	1	0	0	0	0	0	0	0	0	0	0	0	0	0	0	0	0	0	0	0	0	0	0	0	0	0	0	0	0	0	0	0	0	0	0	0	0	37.58	FALSE	FALSE	FALSE	571	0.028
DNAH5p.Arg3096Gln	DNAH5	0.0279392	0.0207943	0.0012965	0.0623785	0.134957	0.116279	0.0147136	0.0569801			0.0280473	0.0191957	Gln	Arg	FALSE		4	0	1	1	0	0	0	0	0	0	0	1	0	0	0	0	0	0	0	0	0	0	0	0	0	0	1	0	0	0	0	0	0	0	0	0	0	0	0	0	0	0	0	0	0	0	0	0	0	0	0	0	0	0	0	0	0	0	0	0	0	0	0	0	0	0	37.58	FALSE	FALSE	FALSE	570	0.028
C1ORF141p.Gln319His	C1ORF141	0.0279327	0.0259929	0.00554213	0.056521							0.0402646	0.0479893	His	Gln	TRUE		5	0	0	1	0	0	0	0	3	0	0	0	0	0	0	0	1	0	0	0	0	0	0	0	0	0	0	0	0	0	0	0	0	0	0	0	0	0	0	0	0	0	0	0	0	0	0	0	0	0	0	0	0	0	0	0	0	0	0	0	0	0	0	0	0	0	48.93	FALSE	FALSE	FALSE	570	0.028
CACNA1Dp.Arg116Gln	CACNA1D	0.0279327	0.0259929	0.00554213	0.056521							0.0402646	0.0479893	Gln	Arg	FALSE	1	5	0	0	1	0	0	0	0	3	0	0	0	0	0	0	0	1	0	0	0	0	0	0	0	0	0	0	0	0	0	0	0	0	0	0	0	0	0	0	0	0	0	0	0	0	0	0	0	0	0	0	0	0	0	0	0	0	0	0	0	0	0	0	0	0	0	49.08	FALSE	FALSE	FALSE	570	0.028
CD86p.Arg85His	CD86	0.0279327	0.0259929	0.00554213	0.056521							0.0402646	0.0479893	His	Arg	TRUE		5	0	0	1	0	0	0	0	3	0	0	0	0	0	0	0	1	0	0	0	0	0	0	0	0	0	0	0	0	0	0	0	0	0	0	0	0	0	0	0	0	0	0	0	0	0	0	0	0	0	0	0	0	0	0	0	0	0	0	0	0	0	0	0	0	0	49.65	FALSE	FALSE	FALSE	570	0.028
CLCN5p.Arg624Trp	CLCN5	0.0279327	0.0259929	0.00554213	0.0575476							0.0402646	0.0479893	Trp	Arg	FALSE		5	0	0	1	0	0	0	0	3	0	0	0	0	0	0	0	1	0	0	0	0	0	0	0	0	0	0	0	0	0	0	0	0	0	0	0	0	0	0	0	0	0	0	0	0	0	0	0	0	0	0	0	0	0	0	0	0	0	0	0	0	0	0	0	0	0	48.73	FALSE	FALSE	FALSE	570	0.028
CSF2RBp.Glu366Lys	CSF2RB	0.0279327	0.0259929	0.00554213	0.056521							0.0402646	0.0479893	Lys	Glu	TRUE		5	0	0	1	0	0	0	0	3	0	0	0	0	0	0	0	1	0	0	0	0	0	0	0	0	0	0	0	0	0	0	0	0	0	0	0	0	0	0	0	0	0	0	0	0	0	0	0	0	0	0	0	0	0	0	0	0	0	0	0	0	0	0	0	0	0	48.97	FALSE	FALSE	FALSE	570	0.028
FAM175Ap.Arg252Ter	FAM175A	0.0279327	0.0259929	0.00554213	0.0567431							0.0402646	0.0479893	Ter	Arg	FALSE		5	0	0	1	0	0	0	0	3	0	0	0	0	0	0	0	1	0	0	0	0	0	0	0	0	0	0	0	0	0	0	0	0	0	0	0	0	0	0	0	0	0	0	0	0	0	0	0	0	0	0	0	0	0	0	0	0	0	0	0	0	0	0	0	0	0	48.5	FALSE	FALSE	FALSE	570	0.028
FAT3p.Glu299Lys	FAT3	0.0279327	0.0259929	0.00554213	0.056521							0.0402646	0.0479893	Lys	Glu	TRUE	2	5	0	0	1	0	0	0	0	3	0	0	0	0	0	0	0	1	0	0	0	0	0	0	0	0	0	0	0	0	0	0	0	0	0	0	0	0	0	0	0	0	0	0	0	0	0	0	0	0	0	0	0	0	0	0	0	0	0	0	0	0	0	0	0	0	0	49.88	FALSE	FALSE	FALSE	570	0.028
FRYp.Arg278Gln	FRY	0.0279327	0.0259929	0.00554213	0.056521							0.0402646	0.0479893	Gln	Arg	FALSE		5	0	0	1	0	0	0	0	3	0	0	0	0	0	0	0	1	0	0	0	0	0	0	0	0	0	0	0	0	0	0	0	0	0	0	0	0	0	0	0	0	0	0	0	0	0	0	0	0	0	0	0	0	0	0	0	0	0	0	0	0	0	0	0	0	0	49.57	FALSE	FALSE	FALSE	570	0.028
GRIK1p.Arg941Gln	GRIK1	0.0279327	0.0259929	0.00554213	0.0558654							0.0402646	0.0479893	Gln	Arg	FALSE		5	0	0	1	0	0	0	0	3	0	0	0	0	0	0	0	1	0	0	0	0	0	0	0	0	0	0	0	0	0	0	0	0	0	0	0	0	0	0	0	0	0	0	0	0	0	0	0	0	0	0	0	0	0	0	0	0	0	0	0	0	0	0	0	0	0	50.46	FALSE	FALSE	FALSE	570	0.028
LARGEp.Arg547Cys	LARGE	0.0279327	0.0259929	0.00554213	0.0571767							0.0402646	0.0479893	Cys	Arg	TRUE		5	0	0	1	0	0	0	0	3	0	0	0	0	0	0	0	1	0	0	0	0	0	0	0	0	0	0	0	0	0	0	0	0	0	0	0	0	0	0	0	0	0	0	0	0	0	0	0	0	0	0	0	0	0	0	0	0	0	0	0	0	0	0	0	0	0	48.92	FALSE	FALSE	FALSE	570	0.028
PROCp.Ala301Thr	PROC	0.0279327	0.0259929	0.00554213	0.056521							0.0402646	0.0479893	Thr	Ala	TRUE		5	0	0	1	0	0	0	0	3	0	0	0	0	0	0	0	1	0	0	0	0	0	0	0	0	0	0	0	0	0	0	0	0	0	0	0	0	0	0	0	0	0	0	0	0	0	0	0	0	0	0	0	0	0	0	0	0	0	0	0	0	0	0	0	0	0	49.22	FALSE	FALSE	FALSE	570	0.028
TRAF3IP3p.Arg526Ter	TRAF3IP3	0.0279327	0.0259929	0.00554213	0.056521							0.0402646	0.0479893	Ter	Arg	FALSE		5	0	0	1	0	0	0	0	3	0	0	0	0	0	0	0	1	0	0	0	0	0	0	0	0	0	0	0	0	0	0	0	0	0	0	0	0	0	0	0	0	0	0	0	0	0	0	0	0	0	0	0	0	0	0	0	0	0	0	0	0	0	0	0	0	0	47.94	FALSE	FALSE	FALSE	570	0.028
UGT1A10p.Ser141Tyr	UGT1A10	0.0279327	0.0259929	0.00554213	0.056521							0.0402646	0.0479893	Tyr	Ser	TRUE		5	0	0	1	0	0	0	0	3	0	0	0	0	0	0	0	1	0	0	0	0	0	0	0	0	0	0	0	0	0	0	0	0	0	0	0	0	0	0	0	0	0	0	0	0	0	0	0	0	0	0	0	0	0	0	0	0	0	0	0	0	0	0	0	0	0	48.97	FALSE	FALSE	FALSE	570	0.028
ZBTB4p.Ala958Val	ZBTB4	0.0279327	0.0259929	0.00554213	0.056521							0.0402646	0.0479893	Val	Ala	FALSE		5	0	0	1	0	0	0	0	3	0	0	0	0	0	0	0	1	0	0	0	0	0	0	0	0	0	0	0	0	0	0	0	0	0	0	0	0	0	0	0	0	0	0	0	0	0	0	0	0	0	0	0	0	0	0	0	0	0	0	0	0	0	0	0	0	0	49.85	FALSE	FALSE	FALSE	570	0.028
ZNF557p.Leu109Ile	ZNF557	0.0279327	0.0259929	0.00554213	0.056521							0.0402646	0.0479893	Ile	Leu	FALSE		5	0	0	1	0	0	0	0	3	0	0	0	0	0	0	0	1	0	0	0	0	0	0	0	0	0	0	0	0	0	0	0	0	0	0	0	0	0	0	0	0	0	0	0	0	0	0	0	0	0	0	0	0	0	0	0	0	0	0	0	0	0	0	0	0	0	49.12	FALSE	FALSE	FALSE	570	0.028
GLRBp.Glu363Lys	GLRB	0.0279262	0.0155958	0	0.0644602	0.134957	0.116279			0.169779	0.169779			Lys	Glu	TRUE		3	0	0	0	0	0	1	1	0	0	0	1	0	0	0	0	0	0	0	0	0	0	0	0	0	0	0	0	0	0	0	0	0	0	0	0	0	0	0	0	0	0	0	0	0	0	0	0	0	0	0	0	0	0	0	0	0	0	0	0	0	0	0	0	0	0	22.21	FALSE	FALSE	FALSE	570	0.028
CHD8p.Arg1092Cys	CHD8	0.0279242	0.0207943	0.00255429	0.0629179			0.0525369	0.0569801	0.169779	0.169779	0.00368197	0.00959785	Cys	Arg	TRUE		4	0	0	0	0	0	1	1	0	0	0	0	0	0	0	1	1	0	0	0	0	0	0	0	0	0	0	0	0	0	0	0	0	0	0	0	0	0	0	0	0	0	0	0	0	0	0	0	0	0	0	0	0	0	0	0	0	0	0	0	0	0	0	0	0	0	36.33	FALSE	TRUE	FALSE	570	0.028
DICER1p.Ser1747Leu	DICER1	0.0279236	0.0207943	0.00122036	0.0618124	0.157877	0.232558					0.0281345	0.0191957	Leu	Ser	FALSE	1	4	0	0	0	0	0	0	0	0	2	0	1	0	0	0	0	0	0	0	0	0	0	0	0	0	1	0	0	0	0	0	0	0	0	0	0	0	0	0	0	0	0	0	0	0	0	0	0	0	0	0	0	0	0	0	0	0	0	0	0	0	0	0	0	0	0	39.4	FALSE	FALSE	FALSE	570	0.028
C6p.Arg407Cys	C6	0.0279231	0.0103972	0	0.0837693			0.243261	0.0569801			0.00935248	0.00959785	Cys	Arg	TRUE		2	0	0	0	0	0	0	0	0	0	0	0	0	0	0	0	0	0	0	0	0	0	0	0	0	0	0	0	0	0	1	0	0	0	0	0	0	0	0	0	0	0	0	0	0	0	0	0	0	0	0	0	1	0	0	0	0	0	0	0	0	0	0	0	0	0	27.3	FALSE	FALSE	FALSE	570	0.028
GAS8p.Arg132His	GAS8	0.0279121	0.0259929	0.00510857	0.0588121			0.0965712	0.0569801			0.0279688	0.0383914	His	Arg	TRUE		5	0	0	1	0	0	0	0	1	0	1	0	0	0	0	0	2	0	0	0	0	0	0	0	0	0	0	0	0	0	0	0	0	0	0	0	0	0	0	0	0	0	0	0	0	0	0	0	0	0	0	0	0	0	0	0	0	0	0	0	0	0	0	0	0	0	49.57	FALSE	FALSE	FALSE	570	0.028
AIFM3p.Arg47His	AIFM3	0.0279112	0.0103972	0	0.0734826							0.0147767	0.00959785	His	Arg	TRUE		2	0	0	0	0	1	0	0	0	0	0	0	0	0	0	0	0	0	0	0	0	0	0	0	0	0	0	0	0	0	0	0	0	0	0	0	0	0	0	0	0	0	0	0	1	0	0	0	0	0	0	0	0	0	0	0	0	0	0	0	0	0	0	0	0	0	26.81	FALSE	FALSE	FALSE	570	0.028
FSCN1p.Val173Ile	FSCN1	0.0279112	0.0103972	0	0.0734826							0.0147767	0.00959785	Ile	Val	FALSE		2	0	0	0	0	1	0	0	0	0	0	0	0	0	0	0	0	0	0	0	0	0	0	0	0	0	0	0	0	0	0	0	0	0	0	0	0	0	0	0	0	0	0	0	1	0	0	0	0	0	0	0	0	0	0	0	0	0	0	0	0	0	0	0	0	0	27.11	FALSE	FALSE	FALSE	570	0.028
HKR1p.Ser352Leu	HKR1	0.0279112	0.0103972	0	0.0734826							0.0147767	0.00959785	Leu	Ser	FALSE		2	0	0	0	0	1	0	0	0	0	0	0	0	0	0	0	0	0	0	0	0	0	0	0	0	0	0	0	0	0	0	0	0	0	0	0	0	0	0	0	0	0	0	0	1	0	0	0	0	0	0	0	0	0	0	0	0	0	0	0	0	0	0	0	0	0	27.29	FALSE	FALSE	FALSE	570	0.028
KMT2Ep.Arg963His	KMT2E	0.0279112	0.0103972	0	0.0734826							0.0147767	0.00959785	His	Arg	TRUE		2	0	0	0	0	1	0	0	0	0	0	0	0	0	0	0	0	0	0	0	0	0	0	0	0	0	0	0	0	0	0	0	0	0	0	0	0	0	0	0	0	0	0	0	1	0	0	0	0	0	0	0	0	0	0	0	0	0	0	0	0	0	0	0	0	0	27.42	FALSE	FALSE	FALSE	570	0.028
RGS9p.Arg438His	RGS9	0.0279112	0.0103972	0	0.0734826							0.0147767	0.00959785	His	Arg	TRUE		2	0	0	0	0	1	0	0	0	0	0	0	0	0	0	0	0	0	0	0	0	0	0	0	0	0	0	0	0	0	0	0	0	0	0	0	0	0	0	0	0	0	0	0	1	0	0	0	0	0	0	0	0	0	0	0	0	0	0	0	0	0	0	0	0	0	26.95	FALSE	FALSE	FALSE	570	0.028
ADD2p.Thr436Met	ADD2	0.0279065	0.0207943	0.00255429	0.0603603							0.0402268	0.0383914	Met	Thr	FALSE		4	0	0	2	0	0	0	0	0	0	0	0	0	0	0	0	1	0	0	0	0	0	0	0	0	0	0	0	0	0	0	0	1	0	0	0	0	0	0	0	0	0	0	0	0	0	0	0	0	0	0	0	0	0	0	0	0	0	0	0	0	0	0	0	0	0	37.14	FALSE	FALSE	FALSE	570	0.028
CCDC3p.Arg260Trp	CCDC3	0.0279065	0.0207943	0.00255429	0.0603603							0.0402268	0.0383914	Trp	Arg	FALSE		4	0	0	2	0	0	0	0	0	0	0	0	0	0	0	0	1	0	0	0	0	0	0	0	0	0	0	0	0	0	0	0	1	0	0	0	0	0	0	0	0	0	0	0	0	0	0	0	0	0	0	0	0	0	0	0	0	0	0	0	0	0	0	0	0	0	36.75	FALSE	FALSE	FALSE	570	0.028
CNTNAP5p.Phe292Val	CNTNAP5	0.0279065	0.0207943	0.00255429	0.0611067							0.0402268	0.0383914	Val	Phe	FALSE		4	0	0	2	0	0	0	0	0	0	0	0	0	0	0	0	1	0	0	0	0	0	0	0	0	0	0	0	0	0	0	0	1	0	0	0	0	0	0	0	0	0	0	0	0	0	0	0	0	0	0	0	0	0	0	0	0	0	0	0	0	0	0	0	0	0	36.77	FALSE	FALSE	FALSE	570	0.028
DSELp.Lys503Arg	DSEL	0.0279065	0.0207943	0.00255429	0.0602028							0.0402268	0.0383914	Arg	Lys	TRUE		4	0	0	2	0	0	0	0	0	0	0	0	0	0	0	0	1	0	0	0	0	0	0	0	0	0	0	0	0	0	0	0	1	0	0	0	0	0	0	0	0	0	0	0	0	0	0	0	0	0	0	0	0	0	0	0	0	0	0	0	0	0	0	0	0	0	36.24	FALSE	FALSE	FALSE	570	0.028
IRX6p.Ser375Arg	IRX6	0.0279065	0.0207943	0.00255429	0.0603603							0.0402268	0.0383914	Arg	Ser	TRUE		4	0	0	2	0	0	0	0	0	0	0	0	0	0	0	0	1	0	0	0	0	0	0	0	0	0	0	0	0	0	0	0	1	0	0	0	0	0	0	0	0	0	0	0	0	0	0	0	0	0	0	0	0	0	0	0	0	0	0	0	0	0	0	0	0	0	36.54	FALSE	FALSE	FALSE	570	0.028
KCNA1p.Val172Ile	KCNA1	0.0279065	0.0207943	0.00255429	0.0602067							0.0402268	0.0383914	Ile	Val	FALSE		4	0	0	2	0	0	0	0	0	0	0	0	0	0	0	0	1	0	0	0	0	0	0	0	0	0	0	0	0	0	0	0	1	0	0	0	0	0	0	0	0	0	0	0	0	0	0	0	0	0	0	0	0	0	0	0	0	0	0	0	0	0	0	0	0	0	36.25	FALSE	FALSE	FALSE	570	0.028
KCNJ6p.Pro276Leu	KCNJ6	0.0279065	0.0207943	0.00255429	0.0602067							0.0402268	0.0383914	Leu	Pro	FALSE		4	0	0	2	0	0	0	0	0	0	0	0	0	0	0	0	1	0	0	0	0	0	0	0	0	0	0	0	0	0	0	0	1	0	0	0	0	0	0	0	0	0	0	0	0	0	0	0	0	0	0	0	0	0	0	0	0	0	0	0	0	0	0	0	0	0	36.37	FALSE	FALSE	FALSE	570	0.028
PRDM4p.Arg700Cys	PRDM4	0.0279065	0.0207943	0.00255429	0.0603603							0.0402268	0.0383914	Cys	Arg	TRUE		4	0	0	2	0	0	0	0	0	0	0	0	0	0	0	0	1	0	0	0	0	0	0	0	0	0	0	0	0	0	0	0	1	0	0	0	0	0	0	0	0	0	0	0	0	0	0	0	0	0	0	0	0	0	0	0	0	0	0	0	0	0	0	0	0	0	35.55	FALSE	FALSE	FALSE	570	0.028
LDHAL6Bp.Arg148Cys	LDHAL6B	0.027906	0.0155958	0	0.064564							0.0126159	0.00959785	Cys	Arg	TRUE		3	0	0	1	0	0	0	1	0	0	0	0	0	0	0	0	0	1	0	0	0	0	0	0	0	0	0	0	0	0	0	0	0	0	0	0	0	0	0	0	0	0	0	0	0	0	0	0	0	0	0	0	0	0	0	0	0	0	0	0	0	0	0	0	0	0	21.72	FALSE	FALSE	FALSE	570	0.028
NLGN4Xp.Arg204His	NLGN4X	0.027906	0.0155958	0	0.0662161							0.0126159	0.00959785	His	Arg	TRUE		3	0	0	1	0	0	0	1	0	0	0	0	0	0	0	0	0	1	0	0	0	0	0	0	0	0	0	0	0	0	0	0	0	0	0	0	0	0	0	0	0	0	0	0	0	0	0	0	0	0	0	0	0	0	0	0	0	0	0	0	0	0	0	0	0	0	22.44	FALSE	FALSE	FALSE	570	0.028
ZFHX4p.Ala3533Val	ZFHX4	0.027906	0.0155958	0	0.064564							0.0126159	0.00959785	Val	Ala	FALSE		3	0	0	1	0	0	0	1	0	0	0	0	0	0	0	0	0	1	0	0	0	0	0	0	0	0	0	0	0	0	0	0	0	0	0	0	0	0	0	0	0	0	0	0	0	0	0	0	0	0	0	0	0	0	0	0	0	0	0	0	0	0	0	0	0	0	22.75	FALSE	FALSE	FALSE	570	0.028
ZNF717p.Trp315Cys	ZNF717	0.0279037	0.0207943	0.00697593	0.0558074									Cys	Trp	TRUE		4	0	0	0	0	0	0	0	0	0	0	0	0	0	0	0	0	4	0	0	0	0	0	0	0	0	0	0	0	0	0	0	0	0	0	0	0	0	0	0	0	0	0	0	0	0	0	0	0	0	0	0	0	0	0	0	0	0	0	0	0	0	0	0	0	0	24.08	FALSE	FALSE	FALSE	570	0.028
SV2Bp.Gly22Ser	SV2B	0.0278929	0.0207943	0.00174068	0.0627998							0.0206048	0.0191957	Ser	Gly	TRUE		4	0	0	1	0	0	0	0	1	0	0	0	0	0	0	0	0	0	0	1	0	0	0	0	0	0	0	0	0	0	0	0	0	0	0	0	0	0	0	0	0	0	0	0	0	0	0	0	0	0	0	0	0	0	0	0	1	0	0	0	0	0	0	0	0	0	36.15	FALSE	FALSE	FALSE	570	0.028
ANK2p.Val3228Met	ANK2	0.0278836	0.0207943	0.00425129	0.0612605			0.0525369	0.0569801			0.0335208	0.0287936	Met	Val	FALSE		4	0	0	1	0	1	0	0	0	0	0	0	0	0	0	1	0	0	0	0	0	0	0	0	0	0	0	0	1	0	0	0	0	0	0	0	0	0	0	0	0	0	0	0	0	0	0	0	0	0	0	0	0	0	0	0	0	0	0	0	0	0	0	0	0	0	34.21	FALSE	FALSE	FALSE	569	0.028
GRID2p.Thr537Met	GRID2	0.0278836	0.0207943	0.00425129	0.061767			0.0525369	0.0569801			0.0335208	0.0287936	Met	Thr	FALSE		4	0	0	1	0	1	0	0	0	0	0	0	0	0	0	1	0	0	0	0	0	0	0	0	0	0	0	0	1	0	0	0	0	0	0	0	0	0	0	0	0	0	0	0	0	0	0	0	0	0	0	0	0	0	0	0	0	0	0	0	0	0	0	0	0	0	34.58	FALSE	FALSE	FALSE	569	0.028
ABCA12p.Thr1800Met	ABCA12	0.0278815	0.0259929	0.00300665	0.0597567	0.134957	0.116279	0.0341219	0.0569801			0.0252319	0.0191957	Met	Thr	FALSE		5	0	0	2	0	0	0	0	0	0	0	1	0	0	0	0	0	0	0	0	0	0	0	0	0	0	0	0	0	0	0	0	0	0	0	0	0	0	0	0	1	1	0	0	0	0	0	0	0	0	0	0	0	0	0	0	0	0	0	0	0	0	0	0	0	0	48.36	FALSE	FALSE	FALSE	569	0.028
ACOT12p.Arg147Ter	ACOT12	0.0278803	0.0259929	0.00554213	0.055591	0.134957	0.116279					0.0298313	0.0383914	Ter	Arg	FALSE		5	0	0	0	0	0	0	0	3	0	0	1	0	1	0	0	0	0	0	0	0	0	0	0	0	0	0	0	0	0	0	0	0	0	0	0	0	0	0	0	0	0	0	0	0	0	0	0	0	0	0	0	0	0	0	0	0	0	0	0	0	0	0	0	0	0	45.62	FALSE	FALSE	FALSE	569	0.028
KCNQ3p.Asp556Asn	KCNQ3	0.0278803	0.0259929	0.00554213	0.055591	0.134957	0.116279					0.0298313	0.0383914	Asn	Asp	FALSE		5	0	0	0	0	0	0	0	3	0	0	1	0	1	0	0	0	0	0	0	0	0	0	0	0	0	0	0	0	0	0	0	0	0	0	0	0	0	0	0	0	0	0	0	0	0	0	0	0	0	0	0	0	0	0	0	0	0	0	0	0	0	0	0	0	0	46.37	FALSE	FALSE	FALSE	569	0.028
ALS2CR12p.Arg30Cys	ALS2CR12	0.0278743	0.0207943	0.00199702	0.0608855					0.339559	0.339559	0.0126159	0.00959785	Cys	Arg	TRUE		4	0	0	1	0	0	2	0	0	0	0	0	0	0	0	0	0	0	0	0	0	0	0	0	0	0	0	0	0	1	0	0	0	0	0	0	0	0	0	0	0	0	0	0	0	0	0	0	0	0	0	0	0	0	0	0	0	0	0	0	0	0	0	0	0	0	35.98	FALSE	FALSE	FALSE	569	0.028
C3ORF22p.Ser32Leu	C3ORF22	0.0278729	0.0155958	0	0.0652837	0.134957	0.116279	0.0965712	0.0569801					Leu	Ser	FALSE		3	0	0	0	0	0	0	1	0	0	1	1	0	0	0	0	0	0	0	0	0	0	0	0	0	0	0	0	0	0	0	0	0	0	0	0	0	0	0	0	0	0	0	0	0	0	0	0	0	0	0	0	0	0	0	0	0	0	0	0	0	0	0	0	0	0	21.94	FALSE	FALSE	FALSE	569	0.028
CNTN4p.Gly620Trp	CNTN4	0.0278729	0.0155958	0	0.0644069	0.134957	0.116279	0.0965712	0.0569801					Trp	Gly	FALSE		3	0	0	0	0	0	0	1	0	0	1	1	0	0	0	0	0	0	0	0	0	0	0	0	0	0	0	0	0	0	0	0	0	0	0	0	0	0	0	0	0	0	0	0	0	0	0	0	0	0	0	0	0	0	0	0	0	0	0	0	0	0	0	0	0	0	22.24	FALSE	FALSE	FALSE	569	0.028
SSTp.Met82Ile	SST	0.0278729	0.0155958	0	0.0642552	0.134957	0.116279	0.0965712	0.0569801					Ile	Met	FALSE		3	0	0	0	0	0	0	1	0	0	1	1	0	0	0	0	0	0	0	0	0	0	0	0	0	0	0	0	0	0	0	0	0	0	0	0	0	0	0	0	0	0	0	0	0	0	0	0	0	0	0	0	0	0	0	0	0	0	0	0	0	0	0	0	0	0	21.99	FALSE	FALSE	FALSE	569	0.028
CEACAM8p.Pro142Ser	CEACAM8	0.0278624	0.0207943	0.00492867	0.0584789	0.269913	0.232558			0.169779	0.169779			Ser	Pro	TRUE		4	0	0	0	0	0	1	0	0	0	0	2	0	0	0	0	0	0	0	0	0	0	0	0	0	0	0	0	0	0	0	0	0	0	0	1	0	0	0	0	0	0	0	0	0	0	0	0	0	0	0	0	0	0	0	0	0	0	0	0	0	0	0	0	0	0	34.41	FALSE	FALSE	FALSE	569	0.028
DDOp.Arg145Ter	DDO	0.0278624	0.0207943	0.00492867	0.0588613	0.269913	0.232558			0.169779	0.169779			Ter	Arg	FALSE		4	0	0	0	0	0	1	0	0	0	0	2	0	0	0	0	0	0	0	0	0	0	0	0	0	0	0	0	0	0	0	0	0	0	0	1	0	0	0	0	0	0	0	0	0	0	0	0	0	0	0	0	0	0	0	0	0	0	0	0	0	0	0	0	0	0	34.21	FALSE	FALSE	FALSE	569	0.028
HOXA9p.Glu172Lys	HOXA9	0.0278624	0.0207943	0.00492867	0.0593587	0.269913	0.232558			0.169779	0.169779			Lys	Glu	TRUE	1	4	0	0	0	0	0	1	0	0	0	0	2	0	0	0	0	0	0	0	0	0	0	0	0	0	0	0	0	0	0	0	0	0	0	0	1	0	0	0	0	0	0	0	0	0	0	0	0	0	0	0	0	0	0	0	0	0	0	0	0	0	0	0	0	0	0	34.91	FALSE	FALSE	FALSE	569	0.028
KCNH2p.Glu480Lys	KCNH2	0.0278624	0.0207943	0.00492867	0.0593587	0.269913	0.232558			0.169779	0.169779			Lys	Glu	TRUE		4	0	0	0	0	0	1	0	0	0	0	2	0	0	0	0	0	0	0	0	0	0	0	0	0	0	0	0	0	0	0	0	0	0	0	1	0	0	0	0	0	0	0	0	0	0	0	0	0	0	0	0	0	0	0	0	0	0	0	0	0	0	0	0	0	0	34.64	FALSE	FALSE	FALSE	569	0.028
DCAF4L2p.Ala316Thr	DCAF4L2	0.027862	0.0259929	0.00547144	0.0576227							0.0322757	0.0383914	Thr	Ala	TRUE		5	0	0	1	0	0	0	0	2	0	0	0	0	0	0	0	1	0	0	0	0	0	0	0	0	0	0	0	0	0	0	0	0	0	0	0	0	0	0	0	0	0	0	0	0	0	1	0	0	0	0	0	0	0	0	0	0	0	0	0	0	0	0	0	0	0	48.03	FALSE	FALSE	FALSE	569	0.028
KIR3DL1p.Pro230Leu	KIR3DL1	0.027858	0.0155958	0	0.0649826							0.0401569	0.0287936	Leu	Pro	FALSE		3	0	0	0	0	1	0	0	0	1	0	0	0	0	0	0	0	0	0	0	0	0	0	0	0	0	0	0	0	0	0	0	1	0	0	0	0	0	0	0	0	0	0	0	0	0	0	0	0	0	0	0	0	0	0	0	0	0	0	0	0	0	0	0	0	0	19.58	FALSE	FALSE	FALSE	569	0.028
PIK3CDp.Arg38Cys	PIK3CD	0.0278541	0.114369	0.0164592	0.0405151									Cys	Arg	TRUE		22	0	0	0	22	0	0	0	0	0	0	0	0	0	0	0	0	0	0	0	0	0	0	0	0	0	0	0	0	0	0	0	0	0	0	0	0	0	0	0	0	0	0	0	0	0	0	0	0	0	0	0	0	0	0	0	0	0	0	0	0	0	0	0	0	0	100	FALSE	FALSE	FALSE	569	0.028
BTF3L4p.Glu56Gln	BTF3L4	0.0278305	0.0155958	0	0.0642236					0.339559	0.339559	0.0154314	0.00959785	Gln	Glu	FALSE		3	0	1	0	0	0	2	0	0	0	0	0	0	0	0	0	0	0	0	0	0	0	0	0	0	0	0	0	0	0	0	0	0	0	0	0	0	0	0	0	0	0	0	0	0	0	0	0	0	0	0	0	0	0	0	0	0	0	0	0	0	0	0	0	0	0	19.48	FALSE	FALSE	FALSE	568	0.028
C1ORF116p.Glu219Lys	C1ORF116	0.0278305	0.0155958	0	0.0642236					0.339559	0.339559	0.0154314	0.00959785	Lys	Glu	TRUE		3	0	1	0	0	0	2	0	0	0	0	0	0	0	0	0	0	0	0	0	0	0	0	0	0	0	0	0	0	0	0	0	0	0	0	0	0	0	0	0	0	0	0	0	0	0	0	0	0	0	0	0	0	0	0	0	0	0	0	0	0	0	0	0	0	0	19.7	FALSE	FALSE	FALSE	568	0.028
CTNNA2p.Pro14His	CTNNA2	0.0278305	0.0155958	0	0.0642236					0.339559	0.339559	0.0154314	0.00959785	His	Pro	TRUE	2	3	0	1	0	0	0	2	0	0	0	0	0	0	0	0	0	0	0	0	0	0	0	0	0	0	0	0	0	0	0	0	0	0	0	0	0	0	0	0	0	0	0	0	0	0	0	0	0	0	0	0	0	0	0	0	0	0	0	0	0	0	0	0	0	0	0	20.47	FALSE	FALSE	FALSE	568	0.028
EFNB2p.Met158Ile	EFNB2	0.0278305	0.0155958	0	0.0642236					0.339559	0.339559	0.0154314	0.00959785	Ile	Met	FALSE		3	0	1	0	0	0	2	0	0	0	0	0	0	0	0	0	0	0	0	0	0	0	0	0	0	0	0	0	0	0	0	0	0	0	0	0	0	0	0	0	0	0	0	0	0	0	0	0	0	0	0	0	0	0	0	0	0	0	0	0	0	0	0	0	0	0	19.96	FALSE	FALSE	FALSE	568	0.028
FHDC1p.Arg729Thr	FHDC1	0.0278305	0.0155958	0	0.0642236					0.339559	0.339559	0.0154314	0.00959785	Thr	Arg	TRUE		3	0	1	0	0	0	2	0	0	0	0	0	0	0	0	0	0	0	0	0	0	0	0	0	0	0	0	0	0	0	0	0	0	0	0	0	0	0	0	0	0	0	0	0	0	0	0	0	0	0	0	0	0	0	0	0	0	0	0	0	0	0	0	0	0	0	19.65	FALSE	FALSE	FALSE	568	0.028
GTF2E1p.Ile72Met	GTF2E1	0.0278305	0.0155958	0	0.0642236					0.339559	0.339559	0.0154314	0.00959785	Met	Ile	FALSE		3	0	1	0	0	0	2	0	0	0	0	0	0	0	0	0	0	0	0	0	0	0	0	0	0	0	0	0	0	0	0	0	0	0	0	0	0	0	0	0	0	0	0	0	0	0	0	0	0	0	0	0	0	0	0	0	0	0	0	0	0	0	0	0	0	0	19.46	FALSE	FALSE	FALSE	568	0.028
HIST1H3Ip.Glu98Lys	HIST1H3I	0.0278305	0.0155958	0	0.0642236					0.339559	0.339559	0.0154314	0.00959785	Lys	Glu	TRUE		3	0	1	0	0	0	2	0	0	0	0	0	0	0	0	0	0	0	0	0	0	0	0	0	0	0	0	0	0	0	0	0	0	0	0	0	0	0	0	0	0	0	0	0	0	0	0	0	0	0	0	0	0	0	0	0	0	0	0	0	0	0	0	0	0	0	20.11	FALSE	FALSE	FALSE	568	0.028
KMT2Cp.Phe357Leu	KMT2C	0.0278305	0.0155958	0	0.0642236					0.339559	0.339559	0.0154314	0.00959785	Leu	Phe	FALSE	1	3	0	1	0	0	0	2	0	0	0	0	0	0	0	0	0	0	0	0	0	0	0	0	0	0	0	0	0	0	0	0	0	0	0	0	0	0	0	0	0	0	0	0	0	0	0	0	0	0	0	0	0	0	0	0	0	0	0	0	0	0	0	0	0	0	0	20.47	FALSE	FALSE	FALSE	568	0.028
LAX1p.Ser170Leu	LAX1	0.0278305	0.0155958	0	0.0642236					0.339559	0.339559	0.0154314	0.00959785	Leu	Ser	FALSE		3	0	1	0	0	0	2	0	0	0	0	0	0	0	0	0	0	0	0	0	0	0	0	0	0	0	0	0	0	0	0	0	0	0	0	0	0	0	0	0	0	0	0	0	0	0	0	0	0	0	0	0	0	0	0	0	0	0	0	0	0	0	0	0	0	0	19.98	FALSE	FALSE	FALSE	568	0.028
MBTPS1p.Ser411Ter	MBTPS1	0.0278305	0.0155958	0	0.0642236					0.339559	0.339559	0.0154314	0.00959785	Ter	Ser	FALSE		3	0	1	0	0	0	2	0	0	0	0	0	0	0	0	0	0	0	0	0	0	0	0	0	0	0	0	0	0	0	0	0	0	0	0	0	0	0	0	0	0	0	0	0	0	0	0	0	0	0	0	0	0	0	0	0	0	0	0	0	0	0	0	0	0	0	19.66	FALSE	FALSE	FALSE	568	0.028
MYOM1p.Arg307Cys	MYOM1	0.0278305	0.0155958	0	0.0642236					0.339559	0.339559	0.0154314	0.00959785	Cys	Arg	TRUE		3	0	1	0	0	0	2	0	0	0	0	0	0	0	0	0	0	0	0	0	0	0	0	0	0	0	0	0	0	0	0	0	0	0	0	0	0	0	0	0	0	0	0	0	0	0	0	0	0	0	0	0	0	0	0	0	0	0	0	0	0	0	0	0	0	0	20.07	FALSE	FALSE	FALSE	568	0.028
NBR1p.Ser21Cys	NBR1	0.0278305	0.0155958	0	0.0642236					0.339559	0.339559	0.0154314	0.00959785	Cys	Ser	TRUE		3	0	1	0	0	0	2	0	0	0	0	0	0	0	0	0	0	0	0	0	0	0	0	0	0	0	0	0	0	0	0	0	0	0	0	0	0	0	0	0	0	0	0	0	0	0	0	0	0	0	0	0	0	0	0	0	0	0	0	0	0	0	0	0	0	0	20.2	FALSE	FALSE	FALSE	568	0.028
NOTCH4p.Arg1113Cys	NOTCH4	0.0278305	0.0155958	0	0.0642236					0.339559	0.339559	0.0154314	0.00959785	Cys	Arg	TRUE		3	0	1	0	0	0	2	0	0	0	0	0	0	0	0	0	0	0	0	0	0	0	0	0	0	0	0	0	0	0	0	0	0	0	0	0	0	0	0	0	0	0	0	0	0	0	0	0	0	0	0	0	0	0	0	0	0	0	0	0	0	0	0	0	0	0	20.09	FALSE	FALSE	FALSE	568	0.028
PAPD4p.Gln17Ter	PAPD4	0.0278305	0.0155958	0	0.0642236					0.339559	0.339559	0.0154314	0.00959785	Ter	Gln	FALSE		3	0	1	0	0	0	2	0	0	0	0	0	0	0	0	0	0	0	0	0	0	0	0	0	0	0	0	0	0	0	0	0	0	0	0	0	0	0	0	0	0	0	0	0	0	0	0	0	0	0	0	0	0	0	0	0	0	0	0	0	0	0	0	0	0	0	19.4	FALSE	FALSE	FALSE	568	0.028
TBC1D1p.Asp572Asn	TBC1D1	0.0278305	0.0155958	0	0.0642236					0.339559	0.339559	0.0154314	0.00959785	Asn	Asp	FALSE		3	0	1	0	0	0	2	0	0	0	0	0	0	0	0	0	0	0	0	0	0	0	0	0	0	0	0	0	0	0	0	0	0	0	0	0	0	0	0	0	0	0	0	0	0	0	0	0	0	0	0	0	0	0	0	0	0	0	0	0	0	0	0	0	0	0	19.41	FALSE	FALSE	FALSE	568	0.028
TCFL5p.Gln391His	TCFL5	0.0278305	0.0155958	0	0.0642236					0.339559	0.339559	0.0154314	0.00959785	His	Gln	TRUE		3	0	1	0	0	0	2	0	0	0	0	0	0	0	0	0	0	0	0	0	0	0	0	0	0	0	0	0	0	0	0	0	0	0	0	0	0	0	0	0	0	0	0	0	0	0	0	0	0	0	0	0	0	0	0	0	0	0	0	0	0	0	0	0	0	0	19.97	FALSE	FALSE	FALSE	568	0.028
TRIM4p.Ser343Leu	TRIM4	0.0278305	0.0155958	0	0.0642236					0.339559	0.339559	0.0154314	0.00959785	Leu	Ser	FALSE		3	0	1	0	0	0	2	0	0	0	0	0	0	0	0	0	0	0	0	0	0	0	0	0	0	0	0	0	0	0	0	0	0	0	0	0	0	0	0	0	0	0	0	0	0	0	0	0	0	0	0	0	0	0	0	0	0	0	0	0	0	0	0	0	0	0	20.98	FALSE	FALSE	FALSE	568	0.028
TSPYL1p.Glu169Lys	TSPYL1	0.0278305	0.0155958	0	0.0642236					0.339559	0.339559	0.0154314	0.00959785	Lys	Glu	TRUE		3	0	1	0	0	0	2	0	0	0	0	0	0	0	0	0	0	0	0	0	0	0	0	0	0	0	0	0	0	0	0	0	0	0	0	0	0	0	0	0	0	0	0	0	0	0	0	0	0	0	0	0	0	0	0	0	0	0	0	0	0	0	0	0	0	0	20.19	FALSE	FALSE	FALSE	568	0.028
TTC13p.Glu220Gln	TTC13	0.0278305	0.0155958	0	0.0642236					0.339559	0.339559	0.0154314	0.00959785	Gln	Glu	FALSE		3	0	1	0	0	0	2	0	0	0	0	0	0	0	0	0	0	0	0	0	0	0	0	0	0	0	0	0	0	0	0	0	0	0	0	0	0	0	0	0	0	0	0	0	0	0	0	0	0	0	0	0	0	0	0	0	0	0	0	0	0	0	0	0	0	0	20.41	FALSE	FALSE	FALSE	568	0.028
VTCN1p.Ser65Cys	VTCN1	0.0278305	0.0155958	0	0.0642236					0.339559	0.339559	0.0154314	0.00959785	Cys	Ser	TRUE		3	0	1	0	0	0	2	0	0	0	0	0	0	0	0	0	0	0	0	0	0	0	0	0	0	0	0	0	0	0	0	0	0	0	0	0	0	0	0	0	0	0	0	0	0	0	0	0	0	0	0	0	0	0	0	0	0	0	0	0	0	0	0	0	0	0	19.89	FALSE	FALSE	FALSE	568	0.028
KCNJ12p.Arg149His	KCNJ12	0.0278208	0.0259929	0.00425129	0.0580712							0.0372246	0.0383914	His	Arg	TRUE		5	0	0	2	0	0	0	0	0	0	0	0	0	1	0	0	0	0	0	0	0	0	0	0	0	0	0	0	1	1	0	0	0	0	0	0	0	0	0	0	0	0	0	0	0	0	0	0	0	0	0	0	0	0	0	0	0	0	0	0	0	0	0	0	0	0	48.96	FALSE	FALSE	FALSE	568	0.028
NMUR2p.Arg332His	NMUR2	0.027819	0.0207943	0.00554213	0.0598311							0.030045	0.0287936	His	Arg	TRUE		4	0	0	0	0	0	0	0	2	1	0	0	0	0	0	0	0	1	0	0	0	0	0	0	0	0	0	0	0	0	0	0	0	0	0	0	0	0	0	0	0	0	0	0	0	0	0	0	0	0	0	0	0	0	0	0	0	0	0	0	0	0	0	0	0	0	31.92	FALSE	FALSE	FALSE	568	0.028
LAMA1p.Pro997Ser	LAMA1	0.0278169	0.0207943	0.000553963	0.0638319							0.0392991	0.0287936	Ser	Pro	TRUE		4	0	0	2	0	0	0	0	0	1	0	0	0	0	0	0	0	0	0	0	0	0	0	0	0	0	0	0	0	0	0	0	0	0	0	0	0	0	1	0	0	0	0	0	0	0	0	0	0	0	0	0	0	0	0	0	0	0	0	0	0	0	0	0	0	0	42.08	FALSE	FALSE	FALSE	568	0.028
SHISA6p.Arg409Ter	SHISA6	0.0278169	0.0207943	0.000553963	0.0632779							0.0392991	0.0287936	Ter	Arg	FALSE		4	0	0	2	0	0	0	0	0	1	0	0	0	0	0	0	0	0	0	0	0	0	0	0	0	0	0	0	0	0	0	0	0	0	0	0	0	0	1	0	0	0	0	0	0	0	0	0	0	0	0	0	0	0	0	0	0	0	0	0	0	0	0	0	0	0	42.5	FALSE	FALSE	FALSE	568	0.028
PAX1p.Pro233Gln	PAX1	0.0278119	0.0155958	0	0.0663289							0.0154314	0.00959785	Gln	Pro	FALSE		3	0	1	0	0	0	0	1	0	0	0	0	0	0	0	0	0	0	0	0	0	0	0	0	0	0	0	0	0	0	0	0	0	0	0	1	0	0	0	0	0	0	0	0	0	0	0	0	0	0	0	0	0	0	0	0	0	0	0	0	0	0	0	0	0	0	23.66	FALSE	FALSE	FALSE	568	0.028
CILPp.Arg572Cys	CILP	0.0278091	0.0207943	0.00492867	0.0582659	0.269913	0.232558	0.0965712	0.0569801					Cys	Arg	TRUE		4	0	0	0	0	0	0	0	0	0	1	2	0	0	0	0	0	0	0	0	0	0	0	0	0	0	0	0	0	0	0	0	0	0	0	1	0	0	0	0	0	0	0	0	0	0	0	0	0	0	0	0	0	0	0	0	0	0	0	0	0	0	0	0	0	0	34.51	FALSE	FALSE	FALSE	568	0.028
OR2T11p.Arg169Gln	OR2T11	0.0277957	0.0155958	0	0.0633699	0.134957	0.116279					0.0126159	0.00959785	Gln	Arg	FALSE		3	0	0	1	0	0	0	0	0	0	0	1	0	0	0	0	0	0	0	0	0	0	0	0	0	0	0	0	0	0	0	0	0	0	0	0	0	0	0	0	0	0	0	0	0	0	0	0	0	0	0	0	0	0	0	0	1	0	0	0	0	0	0	0	0	0	22.78	FALSE	FALSE	FALSE	568	0.028
PAX5p.Arg239Cys	PAX5	0.0277957	0.0155958	0	0.0637233	0.134957	0.116279					0.0126159	0.00959785	Cys	Arg	TRUE	1	3	0	0	1	0	0	0	0	0	0	0	1	0	0	0	0	0	0	0	0	0	0	0	0	0	0	0	0	0	0	0	0	0	0	0	0	0	0	0	0	0	0	0	0	0	0	0	0	0	0	0	0	0	0	0	0	1	0	0	0	0	0	0	0	0	0	22.64	FALSE	FALSE	FALSE	568	0.028
TFAP2Dp.Arg237His	TFAP2D	0.0277957	0.0155958	0	0.0649365	0.134957	0.116279					0.0126159	0.00959785	His	Arg	TRUE		3	0	0	1	0	0	0	0	0	0	0	1	0	0	0	0	0	0	0	0	0	0	0	0	0	0	0	0	0	0	0	0	0	0	0	0	0	0	0	0	0	0	0	0	0	0	0	0	0	0	0	0	0	0	0	0	1	0	0	0	0	0	0	0	0	0	22.26	FALSE	FALSE	FALSE	568	0.028
KRT1p.Arg29Cys	KRT1	0.0277903	0.0207943	0.000527346	0.0633258							0.0400593	0.0383914	Cys	Arg	TRUE		4	0	0	2	0	0	0	0	0	1	0	0	0	0	0	0	0	0	0	0	0	0	0	0	0	0	0	0	0	0	0	0	0	1	0	0	0	0	0	0	0	0	0	0	0	0	0	0	0	0	0	0	0	0	0	0	0	0	0	0	0	0	0	0	0	0	42.59	FALSE	FALSE	FALSE	567	0.028
OPRK1p.Val284Ile	OPRK1	0.0277855	0.0207943	0.00492867	0.0600078					0.169779	0.169779	0.0206048	0.0191957	Ile	Val	FALSE		4	0	0	1	0	0	1	0	1	0	0	0	0	0	0	0	0	0	0	0	0	0	0	0	0	0	0	0	0	0	0	0	0	0	0	1	0	0	0	0	0	0	0	0	0	0	0	0	0	0	0	0	0	0	0	0	0	0	0	0	0	0	0	0	0	0	33.88	FALSE	FALSE	FALSE	567	0.028
YARSp.Arg450His	YARS	0.0277855	0.0207943	0.00492867	0.0595837					0.169779	0.169779	0.0206048	0.0191957	His	Arg	TRUE		4	0	0	1	0	0	1	0	1	0	0	0	0	0	0	0	0	0	0	0	0	0	0	0	0	0	0	0	0	0	0	0	0	0	0	1	0	0	0	0	0	0	0	0	0	0	0	0	0	0	0	0	0	0	0	0	0	0	0	0	0	0	0	0	0	0	33.9	FALSE	FALSE	FALSE	567	0.028
CTNNA2p.Arg210Gln	CTNNA2	0.0277772	0.0155958	0	0.0640638			0.0965712	0.0569801	0.169779	0.169779	0.0154314	0.00959785	Gln	Arg	FALSE	2	3	0	1	0	0	0	1	0	0	0	1	0	0	0	0	0	0	0	0	0	0	0	0	0	0	0	0	0	0	0	0	0	0	0	0	0	0	0	0	0	0	0	0	0	0	0	0	0	0	0	0	0	0	0	0	0	0	0	0	0	0	0	0	0	0	0	19.51	FALSE	FALSE	FALSE	567	0.028
FSHRp.Asp89His	FSHR	0.0277772	0.0155958	0	0.0640638			0.0965712	0.0569801	0.169779	0.169779	0.0154314	0.00959785	His	Asp	TRUE		3	0	1	0	0	0	1	0	0	0	1	0	0	0	0	0	0	0	0	0	0	0	0	0	0	0	0	0	0	0	0	0	0	0	0	0	0	0	0	0	0	0	0	0	0	0	0	0	0	0	0	0	0	0	0	0	0	0	0	0	0	0	0	0	0	0	19.92	FALSE	FALSE	FALSE	567	0.028
HACE1p.Ser51Ter	HACE1	0.0277772	0.0155958	0	0.0640638			0.0965712	0.0569801	0.169779	0.169779	0.0154314	0.00959785	Ter	Ser	FALSE		3	0	1	0	0	0	1	0	0	0	1	0	0	0	0	0	0	0	0	0	0	0	0	0	0	0	0	0	0	0	0	0	0	0	0	0	0	0	0	0	0	0	0	0	0	0	0	0	0	0	0	0	0	0	0	0	0	0	0	0	0	0	0	0	0	0	19.77	FALSE	FALSE	FALSE	567	0.028
HMGN1p.Glu10Lys	HMGN1	0.0277772	0.0155958	0	0.0641171			0.0965712	0.0569801	0.169779	0.169779	0.0154314	0.00959785	Lys	Glu	TRUE		3	0	1	0	0	0	1	0	0	0	1	0	0	0	0	0	0	0	0	0	0	0	0	0	0	0	0	0	0	0	0	0	0	0	0	0	0	0	0	0	0	0	0	0	0	0	0	0	0	0	0	0	0	0	0	0	0	0	0	0	0	0	0	0	0	0	20.23	FALSE	FALSE	FALSE	567	0.028
LPIN2p.Tyr519Cys	LPIN2	0.0277772	0.0155958	0	0.0640638			0.0965712	0.0569801	0.169779	0.169779	0.0154314	0.00959785	Cys	Tyr	TRUE		3	0	1	0	0	0	1	0	0	0	1	0	0	0	0	0	0	0	0	0	0	0	0	0	0	0	0	0	0	0	0	0	0	0	0	0	0	0	0	0	0	0	0	0	0	0	0	0	0	0	0	0	0	0	0	0	0	0	0	0	0	0	0	0	0	0	20.95	FALSE	FALSE	FALSE	567	0.028
MTRRp.Met28Ile	MTRR	0.0277772	0.0155958	0	0.0640638			0.0965712	0.0569801	0.169779	0.169779	0.0154314	0.00959785	Ile	Met	FALSE		3	0	1	0	0	0	1	0	0	0	1	0	0	0	0	0	0	0	0	0	0	0	0	0	0	0	0	0	0	0	0	0	0	0	0	0	0	0	0	0	0	0	0	0	0	0	0	0	0	0	0	0	0	0	0	0	0	0	0	0	0	0	0	0	0	0	20.09	FALSE	FALSE	FALSE	567	0.028
MYH6p.Glu380Lys	MYH6	0.0277772	0.0155958	0	0.0640638			0.0965712	0.0569801	0.169779	0.169779	0.0154314	0.00959785	Lys	Glu	TRUE		3	0	1	0	0	0	1	0	0	0	1	0	0	0	0	0	0	0	0	0	0	0	0	0	0	0	0	0	0	0	0	0	0	0	0	0	0	0	0	0	0	0	0	0	0	0	0	0	0	0	0	0	0	0	0	0	0	0	0	0	0	0	0	0	0	0	19.93	FALSE	FALSE	FALSE	567	0.028
ZBTB3p.Arg89Gly	ZBTB3	0.0277772	0.0155958	0	0.0641171			0.0965712	0.0569801	0.169779	0.169779	0.0154314	0.00959785	Gly	Arg	FALSE		3	0	1	0	0	0	1	0	0	0	1	0	0	0	0	0	0	0	0	0	0	0	0	0	0	0	0	0	0	0	0	0	0	0	0	0	0	0	0	0	0	0	0	0	0	0	0	0	0	0	0	0	0	0	0	0	0	0	0	0	0	0	0	0	0	0	19.52	FALSE	FALSE	FALSE	567	0.028
ZCCHC8p.Glu535Lys	ZCCHC8	0.0277772	0.0155958	0	0.0641171			0.0965712	0.0569801	0.169779	0.169779	0.0154314	0.00959785	Lys	Glu	TRUE	2	3	0	1	0	0	0	1	0	0	0	1	0	0	0	0	0	0	0	0	0	0	0	0	0	0	0	0	0	0	0	0	0	0	0	0	0	0	0	0	0	0	0	0	0	0	0	0	0	0	0	0	0	0	0	0	0	0	0	0	0	0	0	0	0	0	0	19.44	FALSE	FALSE	FALSE	567	0.028
ZIC4p.Ser341Leu	ZIC4	0.0277772	0.0155958	0	0.0640638			0.0965712	0.0569801	0.169779	0.169779	0.0154314	0.00959785	Leu	Ser	FALSE		3	0	1	0	0	0	1	0	0	0	1	0	0	0	0	0	0	0	0	0	0	0	0	0	0	0	0	0	0	0	0	0	0	0	0	0	0	0	0	0	0	0	0	0	0	0	0	0	0	0	0	0	0	0	0	0	0	0	0	0	0	0	0	0	0	0	20.38	FALSE	FALSE	FALSE	567	0.028
APOBEC3Hp.Glu62Lys	APOBEC3H	0.0277613	0.0207943	0.00554213	0.0578285	0.269913	0.232558					0.0193018	0.0191957	Lys	Glu	TRUE		4	0	0	0	0	0	0	0	1	0	0	2	0	0	0	0	0	0	0	0	0	0	0	0	0	0	0	0	0	0	0	0	1	0	0	0	0	0	0	0	0	0	0	0	0	0	0	0	0	0	0	0	0	0	0	0	0	0	0	0	0	0	0	0	0	0	33.67	FALSE	FALSE	FALSE	567	0.028
PTCHD4p.Arg259His	PTCHD4	0.0277597	0.0207943	0.0012661	0.0627462							0.0281345	0.0191957	His	Arg	TRUE		4	0	0	0	1	0	0	0	0	2	0	0	0	0	0	0	0	1	0	0	0	0	0	0	0	0	0	0	0	0	0	0	0	0	0	0	0	0	0	0	0	0	0	0	0	0	0	0	0	0	0	0	0	0	0	0	0	0	0	0	0	0	0	0	0	0	39.81	FALSE	FALSE	FALSE	567	0.028
ABCC2p.Ala478Val	ABCC2	0.0277551	0.0155958	0	0.0642622							0.0400086	0.0287936	Val	Ala	FALSE		3	0	0	2	0	1	0	0	0	0	0	0	0	0	0	0	0	0	0	0	0	0	0	0	0	0	0	0	0	0	0	0	0	0	0	0	0	0	0	0	0	0	0	0	0	0	0	0	0	0	0	0	0	0	0	0	0	0	0	0	0	0	0	0	0	0	20.36	FALSE	FALSE	FALSE	567	0.028
ACTL7Bp.Arg354His	ACTL7B	0.0277551	0.0155958	0	0.0642622							0.0400086	0.0287936	His	Arg	TRUE		3	0	0	2	0	1	0	0	0	0	0	0	0	0	0	0	0	0	0	0	0	0	0	0	0	0	0	0	0	0	0	0	0	0	0	0	0	0	0	0	0	0	0	0	0	0	0	0	0	0	0	0	0	0	0	0	0	0	0	0	0	0	0	0	0	0	19.7	FALSE	FALSE	FALSE	567	0.028
ACTN2p.Ala833Thr	ACTN2	0.0277551	0.0155958	0	0.0642622							0.0400086	0.0287936	Thr	Ala	TRUE		3	0	0	2	0	1	0	0	0	0	0	0	0	0	0	0	0	0	0	0	0	0	0	0	0	0	0	0	0	0	0	0	0	0	0	0	0	0	0	0	0	0	0	0	0	0	0	0	0	0	0	0	0	0	0	0	0	0	0	0	0	0	0	0	0	0	19.57	FALSE	FALSE	FALSE	567	0.028
ADAMTS3p.Arg247Cys	ADAMTS3	0.0277551	0.0155958	0	0.0642622							0.0400086	0.0287936	Cys	Arg	TRUE		3	0	0	2	0	1	0	0	0	0	0	0	0	0	0	0	0	0	0	0	0	0	0	0	0	0	0	0	0	0	0	0	0	0	0	0	0	0	0	0	0	0	0	0	0	0	0	0	0	0	0	0	0	0	0	0	0	0	0	0	0	0	0	0	0	0	20.41	FALSE	FALSE	FALSE	567	0.028
ANK2p.Ala178Val	ANK2	0.0277551	0.0155958	0	0.0642622							0.0400086	0.0287936	Val	Ala	FALSE		3	0	0	2	0	1	0	0	0	0	0	0	0	0	0	0	0	0	0	0	0	0	0	0	0	0	0	0	0	0	0	0	0	0	0	0	0	0	0	0	0	0	0	0	0	0	0	0	0	0	0	0	0	0	0	0	0	0	0	0	0	0	0	0	0	0	20.14	FALSE	FALSE	FALSE	567	0.028
AP4M1p.Gly39Arg	AP4M1	0.0277551	0.0155958	0	0.0642622							0.0400086	0.0287936	Arg	Gly	TRUE		3	0	0	2	0	1	0	0	0	0	0	0	0	0	0	0	0	0	0	0	0	0	0	0	0	0	0	0	0	0	0	0	0	0	0	0	0	0	0	0	0	0	0	0	0	0	0	0	0	0	0	0	0	0	0	0	0	0	0	0	0	0	0	0	0	0	20.06	FALSE	FALSE	FALSE	567	0.028
APBA1p.Arg482Cys	APBA1	0.0277551	0.0155958	0	0.0642622							0.0400086	0.0287936	Cys	Arg	TRUE		3	0	0	2	0	1	0	0	0	0	0	0	0	0	0	0	0	0	0	0	0	0	0	0	0	0	0	0	0	0	0	0	0	0	0	0	0	0	0	0	0	0	0	0	0	0	0	0	0	0	0	0	0	0	0	0	0	0	0	0	0	0	0	0	0	0	19.77	FALSE	FALSE	FALSE	567	0.028
APCDD1p.Ala176Thr	APCDD1	0.0277551	0.0155958	0	0.0642622							0.0400086	0.0287936	Thr	Ala	TRUE		3	0	0	2	0	1	0	0	0	0	0	0	0	0	0	0	0	0	0	0	0	0	0	0	0	0	0	0	0	0	0	0	0	0	0	0	0	0	0	0	0	0	0	0	0	0	0	0	0	0	0	0	0	0	0	0	0	0	0	0	0	0	0	0	0	0	19.88	FALSE	FALSE	FALSE	567	0.028
ARMC4p.Arg629His	ARMC4	0.0277551	0.0155958	0	0.0642622							0.0400086	0.0287936	His	Arg	TRUE		3	0	0	2	0	1	0	0	0	0	0	0	0	0	0	0	0	0	0	0	0	0	0	0	0	0	0	0	0	0	0	0	0	0	0	0	0	0	0	0	0	0	0	0	0	0	0	0	0	0	0	0	0	0	0	0	0	0	0	0	0	0	0	0	0	0	20.9	FALSE	FALSE	FALSE	567	0.028
ATN1p.Arg884Cys	ATN1	0.0277551	0.0155958	0	0.0642622							0.0400086	0.0287936	Cys	Arg	TRUE		3	0	0	2	0	1	0	0	0	0	0	0	0	0	0	0	0	0	0	0	0	0	0	0	0	0	0	0	0	0	0	0	0	0	0	0	0	0	0	0	0	0	0	0	0	0	0	0	0	0	0	0	0	0	0	0	0	0	0	0	0	0	0	0	0	0	20.08	FALSE	FALSE	FALSE	567	0.028
ATOH1p.Pro35Gln	ATOH1	0.0277551	0.0155958	0	0.0642622							0.0400086	0.0287936	Gln	Pro	FALSE		3	0	0	2	0	1	0	0	0	0	0	0	0	0	0	0	0	0	0	0	0	0	0	0	0	0	0	0	0	0	0	0	0	0	0	0	0	0	0	0	0	0	0	0	0	0	0	0	0	0	0	0	0	0	0	0	0	0	0	0	0	0	0	0	0	0	20.2	FALSE	FALSE	FALSE	567	0.028
ATP10Ap.Val1244Met	ATP10A	0.0277551	0.0155958	0	0.0642622							0.0400086	0.0287936	Met	Val	FALSE		3	0	0	2	0	1	0	0	0	0	0	0	0	0	0	0	0	0	0	0	0	0	0	0	0	0	0	0	0	0	0	0	0	0	0	0	0	0	0	0	0	0	0	0	0	0	0	0	0	0	0	0	0	0	0	0	0	0	0	0	0	0	0	0	0	0	20.58	FALSE	FALSE	FALSE	567	0.028
BFSP1p.Ala298Thr	BFSP1	0.0277551	0.0155958	0	0.0642622							0.0400086	0.0287936	Thr	Ala	TRUE		3	0	0	2	0	1	0	0	0	0	0	0	0	0	0	0	0	0	0	0	0	0	0	0	0	0	0	0	0	0	0	0	0	0	0	0	0	0	0	0	0	0	0	0	0	0	0	0	0	0	0	0	0	0	0	0	0	0	0	0	0	0	0	0	0	0	20.44	FALSE	FALSE	FALSE	567	0.028
C10ORF76p.Arg441His	C10ORF76	0.0277551	0.0155958	0	0.0642622							0.0400086	0.0287936	His	Arg	TRUE		3	0	0	2	0	1	0	0	0	0	0	0	0	0	0	0	0	0	0	0	0	0	0	0	0	0	0	0	0	0	0	0	0	0	0	0	0	0	0	0	0	0	0	0	0	0	0	0	0	0	0	0	0	0	0	0	0	0	0	0	0	0	0	0	0	0	19.54	FALSE	FALSE	FALSE	567	0.028
CCDC80p.Gly297Ser	CCDC80	0.0277551	0.0155958	0	0.0642622							0.0400086	0.0287936	Ser	Gly	TRUE		3	0	0	2	0	1	0	0	0	0	0	0	0	0	0	0	0	0	0	0	0	0	0	0	0	0	0	0	0	0	0	0	0	0	0	0	0	0	0	0	0	0	0	0	0	0	0	0	0	0	0	0	0	0	0	0	0	0	0	0	0	0	0	0	0	0	19.44	FALSE	FALSE	FALSE	567	0.028
CCDC89p.Arg90Cys	CCDC89	0.0277551	0.0155958	0	0.0642622							0.0400086	0.0287936	Cys	Arg	TRUE		3	0	0	2	0	1	0	0	0	0	0	0	0	0	0	0	0	0	0	0	0	0	0	0	0	0	0	0	0	0	0	0	0	0	0	0	0	0	0	0	0	0	0	0	0	0	0	0	0	0	0	0	0	0	0	0	0	0	0	0	0	0	0	0	0	0	19.4	FALSE	FALSE	FALSE	567	0.028
CD84p.Arg84Trp	CD84	0.0277551	0.0155958	0	0.0642622							0.0400086	0.0287936	Trp	Arg	FALSE		3	0	0	2	0	1	0	0	0	0	0	0	0	0	0	0	0	0	0	0	0	0	0	0	0	0	0	0	0	0	0	0	0	0	0	0	0	0	0	0	0	0	0	0	0	0	0	0	0	0	0	0	0	0	0	0	0	0	0	0	0	0	0	0	0	0	20.02	FALSE	FALSE	FALSE	567	0.028
CDH13p.Val143Ile	CDH13	0.0277551	0.0155958	0	0.0642622							0.0400086	0.0287936	Ile	Val	FALSE		3	0	0	2	0	1	0	0	0	0	0	0	0	0	0	0	0	0	0	0	0	0	0	0	0	0	0	0	0	0	0	0	0	0	0	0	0	0	0	0	0	0	0	0	0	0	0	0	0	0	0	0	0	0	0	0	0	0	0	0	0	0	0	0	0	0	20.15	FALSE	FALSE	FALSE	567	0.028
CDH26p.Val441Ile	CDH26	0.0277551	0.0155958	0	0.0627633							0.0400086	0.0287936	Ile	Val	FALSE		3	0	0	2	0	1	0	0	0	0	0	0	0	0	0	0	0	0	0	0	0	0	0	0	0	0	0	0	0	0	0	0	0	0	0	0	0	0	0	0	0	0	0	0	0	0	0	0	0	0	0	0	0	0	0	0	0	0	0	0	0	0	0	0	0	0	19.64	FALSE	FALSE	FALSE	567	0.028
CDH2p.Arg430Trp	CDH2	0.0277551	0.0155958	0	0.0642622							0.0400086	0.0287936	Trp	Arg	FALSE		3	0	0	2	0	1	0	0	0	0	0	0	0	0	0	0	0	0	0	0	0	0	0	0	0	0	0	0	0	0	0	0	0	0	0	0	0	0	0	0	0	0	0	0	0	0	0	0	0	0	0	0	0	0	0	0	0	0	0	0	0	0	0	0	0	0	19.94	FALSE	FALSE	FALSE	567	0.028
CFBp.Arg710His	CFB	0.0277551	0.0155958	0	0.0642622							0.0400086	0.0287936	His	Arg	TRUE		3	0	0	2	0	1	0	0	0	0	0	0	0	0	0	0	0	0	0	0	0	0	0	0	0	0	0	0	0	0	0	0	0	0	0	0	0	0	0	0	0	0	0	0	0	0	0	0	0	0	0	0	0	0	0	0	0	0	0	0	0	0	0	0	0	0	19.77	FALSE	FALSE	FALSE	567	0.028
CHD4p.Arg1515Cys	CHD4	0.0277551	0.0155958	0	0.0642622							0.0400086	0.0287936	Cys	Arg	TRUE	1	3	0	0	2	0	1	0	0	0	0	0	0	0	0	0	0	0	0	0	0	0	0	0	0	0	0	0	0	0	0	0	0	0	0	0	0	0	0	0	0	0	0	0	0	0	0	0	0	0	0	0	0	0	0	0	0	0	0	0	0	0	0	0	0	0	0	19.83	FALSE	TRUE	FALSE	567	0.028
CHGBp.Arg155Cys	CHGB	0.0277551	0.0155958	0	0.0627633							0.0400086	0.0287936	Cys	Arg	TRUE		3	0	0	2	0	1	0	0	0	0	0	0	0	0	0	0	0	0	0	0	0	0	0	0	0	0	0	0	0	0	0	0	0	0	0	0	0	0	0	0	0	0	0	0	0	0	0	0	0	0	0	0	0	0	0	0	0	0	0	0	0	0	0	0	0	0	19.64	FALSE	FALSE	FALSE	567	0.028
CHRNDp.Arg243His	CHRND	0.0277551	0.0155958	0	0.0642622							0.0400086	0.0287936	His	Arg	TRUE		3	0	0	2	0	1	0	0	0	0	0	0	0	0	0	0	0	0	0	0	0	0	0	0	0	0	0	0	0	0	0	0	0	0	0	0	0	0	0	0	0	0	0	0	0	0	0	0	0	0	0	0	0	0	0	0	0	0	0	0	0	0	0	0	0	0	19.82	FALSE	FALSE	FALSE	567	0.028
CLEC4Cp.Val71Ile	CLEC4C	0.0277551	0.0155958	0	0.0642622							0.0400086	0.0287936	Ile	Val	FALSE		3	0	0	2	0	1	0	0	0	0	0	0	0	0	0	0	0	0	0	0	0	0	0	0	0	0	0	0	0	0	0	0	0	0	0	0	0	0	0	0	0	0	0	0	0	0	0	0	0	0	0	0	0	0	0	0	0	0	0	0	0	0	0	0	0	0	19.66	FALSE	FALSE	FALSE	567	0.028
CNOT1p.Ala205Thr	CNOT1	0.0277551	0.0155958	0	0.0642622							0.0400086	0.0287936	Thr	Ala	TRUE		3	0	0	2	0	1	0	0	0	0	0	0	0	0	0	0	0	0	0	0	0	0	0	0	0	0	0	0	0	0	0	0	0	0	0	0	0	0	0	0	0	0	0	0	0	0	0	0	0	0	0	0	0	0	0	0	0	0	0	0	0	0	0	0	0	0	19.63	FALSE	FALSE	FALSE	567	0.028
COL27A1p.Ala116Thr	COL27A1	0.0277551	0.0155958	0	0.0642622							0.0400086	0.0287936	Thr	Ala	TRUE		3	0	0	2	0	1	0	0	0	0	0	0	0	0	0	0	0	0	0	0	0	0	0	0	0	0	0	0	0	0	0	0	0	0	0	0	0	0	0	0	0	0	0	0	0	0	0	0	0	0	0	0	0	0	0	0	0	0	0	0	0	0	0	0	0	0	20.27	FALSE	FALSE	FALSE	567	0.028
CREB5p.Arg384Trp	CREB5	0.0277551	0.0155958	0	0.0642622							0.0400086	0.0287936	Trp	Arg	FALSE		3	0	0	2	0	1	0	0	0	0	0	0	0	0	0	0	0	0	0	0	0	0	0	0	0	0	0	0	0	0	0	0	0	0	0	0	0	0	0	0	0	0	0	0	0	0	0	0	0	0	0	0	0	0	0	0	0	0	0	0	0	0	0	0	0	0	19.92	FALSE	FALSE	FALSE	567	0.028
CRMP1p.Val403Met	CRMP1	0.0277551	0.0155958	0	0.0642622							0.0400086	0.0287936	Met	Val	FALSE		3	0	0	2	0	1	0	0	0	0	0	0	0	0	0	0	0	0	0	0	0	0	0	0	0	0	0	0	0	0	0	0	0	0	0	0	0	0	0	0	0	0	0	0	0	0	0	0	0	0	0	0	0	0	0	0	0	0	0	0	0	0	0	0	0	0	19.65	FALSE	FALSE	FALSE	567	0.028
CSH2p.Val30Ile	CSH2	0.0277551	0.0155958	0	0.0642622							0.0400086	0.0287936	Ile	Val	FALSE		3	0	0	2	0	1	0	0	0	0	0	0	0	0	0	0	0	0	0	0	0	0	0	0	0	0	0	0	0	0	0	0	0	0	0	0	0	0	0	0	0	0	0	0	0	0	0	0	0	0	0	0	0	0	0	0	0	0	0	0	0	0	0	0	0	0	20.03	FALSE	FALSE	FALSE	567	0.028
CSMD2p.Arg2696Cys	CSMD2	0.0277551	0.0155958	0	0.0642622							0.0400086	0.0287936	Cys	Arg	TRUE		3	0	0	2	0	1	0	0	0	0	0	0	0	0	0	0	0	0	0	0	0	0	0	0	0	0	0	0	0	0	0	0	0	0	0	0	0	0	0	0	0	0	0	0	0	0	0	0	0	0	0	0	0	0	0	0	0	0	0	0	0	0	0	0	0	0	19.65	FALSE	FALSE	FALSE	567	0.028
CTAGE1p.Asn84Asp	CTAGE1	0.0277551	0.0155958	0	0.0642622							0.0400086	0.0287936	Asp	Asn	FALSE		3	0	0	2	0	1	0	0	0	0	0	0	0	0	0	0	0	0	0	0	0	0	0	0	0	0	0	0	0	0	0	0	0	0	0	0	0	0	0	0	0	0	0	0	0	0	0	0	0	0	0	0	0	0	0	0	0	0	0	0	0	0	0	0	0	0	20	FALSE	FALSE	FALSE	567	0.028
CXCR2p.Arg289Cys	CXCR2	0.0277551	0.0155958	0	0.0642622							0.0400086	0.0287936	Cys	Arg	TRUE		3	0	0	2	0	1	0	0	0	0	0	0	0	0	0	0	0	0	0	0	0	0	0	0	0	0	0	0	0	0	0	0	0	0	0	0	0	0	0	0	0	0	0	0	0	0	0	0	0	0	0	0	0	0	0	0	0	0	0	0	0	0	0	0	0	0	20.17	FALSE	FALSE	FALSE	567	0.028
CYP8B1p.Val437Ile	CYP8B1	0.0277551	0.0155958	0	0.0642622							0.0400086	0.0287936	Ile	Val	FALSE		3	0	0	2	0	1	0	0	0	0	0	0	0	0	0	0	0	0	0	0	0	0	0	0	0	0	0	0	0	0	0	0	0	0	0	0	0	0	0	0	0	0	0	0	0	0	0	0	0	0	0	0	0	0	0	0	0	0	0	0	0	0	0	0	0	0	20.09	FALSE	FALSE	FALSE	567	0.028
DAOp.Arg162Gln	DAO	0.0277551	0.0155958	0	0.0642622							0.0400086	0.0287936	Gln	Arg	FALSE		3	0	0	2	0	1	0	0	0	0	0	0	0	0	0	0	0	0	0	0	0	0	0	0	0	0	0	0	0	0	0	0	0	0	0	0	0	0	0	0	0	0	0	0	0	0	0	0	0	0	0	0	0	0	0	0	0	0	0	0	0	0	0	0	0	0	20.11	FALSE	FALSE	FALSE	567	0.028
DCHS2p.Arg616His	DCHS2	0.0277551	0.0155958	0	0.0642622							0.0400086	0.0287936	His	Arg	TRUE		3	0	0	2	0	1	0	0	0	0	0	0	0	0	0	0	0	0	0	0	0	0	0	0	0	0	0	0	0	0	0	0	0	0	0	0	0	0	0	0	0	0	0	0	0	0	0	0	0	0	0	0	0	0	0	0	0	0	0	0	0	0	0	0	0	0	19.96	FALSE	FALSE	FALSE	567	0.028
DDX46p.Arg21Gln	DDX46	0.0277551	0.0155958	0	0.0642622							0.0400086	0.0287936	Gln	Arg	FALSE		3	0	0	2	0	1	0	0	0	0	0	0	0	0	0	0	0	0	0	0	0	0	0	0	0	0	0	0	0	0	0	0	0	0	0	0	0	0	0	0	0	0	0	0	0	0	0	0	0	0	0	0	0	0	0	0	0	0	0	0	0	0	0	0	0	0	19.88	FALSE	FALSE	FALSE	567	0.028
DIRC2p.Ser355Leu	DIRC2	0.0277551	0.0155958	0	0.0642622							0.0400086	0.0287936	Leu	Ser	FALSE		3	0	0	2	0	1	0	0	0	0	0	0	0	0	0	0	0	0	0	0	0	0	0	0	0	0	0	0	0	0	0	0	0	0	0	0	0	0	0	0	0	0	0	0	0	0	0	0	0	0	0	0	0	0	0	0	0	0	0	0	0	0	0	0	0	0	19.73	FALSE	FALSE	FALSE	567	0.028
DNAH10p.Arg2744His	DNAH10	0.0277551	0.0155958	0	0.0642622							0.0400086	0.0287936	His	Arg	TRUE		3	0	0	2	0	1	0	0	0	0	0	0	0	0	0	0	0	0	0	0	0	0	0	0	0	0	0	0	0	0	0	0	0	0	0	0	0	0	0	0	0	0	0	0	0	0	0	0	0	0	0	0	0	0	0	0	0	0	0	0	0	0	0	0	0	0	19.92	FALSE	FALSE	FALSE	567	0.028
DNAH9p.Arg1885His	DNAH9	0.0277551	0.0155958	0	0.0642622							0.0400086	0.0287936	His	Arg	TRUE		3	0	0	2	0	1	0	0	0	0	0	0	0	0	0	0	0	0	0	0	0	0	0	0	0	0	0	0	0	0	0	0	0	0	0	0	0	0	0	0	0	0	0	0	0	0	0	0	0	0	0	0	0	0	0	0	0	0	0	0	0	0	0	0	0	0	20.18	FALSE	FALSE	FALSE	567	0.028
DNASE1L2p.Val113Met	DNASE1L2	0.0277551	0.0155958	0	0.0642622							0.0400086	0.0287936	Met	Val	FALSE		3	0	0	2	0	1	0	0	0	0	0	0	0	0	0	0	0	0	0	0	0	0	0	0	0	0	0	0	0	0	0	0	0	0	0	0	0	0	0	0	0	0	0	0	0	0	0	0	0	0	0	0	0	0	0	0	0	0	0	0	0	0	0	0	0	0	20.14	FALSE	FALSE	FALSE	567	0.028
DNHD1p.Arg4478Gln	DNHD1	0.0277551	0.0155958	0	0.0642622							0.0400086	0.0287936	Gln	Arg	FALSE		3	0	0	2	0	1	0	0	0	0	0	0	0	0	0	0	0	0	0	0	0	0	0	0	0	0	0	0	0	0	0	0	0	0	0	0	0	0	0	0	0	0	0	0	0	0	0	0	0	0	0	0	0	0	0	0	0	0	0	0	0	0	0	0	0	0	19.82	FALSE	FALSE	FALSE	567	0.028
EMILIN1p.Arg596Trp	EMILIN1	0.0277551	0.0155958	0	0.0642622							0.0400086	0.0287936	Trp	Arg	FALSE		3	0	0	2	0	1	0	0	0	0	0	0	0	0	0	0	0	0	0	0	0	0	0	0	0	0	0	0	0	0	0	0	0	0	0	0	0	0	0	0	0	0	0	0	0	0	0	0	0	0	0	0	0	0	0	0	0	0	0	0	0	0	0	0	0	0	19.77	FALSE	FALSE	FALSE	567	0.028
EPHA10p.Thr73Met	EPHA10	0.0277551	0.0155958	0	0.0642622							0.0400086	0.0287936	Met	Thr	FALSE		3	0	0	2	0	1	0	0	0	0	0	0	0	0	0	0	0	0	0	0	0	0	0	0	0	0	0	0	0	0	0	0	0	0	0	0	0	0	0	0	0	0	0	0	0	0	0	0	0	0	0	0	0	0	0	0	0	0	0	0	0	0	0	0	0	0	19.96	FALSE	FALSE	FALSE	567	0.028
EPXp.Arg274His	EPX	0.0277551	0.0155958	0	0.0642622							0.0400086	0.0287936	His	Arg	TRUE		3	0	0	2	0	1	0	0	0	0	0	0	0	0	0	0	0	0	0	0	0	0	0	0	0	0	0	0	0	0	0	0	0	0	0	0	0	0	0	0	0	0	0	0	0	0	0	0	0	0	0	0	0	0	0	0	0	0	0	0	0	0	0	0	0	0	19.79	FALSE	FALSE	FALSE	567	0.028
FAM47Ap.Ala31Val	FAM47A	0.0277551	0.0155958	0	0.0642622							0.0400086	0.0287936	Val	Ala	FALSE		3	0	0	2	0	1	0	0	0	0	0	0	0	0	0	0	0	0	0	0	0	0	0	0	0	0	0	0	0	0	0	0	0	0	0	0	0	0	0	0	0	0	0	0	0	0	0	0	0	0	0	0	0	0	0	0	0	0	0	0	0	0	0	0	0	0	19.68	FALSE	FALSE	FALSE	567	0.028
FAM71Cp.Arg75His	FAM71C	0.0277551	0.0155958	0	0.0642622							0.0400086	0.0287936	His	Arg	TRUE		3	0	0	2	0	1	0	0	0	0	0	0	0	0	0	0	0	0	0	0	0	0	0	0	0	0	0	0	0	0	0	0	0	0	0	0	0	0	0	0	0	0	0	0	0	0	0	0	0	0	0	0	0	0	0	0	0	0	0	0	0	0	0	0	0	0	19.95	FALSE	FALSE	FALSE	567	0.028
FAM83Hp.Ala171Val	FAM83H	0.0277551	0.0155958	0	0.0642622							0.0400086	0.0287936	Val	Ala	FALSE		3	0	0	2	0	1	0	0	0	0	0	0	0	0	0	0	0	0	0	0	0	0	0	0	0	0	0	0	0	0	0	0	0	0	0	0	0	0	0	0	0	0	0	0	0	0	0	0	0	0	0	0	0	0	0	0	0	0	0	0	0	0	0	0	0	0	19.44	FALSE	FALSE	FALSE	567	0.028
FLG2p.Gly2070Arg	FLG2	0.0277551	0.0155958	0	0.0642622							0.0400086	0.0287936	Arg	Gly	TRUE		3	0	0	2	0	1	0	0	0	0	0	0	0	0	0	0	0	0	0	0	0	0	0	0	0	0	0	0	0	0	0	0	0	0	0	0	0	0	0	0	0	0	0	0	0	0	0	0	0	0	0	0	0	0	0	0	0	0	0	0	0	0	0	0	0	0	20.2	FALSE	FALSE	FALSE	567	0.028
FLG2p.Trp2266Gly	FLG2	0.0277551	0.0155958	0	0.0642622							0.0400086	0.0287936	Gly	Trp	FALSE		3	0	0	2	0	1	0	0	0	0	0	0	0	0	0	0	0	0	0	0	0	0	0	0	0	0	0	0	0	0	0	0	0	0	0	0	0	0	0	0	0	0	0	0	0	0	0	0	0	0	0	0	0	0	0	0	0	0	0	0	0	0	0	0	0	0	19.29	FALSE	FALSE	FALSE	567	0.028
FLGp.Arg3090His	FLG	0.0277551	0.0155958	0	0.0642622							0.0400086	0.0287936	His	Arg	TRUE		3	0	0	2	0	1	0	0	0	0	0	0	0	0	0	0	0	0	0	0	0	0	0	0	0	0	0	0	0	0	0	0	0	0	0	0	0	0	0	0	0	0	0	0	0	0	0	0	0	0	0	0	0	0	0	0	0	0	0	0	0	0	0	0	0	0	20	FALSE	FALSE	FALSE	567	0.028
FOXQ1p.Phe155Leu	FOXQ1	0.0277551	0.0155958	0	0.0642622							0.0400086	0.0287936	Leu	Phe	FALSE		3	0	0	2	0	1	0	0	0	0	0	0	0	0	0	0	0	0	0	0	0	0	0	0	0	0	0	0	0	0	0	0	0	0	0	0	0	0	0	0	0	0	0	0	0	0	0	0	0	0	0	0	0	0	0	0	0	0	0	0	0	0	0	0	0	0	20.29	FALSE	FALSE	FALSE	567	0.028
FREM2p.Val1893Ile	FREM2	0.0277551	0.0155958	0	0.0642622							0.0400086	0.0287936	Ile	Val	FALSE		3	0	0	2	0	1	0	0	0	0	0	0	0	0	0	0	0	0	0	0	0	0	0	0	0	0	0	0	0	0	0	0	0	0	0	0	0	0	0	0	0	0	0	0	0	0	0	0	0	0	0	0	0	0	0	0	0	0	0	0	0	0	0	0	0	0	19.76	FALSE	FALSE	FALSE	567	0.028
GABRA2p.Thr393Met	GABRA2	0.0277551	0.0155958	0	0.0627633							0.0400086	0.0287936	Met	Thr	FALSE		3	0	0	2	0	1	0	0	0	0	0	0	0	0	0	0	0	0	0	0	0	0	0	0	0	0	0	0	0	0	0	0	0	0	0	0	0	0	0	0	0	0	0	0	0	0	0	0	0	0	0	0	0	0	0	0	0	0	0	0	0	0	0	0	0	0	20.36	FALSE	FALSE	FALSE	567	0.028
GALNT14p.Arg315Ter	GALNT14	0.0277551	0.0155958	0	0.0642622							0.0400086	0.0287936	Ter	Arg	FALSE		3	0	0	2	0	1	0	0	0	0	0	0	0	0	0	0	0	0	0	0	0	0	0	0	0	0	0	0	0	0	0	0	0	0	0	0	0	0	0	0	0	0	0	0	0	0	0	0	0	0	0	0	0	0	0	0	0	0	0	0	0	0	0	0	0	0	19.76	FALSE	FALSE	FALSE	567	0.028
GALNT9p.Ala116Val	GALNT9	0.0277551	0.0155958	0	0.0642622							0.0400086	0.0287936	Val	Ala	FALSE		3	0	0	2	0	1	0	0	0	0	0	0	0	0	0	0	0	0	0	0	0	0	0	0	0	0	0	0	0	0	0	0	0	0	0	0	0	0	0	0	0	0	0	0	0	0	0	0	0	0	0	0	0	0	0	0	0	0	0	0	0	0	0	0	0	0	20.18	FALSE	FALSE	FALSE	567	0.028
GCDHp.Arg243Trp	GCDH	0.0277551	0.0155958	0	0.0642622							0.0400086	0.0287936	Trp	Arg	FALSE		3	0	0	2	0	1	0	0	0	0	0	0	0	0	0	0	0	0	0	0	0	0	0	0	0	0	0	0	0	0	0	0	0	0	0	0	0	0	0	0	0	0	0	0	0	0	0	0	0	0	0	0	0	0	0	0	0	0	0	0	0	0	0	0	0	0	19.4	FALSE	FALSE	FALSE	567	0.028
GCLCp.Gly111Arg	GCLC	0.0277551	0.0155958	0	0.0642622							0.0400086	0.0287936	Arg	Gly	TRUE		3	0	0	2	0	1	0	0	0	0	0	0	0	0	0	0	0	0	0	0	0	0	0	0	0	0	0	0	0	0	0	0	0	0	0	0	0	0	0	0	0	0	0	0	0	0	0	0	0	0	0	0	0	0	0	0	0	0	0	0	0	0	0	0	0	0	20.67	FALSE	FALSE	FALSE	567	0.028
GGTLC1p.Arg205His	GGTLC1	0.0277551	0.0155958	0	0.0642622							0.0400086	0.0287936	His	Arg	TRUE		3	0	0	2	0	1	0	0	0	0	0	0	0	0	0	0	0	0	0	0	0	0	0	0	0	0	0	0	0	0	0	0	0	0	0	0	0	0	0	0	0	0	0	0	0	0	0	0	0	0	0	0	0	0	0	0	0	0	0	0	0	0	0	0	0	0	20.82	FALSE	FALSE	FALSE	567	0.028
GJA8p.Arg233Trp	GJA8	0.0277551	0.0155958	0	0.0642622							0.0400086	0.0287936	Trp	Arg	FALSE		3	0	0	2	0	1	0	0	0	0	0	0	0	0	0	0	0	0	0	0	0	0	0	0	0	0	0	0	0	0	0	0	0	0	0	0	0	0	0	0	0	0	0	0	0	0	0	0	0	0	0	0	0	0	0	0	0	0	0	0	0	0	0	0	0	0	19.72	FALSE	FALSE	FALSE	567	0.028
GLI2p.Arg1470Trp	GLI2	0.0277551	0.0155958	0	0.0642622							0.0400086	0.0287936	Trp	Arg	FALSE		3	0	0	2	0	1	0	0	0	0	0	0	0	0	0	0	0	0	0	0	0	0	0	0	0	0	0	0	0	0	0	0	0	0	0	0	0	0	0	0	0	0	0	0	0	0	0	0	0	0	0	0	0	0	0	0	0	0	0	0	0	0	0	0	0	0	20.59	FALSE	FALSE	FALSE	567	0.028
GNA15p.Arg150Cys	GNA15	0.0277551	0.0155958	0	0.0642622							0.0400086	0.0287936	Cys	Arg	TRUE		3	0	0	2	0	1	0	0	0	0	0	0	0	0	0	0	0	0	0	0	0	0	0	0	0	0	0	0	0	0	0	0	0	0	0	0	0	0	0	0	0	0	0	0	0	0	0	0	0	0	0	0	0	0	0	0	0	0	0	0	0	0	0	0	0	0	19.76	FALSE	FALSE	FALSE	567	0.028
GPR161p.Arg110His	GPR161	0.0277551	0.0155958	0	0.0642622							0.0400086	0.0287936	His	Arg	TRUE		3	0	0	2	0	1	0	0	0	0	0	0	0	0	0	0	0	0	0	0	0	0	0	0	0	0	0	0	0	0	0	0	0	0	0	0	0	0	0	0	0	0	0	0	0	0	0	0	0	0	0	0	0	0	0	0	0	0	0	0	0	0	0	0	0	0	19.9	FALSE	FALSE	FALSE	567	0.028
GPR50p.Arg60Gln	GPR50	0.0277551	0.0155958	0	0.0627633							0.0400086	0.0287936	Gln	Arg	FALSE		3	0	0	2	0	1	0	0	0	0	0	0	0	0	0	0	0	0	0	0	0	0	0	0	0	0	0	0	0	0	0	0	0	0	0	0	0	0	0	0	0	0	0	0	0	0	0	0	0	0	0	0	0	0	0	0	0	0	0	0	0	0	0	0	0	0	19.85	FALSE	FALSE	FALSE	567	0.028
GPR83p.Val312Ile	GPR83	0.0277551	0.0155958	0	0.0642622							0.0400086	0.0287936	Ile	Val	FALSE		3	0	0	2	0	1	0	0	0	0	0	0	0	0	0	0	0	0	0	0	0	0	0	0	0	0	0	0	0	0	0	0	0	0	0	0	0	0	0	0	0	0	0	0	0	0	0	0	0	0	0	0	0	0	0	0	0	0	0	0	0	0	0	0	0	0	20	FALSE	FALSE	FALSE	567	0.028
GRIP1p.Val549Ile	GRIP1	0.0277551	0.0155958	0	0.0642622							0.0400086	0.0287936	Ile	Val	FALSE		3	0	0	2	0	1	0	0	0	0	0	0	0	0	0	0	0	0	0	0	0	0	0	0	0	0	0	0	0	0	0	0	0	0	0	0	0	0	0	0	0	0	0	0	0	0	0	0	0	0	0	0	0	0	0	0	0	0	0	0	0	0	0	0	0	0	20.53	FALSE	FALSE	FALSE	567	0.028
GRM3p.Arg235His	GRM3	0.0277551	0.0155958	0	0.0628007							0.0400086	0.0287936	His	Arg	TRUE	2	3	0	0	2	0	1	0	0	0	0	0	0	0	0	0	0	0	0	0	0	0	0	0	0	0	0	0	0	0	0	0	0	0	0	0	0	0	0	0	0	0	0	0	0	0	0	0	0	0	0	0	0	0	0	0	0	0	0	0	0	0	0	0	0	0	0	20.81	FALSE	FALSE	FALSE	567	0.028
GTPBP2p.Thr535Met	GTPBP2	0.0277551	0.0155958	0	0.0642622							0.0400086	0.0287936	Met	Thr	FALSE		3	0	0	2	0	1	0	0	0	0	0	0	0	0	0	0	0	0	0	0	0	0	0	0	0	0	0	0	0	0	0	0	0	0	0	0	0	0	0	0	0	0	0	0	0	0	0	0	0	0	0	0	0	0	0	0	0	0	0	0	0	0	0	0	0	0	19.56	FALSE	FALSE	FALSE	567	0.028
HDAC11p.Arg23His	HDAC11	0.0277551	0.0155958	0	0.0642622							0.0400086	0.0287936	His	Arg	TRUE		3	0	0	2	0	1	0	0	0	0	0	0	0	0	0	0	0	0	0	0	0	0	0	0	0	0	0	0	0	0	0	0	0	0	0	0	0	0	0	0	0	0	0	0	0	0	0	0	0	0	0	0	0	0	0	0	0	0	0	0	0	0	0	0	0	0	19.84	FALSE	FALSE	FALSE	567	0.028
HECW1p.Pro1247Leu	HECW1	0.0277551	0.0155958	0	0.0642622							0.0400086	0.0287936	Leu	Pro	FALSE		3	0	0	2	0	1	0	0	0	0	0	0	0	0	0	0	0	0	0	0	0	0	0	0	0	0	0	0	0	0	0	0	0	0	0	0	0	0	0	0	0	0	0	0	0	0	0	0	0	0	0	0	0	0	0	0	0	0	0	0	0	0	0	0	0	0	18.82	FALSE	FALSE	FALSE	567	0.028
HFM1p.Pro268Leu	HFM1	0.0277551	0.0155958	0	0.0642622							0.0400086	0.0287936	Leu	Pro	FALSE		3	0	0	2	0	1	0	0	0	0	0	0	0	0	0	0	0	0	0	0	0	0	0	0	0	0	0	0	0	0	0	0	0	0	0	0	0	0	0	0	0	0	0	0	0	0	0	0	0	0	0	0	0	0	0	0	0	0	0	0	0	0	0	0	0	0	19.82	FALSE	FALSE	FALSE	567	0.028
HIVEP2p.Ser1784Leu	HIVEP2	0.0277551	0.0155958	0	0.0642622							0.0400086	0.0287936	Leu	Ser	FALSE		3	0	0	2	0	1	0	0	0	0	0	0	0	0	0	0	0	0	0	0	0	0	0	0	0	0	0	0	0	0	0	0	0	0	0	0	0	0	0	0	0	0	0	0	0	0	0	0	0	0	0	0	0	0	0	0	0	0	0	0	0	0	0	0	0	0	20.4	FALSE	FALSE	FALSE	567	0.028
HK3p.Arg475His	HK3	0.0277551	0.0155958	0	0.0642622							0.0400086	0.0287936	His	Arg	TRUE		3	0	0	2	0	1	0	0	0	0	0	0	0	0	0	0	0	0	0	0	0	0	0	0	0	0	0	0	0	0	0	0	0	0	0	0	0	0	0	0	0	0	0	0	0	0	0	0	0	0	0	0	0	0	0	0	0	0	0	0	0	0	0	0	0	0	19.21	FALSE	FALSE	FALSE	567	0.028
HLA-Gp.Ala159Thr	HLA-G	0.0277551	0.0155958	0	0.0642622							0.0400086	0.0287936	Thr	Ala	TRUE		3	0	0	2	0	1	0	0	0	0	0	0	0	0	0	0	0	0	0	0	0	0	0	0	0	0	0	0	0	0	0	0	0	0	0	0	0	0	0	0	0	0	0	0	0	0	0	0	0	0	0	0	0	0	0	0	0	0	0	0	0	0	0	0	0	0	19.59	FALSE	FALSE	FALSE	567	0.028
HMCN1p.Val2976Ile	HMCN1	0.0277551	0.0155958	0	0.0642622							0.0400086	0.0287936	Ile	Val	FALSE		3	0	0	2	0	1	0	0	0	0	0	0	0	0	0	0	0	0	0	0	0	0	0	0	0	0	0	0	0	0	0	0	0	0	0	0	0	0	0	0	0	0	0	0	0	0	0	0	0	0	0	0	0	0	0	0	0	0	0	0	0	0	0	0	0	0	19.44	FALSE	FALSE	FALSE	567	0.028
HOXC4p.Arg208His	HOXC4	0.0277551	0.0155958	0	0.0627633							0.0400086	0.0287936	His	Arg	TRUE		3	0	0	2	0	1	0	0	0	0	0	0	0	0	0	0	0	0	0	0	0	0	0	0	0	0	0	0	0	0	0	0	0	0	0	0	0	0	0	0	0	0	0	0	0	0	0	0	0	0	0	0	0	0	0	0	0	0	0	0	0	0	0	0	0	0	19.77	FALSE	FALSE	FALSE	567	0.028
IGDCC4p.Arg491Trp	IGDCC4	0.0277551	0.0155958	0	0.0642622							0.0400086	0.0287936	Trp	Arg	FALSE		3	0	0	2	0	1	0	0	0	0	0	0	0	0	0	0	0	0	0	0	0	0	0	0	0	0	0	0	0	0	0	0	0	0	0	0	0	0	0	0	0	0	0	0	0	0	0	0	0	0	0	0	0	0	0	0	0	0	0	0	0	0	0	0	0	0	19.94	FALSE	FALSE	FALSE	567	0.028
IGSF5p.Arg236Trp	IGSF5	0.0277551	0.0155958	0	0.0642622							0.0400086	0.0287936	Trp	Arg	FALSE		3	0	0	2	0	1	0	0	0	0	0	0	0	0	0	0	0	0	0	0	0	0	0	0	0	0	0	0	0	0	0	0	0	0	0	0	0	0	0	0	0	0	0	0	0	0	0	0	0	0	0	0	0	0	0	0	0	0	0	0	0	0	0	0	0	0	19.57	FALSE	FALSE	FALSE	567	0.028
IGSF8p.Arg428Trp	IGSF8	0.0277551	0.0155958	0	0.0642622							0.0400086	0.0287936	Trp	Arg	FALSE		3	0	0	2	0	1	0	0	0	0	0	0	0	0	0	0	0	0	0	0	0	0	0	0	0	0	0	0	0	0	0	0	0	0	0	0	0	0	0	0	0	0	0	0	0	0	0	0	0	0	0	0	0	0	0	0	0	0	0	0	0	0	0	0	0	0	20.4	FALSE	FALSE	FALSE	567	0.028
IL22RA1p.Arg73Trp	IL22RA1	0.0277551	0.0155958	0	0.0642622							0.0400086	0.0287936	Trp	Arg	FALSE		3	0	0	2	0	1	0	0	0	0	0	0	0	0	0	0	0	0	0	0	0	0	0	0	0	0	0	0	0	0	0	0	0	0	0	0	0	0	0	0	0	0	0	0	0	0	0	0	0	0	0	0	0	0	0	0	0	0	0	0	0	0	0	0	0	0	19.85	FALSE	FALSE	FALSE	567	0.028
KCNB1p.Arg433Ter	KCNB1	0.0277551	0.0155958	0	0.0642622							0.0400086	0.0287936	Ter	Arg	FALSE		3	0	0	2	0	1	0	0	0	0	0	0	0	0	0	0	0	0	0	0	0	0	0	0	0	0	0	0	0	0	0	0	0	0	0	0	0	0	0	0	0	0	0	0	0	0	0	0	0	0	0	0	0	0	0	0	0	0	0	0	0	0	0	0	0	0	19.21	FALSE	FALSE	FALSE	567	0.028
KIAA0368p.Arg708His	KIAA0368	0.0277551	0.0155958	0	0.0642622							0.0400086	0.0287936	His	Arg	TRUE		3	0	0	2	0	1	0	0	0	0	0	0	0	0	0	0	0	0	0	0	0	0	0	0	0	0	0	0	0	0	0	0	0	0	0	0	0	0	0	0	0	0	0	0	0	0	0	0	0	0	0	0	0	0	0	0	0	0	0	0	0	0	0	0	0	0	19.49	FALSE	FALSE	FALSE	567	0.028
KIF2Bp.Thr320Met	KIF2B	0.0277551	0.0155958	0	0.0642622							0.0400086	0.0287936	Met	Thr	FALSE		3	0	0	2	0	1	0	0	0	0	0	0	0	0	0	0	0	0	0	0	0	0	0	0	0	0	0	0	0	0	0	0	0	0	0	0	0	0	0	0	0	0	0	0	0	0	0	0	0	0	0	0	0	0	0	0	0	0	0	0	0	0	0	0	0	0	20.16	FALSE	FALSE	FALSE	567	0.028
KLK13p.Arg58Trp	KLK13	0.0277551	0.0155958	0	0.0642622							0.0400086	0.0287936	Trp	Arg	FALSE		3	0	0	2	0	1	0	0	0	0	0	0	0	0	0	0	0	0	0	0	0	0	0	0	0	0	0	0	0	0	0	0	0	0	0	0	0	0	0	0	0	0	0	0	0	0	0	0	0	0	0	0	0	0	0	0	0	0	0	0	0	0	0	0	0	0	19.94	FALSE	FALSE	FALSE	567	0.028
KRT4p.Arg401Cys	KRT4	0.0277551	0.0155958	0	0.0642622							0.0400086	0.0287936	Cys	Arg	TRUE		3	0	0	2	0	1	0	0	0	0	0	0	0	0	0	0	0	0	0	0	0	0	0	0	0	0	0	0	0	0	0	0	0	0	0	0	0	0	0	0	0	0	0	0	0	0	0	0	0	0	0	0	0	0	0	0	0	0	0	0	0	0	0	0	0	0	19.83	FALSE	FALSE	FALSE	567	0.028
KYNUp.Thr152Met	KYNU	0.0277551	0.0155958	0	0.0642622							0.0400086	0.0287936	Met	Thr	FALSE		3	0	0	2	0	1	0	0	0	0	0	0	0	0	0	0	0	0	0	0	0	0	0	0	0	0	0	0	0	0	0	0	0	0	0	0	0	0	0	0	0	0	0	0	0	0	0	0	0	0	0	0	0	0	0	0	0	0	0	0	0	0	0	0	0	0	20.57	FALSE	FALSE	FALSE	567	0.028
LDLRAD3p.Arg90Gln	LDLRAD3	0.0277551	0.0155958	0	0.0642622							0.0400086	0.0287936	Gln	Arg	FALSE		3	0	0	2	0	1	0	0	0	0	0	0	0	0	0	0	0	0	0	0	0	0	0	0	0	0	0	0	0	0	0	0	0	0	0	0	0	0	0	0	0	0	0	0	0	0	0	0	0	0	0	0	0	0	0	0	0	0	0	0	0	0	0	0	0	0	19.51	FALSE	FALSE	FALSE	567	0.028
LHFPL5p.Ala189Thr	LHFPL5	0.0277551	0.0155958	0	0.0642622							0.0400086	0.0287936	Thr	Ala	TRUE		3	0	0	2	0	1	0	0	0	0	0	0	0	0	0	0	0	0	0	0	0	0	0	0	0	0	0	0	0	0	0	0	0	0	0	0	0	0	0	0	0	0	0	0	0	0	0	0	0	0	0	0	0	0	0	0	0	0	0	0	0	0	0	0	0	0	19.43	FALSE	FALSE	FALSE	567	0.028
LRRC16Ap.Ala712Thr	LRRC16A	0.0277551	0.0155958	0	0.0642622							0.0400086	0.0287936	Thr	Ala	TRUE		3	0	0	2	0	1	0	0	0	0	0	0	0	0	0	0	0	0	0	0	0	0	0	0	0	0	0	0	0	0	0	0	0	0	0	0	0	0	0	0	0	0	0	0	0	0	0	0	0	0	0	0	0	0	0	0	0	0	0	0	0	0	0	0	0	0	19.43	FALSE	FALSE	FALSE	567	0.028
MAGEC1p.Arg1057Trp	MAGEC1	0.0277551	0.0155958	0	0.0642622							0.0400086	0.0287936	Trp	Arg	FALSE		3	0	0	2	0	1	0	0	0	0	0	0	0	0	0	0	0	0	0	0	0	0	0	0	0	0	0	0	0	0	0	0	0	0	0	0	0	0	0	0	0	0	0	0	0	0	0	0	0	0	0	0	0	0	0	0	0	0	0	0	0	0	0	0	0	0	19.94	FALSE	FALSE	FALSE	567	0.028
MAGEC1p.Arg1066His	MAGEC1	0.0277551	0.0155958	0	0.0642622							0.0400086	0.0287936	His	Arg	TRUE		3	0	0	2	0	1	0	0	0	0	0	0	0	0	0	0	0	0	0	0	0	0	0	0	0	0	0	0	0	0	0	0	0	0	0	0	0	0	0	0	0	0	0	0	0	0	0	0	0	0	0	0	0	0	0	0	0	0	0	0	0	0	0	0	0	0	19.9	FALSE	FALSE	FALSE	567	0.028
MAN1C1p.Arg191His	MAN1C1	0.0277551	0.0155958	0	0.0642622							0.0400086	0.0287936	His	Arg	TRUE		3	0	0	2	0	1	0	0	0	0	0	0	0	0	0	0	0	0	0	0	0	0	0	0	0	0	0	0	0	0	0	0	0	0	0	0	0	0	0	0	0	0	0	0	0	0	0	0	0	0	0	0	0	0	0	0	0	0	0	0	0	0	0	0	0	0	19.28	FALSE	FALSE	FALSE	567	0.028
MEPEp.Ala144Thr	MEPE	0.0277551	0.0155958	0	0.0642622							0.0400086	0.0287936	Thr	Ala	TRUE		3	0	0	2	0	1	0	0	0	0	0	0	0	0	0	0	0	0	0	0	0	0	0	0	0	0	0	0	0	0	0	0	0	0	0	0	0	0	0	0	0	0	0	0	0	0	0	0	0	0	0	0	0	0	0	0	0	0	0	0	0	0	0	0	0	0	19.83	FALSE	FALSE	FALSE	567	0.028
METRNLp.Arg263Gln	METRNL	0.0277551	0.0155958	0	0.0642622							0.0400086	0.0287936	Gln	Arg	FALSE		3	0	0	2	0	1	0	0	0	0	0	0	0	0	0	0	0	0	0	0	0	0	0	0	0	0	0	0	0	0	0	0	0	0	0	0	0	0	0	0	0	0	0	0	0	0	0	0	0	0	0	0	0	0	0	0	0	0	0	0	0	0	0	0	0	0	19.86	FALSE	FALSE	FALSE	567	0.028
MVKp.Val132Ile	MVK	0.0277551	0.0155958	0	0.0642622							0.0400086	0.0287936	Ile	Val	FALSE		3	0	0	2	0	1	0	0	0	0	0	0	0	0	0	0	0	0	0	0	0	0	0	0	0	0	0	0	0	0	0	0	0	0	0	0	0	0	0	0	0	0	0	0	0	0	0	0	0	0	0	0	0	0	0	0	0	0	0	0	0	0	0	0	0	0	20.21	FALSE	FALSE	FALSE	567	0.028
MYH13p.Arg1294Ter	MYH13	0.0277551	0.0155958	0	0.0642622							0.0400086	0.0287936	Ter	Arg	FALSE		3	0	0	2	0	1	0	0	0	0	0	0	0	0	0	0	0	0	0	0	0	0	0	0	0	0	0	0	0	0	0	0	0	0	0	0	0	0	0	0	0	0	0	0	0	0	0	0	0	0	0	0	0	0	0	0	0	0	0	0	0	0	0	0	0	0	18.86	FALSE	FALSE	FALSE	567	0.028
MYH7Bp.Thr176Met	MYH7B	0.0277551	0.0155958	0	0.0642622							0.0400086	0.0287936	Met	Thr	FALSE		3	0	0	2	0	1	0	0	0	0	0	0	0	0	0	0	0	0	0	0	0	0	0	0	0	0	0	0	0	0	0	0	0	0	0	0	0	0	0	0	0	0	0	0	0	0	0	0	0	0	0	0	0	0	0	0	0	0	0	0	0	0	0	0	0	0	19.92	FALSE	FALSE	FALSE	567	0.028
MYH8p.Val64Ile	MYH8	0.0277551	0.0155958	0	0.0642622							0.0400086	0.0287936	Ile	Val	FALSE		3	0	0	2	0	1	0	0	0	0	0	0	0	0	0	0	0	0	0	0	0	0	0	0	0	0	0	0	0	0	0	0	0	0	0	0	0	0	0	0	0	0	0	0	0	0	0	0	0	0	0	0	0	0	0	0	0	0	0	0	0	0	0	0	0	0	20.6	FALSE	FALSE	FALSE	567	0.028
MYO9Bp.Arg664Trp	MYO9B	0.0277551	0.0155958	0	0.0642622							0.0400086	0.0287936	Trp	Arg	FALSE		3	0	0	2	0	1	0	0	0	0	0	0	0	0	0	0	0	0	0	0	0	0	0	0	0	0	0	0	0	0	0	0	0	0	0	0	0	0	0	0	0	0	0	0	0	0	0	0	0	0	0	0	0	0	0	0	0	0	0	0	0	0	0	0	0	0	20.02	FALSE	FALSE	FALSE	567	0.028
NALCNp.Ala748Thr	NALCN	0.0277551	0.0155958	0	0.0642622							0.0400086	0.0287936	Thr	Ala	TRUE		3	0	0	2	0	1	0	0	0	0	0	0	0	0	0	0	0	0	0	0	0	0	0	0	0	0	0	0	0	0	0	0	0	0	0	0	0	0	0	0	0	0	0	0	0	0	0	0	0	0	0	0	0	0	0	0	0	0	0	0	0	0	0	0	0	0	19.65	FALSE	FALSE	FALSE	567	0.028
NBEAL2p.Arg1528Cys	NBEAL2	0.0277551	0.0155958	0	0.0642622							0.0400086	0.0287936	Cys	Arg	TRUE		3	0	0	2	0	1	0	0	0	0	0	0	0	0	0	0	0	0	0	0	0	0	0	0	0	0	0	0	0	0	0	0	0	0	0	0	0	0	0	0	0	0	0	0	0	0	0	0	0	0	0	0	0	0	0	0	0	0	0	0	0	0	0	0	0	0	19.71	FALSE	FALSE	FALSE	567	0.028
NCOR1p.Arg933Ter	NCOR1	0.0277551	0.0155958	0	0.0642622							0.0400086	0.0287936	Ter	Arg	FALSE	1	3	0	0	2	0	1	0	0	0	0	0	0	0	0	0	0	0	0	0	0	0	0	0	0	0	0	0	0	0	0	0	0	0	0	0	0	0	0	0	0	0	0	0	0	0	0	0	0	0	0	0	0	0	0	0	0	0	0	0	0	0	0	0	0	0	0	19.41	FALSE	FALSE	FALSE	567	0.028
NMUR2p.Arg108His	NMUR2	0.0277551	0.0155958	0	0.0642622							0.0400086	0.0287936	His	Arg	TRUE		3	0	0	2	0	1	0	0	0	0	0	0	0	0	0	0	0	0	0	0	0	0	0	0	0	0	0	0	0	0	0	0	0	0	0	0	0	0	0	0	0	0	0	0	0	0	0	0	0	0	0	0	0	0	0	0	0	0	0	0	0	0	0	0	0	0	20	FALSE	FALSE	FALSE	567	0.028
NOS2p.Arg250Trp	NOS2	0.0277551	0.0155958	0	0.0642622							0.0400086	0.0287936	Trp	Arg	FALSE		3	0	0	2	0	1	0	0	0	0	0	0	0	0	0	0	0	0	0	0	0	0	0	0	0	0	0	0	0	0	0	0	0	0	0	0	0	0	0	0	0	0	0	0	0	0	0	0	0	0	0	0	0	0	0	0	0	0	0	0	0	0	0	0	0	0	20.04	FALSE	FALSE	FALSE	567	0.028
NTRK3p.Thr777Met	NTRK3	0.0277551	0.0155958	0	0.0642622							0.0400086	0.0287936	Met	Thr	FALSE	1	3	0	0	2	0	1	0	0	0	0	0	0	0	0	0	0	0	0	0	0	0	0	0	0	0	0	0	0	0	0	0	0	0	0	0	0	0	0	0	0	0	0	0	0	0	0	0	0	0	0	0	0	0	0	0	0	0	0	0	0	0	0	0	0	0	0	19.43	TRUE	FALSE	FALSE	567	0.028
NYAP2p.Ala175Val	NYAP2	0.0277551	0.0155958	0	0.0642622							0.0400086	0.0287936	Val	Ala	FALSE		3	0	0	2	0	1	0	0	0	0	0	0	0	0	0	0	0	0	0	0	0	0	0	0	0	0	0	0	0	0	0	0	0	0	0	0	0	0	0	0	0	0	0	0	0	0	0	0	0	0	0	0	0	0	0	0	0	0	0	0	0	0	0	0	0	0	19.52	FALSE	FALSE	FALSE	567	0.028
NYNRINp.Arg830Ter	NYNRIN	0.0277551	0.0155958	0	0.0642622							0.0400086	0.0287936	Ter	Arg	FALSE		3	0	0	2	0	1	0	0	0	0	0	0	0	0	0	0	0	0	0	0	0	0	0	0	0	0	0	0	0	0	0	0	0	0	0	0	0	0	0	0	0	0	0	0	0	0	0	0	0	0	0	0	0	0	0	0	0	0	0	0	0	0	0	0	0	0	20.02	FALSE	FALSE	FALSE	567	0.028
OCSTAMPp.Arg383His	OCSTAMP	0.0277551	0.0155958	0	0.0642622							0.0400086	0.0287936	His	Arg	TRUE		3	0	0	2	0	1	0	0	0	0	0	0	0	0	0	0	0	0	0	0	0	0	0	0	0	0	0	0	0	0	0	0	0	0	0	0	0	0	0	0	0	0	0	0	0	0	0	0	0	0	0	0	0	0	0	0	0	0	0	0	0	0	0	0	0	0	19.99	FALSE	FALSE	FALSE	567	0.028
OPRD1p.Gly194Arg	OPRD1	0.0277551	0.0155958	0	0.0642622							0.0400086	0.0287936	Arg	Gly	TRUE		3	0	0	2	0	1	0	0	0	0	0	0	0	0	0	0	0	0	0	0	0	0	0	0	0	0	0	0	0	0	0	0	0	0	0	0	0	0	0	0	0	0	0	0	0	0	0	0	0	0	0	0	0	0	0	0	0	0	0	0	0	0	0	0	0	0	20.14	FALSE	FALSE	FALSE	567	0.028
OR9A4p.Arg307Cys	OR9A4	0.0277551	0.0155958	0	0.0642622							0.0400086	0.0287936	Cys	Arg	TRUE		3	0	0	2	0	1	0	0	0	0	0	0	0	0	0	0	0	0	0	0	0	0	0	0	0	0	0	0	0	0	0	0	0	0	0	0	0	0	0	0	0	0	0	0	0	0	0	0	0	0	0	0	0	0	0	0	0	0	0	0	0	0	0	0	0	0	20	FALSE	FALSE	FALSE	567	0.028
OSBPL7p.Val800Ile	OSBPL7	0.0277551	0.0155958	0	0.0642622							0.0400086	0.0287936	Ile	Val	FALSE		3	0	0	2	0	1	0	0	0	0	0	0	0	0	0	0	0	0	0	0	0	0	0	0	0	0	0	0	0	0	0	0	0	0	0	0	0	0	0	0	0	0	0	0	0	0	0	0	0	0	0	0	0	0	0	0	0	0	0	0	0	0	0	0	0	0	19.86	FALSE	FALSE	FALSE	567	0.028
PAQR9p.Arg334His	PAQR9	0.0277551	0.0155958	0	0.0642622							0.0400086	0.0287936	His	Arg	TRUE		3	0	0	2	0	1	0	0	0	0	0	0	0	0	0	0	0	0	0	0	0	0	0	0	0	0	0	0	0	0	0	0	0	0	0	0	0	0	0	0	0	0	0	0	0	0	0	0	0	0	0	0	0	0	0	0	0	0	0	0	0	0	0	0	0	0	20.49	FALSE	FALSE	FALSE	567	0.028
PCDHA2p.Arg497Trp	PCDHA2	0.0277551	0.0155958	0	0.0642622							0.0400086	0.0287936	Trp	Arg	FALSE		3	0	0	2	0	1	0	0	0	0	0	0	0	0	0	0	0	0	0	0	0	0	0	0	0	0	0	0	0	0	0	0	0	0	0	0	0	0	0	0	0	0	0	0	0	0	0	0	0	0	0	0	0	0	0	0	0	0	0	0	0	0	0	0	0	0	20.53	FALSE	FALSE	FALSE	567	0.028
PCDHA6p.Thr662Met	PCDHA6	0.0277551	0.0155958	0	0.0642622							0.0400086	0.0287936	Met	Thr	FALSE		3	0	0	2	0	1	0	0	0	0	0	0	0	0	0	0	0	0	0	0	0	0	0	0	0	0	0	0	0	0	0	0	0	0	0	0	0	0	0	0	0	0	0	0	0	0	0	0	0	0	0	0	0	0	0	0	0	0	0	0	0	0	0	0	0	0	19.7	FALSE	FALSE	FALSE	567	0.028
PCDHGA2p.Ala656Thr	PCDHGA2	0.0277551	0.0155958	0	0.0642622							0.0400086	0.0287936	Thr	Ala	TRUE		3	0	0	2	0	1	0	0	0	0	0	0	0	0	0	0	0	0	0	0	0	0	0	0	0	0	0	0	0	0	0	0	0	0	0	0	0	0	0	0	0	0	0	0	0	0	0	0	0	0	0	0	0	0	0	0	0	0	0	0	0	0	0	0	0	0	19.5	FALSE	FALSE	FALSE	567	0.028
PCDHGA6p.Val67Ile	PCDHGA6	0.0277551	0.0155958	0	0.0642622							0.0400086	0.0287936	Ile	Val	FALSE		3	0	0	2	0	1	0	0	0	0	0	0	0	0	0	0	0	0	0	0	0	0	0	0	0	0	0	0	0	0	0	0	0	0	0	0	0	0	0	0	0	0	0	0	0	0	0	0	0	0	0	0	0	0	0	0	0	0	0	0	0	0	0	0	0	0	20.46	FALSE	FALSE	FALSE	567	0.028
PCDHGB3p.Ala638Thr	PCDHGB3	0.0277551	0.0155958	0	0.0642622							0.0400086	0.0287936	Thr	Ala	TRUE		3	0	0	2	0	1	0	0	0	0	0	0	0	0	0	0	0	0	0	0	0	0	0	0	0	0	0	0	0	0	0	0	0	0	0	0	0	0	0	0	0	0	0	0	0	0	0	0	0	0	0	0	0	0	0	0	0	0	0	0	0	0	0	0	0	0	18.71	FALSE	FALSE	FALSE	567	0.028
PCNXL3p.Arg441His	PCNXL3	0.0277551	0.0155958	0	0.0642622							0.0400086	0.0287936	His	Arg	TRUE		3	0	0	2	0	1	0	0	0	0	0	0	0	0	0	0	0	0	0	0	0	0	0	0	0	0	0	0	0	0	0	0	0	0	0	0	0	0	0	0	0	0	0	0	0	0	0	0	0	0	0	0	0	0	0	0	0	0	0	0	0	0	0	0	0	0	19.8	FALSE	FALSE	FALSE	567	0.028
PCP4p.Ala43Val	PCP4	0.0277551	0.0155958	0	0.0642622							0.0400086	0.0287936	Val	Ala	FALSE		3	0	0	2	0	1	0	0	0	0	0	0	0	0	0	0	0	0	0	0	0	0	0	0	0	0	0	0	0	0	0	0	0	0	0	0	0	0	0	0	0	0	0	0	0	0	0	0	0	0	0	0	0	0	0	0	0	0	0	0	0	0	0	0	0	0	20.15	FALSE	FALSE	FALSE	567	0.028
PCSK1p.Arg654Trp	PCSK1	0.0277551	0.0155958	0	0.0642622							0.0400086	0.0287936	Trp	Arg	FALSE		3	0	0	2	0	1	0	0	0	0	0	0	0	0	0	0	0	0	0	0	0	0	0	0	0	0	0	0	0	0	0	0	0	0	0	0	0	0	0	0	0	0	0	0	0	0	0	0	0	0	0	0	0	0	0	0	0	0	0	0	0	0	0	0	0	0	20.57	FALSE	FALSE	FALSE	567	0.028
PIK3CAp.Tyr1021His	PIK3CA	0.0277551	0.0155958	0	0.0642622							0.0400086	0.0287936	His	Tyr	TRUE	1	3	0	0	2	0	1	0	0	0	0	0	0	0	0	0	0	0	0	0	0	0	0	0	0	0	0	0	0	0	0	0	0	0	0	0	0	0	0	0	0	0	0	0	0	0	0	0	0	0	0	0	0	0	0	0	0	0	0	0	0	0	0	0	0	0	0	20.07	FALSE	FALSE	TRUE	567	0.028
PIK3CDp.Arg88Cys	PIK3CD	0.0277551	0.0155958	0	0.0628007							0.0400086	0.0287936	Cys	Arg	TRUE		3	0	0	2	0	1	0	0	0	0	0	0	0	0	0	0	0	0	0	0	0	0	0	0	0	0	0	0	0	0	0	0	0	0	0	0	0	0	0	0	0	0	0	0	0	0	0	0	0	0	0	0	0	0	0	0	0	0	0	0	0	0	0	0	0	0	20.41	FALSE	FALSE	FALSE	567	0.028
PLA2G6p.Ala147Thr	PLA2G6	0.0277551	0.0155958	0	0.0642622							0.0400086	0.0287936	Thr	Ala	TRUE		3	0	0	2	0	1	0	0	0	0	0	0	0	0	0	0	0	0	0	0	0	0	0	0	0	0	0	0	0	0	0	0	0	0	0	0	0	0	0	0	0	0	0	0	0	0	0	0	0	0	0	0	0	0	0	0	0	0	0	0	0	0	0	0	0	0	19.56	FALSE	FALSE	FALSE	567	0.028
POC1Ap.Arg19Ter	POC1A	0.0277551	0.0155958	0	0.0642622							0.0400086	0.0287936	Ter	Arg	FALSE		3	0	0	2	0	1	0	0	0	0	0	0	0	0	0	0	0	0	0	0	0	0	0	0	0	0	0	0	0	0	0	0	0	0	0	0	0	0	0	0	0	0	0	0	0	0	0	0	0	0	0	0	0	0	0	0	0	0	0	0	0	0	0	0	0	0	20.69	FALSE	FALSE	FALSE	567	0.028
PRODHp.Arg198His	PRODH	0.0277551	0.0155958	0	0.0642622							0.0400086	0.0287936	His	Arg	TRUE		3	0	0	2	0	1	0	0	0	0	0	0	0	0	0	0	0	0	0	0	0	0	0	0	0	0	0	0	0	0	0	0	0	0	0	0	0	0	0	0	0	0	0	0	0	0	0	0	0	0	0	0	0	0	0	0	0	0	0	0	0	0	0	0	0	0	20.19	FALSE	FALSE	FALSE	567	0.028
PRR23Bp.Arg111Cys	PRR23B	0.0277551	0.0155958	0	0.0642622							0.0400086	0.0287936	Cys	Arg	TRUE		3	0	0	2	0	1	0	0	0	0	0	0	0	0	0	0	0	0	0	0	0	0	0	0	0	0	0	0	0	0	0	0	0	0	0	0	0	0	0	0	0	0	0	0	0	0	0	0	0	0	0	0	0	0	0	0	0	0	0	0	0	0	0	0	0	0	20.81	FALSE	FALSE	FALSE	567	0.028
PTPN3p.Ala546Val	PTPN3	0.0277551	0.0155958	0	0.0642622							0.0400086	0.0287936	Val	Ala	FALSE		3	0	0	2	0	1	0	0	0	0	0	0	0	0	0	0	0	0	0	0	0	0	0	0	0	0	0	0	0	0	0	0	0	0	0	0	0	0	0	0	0	0	0	0	0	0	0	0	0	0	0	0	0	0	0	0	0	0	0	0	0	0	0	0	0	0	19.61	FALSE	FALSE	FALSE	567	0.028
PTPRSp.Arg593Cys	PTPRS	0.0277551	0.0155958	0	0.0642622							0.0400086	0.0287936	Cys	Arg	TRUE		3	0	0	2	0	1	0	0	0	0	0	0	0	0	0	0	0	0	0	0	0	0	0	0	0	0	0	0	0	0	0	0	0	0	0	0	0	0	0	0	0	0	0	0	0	0	0	0	0	0	0	0	0	0	0	0	0	0	0	0	0	0	0	0	0	0	19.72	FALSE	FALSE	FALSE	567	0.028
PTX4p.Val402Met	PTX4	0.0277551	0.0155958	0	0.0642622							0.0400086	0.0287936	Met	Val	FALSE		3	0	0	2	0	1	0	0	0	0	0	0	0	0	0	0	0	0	0	0	0	0	0	0	0	0	0	0	0	0	0	0	0	0	0	0	0	0	0	0	0	0	0	0	0	0	0	0	0	0	0	0	0	0	0	0	0	0	0	0	0	0	0	0	0	0	19.28	FALSE	FALSE	FALSE	567	0.028
RNF6p.Arg450Trp	RNF6	0.0277551	0.0155958	0	0.0642622							0.0400086	0.0287936	Trp	Arg	FALSE		3	0	0	2	0	1	0	0	0	0	0	0	0	0	0	0	0	0	0	0	0	0	0	0	0	0	0	0	0	0	0	0	0	0	0	0	0	0	0	0	0	0	0	0	0	0	0	0	0	0	0	0	0	0	0	0	0	0	0	0	0	0	0	0	0	0	19.61	FALSE	FALSE	FALSE	567	0.028
ROBO1p.Arg1563Cys	ROBO1	0.0277551	0.0155958	0	0.0642622							0.0400086	0.0287936	Cys	Arg	TRUE		3	0	0	2	0	1	0	0	0	0	0	0	0	0	0	0	0	0	0	0	0	0	0	0	0	0	0	0	0	0	0	0	0	0	0	0	0	0	0	0	0	0	0	0	0	0	0	0	0	0	0	0	0	0	0	0	0	0	0	0	0	0	0	0	0	0	19.55	FALSE	FALSE	FALSE	567	0.028
ROBO2p.Val58Ile	ROBO2	0.0277551	0.0155958	0	0.0642622							0.0400086	0.0287936	Ile	Val	FALSE	2	3	0	0	2	0	1	0	0	0	0	0	0	0	0	0	0	0	0	0	0	0	0	0	0	0	0	0	0	0	0	0	0	0	0	0	0	0	0	0	0	0	0	0	0	0	0	0	0	0	0	0	0	0	0	0	0	0	0	0	0	0	0	0	0	0	0	19.07	FALSE	FALSE	FALSE	567	0.028
SCN1Ap.Thr875Met	SCN1A	0.0277551	0.0155958	0	0.0642622							0.0400086	0.0287936	Met	Thr	FALSE		3	0	0	2	0	1	0	0	0	0	0	0	0	0	0	0	0	0	0	0	0	0	0	0	0	0	0	0	0	0	0	0	0	0	0	0	0	0	0	0	0	0	0	0	0	0	0	0	0	0	0	0	0	0	0	0	0	0	0	0	0	0	0	0	0	0	20.16	FALSE	FALSE	FALSE	567	0.028
SELPp.Arg798Cys	SELP	0.0277551	0.0155958	0	0.0642622							0.0400086	0.0287936	Cys	Arg	TRUE		3	0	0	2	0	1	0	0	0	0	0	0	0	0	0	0	0	0	0	0	0	0	0	0	0	0	0	0	0	0	0	0	0	0	0	0	0	0	0	0	0	0	0	0	0	0	0	0	0	0	0	0	0	0	0	0	0	0	0	0	0	0	0	0	0	0	19.83	FALSE	FALSE	FALSE	567	0.028
SETXp.Arg2340Ter	SETX	0.0277551	0.0155958	0	0.0642622							0.0400086	0.0287936	Ter	Arg	FALSE		3	0	0	2	0	1	0	0	0	0	0	0	0	0	0	0	0	0	0	0	0	0	0	0	0	0	0	0	0	0	0	0	0	0	0	0	0	0	0	0	0	0	0	0	0	0	0	0	0	0	0	0	0	0	0	0	0	0	0	0	0	0	0	0	0	0	20.6	FALSE	FALSE	FALSE	567	0.028
SLC12A5p.Arg443His	SLC12A5	0.0277551	0.0155958	0	0.0642622							0.0400086	0.0287936	His	Arg	TRUE		3	0	0	2	0	1	0	0	0	0	0	0	0	0	0	0	0	0	0	0	0	0	0	0	0	0	0	0	0	0	0	0	0	0	0	0	0	0	0	0	0	0	0	0	0	0	0	0	0	0	0	0	0	0	0	0	0	0	0	0	0	0	0	0	0	0	20.21	FALSE	FALSE	FALSE	567	0.028
SLC16A7p.Ala131Thr	SLC16A7	0.0277551	0.0155958	0	0.0642622							0.0400086	0.0287936	Thr	Ala	TRUE		3	0	0	2	0	1	0	0	0	0	0	0	0	0	0	0	0	0	0	0	0	0	0	0	0	0	0	0	0	0	0	0	0	0	0	0	0	0	0	0	0	0	0	0	0	0	0	0	0	0	0	0	0	0	0	0	0	0	0	0	0	0	0	0	0	0	20.13	FALSE	FALSE	FALSE	567	0.028
SLC35F3p.Ala280Thr	SLC35F3	0.0277551	0.0155958	0	0.0642622							0.0400086	0.0287936	Thr	Ala	TRUE		3	0	0	2	0	1	0	0	0	0	0	0	0	0	0	0	0	0	0	0	0	0	0	0	0	0	0	0	0	0	0	0	0	0	0	0	0	0	0	0	0	0	0	0	0	0	0	0	0	0	0	0	0	0	0	0	0	0	0	0	0	0	0	0	0	0	20.01	FALSE	FALSE	FALSE	567	0.028
SLC38A11p.Val205Met	SLC38A11	0.0277551	0.0155958	0	0.0642622							0.0400086	0.0287936	Met	Val	FALSE		3	0	0	2	0	1	0	0	0	0	0	0	0	0	0	0	0	0	0	0	0	0	0	0	0	0	0	0	0	0	0	0	0	0	0	0	0	0	0	0	0	0	0	0	0	0	0	0	0	0	0	0	0	0	0	0	0	0	0	0	0	0	0	0	0	0	20.09	FALSE	FALSE	FALSE	567	0.028
SYNE1p.Ala1608Val	SYNE1	0.0277551	0.0155958	0	0.0642622							0.0400086	0.0287936	Val	Ala	FALSE		3	0	0	2	0	1	0	0	0	0	0	0	0	0	0	0	0	0	0	0	0	0	0	0	0	0	0	0	0	0	0	0	0	0	0	0	0	0	0	0	0	0	0	0	0	0	0	0	0	0	0	0	0	0	0	0	0	0	0	0	0	0	0	0	0	0	20.29	FALSE	FALSE	FALSE	567	0.028
SYNGR4p.Arg169Gln	SYNGR4	0.0277551	0.0155958	0	0.0642622							0.0400086	0.0287936	Gln	Arg	FALSE		3	0	0	2	0	1	0	0	0	0	0	0	0	0	0	0	0	0	0	0	0	0	0	0	0	0	0	0	0	0	0	0	0	0	0	0	0	0	0	0	0	0	0	0	0	0	0	0	0	0	0	0	0	0	0	0	0	0	0	0	0	0	0	0	0	0	20.14	FALSE	FALSE	FALSE	567	0.028
TCEB3Cp.Asp373Asn	TCEB3C	0.0277551	0.0155958	0	0.0627633							0.0400086	0.0287936	Asn	Asp	FALSE		3	0	0	2	0	1	0	0	0	0	0	0	0	0	0	0	0	0	0	0	0	0	0	0	0	0	0	0	0	0	0	0	0	0	0	0	0	0	0	0	0	0	0	0	0	0	0	0	0	0	0	0	0	0	0	0	0	0	0	0	0	0	0	0	0	0	20.29	FALSE	FALSE	FALSE	567	0.028
TECTAp.Asp1444Asn	TECTA	0.0277551	0.0155958	0	0.0642622							0.0400086	0.0287936	Asn	Asp	FALSE		3	0	0	2	0	1	0	0	0	0	0	0	0	0	0	0	0	0	0	0	0	0	0	0	0	0	0	0	0	0	0	0	0	0	0	0	0	0	0	0	0	0	0	0	0	0	0	0	0	0	0	0	0	0	0	0	0	0	0	0	0	0	0	0	0	0	19.89	FALSE	FALSE	FALSE	567	0.028
TFIP11p.Glu405Lys	TFIP11	0.0277551	0.0155958	0	0.0642622							0.0400086	0.0287936	Lys	Glu	TRUE		3	0	0	2	0	1	0	0	0	0	0	0	0	0	0	0	0	0	0	0	0	0	0	0	0	0	0	0	0	0	0	0	0	0	0	0	0	0	0	0	0	0	0	0	0	0	0	0	0	0	0	0	0	0	0	0	0	0	0	0	0	0	0	0	0	0	19.75	FALSE	FALSE	FALSE	567	0.028
TKTL1p.Arg176Cys	TKTL1	0.0277551	0.0155958	0	0.0642622							0.0400086	0.0287936	Cys	Arg	TRUE		3	0	0	2	0	1	0	0	0	0	0	0	0	0	0	0	0	0	0	0	0	0	0	0	0	0	0	0	0	0	0	0	0	0	0	0	0	0	0	0	0	0	0	0	0	0	0	0	0	0	0	0	0	0	0	0	0	0	0	0	0	0	0	0	0	0	19.91	FALSE	FALSE	FALSE	567	0.028
TMEM147p.Ala149Val	TMEM147	0.0277551	0.0155958	0	0.0642622							0.0400086	0.0287936	Val	Ala	FALSE		3	0	0	2	0	1	0	0	0	0	0	0	0	0	0	0	0	0	0	0	0	0	0	0	0	0	0	0	0	0	0	0	0	0	0	0	0	0	0	0	0	0	0	0	0	0	0	0	0	0	0	0	0	0	0	0	0	0	0	0	0	0	0	0	0	0	20.3	FALSE	FALSE	FALSE	567	0.028
TNS1p.Arg566Trp	TNS1	0.0277551	0.0155958	0	0.0642622							0.0400086	0.0287936	Trp	Arg	FALSE		3	0	0	2	0	1	0	0	0	0	0	0	0	0	0	0	0	0	0	0	0	0	0	0	0	0	0	0	0	0	0	0	0	0	0	0	0	0	0	0	0	0	0	0	0	0	0	0	0	0	0	0	0	0	0	0	0	0	0	0	0	0	0	0	0	0	19.95	FALSE	FALSE	FALSE	567	0.028
TP53p.Cys176Arg	TP53	0.0277551	0.0155958	0	0.0642622							0.0400086	0.0287936	Arg	Cys	TRUE	1	3	0	0	2	0	1	0	0	0	0	0	0	0	0	0	0	0	0	0	0	0	0	0	0	0	0	0	0	0	0	0	0	0	0	0	0	0	0	0	0	0	0	0	0	0	0	0	0	0	0	0	0	0	0	0	0	0	0	0	0	0	0	0	0	0	0	20.19	FALSE	FALSE	FALSE	567	0.028
TRAF5p.Thr232Met	TRAF5	0.0277551	0.0155958	0	0.0642622							0.0400086	0.0287936	Met	Thr	FALSE		3	0	0	2	0	1	0	0	0	0	0	0	0	0	0	0	0	0	0	0	0	0	0	0	0	0	0	0	0	0	0	0	0	0	0	0	0	0	0	0	0	0	0	0	0	0	0	0	0	0	0	0	0	0	0	0	0	0	0	0	0	0	0	0	0	0	19.3	FALSE	FALSE	FALSE	567	0.028
TRPC4p.Thr259Met	TRPC4	0.0277551	0.0155958	0	0.0642622							0.0400086	0.0287936	Met	Thr	FALSE		3	0	0	2	0	1	0	0	0	0	0	0	0	0	0	0	0	0	0	0	0	0	0	0	0	0	0	0	0	0	0	0	0	0	0	0	0	0	0	0	0	0	0	0	0	0	0	0	0	0	0	0	0	0	0	0	0	0	0	0	0	0	0	0	0	0	20.1	FALSE	FALSE	FALSE	567	0.028
URB2p.Glu383Lys	URB2	0.0277551	0.0155958	0	0.0642622							0.0400086	0.0287936	Lys	Glu	TRUE		3	0	0	2	0	1	0	0	0	0	0	0	0	0	0	0	0	0	0	0	0	0	0	0	0	0	0	0	0	0	0	0	0	0	0	0	0	0	0	0	0	0	0	0	0	0	0	0	0	0	0	0	0	0	0	0	0	0	0	0	0	0	0	0	0	0	20.29	FALSE	FALSE	FALSE	567	0.028
USTp.Gly130Arg	UST	0.0277551	0.0155958	0	0.0642622							0.0400086	0.0287936	Arg	Gly	TRUE		3	0	0	2	0	1	0	0	0	0	0	0	0	0	0	0	0	0	0	0	0	0	0	0	0	0	0	0	0	0	0	0	0	0	0	0	0	0	0	0	0	0	0	0	0	0	0	0	0	0	0	0	0	0	0	0	0	0	0	0	0	0	0	0	0	0	19.98	FALSE	FALSE	FALSE	567	0.028
UTP14Cp.Val93Ile	UTP14C	0.0277551	0.0155958	0	0.0642622							0.0400086	0.0287936	Ile	Val	FALSE		3	0	0	2	0	1	0	0	0	0	0	0	0	0	0	0	0	0	0	0	0	0	0	0	0	0	0	0	0	0	0	0	0	0	0	0	0	0	0	0	0	0	0	0	0	0	0	0	0	0	0	0	0	0	0	0	0	0	0	0	0	0	0	0	0	0	20.29	FALSE	FALSE	FALSE	567	0.028
VIL1p.Ala6Thr	VIL1	0.0277551	0.0155958	0	0.0642622							0.0400086	0.0287936	Thr	Ala	TRUE		3	0	0	2	0	1	0	0	0	0	0	0	0	0	0	0	0	0	0	0	0	0	0	0	0	0	0	0	0	0	0	0	0	0	0	0	0	0	0	0	0	0	0	0	0	0	0	0	0	0	0	0	0	0	0	0	0	0	0	0	0	0	0	0	0	0	19.96	FALSE	FALSE	FALSE	567	0.028
VRTNp.Arg194His	VRTN	0.0277551	0.0155958	0	0.0642622							0.0400086	0.0287936	His	Arg	TRUE		3	0	0	2	0	1	0	0	0	0	0	0	0	0	0	0	0	0	0	0	0	0	0	0	0	0	0	0	0	0	0	0	0	0	0	0	0	0	0	0	0	0	0	0	0	0	0	0	0	0	0	0	0	0	0	0	0	0	0	0	0	0	0	0	0	0	19.66	FALSE	FALSE	FALSE	567	0.028
WBSCR17p.Arg262Cys	WBSCR17	0.0277551	0.0155958	0	0.0642622							0.0400086	0.0287936	Cys	Arg	TRUE		3	0	0	2	0	1	0	0	0	0	0	0	0	0	0	0	0	0	0	0	0	0	0	0	0	0	0	0	0	0	0	0	0	0	0	0	0	0	0	0	0	0	0	0	0	0	0	0	0	0	0	0	0	0	0	0	0	0	0	0	0	0	0	0	0	0	20.64	FALSE	FALSE	FALSE	567	0.028
XKR7p.Arg517Gln	XKR7	0.0277551	0.0155958	0	0.0642622							0.0400086	0.0287936	Gln	Arg	FALSE		3	0	0	2	0	1	0	0	0	0	0	0	0	0	0	0	0	0	0	0	0	0	0	0	0	0	0	0	0	0	0	0	0	0	0	0	0	0	0	0	0	0	0	0	0	0	0	0	0	0	0	0	0	0	0	0	0	0	0	0	0	0	0	0	0	0	20.33	FALSE	FALSE	FALSE	567	0.028
XPO4p.Arg80Ter	XPO4	0.0277551	0.0155958	0	0.0642622							0.0400086	0.0287936	Ter	Arg	FALSE		3	0	0	2	0	1	0	0	0	0	0	0	0	0	0	0	0	0	0	0	0	0	0	0	0	0	0	0	0	0	0	0	0	0	0	0	0	0	0	0	0	0	0	0	0	0	0	0	0	0	0	0	0	0	0	0	0	0	0	0	0	0	0	0	0	0	20.14	FALSE	FALSE	FALSE	567	0.028
ZC3H6p.Arg227Gln	ZC3H6	0.0277551	0.0155958	0	0.0642622							0.0400086	0.0287936	Gln	Arg	FALSE		3	0	0	2	0	1	0	0	0	0	0	0	0	0	0	0	0	0	0	0	0	0	0	0	0	0	0	0	0	0	0	0	0	0	0	0	0	0	0	0	0	0	0	0	0	0	0	0	0	0	0	0	0	0	0	0	0	0	0	0	0	0	0	0	0	0	19.71	FALSE	FALSE	FALSE	567	0.028
ZDHHC16p.Arg345Trp	ZDHHC16	0.0277551	0.0155958	0	0.0642622							0.0400086	0.0287936	Trp	Arg	FALSE		3	0	0	2	0	1	0	0	0	0	0	0	0	0	0	0	0	0	0	0	0	0	0	0	0	0	0	0	0	0	0	0	0	0	0	0	0	0	0	0	0	0	0	0	0	0	0	0	0	0	0	0	0	0	0	0	0	0	0	0	0	0	0	0	0	0	20.08	FALSE	FALSE	FALSE	567	0.028
ZFATp.Arg787His	ZFAT	0.0277551	0.0155958	0	0.0642622							0.0400086	0.0287936	His	Arg	TRUE		3	0	0	2	0	1	0	0	0	0	0	0	0	0	0	0	0	0	0	0	0	0	0	0	0	0	0	0	0	0	0	0	0	0	0	0	0	0	0	0	0	0	0	0	0	0	0	0	0	0	0	0	0	0	0	0	0	0	0	0	0	0	0	0	0	0	20.39	FALSE	FALSE	FALSE	567	0.028
ZIC3p.Ala238Thr	ZIC3	0.0277551	0.0155958	0	0.0642622							0.0400086	0.0287936	Thr	Ala	TRUE		3	0	0	2	0	1	0	0	0	0	0	0	0	0	0	0	0	0	0	0	0	0	0	0	0	0	0	0	0	0	0	0	0	0	0	0	0	0	0	0	0	0	0	0	0	0	0	0	0	0	0	0	0	0	0	0	0	0	0	0	0	0	0	0	0	0	19.31	FALSE	FALSE	FALSE	567	0.028
ZMYM3p.Arg242His	ZMYM3	0.0277551	0.0155958	0	0.0642622							0.0400086	0.0287936	His	Arg	TRUE	2	3	0	0	2	0	1	0	0	0	0	0	0	0	0	0	0	0	0	0	0	0	0	0	0	0	0	0	0	0	0	0	0	0	0	0	0	0	0	0	0	0	0	0	0	0	0	0	0	0	0	0	0	0	0	0	0	0	0	0	0	0	0	0	0	0	0	19.79	FALSE	FALSE	FALSE	567	0.028
ZNF512Bp.Pro253Ser	ZNF512B	0.0277551	0.0155958	0	0.0642622							0.0400086	0.0287936	Ser	Pro	TRUE		3	0	0	2	0	1	0	0	0	0	0	0	0	0	0	0	0	0	0	0	0	0	0	0	0	0	0	0	0	0	0	0	0	0	0	0	0	0	0	0	0	0	0	0	0	0	0	0	0	0	0	0	0	0	0	0	0	0	0	0	0	0	0	0	0	0	20.25	FALSE	FALSE	FALSE	567	0.028
ZNF574p.Arg637His	ZNF574	0.0277551	0.0155958	0	0.0642622							0.0400086	0.0287936	His	Arg	TRUE		3	0	0	2	0	1	0	0	0	0	0	0	0	0	0	0	0	0	0	0	0	0	0	0	0	0	0	0	0	0	0	0	0	0	0	0	0	0	0	0	0	0	0	0	0	0	0	0	0	0	0	0	0	0	0	0	0	0	0	0	0	0	0	0	0	0	20.75	FALSE	FALSE	FALSE	567	0.028
ZNF675p.Lys449Glu	ZNF675	0.0277551	0.0155958	0	0.0642622							0.0400086	0.0287936	Glu	Lys	FALSE		3	0	0	2	0	1	0	0	0	0	0	0	0	0	0	0	0	0	0	0	0	0	0	0	0	0	0	0	0	0	0	0	0	0	0	0	0	0	0	0	0	0	0	0	0	0	0	0	0	0	0	0	0	0	0	0	0	0	0	0	0	0	0	0	0	0	19.15	FALSE	FALSE	FALSE	567	0.028
ZNF678p.Glu457Gly	ZNF678	0.0277551	0.0155958	0	0.0642622							0.0400086	0.0287936	Gly	Glu	FALSE		3	0	0	2	0	1	0	0	0	0	0	0	0	0	0	0	0	0	0	0	0	0	0	0	0	0	0	0	0	0	0	0	0	0	0	0	0	0	0	0	0	0	0	0	0	0	0	0	0	0	0	0	0	0	0	0	0	0	0	0	0	0	0	0	0	0	20.1	FALSE	FALSE	FALSE	567	0.028
ZNF708p.Ile524Arg	ZNF708	0.0277551	0.0155958	0	0.0642622							0.0400086	0.0287936	Arg	Ile	TRUE		3	0	0	2	0	1	0	0	0	0	0	0	0	0	0	0	0	0	0	0	0	0	0	0	0	0	0	0	0	0	0	0	0	0	0	0	0	0	0	0	0	0	0	0	0	0	0	0	0	0	0	0	0	0	0	0	0	0	0	0	0	0	0	0	0	0	20.55	FALSE	FALSE	FALSE	567	0.028
ZNF781p.Arg45His	ZNF781	0.0277551	0.0155958	0	0.0642622							0.0400086	0.0287936	His	Arg	TRUE		3	0	0	2	0	1	0	0	0	0	0	0	0	0	0	0	0	0	0	0	0	0	0	0	0	0	0	0	0	0	0	0	0	0	0	0	0	0	0	0	0	0	0	0	0	0	0	0	0	0	0	0	0	0	0	0	0	0	0	0	0	0	0	0	0	0	19.74	FALSE	FALSE	FALSE	567	0.028
ZNF91p.Phe520Cys	ZNF91	0.0277551	0.0155958	0	0.0642622							0.0400086	0.0287936	Cys	Phe	TRUE		3	0	0	2	0	1	0	0	0	0	0	0	0	0	0	0	0	0	0	0	0	0	0	0	0	0	0	0	0	0	0	0	0	0	0	0	0	0	0	0	0	0	0	0	0	0	0	0	0	0	0	0	0	0	0	0	0	0	0	0	0	0	0	0	0	0	20.02	FALSE	FALSE	FALSE	567	0.028
CATSPERDp.Ser106Leu	CATSPERD	0.0277524	0.0207943	0.0046293	0.0585675	0.269913	0.232558	0.0525369	0.0569801			0.0126159	0.00959785	Leu	Ser	FALSE		4	0	0	1	0	0	0	0	0	0	0	2	0	0	0	1	0	0	0	0	0	0	0	0	0	0	0	0	0	0	0	0	0	0	0	0	0	0	0	0	0	0	0	0	0	0	0	0	0	0	0	0	0	0	0	0	0	0	0	0	0	0	0	0	0	0	34.25	FALSE	FALSE	FALSE	567	0.028
CMA1p.Arg232Gln	CMA1	0.0277524	0.0207943	0.0046293	0.0590507	0.269913	0.232558	0.0525369	0.0569801			0.0126159	0.00959785	Gln	Arg	FALSE		4	0	0	1	0	0	0	0	0	0	0	2	0	0	0	1	0	0	0	0	0	0	0	0	0	0	0	0	0	0	0	0	0	0	0	0	0	0	0	0	0	0	0	0	0	0	0	0	0	0	0	0	0	0	0	0	0	0	0	0	0	0	0	0	0	0	34.19	FALSE	FALSE	FALSE	567	0.028
DMGDHp.Arg344Ter	DMGDH	0.0277524	0.0207943	0.0046293	0.0580627	0.269913	0.232558	0.0525369	0.0569801			0.0126159	0.00959785	Ter	Arg	FALSE		4	0	0	1	0	0	0	0	0	0	0	2	0	0	0	1	0	0	0	0	0	0	0	0	0	0	0	0	0	0	0	0	0	0	0	0	0	0	0	0	0	0	0	0	0	0	0	0	0	0	0	0	0	0	0	0	0	0	0	0	0	0	0	0	0	0	34.57	FALSE	FALSE	FALSE	567	0.028
LDHCp.Arg157Cys	LDHC	0.0277524	0.0207943	0.0046293	0.0585675	0.269913	0.232558	0.0525369	0.0569801			0.0126159	0.00959785	Cys	Arg	TRUE		4	0	0	1	0	0	0	0	0	0	0	2	0	0	0	1	0	0	0	0	0	0	0	0	0	0	0	0	0	0	0	0	0	0	0	0	0	0	0	0	0	0	0	0	0	0	0	0	0	0	0	0	0	0	0	0	0	0	0	0	0	0	0	0	0	0	34.76	FALSE	FALSE	FALSE	567	0.028
OPN3p.Arg233Cys	OPN3	0.0277524	0.0207943	0.0046293	0.0590507	0.269913	0.232558	0.0525369	0.0569801			0.0126159	0.00959785	Cys	Arg	TRUE		4	0	0	1	0	0	0	0	0	0	0	2	0	0	0	1	0	0	0	0	0	0	0	0	0	0	0	0	0	0	0	0	0	0	0	0	0	0	0	0	0	0	0	0	0	0	0	0	0	0	0	0	0	0	0	0	0	0	0	0	0	0	0	0	0	0	35.44	FALSE	FALSE	FALSE	567	0.028
OTUD6Ap.Met204Ile	OTUD6A	0.0277524	0.0207943	0.0046293	0.059559	0.269913	0.232558	0.0525369	0.0569801			0.0126159	0.00959785	Ile	Met	FALSE		4	0	0	1	0	0	0	0	0	0	0	2	0	0	0	1	0	0	0	0	0	0	0	0	0	0	0	0	0	0	0	0	0	0	0	0	0	0	0	0	0	0	0	0	0	0	0	0	0	0	0	0	0	0	0	0	0	0	0	0	0	0	0	0	0	0	34.45	FALSE	FALSE	FALSE	567	0.028
PAK7p.Arg335Ter	PAK7	0.0277524	0.0207943	0.0046293	0.0586378	0.269913	0.232558	0.0525369	0.0569801			0.0126159	0.00959785	Ter	Arg	FALSE		4	0	0	1	0	0	0	0	0	0	0	2	0	0	0	1	0	0	0	0	0	0	0	0	0	0	0	0	0	0	0	0	0	0	0	0	0	0	0	0	0	0	0	0	0	0	0	0	0	0	0	0	0	0	0	0	0	0	0	0	0	0	0	0	0	0	32.77	FALSE	FALSE	FALSE	567	0.028
IL12Ap.Arg239Trp	IL12A	0.0277433	0.0259929	0.00554213	0.0564191					0.169779	0.169779	0.0276487	0.0383914	Trp	Arg	FALSE		5	0	0	0	0	0	1	0	3	0	0	0	0	0	0	0	1	0	0	0	0	0	0	0	0	0	0	0	0	0	0	0	0	0	0	0	0	0	0	0	0	0	0	0	0	0	0	0	0	0	0	0	0	0	0	0	0	0	0	0	0	0	0	0	0	0	49.14	FALSE	FALSE	FALSE	566	0.028
SCN5Ap.Arg971His	SCN5A	0.0277279	0.0207943	0.0027285	0.0614793							0.0360362	0.0287936	His	Arg	TRUE		4	0	1	1	0	0	0	0	1	0	0	0	0	0	0	0	0	0	0	0	0	0	0	0	0	0	0	0	0	0	0	0	0	0	0	0	1	0	0	0	0	0	0	0	0	0	0	0	0	0	0	0	0	0	0	0	0	0	0	0	0	0	0	0	0	0	36.01	FALSE	FALSE	FALSE	566	0.028
SULT6B1p.Arg102Gln	SULT6B1	0.0277279	0.0207943	0.0027285	0.0606209							0.0360362	0.0287936	Gln	Arg	FALSE		4	0	1	1	0	0	0	0	1	0	0	0	0	0	0	0	0	0	0	0	0	0	0	0	0	0	0	0	0	0	0	0	0	0	0	0	1	0	0	0	0	0	0	0	0	0	0	0	0	0	0	0	0	0	0	0	0	0	0	0	0	0	0	0	0	0	36.15	FALSE	FALSE	FALSE	566	0.028
RGAG4p.Arg537His	RGAG4	0.0277273	0.0207943	0.00136832	0.0624768	0.0256994	0.116279					0.0379961	0.0287936	His	Arg	TRUE		4	0	0	1	0	0	0	0	0	1	0	0	0	0	0	0	0	0	0	0	0	0	0	0	0	0	0	0	0	0	0	0	1	0	0	0	0	0	0	0	0	0	0	0	0	0	0	1	0	0	0	0	0	0	0	0	0	0	0	0	0	0	0	0	0	0	37.87	FALSE	FALSE	FALSE	566	0.028
KEAP1p.Val155Phe	KEAP1	0.027724	0.0155958	0	0.0639574			0.193142	0.11396			0.0154314	0.00959785	Phe	Val	FALSE	1	3	0	1	0	0	0	0	0	0	0	2	0	0	0	0	0	0	0	0	0	0	0	0	0	0	0	0	0	0	0	0	0	0	0	0	0	0	0	0	0	0	0	0	0	0	0	0	0	0	0	0	0	0	0	0	0	0	0	0	0	0	0	0	0	0	0	19.95	FALSE	FALSE	FALSE	566	0.028
ASXL2p.Ser1081Leu	ASXL2	0.027724	0.0155958	0	0.0639573			0.193142	0.11396			0.0154314	0.00959785	Leu	Ser	FALSE	2	3	0	1	0	0	0	0	0	0	0	2	0	0	0	0	0	0	0	0	0	0	0	0	0	0	0	0	0	0	0	0	0	0	0	0	0	0	0	0	0	0	0	0	0	0	0	0	0	0	0	0	0	0	0	0	0	0	0	0	0	0	0	0	0	0	0	19.42	FALSE	FALSE	FALSE	566	0.028
CDH8p.Gly250Cys	CDH8	0.027724	0.0155958	0	0.0639573			0.193142	0.11396			0.0154314	0.00959785	Cys	Gly	TRUE		3	0	1	0	0	0	0	0	0	0	2	0	0	0	0	0	0	0	0	0	0	0	0	0	0	0	0	0	0	0	0	0	0	0	0	0	0	0	0	0	0	0	0	0	0	0	0	0	0	0	0	0	0	0	0	0	0	0	0	0	0	0	0	0	0	0	19.74	FALSE	FALSE	FALSE	566	0.028
KEAP1p.Arg554Gln	KEAP1	0.027724	0.0155958	0	0.0639573			0.193142	0.11396			0.0154314	0.00959785	Gln	Arg	FALSE	1	3	0	1	0	0	0	0	0	0	0	2	0	0	0	0	0	0	0	0	0	0	0	0	0	0	0	0	0	0	0	0	0	0	0	0	0	0	0	0	0	0	0	0	0	0	0	0	0	0	0	0	0	0	0	0	0	0	0	0	0	0	0	0	0	0	0	19.73	FALSE	FALSE	FALSE	566	0.028
KLF15p.Val415Met	KLF15	0.027724	0.0155958	0	0.0639573			0.193142	0.11396			0.0154314	0.00959785	Met	Val	FALSE		3	0	1	0	0	0	0	0	0	0	2	0	0	0	0	0	0	0	0	0	0	0	0	0	0	0	0	0	0	0	0	0	0	0	0	0	0	0	0	0	0	0	0	0	0	0	0	0	0	0	0	0	0	0	0	0	0	0	0	0	0	0	0	0	0	0	19.47	FALSE	FALSE	FALSE	566	0.028
OR11G2p.Tyr290Ter	OR11G2	0.027724	0.0155958	0	0.0639573			0.193142	0.11396			0.0154314	0.00959785	Ter	Tyr	FALSE		3	0	1	0	0	0	0	0	0	0	2	0	0	0	0	0	0	0	0	0	0	0	0	0	0	0	0	0	0	0	0	0	0	0	0	0	0	0	0	0	0	0	0	0	0	0	0	0	0	0	0	0	0	0	0	0	0	0	0	0	0	0	0	0	0	0	19.69	FALSE	FALSE	FALSE	566	0.028
OR2T4p.Ser296Tyr	OR2T4	0.027724	0.0155958	0	0.0639573			0.193142	0.11396			0.0154314	0.00959785	Tyr	Ser	TRUE		3	0	1	0	0	0	0	0	0	0	2	0	0	0	0	0	0	0	0	0	0	0	0	0	0	0	0	0	0	0	0	0	0	0	0	0	0	0	0	0	0	0	0	0	0	0	0	0	0	0	0	0	0	0	0	0	0	0	0	0	0	0	0	0	0	0	19.25	FALSE	FALSE	FALSE	566	0.028
PCDH11Xp.Gly1288Trp	PCDH11X	0.027724	0.0155958	0	0.0639573			0.193142	0.11396			0.0154314	0.00959785	Trp	Gly	FALSE		3	0	1	0	0	0	0	0	0	0	2	0	0	0	0	0	0	0	0	0	0	0	0	0	0	0	0	0	0	0	0	0	0	0	0	0	0	0	0	0	0	0	0	0	0	0	0	0	0	0	0	0	0	0	0	0	0	0	0	0	0	0	0	0	0	0	20.33	FALSE	FALSE	FALSE	566	0.028
POTEGp.Gly118Cys	POTEG	0.027724	0.0155958	0	0.0639573			0.193142	0.11396			0.0154314	0.00959785	Cys	Gly	TRUE		3	0	1	0	0	0	0	0	0	0	2	0	0	0	0	0	0	0	0	0	0	0	0	0	0	0	0	0	0	0	0	0	0	0	0	0	0	0	0	0	0	0	0	0	0	0	0	0	0	0	0	0	0	0	0	0	0	0	0	0	0	0	0	0	0	0	19.62	FALSE	FALSE	FALSE	566	0.028
POTEGp.His349Asn	POTEG	0.027724	0.0155958	0	0.0639573			0.193142	0.11396			0.0154314	0.00959785	Asn	His	FALSE		3	0	1	0	0	0	0	0	0	0	2	0	0	0	0	0	0	0	0	0	0	0	0	0	0	0	0	0	0	0	0	0	0	0	0	0	0	0	0	0	0	0	0	0	0	0	0	0	0	0	0	0	0	0	0	0	0	0	0	0	0	0	0	0	0	0	19.24	FALSE	FALSE	FALSE	566	0.028
SIPA1L1p.Cys105Trp	SIPA1L1	0.027724	0.0155958	0	0.0639573			0.193142	0.11396			0.0154314	0.00959785	Trp	Cys	FALSE		3	0	1	0	0	0	0	0	0	0	2	0	0	0	0	0	0	0	0	0	0	0	0	0	0	0	0	0	0	0	0	0	0	0	0	0	0	0	0	0	0	0	0	0	0	0	0	0	0	0	0	0	0	0	0	0	0	0	0	0	0	0	0	0	0	0	20.43	FALSE	FALSE	FALSE	566	0.028
[truncated: 51,227,341 more chars]
